## Supplementary material for "Single-cell dissection of schizophrenia reveals neurodevelopmental-synaptic axis and transcriptional resilience": TableS7bp_Pseudobulk_variance_AST (part 1 of 3)

### Sheet: Sheet1
Gene	CON1	CON2	CON3	CON4	CON5	CON6	CON7	CON8	CON9	CON10	CON11	CON12	CON13	CON14	CON15	CON16	CON17	CON18	CON19	CON20	CON21	CON22	CON23	CON24	SZ1	SZ2	SZ3	SZ4	SZ5	SZ6	SZ7	SZ8	SZ9	SZ10	SZ11	SZ12	SZ13	SZ14	SZ15	SZ16	SZ17	SZ18	SZ19	SZ20	SZ21	SZ22	SZ23	SZ24
SAMD11	0.00650388	0.0385973	0.0082913	0.031094	0.0054247	0	0.0319858	0.0298963	0.0235519	0.00802419	0.0032473	0.0020696	0.00116301	0.0134413	0.065728	0.0503744	0.00148367	0.00876869	0.0110004	0.00177751	0.0099706	0.0202099	0.0121854	0.0185315	0.0125668	0	0.0231521	0.0131923	0.0104887	0	0.0163199	0.0694492	0.0124905	0.00987755	0.00773139	0.0208396	0.00789574	0.0316627	0.0337211	0.0267589	0.00144596	0.0110774	0.0104419	0	0.00906728	0.0286184	0.00639802	0.00751303
NOC2L	0.046204	0.0509037	0.0375761	0.0421522	0.0366599	0.0645048	0.072753	0.0567182	0.0484136	0.0247127	0.0284447	0.0260396	0.0512138	0.0595877	0.0512179	0.0567947	0.0380025	0.0976098	0.0424653	0.0347562	0.073567	0.0405518	0.0320877	0.0434778	0.0649548	0.0414009	0.0840839	0.0322588	0.027254	0.0493685	0.0522752	0.0526504	0.0443782	0.0446925	0.0277205	0.0432808	0.127682	0.0487616	0.0966798	0.0496493	0.0339001	0.0428433	0.0257093	0.0453075	0.0358694	0.0350344	0.0369599	0.0503142
KLHL17	0.00319505	0.00151238	0.0110095	0.0145548	0.0202335	0.0138054	0.0381758	0.0151364	0.0144797	0.0151792	0.00481388	0.00708721	0.018169	0.0264654	0.01791	0.038442	0.0384282	0.0263772	0.0135498	0.0109261	0.0232935	0.00133809	0.0071593	0.0103801	0.00705264	0.0116813	0.0485981	0.0190957	0.00222606	0.0136027	0.0168276	0.0166845	0.0188206	0.0127955	0.00687997	0.0182071	0.0435641	0.0175858	0.0248915	0.016653	0.0119355	0.00736037	0.017746	0.00732838	0.0148771	0.00475533	0.00976487	0.00617053
PLEKHN1	0	0	0	0	0	0	0	0.000182828	0	0	0	0.000369806	0.000283201	0	0	0.00252303	0	0	0.000122734	0.00364933	0.00117843	0.00119884	0	0.00272454	0	0	0.00301152	0	0	0	0	0	0.000235029	0	0	0	0	0	0	0	0	0	0	0	0	0.0006143	0	0
PERM1	0.000764996	0	0	0	0.00528634	0.00453029	0	0.00200998	0.00767271	0.000715607	0.00315746	0.00679671	0.00456382	0.00506194	0.0014318	0	0	0.00196844	0.00791921	0.00443636	0.0054992	0.000387346	0.000756132	0.000468997	0	0	0	0	0	0	0.00163628	0.00975119	0.000190316	0.00439852	0.00206835	0	0	0	0.00310209	0	0.00432642	0	0	0	0.00162957	0.00178369	0.00192902	0.00111197
HES4	0.0472684	0.0756989	0.0468392	0.118681	0.144599	0.123914	0.0983326	0.0728747	0.122667	0.0337403	0.0618588	0.0655993	0.0691897	0.0944033	0.122131	0.167689	0.0486343	0.178545	0.0826188	0.114051	0.139348	0.0623715	0.0448508	0.12806	0.0647029	0.0842313	0.0569862	0.0432712	0.103176	0.0804833	0.0673053	0.0929319	0.053449	0.0605425	0.0391922	0.10884	0.0829903	0.0317927	0.0660328	0.0523881	0.107374	0.0484659	0.120388	0.0334455	0.0493576	0.0414416	0.0636376	0.0167104
ISG15	0.0116243	0.0142995	0.00652576	0.0545132	0.0163549	0.0218977	0.0378741	0.0273847	0.0168602	0.00609754	0.0109543	0.00946451	0.0126717	0.0124397	0.0308647	0.00869864	0.034216	0.128817	0.0197988	0.0169083	0.0161346	0.0105354	0.00784043	0.0120959	0.022028	0.00883795	0.00659201	0.0148038	0.0213259	0.0205301	0.00938129	0.0159906	0.0184814	0.0117596	0.0216665	0.0172469	0.0456494	0.0150598	0.0149455	0.0110319	0.00500539	0.00498376	0.0149306	0.00739108	0.0169432	0.00718595	0.00527114	0.0136973
AGRN	0.0622052	0.0533353	0.0368066	0.0964238	0.0944412	0.065661	0.148723	0.0518778	0.0309668	0.0348906	0.0291464	0.0336806	0.0781202	0.0496548	0.0798971	0.0487053	0.129218	0.00620708	0.0564427	0.098857	0.0417061	0.0168424	0.0455055	0.0351411	0.0528196	0.0838435	0.147693	0.0528683	0.0334403	0.0561171	0.0830515	0.0514475	0.0691825	0.0392759	0.0497564	0.1011	0.179247	0.0605736	0.160488	0.0218073	0.0469436	0.0276932	0.0443241	0.0602387	0.0571577	0.0453444	0.023004	0.0157804
C1orf159	0.148767	0.175596	0.082327	0.128077	0.129784	0.121326	0.110732	0.101791	0.0500016	0.0630581	0.0675634	0.103434	0.102666	0.127157	0.153648	0.109287	0.116008	0.0335054	0.105996	0.10891	0.17292	0.0613409	0.102128	0.0706723	0.083405	0.116094	0.106321	0.0693979	0.0778174	0.103063	0.0844599	0.0878909	0.0904716	0.0914484	0.102168	0.146228	0.0856676	0.0677022	0.169022	0.0931751	0.105922	0.0578692	0.0792437	0.137847	0.0693325	0.0550713	0.0777189	0.0623956
TTLL10	0.000845794	0	0.00115042	0	0	0.000527035	0	5.62162e-05	0	0.000134334	0.000373785	0	0	0.00152158	0	0	0	0	0.00119769	0	0.00181515	0	0	0.00194065	0.000405937	0.000770976	0	0	0.00330976	0	0.000610136	0.000890582	0.000136061	0	0	0.000387546	0	0	0	0	0	0	0	0	0	0	0.000320613	0.000610555
TNFRSF18	0	0	0	0	0	0.00682534	0.00513549	0.00131035	0	0.00134486	0.000125402	0	0	0	0.00298576	0	0	0	0.000578703	0	0	0	0	0	0.00148673	0	0.00327757	0.00293578	0.00227527	0	0.00063035	0.00119074	0.00292389	0	0	0	0	0.000324251	0	0.000912386	0	0	0	0	0.000546828	0	0	0
TNFRSF4	0	0	0	0	0	0	0	0.00173378	0	0.000793898	0	0	0	0.0019443	0.00135841	0	0.0022633	0	0	0	0.00211757	0	0.000185454	0	0.000845589	0.0036502	0	0	0	0.00897928	0.00199234	0.000944868	0.000804297	0	0	0	0	0.00108817	0	0	0	0.00477432	0	0.00215261	0.00118498	0.000564768	0	0.000973877
SDF4	0.0833614	0.101846	0.0443921	0.118242	0.0637799	0.111632	0.096033	0.0679327	0.0378778	0.0416001	0.036138	0.0431903	0.0992441	0.0426662	0.0732501	0.0428579	0.0727128	0.00842354	0.0825291	0.109018	0.0707864	0.03553	0.0594062	0.0388967	0.0552657	0.0993285	0.0968294	0.0547473	0.0491386	0.0655534	0.0634352	0.0536321	0.0686143	0.065744	0.0458488	0.0826806	0.177119	0.0437103	0.13106	0.0595517	0.0399918	0.0470051	0.103563	0.0597953	0.0655915	0.0460333	0.0352486	0.0259978
B3GALT6	0.00552772	0.00779143	0.00316354	0.0122308	0.0174398	0.0112478	0.0178062	0.0161498	0	0.00417792	0.00745081	0.00431751	0.00582245	0.00770463	0.0066769	0.00299769	0.0190804	0.0505029	0.0093554	0.00673847	0.00417904	0.00336507	0.00334653	0.00511732	0.00822107	0.0101755	0.01719	0.00573913	0.009478	0.0154771	0.0109801	0.0087877	0.0106816	0.00504357	0.00752625	0.00558896	0.0228763	0.00656077	0.00543365	0.0146815	0.00444818	0	0.0161887	0.0165842	0.00364611	0.011717	0.000902238	0.00377701
C1QTNF12	0.00528794	0.032027	0.00348274	0	0.00528634	0.00012099	0.0107069	0.00252873	0	0	0.00166803	0.00277866	0.000981995	0	0.000430818	0.00907967	0.00525251	0.00740729	0.00170374	0.00361472	0.00310076	0.00238174	0.00153363	0.00246748	0.00104362	0.00795578	0.00482502	0.00648539	0	0.00348411	0.000775489	0.00591563	0.00455423	0.00229087	0.00588875	0.000595612	0.0266877	0.00294287	0.0136472	0.013222	0.00328278	0	0.00911307	0.00682954	0.00150606	0.00455782	0	0.000387276
UBE2J2	0.0710613	0.0948561	0.056371	0.0406276	0.0675535	0.0765378	0.112601	0.0751429	0.0616599	0.0521808	0.0451708	0.0392899	0.0644859	0.0802463	0.0868617	0.0910632	0.109237	0.151245	0.0764142	0.0881041	0.0934294	0.0691642	0.0627382	0.0514004	0.072661	0.0718672	0.101351	0.0599028	0.0753398	0.0564857	0.0601568	0.0804083	0.0808878	0.0659428	0.0413703	0.0762442	0.0824339	0.078657	0.0924731	0.0911125	0.0769483	0.110089	0.0970258	0.0610737	0.098685	0.0428962	0.0521337	0.0757151
SCNN1D	0.0440206	0.0477597	0.0173765	0.0588525	0.0390988	0.0552913	0.0493043	0.0501254	0.0289196	0.0203315	0.0169589	0.0276205	0.067862	0.0307068	0.037248	0.0390611	0.0462512	0.0642369	0.0303336	0.0609175	0.108473	0.0104473	0.0274942	0.016672	0.0239545	0.0551176	0.0708315	0.035211	0.032281	0.0305018	0.0490077	0.0459055	0.045676	0.0224485	0.0234015	0.0253779	0.0414944	0.0270728	0.106502	0.0184815	0.0205953	0.0142508	0.0218108	0.0340933	0.0346786	0.0113238	0.0233324	0.00884037
ACAP3	0.133548	0.18281	0.0622865	0.155607	0.1725	0.115544	0.174902	0.129576	0.0722607	0.0581686	0.0495543	0.0869006	0.176344	0.143769	0.159965	0.132991	0.228918	0.210841	0.083579	0.178629	0.172507	0.0531811	0.111268	0.0879768	0.0871149	0.195407	0.229047	0.0905625	0.0955019	0.108092	0.125428	0.116206	0.131632	0.084989	0.0947468	0.189043	0.429988	0.134184	0.235271	0.0794114	0.0920055	0.106586	0.0922385	0.15293	0.118752	0.0496955	0.0635527	0.0566317
PUSL1	0.00674911	0.00478503	0.00643267	0.0115568	0	0.0029169	0.00760809	0.007291	0	0.00257602	0.00540858	0.000532716	0.00591927	0.0195281	0.00962967	0.000986666	0.0115691	0	0.0092325	0.0102176	0.0119713	0.00751441	0.00186652	0.006295	0.00047338	0.00349556	0.00953161	0.00390246	0.0139045	0	0.00371646	0.00194013	0.00633213	0.00295476	0.0144704	0	0.0501678	0.00777347	0.0052415	0.00637576	0.00260795	0.00212595	0.0035939	0.00881506	0.00523542	0.0062361	0.00141534	0.00189017
INTS11	0.106247	0.19665	0.0843466	0.0998491	0.113922	0.138455	0.143202	0.106128	0.0883567	0.0809206	0.0581756	0.0731186	0.124033	0.118741	0.140338	0.154397	0.159885	0.138688	0.103339	0.142746	0.135226	0.0691903	0.068021	0.0662418	0.108127	0.138607	0.12703	0.117795	0.0952796	0.0854991	0.0876738	0.0875556	0.0990641	0.0888164	0.085326	0.177528	0.197301	0.0976885	0.116739	0.12705	0.0769085	0.097495	0.114134	0.147451	0.122436	0.0724101	0.0546281	0.0963989
CPTP	0.00739882	0.00761025	0.00897048	0.0079442	0	0.00607062	0.0405195	0.0157384	0.00676383	0.0122733	0.010093	0.0123747	0.0134689	0.00372539	0.020711	0.0162547	0.030069	0.00196844	0.0178919	0.0101195	0.0168838	0.0111996	0.00865131	0.0046526	0.0140186	0.0188591	0.0358629	0.0138242	0.00940575	0.0210932	0.0154666	0.00828138	0.0106212	0.00493814	0.00887878	0.00356876	0.0108568	0.00888984	0.048589	0.0143884	0.00393367	0.00453007	0.0125165	0.0286037	0.00508128	0.0082313	0.0042714	0.00625831
TAS1R3	0	0	0	0	0	0.0013223	0.000268297	0.000611308	0	0	0.000385067	0	0	0	0	0	0	0	0	0	0	0	0	0	8.11697e-05	0	0	0	0	0	0.00106584	0	0.00035706	0	0	0	0	0	0	0	0	0	0	0.000993472	0	0	0	0.000286091
DVL1	0.0418647	0.0240696	0.0337877	0.0906361	0.0807597	0.0608902	0.094255	0.0653411	0.0639586	0.0243307	0.0224993	0.0260886	0.0725285	0.0297575	0.0538727	0.0338781	0.0659197	0.0309654	0.0465484	0.0552222	0.0834619	0.0320251	0.0203567	0.0259698	0.0356534	0.0730651	0.0881461	0.0618932	0.0244482	0.0420354	0.0426453	0.0458969	0.0444995	0.037171	0.0298417	0.0641485	0.139567	0.0488344	0.0907606	0.0406456	0.0329415	0.0327981	0.058338	0.0475242	0.02616	0.0350445	0.0208922	0.0224322
MXRA8	0.0275226	0.0422352	0.0199944	0.0414755	0.0251765	0.0446406	0.0226441	0.033222	0.0277935	0.0114481	0.0153253	0.0146812	0.0273616	0.0231353	0.030958	0.0391453	0.0292994	0.0908798	0.0248217	0.0447852	0.0261211	0.0309982	0.0137056	0.0168372	0.00773395	0.0280496	0.0183666	0.0371559	0.0236314	0.053124	0.0297402	0.0603636	0.022825	0.0186398	0.0235422	0.023537	0.00212348	0.0193291	0.0545672	0.0181415	0.0194738	0.0317237	0.0953623	0.0528539	0.0249851	0.019875	0.0089642	0.0100693
AURKAIP1	0.024634	0.0727968	0.0276161	0.037791	0.0744228	0.0506052	0.0578289	0.0367191	0.0155802	0.0201034	0.0241408	0.0292838	0.0474383	0.0300326	0.0364735	0.0464865	0.0576192	0.0613525	0.0393492	0.0527306	0.0361003	0.0157709	0.0190586	0.0282412	0.0334291	0.0356736	0.0627435	0.0322182	0.040924	0.0316588	0.0340658	0.0299841	0.0431136	0.0244853	0.0276819	0.0964282	0.0585268	0.0442995	0.0805392	0.0265655	0.0305256	0.0811538	0.0837065	0.049576	0.0423669	0.034358	0.0137023	0.0291735
CCNL2	0.213523	0.278792	0.153628	0.289345	0.305827	0.295269	0.250586	0.211048	0.13379	0.123547	0.119809	0.149167	0.173807	0.181272	0.216362	0.261158	0.165539	0.284073	0.22075	0.240023	0.289762	0.120387	0.12757	0.127857	0.170724	0.233026	0.315246	0.204125	0.196064	0.185333	0.192713	0.19476	0.193866	0.155626	0.162668	0.259198	0.469336	0.215958	0.320116	0.209304	0.183313	0.198225	0.239207	0.213437	0.205028	0.127068	0.110315	0.0667881
MRPL20	0.0687912	0.0691129	0.0626874	0.0505268	0.0865025	0.0947012	0.116818	0.0733308	0.0318111	0.0344965	0.0494619	0.0585399	0.0629662	0.111507	0.071363	0.0988095	0.109042	0.0765622	0.0841401	0.0881965	0.124477	0.0456321	0.0672625	0.0610044	0.0515421	0.0579804	0.104111	0.0902292	0.0920121	0.0417779	0.06793	0.078079	0.0676427	0.0548461	0.0444302	0.0660953	0.114115	0.06913	0.107874	0.0548319	0.0607385	0.0610775	0.129736	0.0865428	0.0693569	0.0481525	0.0381074	0.0822144
ANKRD65	0.0532821	0.0354016	0.0210299	0.0203741	0.0275146	0.0582307	0.0112981	0.0416112	0.0125051	0.00556702	0.0191844	0.020238	0.0369144	0.0362625	0.0726179	0.0635402	0.0125766	0.0236917	0.0347985	0.0608775	0.0603225	0.0320508	0.016721	0.0212083	0.0135137	0.00795766	0.0351568	0.0173337	0.0531349	0.019871	0.0116614	0.0884626	0.0251793	0.0142658	0.0355985	0.0129388	0	0.0140044	0.0480489	0.0149435	0.0155418	0.0444937	0.20429	0.0144482	0.024802	0.0413117	0.00847729	0.0118289
TMEM88B	0	0	0.000350768	0	0	7.12103e-05	0	0	0	0	0	0	0.000101925	0	0	0	0	0	0	0	0	0.000280018	0	0.000400704	0	0.000950888	0	0	0	0	0.000746329	0	0.000131179	0.00111684	0	0	0	0.000326823	0	0	0	0	0	0	0	0	0	0
VWA1	0.0344765	0.0422269	0.0292116	0.0286041	0.0349522	0.0320715	0.0431469	0.0455908	0.025647	0.0127714	0.0254801	0.0212281	0.0521244	0.0277297	0.0160458	0.0117963	0.0622545	0	0.0552854	0.0300171	0.0325521	0.0656465	0.0192492	0.0177261	0.0493667	0.0397814	0.102341	0.0359917	0.0561944	0.0437606	0.0394032	0.090332	0.034878	0.0367967	0.0233885	0.026551	0.0628124	0.0297051	0.0826605	0.043397	0.0109665	0.00761409	0.0925106	0.0218014	0.0252014	0.0747589	0.00487769	0.016574
ATAD3C	0.0201115	0.0133636	0.00661196	0.0253204	0.011483	0.0117758	0.0532924	0.0157968	0.00521279	0.00289559	0.00561885	0.00529899	0.0128668	0.00750254	0.00362532	0.00710868	0.0183285	0	0.00725003	0.00496759	0.0181588	0.0154797	0.00220865	0.00648281	0.00772501	0.00504014	0.0118573	0.0122465	0.00686104	0.00485574	0.00753646	0.0122699	0.0108795	0.00191406	0.00131033	0	0	0.0246523	0.00796485	0.00782125	0.00336483	0.00262967	0.0288863	0.0131539	0.0139934	0.0141254	0.00438811	0.015353
ATAD3B	0.0824858	0.10977	0.0440207	0.0704119	0.0783921	0.0625797	0.0810174	0.0594292	0.0530857	0.0274208	0.0174095	0.0436599	0.0678581	0.083579	0.0982967	0.109885	0.0624108	0.0645045	0.066718	0.0902628	0.0867863	0.055064	0.0206503	0.0389781	0.0428126	0.0603977	0.0920864	0.0577992	0.0606897	0.0206253	0.0549188	0.067721	0.0723904	0.0308268	0.0349993	0.104626	0.203914	0.0387646	0.106283	0.0654151	0.0454691	0.0662678	0.0332792	0.061212	0.0417526	0.0487729	0.0512741	0.0645121
ATAD3A	0.0368577	0.0252648	0.025342	0.0417803	0.0336598	0.030856	0.052527	0.0357363	0.0100553	0.0282314	0.0228969	0.0332523	0.0409233	0.0202568	0.0352098	0.0362544	0.0295606	0.00196844	0.0335903	0.031704	0.031725	0.0225034	0.0198823	0.0241611	0.0249715	0.0356938	0.0444257	0.0248765	0.0237656	0.0480908	0.0242009	0.0306702	0.0361947	0.0284092	0.00860907	0.0444413	0.0556933	0.0344702	0.0767856	0.0263782	0.0281195	0.0300533	0.0103272	0.0334655	0.0207884	0.0285569	0.0242849	0.0241627
TMEM240	0.00894792	0.0160633	0.0113945	0.0182899	0.0420437	0.0131802	0.0240419	0.0188223	0.00339437	0.0053414	0.00635752	0.0122998	0.00947618	0.0359722	0.0083188	0.0262534	0.0214375	0	0.0216273	0.0139329	0.0215295	0.00153469	0.00462175	0.0131763	0.00257383	0.00621086	0.0102723	0.0104049	0.0259855	0.0312228	0.0165915	0.0298561	0.013748	0.0142919	0.0192789	0.00797492	0.0131078	0.0128112	0.0256533	0.0148294	0.0196846	0.0206352	0.030211	0.00775784	0.00759995	0.0112768	0.00345372	0.00455937
SSU72	0.0592918	0.0984365	0.0466334	0.0803957	0.0610733	0.0835471	0.126669	0.064472	0.045735	0.0392121	0.0419662	0.0467826	0.0718828	0.0976204	0.0806338	0.0868436	0.0851142	0.237238	0.0715203	0.0737028	0.0988634	0.0369861	0.0446621	0.0562575	0.0505931	0.0752919	0.109036	0.0592471	0.0809048	0.0836572	0.0580119	0.0721789	0.0717708	0.0544755	0.0581174	0.0533168	0.0665888	0.0757901	0.105742	0.0560891	0.0434194	0.0225193	0.0890246	0.0608837	0.055669	0.0294535	0.0356009	0.0627986
FNDC10	0.0173712	0.0158504	0.00491851	0.0255318	0	0.0125192	0.00219952	0.0116608	0	0.00505292	0.00960321	0.00966944	0.0184322	0.00290265	0.0117616	0.0087518	0.0163313	0	0.0123004	0.0109491	0.0137021	0.00104022	0.0111377	0.0078592	0.00919016	0.00702741	0.0351485	0.00341957	0.0193915	0.00281586	0.0126474	0.00641349	0.0140371	0.00554211	0.0136354	0.0235695	0.0275117	0.00370219	0.0473785	0.0107143	0.00432176	0	0.0089057	0.0139418	0.00237569	0.00495992	0.00236594	0.00331074
MIB2	0.107496	0.101205	0.0445899	0.157203	0.108722	0.0834245	0.130909	0.099924	0.0725169	0.0569205	0.0436202	0.0799216	0.122726	0.0948393	0.151546	0.105796	0.108561	0.150226	0.0704111	0.118098	0.125232	0.037352	0.0644657	0.0574085	0.0764974	0.107981	0.115404	0.0650196	0.0647715	0.0864636	0.0857065	0.0743138	0.104936	0.0574136	0.103291	0.164869	0.34084	0.0823662	0.140618	0.0695594	0.0828906	0.0537064	0.0666207	0.113082	0.063515	0.0408542	0.0393876	0.0589349
MMP23B	0.0034514	0.0166349	0.00188804	0	0	0.0049691	0.0156692	0.00491812	0.00160601	0.00233427	0.00427953	0.00426348	0.00100155	0.00575533	0.00853825	0.0155913	0.0130709	0.00842354	0.00861251	0.00937802	0.0044628	0.00262985	0.00569683	0	0.00280254	0.00694091	0.00654741	0.00538184	0	0.00667053	0.00675771	0.00263259	0.00481655	0	0.00106774	0.00458873	0.0159656	0.00398131	0.00823688	0.00775186	0.00370672	0	0	0.0042082	0.00548293	0.000440481	0	0.00391515
CDK11B	0.073004	0.0676167	0.0694539	0.0741072	0.0842294	0.0713023	0.0924086	0.0762814	0.0540003	0.0422274	0.0471204	0.0604054	0.0695636	0.10177	0.11489	0.0611243	0.122995	0.13153	0.0719092	0.0594184	0.0970941	0.0557395	0.0510144	0.0344983	0.0622897	0.0604932	0.0692809	0.0807985	0.0808907	0.0546575	0.0700468	0.0689057	0.0847994	0.0714373	0.0685804	0.162696	0.248319	0.115827	0.0865175	0.0831458	0.0523559	0.0733622	0.0750182	0.0882787	0.0563769	0.0494758	0.0539284	0.11093
SLC35E2B	0.0329699	0.0925226	0.053355	0.0436821	0.0372976	0.0369002	0.0473814	0.0403085	0.0495742	0.0460162	0.0405407	0.0419355	0.0338926	0.0621462	0.0534903	0.0602161	0.0922354	0.0389556	0.0546977	0.0367147	0.0270406	0.0472504	0.0359762	0.0367146	0.0399902	0.0444657	0.0535446	0.0548408	0.0482205	0.0469218	0.0609895	0.0476354	0.0583859	0.0557652	0.0487524	0.0354516	0.125806	0.062857	0.087358	0.0684936	0.0497193	0.0557123	0.0359398	0.0466022	0.0607652	0.0339237	0.0453701	0.0208593
CDK11A	0.0533195	0.0321153	0.0556651	0.0381086	0.0380553	0.0226323	0.0517221	0.0469583	0.0288836	0.0191596	0.0318051	0.0332668	0.0540499	0.0669503	0.0711091	0.0445473	0.0557644	0.131171	0.0428523	0.0361547	0.0293611	0.0451815	0.0368652	0.00744886	0.0200578	0.0320726	0.0408586	0.0356049	0.0706035	0.0397316	0.0507249	0.0468529	0.0488766	0.0563831	0.0294499	0.0804034	0.17482	0.0480709	0.0975496	0.0536606	0.0430376	0.0488787	0.0497804	0.0104372	0.0249471	0.0258726	0.0213964	0.0770119
SLC35E2A	0.049319	0.039619	0.0566783	0.0974914	0.0490355	0.052781	0.0422944	0.0639746	0.066869	0.019456	0.0335635	0.0530806	0.0547801	0.0383409	0.0629721	0.0577439	0.07513	0.0689238	0.0534368	0.0366922	0.0377759	0.0405741	0.0506809	0.0123976	0.01703	0.0760406	0.0680626	0.0724526	0.0762946	0.0573775	0.0646048	0.0635837	0.0619152	0.0453779	0.0461462	0.0473254	0.185183	0.0720433	0.124261	0.0568204	0.0672276	0.0257086	0.0481558	0.0473417	0.0342101	0.0357586	0.0296239	0.0148045
NADK	0.0587987	0.0627505	0.0345115	0.0350328	0.056176	0.0957853	0.125342	0.0590631	0.0368794	0.0378471	0.0325618	0.0476169	0.0704226	0.0538222	0.0670397	0.0698097	0.106573	0.16679	0.0529157	0.0790448	0.0613371	0.0462978	0.0458201	0.0415824	0.0347152	0.04161	0.085282	0.0501665	0.0408672	0.0529286	0.0575657	0.0642191	0.0663435	0.0438067	0.0247153	0.112621	0.244408	0.0534609	0.10411	0.0697366	0.052686	0.0282552	0.0634915	0.0773666	0.077998	0.0363458	0.050481	0.0931631
GNB1	0.244328	0.318265	0.204173	0.322577	0.312862	0.27268	0.245739	0.235324	0.128872	0.143684	0.14808	0.222793	0.238626	0.217015	0.26174	0.276519	0.301978	0.203991	0.216281	0.274478	0.289989	0.170465	0.20052	0.184443	0.214525	0.320902	0.353643	0.22819	0.338619	0.283149	0.17806	0.248288	0.237763	0.193298	0.242266	0.307997	0.317973	0.203053	0.385576	0.251073	0.216741	0.211086	0.286253	0.191182	0.220248	0.179964	0.16749	0.174803
CALML6	0	0	0.00082142	0	0	0.000929149	0.00544468	0.000340776	0	0	0.000238089	0.0006891	0.00133353	0	0	0	0	0.0171441	0.000950494	0	0	0	0.00136353	0	0	0	0.00278236	0	0	0	0.000426223	0.000606175	0.00269489	0	0.00122662	0	0	0	0.00296093	0	0.00260102	0	0	0.000356461	0	0.000726057	0	0.000136416
TMEM52	0	0.000886514	0.00113074	0.00549624	0.0282105	0	0.00601756	0.0020291	0	0	0.000550269	0.000911586	0.000158585	0	0.00071396	0.00286039	0	0	0.00156661	0.00275269	0	0.000579521	0	0	0.000455795	0.00306089	0.00340179	0.000995406	0.00906633	0	0.00222791	0.00164425	0.000183936	0.000845024	0	0.00312749	0	0	0.00165474	0.00139228	0	0	0	0	0.00110417	0.00048713	0	0.000426402
CFAP74	0.00551599	0.00553138	0.00599238	0.0445118	0.00511819	0.00659405	0.0238992	0.0179141	0.00469888	0.00395216	0.0019833	0.00457608	0.0128485	0.0086529	0.0150346	0.0280552	0.0112393	0.0446901	0.00441833	0.00443932	0.0105371	0.00190773	0.00496775	0.00397104	0.00260762	0.0178118	0.0183139	0.0130769	0.0134364	0.00773695	0.0119197	0.0137111	0.010374	0.00176035	0.00668622	0.0108026	0	0.00740015	0.0102766	0.00630758	0.00938148	0.002381	0.00197075	0.00954888	0.00435167	0.0025989	0.00226763	0.00889033
GABRD	0.0420632	0.0235141	0.0174984	0.0432968	0.0741599	0.0426905	0.0722629	0.062326	0.0507248	0.0199499	0.013312	0.0187591	0.0434774	0.0392524	0.0390354	0.0432443	0.0379218	0	0.03182	0.050268	0.0781539	0.0102988	0.0197884	0.0116701	0.0395406	0.0932302	0.0814021	0.0340416	0.0520566	0.0533486	0.0402168	0.0533542	0.05437	0.0270881	0.0306338	0.0260847	0.129261	0.0237314	0.0965542	0.01941	0.0169373	0.0232569	0.0309284	0.0482728	0.0277103	0.010013	0.0118074	0.0114049
PRKCZ	0.032458	0.0678238	0.0260167	0.155176	0.117503	0.053552	0.079241	0.0367574	0.0476343	0.0190688	0.0147698	0.0195242	0.0273939	0.0268738	0.0555532	0.0303057	0.0513732	0.00740729	0.0312767	0.0494473	0.0388989	0.0130948	0.0353762	0.0208145	0.0478042	0.0528435	0.068053	0.0323793	0.0351183	0.0502538	0.0351894	0.0356733	0.0388777	0.0132627	0.0147743	0.0523257	0.0398562	0.0261045	0.0831418	0.0194842	0.0109894	0.032403	0.0270367	0.0434285	0.0398345	0.0156885	0.0121622	0.017314
FAAP20	0.0383138	0.0743196	0.0357881	0.104036	0.111565	0.0596765	0.140859	0.0506723	0.0565699	0.0387861	0.0334969	0.0438962	0.0651524	0.0171381	0.0616475	0.0746491	0.104452	0.0993856	0.0611024	0.0470322	0.095808	0.0249743	0.0308709	0.0398085	0.0527126	0.0667382	0.092396	0.0682974	0.0330487	0.0334184	0.0379569	0.0416853	0.0549019	0.0424626	0.0252544	0.0659494	0.0929697	0.073265	0.107698	0.0524834	0.0485322	0.0219877	0.0526386	0.0711266	0.0774563	0.0465903	0.0386321	0.0231813
SKI	0.0656984	0.123655	0.0875221	0.122296	0.110465	0.0673351	0.147974	0.137726	0.0989717	0.0898649	0.0806796	0.0749492	0.122701	0.123476	0.138296	0.109538	0.169199	0.256111	0.0961005	0.0794508	0.126176	0.105646	0.0844087	0.115933	0.0940616	0.0696102	0.139368	0.101934	0.206319	0.0959806	0.111512	0.150846	0.115241	0.0873624	0.0889709	0.0871775	0.284293	0.127688	0.201345	0.148088	0.102529	0.0736603	0.118392	0.153076	0.12089	0.115286	0.102942	0.226931
MORN1	0.0598051	0.0611556	0.0562526	0.0357051	0.0551192	0.0941838	0.049814	0.0679101	0.051542	0.0402174	0.0314042	0.0440615	0.0559902	0.0691905	0.0495108	0.0594785	0.0743657	0.0979083	0.0515425	0.0702205	0.0596303	0.0452531	0.0506662	0.0580468	0.0392003	0.0930051	0.0873797	0.0637036	0.0443687	0.0262251	0.0566146	0.0747645	0.0576941	0.0356055	0.0604452	0.0758752	0.0450485	0.0509745	0.0933186	0.0480959	0.0430384	0.0453933	0.082366	0.0519737	0.0584776	0.0316392	0.0412523	0.033291
RER1	0.0765764	0.0696777	0.0414628	0.0435609	0.0825352	0.080795	0.0939894	0.0823481	0.0480495	0.0322334	0.0392882	0.0469459	0.0674479	0.0786745	0.0671655	0.0744073	0.0828705	0.0553079	0.0846062	0.0641171	0.066925	0.0520179	0.0419952	0.0490537	0.070972	0.0731565	0.0831463	0.0641361	0.0789571	0.078089	0.0667191	0.0766151	0.0663407	0.0522074	0.0563955	0.0688676	0.0695123	0.0831216	0.0880169	0.0846999	0.0556839	0.0433133	0.0732034	0.0599991	0.0705109	0.0684987	0.0404465	0.0584934
PEX10	0.0432576	0.039875	0.020466	0.0212844	0.0240874	0.019052	0.0314099	0.0304985	0.0250436	0.00992058	0.0102695	0.00905601	0.0337185	0.0294291	0.0216321	0.0318428	0.0272099	0	0.0299022	0.033374	0.028382	0.0197436	0.0116252	0.0244767	0.0239624	0.0108721	0.0311236	0.0144792	0.0194034	0.0296544	0.0222826	0.0276058	0.0168598	0.0383045	0.0229611	0.0220465	0.0373148	0.0380158	0.0403727	0.0212628	0.0189202	0.0112747	0.0435555	0.0165452	0.0169181	0.0186211	0.0132221	0.0281231
PLCH2	0.0185955	0.0422937	0.00589541	0.0217139	0.0137148	0.0200267	0.0353716	0.0191658	0.00662872	0.0124442	0.00822872	0.0103106	0.0196668	0.0134043	0.0161097	0.00668825	0.0346175	0	0.00766724	0.00751731	0.0263492	0.0141129	0.0119699	0.00510394	0.0170063	0.0191802	0.0230175	0.0264246	0.0187465	0.0236077	0.0136993	0.0291203	0.0257373	0.00704735	0.0153821	0.0390203	0.0234344	0.00612004	0.0217321	0.0161138	0.0068209	0.00862552	0.028909	0.0091835	0	0.0092214	0.00538163	0.00565987
PANK4	0.0474042	0.0640639	0.0197835	0.0106675	0.0113202	0.0243612	0.0495431	0.0226317	0.0144323	0.0117926	0.0131627	0.0150674	0.0158003	0.0208052	0.0440266	0.0412076	0.0120493	0.0446901	0.0208422	0.0203417	0.0315086	0.0118948	0.00979415	0.0204836	0.0140634	0.0299453	0.0322238	0.0100177	0.0107337	0.00378005	0.016871	0.0142125	0.0279956	0.0165539	0.00712334	0.00935939	0.120534	0.0222532	0.0247947	0.0190744	0.0271058	0.0159076	0.0138363	0.0323849	0.026756	0.0146228	0.0123206	0.00603713
HES5	0.0684646	0.0762511	0.0853751	0.17107	0.109755	0.0839438	0.00350479	0.0429197	0.177427	0.0513852	0.113011	0.0746422	0.118947	0.058245	0.126283	0.309766	0.0194476	0.239023	0.147391	0.289469	0.12476	0.00633317	0.0629167	0.268887	0.0933608	0.0812258	0.0317144	0.0201134	0.197568	0.0706868	0.0702073	0.0198615	0.0498794	0.0701789	0.0110242	0.112814	0.48186	0.0308752	0.11233	0.018658	0.233922	0.110585	0.0294732	0.0092037	0.0387506	0.110731	0.0747589	0.00307755
TNFRSF14	0.0276013	0.0208567	0.0109996	0.0231792	0.034436	0.0133106	0.0308608	0.0260557	0.0413846	0.00771165	0.00729978	0.0128819	0.0383318	0.028349	0.0159444	0.0260587	0.0167415	0.100342	0.0109788	0.0330296	0.0437134	0.0155776	0.0125404	0.0209935	0.0115208	0.0161718	0.0228512	0.0311022	0.0215018	0.0111026	0.0196051	0.0191262	0.0312832	0.00278094	0.00940582	0.0322318	0.080967	0.0175858	0.0347881	0.00514011	0.0190696	0.0116005	0.020318	0.00666272	0.00486018	0.00858547	0.00561019	0.00484499
MMEL1	0.00732802	0.0180848	0.00372182	0.0042242	0.0120101	0.00268105	0.0142657	0.00384361	0	0.00121302	0.0019225	0.00175264	0.0018201	0	0.00442738	0.0033084	0.00416161	0	0.00435435	0.00122736	0	0.0153499	0.000201097	0.00143661	0.000832557	0.00428565	0.00916427	0.0217872	0.0025513	0	0.00831698	0.0295174	0.00760349	0.00260139	0.00852792	0.00165693	0	0.00364549	0.00977092	0.00540638	0	0	0.0294148	0.00316853	0.000836364	0.00137098	0.0015645	0.00140053
TTC34	0.0697905	0.028192	0.0236539	0.0230728	0.0194184	0.0230856	0.0107346	0.0491312	0.0362101	0.0250631	0.0225758	0.0353955	0.0368031	0.0480087	0.023187	0.0351039	0.0148493	0.11874	0.0200267	0.0465759	0.0489603	0.0190631	0.0229464	0.0169581	0.0146153	0.0497258	0.0166732	0.0255997	0.0426816	0.00635759	0.0284847	0.024672	0.0241473	0.02425	0.0240582	0.0671486	0.0298857	0.0207063	0.0285589	0.0188618	0.0247442	0.0276934	0.0262312	0.0214683	0.0205669	0.0234339	0.024548	0.0145851
PRDM16	0.385799	0.469948	0.280811	0.49367	0.397111	0.419777	0.420257	0.341039	0.235506	0.28809	0.237763	0.381254	0.425728	0.3778	0.436298	0.51663	0.584163	0.527279	0.375763	0.498274	0.494515	0.220872	0.342474	0.267769	0.292045	0.505009	0.523767	0.364515	0.506406	0.337691	0.291659	0.318539	0.319355	0.315163	0.518481	0.633603	0.730233	0.268432	0.739075	0.36191	0.371834	0.39778	0.378743	0.430306	0.459927	0.298246	0.1933	0.258489
ARHGEF16	0.0248237	0.0142196	0.013039	0.0113472	0.0103517	0.0196475	0.00815402	0.0159535	0.0124922	0.00490695	0.00548854	0.00628746	0.00985597	0.0173488	0.0147921	0.0269179	0.0352813	0	0.010413	0.0201996	0.0243327	0.00256082	0.0211037	0.00318216	0.00508404	0.0225065	0.00239749	0.0262669	0.00768025	0	0.0103044	0.0115881	0.0182064	0.0207253	0.00335781	0.0202256	0	0.00617121	0.00839955	0.0221959	0.0258469	0.0128922	0.0060193	0.015951	0.0272785	0.00887855	0.00997747	0.00629075
MEGF6	0.00943215	0.010769	0.00473021	0.0106092	0.0124535	0.00201424	0	0.00835535	0.0311795	0.00324347	0.00107289	0.00146917	0.00517793	0.00296244	0.0232005	0.00275021	0.0180461	0	0.00973398	0.00228879	0	0.0137469	0.00885801	0.00256294	0.00668693	0.00633185	0.00915304	0.0198781	0.016683	0.0236882	0.00620797	0.012719	0.0169019	0.0088199	0.000932307	0.0205168	0.00926202	0.00759009	0.00571726	0.0135549	0.00436324	0.0223698	0.00913582	0.00705812	0.0182799	0.0121312	0.00349081	0.00760306
TPRG1L	0.0385193	0.0321013	0.0215205	0.0588845	0.0657619	0.0326203	0.0397707	0.0406615	0.0202531	0.0183888	0.0186389	0.0168519	0.0343319	0.0381938	0.0320824	0.0254085	0.0523702	0.0847082	0.0325578	0.0263691	0.049975	0.0116627	0.015738	0.0183117	0.0444878	0.056971	0.109549	0.044307	0.0472443	0.0294521	0.0391368	0.0265366	0.0365496	0.0115005	0.0359559	0.0471426	0.0160286	0.0286008	0.107417	0.0176807	0.0211391	0.0108762	0.0425974	0.0285091	0.0278771	0.0169285	0.0135495	0.0247605
WRAP73	0.0206491	0.029531	0.0288778	0.0339183	0.071021	0.0150377	0.0478349	0.0479779	0.0302596	0.026402	0.0232697	0.0311629	0.0226798	0.0497383	0.0400863	0.0855893	0.0495952	0.033161	0.0354755	0.0429869	0.0594174	0.0186155	0.0259947	0.0258681	0.0319505	0.030895	0.0438332	0.0436348	0.0616034	0.0121534	0.0305321	0.0337487	0.0282595	0.0303337	0.0272415	0.0597622	0.0320543	0.016707	0.034483	0.0399031	0.032545	0.0219233	0.0460911	0.0349427	0.0213846	0.0134865	0.0238117	0.0116408
TP73	0	0	0.00207418	0	0	0.00199488	0	0.000473843	0	0.00112047	0.000369596	0	0	0	0	0.00561514	0	0	0	0.00240435	0.000965358	0.00063233	0.000751114	0	0	0	0.00212282	0	0	0.00313278	0.000691674	0.00039683	0	0.0012437	0.00328888	0.00123761	0	0	0.00138791	0	0.00237501	0	0	0	0	0.000758261	0.00107943	0.00126165
CCDC27	0	0	0.000961013	0	0.0120807	0	0.00274137	0.000584601	0	0.00172031	0	0	0.00026749	0	0	0	0	0	0.00209344	0	0	0.00163615	0.00015291	0	0	0	0	0.0023334	0	0	0	0	0.000266351	0.000916891	0.00425967	0	0	0.00189738	0	0.00116424	0	0	0	0	0	0.00139509	0	0
SMIM1	0.00244395	0	0	0	0	0	0	0	0	0	0	0	0	0	0	0	0	0	0	0	0	0	0	0	0.00121388	0	0.00150301	0.00191527	0.00196914	0	0.00106353	0.0015804	0	0.00287672	0	0	0	0.00244891	0.00634469	0	0.00117547	0	0.0060193	0	0	0	0	0.000635796
LRRC47	0.0324441	0.0650785	0.0262442	0.0473447	0.0585329	0.0383931	0.0504237	0.0426922	0.0396082	0.0233208	0.0250729	0.024171	0.0330551	0.0274492	0.0421888	0.0172554	0.0407484	0.00620708	0.0337707	0.0283781	0.0504495	0.0188179	0.029956	0.0313891	0.0264543	0.027734	0.0430819	0.0527512	0.0362836	0.0866548	0.0311692	0.0349383	0.0301053	0.0341318	0.019567	0.038947	0.0913561	0.0396299	0.058184	0.0333799	0.030305	0.0195467	0.0421514	0.0541295	0.0253063	0.027594	0.0137417	0.0305243
CEP104	0.0960591	0.115964	0.0820368	0.0965363	0.0930499	0.0596378	0.0819785	0.0773833	0.0605712	0.0742889	0.0636977	0.0902068	0.102817	0.122499	0.106335	0.104107	0.104433	0.170454	0.0711835	0.0845009	0.115999	0.0604931	0.106584	0.0631913	0.0562064	0.0997224	0.111269	0.0699196	0.0577059	0.0854522	0.0872795	0.0719196	0.0795563	0.0877649	0.0771586	0.152357	0.126786	0.109737	0.141056	0.106978	0.0958676	0.0613666	0.0558559	0.101807	0.0826023	0.0666559	0.0643892	0.0594087
DFFB	0.0289222	0.0348786	0.0323113	0.0114758	0.0448356	0.0354392	0.0563122	0.0132807	0.0128875	0.0165086	0.0161509	0.00871834	0.0246619	0.0190404	0.017062	0.0133833	0.0348244	0.0627194	0.0196533	0.022637	0.0493789	0.019878	0.0113942	0.0222485	0.0114848	0.0382753	0.0235958	0.0286324	0.0314839	0.0438153	0.0272014	0.0214722	0.0216897	0.0129627	0.0161587	0.0341539	0.0587035	0.0164503	0.018835	0.0373953	0.0125718	0.00497264	0.0184689	0.0165033	0.02098	0.0170225	0.0161172	0.0169576
C1orf174	0.012964	0.0214713	0.0143629	0.0291463	0.00189856	0.00764902	0.0094757	0.00861764	0.00736755	0.00412095	0.012871	0.00804813	0.0126551	0.0297252	0.0144594	0.0199994	0.00521962	0.0235201	0.0125633	0.0114681	0.0251665	0.00846688	0.00808227	0.0131808	0.0117254	0.0182632	0.0149047	0.0130859	0.0260044	0.0126376	0.023808	0.0236947	0.00895558	0.00679753	0.00349908	0.0152412	0.0044539	0.0193326	0.0153073	0.0214378	0.0185829	0.00596693	0.0024499	0.0185179	0.00669668	0.00684217	0.00806953	0.00351792
AJAP1	0.0139962	0.0162438	0.0219211	0.0394365	0.02495	0.023889	0.193171	0.0239849	0.0303288	0.0254757	0.0104132	0.0134148	0.015236	0.0216981	0.0336335	0.015585	0.025751	0.0558463	0.0234197	0.0168274	0.0360912	0.00582586	0.0290261	0.0188082	0.0167832	0.0379864	0.0328114	0.0191079	0.0276654	0.0185629	0.0340256	0.0175766	0.0242006	0.0164537	0.0168459	0.0127159	0.313301	0.0516365	0.0621266	0.0251933	0.0303482	0.0190803	0.0122796	0.0288557	0.0121724	0.0132507	0.0130957	0.0872476
NPHP4	0.0855114	0.0860134	0.0664854	0.115047	0.0792445	0.0647841	0.0889471	0.1033	0.0655736	0.0621365	0.076731	0.0792534	0.0984627	0.124189	0.124388	0.104416	0.110965	0.126042	0.074781	0.102202	0.0889277	0.114494	0.083325	0.0812995	0.0689016	0.067444	0.101812	0.0863172	0.0849823	0.110035	0.0816911	0.0907193	0.0942247	0.0640948	0.0538192	0.0886096	0.151535	0.0838424	0.0874797	0.102766	0.0839751	0.107471	0.0969252	0.076861	0.0693017	0.0883936	0.0684955	0.125938
KCNAB2	0.0599582	0.0489764	0.0354105	0.0153104	0.0459027	0.038871	0.0580446	0.0593594	0.0674541	0.0324775	0.0271923	0.0214287	0.0479656	0.048249	0.049554	0.0282627	0.0593757	0.0710885	0.039228	0.0445646	0.0664529	0.0283503	0.0351425	0.029778	0.0356113	0.0944174	0.0721827	0.0339368	0.0599775	0.0508492	0.0417272	0.0451254	0.0540039	0.0209051	0.0445363	0.0687257	0.0829585	0.0411936	0.0867968	0.0205651	0.0387092	0.0258384	0.037567	0.070626	0.0210444	0.0291688	0.0219673	0.121176
CHD5	0.0779527	0.0479274	0.0188047	0.0994005	0.0573582	0.0529804	0.105028	0.0594289	0.0294349	0.0165445	0.0147458	0.0338683	0.0517663	0.0350162	0.0311126	0.0499669	0.0278601	0.0156961	0.025915	0.0606844	0.0362322	0.0113684	0.0397591	0.026664	0.0525496	0.057345	0.132306	0.0359847	0.0591012	0.0521626	0.0543671	0.052545	0.068803	0.0163465	0.0471834	0.0577329	0.0780212	0.0222204	0.102275	0.0193994	0.0258566	0.0112602	0.0405511	0.0247457	0.0356969	0.0200748	0.0166026	0.0184472
RPL22	0.0335355	0.0625531	0.0289271	0.040151	0.0307791	0.0467306	0.0349658	0.0350167	0.00936389	0.0198377	0.0220773	0.0401286	0.0189225	0.0411379	0.0278271	0.0435081	0.0555564	0.0120609	0.0281447	0.033635	0.030996	0.022498	0.0241872	0.0194386	0.0195442	0.0467508	0.0566924	0.0321034	0.0577046	0.064413	0.0349482	0.0234869	0.0288062	0.0216351	0.0230183	0.0188661	0.0956785	0.0212836	0.0469963	0.0256712	0.0355675	0.0136118	0.042662	0.0385212	0.0335361	0.0212736	0.0144517	0.0309006
RNF207	0.0166762	0.0155217	0.0131503	0.0263922	0.0362503	0.00972313	0.00971818	0.014497	0.00529338	0.00963008	0.00726649	0.0134482	0.00764172	0	0.00951521	0.00939744	0.0409521	0	0.00904883	0.0174252	0.0115278	0.00530537	0.00997004	0.00995317	0.00442908	0.0147691	0.0284838	0.023251	0.0308729	0.0291356	0.0246351	0.00884139	0.0124473	0.00284315	0.024016	0.0108249	0	0.00389051	0.0161154	0.00570005	0.0114929	0.00894414	0.00498886	0.0224218	0.0143078	0.00495342	0.00453268	0.00986587
ICMT	0.0164476	0.0353781	0.0108054	0.00491836	0.0225149	0.0321827	0.0248149	0.0194682	0.0176113	0.00968094	0.0122129	0.0109708	0.00927725	0.0166882	0.0285567	0.00713868	0.0388617	0.0315882	0.021438	0.0149939	0.0202999	0.00846928	0.0171399	0.0119645	0.0109471	0.0262234	0.0264235	0.0201301	0.0191771	0.00328895	0.0163102	0.0161123	0.0172586	0.0117043	0.00481615	0.0190836	0.0179118	0.0187633	0.0301613	0.0195681	0.0149949	0.0110108	0.0145095	0.000535478	0.0179707	0.00817312	0.00224956	0.01297
GPR153	0.00121123	0	0.00135197	0	0	0	0.0010544	0.00266405	0.0136865	0.000815721	0.000585991	0.000450294	0.00380306	0	0.00170016	0	0.000961236	0	0.00157611	0.0012897	0	0	0.00217234	0.000724392	0.00406717	0	0.00206492	0.00130765	0.000668898	0	0.00132267	0.000358189	0.0016069	0.000914409	0	0	0	8.90522e-05	0	0.00128109	0	0	0	0	0.00154246	0.00156196	0.0019877	0.00135471
ACOT7	0.0952559	0.0832703	0.060683	0.0946975	0.119866	0.0885142	0.142344	0.0992749	0.0533743	0.0510676	0.0341875	0.0577228	0.110313	0.0939057	0.0971584	0.111077	0.124637	0.0887475	0.0715413	0.121501	0.0802455	0.051604	0.0602999	0.0684734	0.0490102	0.0835127	0.1138	0.0800547	0.0570884	0.101759	0.0791831	0.101239	0.105954	0.0445768	0.068562	0.0624665	0.127661	0.0587487	0.149641	0.0690052	0.0883848	0.0737131	0.0700088	0.100225	0.0946519	0.044715	0.0611603	0.165049
HES2	0	0	0.000526086	0	0	0.00161471	0	0.000311955	0	0	0	0.00104939	0.000860359	0	0.00176847	0	0.00244087	0	0.00136856	0.00062739	0	0.00131228	0	0.00124145	0.00193703	0.00128927	0	0.00142014	0.00406789	0	0.000980746	0.000905558	0.000188618	0	0	0.00272628	0	0	0	0	0.000926926	0	0	0.000321233	0.0014643	0	0.00068666	0.00112558
ESPN	0.00348461	0	0.000579164	0.0111468	0	0.00192118	0.00145472	0.00773015	0.014868	0.00240392	0.00138137	3.39629e-05	0.00330565	0	0.00108967	0	0.00182533	0.0427704	0.00086503	0.00312482	0.00390294	0.000215815	0.00257365	0.00166991	0.00353083	0.00514208	0.00873602	0.00102985	0.010729	0	0.0015887	0.00113534	0.00161985	0.00360286	0.00954235	0	0	0	0	0	0.0018744	0	0	0	0.00279972	0	0.000259459	0.00272781
TNFRSF25	0.0332309	0.0271939	0.0157055	0.0875115	0.039855	0.0350145	0.0448237	0.0475191	0.00800363	0.0132045	0.00690663	0.0158962	0.0387334	0.0347858	0.0213283	0.0219678	0.0393585	0.0171144	0.0242904	0.0297015	0.0164293	0.00542236	0.00785203	0.0114817	0.0260409	0.0465587	0.0508301	0.0397991	0.056384	0.0259609	0.0437513	0.0246011	0.0415578	0.0142348	0.0207018	0.0110883	0.0665888	0.016145	0.0607636	0.0122394	0.00768606	0.00777536	0.0363282	0.0292235	0.0190229	0.0100068	0.0110184	0.00593351
PLEKHG5	0.0174052	0.0179986	0.0235002	0.00248087	0.018991	0.0197571	0.0108805	0.0173811	0.00704777	0.0124369	0.00480728	0.0135	0.0185284	0.0211138	0.0241684	0.0313317	0.00744706	0	0.0128535	0.00175214	0.0144694	0.00549681	0.0109508	0.00666936	0.0206641	0.0287234	0.0283801	0.0140758	0.0140766	0.0123145	0.0162669	0.016916	0.0173083	0.00815439	0.0124915	0.00787539	0.0111948	0.0108893	0.0365488	0.0101573	0.0157915	0.00567813	0.00633586	0.0110081	0.00842376	0.00980829	0.0145992	0.00604295
NOL9	0.0576624	0.0829511	0.0634493	0.0722644	0.0503346	0.0869602	0.0726996	0.0728872	0.0463086	0.047943	0.0478389	0.0581668	0.0744314	0.0614624	0.0847868	0.0675852	0.0745385	0.121568	0.0756583	0.0943279	0.0922584	0.0605357	0.0537212	0.0572179	0.0472554	0.0869305	0.0594395	0.0709492	0.0579814	0.0493564	0.0534577	0.0558791	0.066192	0.0668187	0.0668493	0.0925478	0.0692744	0.0460728	0.107363	0.0766847	0.0856394	0.0372738	0.116722	0.0670996	0.0511613	0.0551258	0.0622075	0.044797
TAS1R1	0.00417841	0.00446287	0.00962215	0.00289818	0.0045633	0.00772468	0.00872949	0.0075832	0.0051283	0.00366058	0.0027679	0.00307766	0.00386186	0.0107773	0.00524202	0.00388761	0.00507106	0	0.0163345	0.0156369	0.0112139	0.00958789	0.00453673	0.0113269	0.00244574	0.00113754	0.00204388	0.00721606	0.0149679	0.0205453	0.00243062	0.00813588	0.00319749	0.00945645	0.00308746	0.00202222	0	0.00433077	0.00381548	0.00815774	0.00262059	0	0.0117451	0.000637177	0.00514713	0.00627647	0.00565818	0.00613193
ZBTB48	0.0348878	0.0330149	0.0339782	0.0549228	0.0409125	0.0401785	0.0268085	0.0521806	0.0410737	0.0275252	0.0292443	0.0293208	0.0704333	0.0426808	0.0721152	0.0447834	0.0560007	0.0723284	0.0363462	0.0486327	0.0793866	0.0244582	0.0323292	0.0606859	0.0395475	0.0472557	0.0563138	0.0264366	0.0613643	0.0476366	0.0391052	0.0458872	0.0373981	0.0410096	0.031179	0.0451104	0.0835979	0.0402638	0.0762684	0.024875	0.0405624	0.0343972	0.0291617	0.0285058	0.0155722	0.0327013	0.0405949	0.0127868
KLHL21	0.0827725	0.092502	0.0744095	0.0896746	0.0880028	0.104849	0.152445	0.0903307	0.0843944	0.0720243	0.0673884	0.0654619	0.105024	0.10436	0.0854272	0.0848281	0.20659	0.109654	0.0861612	0.10234	0.103788	0.0516475	0.0566162	0.0542355	0.20275	0.147223	0.225967	0.127455	0.103861	0.113158	0.105973	0.0722171	0.076492	0.100735	0.079346	0.0643741	0.144455	0.0970559	0.189859	0.0755834	0.0856555	0.114018	0.0866684	0.097433	0.193571	0.0526014	0.0549763	0.103236
PHF13	0.0278181	0.0292824	0.0216822	0.0773906	0.00901052	0.021834	0.0234029	0.0295625	0.0455816	0.0234873	0.0208432	0.0252302	0.0215269	0.0181781	0.0394681	0.0461701	0.0139453	0	0.0324	0.0581433	0.0259995	0.0204171	0.0231437	0.0215111	0.0370019	0.0213803	0.0499085	0.0221438	0.0462763	0.0231355	0.0310025	0.0259258	0.0237743	0.0145608	0.0161615	0.0350154	0.077493	0.0300993	0.0469446	0.0273612	0.0266929	0.0208667	0.0332505	0.0229174	0.0178072	0.019506	0.0343274	0.0101276
THAP3	0.0162717	0.0405698	0.015041	0.0453048	0.0114832	0.0257808	0.0426024	0.0286456	0.0089573	0.0228512	0.0122363	0.0168238	0.0236743	0.0162241	0.0271516	0.0163224	0.0249806	0	0.0268008	0.031913	0.0174606	0.0101506	0.0117232	0.0192033	0.0174042	0.0129132	0.026289	0.0205313	0.0329261	0.019928	0.0228296	0.0122336	0.0271826	0.0182304	0.0247906	0.0376069	0.0403943	0.0205125	0.018938	0.0213233	0.0136105	0.0335089	0.0360165	0.0209225	0.0210964	0.0152119	0.013172	0.0245017
DNAJC11	0.0782644	0.0897683	0.0755636	0.0962612	0.164261	0.0932684	0.0871729	0.0959997	0.0464785	0.0721407	0.0720727	0.0992602	0.10215	0.118484	0.107851	0.0861853	0.0664824	0.123012	0.0808509	0.114821	0.12186	0.0882189	0.0841267	0.0714934	0.076874	0.102242	0.103017	0.0676234	0.118246	0.0546631	0.0612796	0.0874212	0.0891062	0.0729044	0.0547779	0.0980236	0.16698	0.0923023	0.164133	0.0767433	0.0827273	0.0585635	0.0703046	0.0585708	0.072008	0.070015	0.0743193	0.0796103
CAMTA1	0.427179	0.57103	0.261406	0.547893	0.571152	0.548341	0.358492	0.356615	0.168147	0.271046	0.186457	0.382985	0.416378	0.478161	0.39899	0.550865	0.628882	0.787459	0.43173	0.515963	0.551756	0.192682	0.328085	0.209057	0.352081	0.609657	0.679599	0.44077	0.541222	0.423895	0.324337	0.260725	0.268209	0.28955	0.534356	0.605586	0.689995	0.271366	0.727411	0.342846	0.333373	0.37165	0.455295	0.503611	0.430225	0.245996	0.199401	0.261469
VAMP3	0.0404915	0.0676684	0.0305935	0.0637341	0.0696928	0.0552199	0.0522996	0.0367628	0.0214535	0.0345385	0.0241037	0.0281768	0.024048	0.0101645	0.0302225	0.0169919	0.0468159	0	0.0305117	0.0370709	0.0507465	0.0207929	0.0226729	0.0323992	0.0243505	0.0173615	0.0812785	0.0532902	0.0505564	0.05231	0.0353575	0.0204812	0.0287195	0.0355756	0.0384085	0.0294658	0.0544835	0.0363671	0.0714945	0.0334523	0.0311055	0.0282738	0.028035	0.044639	0.0422234	0.0198329	0.019465	0.038997
PER3	0.442592	0.454598	0.29332	0.404012	0.446207	0.374012	0.318097	0.336043	0.287293	0.310119	0.265805	0.404472	0.395535	0.382228	0.440036	0.469583	0.571144	0.652446	0.359803	0.454274	0.518004	0.235935	0.321089	0.285761	0.333688	0.46603	0.382276	0.348165	0.518555	0.330688	0.271473	0.285041	0.309183	0.320163	0.42121	0.552063	0.565783	0.258088	0.433038	0.323378	0.35323	0.378873	0.456676	0.404812	0.381391	0.260332	0.263353	0.230828
UTS2	0.00596429	0	0.00695286	0.0241936	0.00340195	0.004593	0	0.00145172	0	0.000616319	0.00322564	0	0.00267079	0.00403606	0.000480156	0.00114041	0.00104424	0	0.00544208	0	0	8.87307e-05	0.000984376	0.00444249	0	0	0	0.00148535	0.00612637	0.00301803	0.00097967	0.00408355	0.00185825	0.00378886	0.000258155	0	0.0148982	0.00309074	0.00399917	0.000329938	0.00343686	0.00853074	0.0155947	0	0.0025604	0.000128854	0.00369236	0.000496786
TNFRSF9	0.000468435	0	0.00103313	0	0	0	0	0.00095048	0	0.000501937	0	0.000192448	0.00386772	0	0.00372617	0	0	0	0.000492763	0	0	0	0	0	0	0.00408372	0	0.00123141	0	0.00577606	0.000162038	0	0.00117867	0	0	0.00107621	0	0.000753476	0.00187425	0.000323979	0	0	0	0.00185202	0	0	0	0.00158795
PARK7	0.0591664	0.0915179	0.0590553	0.0850411	0.0736235	0.110316	0.159667	0.0865133	0.0716051	0.0427258	0.0653212	0.0641431	0.0960563	0.0958599	0.0838163	0.0925373	0.127212	0.135731	0.0716459	0.0890029	0.107769	0.0327169	0.064637	0.0438007	0.0382743	0.097027	0.191893	0.0780927	0.149062	0.0930138	0.0760226	0.0839307	0.0918549	0.067053	0.0738768	0.118572	0.209733	0.0805492	0.203566	0.0770283	0.0810808	0.0384077	0.134032	0.0878292	0.077021	0.0532282	0.037556	0.0715734
ERRFI1	0.0996425	0.138317	0.0806332	0.142064	0.12143	0.0839447	0.156217	0.0890114	0.0411165	0.0795846	0.0809635	0.0876084	0.101106	0.0620695	0.0729479	0.0854174	0.129387	0.0156961	0.095862	0.0785062	0.0985174	0.104484	0.0967096	0.076172	0.131345	0.148989	0.175309	0.115134	0.128001	0.118077	0.0896815	0.0793647	0.119663	0.0816899	0.0981864	0.128425	0.149594	0.100416	0.141538	0.143166	0.0893781	0.120306	0.0649811	0.150914	0.106036	0.066268	0.0708806	0.131104
SLC45A1	0.0195484	0.0106198	0.0205102	0.0571995	0.0336128	0.0207344	0.0317195	0.0230733	0.0256811	0.0212086	0.0159564	0.0286197	0.0312057	0.0244578	0.0254676	0.0326971	0.0328498	0	0.0352374	0.0374955	0.038396	0.0187292	0.0170147	0.0150993	0.013395	0.0328121	0.0438929	0.0338235	0.0168674	0.0155023	0.0277557	0.0210587	0.029432	0.0199458	0.0071556	0.029044	0.015378	0.0169904	0.0650381	0.0340164	0.0326033	0.0361366	0.0324501	0.0323636	0.0283827	0.0227017	0.0118534	0.0109377
RERE	0.430626	0.542892	0.282553	0.627995	0.463488	0.546673	0.393885	0.30523	0.337157	0.243066	0.21157	0.352287	0.448238	0.424053	0.42523	0.478852	0.584241	0.621704	0.397172	0.533864	0.462081	0.207596	0.316406	0.203662	0.366753	0.637052	0.672647	0.436112	0.600705	0.406311	0.245809	0.283835	0.305041	0.273591	0.490853	0.525531	0.645108	0.283838	0.750151	0.333679	0.352837	0.430307	0.392091	0.489248	0.433977	0.235452	0.168028	0.259593
ENO1	0.208858	0.240537	0.131099	0.280808	0.261324	0.275085	0.317464	0.262801	0.160079	0.14509	0.159207	0.222368	0.331254	0.258426	0.267094	0.259424	0.364259	0.220368	0.272267	0.246113	0.292931	0.166636	0.191026	0.154441	0.264842	0.283551	0.442598	0.187907	0.284858	0.146093	0.216989	0.233787	0.203962	0.171299	0.242795	0.336489	0.609802	0.218186	0.545226	0.227356	0.230044	0.228248	0.25896	0.251119	0.315723	0.218129	0.136344	0.177894
CA6	0.00257918	0.00342907	0.00689298	0	0	0.000795255	0	0.000695586	0	0	0.00206601	0.00216364	8.27595e-05	0	0.000240721	0.00139918	0	0	0	0.0054535	0	0.000774702	0.00186972	0.000613334	0.001709	0.00255275	0	0.00185458	0.00463201	0	0.00113382	0.00379903	0.000391834	0	0.00158037	0	0	0.000605535	0	0	0.000734706	0.00335415	0	0	0.00215236	0	0.00152241	0.0016037
SLC2A7	0	0	0.00224506	0	0	0.000221045	0	0.000169356	0	0	8.02987e-05	0.000882373	0	0	0	0	0.00170222	0	0	0	0	0.000690369	0.00042883	0	0.00143576	0	0.000418239	0	0.00377521	0	0.000422003	0	0.000232754	0.000945947	0	0.00269633	0.00649738	0	0	0	0	0	0	0	0	0	0.000694048	0.000582571
SLC2A5	0.00775687	0.0162075	0.014066	0.018644	0.0239657	0.0254208	0.00786636	0.00872775	0.0213074	0.00562174	0.00832874	0.00637057	0.0135573	0.0420128	0.0242011	0.0254548	0.00192098	0.0324359	0.00686741	0.0253879	0.0187207	0.00634793	0.013192	0.00940841	0.0103103	0.0029288	0.00655944	0.0105126	0.0246176	0.0241163	0.0128064	0.00928443	0.00650917	0.00829441	0.00514022	0.0246824	0.00830474	0.00411786	0.00343645	0.0150921	0.0222788	0.00248017	0.0103572	0.00730176	0.00998257	0.010321	0.0193041	0.0266875
GPR157	0.0116765	0.00192144	0.00946393	0	0.0071676	0.00456983	0.00308187	0.00428814	0.00152598	0.0017009	0.00210579	0.000148509	0.0059197	0	0.00211673	0.00626637	0.0158825	0	0.00556552	0.00162782	0	0.00472422	0.00240102	0.00385214	0	0	0.00204826	0.00976509	0.00211004	0.00566043	0.00689035	0.0122499	0.00650752	0.00749136	0.00337027	0.00150512	0	0.00577006	0	0.00682301	0.00973532	0.00315046	0.00741368	0.0173097	0.00334054	0.0106539	0.00491079	0.0168121
H6PD	0.0771054	0.0877733	0.0610296	0.0719829	0.068942	0.0550111	0.090522	0.0954046	0.0591086	0.0576778	0.0677842	0.0602016	0.0948059	0.135103	0.083983	0.0552119	0.0998651	0.148717	0.0674265	0.106288	0.0757934	0.0701505	0.0666807	0.0678831	0.0442114	0.0965796	0.0740281	0.0698159	0.0878481	0.0830316	0.0743066	0.110334	0.0823575	0.0737941	0.115217	0.0953263	0.0698372	0.0959131	0.122686	0.0718572	0.058573	0.0745242	0.11709	0.0763255	0.0622209	0.063852	0.0599045	0.0578507
SPSB1	0.00638573	0.00935404	0.0129451	0.0200153	0.0389199	0.00418944	0.0213553	0.0235255	0.0376247	0.00485993	0.00902069	0.0101048	0.0101636	0.0452502	0.0179751	0.0169789	0.0208275	0.00620708	0.00657307	0.0109598	0.0155111	0.0456988	0.0137562	0.0145472	0.0138569	0.0034842	0.0147779	0.0219889	0.0253503	0.0135771	0.00937382	0.045546	0.0138129	0.00398794	0.0175634	0.00307903	0.0309708	0.0273612	0.028945	0.0277511	0.0119229	0.0114397	0.070753	0.0174673	0.0147942	0.0529426	0.0164807	0.126016
SLC25A33	0.262179	0.336324	0.21315	0.288016	0.345864	0.270274	0.167729	0.217949	0.168799	0.171424	0.203059	0.270264	0.352058	0.272017	0.365431	0.346897	0.159798	0.29973	0.260226	0.31694	0.313005	0.112788	0.23797	0.225154	0.564456	0.28235	0.214657	0.165371	0.287549	0.235655	0.174029	0.175233	0.173209	0.182111	0.247732	0.376305	0.175143	0.118437	0.386884	0.145158	0.289244	0.300624	0.233309	0.206056	0.255961	0.155486	0.194033	0.116157
TMEM201	0.0121552	0.0199637	0.0207371	0.015741	0.00449454	0.0202862	0.0139098	0.0206955	0.0154236	0.016824	0.0104841	0.0107361	0.0237524	0.00535092	0.0226836	0.0257017	0.0218611	0.0329095	0.0248884	0.0132721	0.0145255	0.00997415	0.013729	0.0111781	0.0142318	0.0218932	0.0198425	0.0195621	0.0249486	0.0142012	0.0114935	0.0122862	0.0170455	0.0127646	0.00374769	0.00767634	0.0113491	0.00774488	0.0390921	0.0196766	0.0163738	0.0076388	0.0154346	0.00843329	0.0152362	0.0210397	0.00964689	0.00797544
PIK3CD	0.0232198	0.0233663	0.020039	0.0120299	0.0322717	0.0400238	0.00636209	0.0182457	0.00992926	0.0108513	0.010944	0.0156379	0.0347934	0.037467	0.0316206	0.0351144	0.0368094	0	0.020579	0.0442889	0.0138176	0.0141265	0.0143149	0.0110215	0.00616868	0.0289315	0.0481545	0.0357861	0.0392316	0.0113354	0.0244632	0.0224664	0.0148198	0.017786	0.0647292	0.0294292	0.0382401	0.0305253	0.046485	0.010885	0.0163131	0.0339137	0.0329638	0.0195927	0.0269765	0.0168188	0.0184702	0.0119929
CLSTN1	0.247822	0.333212	0.158823	0.345637	0.325429	0.289669	0.323513	0.240702	0.144017	0.148991	0.146216	0.224472	0.292268	0.266492	0.232585	0.300414	0.341563	0.33462	0.226367	0.265139	0.277822	0.140617	0.219858	0.14239	0.221346	0.35631	0.463597	0.244202	0.348474	0.232429	0.200181	0.223302	0.230613	0.156233	0.285063	0.307565	0.445682	0.211881	0.63915	0.23711	0.171415	0.211174	0.336943	0.293958	0.230575	0.147785	0.141185	0.20065
CTNNBIP1	0.12272	0.125262	0.132649	0.252511	0.100041	0.122067	0.0642349	0.157951	0.0643474	0.107129	0.0862311	0.126517	0.156466	0.166828	0.182022	0.16472	0.14625	0.275995	0.123529	0.130807	0.180872	0.0684632	0.133943	0.113369	0.0719117	0.157257	0.103966	0.107801	0.167527	0.106894	0.10631	0.0946438	0.130403	0.085434	0.0768062	0.154157	0.23182	0.110027	0.156063	0.0587632	0.141091	0.137233	0.113477	0.103455	0.10939	0.0992239	0.119634	0.0392591
LZIC	0.0353521	0.0251591	0.0394035	0.0708635	0.0579252	0.0450069	0.0512852	0.0417261	0.0701808	0.0365643	0.0392659	0.0378033	0.038333	0.0410078	0.0506175	0.0614998	0.0618816	0.0379896	0.043848	0.073172	0.0423321	0.0358528	0.0392957	0.0367071	0.0413412	0.0699456	0.0658311	0.0347837	0.0855044	0.0615245	0.0392265	0.0435959	0.0337797	0.0438799	0.0511201	0.0582434	0.011508	0.0406076	0.0794388	0.0499452	0.0342671	0.025179	0.0644702	0.0654546	0.0450721	0.0341124	0.0294383	0.0576226
NMNAT1	0.0473806	0.0416864	0.0517821	0.037416	0.0362359	0.0467329	0.0431917	0.0413505	0.0319404	0.0422188	0.0287406	0.0567811	0.0653654	0.0689672	0.0577165	0.03338	0.0892212	0.102951	0.0565432	0.0715285	0.0483378	0.035503	0.0516169	0.0577979	0.0536545	0.0552981	0.0443832	0.0348138	0.0720806	0.073781	0.0387996	0.0485514	0.0520607	0.0647327	0.0712582	0.0545111	0.147564	0.0559151	0.106661	0.0424851	0.0476594	0.0316915	0.0529556	0.0588709	0.0361479	0.0371747	0.0531917	0.0435463
RBP7	0.00401461	0.00585134	0.00628788	0	0.00355668	0.00649477	0.00231907	0.00579451	0	0.00140576	0.00204927	0.000516377	0.00354543	0.00556246	0.00353814	0.00120583	0	0	0.00129368	0.00967989	0.0091007	0.000675742	0.00196807	0.00485222	0.00170601	0.0154553	0.00293601	0.00062159	0.00538915	0.0105276	0.00211339	0.00354301	0.00687682	0.00358313	0.0011338	0.00984028	0.00540856	0.00325568	0.0133401	0.00255989	0.00322908	0.00374543	0.00366843	0.00177086	0.00101099	0.000520404	0.00137114	0.00174554
UBE4B	0.273505	0.305425	0.217472	0.257151	0.235963	0.278544	0.252768	0.251115	0.182027	0.186906	0.158333	0.260712	0.277419	0.279467	0.260021	0.289716	0.353525	0.371118	0.225235	0.2826	0.338932	0.140275	0.242225	0.188731	0.20831	0.318231	0.332152	0.25683	0.319005	0.278074	0.204691	0.213953	0.225474	0.180243	0.295356	0.302779	0.287535	0.239717	0.365974	0.195358	0.227793	0.262713	0.278418	0.301151	0.285401	0.181817	0.161795	0.170156
KIF1B	0.441403	0.607944	0.228697	0.55429	0.561163	0.537053	0.374562	0.27183	0.160057	0.226044	0.186797	0.354274	0.446771	0.292809	0.364833	0.436191	0.591347	0.572239	0.32205	0.503914	0.461299	0.186514	0.25868	0.167035	0.33317	0.552776	0.751401	0.416788	0.52456	0.407513	0.243921	0.260323	0.293769	0.283496	0.51357	0.508731	0.781474	0.258606	0.729383	0.352623	0.335481	0.26948	0.432119	0.49388	0.405088	0.212419	0.146288	0.233122
PGD	0.047064	0.0544277	0.0364017	0.0339057	0.0603588	0.0503461	0.102824	0.0432997	0.0328066	0.0262919	0.0374555	0.0457737	0.0750226	0.0309713	0.0526656	0.0251651	0.165775	0.096153	0.048932	0.0565689	0.0689729	0.0387592	0.0454727	0.0283826	0.055024	0.0205247	0.0813521	0.0697765	0.0514132	0.0400226	0.0478156	0.0457778	0.0530624	0.0326877	0.0284626	0.0438639	0.192201	0.0572935	0.0827363	0.0779118	0.0493019	0.0469349	0.0315017	0.0449993	0.0332139	0.0327575	0.0373307	0.196483
CENPS-CORT	0.000948987	0.00386286	0.00231727	0	0	0.00525892	0	0.00428448	0.00389637	0.0021645	0.000224184	0.00665623	0.00587657	0	0.00466529	0	0.00532646	0	0.00136077	0.00370818	0.00233104	0.00133625	0.000717318	0.00526029	0.000494518	0.00788658	0.00262171	0.00121983	0.00380209	0.00986587	0.00401861	0.00171334	0.00449142	0	0	0.00339303	0.00698669	0.00724397	0.020882	0.00473078	0.000716905	0.0021278	0	0.00395819	0.00154131	0.0056834	0.00183487	0.000737332
DFFA	0.053399	0.0659322	0.0413425	0.0658965	0.0690738	0.0341863	0.0974628	0.0463196	0.00911762	0.0434931	0.0398036	0.0469496	0.0566741	0.0429002	0.0560334	0.0269626	0.116775	0.0900609	0.0449675	0.0578883	0.040332	0.0308327	0.042924	0.0374766	0.0504523	0.0576207	0.0632821	0.0500913	0.057026	0.0598573	0.0460131	0.0518508	0.0496264	0.0583709	0.0607438	0.0809316	0.137969	0.0552038	0.0621272	0.067167	0.0531058	0.0460515	0.0169886	0.0565526	0.0269712	0.0366724	0.0430587	0.055386
PEX14	0.167428	0.16615	0.146651	0.217378	0.120923	0.147926	0.170733	0.146451	0.114326	0.115919	0.110212	0.154024	0.138769	0.156199	0.154303	0.151723	0.207706	0.227644	0.159159	0.204699	0.142364	0.119431	0.123446	0.120142	0.143581	0.159384	0.206082	0.142845	0.168759	0.110546	0.126759	0.168662	0.146725	0.137942	0.191477	0.172073	0.225152	0.155567	0.207893	0.135667	0.154829	0.143315	0.18823	0.168527	0.151011	0.111579	0.1063	0.107797
CASZ1	0.00571856	0.0021216	0.00390641	0.0443275	0.00252848	0.000199098	0.0376703	0.0125363	0.00663884	0.00445126	0.00627046	0.00602085	0.0106741	0.00292876	0.0124014	0.00540828	0.0200072	0.0171144	0.00637568	0.000592212	0.0101054	0.018692	0.00331826	0.00368899	0.00417513	0.00523377	0.0145234	0.0192561	0.0252802	0.00607546	0.0143102	0.0273523	0.00987198	0.00329348	0.00744292	0.00958839	0.00694346	0.0140551	0.0142071	0.0111546	0.00422697	0.0245433	0.0412638	0.00797627	0.0114558	0.0117334	0.00805058	0.0606509
C1orf127	0	0	0	0	0	0.000217613	0	0.000486079	0	0.000174309	0	0	0.00118646	0	0	0	0	0	0.00023048	0	0	0	0.000407821	0	0.000182382	0	0	0	0.0148543	0	0	0	0	0.00130845	0	0	0	0	0	0.000179614	0	0.0038834	0	0	0	0.00102846	0.000295142	0.000353401
TARDBP	0.00601732	0	0	0	0.0105335	0.0015135	0	0.000447883	0	0.000419334	0.00159724	0.00180619	0	0	0	0	0.00333389	0	0.00544627	0.00395995	0.000247081	0.000177514	0.00152341	0	0	0.00148883	0	0	0.00449893	0	0.000201309	0.000355892	0.000148315	0.00163062	0.00837306	0.00441523	0.01487	0	0.00302163	0.0020487	0	0	0.00152781	0.00426425	0.00497667	0.000637283	0	0.000384179
MASP2	0.00500926	0.0116298	0.0211367	0.0172593	0.0246684	0.00725569	0.00291158	0.015804	0.0268458	0.0128542	0.0187696	0.00427444	0.00440301	0.0599297	0.0192552	0.0507032	0.0148708	0	0.0311933	0.00621706	0.0362998	0.0201634	0.00514814	0.0193135	0.00145357	0.00359604	0.000539426	0.0261182	0.0370436	0.0629847	0.0121515	0.0230858	0.0103794	0.0357565	0.000207047	0.0103767	0.0113521	0.0230931	0.00122729	0.0196685	0.0241521	0.0419843	0.0402092	0.00676468	0.0109361	0.0238808	0.014578	0.00442045
SRM	0.0323972	0.0228401	0.0393124	0.0213392	0.0355487	0.0438766	0.07598	0.0493035	0.024529	0.0210372	0.0296384	0.0205655	0.0443454	0.0587411	0.0614559	0.0515682	0.0534484	0.0263772	0.0539291	0.0386751	0.0554303	0.0469425	0.0293337	0.0492771	0.0320172	0.0527121	0.0674527	0.0545744	0.0343737	0.0348886	0.0353946	0.0544446	0.043396	0.0434401	0.0305835	0.0517694	0.0999834	0.0569895	0.0628288	0.0529399	0.0507177	0.0292261	0.0489434	0.0291173	0.0181177	0.0282181	0.0197532	0.0372424
EXOSC10	0.120613	0.113659	0.06164	0.115972	0.065466	0.097997	0.0938906	0.0899008	0.0804614	0.0491496	0.0480702	0.0773296	0.0951207	0.0666642	0.111285	0.14147	0.110594	0.0711698	0.0456859	0.126013	0.0821402	0.0866702	0.0590286	0.0601401	0.0578604	0.0718407	0.0735651	0.118877	0.123005	0.0748846	0.0782983	0.119163	0.0998286	0.0725434	0.114867	0.134831	0.136286	0.102194	0.124184	0.113724	0.082508	0.103872	0.099897	0.0767971	0.084727	0.0687851	0.0502819	0.0533497
MTOR	0.151933	0.166867	0.127538	0.147988	0.211364	0.166773	0.158433	0.116994	0.105396	0.124875	0.111689	0.164267	0.172582	0.152925	0.172634	0.210181	0.18439	0.187483	0.131386	0.199041	0.182867	0.115107	0.158855	0.104616	0.121102	0.225353	0.201907	0.137961	0.127528	0.114242	0.115678	0.118688	0.153293	0.128865	0.13721	0.21999	0.244807	0.124831	0.211747	0.13701	0.168429	0.159008	0.12236	0.141526	0.137789	0.113405	0.129395	0.126855
ANGPTL7	0	0	0.00190208	0	0	0	0	0.00242244	0.00269782	0.000636427	0.0023923	0.000160271	0	0.00202621	0	0	0	0	0.00223486	0	0.00224556	0.00345907	0	0.0018466	0	0.00045321	0.00343658	0	0.00518876	0	0.00128226	0.00147814	0.000302066	0.00275573	0.000296778	0.000991643	0	0.000870146	0	0.00112339	0.00428172	0	0	0.00305017	0	0.00131987	0.000852182	0.000668512
UBIAD1	0.0260519	0.0428735	0.0257046	0.00403038	0.0459956	0.0173815	0.0217961	0.0257779	0.0351163	0.0274936	0.0387037	0.0346831	0.0257132	0.0535662	0.0398191	0.024559	0.0323209	0.0708003	0.0365671	0.0228601	0.0416866	0.0203424	0.0279583	0.0351728	0.0157053	0.0331899	0.0150078	0.0282673	0.0357155	0.0435571	0.0299634	0.0277897	0.0334634	0.0302195	0.0265047	0.0523912	0.0140174	0.0454165	0.0521919	0.0278601	0.0250503	0.0452243	0.0224201	0.00827512	0.0124244	0.0221428	0.0258293	0.0164555
DISP3	0.042187	0.0389028	0.0296492	0.139093	0.0990591	0.107262	0.0559039	0.12539	0.091986	0.120967	0.0517657	0.0537954	0.111695	0.158556	0.122589	0.16918	0.0722175	0.178793	0.0490011	0.131137	0.109814	0.0368895	0.0970854	0.0739112	0.0990571	0.0656127	0.0851514	0.0440002	0.0941522	0.0135967	0.0471374	0.0366696	0.0544697	0.0429706	0.11538	0.0701874	0.0501311	0.0995209	0.0621097	0.02524	0.0603761	0.0415155	0.0398251	0.0491722	0.0790303	0.106301	0.0942529	0.0533104
FBXO2	0.0789201	0.0818906	0.0682023	0.234258	0.104138	0.0706964	0.200631	0.0972621	0.0522968	0.0455554	0.0799113	0.049039	0.103316	0.146421	0.120036	0.186058	0.147904	0.184179	0.0843574	0.0932015	0.162094	0.0252754	0.0472325	0.0840391	0.0947122	0.0867742	0.241224	0.0746276	0.144952	0.0485766	0.113618	0.0816329	0.0775086	0.0776113	0.0719417	0.132293	0.605705	0.158154	0.436778	0.0607253	0.0671013	0.0621659	0.143288	0.0681603	0.0630608	0.0441895	0.0419723	0.0732343
FBXO44	0.0764899	0.0592775	0.0676263	0.111287	0.0484989	0.106067	0.113384	0.0881478	0.0849116	0.0423841	0.0414413	0.0549313	0.0973516	0.116576	0.0680619	0.117505	0.0746841	0.0750757	0.0810391	0.134633	0.097862	0.0348617	0.0477722	0.0434154	0.058038	0.0775754	0.154069	0.0840157	0.120531	0.0674977	0.0906591	0.0956992	0.0915266	0.0513481	0.0416675	0.0632647	0.275704	0.0697595	0.267582	0.0658103	0.0515975	0.0421449	0.111858	0.0728473	0.065363	0.0347266	0.033548	0.022796
FBXO6	0.0134303	0.0110303	0.0152976	0.0247068	0.0130924	0.0130236	0.0380898	0.015424	0.0316629	0.00790893	0.0148536	0.00550921	0.0056815	0.0270667	0.0161633	0.0230546	0.0141769	0.0319931	0.0145347	0.00722185	0.0165705	0.00968474	0.00687096	0.0118024	0.00932761	0.00530148	0.00850244	0.00851645	0.00818501	0.00370254	0.0204591	0.0116592	0.0186488	0.0180902	0.00290788	0.00563874	0.0278249	0.0199154	0.0440463	0.0208412	0.00593205	0.00435328	0.0237355	0.0131111	0.0120624	0.0186139	0.0151453	0.00742661
MAD2L2	0.00815399	0.0130356	0.0191608	0	0.0210842	0.00647073	0.0261087	0.0114842	0.0143529	0.00306099	0.00512067	0.00207219	0.00650971	0.0116352	0.012055	0.0365974	0.0197792	0	0.00717618	0.00897143	0.00620424	0.00720159	0.00883437	0.0038907	0.0109539	0.0122558	0.0214596	0.0215753	0.0238486	0.0114095	0.0138352	0.01343	0.012564	0.00965026	0.00661846	0.0254474	0.0135761	0.0112865	0.0397962	0.0279419	0.00971662	0.0144547	0.017789	0.00509775	0.0017304	0.00516182	0.0029583	0.0117368
DRAXIN	0.000933236	0	0.00361707	0	0	0.000975375	0.0144802	0.00393094	0	0	0.000958313	0	0	0.00221988	0.00966785	0.00349347	0.000833358	0	0.00267906	0.00252281	0.00408924	0.00101342	0.00387927	0.00363506	0.00160384	0.00202748	0.00261387	0.00462062	0.0150289	0	0.0007701	0.00196707	0.00191462	0.00168374	0	0	0.050287	0.0154032	0.00735363	0.000745626	0	0	0.0024499	0.000865093	0.00466359	0.00298577	0.00107839	0.00450377
AGTRAP	0.0125917	0.0487051	0.0165435	0.00687524	0.00619708	0.029451	0.0218239	0.0397926	0.0236587	0.0193424	0.0146567	0.0202588	0.0417242	0.0435844	0.0211224	0.0217389	0.0174174	0.00196844	0.0405912	0.0239934	0.0430989	0.0243701	0.02065	0.0106059	0.0204801	0.0325984	0.0430398	0.0433818	0.0476397	0.0317715	0.0338049	0.0333443	0.0210392	0.0343986	0.0284734	0.0156058	0.0307906	0.0121701	0.0592865	0.0258456	0.0183441	0.0315959	0.0590866	0.0180587	0.0205189	0.0385591	0.00677039	0.0204301
C1orf167	0.00266825	0.00131624	0.002695	0	0	0.00532257	0	0.00237835	0	0.000188442	0.000507604	0.000262612	8.27595e-05	0	0.000988933	0	0	0	0.00299354	0.00346496	0	0.00262101	0	0	0.00295183	0	0	0.00301174	0.0070327	0	0.00252466	0.00143207	0.000179205	0	0.00106544	0	0	0	0	0.00416747	0.000867414	0.00400477	0.00469156	0	0	0.000856311	0.00233656	0.00191874
MTHFR	0.0476569	0.0673293	0.0312759	0.0486678	0.0678257	0.0590248	0.0631272	0.0462958	0.00944571	0.0310606	0.0277101	0.0407198	0.0506445	0.0290277	0.0716142	0.0302677	0.0738285	0	0.0363675	0.0480705	0.0559495	0.0287787	0.0335296	0.0398395	0.0412059	0.0629625	0.0539601	0.0420006	0.0447101	0.0877124	0.0385516	0.0368512	0.0380386	0.0267059	0.0423909	0.0735414	0.0454515	0.0293819	0.0679163	0.0319032	0.0411549	0.015439	0.0608676	0.0678926	0.035481	0.0213617	0.0337928	0.0191993
CLCN6	0.0422778	0.0566217	0.0380665	0.0560853	0.0654972	0.045537	0.072858	0.0558815	0.0415542	0.0475889	0.0434312	0.0445341	0.0500779	0.0797188	0.0539194	0.0959843	0.0532095	0.15276	0.0465082	0.0469413	0.0622535	0.0441356	0.0560595	0.0408438	0.0432139	0.0524103	0.0461341	0.0368539	0.103403	0.0208254	0.0479844	0.0750203	0.0512646	0.0379472	0.0498652	0.0620872	0.0563193	0.0557716	0.0670599	0.0611696	0.0561845	0.0809752	0.0429502	0.0445819	0.0599804	0.0304572	0.0418796	0.0870521
NPPA	0.000557589	0	0.000739852	0	0	0.000186417	0.00091794	0.00124099	0	0.0017889	0.00116159	0.000832462	0.0033999	0.00232397	0.00460035	0	0	0.00196844	0.00416463	0.00330336	0.00298439	0.000626734	0.00278107	0	0.00355762	0	0.00150483	0.00208231	0.00132739	0	0	0.000453576	0.00103375	0.00338136	0	0	0	0.00144697	0.00273687	0.00160874	0	0.00362102	0.00530363	0	0	0.0049174	0	0.00173334
NPPB	0	0	0	0	0	0	0	0.000396525	0	0	0.000737551	0	0	0	0	0.00496872	0	0	0	0	0	0	0	0	0	0	0	0	0	0	0	0	0	0	0	0	0	0	0	0	0	0	0	0	0	0.000606879	0	0
KIAA2013	0.0338158	0.0539691	0.030212	0.0391516	0.0657618	0.0481221	0.0535792	0.044993	0.0348634	0.0374594	0.0385829	0.0326444	0.0477443	0.0414234	0.0538543	0.0570686	0.0595671	0	0.0456414	0.0511773	0.0473317	0.019248	0.0348953	0.0356787	0.041583	0.0668692	0.0666434	0.0263032	0.0268537	0.0267771	0.0347209	0.0302475	0.0380301	0.0371665	0.0319899	0.057576	0.133956	0.047301	0.0427507	0.0366949	0.062881	0.0225189	0.0402083	0.0294535	0.0384137	0.0354332	0.0185771	0.0231208
PLOD1	0.0235128	0.0283809	0.0303203	0.062293	0.0227383	0.0777209	0.183782	0.0263833	0.0394732	0.0264212	0.0162225	0.0389671	0.0229541	0.0424761	0.024381	0.0420251	0.100767	0.0242825	0.0293897	0.0202684	0.043226	0.0207644	0.0335639	0.0181672	0.0238272	0.047043	0.0625781	0.0416542	0.0351592	0.0308245	0.032452	0.0208663	0.0349583	0.0394089	0.0406419	0.0578945	0.0482762	0.0423846	0.0991763	0.0282236	0.0212072	0.0062433	0.0167965	0.0938361	0.0965224	0.041518	0.0205973	0.0751682
MFN2	0.0622618	0.0957784	0.0491625	0.160485	0.0696499	0.0382718	0.117261	0.0628801	0.0453673	0.0453197	0.0470808	0.0507548	0.0777207	0.0885683	0.084924	0.0584978	0.0622894	0	0.069361	0.0500233	0.0725366	0.0393799	0.0697568	0.0537234	0.0386967	0.0745486	0.077724	0.070291	0.066616	0.0901585	0.073617	0.0691049	0.0753374	0.0347214	0.0516899	0.0880702	0.125591	0.0494071	0.0771494	0.0461178	0.0649353	0.0606511	0.0627494	0.0565678	0.0645533	0.0309204	0.036488	0.0449907
MIIP	0.0323448	0.0866031	0.0338878	0.054794	0.0321237	0.0351886	0.0587232	0.0511533	0.0399032	0.0174338	0.0134901	0.0225516	0.0260944	0.0695527	0.0443476	0.068611	0.0768184	0.0720321	0.0403969	0.0636979	0.0727893	0.0413438	0.0194425	0.0127463	0.0264617	0.0402273	0.0847074	0.0446035	0.0833361	0.0608192	0.0311019	0.0918763	0.0510631	0.0357691	0.0300052	0.0439141	0.048157	0.0455014	0.0868849	0.0537317	0.0336946	0.0447897	0.0778075	0.0359683	0.0350619	0.040527	0.0177163	0.0396716
TNFRSF8	0.00106976	0	0.00314488	0	0	0.00322587	0.00476001	0.00147664	0	0.000972477	0.000682468	0.000260064	0	0.00252183	0.000913208	0.00761517	0.000861615	0	0.0040847	0	0	0.00260228	0	0.00156055	0.00279545	0.00087918	0.001604	0.0037992	0.0034172	0.027147	0	0.00205857	0.00214262	0.00161366	0	0.00194192	0.0162562	0.000606489	0.000732541	0.00198956	0.0022682	0.000729754	0	0.00141763	0.00102808	0.00101271	0.00107202	0.00209252
TNFRSF1B	0.00213654	0	0.00309227	0	0	0.00433018	0	0.000844752	0	0.00159742	0.000748285	0.00150443	0.00199763	0.00749869	0.000465328	0.00194414	0.00185696	0	0.0044298	0	0.00274494	0.00176907	0.000359409	0.000626108	0.00266611	0.00776918	0.00250038	0.00135757	0.0152616	0	0.00438721	0.00510899	0.00524676	0	0	0.0007445	0.005676	0.000201534	0.0033582	0.00151302	0.00161576	0.00450895	0.00366843	0.00949995	0.00858192	0.000511378	0.00142209	0.00141229
VPS13D	0.356859	0.357138	0.224852	0.414933	0.372041	0.406489	0.319431	0.287279	0.195128	0.2083	0.184337	0.305233	0.295707	0.320801	0.295186	0.348542	0.376799	0.47053	0.311776	0.34354	0.34862	0.177166	0.270013	0.180959	0.26304	0.411222	0.480649	0.339677	0.428218	0.404039	0.229875	0.277593	0.260096	0.232908	0.37603	0.36897	0.510044	0.232261	0.531304	0.309242	0.302216	0.314027	0.370402	0.310298	0.333523	0.188648	0.17079	0.219236
DHRS3	0.114867	0.137831	0.0972502	0.111215	0.147015	0.0862018	0.151469	0.151044	0.109994	0.0889112	0.0714551	0.14437	0.141619	0.146966	0.194077	0.139557	0.195688	0.165235	0.156659	0.148862	0.164472	0.0954503	0.159989	0.0796269	0.105702	0.116337	0.130355	0.11096	0.0561661	0.140752	0.101819	0.10573	0.111207	0.0966962	0.104637	0.174188	0.373448	0.115777	0.246475	0.0725874	0.101933	0.153183	0.1821	0.132366	0.187719	0.133627	0.0688955	0.17586
AADACL4	0.00128655	0	0.00193381	0	0.00428281	0	0	0	0	0.000265542	0.000326719	0	0	0	0	0	0	0	0.00057065	0	0	0	0	0	0	0.000432199	0	0	0	0	0.000540155	0	0.000429356	0	0	0	0	0	0	0	0	0	0	0.000321233	0	0	0	0.000448452
AADACL3	0	0	0	0	0	0	0	0.000549528	0	0	0.000205587	0	0	0	0	0	0	0	0	0	0	0.00090362	0	0	0	0	0	0	0	0	0.000498079	0	0.000399546	0.00160308	0	0	0	0	0	0	0	0	0	0	0	0	0	0.000257073
C1orf158	0	0.00256849	0.00457501	0	0	0.00030565	0	0	0	0	0	0	0	0	0	0	0	0	0	0	0	0.000414625	0	0.000468828	0	0	0	0	0.00717072	0	0.000764512	0	0.000692579	0	0	0.0019403	0	0	0	0.00085968	0	0	0	0	0	0	0.000206015	0.00142555
PRAMEF20	0	0	0	0	0	0.00204549	0	0	0	0	0	0	0	0	0	0	0	0	0.000463804	0	0	0	0	0	0	0	0	0	0	0	0	0	0	0	0	0	0	0	0	0	0	0	0	0	0	0	0	0
LRRC38	0.00208677	0	0.000812755	0	0.011567	0.00245678	0	0.000270578	0	0.00114771	0.000533397	0.000508013	0.000469398	0.00300196	0	0.0022849	0	0	0.00398822	0.00112809	0	0.0011139	0.00192875	0.003193	0.00141626	0.00540867	0.00526704	0.00636453	0.0113459	0.00394818	0.00152433	0.00100342	0.00361174	0	0	0.0110929	0	0	0	0.000551026	0.00143898	0	0.0026513	0.00193963	0	0.00383183	0.000662856	0.00164171
PDPN	0.00707526	0.0212871	0.00796361	0	0.0104519	0.0132962	0.0105442	0.0162342	0.0113652	0.00407817	0.00201205	0.00507293	0.00660703	0.00565225	0.00698419	0.00656823	0.0038545	0.0261593	0.00625964	0.0147631	0	0.0349819	0.00160577	0.00272618	0.0031866	0	0.00648069	0.0151876	0.00226938	0.0091784	0.0067431	0.0535714	0.0183529	0.00186954	0.0165085	0.0223578	0	0.0198545	0.013991	0.0190837	0.00625535	0	0.0477818	0.0108195	0	0.0106624	0.00350144	0.0320866
PRDM2	0.186143	0.252309	0.14631	0.272058	0.184117	0.204032	0.181764	0.159945	0.085103	0.127441	0.130178	0.164144	0.144032	0.164989	0.184167	0.199889	0.206053	0.28843	0.156523	0.185792	0.150203	0.113201	0.138581	0.124509	0.123871	0.208646	0.218227	0.201908	0.213964	0.24936	0.142706	0.160149	0.161441	0.133023	0.149951	0.207719	0.272828	0.153831	0.21883	0.196464	0.153128	0.16442	0.1781	0.18768	0.14578	0.0915667	0.0973209	0.171681
KAZN	0.396083	0.569054	0.300991	0.540289	0.511187	0.473859	0.431836	0.451984	0.324253	0.203998	0.152565	0.314595	0.25236	0.455238	0.450884	0.492827	0.339023	0.635763	0.267725	0.434911	0.334026	0.515924	0.257703	0.339303	0.34842	0.496317	0.527203	0.436531	0.406143	0.386589	0.279586	0.562088	0.36152	0.218234	0.343337	0.473223	0.437216	0.722136	0.478824	0.474223	0.199599	0.252475	0.432218	0.322709	0.305305	0.437466	0.16435	0.270973
TMEM51	0.0362145	0.0418455	0.0747997	0.123153	0.0592218	0.0285443	0.106268	0.035827	0.0295964	0.0620049	0.0458206	0.0542136	0.0769229	0.0300552	0.117595	0.1156	0.020747	0.212665	0.063646	0.0476428	0.0512919	0.0290292	0.0517095	0.0494835	0.0602548	0.11055	0.0552834	0.0556133	0.0910232	0.0441632	0.0514703	0.0515101	0.0671677	0.0483855	0.0461275	0.0690734	0.0435739	0.0731492	0.0693939	0.051571	0.0911722	0.0269607	0.0697217	0.0759746	0.0620597	0.0580174	0.0654026	0.0942647
FHAD1	0.00931352	0.0157468	0.0105658	0	0.0346826	0.0112143	0.00198616	0.0111586	0.0253844	0.0046715	0.00413818	0.0158076	0.0193213	0.00564117	0.0285139	0.00486777	0.00678227	0	0.00848479	0.00811171	0.00975895	0.0051371	0.00807376	0.0106467	0.00669418	0.0169283	0.017019	0.00867164	0.0236947	0	0.00816519	0.0349756	0.0108607	0.0101087	0.0053553	0.00325715	0.00212348	0.00288739	0.0168243	0.010498	0.026399	0.00381809	0.0229029	0.0258271	0.00428781	0.00828967	0.00956463	0.0093481
EFHD2	0.021795	0.0356399	0.00979503	0.0234476	0.0314122	0.0362873	0.0346369	0.0253396	0.0263128	0.00816761	0.00700423	0.0113683	0.0222915	0.0136155	0.0235857	0.0233647	0.013755	0	0.0193751	0.025233	0.0229793	0.0068176	0.0221679	0.0130567	0.0238862	0.0458094	0.0399162	0.0149392	0.0239626	0.0243138	0.0261356	0.0222148	0.023381	0.0110657	0.0100456	0.00940707	0.0413591	0.0128507	0.0243045	0.00537696	0.0145929	0.00698695	0.00832383	0.0167805	0.00946205	0.0162055	0.0137286	0.00950966
CTRC	0.000378013	0	0	0	0	0.000185391	0	0.00042189	0	0	0.000265387	0.000752258	0	0	0.000988233	0	0	0	0.000426865	0	0	0	0.000488443	0.000868025	0	0	0.00195392	0	0.00386486	0	0	0.00103757	0	0	0	0	0.0116701	0.000180289	0	0	0	0	0	0	0.00278143	0.00254673	0.000443843	0.000243062
CELA2A	0.0197128	0.0219054	0.0252875	0	0.0263114	0.0604409	0	0.000583002	0	0	0.00121418	0.000325544	0	0.00297483	0	0	0	0.0171144	0.00101563	0	0	0.000297581	0.00046804	0.000657671	0.0177155	0.0422173	0.0616641	0.00989743	0.014382	0.0145282	0	0.00114252	0.0012448	0	0	0	0	0	0	0.00134354	0	0	0.00464401	0	0	0.00252219	0.000421251	0.000134005
CELA2B	0.00061384	0	0.00666894	0.0123589	0	0.00624957	0.00871754	0.00288373	0.00781347	0.00366506	0.00562875	0.000762874	0	0.0129888	0.00126589	0.00683715	0	0	0.0114281	0.00386305	0	0.00342737	0.000519608	0.00994901	0.0033789	0.00679979	0.000285858	0.00154364	0.0181858	0.024416	0.00469925	0.00766539	0.00370137	0.0094272	0.00135927	0.00397514	0	0.00944641	0	0.00750158	0.00564049	0	0.00734405	0	0	0.0175974	0.00691186	0.00210081
CASP9	0.0605841	0.0784582	0.0427251	0.12707	0.0768808	0.0536357	0.07155	0.0678227	0.0765093	0.0508999	0.0504695	0.0527124	0.0646531	0.0492981	0.0766744	0.0998561	0.0460067	0.036144	0.0618743	0.0695088	0.0546487	0.0436818	0.0593865	0.0608414	0.118961	0.0652477	0.0565571	0.0721134	0.0965291	0.0665116	0.0432742	0.039256	0.0608381	0.0631725	0.0458119	0.0753446	0.0083517	0.0464129	0.0315976	0.0752047	0.0634147	0.105228	0.0616152	0.0523008	0.0657944	0.0390369	0.0534458	0.0327754
DNAJC16	0.110249	0.153994	0.089429	0.173067	0.113386	0.123357	0.0690537	0.0907436	0.0502496	0.0761504	0.0729253	0.101406	0.114062	0.119561	0.0819767	0.111705	0.151759	0.179823	0.109337	0.137797	0.103241	0.0893583	0.103968	0.0818202	0.0938731	0.118073	0.140651	0.119008	0.0896944	0.137375	0.0935854	0.108479	0.0851759	0.0907928	0.0931508	0.0787765	0.167004	0.0887041	0.15395	0.111244	0.0820211	0.0714024	0.143447	0.0838455	0.109433	0.0610049	0.0633226	0.0594511
AGMAT	0	0.0110901	0.00183764	0	0	0.00281444	0.00337903	0.00393838	0	0.000869021	0.003277	0	0.00149244	0	0	0.00319983	0	0	0.00796557	0.00480735	0.0141438	0.0019385	0.000981355	0.00348784	0.00406939	0.00117328	0.00509415	0.00551115	0.00405599	0	0.00192165	0.00469719	0.00566511	0.00520277	0.000285425	0.0110907	0.00926202	0.00627797	0	0.00453233	0.00147831	0	0.0103734	0	0.00189434	0.00474787	0.00136638	0.0100583
DDI2	0.0870222	0.13773	0.0771914	0.101532	0.127739	0.0877248	0.0729617	0.0930021	0.0568048	0.0744007	0.0604108	0.0922208	0.0733299	0.0628486	0.0895608	0.1159	0.0825161	0.0567231	0.0823334	0.0868504	0.113322	0.072809	0.07837	0.0718687	0.0617329	0.102829	0.0808129	0.0851602	0.045111	0.0835802	0.0680963	0.0912865	0.0822721	0.0891655	0.0765082	0.0964057	0.123188	0.0734458	0.106992	0.082727	0.0671051	0.0321249	0.104076	0.0833609	0.0738425	0.0534261	0.0614358	0.0617764
PLEKHM2	0.113113	0.129	0.120808	0.162202	0.147724	0.109178	0.13048	0.147934	0.0803492	0.104866	0.0785626	0.111394	0.135295	0.17672	0.164368	0.193105	0.134289	0.136228	0.123823	0.179905	0.200894	0.104084	0.106402	0.119417	0.112748	0.133135	0.15612	0.0878403	0.200872	0.114525	0.096253	0.141333	0.128449	0.0995191	0.144819	0.134757	0.241832	0.111946	0.242774	0.153397	0.154319	0.100639	0.205005	0.144359	0.0968255	0.101661	0.122843	0.0967397
SLC25A34	0.033318	0.023005	0.0108634	0.0161682	0.00469629	0.0423956	0.0120022	0.0262483	0	0.0239752	0.0146077	0.0144704	0.0320625	0.0362402	0.0155979	0.0231693	0.00526908	0	0.0216436	0.0518749	0.0307378	0.00583009	0.0144651	0.0148631	0.0180431	0.014364	0.0065849	0.020839	0.0207783	0.00906063	0.0292305	0.00871289	0.0264272	0.0140571	0.00535909	0.0194579	0.00858404	0.0153154	0.0300716	0.00969993	0.0120926	0.014304	0.0164897	0.0342148	0.0350375	0.0121712	0.0175722	0.0014307
TMEM82	0	0.00201471	0	0	0	0	0	8.2368e-05	0	0	0	0	0	0	0	0	0	0	0	0	0	0.000409504	0	0.000427181	0	0.00151083	0	0	0.00253343	0	0	0	0	0	0	0	0	0	0	0	0	0	0	0	0	0	0	0
FBLIM1	0.00215099	0	0.00542705	0.0104137	0	0.00246444	0.0057042	0.00104963	0	0.00107284	0.00113089	0.00102345	0.00185133	0.00202621	0.00160084	0	0.00173295	0	0.00452662	0.00292008	0.00316582	0.0037676	0.000249778	0.000697078	0.000864654	0.00108239	0.000682005	0.00103195	0.0028707	0.00577606	0.000592151	0.000693061	0.0015497	0.00233037	0.00909208	0	0.00744327	0.00551449	0.000722102	0.00429325	0.00220631	0	0.00508206	5.30787e-05	0	0.000872547	0.0040205	0.00266696
UQCRHL	0.0268126	0.0129664	0.0197329	0.0169784	0.0138578	0.0112641	0.0172283	0.0207119	0.0230245	0.00974234	0.0143497	0.00798272	0.0149946	0.00959755	0.0402059	0.0153229	0.0400831	0.0229522	0.0177875	0.0193618	0.0228629	0.00531325	0.0110013	0.0103288	0.00962026	0.0304227	0.0338141	0.0135061	0.0214994	0.0146256	0.0121914	0.0132019	0.0209183	0.0152173	0.00285263	0.0147307	0.032732	0.0174827	0.0212136	0.00535936	0.0117263	0.00220996	0.00581823	0.0131289	0.0163307	0.0105083	0.0097199	0.0138338
SPEN	0.313453	0.377648	0.240097	0.326908	0.325821	0.302006	0.246108	0.213923	0.17401	0.183901	0.157989	0.268151	0.264476	0.223222	0.325233	0.271183	0.359801	0.356329	0.279637	0.311754	0.352946	0.158091	0.22708	0.187844	0.27944	0.345107	0.359693	0.233809	0.295519	0.290922	0.182316	0.184685	0.229829	0.204197	0.274744	0.414398	0.796761	0.228303	0.507544	0.249307	0.284419	0.282549	0.239029	0.384823	0.304273	0.16758	0.157566	0.156801
ZBTB17	0.0221804	0.0480535	0.0396698	0.0147875	0.0606338	0.0403621	0.0423908	0.0357675	0.00375995	0.0282503	0.0308707	0.0246816	0.0282087	0.052861	0.0660027	0.0370276	0.0768259	0.0310356	0.0389428	0.0289468	0.0439332	0.0288515	0.0321829	0.0217898	0.0296084	0.0541336	0.0417525	0.0359797	0.0321	0.0343203	0.0378471	0.0318841	0.0425255	0.0345786	0.0239592	0.067647	0.110494	0.0444492	0.056968	0.0435123	0.0272813	0.0225309	0.0315739	0.0428196	0.0243481	0.0266684	0.0236182	0.029813
SRARP	0.000173716	0	0	0	0	0	0	0	0.00496068	0	0	0	0	0	0	0	0	0	0	0	0	0.000612344	0	0	0	0	0	0	0	0	0	0	0	0	0	0	0	0	0	0	0	0	0	0	0	0	0	0.000146521
HSPB7	0	0	0	0	0.00340195	0.00136417	0	0	0	0.000432609	0.000342347	0.000181441	0.00318804	0	0	0	0	0	0	0.00380442	0	0.000396691	0.000664736	0	0	0	0	0.00256313	0	0	0.000635614	0.0017233	0.000928085	0.00154493	0	0	0.022063	0	0.00299108	0	0	0	0	0	0.00429784	0.00554242	0	0.000286091
CLCNKA	0	0	0.00226788	0	0	0.00043555	0	0.000372077	0	0.000119444	0.000865324	0.00140014	0.00139816	0.00403606	0.00315583	0	0.00320656	0	0.00303148	0.00292903	0	0	0.000202759	0.000703132	0.00334309	0.00302436	0.00444791	0.00158914	0	0	0.00196231	0.001691	0.0016899	0	0	0	0.00435453	0.000409871	0.00229488	0	0.000724693	0	0	0	0.000583134	0	0.000750149	0
CLCNKB	0	0	0	0	0	0	0	0	0	0	0	0.000729428	0.000730078	0	0	0	0	0	0	0	0	0.00142217	0	0.00162377	0.00160284	0	0	0	0	0	0	0	0.000156504	0	0	0	0	0	0.00188916	0	0	0	0	0	0	0	0	0
FAM131C	0.0340959	0.0221443	0.00533034	0.0314998	0.0148582	0.0107869	0.0178892	0.0115634	0.0218716	0.0112746	0.0138507	0.00876477	0.0275036	0.0270606	0.0137242	0.00296877	0.0281089	0.0348745	0.016512	0.0126367	0.0106278	0.00783257	0.0177782	0.00772803	0.0238918	0.016873	0.0207987	0.0118422	0.0174281	0.00666133	0.0108781	0.00418614	0.0157684	0.0103567	0.0100063	0.0287431	0.00936202	0.00817431	0.0619994	0.00531638	0.00816517	0.00605532	0.0115301	0.00998043	0.00889651	0.0221664	0.0129976	0.00662541
EPHA2	0.00121508	0.0108922	0.00339715	0	0	0.00767579	0.0289761	0.00909472	0	0.00358139	0.00527603	0.000928436	0.00206562	0.0104499	0.00558464	0	0.00350132	0	0.00358191	0.00337498	0.0198164	0.0331752	0.00561716	0.00439342	0.0179372	0.00713878	0.00624748	0.00490649	0.0124617	0.00213937	0.00276181	0.023879	0.0221928	0.00483315	0.00719915	0.0075578	0.100185	0.015551	0.000732541	0.0623573	0.00578031	0	0.00879217	0.0166805	0	0.024907	0.00460922	0.0123719
ARHGEF19	0.0031061	0	0.00232513	0	0	0.00570449	0	0.00413715	0.00695278	0.00730577	0.00315862	0.00513673	0.00481607	0.00473158	0.0116291	0	0.0100376	0	0.00507709	0.00346257	0.00449868	0.00230883	0.00365937	0.00136898	0.00460464	0.0176613	0.00366277	0.00758825	0.00159572	0.00587283	0.00251694	0.0128424	0.00344524	0.002053	0.00867081	0	0.0234036	0.00123991	0.00079928	0.00507036	0	0	0.0191437	0.00187862	0.00342207	0.00281421	0.001936	0.00326306
CPLANE2	0.00564656	0	0.00290231	0	0	0.001013	0	0.00616241	0	0.00155653	0.00243633	0.00217516	0.00455696	0.00094996	0.00649749	0.00345866	0.00217829	0	0.00458774	0.00241282	0.00484762	0.00302733	0.00259713	0.00277719	0.000711899	0.00188172	0.00379451	0.00286064	0.00416318	0	0.00299147	0.00144407	0.00472017	0.0004692	0.000358414	0	0.0113521	0.000770966	0.00878877	0.00174401	0.000848551	0.00358098	0	0	0.00312206	0.00107767	0.00176749	0.00175226
FBXO42	0.252018	0.216591	0.186452	0.234486	0.232973	0.255204	0.230719	0.236446	0.165843	0.170411	0.13329	0.239162	0.269114	0.240167	0.217802	0.282225	0.273857	0.351444	0.199158	0.248963	0.264129	0.15213	0.225953	0.180091	0.180255	0.325771	0.288574	0.237548	0.303896	0.234872	0.180114	0.184428	0.23321	0.174896	0.293837	0.310773	0.491615	0.216594	0.337136	0.232238	0.25086	0.22581	0.238342	0.287842	0.290865	0.202356	0.14418	0.16168
SZRD1	0.057974	0.0808849	0.0595384	0.0570289	0.0670819	0.0577813	0.0459824	0.0598576	0.0704088	0.0475046	0.0412951	0.0495538	0.0805172	0.0851858	0.0529005	0.0574055	0.0663863	0.0585701	0.062609	0.0765486	0.0742318	0.0432765	0.065952	0.0406211	0.0475362	0.0724969	0.109875	0.0483601	0.048538	0.0473707	0.0673876	0.0508744	0.0476332	0.0695311	0.0732477	0.0795707	0.145288	0.0531285	0.107543	0.0595757	0.0449977	0.0409963	0.0536925	0.0437642	0.0330869	0.0378397	0.0505717	0.0380839
SPATA21	0.00473883	0.0103443	0.010238	0.0152187	0.0306354	0.00612732	0.0108728	0.0120619	0.00640377	0.0050344	0.00838852	0.00838222	0.00422792	0.0267558	0.00617268	0.0394123	0.00603158	0.033373	0.0206219	0.0117149	0.00733153	0.013743	0.00146423	0.01445	0.00970544	0.00409873	0.00927229	0.00352771	0.0310345	0.0233495	0.0107375	0.00964998	0.00921988	0.0257095	0.000311926	0.00734048	0	0.0167417	0.000586902	0.0134071	0.0186987	0.0134416	0.0469078	0.00278464	0.00298526	0.0100482	0.00700339	0.00311929
NECAP2	0.0224701	0.0336608	0.0314236	0.0122006	0.0237061	0.0244936	0.0368276	0.0398665	0.0600967	0.0241435	0.0238731	0.0234666	0.0288995	0.071686	0.0241502	0.0496232	0.0516008	0.0320729	0.035962	0.0308158	0.042645	0.0304696	0.016443	0.0334451	0.0212879	0.0335223	0.0406853	0.0505985	0.0478993	0.0724607	0.0327916	0.0467492	0.0250337	0.0442218	0.0428128	0.0368275	0.0339751	0.0424258	0.0487968	0.025946	0.0283024	0.0177137	0.0631712	0.0335276	0.0164135	0.0297777	0.0233505	0.0481564
NBPF1	0.095178	0.125942	0.0904248	0.0573295	0.064914	0.069211	0.141564	0.0506768	0.118143	0.0965458	0.0705287	0.0679471	0.0716965	0.0796734	0.130569	0.111812	0.15614	0.0749797	0.0739368	0.106171	0.0821174	0.071991	0.087367	0.0734761	0.0824677	0.156986	0.177834	0.0985849	0.090884	0.0852335	0.119481	0.0781039	0.0610448	0.102096	0.0656108	0.150696	0.219591	0.132781	0.123899	0.15393	0.123704	0.0871233	0.0695712	0.142469	0.1479	0.059139	0.0718189	0.0522354
CROCC	0.0741369	0.148935	0.074608	0.125372	0.174996	0.0971117	0.156872	0.0699922	0.0392677	0.0783642	0.0547722	0.0688132	0.113066	0.113309	0.112908	0.0897232	0.19566	0.10852	0.0840866	0.114184	0.0720374	0.0500789	0.0949265	0.0699024	0.0720794	0.101578	0.199681	0.11581	0.122303	0.0938075	0.126451	0.0937051	0.0681932	0.0856035	0.101657	0.0767358	0.16974	0.122998	0.214557	0.063983	0.0766712	0.0845782	0.167739	0.100416	0.0921956	0.0508538	0.0589898	0.121548
ATP13A2	0.061915	0.11997	0.0575915	0.0890019	0.11895	0.116145	0.135412	0.0841324	0.0297238	0.0360658	0.0400159	0.0462723	0.0801438	0.0717083	0.0935376	0.082176	0.118683	0.0351045	0.0613229	0.0635462	0.0796581	0.0731848	0.0623799	0.0427609	0.0642342	0.0719864	0.158265	0.0692492	0.0867106	0.0959702	0.0797226	0.0998615	0.0799057	0.0556942	0.0574531	0.0781188	0.152708	0.101844	0.152195	0.0914645	0.0551369	0.0596008	0.108785	0.0869981	0.064839	0.0537482	0.043078	0.0479975
SDHB	0.115833	0.12807	0.101799	0.145031	0.0712082	0.103457	0.133631	0.110406	0.069654	0.0812311	0.0783622	0.127483	0.119101	0.120314	0.113395	0.109912	0.126299	0.065477	0.109203	0.0892981	0.151754	0.0834267	0.102271	0.0706016	0.120712	0.106189	0.121947	0.0918279	0.159975	0.0985179	0.0748042	0.113884	0.116771	0.0991713	0.10107	0.149529	0.161186	0.0974365	0.185911	0.100454	0.105869	0.114969	0.135299	0.0942646	0.115321	0.0756708	0.0754658	0.0801688
PADI2	0.111181	0.185807	0.117311	0.245452	0.158384	0.126938	0.147552	0.146805	0.106936	0.115118	0.111916	0.134243	0.196077	0.326989	0.207976	0.251729	0.164896	0.25453	0.134725	0.119571	0.237793	0.142444	0.0934742	0.149789	0.287947	0.213822	0.154416	0.125053	0.316986	0.148123	0.133764	0.184708	0.217906	0.142913	0.192097	0.20514	0.706621	0.229898	0.322087	0.20649	0.155988	0.234043	0.117208	0.0981208	0.151873	0.111962	0.133826	0.137187
PADI1	0.000391513	0	0	0	0	0	0	0	0	0.000332418	0.000454905	0.000806107	0	0	0	0	0	0	0	0	0	0	0	0.000862883	0.00162657	0	0	0	0	0	0	0	0.000254828	0	0.000913198	0	0	0	0	0	0	0	0	0	0	0	0.000821123	0.000446922
PADI3	0.00214869	0.0021216	0.00160759	0	0	0	0.00266108	0.000560709	0	0.000163961	0	0.00026636	0	0	0.000844125	0	0	0	0	0	0	0.000253748	0	0	0	0	0.000149872	0	0	0	0	0	0.00016244	0	0	0	0	0.000784633	0	0.000867244	0	0	0	0	0	0.00136206	0	0.000562986
PADI4	0	0.0033588	0.00642912	0	0	0.00180906	0.000435156	0.00441827	0	0.000262093	0.00130648	0.000707392	0.00155367	0	0.00196695	0.00598523	0	0	0.00319354	0.00565304	0	0.00227541	0.00363618	0.0033621	0.002905	0.00796009	0.00210042	0.00672527	0.0276111	0.00525313	0.0017256	0.00642753	0.00286741	0.00388106	0.00541691	0.00352862	0.0366635	0.00115948	0.00360511	0.00488566	0.00141261	0	0	0	0.00133168	0.00312241	0.00312518	0.0017834
PADI6	0.000623996	0	0	0	0	0	0	0.000147648	0	0.000322368	0.000425132	0.000602803	0	0	0	0	0	0	0	0	0	0	0.000134327	0	0.000658681	0	0	0	0	0	0.000615361	0.000493045	0.000908981	0.000953152	0	0.00550807	0	0	0	0.000379616	0	0	0	0	0.000391649	0	0	0.000100593
RCC2	0.0415078	0.0791519	0.0445508	0.0638946	0.0539982	0.0673786	0.0926713	0.0637683	0.0418697	0.0351143	0.0459281	0.0484901	0.0423043	0.0691413	0.0693979	0.0552964	0.0514854	0.0464955	0.0546695	0.0539539	0.0529663	0.0304658	0.0552732	0.0520908	0.0233649	0.0562245	0.0589081	0.0400195	0.0587028	0.0476407	0.06638	0.0313974	0.0658611	0.045276	0.0182413	0.04103	0.172647	0.0652306	0.0967625	0.045224	0.0671162	0.026122	0.0157251	0.0384518	0.0318622	0.0530947	0.0391758	0.031118
ARHGEF10L	0.205046	0.327681	0.182982	0.285352	0.304181	0.225109	0.34857	0.235212	0.172194	0.198894	0.204117	0.259628	0.269601	0.372073	0.342321	0.359316	0.325701	0.353269	0.256	0.275796	0.353212	0.175632	0.235123	0.210183	0.282984	0.239613	0.253212	0.228798	0.480403	0.176942	0.16901	0.269872	0.274771	0.191419	0.248613	0.34214	0.712938	0.27406	0.434758	0.284486	0.278125	0.237108	0.227966	0.242811	0.296395	0.198305	0.200124	0.231433
ACTL8	0	0	0.00131686	0	0	0	0	0	0	0	0	0	0	0	0	0	0	0	0	0.00114765	0	0	0	0	0.000597702	0.00142286	0.000229309	0	0	0	0	0.00209689	0.000290902	0.000685596	0	0.00216519	0	0	0	0	0	0	0	0	0	0	0	0
IGSF21	0.0383304	0.0291132	0.012169	0.0266433	0.0152832	0.0425935	0.052432	0.0330418	0.0196621	0.00990714	0.00733575	0.0282408	0.0271769	0.011636	0.0296328	0.0386268	0.0499356	0.0200849	0.0125448	0.0254965	0.0264789	0.00837302	0.0228316	0.00853788	0.0240851	0.0489624	0.0592732	0.0302701	0.0469019	0.0361262	0.0327188	0.0224728	0.0320571	0.0120709	0.0160625	0.0368145	0.0526815	0.014771	0.0449921	0.0171117	0.0219221	0.0178136	0.018052	0.0316767	0.0169935	0.00594112	0.0101483	0.00918513
KLHDC7A	0	0	0	0	0	0	0	0	0	0	0	0	0	0	0	0	0	0	0	0	0	0.000388756	0	0	0	0	0	0	0	0	0	0	0	0	0.000285425	0	0	0	0	0	0	0	0	0	0	0	0	0
PAX7	0.00128655	0.00161976	0.00259083	0.00448115	0.0171886	0	0	0.0024005	0	0.00206936	0.00209157	0.000415125	0.000400283	0	0.00886752	0	0.0028951	0	0	0	0.00735868	0.000787434	0	0.00159834	0.00206491	0	0.00241129	0.00304215	0.00473928	0	0.00154991	0.00170217	0.000803959	0.000871871	0	0	0	0	0	0.00190176	0	0	0.0126137	0.000421771	0.00476694	0.000419838	0.00178353	0.00175696
IFFO2	0.0172002	0.024258	0.0159239	0.043153	0.0212602	0.0109595	0.0569231	0.0522827	0.0251449	0.0178924	0.0253618	0.0264031	0.029459	0.131041	0.0362619	0.0562698	0.0338236	0.168219	0.02347	0.0185472	0.0229251	0.0796213	0.0270909	0.0394619	0.177039	0.0242128	0.0130272	0.0162125	0.114593	0.0422727	0.0202155	0.0980424	0.0585252	0.0308075	0.0412888	0.0392649	0.199795	0.0572109	0.0451095	0.0816801	0.0280355	0.0735911	0.0613162	0.0240535	0.0577899	0.0524171	0.0364802	0.104152
UBR4	0.248656	0.305116	0.168312	0.333025	0.338989	0.282496	0.259878	0.193237	0.159223	0.17298	0.147383	0.216022	0.260053	0.193714	0.284068	0.278998	0.324978	0.305865	0.216252	0.264775	0.286184	0.133976	0.218492	0.142932	0.18935	0.302044	0.257544	0.19444	0.265417	0.212455	0.184098	0.194968	0.197225	0.160847	0.231634	0.231606	0.466002	0.18516	0.23743	0.243645	0.247954	0.251487	0.218082	0.253777	0.224957	0.139352	0.152803	0.151552
EMC1	0.0379167	0.0412644	0.0569393	0.0350856	0.0235246	0.0512477	0.0601505	0.0517291	0.0500131	0.0331467	0.0390237	0.0333852	0.0477963	0.0422322	0.0357962	0.0443898	0.0471982	0.0348745	0.0547843	0.0627369	0.0275012	0.0443554	0.0251858	0.0369878	0.0523948	0.0424617	0.058466	0.052073	0.0785248	0.038523	0.0337006	0.0456097	0.0437135	0.0501459	0.0283079	0.0342524	0.13826	0.0374036	0.0766012	0.0497589	0.0472434	0.0270369	0.060462	0.0387912	0.0332941	0.039403	0.0405915	0.0302286
MRTO4	0.0298401	0.024443	0.016134	0.0355848	0.0189866	0.0397351	0.0294194	0.0258081	0.0347631	0.0160134	0.0278032	0.0179413	0.0294617	0.0565592	0.0410179	0.0594815	0.0174558	0.033161	0.03889	0.0574609	0.0495514	0.0224773	0.017811	0.0240917	0.0171164	0.0154245	0.0287429	0.0226276	0.0166201	0.00960935	0.0253325	0.0259724	0.0242533	0.0244969	0.0199737	0.0413292	0.0789186	0.024565	0.0595685	0.0285992	0.0353479	0.0245892	0.0173488	0.0336372	0.0135738	0.0292534	0.0195967	0.0238218
AKR7A3	0	0.00409265	0.00700073	0.0540267	0	0.0112116	0.00142886	0.00319787	0.0142332	0.00417519	0.00346677	0.000427173	0.00989721	0.00685686	0.00584786	0.0079637	0	0.0900711	0.00179996	0.00334482	0.0143693	0.000390099	0.00166407	0.00354641	0.00100441	0.0013179	0.00694803	0.00115014	0.00290052	0	0.00545288	0.00570104	0.00581057	0.00582613	0.00642261	0.00847796	0	0.00868779	0.000586902	0.00502791	0.0080803	0.00949332	0.0132265	0.00099962	0.00532948	0.00657104	0.00926998	0.00267198
AKR7A2	0.0220757	0.03209	0.0213695	0.00855745	0.0471696	0.0208548	0.0404293	0.021411	0.0316691	0.0151177	0.0243522	0.0227294	0.0277852	0.0618588	0.0427806	0.0644406	0.034596	0.122443	0.0409058	0.0318693	0.0453843	0.0161909	0.0150825	0.0283755	0.0324712	0.0476718	0.0571868	0.025088	0.033416	0.00168354	0.0216861	0.0261845	0.0267944	0.0267777	0.0216625	0.0493963	0.0250306	0.0310323	0.0512903	0.0258313	0.0283983	0.0436357	0.0242789	0.0353536	0.029818	0.0314235	0.0140918	0.0154915
CAPZB	0.217367	0.241317	0.142969	0.248335	0.312746	0.227595	0.270556	0.240508	0.171243	0.15844	0.139228	0.205451	0.240658	0.222143	0.275247	0.265387	0.336107	0.28868	0.198445	0.284912	0.260338	0.14392	0.184858	0.168145	0.170017	0.209124	0.231928	0.207321	0.295466	0.151302	0.157558	0.213379	0.200951	0.162607	0.268201	0.263993	0.514081	0.206822	0.35413	0.205546	0.218239	0.273848	0.231904	0.248063	0.252042	0.144126	0.148604	0.222298
NBL1	0.0216408	0.0715281	0.0170533	0.0476844	0.0636861	0.0474956	0.0555864	0.0437561	0.0209419	0.0161058	0.0162045	0.0285039	0.0555298	0.0231647	0.0355994	0.0374726	0.0529503	0.0542532	0.0565288	0.0375599	0.0406549	0.00857235	0.032955	0.0281453	0.0369664	0.0692414	0.0718445	0.044431	0.048968	0.072479	0.0336509	0.0182856	0.0468495	0.0215388	0.038587	0.051818	0.065252	0.0310404	0.134424	0.0260867	0.0183131	0.0261583	0.0430998	0.0512311	0.0334004	0.0184797	0.00905936	0.0158049
HTR6	0	0	0	0	0	0	0	0.000557776	0	0	0	0	0	0	0	0	0	0	0.000606132	0	0.000310335	0.000391525	0	0.000549738	0.000478078	0	0	0	0	0	0	0	0.000495887	0	0	0	0	0	0	0.000812629	0	0	0	0	0	0.00108664	0	0.000391382
TMCO4	0.0494451	0.0436651	0.0432766	0.0564132	0.0670415	0.038814	0.0316694	0.0551286	0.0705136	0.0413951	0.0255191	0.0417017	0.0579417	0.0492149	0.0653726	0.0539111	0.0504295	0.00842354	0.0489167	0.0522103	0.0360902	0.0529963	0.0401265	0.0336735	0.0360327	0.0434564	0.0440866	0.0586935	0.0189188	0.0712688	0.0515348	0.0699745	0.0636631	0.0453559	0.0366044	0.0269228	0	0.0505395	0.0379338	0.0329054	0.0626792	0.0434075	0.0553704	0.0506586	0.061975	0.0412247	0.0461847	0.0714835
OTUD3	0.0571398	0.0755321	0.0528371	0.0857186	0.0592574	0.0792692	0.0762286	0.0511658	0.0528577	0.045184	0.0368946	0.0578071	0.0627599	0.053313	0.0836125	0.0843871	0.0567765	0.04587	0.0752482	0.0760287	0.108902	0.0512951	0.0400243	0.0476663	0.0487248	0.0417186	0.0906797	0.0895827	0.0522532	0.0887245	0.0520081	0.1034	0.0628043	0.048555	0.0394266	0.0667201	0.0415232	0.0252945	0.0565274	0.0585231	0.0595286	0.067454	0.0581583	0.078315	0.0436577	0.0410691	0.0412553	0.0565307
PLA2G5	0.0632469	0.0733392	0.0451544	0.122484	0.147699	0.0899287	0.0249738	0.0754891	0.0839546	0.0727534	0.0508645	0.0917554	0.103729	0.113479	0.107024	0.136263	0.0774576	0.105841	0.0623522	0.12553	0.108002	0.0177996	0.0740445	0.0794641	0.0365696	0.0688198	0.0383268	0.0371566	0.0469474	0.0612546	0.0463852	0.0273354	0.0528135	0.0436506	0.0546231	0.0938386	0.0115791	0.0136616	0.0533988	0.0260995	0.123127	0.058606	0.00786595	0.021593	0.065599	0.0519731	0.0674205	0.0366334
PLA2G2D	0	0	0.000361248	0	0	0	0	0	0	0	0	0	0	0	0	0	0	0	0	0	0	0	0	0	0	0.00472164	0	0	0.00197555	0	0	0.00111164	0.000450396	0	0	0	0	0	0	0	0	0	0	0	0	0	0	0
PLA2G2F	0	0	0	0	0	0	0	0	0	0	0.000152374	0	0	0	0	0	0	0	0.000344252	0	0	0	0	0	0	0	0	0	0	0	0	0	0	0	0	0	0	0	0	0	0	0	0	0	0	0	0	0
PLA2G2C	0	0.00324425	0	0	0	0.00869676	0	0.00614982	0	0.000353641	0.000866553	0.000700405	0.00247464	0	0.00540737	0	0	0	0	0	0.00314432	0.000258462	0.00296983	0.00304875	0.00132764	0	0.00143443	0.00302327	0	0.00518003	0.00118456	0.00165665	0.00210262	0.000267774	0.0033871	0.0039339	0	0.00108215	0	0.00145827	0.00152049	0	0.0144554	0	0	0.000558829	0.000896089	0.000326969
UBXN10	0.00144249	0.00418669	0.00243545	0.00739791	0	0.00444076	0.0124364	0.00663004	0	0.00587595	0.00313624	0.0100355	0.00700333	0.0107861	0.00531321	0.00157448	0.00725381	0	0.00371687	0.000598646	0	0.00300081	0.0069996	0.000611686	0	0.0100702	0.000348909	0.00348661	0.00198766	0.00207491	0.00625678	0.00754268	0.00522498	0.00316653	0.00645023	0.00325794	0	0	0	0.00216467	0.00183801	0.0180267	0.00510617	0.0011289	0.00513869	0.00819124	0.0017272	0.003717
VWA5B1	0.0212154	0.0130129	0.00195705	0.0208233	0	0.000185391	0.0112951	0.00431705	0.00117904	0.00753643	0.00546779	0.0118953	0.0122854	0.0195924	0.0132323	0.0357279	0.00240239	0.0753697	0.00427673	0.00318008	0.0136441	0.000202342	0.00813937	0.0133099	0.0029957	0.00395992	0	0.00916013	0.00566696	0.00865362	0.0123111	0.00236433	0.00988031	0.0120954	0.00927818	0	0	0.00132182	0	0.00176098	0.001742	0.00315046	0.00510368	0.0083913	0.00306173	0	0.00438087	0.00270139
CAMK2N1	0.196176	0.244947	0.128396	0.319374	0.263859	0.24419	0.239889	0.186721	0.0986412	0.0981703	0.0749863	0.103606	0.218878	0.17913	0.185717	0.215612	0.221637	0.234934	0.155529	0.209572	0.200093	0.0975255	0.146412	0.105003	0.12553	0.259378	0.324847	0.199379	0.233633	0.204116	0.141672	0.149294	0.190051	0.127515	0.140522	0.287983	0.45884	0.194255	0.362942	0.130415	0.138436	0.110609	0.252297	0.243514	0.151549	0.106716	0.0910884	0.107921
MUL1	0.0174365	0.0340069	0.0236367	0.00821593	0.0314588	0.0201424	0.0184386	0.0298147	0.0376128	0.0292987	0.0170125	0.0247603	0.0375922	0.0290885	0.0220306	0.0206095	0.0398645	0.00196844	0.0304732	0.0490186	0.027947	0.0234756	0.0363943	0.0200304	0.0216049	0.0269519	0.0632617	0.0320886	0.0346	0.00710012	0.0300185	0.0208378	0.0217569	0.0336283	0.0142048	0.0233983	0.0552346	0.0192372	0.113841	0.016967	0.0199337	0.0121938	0.012934	0.0317651	0.0172598	0.0241999	0.0114177	0.0112065
FAM43B	0.0147085	0.0279181	0.00776527	0.00367786	0.0224802	0.0180076	0.0216235	0.0257115	0.00270706	0.00431482	0.0103736	0.00800208	0.0112506	0.0349753	0.0106339	0.00927034	0.0145709	0.0417993	0.00980392	0	0.0130881	0.0133994	0.0181946	0.00934798	0.00396933	0.0133962	0.0520036	0.019526	0.00995578	0.0155887	0.0081913	0.0299122	0.0262303	0.016189	0.00947319	0.00122285	0.152772	0.0358327	0.0608379	0.0422466	0.0107198	0.00360429	0.0504256	0.00503385	0.00380872	0.0194637	0.00307512	0.0145011
CDA	0.00296254	0	0.001796	0.0111468	0	3.64732e-05	0.00217017	0.00054487	0	0.000166195	0.00116497	0	0	0	0.00107638	0.00686291	0	0	0.000822652	0	0.00110947	0	0.00081247	0.000293196	0.000336634	0	0	0.00165827	0	0.00710012	0.000670893	0.000715595	0.000358395	0.0018053	0	0	0	0.00312819	0	0.00376777	0.0032273	0	0	0	0	0.00165195	0.000295807	0.00861235
PINK1	0.0836333	0.0827098	0.0504682	0.0882075	0.112755	0.122318	0.113302	0.0863178	0.0621533	0.0313816	0.0467808	0.067949	0.0888535	0.0589081	0.115233	0.0864617	0.0984946	0.0936359	0.0697219	0.105199	0.126784	0.0560764	0.0577043	0.0418325	0.0835336	0.0969622	0.10219	0.0865332	0.131996	0.0755871	0.081284	0.104072	0.0826124	0.0354852	0.0841938	0.0896535	0.287517	0.0545096	0.202186	0.0673463	0.0527829	0.0607785	0.131203	0.0756662	0.0506634	0.0566493	0.0341363	0.0444516
DDOST	0.0216429	0.053549	0.0260993	0.0179974	0.0164029	0.0537105	0.0509082	0.0321119	0.0326564	0.0295321	0.0249015	0.0209816	0.0476709	0.0522885	0.0403919	0.04333	0.0148139	0.00196844	0.0426596	0.0318979	0.0281999	0.0303669	0.0292665	0.0294448	0.0193648	0.0396737	0.0476596	0.0386519	0.0609501	0.0137545	0.0387415	0.0356305	0.0343828	0.0474779	0.0216981	0.0463935	0.0500013	0.0326151	0.0508116	0.0296453	0.039461	0.0189547	0.069808	0.0362818	0.0239288	0.0536212	0.0219359	0.0345385
KIF17	0.00580356	0.0147893	0.0061002	0.015983	0.0212953	0.0175619	0.0176781	0.0121541	0.010389	0.00386885	0.00317314	0.00419271	0.00741925	0.0144442	0.00726492	0.00566575	0.00570967	0.0200849	0.00571332	0.0120812	0.0175018	0.00482696	0.00426554	0.00734208	0.0134556	0.0182511	0.0111697	0.0134091	0.0145168	0.010259	0.0149555	0.0196868	0.00869488	0.000920776	0.00535624	0.00192269	0.00774257	0.013528	0.018345	0.00632861	0.00470272	0.00314293	0.00408855	0.0210273	0.00594246	0.00841317	0.00568451	0.03167
SH2D5	0.00904825	0.00276081	0.00447873	0.0224525	0	0.00461021	0.0102836	0.00785497	0.0104814	0.000886714	0.00123325	0.000334418	0.00171417	0	0.00688534	0.00333389	0.0107161	0.0446901	0.00872919	0.00638885	0.0039307	0.00142735	0.00303895	0.00162611	0.00252544	0.00552032	0.0100835	0.00304383	0.00424794	0	0.00706014	0.0114241	0.00788617	0.00414518	0.00196811	0	0.0259211	0.00220329	0.0176076	0.00195087	0.0035811	0	0	0.00868955	0.00691215	0.000822308	0.00132615	0.0113561
HP1BP3	0.244137	0.274701	0.17489	0.41554	0.384924	0.334387	0.334157	0.225845	0.154822	0.187158	0.153956	0.199346	0.260922	0.243971	0.230904	0.303264	0.426817	0.177125	0.2579	0.272411	0.289133	0.141713	0.213032	0.160443	0.208536	0.320084	0.428521	0.366603	0.345406	0.321502	0.21248	0.181067	0.214296	0.241402	0.211252	0.283273	0.372709	0.221121	0.387069	0.211078	0.213401	0.25101	0.23648	0.374856	0.291739	0.155311	0.151622	0.164701
EIF4G3	0.420335	0.552625	0.249089	0.626708	0.535104	0.525291	0.383231	0.314214	0.311604	0.256135	0.235358	0.382622	0.391715	0.357526	0.38544	0.504007	0.614854	0.613998	0.373999	0.503074	0.482881	0.219389	0.322834	0.246925	0.335563	0.598127	0.697387	0.421603	0.546634	0.384985	0.285668	0.303528	0.282866	0.263677	0.445544	0.600176	0.530381	0.266559	0.696075	0.358123	0.355365	0.377031	0.427776	0.473767	0.399785	0.235989	0.192645	0.254497
ECE1	0.207075	0.270663	0.161178	0.246582	0.18651	0.209644	0.244812	0.181831	0.192063	0.131276	0.137107	0.164234	0.267859	0.239698	0.253642	0.261062	0.34977	0.499264	0.215895	0.222152	0.227833	0.164394	0.215396	0.141079	0.19859	0.214592	0.266897	0.185519	0.272888	0.161517	0.189316	0.201029	0.213482	0.147191	0.232338	0.272533	0.54965	0.266958	0.378541	0.228482	0.188821	0.283246	0.178692	0.20195	0.274286	0.158965	0.132816	0.172082
NBPF3	0.0528883	0.0530111	0.0440514	0.0398562	0.0203032	0.0599194	0.03131	0.0466957	0.0324954	0.0402544	0.0435906	0.0284406	0.0511373	0.0243076	0.0477772	0.0357203	0.060918	0.0261593	0.0372684	0.0389728	0.0529189	0.0199227	0.0462773	0.0352154	0.0514158	0.0432686	0.0616518	0.0593699	0.0208865	0.0223342	0.0426219	0.0369184	0.0374302	0.0358285	0.0531761	0.0676941	0.0211545	0.0493354	0.0593004	0.0430584	0.0370501	0.0500463	0.0333508	0.0546945	0.0644463	0.0317663	0.034762	0.0204341
ALPL	0.00437862	0.0124627	0.00680193	0	0	0.00357284	0.0194239	0.0068345	0.0391738	0.00283053	0.0039107	0.00167177	0.00163926	0.0106877	0.00781817	0.0110889	0.000293553	0	0.00105629	0.0123786	0.00266513	0.0106382	0.00584279	0.00108671	0.0057778	0.0054316	0.00598241	0.00955678	0.0139402	0	0.0054177	0.0126026	0.00775362	0.00679858	0.000389958	0.00912179	0.015953	0.00336318	0.0126555	0.0172716	0.00390801	0.00290158	0.0265897	0.00927226	0.0119444	0.00571516	0.00573269	0.0399896
RAP1GAP	0.0473458	0.0982728	0.0248861	0.111834	0.117451	0.0812867	0.0953111	0.0765166	0.0479913	0.0143939	0.021654	0.0290638	0.0417017	0.051528	0.0434337	0.0381511	0.0569739	0.00740729	0.0399942	0.049996	0.0371227	0.0607822	0.0341095	0.018427	0.0487304	0.0629778	0.104893	0.0407358	0.0584375	0.0588241	0.059025	0.1139	0.0857995	0.0360633	0.0477713	0.0606705	0.0877584	0.0212777	0.14331	0.0566282	0.0255946	0.0480015	0.0647778	0.0335721	0.0460534	0.0231617	0.0257878	0.0612859
USP48	0.212493	0.201477	0.150607	0.202632	0.191401	0.202067	0.181513	0.157089	0.15239	0.123893	0.110928	0.18269	0.15951	0.168053	0.184632	0.19618	0.196814	0.131935	0.18542	0.17999	0.226431	0.133592	0.137043	0.131116	0.131348	0.208801	0.214682	0.193456	0.229777	0.182959	0.141587	0.153814	0.172788	0.145584	0.178858	0.205247	0.153855	0.148941	0.217859	0.174028	0.1934	0.19592	0.28685	0.237202	0.192078	0.113552	0.115773	0.158607
LDLRAD2	0	0	0.00250721	0	0	0	0	0.000812416	0	0	0	0	0.000910412	0.00585858	0	0	0	0	0.000730892	0	0.00176759	0	0	0	0	0	0	0	0	0	0.000855565	0	0.000834893	0	0	0	0.00540856	0.00213269	0	0	0.000524824	0	0	0	0	0.000418157	0	0.0011999
HSPG2	0.00671559	0.00588985	0.0229021	0.0111511	0.00504241	0.0144081	0.0216988	0.0156964	0.00563383	0.00892059	0.00799431	0.0102024	0.0326639	0.0325399	0.0210276	0.00686622	0.0299809	0.0120609	0.0212152	0.0311457	0.0121589	0.0158971	0.0142471	0.0114807	0.017833	0.0176315	0.0426674	0.0123915	0.0188327	0.0188961	0.0200992	0.00866917	0.0149691	0.0100197	0.00560165	0.0205946	0.0852838	0.037932	0.0103972	0.0241878	0.0193306	0.0161976	0.0113341	0.0282564	0.0197166	0.0148664	0.011183	0.074383
CELA3B	0	0	0.000838625	0	0	0.000753168	0.00306652	0.00201203	0	0	0.000890365	0.000249392	0	0	0	0	0	0	0	0	0	0.000322175	0	0.000710536	0.00172413	0.00244015	0.00290145	0	0.00448127	0	0.000343648	0	0.00218385	0.00129757	0	0.00501821	0	0.00308484	0.000899566	0.000899477	0.000601427	0.002381	0	0.0017551	0.000764958	0.00191778	0.000819809	0.00116661
CELA3A	0.00225779	0	0.000656622	0	0	0.00601375	0	0.000320421	0	0.000186523	0.000539132	0	0.000888763	0	0.000575511	0.00398547	0	0	0	0	0	0.000217106	0	0.000362573	0.00075585	0	0.00162035	0.000543596	0.00394838	0	0.00401925	0.000886754	0.000287852	0	0.000514372	0	0	0	0	0	0	0.00297039	0	0	0	0	0.000253993	0.000426567
CDC42	0.118349	0.134753	0.0730382	0.115089	0.157682	0.126329	0.148854	0.104866	0.0929599	0.0695912	0.0649267	0.0906783	0.090847	0.0948804	0.104414	0.106528	0.134431	0.18224	0.106377	0.123322	0.113208	0.0652886	0.10016	0.0664529	0.105892	0.107317	0.177643	0.142521	0.173268	0.156602	0.103984	0.113795	0.115038	0.0946066	0.0829275	0.0705332	0.151386	0.0961762	0.18492	0.0923454	0.0887953	0.120381	0.151256	0.115473	0.111603	0.0747245	0.0667543	0.0601219
WNT4	0.000951616	0.00266581	0.0020604	0	0.0108759	0.00151527	0	0.00379624	0	0.000783942	0.00117012	0.000243538	0.00230122	0	0	0.00486777	0	0	0	0.000628088	0.000204217	0.00184078	0	0	0.000798607	0	0	0.000353287	0.00638179	0.0117631	0.0010419	0.00679889	0.0019422	0.00101311	0.00513991	0.0039339	0	0.0010305	0	0.00151429	0	0	0	0.00175517	0.00147098	0	0.000934869	0.00471606
ZBTB40	0.0390091	0.0689741	0.0551013	0.0614341	0.0523358	0.0549264	0.0769344	0.051233	0.0670993	0.0469903	0.0467608	0.0385997	0.0547106	0.0795696	0.0642073	0.0934283	0.0819189	0.0697942	0.0530471	0.0734663	0.0420549	0.0264929	0.0585377	0.0505137	0.0431879	0.0580984	0.0864811	0.068499	0.0416468	0.0338795	0.069145	0.0337669	0.0500279	0.0553159	0.0448013	0.062735	0.127131	0.0656406	0.0803496	0.0858298	0.0544322	0.0348602	0.0580985	0.0898698	0.0697669	0.0411297	0.0394473	0.0300309
EPHA8	0	0	0	0	0	0	0	0.000539479	0.00651641	0.000448313	0.000457655	0.00122676	0.00271604	0	0	0	0.000933659	0	0.00188365	0	0.00201565	0	0.000236304	0	0.000478426	0	0	0.00240433	0.00434502	0	0.000516954	0.00180574	0.00171534	0	0.00680991	0.00065812	0	0	0	0.0031417	0.000724693	0	0	0	0	0.000626699	0.000314729	0.000318282
C1QA	0	0	0	0.0171739	0	0.00190661	0.0314517	0.0107987	0	0.000677892	0.00118394	0.00206827	0.00276518	0.00394652	0.00300322	0	0.0083305	0	0.00369926	0.00306357	0.00698868	0.00242299	0.00361196	0.000994067	0.00091472	0	0.00156039	0.00199138	0	0.0148976	0.00758295	0.0102866	0.00766514	0.00100738	0.00128134	0.00831562	0.0176102	0.00329941	0.00256718	0.00143749	0.00265892	0.00218839	0	0.00740813	0.00121395	0.000879252	0.00216136	0.00246261
C1QC	0.0017047	0	0	0	0.00535993	0.000711387	0	0.00715063	0.0104372	0.000963976	0.00212872	0.00203959	0.00198418	0.00224585	0.00232239	0.00295477	0.00245133	0	0.00314817	0.00353864	0.00344863	0.00112271	0.00438412	0.00391676	0.000905013	0	0	0.00647498	0	0.00631952	0.00589231	0.00560237	0.00737471	0.00177964	0	0	0	0.0014998	0.00615496	0.000798508	0.00445451	0.00370451	0.00129581	0.00614281	0.000366248	0.000418157	0.000562917	0.00155097
C1QB	0	0	0.000966073	0.0108027	0.000464889	0.00750361	0.0198995	0.0178134	0.00613848	0.00222014	0.00422368	0.00565844	0.0108316	0	0.00723111	0.018143	0.0253889	0.106742	0.00591607	0.00861598	0	0.00248077	0.0107533	0.0051396	0.00142102	0.00810149	0.00547894	0.00733565	0.00517922	0.00871923	0.0152599	0.0147102	0.0254708	0.00484332	0.00367032	0.0109433	0.0207833	0.00434812	0.0179215	0.00620748	0.00390879	0.00574506	0	0.00169668	0.0106744	0.00225052	0.00476426	0.00493728
EPHB2	0.0171313	0.0336856	0.0448776	0.0676843	0.0453798	0.0532303	0.107963	0.0236758	0.0377941	0.0451707	0.0245151	0.0414839	0.0553062	0.0291851	0.0543487	0.0407482	0.0604482	0.0583366	0.0299162	0.0410434	0.0314246	0.0168547	0.0360971	0.02676	0.0311556	0.0569718	0.0477386	0.0264638	0.0321218	0.0464529	0.0390704	0.0164182	0.0363044	0.0527432	0.0166471	0.040835	0.0509781	0.0315614	0.0164769	0.0236441	0.0528537	0.0478317	0.00603548	0.0870958	0.0546784	0.0343748	0.0435342	0.151178
LACTBL1	0	0	0	0	0	0.000503124	0	0	0	0	0.000489125	0	0	0	0	0	0	0	0	0	0.00131583	0	0	0	0.000501435	0	0	0.00126653	0	0	0	0	0.000172533	0	0	0	0	0.000180289	0.00614116	0	0	0	0	0	0	0	0	0.000184231
TEX46	0.00536249	0.00172182	0.00403909	0	0.00887837	0.00251445	0.00580798	0.00910089	0.00736755	0.00282095	0.00429879	0.0065652	0.00442198	0.00318512	0.00855262	0.0249571	0.0118887	0	0.00423807	0.00876341	0.00603732	0.00140079	0.00630966	0.0033983	0.00163332	0.00776648	0.0108114	0.00186664	0.0258022	0.00168354	0.00678093	0.00672099	0.0069113	0.00566573	0.00356676	0.00158673	0	0.00560182	0	0.00436747	0.00793149	0.00347157	0.00458246	0.0159995	0.0109188	0.00214144	0.00302606	0.00638294
KDM1A	0.152771	0.157123	0.123205	0.15062	0.122097	0.126736	0.130109	0.133809	0.13991	0.101381	0.0948988	0.125149	0.116385	0.0856437	0.138387	0.12885	0.135173	0.0965115	0.149672	0.17514	0.183904	0.0926298	0.104981	0.0990688	0.109246	0.156355	0.204751	0.155759	0.195317	0.142645	0.115155	0.128955	0.120531	0.11486	0.134155	0.120442	0.141105	0.116129	0.142047	0.142244	0.140552	0.114343	0.159546	0.135242	0.103458	0.105203	0.0743839	0.108018
LUZP1	0.311728	0.347807	0.202255	0.266015	0.230181	0.246148	0.187902	0.21146	0.186404	0.20485	0.180504	0.213901	0.251388	0.248538	0.320184	0.278939	0.305112	0.344975	0.274269	0.294343	0.246875	0.15399	0.260505	0.203621	0.197556	0.363629	0.32406	0.220298	0.275529	0.253763	0.210631	0.17276	0.217609	0.206106	0.239203	0.374902	0.343547	0.173913	0.365419	0.2449	0.266916	0.222116	0.177766	0.205504	0.219889	0.166291	0.198596	0.171369
HTR1D	0	0	0	0	0	0	0	0.000317942	0	0	0	0	0	0	0	0	0	0	0	0	0	0	0	0	0	0	0	0	0	0	0	0.00135139	0	0	0	0	0	0	0	0	0	0	0	0	0	0	0	0
HNRNPR	0.165687	0.167245	0.097396	0.166865	0.185837	0.151299	0.103119	0.121409	0.108365	0.0891559	0.103816	0.11322	0.0924692	0.10768	0.12656	0.139635	0.145897	0.166333	0.128227	0.15173	0.145787	0.10026	0.104727	0.115612	0.13429	0.200666	0.194649	0.125538	0.19572	0.126269	0.101526	0.153649	0.120615	0.0973038	0.112406	0.162179	0.0600822	0.122534	0.155312	0.151598	0.102276	0.130524	0.183329	0.16551	0.101557	0.089061	0.0974016	0.0909753
ZNF436	0.00196935	0.00374272	0.00792397	0.0254826	0.00321199	0.0146834	0.0120115	0.0125665	0.0117744	0.00482403	0.00935813	0.00650936	0.0123986	0.0158652	0.00585789	0.0173045	0.0181229	0.0171144	0.0191271	0.00983401	0.00691176	0.0262513	0.00711347	0.0129452	0.00594255	0.0219162	0.0143805	0.0143396	0.00608214	0.0155853	0.00758569	0.0356891	0.0104837	0.0063843	0.00447186	0.00268104	0	0.014162	0.00785824	0.00631884	0.00434504	0.0253338	0.0118736	0.00844579	0.00766466	0.00759337	0.00535394	0.0291876
TCEA3	0.0241023	0.0590965	0.0472679	0.0537004	0.012258	0.0105905	0.114166	0.029625	0.0235654	0.0302062	0.0157657	0.036807	0.040153	0.0272884	0.0431724	0.0345956	0.0390146	0.00620708	0.0296359	0.0437914	0.0621075	0.0333483	0.0195412	0.0168245	0.0319224	0.0265697	0.0560389	0.0585851	0.0700605	0.0791527	0.0305883	0.0328252	0.0611027	0.0202771	0.0559136	0.0315438	0.137057	0.0443351	0.0764021	0.0794886	0.0159189	0.0236573	0.0349842	0.0548035	0.058166	0.0409466	0.0224974	0.0523217
ASAP3	0.181676	0.166546	0.14309	0.0941284	0.188294	0.157649	0.224572	0.181875	0.140151	0.114921	0.0776111	0.147525	0.186337	0.211206	0.177552	0.194311	0.197364	0.187444	0.139832	0.213547	0.140267	0.193461	0.100404	0.120143	0.0939953	0.174983	0.164073	0.17661	0.247126	0.113964	0.137487	0.225096	0.219777	0.101873	0.220656	0.176197	0.221659	0.148614	0.26376	0.275792	0.148301	0.157969	0.320737	0.170879	0.133333	0.158256	0.105845	0.221469
E2F2	0	0	0.00119705	0	0.000726613	0	0	0	0	0.000593942	0.000721157	0.000147264	0	0	0	0	0	0	0.000569545	0	0	0	0.0005365	0.000385662	0	0.00908109	0	0	0.00207187	0	0	0.000355892	0	0.000691081	0	0	0	0.00192245	0.002328	0	0.00108831	0	0	0	0	0.00139509	0	0.000732789
ID3	0.00512245	0.0550215	0.0912172	0.0956182	0.220843	0.0285209	0.400143	0.0918528	0.14068	0.00757529	0.0159014	0.00315161	0.0192629	0.403109	0.132882	0.306004	0.0198476	0.462571	0.0289909	0.0553508	0.0747735	0.147718	0.00946632	0.109134	0.0196681	0.00588284	0.183752	0.133452	0.161673	0.0643742	0.162087	0.184953	0.0426155	0.0946334	0.00396689	0.0439744	0.0641247	0.178849	0.230421	0.102755	0.0355708	0.0696119	0.134502	0.00631331	0.0586308	0.0450039	0.0312384	0.0153398
RPL11	0.0671349	0.0838432	0.0409278	0.144557	0.0864345	0.0913829	0.188458	0.105898	0.0809313	0.0377695	0.0528973	0.0485775	0.0632345	0.0872382	0.0763425	0.0660548	0.0793568	0.127706	0.0723438	0.0744159	0.141801	0.0421325	0.038645	0.0603996	0.0601097	0.0968606	0.114699	0.0963456	0.11252	0.0947536	0.0616352	0.0772694	0.0679807	0.065134	0.0413727	0.0767629	0.17308	0.0858525	0.168831	0.0587497	0.0495979	0.0562152	0.0790672	0.0749662	0.0952837	0.0579157	0.028086	0.0562667
ELOA	0.0340072	0.0465594	0.0324196	0.0253876	0.0535651	0.0373447	0.0636155	0.0321282	0.0480892	0.0276776	0.0258937	0.0233112	0.0343047	0.0523508	0.0361461	0.0455027	0.0504221	0	0.0415062	0.0507301	0.0667269	0.0260965	0.0385293	0.0444231	0.0220317	0.0409746	0.0562368	0.0212323	0.0502909	0.0648214	0.0446333	0.0177373	0.0515516	0.0312174	0.0342511	0.0514182	0.0267558	0.045574	0.0671128	0.0394156	0.0396558	0.0311641	0.0414367	0.0180905	0.0490921	0.0310236	0.0188689	0.0194922
PITHD1	0.0549818	0.0980369	0.0299487	0.0807757	0.0822569	0.0794649	0.0751709	0.0597869	0.0403139	0.0247355	0.0322198	0.0410157	0.0507305	0.0498354	0.0458192	0.0460833	0.0648026	0.105063	0.0573855	0.0591288	0.0667238	0.0329658	0.0266534	0.0246176	0.0540982	0.0642246	0.0918988	0.0743207	0.109662	0.0670291	0.052895	0.0604547	0.0623831	0.0291554	0.0366959	0.0512472	0.0230156	0.0356742	0.108003	0.0410013	0.039222	0.0478566	0.12075	0.0546402	0.0493663	0.0268843	0.0229784	0.039536
LYPLA2	0.0244798	0.00057043	0.0143251	0.0233304	0.0605422	0.0248719	0.0397442	0.0229334	0.0197265	0.0179098	0.0121547	0.0143374	0.0207128	0.0199449	0.030241	0.0137845	0.0180922	0	0.0300176	0.0170143	0.045326	0.0119773	0.0182029	0.0237642	0.0255671	0.0376907	0.047829	0.0295828	0.0134526	0.00992375	0.0142474	0.0268882	0.0195091	0.0214442	0.0117109	0.0260664	0.0742619	0.0274341	0.0468407	0.0141689	0.0122076	0.00776934	0.00742516	0.0191805	0.016317	0.0100428	0.00894573	0.00681933
GALE	0.0165739	0.0211578	0.0288166	0.0342745	0.0183442	0.010475	0.0211985	0.029231	0.037162	0.0221824	0.0127387	0.0141986	0.0253879	0.0156003	0.0207148	0.0616714	0.0278473	0	0.0277875	0.0238234	0.011742	0.0279987	0.0166285	0.0117492	0.0128668	0.0330063	0.039217	0.0275212	0.0239978	0.0221251	0.0299579	0.0274078	0.0294447	0.0371496	0.0194526	0.0211798	0.0358773	0.0182929	0.0308708	0.0324545	0.0319539	0.018056	0.0182454	0.0226027	0.0197664	0.0226989	0.0194552	0.0112172
HMGCL	0.0555991	0.0647265	0.0711737	0.072173	0.0840596	0.0466363	0.0340536	0.0912198	0.0704874	0.0466249	0.0506669	0.054921	0.0816311	0.104858	0.102576	0.102035	0.0917842	0.119864	0.0683702	0.063828	0.095319	0.0587434	0.0594706	0.0525011	0.0435252	0.0580873	0.0616645	0.0664015	0.063864	0.0737353	0.0597311	0.0656137	0.0664193	0.0582675	0.0705061	0.0928969	0.156073	0.0833324	0.147145	0.0632346	0.0667454	0.0592004	0.0601839	0.049083	0.0525466	0.0635046	0.0446511	0.0379427
FUCA1	0.011474	0.0116492	0.0206595	0.017404	0.0213781	0.0143665	0.0100375	0.0133204	0.0164032	0.00621236	0.0139881	0.0131158	0.0154951	0.0133166	0.0248666	0.0132913	0.0349877	0.0235201	0.017818	0.00790673	0.0168125	0.0179143	0.00688579	0.0211766	0.0110465	0.0212883	0.0184025	0.0122993	0.0180906	0.0261534	0.015713	0.0275715	0.0131061	0.0193036	0.0220128	0.0240199	0.0146045	0.0173538	0.0314437	0.0177075	0.00815439	0.0286104	0.0400827	0.0152908	0.00909613	0.020632	0.00903918	0.00685646
CNR2	0.00432787	0.00170672	0.00166009	0.00919769	0.000464889	0.00380825	0	0.00143199	0	0.000439444	0.000839239	0.00116612	0.0016251	0	0.00442056	0.00140211	0	0	0.00286225	0.00349435	0.00335735	0.00127639	0.00199627	0.00214474	0.00330181	0.001092	0.00736299	0.00335331	0.00656655	0.022024	0.00244165	0.000949545	0.00202248	0.00496504	0.000791753	0	0	0.00241173	0.000722102	0	0.000988998	0.000912516	0.00915111	0.00464209	0.00455002	0.000558829	0.00154484	0.00305499
PNRC2	0.0264124	0.0248184	0.0160366	0.0583006	0.038695	0.0187568	0.0631901	0.0249187	0.0560056	0.0177081	0.0227742	0.026145	0.0338971	0.0147277	0.0213496	0.0168319	0.033989	0.0321731	0.0316312	0.0165367	0.0206389	0.0139262	0.026207	0.0158659	0.025971	0.0295895	0.0382298	0.0214977	0.0216938	0.0373059	0.0267699	0.0197924	0.0250666	0.0312833	0.0220566	0.0338501	0.0970035	0.0397808	0.0475984	0.0167294	0.0141723	0.0205209	0.0367373	0.0156158	0.0291948	0.00811751	0.00820596	0.0260411
SRSF10	0.125359	0.142293	0.109805	0.209781	0.154165	0.147805	0.204269	0.128476	0.084499	0.0900737	0.102706	0.100124	0.100552	0.18452	0.149929	0.147308	0.12544	0.119302	0.164581	0.147572	0.179147	0.110107	0.0798675	0.113512	0.105573	0.169856	0.181353	0.165212	0.191704	0.171846	0.127262	0.176195	0.104634	0.138516	0.104975	0.16162	0.213401	0.155111	0.174601	0.118301	0.138127	0.105791	0.262847	0.128801	0.159466	0.0908236	0.0867985	0.111042
MYOM3	0	0	0.00248176	0	0	0.000266552	0.0024079	0.000508129	0	0.000133325	4.36607e-05	0.000705064	0	0.00230564	0	0	0	0	0.00101263	0	0	0.00421502	0.00144591	0.00146844	2.91708e-05	0	0.00116809	0.000730856	0	0	0	0.00248582	0.000185195	0.000879559	0.00157147	0	0	0	0	0	0	0.00387251	0.00136834	0	0	0	0	0.00101561
IL22RA1	0	0	0.00297458	0	0	0	0	0	0	0	0	0	0	0.00193837	0	0	0	0	0	0	0	0.00179801	0	0.000875607	0	0	0.00354784	0.00264236	0	0	0	0.00155782	0	0	0	0	0	0	0	0	0	0	0	0	0	0	0	0.00129339
IFNLR1	0.039748	0.0660676	0.0384256	0	0.0155209	0.0226475	0.00222787	0.0258214	0.00178835	0.00676851	0.0147628	0.016749	0.0195568	0.0335161	0.0221525	0.026456	0.00891231	0	0.0159947	0.025959	0.00963176	0.027057	0.0140019	0.00868726	0.0186573	0.0202231	0.0243541	0.0321008	0.0640559	0.0332359	0.0307142	0.0574235	0.0247714	0.014494	0.0797695	0.0138045	0.010333	0.029553	0.0127377	0.0290871	0.021577	0.0327396	0.0703679	0.0162832	0.0189439	0.0107637	0.00369835	0.0216295
GRHL3	0	0	0.000659756	0	0	0	0	0.000624971	0	0	0.000432408	0	0	0	0	0	0	0	0.000634847	0	0	0.0180197	0	0.000623105	0.000600387	0	0.00115178	0.00163699	0.00119978	0	0	0.0084133	0.00184236	0	0	0	0	0	0	0.00338461	0	0	0	0	0	0.00234814	0	0.00202577
STPG1	0.0554365	0.0557072	0.0333869	0.0444534	0.0483567	0.0276255	0.0447022	0.0299995	0.0138735	0.0201752	0.0142273	0.0241127	0.0246384	0.0090098	0.0309968	0.0541536	0.053359	0.0389556	0.0284694	0.020658	0.0152385	0.0179465	0.0170309	0.00807727	0.0131078	0.0252237	0.0360513	0.0416691	0.0627967	0.0681759	0.0422382	0.0435407	0.0267366	0.0244444	0.0362501	0.0312111	0.0256273	0.0243503	0.0274292	0.032234	0.0153015	0.0191527	0.0490778	0.0271108	0.0353268	0.0128664	0.0107416	0.0282359
NIPAL3	0.0402296	0.0739314	0.0572334	0.105194	0.0917116	0.0868135	0.0730427	0.0922034	0.0576063	0.0437639	0.0291113	0.0518658	0.069031	0.0653592	0.0355477	0.0396719	0.0989204	0.0812342	0.0465624	0.0279803	0.061037	0.0276636	0.0679983	0.0434624	0.0454615	0.0952312	0.0938847	0.05546	0.0697896	0.0465467	0.0828549	0.0618307	0.0650612	0.0820096	0.0874067	0.0703001	0.107593	0.0757158	0.106592	0.0383872	0.0696583	0.0635626	0.0942278	0.0844542	0.0598278	0.0417005	0.0320723	0.0459624
RCAN3	0.0184197	0.00151972	0.0102543	0.0194035	0.00897475	0.0132949	0.00847052	0.0124723	0.00178835	0.00220607	0.00769355	0.0024622	0.00770941	0.00712306	0.0118862	0.00438651	0.00122793	0.0309654	0.00663318	0.00882446	0.00336112	0.00519477	0.00464893	0.0104318	0.011552	0.00833747	0.0144334	0.0316503	0.0178863	0.0550447	0.00562284	0.0188738	0.00503781	0.0100728	0.00531393	0.0136031	0	0.00775155	0.00381926	0.00317269	0.0059987	0.00823704	0.0459402	0.00324648	0.00710836	0.00223068	0.00796198	0.0060777
NCMAP	0.00244777	0.00954259	0.0134156	0	0.00528397	0.00761831	0.00285897	0.00531242	0.000795067	0.000657046	0.00362754	0.000221424	0.000393355	0.00565703	0.00470062	0	0.00118164	0.0329095	0.00133308	0	0.0088316	0.00147466	0.00163042	0.00434512	0.00319672	0.00107265	0.00253228	0.00118422	0.0157156	0.0083791	0.00140274	0.00192364	0.00257398	0.0087449	0.00435835	0	0	0.00715255	0.00700841	0.00309985	0.00121484	0.00313137	0.00327032	0.00234495	0.00127143	0.00147659	0.00598309	0.00421858
SRRM1	0.283637	0.246276	0.169494	0.303902	0.261059	0.246217	0.119476	0.1761	0.123701	0.135134	0.135756	0.211922	0.193931	0.271799	0.224953	0.256706	0.177972	0.233124	0.195491	0.241804	0.251266	0.124676	0.175364	0.149212	0.159837	0.275274	0.236107	0.230106	0.327518	0.219886	0.136496	0.155535	0.204642	0.167211	0.180068	0.32852	0.205409	0.172058	0.224573	0.22459	0.179931	0.185323	0.187574	0.209731	0.201883	0.132413	0.130097	0.149638
CLIC4	0.0945114	0.1737	0.0907817	0.203756	0.128043	0.136309	0.375753	0.269422	0.0606704	0.060735	0.0851861	0.141491	0.0704473	0.311824	0.0953814	0.124942	0.119346	0.175282	0.081556	0.0969945	0.0584761	0.300079	0.0700745	0.119689	0.160431	0.0741859	0.124948	0.24637	0.420719	0.179698	0.0855905	0.294329	0.260755	0.0758191	0.263335	0.108577	0.318271	0.222443	0.1561	0.334893	0.072811	0.158216	0.466902	0.225393	0.0917866	0.237657	0.0911769	0.308753
RUNX3	0	0	0	0	0	0.000795806	0	0.000635389	0	0	0.000472699	0	0	0	0.00150906	0	0	0	0	0	0	0.000636462	0	0	0.000322529	0	0	0	0	0	0.000437593	0	0.000191298	0	0	0	0	0	0	0	0	0	0	0.000483479	0	0	0.000338541	0.00014842
SYF2	0.0291648	0.0260357	0.0275033	0.0318645	0.0484583	0.0393868	0.0504744	0.0358655	0.054756	0.0219599	0.0291436	0.0160351	0.0324048	0.0556634	0.0399522	0.0660054	0.0577981	0.106453	0.046752	0.0398953	0.0257749	0.0266527	0.0377691	0.0323828	0.0266477	0.0668927	0.0536521	0.0355211	0.0739855	0.026265	0.0281041	0.0332932	0.0327143	0.0167057	0.0428976	0.0437625	0.0347303	0.0253902	0.0335638	0.0247419	0.0302924	0.0189894	0.0693033	0.0230028	0.0429156	0.0264132	0.0173409	0.0381764
RSRP1	0.352244	0.434076	0.221528	0.45079	0.364793	0.459676	0.22672	0.301956	0.208825	0.231931	0.203548	0.318469	0.335768	0.333696	0.33789	0.443671	0.479305	0.299511	0.359932	0.419668	0.419434	0.167697	0.274688	0.224975	0.230204	0.423013	0.432991	0.350818	0.489138	0.37381	0.262849	0.254265	0.28509	0.24853	0.429978	0.47981	0.618148	0.270538	0.62206	0.272463	0.319416	0.330279	0.425759	0.300429	0.324722	0.180899	0.166112	0.192277
RHD	0.00965057	0.00598162	0.00300516	0.0568669	0.0618381	0.0268243	0.00124845	0.0306709	0.0614652	0.0114459	0.0273957	0.00634337	0.00574251	0.0680153	0.027465	0.0279783	0.0161245	0	0.0691839	0.0200117	0.00247809	0.0591883	0.00360028	0.0308025	0	0.00256508	0.0040835	0.0379626	0.200081	0.089175	0.0387264	0.107232	0.0338644	0.065752	0.00363206	0.022083	0.00954532	0.02336	0.00728282	0.00372738	0.0452909	0.0453446	0.160159	0.0175676	0.0305592	0.0065747	0.0451361	0.0225814
TMEM50A	0.0587177	0.0758587	0.0556343	0.0720508	0.11542	0.103239	0.0599667	0.0532454	0.0404969	0.0378094	0.0398297	0.063389	0.0470408	0.0721699	0.046813	0.0687938	0.0667854	0.0812007	0.0643143	0.0473856	0.0515921	0.0337961	0.0359995	0.0341566	0.0568418	0.0652927	0.116106	0.0662689	0.132512	0.0653888	0.0575259	0.0626589	0.0554447	0.0646628	0.0827807	0.0575873	0.0673522	0.0563365	0.108645	0.0516734	0.0441073	0.0669205	0.0922713	0.0501094	0.0690439	0.0595085	0.0295458	0.0463084
RHCE	0.0273051	0.0342825	0.0316406	0.0517219	0.0347871	0.0172432	0.00446712	0.0262308	0.00853493	0.0216543	0.0167086	0.0304136	0.0362324	0.0180141	0.0193692	0.0262667	0.0249654	0	0.0162852	0.0160292	0.0192104	0.0134528	0.032394	0.0118116	0.022933	0.0306106	0.0167272	0.0222875	0.017886	0.0212314	0.0165046	0.0250051	0.0215717	0.017405	0.0268564	0.0242673	0	0.0160934	0.00902485	0.0226475	0.0182507	0.0240293	0.0502622	0.0348405	0.0260807	0.0160913	0.0192072	0.0585546
MACO1	0.130128	0.106433	0.102996	0.0582342	0.120751	0.136197	0.114713	0.104183	0.0467352	0.0846832	0.0858971	0.0950883	0.103735	0.0778015	0.105768	0.131251	0.110749	0.0976459	0.111734	0.122051	0.156034	0.0700252	0.087892	0.110229	0.101346	0.11135	0.169674	0.11565	0.108612	0.0829534	0.0980649	0.095964	0.0996233	0.0827446	0.083099	0.131564	0.179987	0.123578	0.151627	0.0982168	0.107871	0.115689	0.102161	0.137461	0.125122	0.0727909	0.0631156	0.104691
LDLRAP1	0.00702193	0.0174704	0.0192434	0.0184434	0.0187929	0.0112243	0.0354049	0.0168073	0.00753329	0.0105362	0.00827243	0.00846005	0.0137098	0.00907256	0.0224467	0.0213982	0.051781	0	0.0118961	0.0132056	0.0172652	0.0164056	0.0168243	0.00953571	0.00875043	0.0248217	0.036427	0.0190293	0.00392387	0.030666	0.0191698	0.0240074	0.0145226	0.0177341	0.00455338	0.0158264	0.0503318	0.0314079	0.0485693	0.0196891	0.006194	0.0135832	0.00766516	0.0359566	0.00885455	0.0138804	0.0087859	0.024681
MAN1C1	0.0662001	0.167279	0.0904593	0.0580909	0.0906889	0.0923811	0.140669	0.204019	0.0957573	0.0544017	0.0512233	0.0661087	0.0836512	0.116723	0.127027	0.162162	0.0915512	0.258673	0.054063	0.118353	0.0991048	0.547215	0.0612887	0.108573	0.0630356	0.102279	0.100535	0.221942	0.107618	0.119772	0.0999855	0.417931	0.164707	0.0774371	0.109319	0.13413	0.277701	0.205779	0.126802	0.369174	0.0468822	0.137626	0.350743	0.0961229	0.0941454	0.178198	0.0693831	0.253479
SELENON	0.00470532	0.0106316	0.00869941	0	0	0.00557762	0.0101085	0.00698484	0.00166007	0.0089907	0.00766546	0.00427952	0.00518187	0.0074471	0.0064313	0.0178032	0.00454028	0	0.00638348	0.000294377	0.000294255	0.0244665	0.0057664	0.00948264	0.00563516	0.00163354	0.0102308	0.0118888	0.0104743	0	0.0059608	0.0263877	0.0119769	0.00698047	0.00499615	0.00689233	0.0190809	0.00862883	0.00168521	0.0184305	0.00166844	0.014096	0.00741636	0.00887009	0.00890204	0.0129463	0.00604593	0.020287
AL020996.2	0.00153685	0.000459096	0	0	0	0.000339343	0	0	0.0122602	0.000305965	0.000187066	0	0.00277156	0	0	0	0	0	0.00216028	0	0.00125913	0.00331877	0.000738222	0.000966144	0	0	0.0091	0.00107635	0	0	0.00111001	0.000911878	0.00114943	0.000394471	0.00065761	0	0	0.000946823	0.00195709	0	0	0	0.00445107	0.00159609	0	0.00167778	0	0.000423277
MTFR1L	0.0588526	0.074484	0.035296	0.0717464	0.0730356	0.0898359	0.0937214	0.0597031	0.0476763	0.0394167	0.0406935	0.0459669	0.0786358	0.063318	0.053474	0.0587218	0.0629039	0.0636368	0.072455	0.105669	0.114502	0.0266355	0.0326572	0.042284	0.0551892	0.0666129	0.0815013	0.0770167	0.0386413	0.0853073	0.0482922	0.0460038	0.0454285	0.0356001	0.0245769	0.0860041	0.0236932	0.0402757	0.075606	0.0431418	0.0637651	0.0217659	0.0691608	0.0605442	0.0422051	0.037069	0.0282936	0.0171063
AUNIP	0.0023625	0.00715964	0.00578176	0.0179975	0.000363386	0.00338127	0.00878616	0.00475278	0.00651641	0.00361349	0.00293493	0.00165449	0.0063564	0.0100795	0.00201679	0.00114041	0.00406433	0.080925	0.00950837	0.00215657	0.00806307	0.00360165	0.00121749	0.0121132	0.00195538	0.00991656	0.00664957	0.00521919	0.0217861	0.0161852	0.0034365	0.00598676	0.00148802	0.0195768	0.00191294	0.000978868	0	0.00324262	0.000248654	0.00204441	0.00331554	0.00118743	0.0247797	0	0.00968052	0.00181295	0.00255528	0.00278375
PAQR7	0.0269096	0.00877416	0.0107193	0	0.00951488	0.0350659	0.00586903	0.0192251	0.00831989	0.0116026	0.0101742	0.0176989	0.0151654	0.0127695	0.0351488	0.0587256	0.021407	0.0323953	0.0201092	0.0270676	0.0216968	0.0125681	0.00485397	0.0156832	0.0146125	0.0227344	0.0225565	0.00840372	0.0338797	0.00681077	0.0119973	0.0221016	0.0152437	0.00450129	0.0253233	0.0136432	0.0112945	0.0147883	0.026021	0.0178533	0.0242315	0.00222694	0.00906688	0.0130061	0.0139363	0.0152694	0.00773386	0.00488423
STMN1	0.171377	0.226183	0.0855513	0.255545	0.256258	0.295019	0.201131	0.178119	0.0881475	0.0737399	0.0583822	0.133804	0.206276	0.151923	0.181988	0.185311	0.223689	0.294641	0.162046	0.22942	0.22963	0.0534519	0.124325	0.0677505	0.13057	0.228489	0.383068	0.214908	0.270339	0.175275	0.125428	0.136013	0.162475	0.0723245	0.176493	0.177142	0.339725	0.108701	0.396435	0.101928	0.0896153	0.0783362	0.145052	0.219683	0.141551	0.0594516	0.0554534	0.0674491
PAFAH2	0.0429477	0.00757114	0.0320737	0.0524418	0.0651925	0.0302296	0.0192564	0.0401477	0.0222578	0.0354229	0.030404	0.0409566	0.0557195	0.0335196	0.0507564	0.0583198	0.0284369	0.00842354	0.0469317	0.0442644	0.0510517	0.027003	0.0466347	0.0525555	0.0221872	0.053462	0.0352267	0.0337814	0.0638267	0.033805	0.0387804	0.0529722	0.0396907	0.0418573	0.0451143	0.0708325	0.0448031	0.0282779	0.0592839	0.0560355	0.0331191	0.035591	0.0687418	0.0283545	0.0311314	0.0598289	0.0330159	0.0227754
EXTL1	0.0165291	0.017838	0.00598302	0.00525132	0.0232434	0.0111654	0.0275507	0.0214326	0.0278538	0.00562309	0.00492389	0.0155558	0.0215153	0.0109086	0.0186053	0.0108585	0.0301445	0	0.00660079	0.0144586	0.0155042	0.00285271	0.0072132	0.00336587	0.00300922	0.0364379	0.0345031	0.0105632	0.0214048	0	0.0151717	0.0191549	0.0202512	0.00491537	0.0302021	0.0191764	0.00678744	0.00732564	0.0401394	0.00649663	0.00601912	0.000943138	0.0217036	0.00593538	0.0113664	0.00542137	0.00413892	0.00514793
SLC30A2	0	0	0.0013349	0.00289818	0	0	0	0.000726479	0	0	2.14511e-05	0	0.00269642	0	0.000472032	0.00401108	0	0	0	0	0	0	0	0.00124667	0.00123359	0	0	0	0	0	0	0.000818856	0.000328919	0.00234977	0	0.00061191	0	0	0	0	0	0.0025561	0	0	0	0.000810609	0	0.0505929
TRIM63	0.0014804	0	0.00181774	0	0	0.000108579	0.00287767	0.00110106	0	0	0.000396511	0	0.000882143	0	0.000544892	0	0	0	0	0	0	0	0	0	0	0	0.00310293	0.000489799	0.00116661	0	0	0	0.000851382	0.00106853	0	0	0	0	0	0.000609333	0	0	0	0.00921019	0	0.000849304	0.00029917	0.000702297
PDIK1L	0.0381694	0.033829	0.0302759	0.00939354	0.0127284	0.0183422	0.0309286	0.037275	0.0165542	0.0330728	0.0275741	0.01823	0.0281796	0.0446949	0.0280249	0.0254108	0.031169	0.0235201	0.0444641	0.0283266	0.0579898	0.0202367	0.0280433	0.0302107	0.0161344	0.0122245	0.0477512	0.0278495	0.0127429	0.0239247	0.0269804	0.0129421	0.0234477	0.026156	0.0214187	0.0340537	0.0576573	0.0356387	0.0542305	0.0304259	0.0254278	0.0155012	0.0175246	0.0250715	0.0158945	0.0236337	0.013567	0.0275384
FAM110D	0.00361256	0.00542941	0.000666271	0	0.0007557	0.00131566	0.0010544	0.00167377	0.00577732	0.000738403	0.00354425	0.00123202	0.00228024	0	0.000424499	0	0.00301151	0	0.0093861	0	0.00507901	0.00152928	0.00291002	0.0041035	5.57086e-05	0.00347791	0.000655078	0	0	0	0.00582765	0.00284785	0.00251121	0.00648775	0.00245563	0.00248259	0	0.00398075	0.0031563	0.00541433	0.00554812	0.00193849	0.00831951	0.000545783	0	0.00513007	0.0013682	0.00333152
C1orf232	0.000674833	0	0.00028437	0	0	0	0	0	0	0	0.000286408	0.000432086	0	0	0	0	0	0	0.000503342	0.00425032	0	0	0	0.000651363	0	0.00124997	0	0.000379954	0	0	0.000836403	0	0.00032291	0	0	0	0	0.00024407	0	0.000726277	0	0	0	0	0	0	0.000260218	0.000539359
AL391650.1	0	0	0	0	0	0	0	0	0	0	0	0	0	0	0	0	0	0	0	0	0	0	0	0	0	0	0	0	0	0	0	0	0	0	0	0	0	0	0	0	0	0	0	0	0	0	0	0.000263302
ZNF593	0.00334914	0.00906751	0.00287778	0	0.00321199	0.0166709	0.00931719	0.00897145	0.00117904	0.00237271	0.00372911	0.00177415	0.0135081	0.00791897	0.00916189	0.0134373	0.0234688	0.0405111	0.00757619	0.00586583	0.00415436	0.00372945	0.00300338	0.00528365	0.011586	0.00299237	0.0184156	0.00411414	0.0121763	0.0174078	0.00700646	0.0091648	0.00569969	0.00199274	0.00746203	0.00563571	0.0137438	0.00127024	0.024765	0.00534826	0.00681317	0.0070188	0.0102359	0.0154358	0.00157692	0.00474605	0.000995438	0.00642025
CNKSR1	0.00345863	0.00909418	0.00472286	0	0.0489194	0.00201408	0.0426815	0.00737571	0.00791538	0.00663678	0.00537653	0.00376512	0.008714	0.0238252	0.00423283	0.0106034	0.0143556	0	0.0122278	0.0102228	0.00894346	0.00516211	0.00643799	0.00226831	0.00803235	0.0134379	0.0144114	0.0119885	0.0226239	0.00646168	0.0146475	0.00370357	0.00840764	0.00459786	0.00390144	0.012524	0	0.0118383	0.00512718	0.0166607	0.0250214	0.0161921	0	0.0217709	0.0195738	0.0105334	0.0100325	0.0247331
CATSPER4	0	0.00178597	0	0	0.00235534	0	0	0.000504482	0	0	0	0	0	0.000537812	0	0	0	0	0	0	0	0.000722926	0.00059564	0.00111777	0	0	0	0	0.00120689	0	0	0	0	0	0	0	0	0	0	0.000521021	0	0	0	0	0	0	0.000471424	0.0016198
CEP85	0.0295435	0.0201101	0.0211744	0.0648744	0.0352194	0.0289977	0.0207203	0.0241074	0.0123916	0.0212429	0.019579	0.0261821	0.0175009	0.0380966	0.0172825	0.0155217	0.0294739	0.0470733	0.022245	0.0297121	0.0526757	0.0165121	0.0187008	0.0169132	0.0144341	0.0184997	0.0336133	0.0294364	0.0231235	0.0234552	0.0256657	0.0200254	0.0230092	0.0129405	0.0182658	0.0514482	0.00968353	0.0279857	0.0315289	0.0355827	0.0233184	0.0285236	0.0476337	0.0182217	0.019961	0.00849727	0.0220444	0.0127695
SH3BGRL3	0.0210126	0.0731044	0.0154489	0.0167862	0.0200185	0.0496308	0.0815048	0.033351	0.0138393	0.0107201	0.0199016	0.0103694	0.0384711	0.0367247	0.0255701	0.0256956	0.0355765	0.0866573	0.0183562	0.023142	0.0365302	0.00924731	0.0135081	0.0135439	0.0181339	0.0297572	0.0635542	0.0325818	0.0513806	0.0157522	0.0269172	0.0334876	0.0317564	0.0205878	0.0152799	0.0207377	0.140296	0.0464489	0.0702095	0.0185581	0.016415	0.0296701	0.0288378	0.0452347	0.0213706	0.0171718	0.00639345	0.0157672
UBXN11	0.0293198	0.0384733	0.017621	0.0171657	0.00930167	0.0431699	0.0206194	0.0411944	0.0254364	0.014161	0.0173688	0.0103505	0.0384281	0.0268861	0.0211943	0.0305429	0.0134744	0.0815841	0.0304445	0.0344523	0.0345108	0.0228274	0.0194864	0.0215954	0.019568	0.024471	0.0344994	0.0254997	0.0421802	0.0275952	0.0222072	0.0426106	0.0241656	0.0155456	0.0097648	0.0250779	0	0.0158781	0.0595797	0.0130824	0.025981	0.0150487	0.0308618	0.00861203	0.00988527	0.0235088	0.0182377	0.01325
CD52	0.000502825	0	0.00119483	0	0	0.00179523	0	0.00106342	0	0	0.000300251	0.00169626	0.00169055	0	0.0010056	0	0	0	0	0	0	0	0	0	0	0	0.000325353	0	0	0	0.00155902	0	0	0	0	0	0	0	0	0	0.000495342	0.00220329	0.00655098	0	0	0	0	0.000350107
CRYBG2	0.000709376	0.000774218	0.00256621	0	0	0.000784627	0	0.00038779	0.00250802	0.000616133	0.000926814	0	0	0	0.00397835	0.0058794	0.00695455	0	0	0	0	0.00110973	0.00210991	0.000424402	0	0.00432477	0.00264518	0.00213024	0.00778278	0	0.000610136	0.00171712	0.000558648	0.00288847	0	0.00279675	0	0.00227738	0	0.00230955	0	0	0.00249185	0.000361868	0	0.000273075	0.00174385	0.000506988
ZNF683	0	0	0	0	0	0	0	0	0	0	0	0	0	0	0	0	0	0	0	0	0	0	0	0	0.00132463	0	0	0	0	0	0	0	0.00042513	0	0	0	0	0	0	0	0	0	0	0	0	0	0	0
LIN28A	0	0	0	0	0	0	0	0.000265222	0	0.0010013	0	0.000983624	0.00106003	0	0	0	0	0	0.000632764	0	0	0	0	0.000627158	9.41117e-05	0	0	0	0.00285062	0	0	0	0	0	0	0	0	0	0	0	0	0.00185558	0	0.00484993	0	0	0.00113976	0
DHDDS	0.0382502	0.0455499	0.0520479	0.0840233	0.0388252	0.0653468	0.0639246	0.0538313	0.051871	0.0306953	0.0408973	0.0451626	0.0601436	0.0646163	0.0766784	0.0795848	0.0410984	0.13453	0.0591474	0.0497931	0.0545205	0.0328805	0.0380204	0.0444766	0.0457238	0.0480194	0.0470754	0.0253015	0.0506579	0.0389325	0.0351426	0.0462342	0.046789	0.0457104	0.0403539	0.065263	0.0173793	0.0286333	0.064753	0.0515843	0.0695767	0.0388941	0.0536956	0.0365204	0.051373	0.0377003	0.0473467	0.0402927
HMGN2	0.103293	0.0624985	0.0530755	0.0512696	0.110929	0.0979599	0.0798139	0.0713896	0.0442293	0.0425102	0.0281026	0.041914	0.0479518	0.0416578	0.0573941	0.071792	0.076708	0.0323953	0.0568312	0.0795719	0.121549	0.0609447	0.041255	0.0478768	0.0460135	0.0676346	0.10057	0.0755017	0.112612	0.11242	0.0477469	0.0519344	0.0451706	0.0831467	0.0442609	0.0876142	0.0229508	0.0355004	0.0577686	0.0298689	0.0432706	0.0865875	0.073978	0.125601	0.100735	0.0471287	0.0221967	0.0566762
RPS6KA1	0.000791822	0.0246297	0.00416529	0.00613615	0.015682	0.0109398	0.00311328	0.00512628	0.00512193	0.000899641	0.00212301	0.00181827	0.00740587	0.00644032	0.00378342	0.00599514	0.00444577	0.0320729	0.00355279	0.000764985	0.00079377	0.000660389	0.00133532	0.00419613	0.00409016	0.00752925	0.00596263	0.00230149	0.00524118	0.0060659	0.00376579	0.00383859	0.00819951	0.00215869	0.00540864	0.0119203	0	0.00394805	0.00787609	0.00224937	0.00632801	0	0	0.00211279	0	0.00117814	0.00137706	0.00118153
ARID1A	0.375001	0.473386	0.242153	0.446758	0.426827	0.428712	0.281232	0.300358	0.175608	0.230753	0.21024	0.318243	0.31924	0.356546	0.39222	0.372806	0.438131	0.382827	0.317364	0.422538	0.400272	0.206281	0.251691	0.260546	0.296798	0.499252	0.477984	0.348946	0.521682	0.360139	0.253979	0.274672	0.305933	0.23965	0.423332	0.42893	0.495615	0.252645	0.575957	0.387003	0.319024	0.363311	0.403692	0.342415	0.288442	0.19705	0.204892	0.217336
PIGV	0.0176054	0.0106536	0.0164887	0.0254234	0.017585	0.0326383	0.0383893	0.0177867	0.00394656	0.017126	0.018938	0.0116095	0.0281761	0.0141529	0.012873	0.0128027	0.0294034	0	0.0261107	0.0302476	0.016438	0.0162406	0.0115047	0.00826274	0.0106925	0.0200426	0.0267021	0.0279416	0.0321409	0.0195562	0.0201217	0.0145731	0.0171996	0.0155517	0.0199226	0.0192571	0	0.0189703	0.0216284	0.0298877	0.00955148	0.0191898	0.0221303	0.0284763	0.0107926	0.0130451	0.0110559	0.00737551
ZDHHC18	0.032758	0.0672475	0.0312969	0.0696826	0.0110061	0.0461483	0.0709668	0.0405104	0.0272732	0.0260374	0.0218893	0.0317638	0.0353316	0.0243947	0.0492048	0.0204893	0.0646371	0.0403863	0.0396737	0.0274481	0.0492029	0.087204	0.026452	0.0276865	0.0239006	0.0489191	0.0507083	0.0447305	0.0742445	0.0427151	0.0379949	0.0944104	0.0376576	0.0310115	0.0316144	0.0269777	0.0951515	0.056485	0.0406279	0.096592	0.0437243	0.0197481	0.0506438	0.0477745	0.0341934	0.046246	0.0244238	0.0432333
SFN	0.0007297	0	0	0.00549624	0.008325	0	0	0.00149169	0	0	0.000765257	0	0	0	0	0	0	0	0	0	0.0072902	0.0145267	0.00089427	0	0.000433898	0	0	0.00188688	0	0	0.000342959	0.00716592	0.00203266	0	0	0	0	0	0	0.0208559	0	0.00325933	0.00687497	0.00170322	0.00284327	0.00687147	0.000994247	0.00113912
GPN2	0.0314829	0.0447715	0.033543	0.0768073	0.0238751	0.0327774	0.0309577	0.0359499	0.00558416	0.017857	0.0191568	0.0286589	0.0333122	0.0550278	0.0236513	0.0539493	0.0223102	0.0514648	0.0362054	0.0191678	0.0543308	0.0270959	0.0325735	0.0461195	0.0280181	0.0425648	0.0442085	0.0206009	0.0165905	0.0458315	0.0276798	0.0229241	0.0342215	0.0218584	0.0217276	0.0479216	0.043496	0.0354996	0.0427448	0.0408956	0.0285404	0.0413103	0.0694764	0.0315028	0.0273709	0.034947	0.0320087	0.0315151
GPATCH3	0.0267472	0.0212892	0.00914559	0	0.00653211	0.00611318	0.0235258	0.00796987	0.0244759	0.00890888	0.0132653	0.0148067	0.0155059	0.0219678	0.0179113	0.0177811	0.0238592	0.0159051	0.0167524	0.0135023	0.0145971	0.0112298	0.0161798	0.0113251	0.0173669	0.0138386	0.031404	0.0148991	0.0125142	0.013602	0.0109157	0.0112131	0.0147905	0.00380749	0.0142223	0.0149897	0.0261996	0.00964692	0.0199365	0.00608507	0.0188604	0.0134594	0.0167967	0.0106168	0.0122918	0.00410602	0.0107301	0.0155911
NUDC	0.0687034	0.0593207	0.0515295	0.0718286	0.0675397	0.0519271	0.242862	0.0755794	0.0552589	0.0372286	0.046989	0.0449347	0.0664146	0.0615944	0.0861699	0.0569343	0.0895074	0.117996	0.0691199	0.0871071	0.0719768	0.0466346	0.0463798	0.0518037	0.0628895	0.0825114	0.119218	0.0599178	0.0880926	0.0991678	0.061776	0.0612624	0.0635959	0.0650428	0.0346558	0.086683	0.133394	0.0633208	0.113458	0.0632649	0.0627485	0.0547967	0.063528	0.113913	0.0924115	0.0549157	0.0369229	0.107659
KDF1	0.00220835	0	0.00128851	0	0	0.00346915	0.00150819	0.00114354	0	0.000402257	0.000529628	0.000572235	0	0	0.000626868	0.00317802	0	0	0.000791298	0	0	0.00023328	0	0.000524667	0.000269991	0	0.00242474	0	0.00308756	0	0.000951914	0	0	0.00245485	0	0	0	0.00106033	0	0.0012094	0	0	0	0.000146483	0	0.000993327	0.000268883	0.000432204
TRNP1	0.00811833	0.0115219	0.00209927	0.0137145	0	0.0113868	0.0130116	0.00817909	0.0107566	0.00138901	0.00132313	0.00718142	0.0171338	0.00550646	0.00610411	0	0.0114354	0.020328	0.00219947	0.014693	0.00163408	0.00414325	0.00490439	0.00120124	0.00382492	0.0123075	0.0446617	0.00361493	0.00263105	0.0140238	0.0096276	0.0125912	0.0124101	0.0020458	0.006599	0.00452276	0.00789574	0.00314075	0.0208479	0.00961304	0.00723244	0	0.000969966	0.00747051	0.00186767	0.00837329	0.000673716	0.00481996
TENT5B	0.00019351	0	0.00238233	0	0	0.00108253	0	0.00120699	0	0.00100129	0.000786415	0	5.22592e-05	0	0.00607069	0	0	0	0.00088544	0.000813976	0	0.00160664	0	0	0.0026502	0.00256421	0	0.00235372	0.00164418	0	0.00272731	0.00266259	0.00211048	0	0.0085146	0	0	0	0.00147381	0.00276256	0	0.0027591	0	0	0	0.000273075	0	0.000244288
SLC9A1	0.0236611	0.0163244	0.0225576	0.037907	0	0.0423741	0.0300361	0.0244228	0.0272934	0.022755	0.0144402	0.0215202	0.0357412	0.02988	0.0190764	0.030331	0.0230042	0	0.0283391	0.0305121	0.0314544	0.0279953	0.0288281	0.0207506	0.0246272	0.038893	0.0294256	0.0146264	0.0133434	0.0136673	0.0197672	0.0419411	0.0318956	0.0240661	0.0132915	0.0359313	0.0584565	0.0328352	0.0480432	0.0368273	0.0231299	0.00897373	0.0243313	0.0395693	0.018903	0.0227985	0.0266998	0.0314226
WDTC1	0.101817	0.109127	0.0973993	0.147526	0.112136	0.125709	0.0924855	0.0950179	0.082335	0.0655362	0.0618198	0.0774284	0.115436	0.0784995	0.120148	0.0826884	0.0846768	0.0522368	0.0842428	0.100319	0.0982631	0.0591404	0.0757176	0.0659557	0.0712281	0.0927125	0.122213	0.102938	0.125992	0.0725747	0.0930574	0.0879287	0.0859558	0.0748934	0.130096	0.0969791	0.193359	0.0773233	0.204291	0.0667734	0.0758969	0.116222	0.118809	0.0793011	0.117674	0.0560849	0.0744786	0.0718609
TMEM222	0.0482954	0.0595248	0.0417716	0.0390633	0.0806746	0.0776355	0.0657231	0.0487679	0.0396242	0.0336601	0.0334076	0.0419831	0.0813868	0.0363486	0.0536703	0.0761613	0.0682831	0.181531	0.0718296	0.056595	0.0876801	0.0363647	0.0338467	0.0282676	0.0403172	0.0775901	0.0907362	0.04922	0.0346788	0.0298272	0.0554354	0.0477377	0.0593648	0.0535743	0.0351681	0.0771806	0.080121	0.0515454	0.10006	0.0462369	0.0237372	0.0249589	0.0652119	0.07706	0.0454208	0.0500135	0.0213897	0.0362675
SYTL1	0.00318917	0	0.00267916	0	0	0.0013819	0.000842822	0.00031799	0	0.00139124	0.00173039	0.000208541	0	0.00490293	0	0.00106081	0	0	0.00129761	0	0.00478015	0.00281222	0.000487901	0.00201063	0.000229027	0.000986699	0	0.00164069	0	0	0.000204963	0.00228725	0.00167344	0	0	0	0	0.000399429	0	0.00603524	0.00431105	0	0.0035939	0	0	0.000630277	0.000484009	0.000665421
MAP3K6	0.0227963	0.0151802	0.00819671	0.0611495	0.0245818	0.0200205	0.0634969	0.0353044	0.0103587	0.010217	0.00983135	0.0166401	0.0191381	0.0272989	0.0225045	0.010396	0.0293407	0.033161	0.0193129	0.0148169	0.0296181	0.0520523	0.00838294	0.0139746	0.0105826	0.0148818	0.0451943	0.0581749	0.0120873	0.00168354	0.016769	0.0409104	0.0573084	0.00996146	0.018991	0.0147753	0.018573	0.0245427	0.0629805	0.0622693	0.0145027	0.0208285	0.0402889	0.0178741	0.0255501	0.0188193	0.00591277	0.0208021
FCN3	0.000567376	0.0021216	0	0	0.00520441	0.000414947	0	0.000728481	0	0	0.000238263	0.000197092	0	0	0.00122894	0	0	0	0.00093978	0	0	0	0	0	0	0	0	0	0	0	0.000724874	0	0	0	0.000659993	0	0	0	0	0	0	0	0	0	0	0.00231519	0	0
CD164L2	0	0	0	0	0	0	0.00263405	0.000277169	0	0	0	0	0	0	0.0011574	0	0	0	0	0	0	0	0	0	0.00085639	0	0	0	0	0	0.00219456	0.000533297	0	0	0	0.00117086	0	0	0	0.000551026	0	0	0	0	0	0	0	0
GPR3	0.00269413	0	0.00389148	0	0	0.00354724	0.00784071	0.00196387	0	0.00120287	0.000698756	0.00113831	0.001066	0.00304016	0.00104214	0	0	0	0.00209623	0.00167916	0	0.00575794	0.00265895	0.000789508	0.014919	0.0014398	0	0.00171794	0.00382928	0	0.00353845	0.00475987	0.00595309	0	0	0.0065886	0	0.0033401	0.00202114	0.0200281	0	0	0	0.00082757	0.000721394	0.0047235	0.00579947	0.00431007
WASF2	0.250492	0.304627	0.201685	0.237047	0.257648	0.264874	0.153499	0.225746	0.179945	0.171143	0.154687	0.236929	0.258382	0.268564	0.255473	0.240319	0.322269	0.343872	0.24133	0.245703	0.22855	0.184798	0.206593	0.151203	0.21443	0.285411	0.266529	0.29565	0.380151	0.301188	0.205627	0.235914	0.229678	0.164176	0.300945	0.299751	0.323837	0.17577	0.342618	0.237755	0.200607	0.277139	0.333423	0.210615	0.236092	0.178136	0.15286	0.150758
AHDC1	0.150491	0.2034	0.136549	0.178785	0.0817765	0.118169	0.205912	0.1629	0.126806	0.123834	0.110089	0.126281	0.167505	0.161136	0.250336	0.157718	0.247736	0.276431	0.153226	0.162782	0.221661	0.203888	0.162633	0.131164	0.11233	0.202545	0.179502	0.120132	0.174725	0.136372	0.128031	0.248439	0.177875	0.122318	0.134653	0.266198	0.468158	0.183112	0.295724	0.238354	0.137776	0.201039	0.198786	0.131469	0.145779	0.164304	0.120999	0.144283
FGR	0	0	0	0.00914093	0	0	0	0.000176543	0	0.0010055	0.000125241	0	0	0	0.00166177	0.00239078	0	0	0.000612254	0.00232357	0.000471453	0.00112003	0	0	0.00125872	0	0.00143549	0	0	0.00328485	0.00108065	0	0.000323713	0.000926733	0.000792239	0	0	0	0	0	0	0	0	0	0	0.00121388	0.000954681	0.000209352
IFI6	0.0172846	0.0228789	0.0326473	0.0291179	0.0334942	0.0331703	0.0429685	0.0873793	0.0593791	0.00833592	0.00574052	0.0153728	0.0324997	0.0311369	0.0297325	0.0252948	0.0451978	0	0.0275525	0.022611	0.0369841	0.0315497	0.0161524	0.0201011	0.0260086	0.018066	0.0260489	0.0307922	0.0622645	0.021701	0.023949	0.0355862	0.0290587	0.0178963	0.0197032	0.0131727	0.0343089	0.011628	0.0481	0.0118313	0.00694763	0.029405	0.0298487	0.0232303	0.0232482	0.0191432	0.00819492	0.0231465
FAM76A	0.0624752	0.046606	0.0532235	0.0575263	0.0368218	0.0984538	0.0443678	0.0516017	0.0523065	0.0331463	0.0496324	0.0660291	0.0582385	0.0713855	0.0673723	0.0799312	0.0611168	0.143968	0.0640641	0.0489548	0.0711802	0.0389819	0.0504804	0.0647663	0.0454007	0.0699803	0.0516531	0.0713832	0.0789778	0.052224	0.0446906	0.0568701	0.0516687	0.0503915	0.0361487	0.0664977	0.00862034	0.0271652	0.0842186	0.02116	0.0475332	0.0287244	0.0623055	0.0423755	0.039316	0.0415472	0.035434	0.0171886
STX12	0.150831	0.11596	0.118982	0.185372	0.150234	0.117305	0.113278	0.118303	0.0802905	0.0929691	0.0934872	0.108506	0.117978	0.131541	0.143769	0.157997	0.132981	0.165937	0.126182	0.142535	0.123625	0.0973301	0.117814	0.0837713	0.122858	0.155238	0.168368	0.108037	0.170469	0.128154	0.115818	0.152047	0.120505	0.109739	0.125321	0.123017	0.272591	0.109262	0.222103	0.153695	0.112357	0.140502	0.135675	0.131647	0.121765	0.0839557	0.0734683	0.121519
PPP1R8	0.0567943	0.0503978	0.0211009	0.0356121	0.0511738	0.0219886	0.046182	0.0353867	0.0324712	0.0300065	0.0318319	0.0303036	0.0440074	0.00684141	0.0435245	0.0133582	0.0665665	0.0347354	0.0475225	0.0342649	0.0273214	0.0226467	0.0470652	0.030009	0.0216434	0.045477	0.0677163	0.038424	0.0345949	0.0400574	0.040351	0.0293397	0.031921	0.0203227	0.0320692	0.104461	0.00568809	0.0537929	0.0439326	0.0421184	0.0300562	0.0226298	0.045105	0.0220577	0.0144296	0.02429	0.0302802	0.0423192
THEMIS2	0.00113837	0	0.00143174	0.0124024	0.00304173	0.00243448	0	0.00233776	0	0.00231183	0.00164918	0.00158862	0.00497375	0.00092238	0.00165643	0	0	0.00740729	0.00200626	0.00516375	0.00356161	0.0026021	0.00221646	0.00122026	0.00887795	0.00119994	0.00643196	0.00757396	0.0161181	0.00623317	0.00638551	0.00226298	0.00192697	0	0.00181446	0.00939463	0	0.00414716	0.00985384	0.00109625	0.00236666	0	0	0.0049933	0.00391683	0	0.00126608	0.00181298
RPA2	0.0477149	0.0288963	0.0512005	0.0212851	0.0724233	0.0732556	0.0408049	0.0345529	0.0274446	0.0250059	0.0261397	0.038988	0.0437559	0.0185503	0.0344524	0.0645278	0.0580891	0	0.0306501	0.0280896	0.0311215	0.0233023	0.0368626	0.0378949	0.0260103	0.0441205	0.0463924	0.0350895	0.0438844	0.0441566	0.0363812	0.0399465	0.0421646	0.0287385	0.0446168	0.0946397	0.054965	0.0418478	0.066384	0.0570751	0.0353569	0.0251374	0.0236406	0.0328696	0.0266422	0.0214983	0.0232421	0.0312638
SMPDL3B	0.000729058	0.000774218	0.00100514	0	0	0	0	0.000722564	0	0.000538708	0.000716254	0.00135409	0	0	0.00401278	0	0	0	0.00136646	0	0.00192434	0.000223161	0.00075875	0	0.000607614	0	0	0.00131378	0.00377521	0	0.0013568	0	0.000453595	0	0	0	0	0	0	0	0	0	0	0	0.00327197	0	0.00240035	0.000265165
XKR8	0.0168514	0.00158918	0.0064213	0.0264189	0	0.0138399	0.00833304	0.0124181	0.0184298	0.0116983	0.0113312	0.00874193	0.0122338	0.00896062	0.00861956	0.00636759	0.0360346	0.00876869	0.0107169	0.0106896	0.00897356	0.0057068	0.00839668	0.00585688	0.0083634	0.0210326	0.030198	0.0190656	0.0116899	0.012468	0.0125481	0.00791596	0.0111608	0.0141942	0.00338796	0.0105235	0.018014	0.0172884	0.0434355	0.00933899	0.0131275	0.00353942	0	0.00834213	0.0114402	0.00805892	0.00599586	0.00396278
EYA3	0.167634	0.195439	0.135319	0.226352	0.259593	0.216875	0.178651	0.170597	0.14804	0.132981	0.115139	0.163479	0.175532	0.186103	0.19444	0.236042	0.21315	0.188828	0.179515	0.163344	0.183556	0.10829	0.148732	0.149572	0.127161	0.257778	0.225076	0.174868	0.17969	0.153024	0.154785	0.14074	0.133805	0.135481	0.168794	0.220614	0.116792	0.172886	0.221983	0.13769	0.157002	0.117256	0.21389	0.176547	0.158532	0.126522	0.109878	0.136351
PTAFR	0.00145443	0.00448554	0.00412294	0.00664237	0.00696301	0.000744602	0.00158462	0.00293752	0.00166007	0.00208021	0.0023854	0.00179942	0.00241967	0.00861303	0.00748333	0.0150247	0	0	0.00346618	0.00203779	0.00230588	0.00235596	0.00152529	0.00344426	0.00167965	0	0.00531506	0.00360335	0.0190505	0	0.00298871	0.00306999	0.00442799	0.00716668	0.00187314	0.0037491	0.0152835	0.00303574	0	0.00256949	0.00219654	0.00218839	0.0131626	0.000483479	0.00338917	0.00367964	0.00259547	0.00274409
DNAJC8	0.0454008	0.0523457	0.0598505	0.0700848	0.0767222	0.0518527	0.0857779	0.0488596	0.0241673	0.03269	0.0341261	0.0527175	0.0427449	0.0398477	0.0490883	0.0598756	0.0448579	0.0395362	0.0534383	0.0437891	0.0759212	0.0305468	0.0337189	0.0397181	0.0411488	0.0630707	0.0763945	0.0470853	0.0744247	0.0497701	0.0602986	0.0547381	0.0502218	0.0421433	0.0401803	0.0462572	0.0619887	0.0481537	0.0822651	0.04336	0.0459422	0.0410269	0.0580621	0.0654731	0.0613486	0.023356	0.0290645	0.0336946
ATP5IF1	0.0915584	0.134496	0.0553761	0.217473	0.160437	0.181023	0.158987	0.11295	0.0909666	0.0574483	0.0481915	0.0637968	0.0865241	0.0861411	0.080469	0.124674	0.0899918	0.103866	0.0855504	0.108578	0.125732	0.0365512	0.0663284	0.0467913	0.0774742	0.121157	0.159759	0.166289	0.216189	0.136543	0.0910088	0.105326	0.0981981	0.0680547	0.033546	0.123547	0.16057	0.0812141	0.153109	0.0528134	0.0690078	0.0635027	0.100169	0.100441	0.0898791	0.0488303	0.033764	0.0458007
SESN2	0.0187847	0.0490395	0.0260032	0.0225811	0.0203511	0.00857676	0.275507	0.0188114	0.0166274	0.0141301	0.0179801	0.0297475	0.0292795	0.0177101	0.0202637	0.0169539	0.0655097	0.0459364	0.0169046	0.0192186	0.0158193	0.0269236	0.0223726	0.0163636	0.019309	0.0324717	0.0231429	0.0180772	0.0277376	0.026887	0.019686	0.0223476	0.022557	0.0268996	0.0178621	0.0361995	0.189694	0.031776	0.0547138	0.0787497	0.0243146	0.0280942	0.0311437	0.0480952	0.00647715	0.0237197	0.0196483	0.237867
MED18	0.00194486	0	0.00109652	0	0	0.00321379	0.00294153	0.00170386	0.00250802	0.000818154	0.00748671	0.00399779	0.00169844	0	0.000565267	0.0035832	0.00357332	0	0.00504084	0	0	0.00163604	0.00351151	0.00238063	0.00185084	0.00578614	0.00164265	0.00393782	0.00936284	0	0.00313108	0.00308855	0.00406817	0.00244026	0.00354567	0.00814351	0	0.00523771	0	0.00363185	0	0.00533529	0.00461765	0.000280973	0.00489978	0.00242048	0.00129071	0.00482742
PHACTR4	0.288117	0.380926	0.256142	0.260732	0.288958	0.323584	0.242438	0.253058	0.229253	0.192052	0.171467	0.264117	0.271774	0.269865	0.278979	0.277412	0.306885	0.22452	0.258221	0.303686	0.313148	0.208985	0.23651	0.199108	0.217716	0.297396	0.321697	0.255614	0.276413	0.337386	0.19504	0.268141	0.242334	0.194482	0.34328	0.330002	0.392014	0.214926	0.409718	0.250027	0.261939	0.196852	0.353708	0.317881	0.203123	0.164737	0.183371	0.219159
RCC1	0.0193865	0.0889802	0.0253733	0.0364652	0.0357802	0.0429658	0.0534264	0.0366356	0.0386153	0.0156126	0.0211824	0.0227247	0.0243341	0.0336985	0.0184003	0.0420288	0.057985	0.0101933	0.0407258	0.0347616	0.0475483	0.0579498	0.0211802	0.0198061	0.0290024	0.0311048	0.0532308	0.0509213	0.070354	0.0592558	0.0416395	0.0335495	0.0388381	0.0242134	0.018427	0.0579938	0.0681935	0.0327358	0.0381624	0.0571013	0.0251748	0.0204778	0.0442277	0.0316646	0.0427438	0.0297105	0.0172015	0.0399974
TRNAU1AP	0.0847378	0.136667	0.107523	0.0772544	0.124263	0.137026	0.12102	0.0963833	0.0589087	0.0597083	0.0506771	0.0707372	0.0785985	0.0955198	0.0822914	0.106598	0.108993	0.0696741	0.0957727	0.0643259	0.103626	0.11599	0.0799807	0.0688429	0.0732628	0.0970831	0.126885	0.105205	0.155419	0.0903423	0.0903676	0.148407	0.110605	0.0980907	0.146771	0.0909374	0.237995	0.134296	0.201071	0.123576	0.10597	0.0614981	0.139957	0.0951933	0.114232	0.0700519	0.0611794	0.0610561
TAF12	0.0381064	0.0709897	0.0492145	0.0963233	0.0596894	0.0358887	0.081511	0.0432445	0.0632055	0.0340063	0.0253894	0.0206521	0.0285093	0.0338934	0.0462952	0.0509078	0.0528035	0.0217466	0.0284979	0.0448364	0.0513271	0.0308255	0.0380425	0.050288	0.0506172	0.0569106	0.0365458	0.032837	0.0325337	0.0546331	0.033824	0.0469228	0.0451456	0.0691547	0.0288738	0.0669233	0.0677662	0.0400247	0.0906778	0.0457054	0.0542805	0.0268391	0.0482981	0.0217559	0.0429118	0.0303814	0.0543921	0.0378322
RAB42	0	0	0	0	0	0	0	0.000107073	0	0.00106097	0.000198722	0.00140672	0.0030655	0	0	0	0	0	0.000331122	0.000625825	0	0.000632748	0.000784095	0.00117472	0	0	0	0	0	0	0.00124728	0	0.00137404	0.00645109	0.000546233	0.00260697	0	0.00101919	0	0.000253271	0	0	0	0	0.000481834	0	0.000491796	0.00120967
GMEB1	0.0378067	0.0771537	0.0521369	0.0543569	0.0533414	0.0401261	0.0490439	0.0505783	0.0234213	0.0272189	0.0247482	0.0360305	0.0342827	0.0395762	0.0827472	0.0676047	0.0518068	0.111504	0.0324408	0.0495926	0.0563963	0.0257384	0.0470896	0.0204688	0.0293153	0.0222555	0.0460951	0.0245815	0.0496228	0.0143656	0.04553	0.0523226	0.0335466	0.0526068	0.0391898	0.0286104	0.0618564	0.0313222	0.0839783	0.0237481	0.0226648	0.0297956	0.025932	0.0425461	0.0338421	0.027781	0.0457125	0.0183052
YTHDF2	0.0895361	0.147609	0.0771033	0.114491	0.138909	0.104878	0.0953175	0.0709899	0.0381301	0.0607682	0.0533252	0.0635904	0.0735147	0.0648553	0.0750243	0.0425015	0.0869726	0.0120609	0.068652	0.084876	0.0957226	0.0502722	0.0558401	0.0543082	0.0556713	0.103905	0.11061	0.0813342	0.0681628	0.0847612	0.0668655	0.0691333	0.0854248	0.0642658	0.0571164	0.127108	0.109593	0.0668521	0.141998	0.0855844	0.0781086	0.0624538	0.118151	0.0648003	0.0650815	0.0588006	0.0492453	0.105961
OPRD1	0.0102018	0.00763637	0.00672806	0.0143515	0.0102821	0.00715689	0.0093768	0.00814593	0.00386535	0.00351385	0.00301616	0	0.00816941	0.00310109	0.00621027	0.00874799	0.0168112	0	0.00747163	0.0195128	0.00832011	0.00446044	0.00745095	0.00446731	0.014857	0.0134084	0.0136701	0.00587744	0.0103446	0	0.00753496	0.0120021	0.00710571	0.00875161	0.00577582	0.0186287	0.0256053	0.00312984	0.00441644	0.00647834	0.0225994	0.0314228	0.00139288	0.00400533	0.00304957	0.00589701	0.00417763	0.00608426
EPB41	0.154498	0.159347	0.13195	0.187894	0.11593	0.199906	0.103143	0.127211	0.123491	0.0745864	0.0822019	0.103288	0.121981	0.138976	0.173194	0.129233	0.184223	0.308911	0.173867	0.11982	0.170084	0.151577	0.0866719	0.11818	0.10687	0.141097	0.18569	0.183185	0.324971	0.128579	0.138789	0.184137	0.181028	0.116782	0.233895	0.120797	0.37541	0.15128	0.281584	0.186134	0.141438	0.132146	0.303903	0.150474	0.134788	0.127273	0.0728822	0.163708
TMEM200B	0.000908466	0	0.00106275	0.00289818	0	0.00074652	0	0.000699807	0	0.00101306	0.00179544	0.000203875	0	0.00479242	0.000544892	0	0.0105914	0	0.000841382	0	0	0.000240105	0	0.000649697	0.00300017	0	0	0.00044165	0	0	0.000720007	0.000497211	0.00107495	0	0	0	0.0273023	0.00567041	0	0	0	0	0	0	0	0	0.000312656	0.00366976
SRSF4	0.217212	0.241933	0.176828	0.300253	0.187165	0.251331	0.207768	0.224403	0.129937	0.139751	0.135436	0.216627	0.247119	0.301281	0.260468	0.270681	0.261832	0.268361	0.226319	0.257316	0.268066	0.138873	0.196224	0.168858	0.175224	0.287783	0.203362	0.189037	0.213995	0.246685	0.165338	0.229622	0.176114	0.167679	0.250887	0.284596	0.264061	0.166221	0.345946	0.175925	0.22012	0.17594	0.273214	0.215898	0.19877	0.12881	0.14759	0.179948
MECR	0.0536608	0.0868585	0.0610777	0.049879	0.0128738	0.0519474	0.0741058	0.070107	0.0688367	0.0440709	0.0348739	0.049101	0.0763061	0.104653	0.10074	0.0903907	0.0832299	0.0171144	0.0629877	0.0608463	0.0770525	0.0563973	0.0564705	0.0571481	0.0613944	0.0740375	0.0511123	0.0559046	0.0395606	0.0684125	0.0560081	0.0831203	0.0586129	0.0506434	0.0494433	0.0866568	0.0760156	0.0392303	0.0766124	0.0614994	0.0790079	0.0719378	0.084071	0.0507856	0.0572307	0.0367599	0.0493951	0.0660339
PTPRU	0.0123165	0.00152911	0.00561476	0.0117782	0.00466235	0.0125503	0.0211975	0.0100938	0.00250802	0.00178064	0.00341329	0.00740452	0.0128602	0.00799811	0.0191796	0.0124224	0.0187731	0	0.00661004	0.00489724	0.00780345	0.00749129	0.00612319	0.00553305	0.00629864	0.00590353	0.0212998	0.01056	0.0170278	0	0.0081427	0.00833435	0.00673611	0.00109675	0.0123378	0.014452	0.0281788	0.00626505	0.0104087	0.009143	0.00212371	0.00209183	0.030712	0.00529779	0.0089744	0.00600683	0.00175065	0.0868153
MATN1	0	0	0.000663971	0	0	0	0.0006838	0.00062277	0	0.00223521	0.000799801	0.000737655	0	0.00416948	0	0	0.00131676	0	0.000434754	0	0	0.00106232	0	0	0.00050734	0.0025814	0	0.0011642	0	0	0.000876061	0.00257303	0.000469925	0	0	0	0	0	0	0	0	0.00143926	0	0	0	0.000886036	0	0.000150766
LAPTM5	0	0	0.000790011	0.0462666	0.00492097	0.00871898	0.00167565	0.00545721	0	0.000978534	0.00133819	0	0.00917169	0.0116377	0.00065512	0.00497805	0.00576264	0	0.00384621	0	0	0.000790126	0.00665823	0.00683853	0.00776909	0	0.00133903	0.00507159	0.018674	0.00538442	0.00745215	0.00527987	0.0045036	0	0.000258155	0.00227267	0	0	0.00458847	0.00146503	0.00446098	0	0	0.00674437	0.00342036	0.00309785	0.00186409	0.00154883
SDC3	0.071053	0.117453	0.0719196	0.102005	0.0949139	0.0779834	0.0909198	0.086877	0.114602	0.0500714	0.0573188	0.0738633	0.0916248	0.110438	0.104861	0.0676487	0.178323	0.195276	0.119175	0.0928313	0.0955908	0.0526706	0.0639869	0.0436996	0.108754	0.110271	0.19629	0.0557168	0.10881	0.0553441	0.0683387	0.0305553	0.0929774	0.0967688	0.0382808	0.137811	0.138768	0.119978	0.14541	0.0624682	0.094152	0.0406035	0.0318302	0.074898	0.0993772	0.0619104	0.0534501	0.0371065
PUM1	0.288808	0.366187	0.229977	0.385307	0.358282	0.330905	0.254324	0.251143	0.186664	0.201832	0.17374	0.24541	0.252952	0.239803	0.268777	0.262404	0.355285	0.357561	0.274542	0.351681	0.382853	0.158659	0.236875	0.177378	0.24755	0.407936	0.430467	0.298581	0.380103	0.323677	0.21843	0.239271	0.238496	0.18712	0.286812	0.327875	0.460189	0.211489	0.368219	0.260717	0.243452	0.276977	0.323106	0.301601	0.296431	0.174389	0.164475	0.201301
NKAIN1	0.0168894	0.0191215	0.0154651	0.0458736	0.0425475	0.0108857	0.0102575	0.0191923	0.00871191	0.00349146	0.00577238	0.0140967	0.00804144	0.00304767	0.00770963	0.0124142	0.0120839	0	0.0084956	0.012071	0.00950753	0.00629785	0.00578564	0.00877331	0.0124019	0.0210067	0.00741548	0.00807185	0.0150641	0.00401699	0.00611074	0.00975843	0.00612914	0.0105836	0.00333161	0.00388073	0.00757804	0.017202	0.0161002	0.00561408	0.00735594	0.00370451	0.0143772	0.00842004	0.0112359	0.00262287	0.00491358	0.0106539
SNRNP40	0.0867391	0.041313	0.0608049	0.0473846	0.103597	0.0814065	0.0684599	0.0737227	0.0702197	0.0610123	0.050505	0.0572569	0.0624253	0.0923096	0.0960678	0.0783009	0.0556726	0.114542	0.0771307	0.060136	0.0620658	0.0551585	0.0463287	0.06081	0.0478412	0.082819	0.0527714	0.0569347	0.104933	0.0426602	0.0497674	0.0822835	0.0659736	0.0736733	0.0565593	0.0619406	0.0757126	0.0601709	0.0873993	0.0887791	0.0675113	0.116153	0.125828	0.0993716	0.0574507	0.0618748	0.0507804	0.0806331
ZCCHC17	0.116551	0.130158	0.0944488	0.101756	0.128749	0.0927579	0.0551739	0.109603	0.0803906	0.0785903	0.0798638	0.0841223	0.115949	0.123929	0.133761	0.139283	0.0890295	0.145996	0.105184	0.130209	0.138765	0.0964944	0.0753927	0.0919395	0.0791217	0.109518	0.0898034	0.0745014	0.137943	0.0795484	0.0851862	0.106322	0.0980294	0.0938434	0.111371	0.117234	0.173655	0.0667609	0.144953	0.0855781	0.108175	0.105291	0.134424	0.0984631	0.0665374	0.0927292	0.0774896	0.108814
FABP3	0.0101651	0.00546092	0.00659798	0.014739	0.00638313	0.00924582	0.0221687	0.00938447	0.0125821	0.00223771	0.00262826	0.00242534	0.0149357	0.0120402	0.0123742	0.0047196	0.0109111	0	0.00933647	0.00861585	0.0203624	0.0068029	0.00302622	0.00394912	0.00487472	0.0151175	0.020761	0.0163444	0.0241896	0.0333071	0.00665117	0.00926793	0.00730622	0.00900159	0.00190891	0.0104968	0.0381628	0.00215674	0.0130643	0.00287412	0.00388674	0.0101948	0.0131115	0.0115584	0.00887616	0.0032995	0.00340032	0.00144272
SERINC2	0.00526619	0	0.00266029	0	0	0.00198291	0.00574757	0.000941003	0	0.00103071	0.000767941	0.00151805	0.000368133	0.00520353	0.00218932	0.00352124	0	0.00740729	0.0043285	0	0	0.00499419	0.000181748	0.000569606	0.000643595	0.00921973	0	0.00321695	0.0039151	0	0.00284397	0.00343596	0.00221079	0.00181497	0.00321367	0.0027058	0	0.00603267	0.00297747	0.00256197	0.00274117	0.0088309	0	0.000884434	0	0.00353638	0.00130516	0.0026248
TINAGL1	0	0	0	0	0	0	0	0	0.00496068	0	0	0	0	0	0	0	0	0	0	0	0	0	0	0	0.000806673	0	0	0	0	0	0.000484385	0	0.000102857	0	0	0	0	0	0	0	0	0	0	0	0	0	0	0
HCRTR1	0.000454274	0.0108954	0	0	0	0	0	0.00201366	0	0.000875186	0	0.000442617	0.0011092	0	0	0.00378957	0.00158808	0.00842354	0.000629916	0	0	0	0	0	0.00039123	0	0.00347666	0.00724785	0.0102644	0	0.00236544	0	0.000524321	0	0	0	0.00631085	0	0	0.00231895	0.00236106	0	0	0	0	0	0.00355667	0
PEF1	0.0382069	0.0320915	0.01715	0.0324221	0.0694871	0.03991	0.0398156	0.0277878	0.0354169	0.0201482	0.0182954	0.0167006	0.0261047	0.0280345	0.0396767	0.0253049	0.0180266	0	0.029058	0.0419584	0.0407058	0.0140625	0.0114729	0.0118201	0.0185938	0.0181228	0.060833	0.0217273	0.0244441	0.0224868	0.0220859	0.0284639	0.0238821	0.014975	0.0133685	0.0348564	0.0273187	0.0340506	0.059276	0.0213714	0.0112746	0.0102091	0.00469101	0.0448807	0.0180701	0.017775	0.00773126	0.028071
COL16A1	0.276088	0.378716	0.17755	0.365352	0.413248	0.331314	0.240847	0.251569	0.21074	0.18481	0.164692	0.286931	0.348057	0.30549	0.371125	0.392869	0.279175	0.536604	0.307664	0.476794	0.50766	0.0972862	0.230446	0.172417	0.242288	0.356989	0.366713	0.188828	0.358598	0.324681	0.186767	0.167162	0.270613	0.195244	0.280891	0.526213	0.395122	0.262732	0.26694	0.200385	0.301682	0.214352	0.177099	0.370985	0.259644	0.129796	0.169537	0.0592515
ADGRB2	0.0818482	0.0801986	0.0646438	0.0981719	0.0925827	0.136585	0.124748	0.0863204	0.0623165	0.0451715	0.046275	0.0691693	0.10639	0.0710071	0.113522	0.0857244	0.140477	0.0851458	0.0776502	0.0906617	0.136637	0.0274771	0.0388695	0.0466576	0.101824	0.118567	0.152305	0.0519003	0.0717605	0.0613561	0.0746952	0.067597	0.0872007	0.0540455	0.0733323	0.0656016	0.15999	0.0809087	0.158183	0.065693	0.058428	0.026347	0.0354066	0.0546598	0.0917732	0.0343986	0.0401556	0.0200675
SPOCD1	0	0.0129483	0.000602434	0.0168023	0.00662959	0.00214201	0.0214692	0	0	0.000990927	0.00014605	0.000599744	0.00221791	0	0.00578114	0	0	0.0198775	0.000592523	0.000951887	0	0.0211158	0.000527115	0.00975149	0.00735322	0.00245936	0.00121928	0	0.00751651	0.00885342	0.000729242	0.0166805	0.00310802	0	0	0.00431473	0.00963913	0.00145244	0	0.013544	0	0	0	0	0.00302567	0.00643776	0.00160089	0.0035814
PTP4A2	0.0244503	0.0329288	0.0218877	0.0478767	0.0341565	0.035069	0.0402049	0.0342029	0.0227077	0.0262428	0.0307782	0.0323828	0.0229154	0.0294874	0.0312214	0.018014	0.0164316	0.0198775	0.0325155	0.0347091	0.0422503	0.0438301	0.0285438	0.0394792	0.0480927	0.0433847	0.0545425	0.0521825	0.0551505	0.0511367	0.0235108	0.0377158	0.034867	0.0295881	0.01882	0.0348652	0.0430319	0.0252242	0.0173074	0.0663314	0.0235749	0.0428181	0.0411845	0.0436606	0.0303993	0.0290095	0.0256566	0.0580364
KHDRBS1	0.160955	0.136669	0.110326	0.196013	0.192816	0.181956	0.202491	0.13518	0.134473	0.107611	0.104279	0.152407	0.144836	0.150897	0.121849	0.153275	0.174831	0.149818	0.125186	0.170643	0.19857	0.101659	0.113774	0.0914703	0.143872	0.152553	0.22261	0.126888	0.17394	0.156659	0.111628	0.139452	0.137586	0.103759	0.123641	0.157681	0.254381	0.132067	0.180561	0.165768	0.113926	0.129861	0.147401	0.22858	0.146024	0.105488	0.0911102	0.125542
TMEM39B	0.0467374	0.066837	0.0246515	0.0373031	0.0530456	0.0349714	0.0535601	0.0397698	0.00929349	0.0250763	0.0211573	0.042724	0.0354935	0.0286522	0.068864	0.0486945	0.0701487	0.055693	0.0357737	0.0331209	0.0396903	0.0240714	0.0276976	0.0416029	0.0354844	0.0383524	0.0315761	0.0234878	0.0470128	0.0184417	0.0304358	0.0309548	0.0376645	0.0258596	0.0294	0.0432437	0.0455386	0.0309904	0.0597317	0.0412324	0.021977	0.0346956	0.0450718	0.0277001	0.0328379	0.0234895	0.0226836	0.0159141
KPNA6	0.144407	0.229478	0.127232	0.206365	0.249448	0.170847	0.170984	0.137619	0.131452	0.105702	0.108627	0.145747	0.177129	0.141209	0.16635	0.165924	0.192028	0.188673	0.157314	0.204934	0.19296	0.112829	0.132115	0.127379	0.127633	0.162126	0.192121	0.13977	0.195255	0.146522	0.135959	0.151191	0.14649	0.12073	0.186835	0.159605	0.282395	0.145956	0.279466	0.218058	0.129221	0.1143	0.182795	0.156667	0.132311	0.105918	0.097021	0.160286
TXLNA	0.0383169	0.0269551	0.0303369	0.0748272	0.0875474	0.0598257	0.0852647	0.0664063	0.0325195	0.0349935	0.0283941	0.0369781	0.0479151	0.0521717	0.0538116	0.0693658	0.0859414	0.0252855	0.0508853	0.050899	0.0847063	0.0522528	0.040163	0.0481441	0.0481324	0.0518935	0.0767506	0.0595063	0.0544265	0.0306391	0.0472957	0.0606208	0.0550326	0.0423703	0.0329788	0.0483496	0.108033	0.0683695	0.0956091	0.0533187	0.033933	0.0369958	0.0608804	0.0538868	0.0250325	0.0373077	0.0294006	0.0450002
CCDC28B	0.0217526	0.0176153	0.0138123	0.0270385	0.018253	0.0153215	0.0105567	0.0139404	0.0102788	0.015735	0.0191652	0.0188821	0.00809059	0.0190014	0.00813312	0.0131571	0.026508	0.0446901	0.0220151	0.0149449	0.0387698	0.00594111	0.0153803	0.0241186	0.0165729	0.0215745	0.0251626	0.0137106	0.0378801	0.0187719	0.0150139	0.0118396	0.0145001	0.0204177	0.010299	0.0339509	0.0592529	0.0196875	0.0232738	0.0099239	0.0107125	0.0207216	0.034057	0.0263057	0.00700278	0.0209191	0.00788296	0.00338388
IQCC	0.00422396	0.00657505	0.00419997	0	0.00528397	0.00669033	0.00774129	0.00549014	0.0188672	0.00390952	0.00283972	0.00855367	0.0109718	0.00398997	0.00210015	0.00447198	0.00956654	0	0.00547539	0.000450763	0.00483583	0.0032279	0.00195098	0.00398316	0.00348465	0.00342453	0.00585133	0.00776724	0.00901892	0.00297357	0.00294453	0.00393691	0.00686939	0.00488163	0.00486582	0.00240898	0	0.00589844	0.0037108	0.00647613	0.00357716	0	0	0.00109445	0.00401166	0.010898	0.00288444	0.00208272
DCDC2B	0.0103445	0.00831228	0.0135893	0.00904192	0.00498095	0.000512964	0.00728681	0.0126514	0.014852	0.00609527	0.00525461	0.00599838	0.00270462	0.0314554	0.0054528	0.00140211	0.00463075	0	0.0150681	0.00894469	0.0151568	0.0123311	8.1791e-05	0.0154694	0.00176153	0.00507242	0	0.0036291	0.0454679	0.0128792	0.00769822	0.0171844	0.00415088	0.00985682	0.00853059	0.00907664	0	0.00144435	0.00235334	0.00508519	0.01366	0.0112722	0.0314382	0.0028959	0.00637082	0.0180096	0.00999527	0.00419721
TMEM234	0.0304704	0.048309	0.0121392	0.0240127	0.0267684	0.0179629	0.00669481	0.0288877	0.0141455	0.0131183	0.0105786	0.0177155	0.0346	0.0178365	0.027071	0.0277343	0.0249535	0.0823606	0.018306	0.0302262	0.0140985	0.0242454	0.0148694	0.0293416	0.00880804	0.0144489	0.0101077	0.0238952	0.0301933	0.0308686	0.0179039	0.0320316	0.017175	0.0158404	0.0145065	0.0424437	0.00339149	0.0150626	0.0385192	0.0202493	0.0268172	0.0162949	0.0293588	0.0120527	0.0187853	0.0173318	0.011535	0.0191212
EIF3I	0.0257275	0.0337668	0.0225023	0.0182255	0.0252201	0.0265878	0.0362667	0.0319645	0.0283848	0.0159948	0.0163322	0.0394657	0.0397984	0.0206782	0.0258089	0.0301663	0.0343851	0.0679431	0.0193813	0.0524113	0.0347588	0.0241781	0.0129875	0.016586	0.0124191	0.028701	0.0497354	0.0222458	0.0607598	0.0368744	0.0271923	0.0264471	0.0330137	0.0165505	0.0143369	0.0182124	0.0846395	0.0161507	0.0391669	0.0408107	0.020816	0.00920605	0.0593317	0.0285791	0.0258044	0.0208483	0.00970526	0.0365934
FAM167B	0.000725437	0	0.00139538	0	0.0106084	0	0.00472278	0.000541914	0	0	0.000816436	0.00227765	0.00130312	0	0.00590751	0	0.00406145	0	0.00292581	0.000243598	0	0.000777818	0	0	0.000298799	0	0	0	0	0	0.00336402	0.00191715	0.000756953	0.00165823	0.00545981	0.00442117	0.0191928	0.00477826	0	0.00116424	0	0	0	0	0.00248994	0	0.000329363	0.00123843
LCK	0	0	0.00084245	0	0	0.000872457	0.00218455	0.000745847	0	0.00172591	0.000323566	0	0	0	0.00170451	0	0	0	0.0010887	0	0	0.000616952	0	0	0.00252439	0.00221615	0	0.00235541	0	0	0.000211293	0.00209679	0.00102998	0	0	0	0	0	0	0	0.00113802	0	0	0	0	0	0	0.00991108
HDAC1	0.0729148	0.0945463	0.0783429	0.0814399	0.107549	0.0689751	0.0805812	0.0831197	0.0854672	0.0625745	0.0465385	0.0629433	0.0861381	0.0452791	0.0714693	0.0702974	0.061876	0.098416	0.0815652	0.111502	0.131184	0.0658436	0.0587015	0.0540244	0.0752905	0.0813417	0.0875463	0.101408	0.110248	0.145058	0.0739209	0.0649753	0.0779711	0.0739859	0.0595022	0.0862052	0.146486	0.0682492	0.101364	0.0791555	0.0561722	0.0832345	0.0684218	0.0829405	0.0922523	0.0433837	0.0627012	0.0417297
MARCKSL1	0.0472137	0.078448	0.0559404	0.155497	0.0646086	0.0646127	0.0683812	0.0761154	0.06372	0.0514247	0.0822839	0.03362	0.0838968	0.081827	0.0648458	0.055785	0.160979	0.00620708	0.125333	0.0502075	0.0735639	0.0339989	0.0490736	0.0511079	0.104788	0.0779206	0.126946	0.0711635	0.067247	0.0626264	0.105195	0.0436038	0.0474317	0.0542638	0.0490149	0.0230417	0.126393	0.073426	0.0638424	0.0345607	0.0345953	0.12511	0.0400691	0.096959	0.0642476	0.068536	0.0215284	0.0552606
TSSK3	0.0225136	0.016342	0.0157279	0.0276943	0.0526628	0.0325453	0.00700737	0.0168825	0.01033	0.0112555	0.011608	0.0233514	0.0286915	0.0134541	0.0285226	0.0173286	0.0148256	0	0.0208477	0.0312725	0.0171496	0.0092252	0.0189315	0.00906679	0.00795409	0.0312414	0.0202999	0.0212997	0.00665021	0.0145233	0.0203556	0.0166436	0.0168618	0.0151863	0.00873878	0.0177529	0.00914151	0.0138967	0.0400803	0.00480678	0.00843852	0.00472396	0.00242306	0.00758389	0.00897634	0.0161481	0.0150733	0.00964759
FAM229A	0.0104273	0.0172739	0.0095807	0.00801625	0.00531878	0.0132395	0.0185734	0.00881807	0.00148114	0.00736109	0.0069428	0.00411022	0.00806014	0.0155343	0.0126374	0.00442143	0.0269719	0.0723284	0.0136249	0.0063589	0.0159445	0.00325402	0.0059492	0.0119967	0.00394398	0.0090776	0.0143538	0.00661672	0.0236402	0.0138181	0.0123823	0.0114767	0.00790011	0.0186795	0.00771069	0.0134026	0.0574643	0.0174753	0.0361538	0.011118	0.00589026	0	0.00440134	0.0116415	0.00979764	0.0045413	0.00162567	0.0205614
BSDC1	0.108823	0.0779931	0.060338	0.103513	0.0781241	0.105491	0.124269	0.109015	0.091153	0.077998	0.0817353	0.111553	0.131444	0.0714817	0.116365	0.110544	0.155978	0.0890059	0.104668	0.124422	0.12948	0.0736056	0.0953226	0.0789021	0.0978139	0.133756	0.14167	0.0694295	0.123373	0.0887058	0.0939417	0.0861888	0.122256	0.0602121	0.104997	0.171538	0.35507	0.137614	0.151366	0.114639	0.0881892	0.116733	0.071719	0.103112	0.128774	0.0703307	0.0516056	0.111066
AL033529.1	0.0245442	0.00784453	0.0229773	0.0346393	0.0159302	0.0123426	0.0153312	0.0115494	0.0144561	0.0104488	0.014774	0.00965327	0.00790607	0.00889086	0.00403759	0.0168922	0.011486	0.0171441	0.0165687	0.0179412	0.0116958	0.0138344	0.00289401	0.0175556	0.012026	0.00803592	0.00814498	0.019541	0.0429576	0.00207491	0.0119729	0.0188057	0.00971172	0.0251313	0.00419854	0.0059937	0.0470312	0.0321335	0.0158448	0.0207594	0.0224878	0.0219374	0.0273997	0.0164505	0.0158531	0.00989596	0.00841553	0.0218996
ZBTB8A	0.0150397	0.00658678	0.021019	0.0233399	0.0254387	0.0088947	0.0179084	0.012603	0.0619034	0.0123452	0.0141654	0.0116042	0.00764985	0.021749	0.00605461	0.030039	0.00967737	0.0321731	0.0260095	0.0156653	0.0184058	0.0162523	0.00373002	0.0172397	0.00939048	0.0234658	0.00382258	0.0165812	0.0458134	0.00825082	0.00966423	0.0204806	0.0166231	0.025764	0.00564335	0.0068761	0	0.0130949	0.0236389	0.025897	0.0185512	0.0269761	0.0295886	0.00940166	0.00825432	0.0154385	0.0199623	0.0086073
ZBTB8OS	0.200132	0.282923	0.159062	0.213994	0.254986	0.259562	0.226632	0.177031	0.128973	0.140583	0.12545	0.195379	0.190959	0.199111	0.219843	0.200104	0.260583	0.232944	0.198523	0.27996	0.228397	0.121088	0.156773	0.147945	0.161397	0.286582	0.236321	0.183662	0.266704	0.20263	0.145303	0.176457	0.211328	0.140744	0.200454	0.228734	0.327387	0.232492	0.309873	0.198332	0.180009	0.150254	0.205719	0.240164	0.197972	0.112275	0.137174	0.160789
RBBP4	0.133021	0.166931	0.123718	0.201583	0.226213	0.158774	0.150971	0.116445	0.108509	0.100526	0.0974661	0.137719	0.131922	0.123087	0.11021	0.122796	0.168173	0.274361	0.157199	0.145281	0.157547	0.0810521	0.0984277	0.0904574	0.101906	0.137127	0.193035	0.15333	0.161166	0.170342	0.118668	0.118155	0.119175	0.131199	0.113782	0.13558	0.23533	0.128678	0.214935	0.137104	0.128986	0.126659	0.11948	0.145719	0.155912	0.0890629	0.0889592	0.140154
SYNC	0.0744849	0.0334176	0.0624196	0.13342	0.04433	0.0787126	0.035067	0.0524155	0.0648132	0.0396284	0.0392375	0.0378015	0.0444422	0.0440746	0.0286851	0.071342	0.041717	0.122264	0.0946076	0.0700146	0.05319	0.0474582	0.0299744	0.0529795	0.0428817	0.063603	0.0422673	0.0774306	0.138049	0.0859311	0.0526571	0.0557611	0.0599085	0.0654926	0.054982	0.069757	0.0202922	0.0542681	0.0469392	0.0310509	0.0490973	0.0643735	0.140346	0.0545076	0.0367184	0.040698	0.0348311	0.0333831
KIAA1522	0.0277312	0.0102534	0.0212898	0.00256577	0.0560183	0.0145295	0.0357162	0.0298596	0.01368	0.0154207	0.0114935	0.0171231	0.0367265	0.0289889	0.0345655	0.0296429	0.0274495	0.0320729	0.0243741	0.0235567	0.0316444	0.0218672	0.024532	0.0170514	0.0175827	0.0158036	0.0478686	0.0181107	0.016091	0.0410489	0.0282768	0.0309352	0.0210652	0.0289616	0.0212319	0.00961255	0.0426318	0.0219049	0.0386746	0.0155261	0.0216124	0.0490649	0.0221807	0.0150185	0.0258253	0.00883704	0.0179991	0.0235149
YARS	0.101187	0.214741	0.0773898	0.136973	0.166731	0.140051	0.3647	0.109701	0.0794587	0.0637999	0.0626198	0.103747	0.11504	0.0917394	0.144229	0.0895979	0.209703	0.162093	0.104093	0.12333	0.100382	0.106828	0.11573	0.0778588	0.0850769	0.159384	0.114364	0.11612	0.103904	0.118604	0.0693662	0.131371	0.121615	0.102833	0.0815607	0.10639	0.378699	0.140646	0.228742	0.246424	0.0992466	0.0616477	0.137468	0.189109	0.126898	0.115043	0.0755923	0.203988
S100PBP	0.129528	0.142778	0.136088	0.23673	0.20431	0.191689	0.154799	0.146671	0.122996	0.115443	0.106999	0.159771	0.150997	0.159008	0.149153	0.165108	0.173511	0.178333	0.173024	0.186931	0.174179	0.107401	0.129352	0.13089	0.127235	0.159116	0.134864	0.168105	0.148799	0.135816	0.137703	0.173786	0.160127	0.121072	0.172771	0.13926	0.123091	0.138634	0.34864	0.167062	0.158529	0.0838404	0.261601	0.187387	0.136387	0.123965	0.108247	0.0843525
FNDC5	0.0216186	0.0208998	0.0194666	0.0334001	0.0421875	0.0126739	0.0203154	0.0294819	0.0184148	0.0147423	0.0118711	0.00791682	0.0354746	0.0260215	0.0429565	0.0323291	0.052047	0.0242825	0.0151433	0.0402104	0.0137349	0.00806664	0.0291557	0.0220164	0.00983031	0.00988508	0.0165058	0.0118992	0.0155617	0.0509649	0.0312424	0.0110561	0.0192273	0.0164823	0.0262268	0.0419745	0.0476707	0.0105817	0.0016061	0.00280006	0.0242335	0.0166393	0.0192087	0.0180388	0.0319442	0.0148489	0.028021	0.0425998
HPCA	0.0339298	0.0241286	0.0135432	0.0285124	0.0398279	0.0481816	0.0318977	0.0393562	0.0111409	0.00836904	0.01001	0.0311072	0.0359083	0.0381683	0.0392128	0.00777443	0.0445068	0.0261593	0.0275903	0.0284808	0.0484873	0.00677634	0.0195754	0.011931	0.0127677	0.0306605	0.0373031	0.0274141	0.0413106	0.0292966	0.0310289	0.0240703	0.0340426	0.0119598	0.0331557	0.0256831	0.0835603	0.0107253	0.0778513	0.00810619	0.0108524	0.0198801	0.0257593	0.0661925	0.022486	0.00729822	0.00586774	0.00886347
TMEM54	0.010051	0.00677837	0.00416832	0.0198413	0.0231855	0.0112218	0.019998	0.00928412	0.00908869	0.00619495	0.00738125	0.00416036	0.00853703	0.00092238	0.0241518	0.0246401	0.0348524	0.069556	0.0103037	0.0131869	0.0298865	0.00733376	0.0167932	0.0128401	0.0172367	0.0120324	0.0249511	0.0188836	0.0263662	0.0348866	0.0132932	0.0133357	0.0136567	0.0199942	0.00465114	0.00745424	0.022287	0.00779482	0.0155991	0.00725034	0.00136898	0.0186162	0.00603548	0.0289047	0.0188856	0.00653211	0.0029854	0.00923183
RNF19B	0.0472949	0.0404344	0.0389312	0.0499938	0.0400779	0.0329325	0.0607921	0.0514438	0.02896	0.0168124	0.0154626	0.0149183	0.0368064	0.0246624	0.0433701	0.0105712	0.0310195	0.0745976	0.0350325	0.0331756	0.0661088	0.0358952	0.0152469	0.0190786	0.0390877	0.0525358	0.076878	0.0622064	0.0728115	0.0398331	0.0343632	0.0638102	0.0344106	0.0301583	0.0495921	0.0262285	0.0532669	0.0472537	0.0577151	0.0416377	0.0350143	0.0191529	0.12657	0.025805	0.0446709	0.035773	0.0141864	0.0695688
AK2	0.0563423	0.0787764	0.0587656	0.0252775	0.106659	0.0499911	0.052375	0.0783965	0.0390914	0.0433672	0.0461615	0.0665182	0.0619718	0.0639742	0.0554672	0.0892905	0.0504917	0.136194	0.0533557	0.0626446	0.0766539	0.0451384	0.0649555	0.0592863	0.0393516	0.0679588	0.0587749	0.065709	0.0476369	0.0769188	0.0535137	0.0632968	0.0585415	0.0558334	0.0522744	0.0607025	0.0521588	0.041199	0.0809943	0.0698929	0.0585976	0.0431224	0.0718431	0.0487183	0.0610883	0.0621736	0.039959	0.0605428
AZIN2	0.0398666	0.0655483	0.0522459	0.081741	0.0750118	0.0592594	0.0230747	0.0550983	0.0341491	0.0349161	0.0321643	0.0395909	0.0370067	0.0288164	0.0560329	0.0440305	0.0940078	0.0553494	0.0265708	0.0758957	0.0562731	0.0303284	0.0375745	0.0205657	0.0536207	0.0368907	0.0747383	0.0864046	0.0479697	0.0753669	0.0454847	0.055615	0.0385829	0.0406913	0.0454208	0.0326091	0.032248	0.0503232	0.0495726	0.0430886	0.029247	0.0228623	0.0624733	0.0754276	0.0378493	0.0163227	0.022065	0.0381288
TRIM62	0.0150632	0.0162631	0.0338272	0.0220712	0.0211843	0.0189973	0.0129608	0.0303193	0.0165092	0.0224399	0.0205984	0.0234183	0.0204807	0.0392945	0.0294068	0.0250325	0.0244369	0	0.0282987	0.0132561	0.0671341	0.0181668	0.0316724	0.03837	0.0208504	0.0134324	0.015665	0.0141017	0.0199928	0.0308717	0.0272875	0.0306645	0.0293509	0.0170593	0.0235705	0.0495065	0.0510799	0.0257936	0.0349062	0.0318971	0.0337803	0.0131476	0.00918288	0.0218798	0.0202721	0.0283973	0.0280306	0.0378041
ZNF362	0.0834273	0.101009	0.0607826	0.0677622	0.0492889	0.0660835	0.0535913	0.0877986	0.0567209	0.0511471	0.0525935	0.058396	0.0657619	0.0625777	0.0868638	0.102256	0.0947755	0.141262	0.0617012	0.0999395	0.0823445	0.0424651	0.0745715	0.0920334	0.0347911	0.0741905	0.0922259	0.0653263	0.069157	0.0471613	0.0739554	0.0660406	0.0680753	0.0838504	0.0923407	0.0957182	0.0885593	0.0709868	0.0865466	0.0503083	0.0621647	0.0773938	0.0738998	0.071898	0.0997628	0.0570451	0.0575583	0.0715574
A3GALT2	0.0018491	0.00263628	0.00170322	0	0.00193498	0	0.00195256	0.00310031	0.00986671	0.000133325	0.00214076	0.000737378	0.00161022	0	0.0060401	0.00773816	0.00177364	0.0179278	0.00179639	0.010284	0	0.00218725	0.00184221	0.00153154	0.000720825	0	0	0.00212265	0	0	0.00250672	0.000463775	0.00257041	0.000819613	0.000536849	0.00263055	0	0.00278971	0.00787871	0.00702969	0.00109812	0	0.00152781	0	0.00105097	0.000811135	0.00118371	0.000355409
PHC2	0.109341	0.102264	0.0793695	0.148132	0.145301	0.122938	0.116978	0.124948	0.067199	0.0769597	0.083929	0.109709	0.120015	0.127173	0.119272	0.115249	0.171021	0.181725	0.114579	0.0956429	0.103016	0.141617	0.0956594	0.0821085	0.0838084	0.134265	0.159282	0.118296	0.148526	0.131328	0.096861	0.171399	0.109029	0.114376	0.105536	0.0789681	0.177611	0.102925	0.188292	0.186993	0.0726778	0.0549325	0.119351	0.0992518	0.0935764	0.0979809	0.0851662	0.213849
ZSCAN20	0.00434374	0.0204205	0.00804869	0.0108861	0.0182119	0.00958073	0.00578553	0.00866841	0.0113512	0.00864498	0.00932734	0.00625133	0.00761327	0.000704791	0.0154582	0.0134394	0.0232898	0	0.015461	0.0138897	0.0118915	0.00780374	0.0136973	0.0107973	0.00195804	0.0114714	0.0172329	0.0122245	0.0128672	0.0126725	0.0109821	0.0173271	0.00623366	0.0192983	0.00725599	0.0142976	0.00364487	0.0132043	0.00254549	0.00206511	0.0062811	0.00218839	0	0.00685502	0.00848179	0.00693643	0.00595205	0.00914154
CSMD2	0.0488209	0.0788051	0.0299956	0.144117	0.0860804	0.069134	0.0665498	0.0508146	0.0355211	0.0164913	0.0178279	0.035357	0.0472938	0.0295775	0.0342978	0.049291	0.0646261	0.0377153	0.0380891	0.041204	0.0543351	0.0609755	0.0515988	0.0399641	0.0460898	0.0660883	0.0911668	0.0638746	0.0845661	0.115877	0.0399895	0.0893712	0.058188	0.0228796	0.0565671	0.0671622	0.0564627	0.0334635	0.102864	0.065866	0.0271306	0.0295128	0.0651252	0.0709799	0.0327063	0.0323307	0.0200791	0.120779
C1orf94	0	0	0.00197518	0	0.00355668	0	0.00874486	0	0.0122602	0.000452213	0.000170768	0	4.6828e-05	0	0	0	0	0	0	0	0	0	0.000324665	0	0.000779178	0	0	0.00146556	0	0	0	0.000412439	0.000240106	0	0.000838181	0	0	0	0	0	0	0	0	0	0	0	0	0.0014941
SMIM12	0.0850636	0.105046	0.0777328	0.104774	0.0601865	0.100527	0.107511	0.0963373	0.0770646	0.0643217	0.0653022	0.0815249	0.0508674	0.0855153	0.0980339	0.109414	0.107835	0.128806	0.0959419	0.0820728	0.113209	0.132707	0.0729862	0.0723779	0.0476061	0.087236	0.079219	0.110062	0.110959	0.0970944	0.0778755	0.132606	0.114159	0.0906822	0.0887386	0.0960855	0.226593	0.0895587	0.102964	0.151146	0.0815871	0.0728348	0.125643	0.0554422	0.0864198	0.0831956	0.0775859	0.193309
GJB5	0	0	0	0	0	0	0	0.000794005	0	0.000317513	0.000352247	0	0	0	0	0	0	0	0.000729657	0.000862535	0	0.00296416	0.000222461	0.0010873	0	0.000946552	0	0	0	0	0.000155271	0.000713384	0.000899791	0	0	0	0	0	0	0.00150392	0	0	0	0.00318937	0	0.00114266	0	0.000395726
GJB4	0	0	0	0	0	0	0	0	0	0	0	0	0	0	0	0	0	0	0	0	0	0.000715184	0	0	0	0	0	0	0	0	0	0	0.000141285	0	0	0	0	0	0	0	0	0	0	0	0	0.000985064	0	0
GJB3	0	0	0.000666271	0	0	0.00275582	0	0	0	0	0.00022133	0	0	0	0	0	0	0	0.000382035	0	0	0.000508592	0	0	0	0	0	0	0	0	0	0	0.000184168	0.00117233	0	0	0	0.00293067	0	0	0	0	0	0	0	0	0	0
GJA4	0	0	0	0	0	0	0	0	0	0.000222767	0	8.05744e-05	0	0	0	0	0	0	0	0	0	0	0	0.000555673	0.000107602	0	0	0	0	0	0	0	0.000102857	0	0	0	0	0	0	0	0	0	0	0	0	0	0	0
DLGAP3	0.0112414	0.0164096	0.0030393	0.0368764	0.00590685	0.0168668	0.0125953	0.0127802	0.0100702	0.0047422	0.00726946	0.0063047	0.0117165	0.0101338	0.0173154	0	0.00201662	0.0171144	0.0118022	0.00478843	0.012544	0.00527397	0.011074	0.0149666	0.00698687	0.0209655	0.022549	0.0148892	0.0378732	0.00518003	0.0135358	0.012393	0.0109383	0.00616694	0.0061597	0.0205301	0.0165875	0.000756376	0.0494619	0.0217442	0.00970669	0.0100259	0.00625461	0.00100434	0.00805351	0.0172861	0.0087191	0.00883263
AC114490.3	0.0315315	0.00907095	0.014787	0.0415103	0.000363386	0.00781396	0.00513092	0.0161879	0.0157584	0.00830177	0.0119956	0.0133987	0.00978298	0.0417132	0.0127266	0.00738871	0.0263067	0.0319931	0.0174089	0.0307425	0.0105956	0.0204985	0.0190884	0.0265174	0.00334304	0.0106446	0.0201761	0.011785	0.011342	0.0124319	0.0162824	0.0212961	0.0208377	0.00650069	0.0327614	0.0328012	0.00756288	0.0202328	0.0126135	0.0321211	0.0110819	0.0215364	0.0220141	0.0111669	0.00772823	0.0129799	0.00512916	0.00200402
AC114490.2	0	0	0	0	0	0	0	0	0	0.000222101	5.26194e-05	0.000262612	0	0	0	0	0	0	0	0	0	0	0	0	0	0	0	0	0	0	0	0.000254579	0.000327233	0	0	0	0	0.00185967	0	0	0	0	0	0	0	0	0	0
ZMYM6	0	0	0	0	0	0	0	0.000772788	0	0.000140329	0.000448588	0.00245655	0.00113395	0	0	0	0	0	0.000938334	0	0.00569821	8.52301e-05	0	0	0	0	0	0	0	0	0.00102574	0	0.000813757	0	0	0	0	0	0	0	0	0	0	0	0	0	0	0.000350887
ZMYM1	0.0765733	0.0504978	0.0684596	0.108824	0.0578303	0.0682146	0.0371449	0.0649429	0.0376649	0.0501884	0.0383563	0.048597	0.0605807	0.050922	0.0593907	0.0500298	0.0825613	0.0612108	0.0680609	0.0608576	0.062244	0.0388944	0.0530356	0.0525659	0.0380484	0.0635025	0.0559329	0.0916719	0.0424682	0.056238	0.0547701	0.0764011	0.0547549	0.0689716	0.0554966	0.0522525	0.0685144	0.046192	0.0534583	0.0298493	0.0573375	0.0587917	0.0558213	0.0748391	0.0676413	0.0538639	0.0507118	0.0339307
SFPQ	0.356924	0.398801	0.251075	0.42917	0.382531	0.376976	0.267085	0.265686	0.194554	0.234223	0.188423	0.292574	0.310128	0.296243	0.348688	0.353034	0.291454	0.399325	0.303134	0.422267	0.369217	0.185563	0.24763	0.188204	0.261323	0.427218	0.406765	0.352382	0.321703	0.325147	0.214887	0.239574	0.238792	0.237541	0.254125	0.437959	0.33539	0.206902	0.297862	0.259868	0.312858	0.227032	0.325505	0.398324	0.30888	0.176837	0.179427	0.195466
ZMYM4	0.336781	0.319896	0.186412	0.407495	0.342968	0.338256	0.247328	0.253283	0.203948	0.201623	0.191006	0.267792	0.277596	0.274812	0.278383	0.312269	0.332351	0.313006	0.274808	0.353295	0.275327	0.154074	0.21416	0.175619	0.243637	0.357602	0.40458	0.336198	0.317195	0.29853	0.200332	0.222715	0.21793	0.213226	0.314407	0.345722	0.30752	0.207189	0.381815	0.227076	0.283604	0.218386	0.323664	0.3173	0.290589	0.161926	0.161037	0.180554
KIAA0319L	0.334916	0.342767	0.256077	0.369301	0.39831	0.330829	0.269882	0.254013	0.166428	0.203354	0.191319	0.259656	0.313202	0.27941	0.341482	0.375274	0.418882	0.40108	0.31204	0.397859	0.337796	0.175467	0.264684	0.212197	0.219432	0.379284	0.361891	0.301492	0.3045	0.321466	0.224629	0.264376	0.256991	0.246817	0.28197	0.447467	0.317671	0.213412	0.450086	0.264184	0.283558	0.264579	0.324415	0.318233	0.279591	0.167795	0.193136	0.200761
NCDN	0.0640218	0.0997262	0.0330858	0.129901	0.115366	0.10386	0.161612	0.0977571	0.0813466	0.0446362	0.0289306	0.0787312	0.12014	0.0490593	0.0777879	0.0301064	0.108755	0.0188291	0.0645052	0.109733	0.0694141	0.0261616	0.0502772	0.0365101	0.0711183	0.118513	0.158217	0.0744263	0.083186	0.0549564	0.0903111	0.0739124	0.0917388	0.0395636	0.068801	0.0675146	0.225557	0.0796267	0.144715	0.0465681	0.0434802	0.0351802	0.0948908	0.116009	0.0894698	0.0323438	0.0327128	0.0360454
TFAP2E	0.0433785	0.0403426	0.0353477	0.0717584	0.0014948	0.0198433	0.0552155	0.0307266	0.0449817	0.0122017	0.021759	0.0300691	0.0344218	0.0646221	0.0489427	0.0652179	0.033814	0.0644616	0.0254668	0.0410963	0.0146801	0.0414416	0.0324498	0.0342316	0.0143605	0.032776	0.00895329	0.0524479	0.0580386	0.0100041	0.019297	0.0333434	0.0541495	0.0234141	0.0133255	0.0331546	0.0132384	0.0491364	0.00554773	0.0428675	0.039234	0.0239123	0.0310169	0.0287127	0.0388671	0.0245932	0.0200507	0.0165788
PSMB2	0.0506015	0.0617165	0.0462376	0.105008	0.0618322	0.0841135	0.0652444	0.057163	0.0485607	0.0472449	0.0328194	0.0391689	0.0627416	0.0420129	0.0486318	0.0303935	0.112014	0.0877266	0.061903	0.0466992	0.0525254	0.0307344	0.0478823	0.0423309	0.0496007	0.0525217	0.121782	0.0747574	0.0846156	0.0475651	0.050071	0.0608392	0.0555906	0.0434107	0.0464299	0.0450824	0.0251394	0.0398414	0.0714203	0.0544723	0.0323026	0.0709674	0.0281076	0.0530859	0.0483401	0.0358176	0.0297441	0.0820335
C1orf216	0.0180754	0.0116216	0.0222303	0.020894	0.0185153	0.0384177	0.0323559	0.0263303	0.0137111	0.0139525	0.0123289	0.0225281	0.0299131	0.0337382	0.0251571	0.019724	0.0287419	0.0837519	0.0164738	0.0418499	0.0342578	0.0107251	0.0184467	0.0151149	0.0192252	0.0221087	0.0384626	0.0183628	0.0212158	0.00279335	0.0307312	0.0246077	0.0323221	0.0166781	0.00128185	0.0346686	0.0682811	0.0294035	0.0641047	0.0208012	0.0162168	0.0211175	0.0301664	0.0317528	0.0201519	0.0117797	0.00631909	0.00748354
CLSPN	0.000805458	0.00469199	0.00358094	0.00225152	0.00930167	0.000994193	0	0.0056917	0	0.00179208	0.000942936	0.00348313	0.00341954	0.00329319	0.00791772	0	0.00833681	0	0.00233801	0.00477415	0	0.000701872	0.00370289	0	0.00389505	0.000278008	0.00588774	0.0113413	0.0138727	0.00710012	0.0035763	0.00291173	0.00361411	0.00371813	0.00307534	0.00394872	0	0.00167644	0.00765212	0.00380081	0.00148222	0	0.00852398	0.0010216	0.0038711	0	0.000896058	0.00120296
AGO4	0.215279	0.241765	0.167777	0.224443	0.21251	0.232614	0.164557	0.170886	0.188002	0.137699	0.120449	0.16387	0.194346	0.292651	0.223483	0.306193	0.202014	0.168417	0.203348	0.234759	0.210095	0.106759	0.149759	0.148923	0.11367	0.270208	0.218519	0.203421	0.2517	0.23519	0.186563	0.20029	0.150876	0.170902	0.200564	0.22387	0.238672	0.15747	0.213785	0.127879	0.193338	0.211715	0.282433	0.20282	0.225159	0.134655	0.122875	0.0908274
AGO1	0.0962166	0.102632	0.081118	0.133545	0.0653692	0.0862626	0.0859348	0.0757391	0.0954788	0.0597267	0.0793042	0.0642398	0.0738691	0.096098	0.117709	0.131747	0.116406	0.0823891	0.0856664	0.101294	0.110977	0.048578	0.0709968	0.0648328	0.0544761	0.106722	0.109637	0.0787095	0.0936287	0.0805206	0.0864815	0.0654302	0.0716954	0.0657642	0.0498728	0.111347	0.0832153	0.0748214	0.0879664	0.0877102	0.0960259	0.0799704	0.0514919	0.079622	0.0846822	0.0645989	0.0694463	0.0290764
AGO3	0.344993	0.38917	0.255711	0.472049	0.359126	0.365974	0.282429	0.270378	0.186664	0.211426	0.199315	0.315513	0.306553	0.32341	0.301395	0.411667	0.424047	0.492766	0.321564	0.313585	0.358917	0.179521	0.247942	0.214694	0.2828	0.403093	0.406616	0.328708	0.391385	0.339071	0.230942	0.241122	0.250894	0.259761	0.299901	0.426653	0.454111	0.236628	0.492461	0.276997	0.297396	0.230417	0.332372	0.377328	0.287851	0.171697	0.187021	0.210041
TEKT2	0.0017461	0.00277387	0.00136153	0.0107194	0	0	0.00679884	0.00222384	0	0.00027374	0.000541138	0.00526468	0	0	0	0	0.0112665	0	0.000427999	0.00878512	0	0	0.000769825	0.00127481	0.000131228	0	0.00274059	0.0028067	0	0	0.00118924	0	0	0.00240158	0.00613439	0.00733505	0	0.00137917	0.0058179	0.00106877	0	0	0.00436607	0	0	0	0	0.000389992
ADPRHL2	0.0244709	0.0433838	0.0194231	0.0264955	0.0367752	0.0297886	0.043869	0.0185714	0.0181891	0.0181244	0.0141197	0.0188587	0.0220604	0.0247888	0.0330651	0.0362493	0.0363577	0	0.0318054	0.0163095	0.0346684	0.0193018	0.0246871	0.0145225	0.019877	0.0290472	0.0447122	0.0309453	0.0105404	0.0228758	0.0336415	0.0271184	0.0218939	0.025101	0.0270105	0.0428005	0.0583838	0.0404468	0.049192	0.0273663	0.0204912	0.032757	0.0344721	0.0443759	0.0211265	0.0139578	0.0101892	0.0238202
COL8A2	0.00049717	0	0.00135886	0	0.000726613	0.000622151	0.00410817	0.00103185	0.00250802	0.000537321	0.000770984	0.000644481	0.000863988	0.00876784	0.00110569	0.00481565	0	0	0.00116674	0.00330477	0	0.00110579	0.000664916	0.00174817	0.00026282	0	0.000990572	0.0014869	0.00353673	0	0.000251913	0.00164415	0.000442808	0.00240021	0	0	0	0	0.00342508	0	0	0.00339555	0.00791859	0.00289811	0.00189434	0.00399536	0.000734497	0.000778281
TRAPPC3	0.0424537	0.0531803	0.033735	0.0910423	0.0540607	0.0478974	0.0614796	0.0450451	0.0293386	0.0293167	0.0305667	0.0330818	0.0351574	0.0359087	0.0470166	0.0388406	0.0417136	0	0.0475145	0.0598363	0.0569456	0.0199318	0.0239581	0.0271468	0.0295116	0.0608001	0.0300568	0.0402847	0.08244	0.0671916	0.0360787	0.0449799	0.0429789	0.0482107	0.0405607	0.0247038	0.0826052	0.0573159	0.0762217	0.0455307	0.058169	0.0181884	0.0316082	0.0331832	0.0438198	0.025382	0.020896	0.0237981
MAP7D1	0.0531959	0.0800409	0.0436813	0.0945358	0.0707678	0.0777026	0.0846878	0.0661695	0.0489099	0.0365474	0.033871	0.0334345	0.0653794	0.0690879	0.0691935	0.0539821	0.0802703	0.0462829	0.0681976	0.0749953	0.0770566	0.0415474	0.0638945	0.0343378	0.0546154	0.0678083	0.118222	0.0720846	0.0790175	0.0473557	0.0543218	0.0647619	0.0629822	0.0538125	0.0611174	0.0644554	0.165563	0.0549418	0.106238	0.0583422	0.0503847	0.0598408	0.0687335	0.0646812	0.0610478	0.0378702	0.0384346	0.0337265
THRAP3	0.2046	0.227131	0.135803	0.289688	0.238528	0.197909	0.153301	0.157305	0.131573	0.118243	0.101962	0.14601	0.163799	0.196255	0.157689	0.181579	0.164576	0.150424	0.164733	0.214002	0.194547	0.120532	0.123226	0.119864	0.142242	0.213414	0.183628	0.186797	0.241057	0.19068	0.127484	0.147656	0.162611	0.119942	0.189769	0.170402	0.344175	0.138281	0.197099	0.140777	0.154826	0.185703	0.229285	0.20708	0.18593	0.119101	0.109816	0.144044
SH3D21	0.00532652	0.0013285	0.000874117	0.00617884	0.0211445	0.00109959	0	0.00551072	0	0.000968739	8.63382e-05	0.00131169	0.00348853	0	0.00316894	0.00023394	0.000140264	0	0.00443527	0.00251901	0	0.00111363	0.00566641	0.000593629	5.57086e-05	0.00128778	0.00236258	0.00124248	0.00566745	0.0105797	0.00143813	0.000648964	0.00261528	0	0.00315843	0.0012316	0	0.00042841	0.00539591	0.000936782	0	0.00821665	0.00392675	0.00141763	0.00417045	0.00658674	0.00244694	0.00319428
EVA1B	0.00104363	0	0.00403307	0	0	0	0.0107592	0.00233662	0.00898016	0.00640237	0.00385872	0.0084541	0.00206208	0.000537812	0	0.0142228	0.0159045	0	0.00967654	0.00362158	0.00527257	0.0032344	0.00483209	0.00058325	0.00303017	0.00163379	0.0243679	0.00523547	0.0112674	0	0.00650741	0.00102264	0.00330261	0.00487666	0.00390808	0.00107719	0.041873	0.0175017	0.00484714	0.0118077	0.00443531	0.00290257	0.00291438	0.00436961	0.00753994	0.00718222	0.00151944	0.00437455
STK40	0.0388468	0.034382	0.0474881	0.0466122	0.0206578	0.0522829	0.295982	0.0521514	0.0316256	0.0402	0.0456476	0.0402206	0.0526772	0.102993	0.0673813	0.0883711	0.101691	0.0319931	0.0449365	0.0732584	0.0606993	0.0868985	0.046124	0.0379479	0.0688223	0.0350514	0.0678878	0.0634122	0.0601606	0.0571272	0.0527809	0.0812967	0.0720889	0.0607696	0.0231861	0.0877425	0.241675	0.105463	0.0762549	0.185089	0.0600746	0.0599138	0.0690989	0.0750514	0.0427963	0.0686148	0.0458856	0.176021
LSM10	0.0138541	0.0101828	0.0149614	0.0378155	0.0315823	0.0124225	0.0402573	0.020106	0.0225292	0.0153905	0.00800255	0.0141004	0.0204191	0.0365831	0.0192724	0.0237272	0.0356786	0.0319931	0.0174954	0.0238911	0.0100519	0.0163005	0.0101399	0.0116491	0.0128878	0.0143372	0.0338768	0.0239971	0.00552962	0.0322944	0.0227389	0.0272196	0.0225962	0.0146757	0.0118691	0.0072153	0.0706705	0.0293882	0.0330697	0.0482395	0.0132489	0.0115322	0.0277406	0.00962069	0.0244678	0.0118949	0.00665842	0.0264196
OSCP1	0.0504365	0.0275371	0.0202042	0.0763683	0.0583046	0.0524638	0.0347279	0.0450268	0.0310579	0.0207631	0.0226376	0.0318316	0.0409514	0.0490436	0.0346473	0.0266898	0.036037	0.0920847	0.0487012	0.026193	0.0604014	0.0189863	0.0312643	0.0226919	0.0273837	0.0348807	0.0475034	0.0402894	0.0338505	0.0220102	0.0298619	0.0283177	0.0383459	0.0421266	0.0333846	0.0217557	0.0368637	0.0318351	0.0729091	0.0372117	0.015918	0.0211391	0.0493648	0.0294676	0.0139896	0.0202465	0.0216135	0.0177179
MRPS15	0.0152756	0.0266509	0.0161034	0.0232793	0.0194058	0.0231438	0.0657736	0.0322063	0.0102567	0.00713633	0.01859	0.0182155	0.0272499	0.0503655	0.0393571	0.00303002	0.031348	0.0723284	0.0291455	0.0154288	0.0138598	0.0192266	0.0235421	0.0191061	0.0212198	0.0208327	0.0207614	0.0164144	0.0131438	0.0183301	0.015727	0.0265274	0.0229187	0.0342431	0.00845576	0.0180411	0.0407829	0.0184441	0.0720577	0.0278602	0.0213276	0.0183909	0.034108	0.0251196	0.0172002	0.0133702	0.0114761	0.0274657
CSF3R	0	0.00191587	0.00118885	0.00375468	0.0220308	0.00799044	0.00560963	0.00151529	0.00736504	0.000602307	0.000987449	0	0.0021264	0.0161866	0.00102856	0.00194414	0.00129719	0	0.00386053	0.00751482	0.00292674	0.00040157	0.00124173	0	0.00264335	0	0	0.00279974	0.00560459	0.00482598	0.00412414	0.000931942	0.00118014	0.0008232	0.00137635	0.0007445	0	0	0	0.00325339	0.00174668	0.00336162	0.000911071	0.00512072	0.00281626	0	0.0029566	0.00116362
GRIK3	0.0106182	0.0105334	0.00392843	0.0113672	0.00801712	0.0131992	0.0408366	0.018102	0.0141853	0.00187134	0.00495768	0.00517461	0.0094313	0.0119057	0.00982292	0.0117344	0.00635613	0	0.0149969	0.0103466	0.0179045	0.010786	0.0151848	0.0177094	0.0118875	0.0154226	0.0282877	0.0154657	0.0124985	0.01447	0.00888334	0.0154202	0.0118155	0.00535893	0.0188611	0.00804508	0	0.00383921	0.0188442	0.00328613	0.00280132	0.00523859	0.0314441	0.00673427	0.00871055	0.00913598	0.00811497	0.00596655
ZC3H12A	0.000664506	0	0.000390482	0	0	0	0	0.00187575	0	0.00088644	0.00185098	0.000189456	0.00561227	0	0.00299188	0.00470672	0.00045237	0	0.0030496	0.00269237	0	0.00762449	0.00163515	0.00228145	0.0138099	0.00120485	0.001604	0.00453021	0.00264366	0	0.00180451	0.00899167	0.00301436	0	0.00339699	0	0.00450237	0.000711013	0.00626457	0.00690697	0.00306375	0.00741745	0	0	0.0015676	0.00218423	0.00276333	0.00252167
MEAF6	0.0583741	0.0912549	0.0832435	0.141925	0.155426	0.0990402	0.0839194	0.0738768	0.101308	0.0652161	0.0616558	0.0751061	0.0851435	0.0833406	0.0996782	0.125491	0.11193	0.0406141	0.0891806	0.0896773	0.132142	0.0581545	0.0596305	0.103731	0.0719743	0.0999951	0.114414	0.101855	0.13946	0.138394	0.0811383	0.103773	0.0820772	0.081218	0.069	0.0696939	0.0869186	0.0606851	0.124806	0.0757039	0.0819104	0.0830129	0.140552	0.103936	0.0864786	0.0629457	0.0673112	0.059785
SNIP1	0.0133135	0.0157484	0.0142895	0.00720369	0.058455	0.0222454	0.0326727	0.0229179	0.0231193	0.0153587	0.0196221	0.0207338	0.0188842	0.0331945	0.0143825	0.0246985	0.0195274	0	0.025532	0.0243294	0.0243941	0.022502	0.0130039	0.0300526	0.0315585	0.0214651	0.0274089	0.0239653	0.0307922	0.0105899	0.0181625	0.0295262	0.0182557	0.023014	0.0365301	0.0251376	0.037887	0.0161899	0.0267983	0.0154455	0.0220983	0.0450301	0.0290629	0.0224357	0.0272087	0.0118533	0.0140294	0.0441738
DNALI1	0.0220522	0.0513564	0.0231171	0.0668757	0.0143209	0.0383855	0.0461773	0.0273795	0.0142874	0.0213489	0.0152356	0.0169257	0.0351882	0.036104	0.0428193	0.0146061	0.056454	0	0.0300454	0.0328404	0.0254008	0.0161632	0.0212791	0.0197354	0.017833	0.0351565	0.0268156	0.0681016	0.0514863	0.0436009	0.0327035	0.0227178	0.0173451	0.0290588	0.0177297	0.0169702	0	0.0292184	0.0203267	0.0119155	0.0129241	0.0116245	0.0370489	0.0379519	0.021447	0.0133946	0.010748	0.0291218
GNL2	0.0231071	0.0549035	0.0198754	0.0257509	0.0115018	0.0367027	0.0228672	0.0232811	0.0163092	0.014467	0.0221674	0.0166346	0.0185622	0.0284121	0.025651	0.0369416	0.0049636	0.100342	0.0203683	0.0237167	0.0349042	0.0202623	0.0237104	0.0102635	0.0180432	0.0281573	0.0313437	0.013213	0.0398149	0.00409916	0.0167216	0.0139673	0.0214734	0.0153256	0.0122152	0.059548	0	0.0243801	0.0351186	0.0290549	0.0139175	0.0122544	0.0106236	0.0168062	0.0277953	0.0182092	0.0234299	0.0258555
RSPO1	0	0	0.00318113	0	0.012457	0	0	0.00125723	0	0.000381396	0	0	0.000341935	0	0.00065512	0	0	0	0	0	0	0	0.000243368	0.00078988	0	0	0	0	0	0.00536255	0.000684324	0.00265477	0	0	0	0	0	0	0	0.000368574	0.00308436	0	0	0.00243713	0	0	0.00243953	0.000411115
C1orf109	0.0240139	0.0146836	0.0135953	0.0325237	0.0208331	0.0203223	0.0154712	0.0190197	0.0133779	0.00907136	0.00992939	0.0115354	0.0177602	0.0382396	0.0164147	0.0291711	0.0165151	0	0.0254314	0.0273949	0.0263315	0.0131002	0.0161158	0.0130504	0.00623722	0.0181466	0.0320983	0.0156532	0.0101415	0.0337012	0.0148261	0.0165597	0.017386	0.00908993	0.0114199	0.0103671	0.0136457	0.0104574	0.017063	0.0166816	0.00946845	0	0.0167043	0.0114623	0.0135005	0.0153596	0.012935	0.0119253
CDCA8	0.00610975	0	0.00839207	0.0147279	0.00888913	0.00680209	0.00645087	0.00318857	0	0.00224013	0.0020773	0.0009406	0.00620026	0.00354335	0	0	0.00882481	0	0.00214576	0.00110737	0.00736066	0.00165555	0.000646092	0.00715158	0.00416604	0	0.00240543	0.0078451	0.00116661	0	0.00321558	0.00384695	0.00290139	0.00450385	0.00469305	0.0175567	0.00960585	0.00121291	0.00732277	0.000355366	0.00311104	0.0021278	0	0	0.00184941	0	0.00247932	0.0011285
EPHA10	0.0079607	0.0169986	0.0084995	0	0.0336325	0.0187222	0.0216055	0.0224255	0	0.00429044	0.00626209	0.00651674	0.00597472	0.0118176	0.00884253	0.0094966	0.0165447	0	0.0107945	0.0127363	0.0111848	0.00861812	0.00133709	0.0102126	0.00945737	0.0072772	0.0215796	0.00629294	0.00642982	0.00300726	0.00695665	0.01544	0.0117507	0.0097587	0.00266424	0.00530795	0.0101612	0.00613201	0.00525005	0.00335877	0.00322567	0.0143991	0.00635633	0.00677085	0.00589041	0.00813092	0.00263148	0.00298276
MANEAL	0.0130928	0.0211225	0.0145916	0.03024	0.0465526	0.0128217	0.0272666	0.0101992	0.00774361	0.00565141	0.00561771	0.00403459	0.0147922	0.00788321	0.0144526	0.00888281	0.00930132	0	0.00541487	0.0249615	0.0112305	0.00243085	0.00944999	0.0055137	0.00368948	0.0193808	0.0186744	0.00612386	0.0173478	0.037514	0.00809693	0.00775728	0.00556754	0.00506695	0.00268773	0.00589056	0	0.00864728	0.0198806	0.00285531	0.00812209	0.00672805	0.00884254	0.00559737	0.00507307	0.00414528	0.00259429	0.00641562
YRDC	0.00145276	0.018279	0.0084237	0	0.0215372	0.00611369	0.0142971	0.00916957	0.00117904	0.0034605	0.00325384	0.00934503	0.0111827	0.00885651	0.00544521	0.0095115	0.0199806	0	0.0131355	0.00472585	0.0132273	0.00470014	0.00263054	0.00609891	0.00256694	0.00898876	0.00194466	0.0128069	0.0128866	0	0.00526554	0.00374165	0.00625397	0.00591711	0.00571941	0.00736494	0.0225236	0.00432674	0.0171881	0.0139236	0.00515385	0.00428818	0.00883231	0.008599	0.0149624	0.00623354	0.00121575	0.00866423
C1orf122	0.0477925	0.0854872	0.10199	0.191238	0.156378	0.125873	0.123156	0.0814453	0.122778	0.0552734	0.068221	0.0458554	0.086692	0.10491	0.0665361	0.170992	0.149253	0.133356	0.148791	0.0663609	0.123924	0.0537197	0.0330996	0.0913243	0.0816611	0.0602919	0.112555	0.0820093	0.143079	0.169932	0.0937007	0.0549718	0.0718893	0.111871	0.0387843	0.033409	0.151207	0.0915488	0.156537	0.0668661	0.131031	0.09609	0.0738656	0.0892161	0.052314	0.071323	0.0574928	0.0286026
MTF1	0.042491	0.0598037	0.0494257	0.081309	0.0372245	0.0542883	0.0579932	0.0512003	0.0291893	0.0412531	0.0405379	0.0434703	0.0633564	0.0289562	0.0652007	0.0639191	0.0873952	0.0613599	0.0424409	0.0490731	0.0773283	0.0267014	0.0538474	0.0337343	0.0329206	0.0301313	0.0472422	0.0580238	0.0381539	0.0442157	0.0496702	0.0532156	0.0455451	0.0394492	0.0323876	0.0536601	0.150354	0.045926	0.0544911	0.0661107	0.0731671	0.0419713	0.0294822	0.0660348	0.0320967	0.0273129	0.0431654	0.0474801
INPP5B	0.127195	0.176675	0.164504	0.106597	0.170729	0.130504	0.197108	0.136169	0.0885185	0.111691	0.112539	0.138019	0.136906	0.194129	0.177143	0.22171	0.175957	0.249687	0.163694	0.196763	0.194131	0.108885	0.134702	0.125382	0.128579	0.193799	0.119617	0.134012	0.226761	0.20244	0.10981	0.167635	0.172989	0.147009	0.167853	0.193154	0.274356	0.150474	0.249436	0.163555	0.167144	0.222668	0.203168	0.171676	0.150654	0.13544	0.135208	0.15748
SF3A3	0.0527772	0.0455107	0.0432478	0.0939438	0.0506954	0.0601123	0.0968458	0.0585837	0.0305383	0.0335281	0.049286	0.0622691	0.0479649	0.0624164	0.0760454	0.0665464	0.0616315	0.0188291	0.0601007	0.0570545	0.100152	0.0380715	0.0435369	0.0423582	0.0427101	0.0853699	0.078204	0.0387664	0.0874132	0.0728134	0.0583816	0.0506003	0.0490299	0.0484878	0.032419	0.0568587	0.0740761	0.0672411	0.0848294	0.0601475	0.0611826	0.0578895	0.0541006	0.0348558	0.0426851	0.0572827	0.0438836	0.0608664
FHL3	0.00431875	0.00827127	0.00297115	0.0182405	0.0356894	0	0.021465	0.0032953	0	0.00162224	0.00303676	0.00111342	0.00341654	0.00218784	0.00709633	0.00860783	0	0	0.00603554	0.00184574	0.00245072	0.0117066	0.00468767	0.000692712	0.00233796	0.00333101	0.00824193	0.00289256	0.0127017	0	0.00289497	0.00659175	0.00368747	0.0124523	0.00810305	0.0143584	0.00694346	0.0134792	0.00936592	0.0103813	0.00805089	0.00218839	0.0147514	0	0.00175301	0.00544831	0.00186558	0.00317534
UTP11	0.015434	0.0188262	0.0139046	0.0102894	0.0187554	0.0235142	0.0176543	0.0235609	0.00855289	0.0102595	0.0140263	0.0156444	0.0176648	0.0294999	0.0266558	0.00835863	0.0193961	0	0.0243867	0.0319732	0.0346664	0.0130879	0.00863257	0.0166441	0.0146715	0.039839	0.0156402	0.0257462	0.0165767	0.00876665	0.00881978	0.0137065	0.0159892	0.0215618	0.00964433	0.0501257	0.0303075	0.00714799	0.0369182	0.0173055	0.0103531	0.0343724	0.0171417	0.0219794	0.0263411	0.0142986	0.0152483	0.0187486
POU3F1	0.00585225	0	0.00917846	0.01439	0.00548135	0.00244528	0.0201984	0.0206088	0.00549162	0.023188	0.0150709	0.0211869	0.0181499	0.0114968	0.0202158	0.0111506	0.0395124	0	0.0233662	0.00226605	0.0194384	0.00783012	0.0208539	0.0153597	0.00391925	0.00287032	0.0155497	0.00927091	0.0250524	0.0184159	0.0179671	0.00627307	0.0155717	0.0342109	0.00899997	0.00800388	0.0697196	0.0126913	0.0189438	0.00704359	0.0125886	0.00241549	0.010712	0.0107907	0.00874928	0.0367632	0.0136975	0.00707827
RRAGC	0.0262629	0.0232961	0.0221052	0.0701527	0.0566398	0.0331082	0.0634561	0.0370816	0.024566	0.0192846	0.0329387	0.0297073	0.0246591	0.0469499	0.0450041	0.0385755	0.0296538	0.0424619	0.0374644	0.0437084	0.0190446	0.0281111	0.0337817	0.019511	0.0378507	0.0428628	0.0549618	0.0427422	0.049745	0.0492518	0.0325827	0.062107	0.0279437	0.0283387	0.0443198	0.0274547	0.0686614	0.0376713	0.0271903	0.029095	0.0232135	0.045865	0.0363001	0.0611663	0.0427865	0.0300945	0.0205256	0.0781468
MYCBP	0.00234952	0	0.00121648	0	0	0.00128671	0.0010544	0	0	0.000468928	0.000768853	0.00211152	0.000153384	0	0	0	0	0	0.0020013	0	0.00127326	0.000910373	0.000885036	0.000785795	0.00152678	0	0.00583678	0.000472429	0.00280557	0	0	0.000776882	0.000926946	0.000953152	0.00333106	0.000849161	0	0	0.00356005	0	0	0	0.000545035	0.000855536	0	0.00223462	0	0.00116604
AL139260.3	0	0	0.000192588	0.0316657	0	0.000448889	0	0.000707796	0	0.000472688	9.96824e-05	0.000346255	0.00057597	0.00205059	0	0.00142332	0	0	0.00137547	0	0.00181153	0.000732731	0	0.00120241	0.000277682	0	0	0.00371164	0	0	0.000613891	0.00126036	0	0	0	0	0	0	0	0	0.00108831	0	0.00752473	0	0.00259884	0.000418157	0.000413396	0.000763959
RHBDL2	0.0297428	0.0635632	0.0833375	0.10341	0.08729	0.0460757	0.0547066	0.0510692	0.0625367	0.034228	0.0476927	0.0271358	0.0323433	0.121826	0.0534099	0.087921	0.0155225	0.085805	0.108865	0.0716296	0.0829153	0.105948	0.0270232	0.0850451	0.0322218	0.0276236	0.0310849	0.0788302	0.139856	0.169285	0.0323661	0.129037	0.0539976	0.107287	0.0309262	0.0538019	0.0210555	0.0370669	0.0340276	0.0340448	0.0955176	0.0269537	0.247279	0.029357	0.0416937	0.0736671	0.0691744	0.0238593
AKIRIN1	0.0804047	0.0735372	0.0765405	0.100616	0.0588966	0.0979919	0.0997131	0.104529	0.0846518	0.0700499	0.064155	0.0768075	0.0981956	0.125918	0.0717928	0.0664439	0.13999	0.0536198	0.109944	0.0747119	0.0895063	0.0829496	0.0910943	0.0683727	0.0868147	0.10993	0.122022	0.109945	0.114403	0.100607	0.0868383	0.122235	0.0954657	0.0745551	0.0545739	0.105513	0.241552	0.093634	0.198171	0.106761	0.0787093	0.0806116	0.175642	0.0751036	0.0602013	0.07944	0.0669577	0.0894332
NDUFS5	0.0951643	0.139869	0.0476856	0.185038	0.125358	0.117008	0.110275	0.0913731	0.0773513	0.0320906	0.0442812	0.0554348	0.0829349	0.041848	0.0697121	0.0774209	0.132827	0.0242825	0.0637211	0.0944518	0.126243	0.0272748	0.059964	0.0631223	0.0575229	0.112404	0.139046	0.121678	0.199185	0.121073	0.0669562	0.0685448	0.0850048	0.0475327	0.0866279	0.0841335	0.213093	0.0589845	0.182693	0.0587196	0.0395269	0.0605328	0.085006	0.0939609	0.0752271	0.0428491	0.0320421	0.0777505
MACF1	0.23165	0.319265	0.140495	0.302243	0.317298	0.432825	0.158742	0.184235	0.148594	0.103611	0.102113	0.197206	0.159901	0.191974	0.190116	0.23265	0.348422	0.312235	0.234611	0.240115	0.287129	0.0904982	0.14402	0.117214	0.160966	0.323589	0.536006	0.213634	0.311015	0.418023	0.123884	0.106292	0.151616	0.113083	0.205531	0.26982	0.249631	0.121189	0.356892	0.140719	0.142426	0.261623	0.242881	0.260888	0.180733	0.168468	0.0820535	0.192398
BMP8A	0.00205653	0	0.00144916	0	0.00193498	0.00781075	0.010465	0.00278442	0.017349	0.00203652	0.00106387	0.00129145	0.00297727	0.00229586	0.00182962	0	0	0	0.0031039	0	0.000786553	0.000942197	0.00169384	0.0127416	0.00132516	0.00902127	0.00103179	0	0.00235339	0.00580801	0.00181341	0.0037078	0.00182884	0.00258038	0.000976542	0.00985479	0	0.00492686	0	0.00233091	0	0.00228848	0.00460354	0.00252345	0.00102623	0.00347752	0.00106733	0.00179519
PABPC4	0.073863	0.0747057	0.0544969	0.0530695	0.0321754	0.0720194	0.0496862	0.0544965	0.0229371	0.0331041	0.033448	0.0406266	0.0342814	0.0662276	0.039146	0.0390102	0.084571	0.0519092	0.0643348	0.0513155	0.0917242	0.0505817	0.0327008	0.0439689	0.0357138	0.090611	0.0792554	0.0480988	0.084662	0.0725479	0.0461504	0.0455342	0.0529728	0.0339159	0.0312345	0.0538396	0.0766896	0.0358602	0.0508771	0.083363	0.0315575	0.057244	0.0260529	0.0428598	0.0218484	0.0446719	0.0207463	0.0199921
HEYL	0.0130676	0.0322816	0.00272873	0.0216026	0	0.00533617	0	0.0104808	0.00820372	0.00521562	0.0106625	0.0105942	0.00605165	0.00654341	0.0207546	0.010349	0.00214771	0	0.0162999	0.00257019	0.00757561	0.00307311	0.0039378	0.00437873	0.0063541	0.0151616	0.0147502	0.00523386	0.00213974	0.0200159	0.00798937	0.00287122	0.0117424	0.0102213	0.00374002	0.00354011	0	0.00757729	0.00965391	0.00486455	0.00903642	0.00147287	0.00677473	0.00353166	0.00233801	0.0113511	0.00731995	0.00460142
NT5C1A	0.000695639	0	0	0	0.00497448	0.000186417	0.00279349	0.000713568	0	0.00243797	0.0013341	0.000355647	0.00129239	0.00537031	0.00107581	0	0	0	0.00305578	0	0.00127536	0	0.00365305	0.000225392	0	0	0.00140243	0	0.00470732	0.0176539	0.000515245	0.000944691	0.000433107	0.00146667	0	0.00195002	0.0205978	0	0	0.000858813	0.0032273	0.00109017	0	0	0.00115291	0.00240318	0.00417113	0.000676455
HPCAL4	0.0281286	0.0525774	0.0242601	0.0444369	0.0403868	0.0434167	0.0536708	0.0274762	0.0500677	0.0137339	0.0117176	0.0349799	0.0289109	0.0168835	0.0293867	0.029334	0.0289754	0.0349461	0.0254785	0.0182169	0.019849	0.0176856	0.0218743	0.0103322	0.0247961	0.0398255	0.0475342	0.0332719	0.056271	0.0392849	0.0394295	0.0239807	0.0392681	0.0211981	0.0212567	0.0301656	0.0549939	0.0217603	0.07544	0.0164084	0.0230083	0.0105548	0.0257429	0.0293921	0.0346505	0.0192661	0.0135773	0.0169655
PPIE	0.120344	0.146526	0.100034	0.188829	0.161845	0.141124	0.0707109	0.104933	0.078585	0.0734608	0.0586738	0.115308	0.102637	0.128901	0.135062	0.140255	0.0910898	0.120071	0.127945	0.135833	0.181546	0.0723385	0.081454	0.0953612	0.0771636	0.14832	0.118791	0.103852	0.113751	0.180104	0.114832	0.0742722	0.11023	0.0811357	0.0815435	0.186818	0.0438113	0.153347	0.116246	0.113751	0.0964829	0.0861553	0.0460034	0.147187	0.129093	0.081823	0.0847392	0.0520522
BMP8B	0	0	0.00460078	0.0180597	0.00528397	0.00223455	0.00267768	0.00127606	0	0.00053913	7.23111e-05	0.000243538	4.6828e-05	0	0	0	0	0	0.00217631	0.000607005	0.00302106	0.000676649	0.000404151	0.00100825	0.000478426	0.0020763	0	0.00255304	0	0	0.00036687	0.00130994	0.000621674	0.00312856	0	0	0	0	0.00154329	0.000515293	0.000504057	0	0	0.00135573	0.00107949	0.000840714	0	0.000822362
TRIT1	0.0584912	0.0990274	0.0621787	0.0599641	0.131333	0.101164	0.0877166	0.0613154	0.113104	0.0546366	0.062018	0.0493722	0.0542791	0.0682636	0.0650089	0.0514971	0.0676024	0.120123	0.0648067	0.0873411	0.120346	0.0535294	0.0705498	0.0658033	0.068892	0.0986951	0.0865629	0.0608028	0.0681863	0.0127982	0.0630655	0.0632617	0.0609781	0.0611067	0.0481021	0.0775251	0.0772997	0.0586243	0.0767105	0.0641453	0.0611268	0.0433169	0.0895291	0.0941589	0.0599617	0.0413399	0.0369532	0.0672485
MYCL	0	0	0	0	0	0	0	0	0	0	0	0	0	0	0	0	0	0	0.000669405	0	0	0.000265472	0	0	0	0	0.0014196	0	0	0	0	0.000412439	0	0	0	0	0	0	0	0.000618825	0	0	0	0	0	0	0	0.00386619
MFSD2A	0.00809292	0	0.00458887	0.00209845	0.0105112	0.00672814	0.0649853	0.00508507	0.00223766	0.00233598	0.00692517	0.00116569	0.00706988	0.00645961	0.0238649	0.0236446	0.00865064	0	0.00710622	0.00417491	0.000294255	0.0411986	0.00988167	0.00769223	0.00183106	0.00922393	0.00502125	0.00149912	0.0036776	0	0.00210215	0.0140524	0.0153111	0.00385444	0.00982924	0.00693274	0.0144886	0.0275269	0.00785579	0.0321442	0.00440941	0	0	0.00406854	0.00420204	0.0341979	0.00182954	0.0376507
CAP1	0.0814797	0.0546509	0.0470785	0.0720675	0.11409	0.0833833	0.0900148	0.0588864	0.0524466	0.0381503	0.0484229	0.0602645	0.0594343	0.0344362	0.0618397	0.0608442	0.0552298	0.0958122	0.0604414	0.075341	0.0589794	0.0407433	0.0557698	0.0463668	0.0580683	0.0809507	0.108143	0.0625455	0.0792253	0.0528226	0.0511415	0.0711586	0.0552043	0.0462958	0.0629387	0.0495041	0.0956636	0.0500652	0.101922	0.0422821	0.0369532	0.0703704	0.100695	0.0502243	0.0782946	0.0494297	0.0347377	0.0410708
PPT1	0.0528449	0.0844346	0.0480352	0.0743521	0.118837	0.0580952	0.0816242	0.0614848	0.0337312	0.0336881	0.0485432	0.0379873	0.0579749	0.0646576	0.0705529	0.0502045	0.0364814	0.146837	0.056649	0.0650677	0.0679815	0.0318894	0.0397886	0.0311942	0.0321179	0.0602951	0.082077	0.0587252	0.0735198	0.0494521	0.0580343	0.0502142	0.0446343	0.0467147	0.0456316	0.0593268	0.106456	0.0406749	0.0929087	0.042581	0.0420979	0.0226211	0.112152	0.0484465	0.0339516	0.0387208	0.0222961	0.0315063
RLF	0.20681	0.250135	0.169127	0.212701	0.24012	0.252166	0.200332	0.203912	0.125	0.156605	0.135761	0.211075	0.208157	0.185362	0.243275	0.234735	0.208921	0.268384	0.216293	0.230422	0.182463	0.149772	0.17408	0.155718	0.212679	0.282027	0.27158	0.213889	0.23131	0.211066	0.160775	0.195244	0.166001	0.1651	0.211367	0.325354	0.434732	0.189999	0.295686	0.194246	0.186746	0.213091	0.256175	0.229564	0.265368	0.171127	0.1392	0.160842
TMCO2	0.0012619	0	0.000621671	0.00817718	0	0	0.00146422	0.00054434	0	0.00061101	0.00111538	0.000618511	0.00125624	0	0.000430818	0.0038411	0.000499998	0	0.00104213	0	0.00253934	0	0.00170799	0	0	0	0	0	0	0.00358491	0.000816789	0.00292295	0.000310351	0	0	0	0	1.93576e-05	0.00185659	0.000861996	0.00149576	0	0.00581823	0	0	0.000911461	0	0.000270444
ZMPSTE24	0.0585623	0.0763737	0.0419457	0.196067	0.0533385	0.0906242	0.0492388	0.0657696	0.0660523	0.0441752	0.0479868	0.0458178	0.087498	0.0404771	0.0610957	0.0570502	0.0712614	0.0171144	0.0625623	0.0840075	0.0773177	0.0469088	0.04541	0.0500041	0.0413817	0.0642667	0.072763	0.0581433	0.0585686	0.0386878	0.0572654	0.0642031	0.0490204	0.0618097	0.071499	0.0802849	0.10461	0.0627027	0.0598136	0.0439393	0.0693179	0.0274652	0.0505457	0.0816967	0.0594899	0.0674996	0.0445733	0.0563104
COL9A2	0.0410706	0.072615	0.0716136	0.0888918	0.105696	0.0611623	0.0627336	0.0709781	0.0809766	0.034842	0.0572124	0.0317908	0.0959187	0.10107	0.0817729	0.118231	0.0327227	0.172001	0.0636499	0.061109	0.0860306	0.0333499	0.0287431	0.0341941	0.0413332	0.0546614	0.0336192	0.033233	0.124137	0.0674779	0.0580246	0.0764923	0.0510315	0.0350532	0.0207435	0.123201	0.035773	0.0923482	0.0622252	0.0359469	0.0941496	0.0228025	0.0901296	0.0352762	0.0285575	0.0404077	0.0424346	0.00695195
SMAP2	0.067109	0.0873597	0.0575244	0.0955572	0.103734	0.0789308	0.0721699	0.0650467	0.0649246	0.0484314	0.037849	0.0596576	0.0792226	0.0630628	0.0619128	0.0874113	0.0599195	0.0625633	0.0557671	0.0636392	0.0784054	0.0418368	0.0631496	0.0386789	0.0429184	0.0678719	0.117088	0.0663689	0.0778221	0.123689	0.0490606	0.0455368	0.0686251	0.0480675	0.0689209	0.0773822	0.202455	0.0489493	0.133622	0.0507096	0.0502112	0.0686625	0.043275	0.0720984	0.060934	0.0414405	0.051534	0.0330633
ZFP69B	0.00528404	0	0.00466676	0.01293	0	0.0107528	0.0118416	0.00972486	0.0200176	0.00214645	0.00499389	0.00347168	0.00463041	0.0028534	0.00797972	0.00291021	0.014009	0.0860829	0.0033761	0.000637441	0.00938358	0.00253356	0.00263406	0.0047752	0.0068576	0.00926057	0.00632378	0.0102928	0.0127607	0.0104247	0.00328451	0.00503699	0.00572913	0.00809036	0.00765736	0.00561932	0.00212348	0.00551359	0.00636325	0.00375669	0.00342473	0	0.00766516	0.00492492	0.00882077	0.000920173	0.00285666	0.00562733
ZFP69	0.00570981	0.00783421	0.00951852	0	0.0161475	0.00377368	0.00361621	0.00503052	0.00938803	0.00282854	0.00942132	0.00230716	0.00956824	0.00528166	0.0144678	0.0111631	0.00907624	0	0.0155976	0.00497437	0.0137469	0.00971447	0.00547405	0.00987917	0.00412248	0.01424	0.00888537	0.00361953	0.0203951	0.0150959	0.0133611	0.0172208	0.003917	0.0125703	0.0028575	0.00709174	0	0.00382028	0.00649693	0.00320046	0.00661597	0.00726136	0.00921133	0	0.00663964	0.00749027	0.00839816	0.00310602
EXO5	0.0112968	0.00881648	0.0101532	0.0111751	0.00624873	0.00270086	0.0203002	0.00945457	0.00628498	0.00378852	0.00777051	0.0149552	0.00798902	0.0108587	0.00955114	0.0130247	0.0122956	0	0.00677174	0.0058401	0.00478944	0.003828	0.00367966	0.00600799	0.00112395	0.0164385	0.00528064	0.0147674	0	0.0203893	0.0123042	0.0168968	0.0091804	0.00597704	0.0015733	0.0171274	0.0235128	0.0021096	0.00731623	0.00344935	0.0193309	0.014269	0.00641303	0.00659211	0.000356602	0.000811576	0.00388546	0.00295991
ZNF684	0.0456037	0.0411464	0.0459858	0.0634825	0.0314518	0.0483255	0.0301242	0.0428253	0.0214335	0.0395428	0.040384	0.0413586	0.0433062	0.0514186	0.0404405	0.0367791	0.0344906	0.0317448	0.0578934	0.0522306	0.0632362	0.0329812	0.0372076	0.0471199	0.0390327	0.0851272	0.0472694	0.0469551	0.0601069	0.0560431	0.0349187	0.0493808	0.0488495	0.0559037	0.0240109	0.026295	0.0138266	0.0478122	0.0394781	0.0521141	0.0631672	0.0327953	0.0889653	0.0435803	0.03178	0.0196265	0.0371887	0.0111188
RIMS3	0.0501943	0.0426537	0.0238734	0.0542423	0.0283689	0.0391547	0.0415502	0.0316682	0.0341875	0.00921329	0.00602192	0.0213183	0.0341528	0.00754748	0.0162354	0.00808854	0.0396668	0	0.0211467	0.0326265	0.0278147	0.0109997	0.0194769	0.0135179	0.0158652	0.0308002	0.087267	0.0262499	0.0329274	0.0423674	0.0354977	0.0350597	0.0396411	0.0104295	0.0212487	0.0235166	0.0287207	0.0229027	0.0627034	0.0108555	0.0167351	0.00854171	0.0383588	0.0297161	0.020233	0.00846447	0.00534694	0.0159376
NFYC	0.177047	0.215767	0.143203	0.228047	0.205047	0.281025	0.147751	0.15422	0.122938	0.153614	0.116477	0.148099	0.186722	0.14553	0.211283	0.199789	0.233069	0.126322	0.202489	0.213546	0.238874	0.0804102	0.184252	0.132923	0.146533	0.221576	0.228312	0.200746	0.186892	0.165278	0.148481	0.112827	0.144911	0.14729	0.175145	0.207676	0.285876	0.130514	0.255969	0.0937704	0.158835	0.136832	0.20837	0.2263	0.185992	0.118142	0.127017	0.125535
KCNQ4	0.0102829	0.0362294	0.00578858	0.0119799	0.0234861	0.0064735	0.00459845	0.00541906	0.00940798	0.00287398	0.00181878	0.00209834	0.00588296	0.00232397	0.00526397	0.00177013	0.00407576	0	0.00718794	0.00411877	0.0106452	0.00312156	0.00239874	0.00296006	0.00314013	0.00518499	0.00555129	0.00693805	0.00785791	0	0.00778941	0.00402684	0.00753633	0.00161366	0.00512912	0	0.00641473	0.00415399	0.012416	0.00430071	0.00335437	0.0114694	0.00182493	0.0146134	0.00480533	0.00215137	0.000984092	0.0139303
CITED4	0.0210529	0.02137	0.00532246	0	0.00481276	0.0147729	0.00664361	0.00794705	0	0.00149466	0.0028201	0.0037296	0.0100146	0.0101388	0.00566159	0.00790026	0.00565629	0	0.0128356	0.00521797	0.00215113	0.0048254	0.00484527	0.00642829	0.00386482	0.000555477	0.0188825	0.00737364	0.0215275	0	0.0157551	0.0175183	0.00677264	0.006491	0.000421413	0.00362055	0	0.00723875	0.0268705	0.0071976	0.00224963	0	0.0248061	0.00371021	0.00383882	0.00195107	0.00448695	0.007877
CTPS1	0.0220627	0.0089228	0.0219368	0.00469037	0.0204993	0.0167072	0.0308401	0.0165858	0.026152	0.0128066	0.0142848	0.0179807	0.0206365	0.0147619	0.0240435	0.00842282	0.0202527	0.00842354	0.0231117	0.0242268	0.020719	0.0205525	0.0227616	0.0117352	0.016375	0.0261339	0.0421822	0.0161151	0.00837452	0.0193475	0.0302855	0.0232017	0.0229241	0.0177685	0.0218847	0.0244807	0.0900682	0.0311342	0.0357448	0.0221173	0.0171317	0.00818217	0.00852398	0.0281557	0.00868377	0.011392	0.00834371	0.017157
SLFNL1	0.00116468	0	0.00256672	0	0.00235534	0.00402598	0.0202601	0.0100187	0.00156641	0.0026726	0.0056864	0.00158016	0.00734711	0.0165292	0.00940754	0.00681156	0.00748924	0	0.0105499	0.00496437	0.00917782	0.00633461	0.00447784	0.012743	0.00536666	0.000505573	0.00468139	0.00663379	0.00522626	0.0223778	0.00753114	0.00224457	0.0119686	0.00428185	0.00152561	0.0131435	0	0.0126976	0	0.0154883	0.00216361	0	0.00766191	0.0131854	0.00933524	0.00657098	0.00450639	0.00324318
SCMH1	0.436047	0.515673	0.293872	0.449977	0.425886	0.404836	0.302945	0.307529	0.295899	0.288074	0.240588	0.371719	0.372046	0.367997	0.364852	0.391373	0.498315	0.55275	0.34694	0.409473	0.41941	0.233334	0.335957	0.271726	0.317218	0.520157	0.455543	0.352599	0.431735	0.354729	0.274323	0.324968	0.333249	0.2654	0.432655	0.463509	0.544352	0.31758	0.510863	0.351417	0.345005	0.362996	0.39453	0.433502	0.410023	0.270474	0.245067	0.208158
FOXO6	0.0028396	0.0171865	0.00174536	0	0	0.0052901	0.000158021	0.00517406	0.0109562	0.00228339	0.00255487	0.000881619	0.00195253	0.00889813	0.0189189	0.0150738	0.00364451	0.033373	0.00491641	0.00851844	0.0113242	0.0036678	0.0045741	0.0033895	0.0029024	0.00424083	0.00293792	0.000692121	0.00537926	0.00517796	0.00699536	0.00449724	0.00274927	0	0.00527369	0.00598305	0	0.010348	0.00243509	0.00163449	0.00684188	0	0	0.00134129	0.00265943	0.0056912	0.0016854	0.00279638
HIVEP3	0.251422	0.37332	0.231882	0.335862	0.347987	0.233381	0.27886	0.277996	0.336229	0.268434	0.233545	0.311599	0.313663	0.232946	0.365443	0.296008	0.374689	0.337508	0.265646	0.329412	0.338517	0.217135	0.276793	0.289496	0.263275	0.252017	0.380742	0.23037	0.230748	0.231402	0.25681	0.292547	0.284867	0.265223	0.354062	0.408681	0.400318	0.277324	0.369098	0.28586	0.301356	0.243315	0.248654	0.284039	0.270523	0.228277	0.275028	0.281018
FOXJ3	0.266906	0.357725	0.19052	0.285736	0.36154	0.324315	0.22889	0.20756	0.179249	0.172781	0.162986	0.216175	0.206226	0.244213	0.251179	0.296331	0.349058	0.242387	0.238842	0.285252	0.261835	0.212269	0.181815	0.159073	0.214395	0.307353	0.341358	0.262074	0.333725	0.269558	0.199842	0.260629	0.237379	0.198642	0.269702	0.335744	0.297182	0.223679	0.338283	0.326788	0.240622	0.198233	0.314936	0.255931	0.254216	0.187107	0.154173	0.218943
RIMKLA	0.0260424	0.0372316	0.02151	0.0355285	0.0224311	0.0307422	0.0235076	0.0198462	0.0137219	0.0206575	0.0152121	0.0292054	0.0231943	0.0332213	0.0309681	0.0160282	0.0590421	0.0261593	0.0297355	0.0275926	0.0336149	0.0122314	0.0192298	0.018425	0.0206082	0.0312033	0.0340913	0.023695	0.0365291	0.02374	0.0359295	0.0194752	0.0252095	0.0203017	0.0235577	0.0663003	0.0339198	0.00957493	0.0313451	0.0154991	0.0164586	0.00582181	0.021917	0.0150822	0.0205417	0.0217858	0.0148731	0.0357373
ZMYND12	0.0147958	0.0265672	0.0250519	0.00832952	0	0.0070669	0.0105341	0.0151709	0.00475519	0.0170132	0.0139997	0.0231947	0.0267202	0.0186678	0.0323499	0.0255964	0.020886	0.0321731	0.0222965	0.018879	0.0225239	0.00955197	0.0171524	0.0147144	0.00923389	0.0260163	0.0161125	0.0107105	0.0172953	0.00349422	0.0225472	0.0116885	0.0140321	0.0153992	0.0219252	0.0234905	0.0203429	0.0115839	0.0118386	0.00897204	0.0223345	0.0311878	0.0257021	0.0123273	0.0141016	0.0104823	0.0119018	0.00883942
PPCS	0.0373275	0.0176761	0.0223269	0.0278385	0.0191692	0.0312671	0.0323462	0.0311651	0.0266489	0.0303773	0.020268	0.0192606	0.018726	0.0325852	0.040027	0.0303761	0.0267763	0.093755	0.0281012	0.0219217	0.0368364	0.0155926	0.0269869	0.0254805	0.0160045	0.040689	0.038	0.0204247	0.0270238	0.033764	0.018907	0.0246211	0.0242588	0.0295376	0.0242739	0.052171	0.05973	0.0236358	0.0331812	0.0284793	0.0286624	0.0116037	0.0457972	0.0586548	0.0321411	0.015835	0.0118087	0.0157788
CCDC30	0.24102	0.260884	0.166349	0.211505	0.187752	0.240195	0.206374	0.18816	0.145327	0.180915	0.144565	0.189887	0.197002	0.213505	0.185822	0.162891	0.292044	0.25292	0.191185	0.247068	0.21389	0.101383	0.177783	0.165167	0.160132	0.252654	0.228849	0.245817	0.193632	0.248216	0.182876	0.141508	0.193339	0.158855	0.230519	0.306686	0.252034	0.219757	0.299257	0.188158	0.162747	0.204972	0.221131	0.246411	0.175239	0.1253	0.137858	0.16088
PPIH	0.0274997	0.0472663	0.029591	0.0407948	0.0470268	0.0354348	0.0353798	0.0335161	0.0123154	0.030911	0.0242169	0.0257606	0.0309099	0.074314	0.0340585	0.0166289	0.0359743	0.0196064	0.0250394	0.0293903	0.0423292	0.0147623	0.0306181	0.0264348	0.0262318	0.0208954	0.0470775	0.0248739	0.0316378	0.0483604	0.0222486	0.0227239	0.0249686	0.0269775	0.014892	0.0428745	0.0151552	0.0291739	0.059866	0.0280662	0.0409003	0.0254031	0.0129348	0.0202867	0.0308367	0.0203196	0.0159191	0.0327705
YBX1	0.0608804	0.0511916	0.0294481	0.0801262	0.0529167	0.0550921	0.0899551	0.0407079	0.030278	0.0326504	0.036931	0.0339869	0.0397572	0.0241756	0.0716989	0.0517448	0.052721	0.0402352	0.0450733	0.0430899	0.0430793	0.0411503	0.0306531	0.0374115	0.0352601	0.0514934	0.0638985	0.0538012	0.0639463	0.0560134	0.0297715	0.036908	0.0393933	0.0372611	0.0291155	0.0606207	0.0531838	0.0586146	0.0588264	0.0707325	0.040795	0.0305946	0.0913571	0.0731742	0.041409	0.0322316	0.0298131	0.0574277
CLDN19	0	0	0.00103573	0	0	0	0	0	0	0	0	0	0	0	0	0	0	0	0	0	0	0	0	0	0.00017979	0	0	0	0.00694718	0	0	0	0.00022869	0	0	0	0	0	0	0	0.000716905	0	0	0	0	0	0	0.000769901
P3H1	0.0291972	0.0612049	0.0214613	0.0257869	0.0266843	0.0343246	0.0239381	0.0324164	0.0121088	0.0215413	0.0189265	0.0306847	0.0428056	0.0141272	0.0402391	0.0245859	0.0299869	0.033373	0.0294136	0.035267	0.0508154	0.0233906	0.0213103	0.0209078	0.0197628	0.0284653	0.0529045	0.0319488	0.0292309	0.0621937	0.0254974	0.0419458	0.0261785	0.0245556	0.0184637	0.0440175	0.0570844	0.035239	0.0628138	0.0414439	0.0340296	0.0343862	0.0200928	0.0229566	0.0415085	0.0170886	0.021481	0.0171966
AC098484.3	0.00739833	0.000944771	0.0063456	0.00567844	0.00444694	0.00179945	0.00520997	0.00742017	0.00875999	0.00688101	0.00561225	0.00241785	0.010625	0.00648099	0.00446013	0.00466037	0.0199555	0	0.0065456	0.00538298	0.00302106	0.00555735	0.00918134	0.00270018	0.00246567	0.0125522	0.019704	0.00184584	0.0112013	0.00421381	0.00336234	0.0100212	0.00732093	0.00570001	0.00559314	0.00244512	0	0.00361429	0.00594853	0.00949905	0.00687009	0	0	0.00257021	0.00420866	0.00928504	0.00169216	0.0082184
TMEM269	0	0	0.00147702	0.006215	0.00287415	0.00184037	0	0.00183323	0	0.00195667	0.00376383	0.00225489	0.00109879	0	0.00509337	0.00234198	0.00357115	0	0.00143139	0.000500124	0	0.000863896	0.00125089	0.00228955	0.000110274	0.00342453	0.00231873	0.0014388	0.00862884	0	0.0028292	0.00113297	0.00223638	0.00185755	0.00515781	0.00293559	0	0	0	0.0120232	0.00244065	0.00641039	0.00374999	0	0	0.00247989	0.000688134	0.00121556
SVBP	0.0109846	0.0140675	0.0115085	0.00825084	0.00340195	0.0182304	0.0363758	0.0180456	0.00488952	0.00340669	0.0184944	0.00975556	0.0212412	0.0109373	0.0122457	0.0278477	0.0253919	0.0563087	0.0136835	0.0137835	0.0298164	0.0072936	0.0095934	0.0137784	0.00553401	0.0254443	0.0127767	0.0159002	0.0229295	0.00986587	0.0144057	0.0220642	0.0134182	0.0272058	0.0230797	0.026263	0	0.0384051	0.0323647	0.00830107	0.00862924	0.0172231	0.0173881	0.0168242	0.015644	0.00265109	0.00499398	0.0163358
ERMAP	0.0481318	0.0562584	0.0553956	0.0639968	0.0419618	0.0528685	0.0381944	0.0597821	0.0616209	0.0477196	0.0568334	0.0476248	0.052849	0.0605822	0.0583108	0.0943491	0.0290938	0.144077	0.0628252	0.0778666	0.0553818	0.0469789	0.0383784	0.0480726	0.0534722	0.0640582	0.0461281	0.0725674	0.0566207	0.0430523	0.053499	0.0566668	0.0570104	0.0521949	0.0460347	0.075726	0.0739497	0.0604913	0.073746	0.0611581	0.068143	0.0524194	0.0412922	0.03557	0.0325547	0.0428734	0.0494573	0.00776731
ZNF691	0.00918032	0.00875868	0.0152957	0.00254097	0.00983197	0.0148649	0.00938597	0.0111381	0.00597904	0.0108006	0.0100971	0.0128221	0.0146909	0.0225418	0.0125091	0.0189507	0.0119621	0	0.0115873	0.00538692	0.0348576	0.0064274	0.00825432	0.0075465	0.00985763	0.0118737	0.0234338	0.0111446	0.00280557	0.00386665	0.0104726	0.0129483	0.00900487	0.00884208	0.00287963	0.00839328	0	0.0067934	0.0186589	0.0142877	0.0134204	0.00582235	0.0283991	0.0287675	0.00315291	0.00805058	0.0153817	0.00534605
SLC2A1	0.0263707	0.0509807	0.0326768	0.043402	0.0377419	0.0639476	0.0471035	0.072335	0.0279002	0.0375268	0.0292869	0.0432729	0.0472812	0.0188364	0.0196874	0.023616	0.108499	0.0179278	0.0715693	0.0328685	0.0326752	0.0317562	0.054825	0.0303301	0.0882885	0.0379118	0.0931418	0.0303842	0.0737444	0.0369911	0.0300825	0.0246266	0.0381753	0.0244724	0.0667146	0.0335764	0.12347	0.0531063	0.138415	0.0517473	0.0338735	0.0173036	0.0278555	0.038572	0.0867014	0.0934365	0.0180667	0.0237615
FAM183A	0	0	0	0	0	0	0	0	0	0	0	0	0	0	0	0	0	0	0	0	0	0.000398617	0	0	0	0	0	0	0	0	0	0	0	0	0	0	0	0	0	0	0.000226874	0	0	0	0	0	0	0
EBNA1BP2	0.0217348	0.0407384	0.0154959	0.0092341	0.03539	0.0285606	0.0200147	0.0262866	0.0265448	0.0108953	0.00936963	0.0171514	0.0106848	0.0245361	0.0193016	0.0187987	0.0187609	0.0159051	0.0168224	0.024684	0.0275355	0.012774	0.0231115	0.012638	0.00971152	0.00986799	0.043136	0.0227866	0.0126687	0.0288007	0.0176057	0.0245773	0.0240218	0.0126965	0.0134318	0.0245486	0.0255925	0.025152	0.0299108	0.0197224	0.0170522	0.00500191	0.0207413	0.00343883	0.0223698	0.0171847	0.0104003	0.014227
CFAP57	0.00791391	0	0.00746195	0.0254969	0.0111191	0.00140178	0.0159629	0.00644754	0.0122602	0.00424768	0.00469954	0.00392234	0.00709919	0.0108785	0.00369668	0.0083079	0.0114075	0	0.00741321	0.00438231	0.00673713	0.00094138	0.00595352	0.0080227	0.00193806	0.0201886	0.00486502	0.00674118	0.0156954	0.00168354	0.00466991	0.00487685	0.00751716	0.00654826	0.00394513	0.00901029	0	0.00267627	0.00912862	0.00380139	0.00776885	0.00886607	0.0171912	0.00243403	0.00303842	0.00750703	0.00859558	0.0060572
TMEM125	0.00389146	0.00994678	0.0100223	0.00945983	0.0191153	0.0110199	0.00813805	0.00415373	0.0064299	0.00044672	0.00124911	0.00199445	0.00333118	0.0108612	0.000957856	0.0159412	0.00252055	0	0.00193514	0.00163239	0.0168848	0.00196766	0.00398101	0.00500143	0.0051583	0.00496894	0.00601464	0.00215397	0.00645805	0.00344192	0.00431195	0.00148989	0.00472552	0.00136935	0.000830225	0	0	0.00300404	0.00357403	0.00139086	0.000226874	0.0032463	0.00677473	0.00137262	0.00262032	0.00122306	0	0.00049294
TIE1	0	0.019164	0.00148218	0	0	0.00211153	0.00395537	0.00121442	0.00651641	0.000372111	0.000475714	0.000312443	0.00360089	0	0.00385931	0	0	0	0.000379786	0.00768354	0	0.00120584	0.0009293	0	0.000892301	0.000904815	0	0.00184124	0.00242019	0.00678323	0.00245789	0.00125647	0.00388324	0	0	0	0	0.000413676	0.00238202	0.00405959	0.00228767	0.00193849	0.0025324	0.000521589	0	0.00139509	0.000340753	0.00166814
MPL	0.000779234	0	0.000586982	0.00183405	0	0	0	0.00174489	0	0.000841785	0.00103354	0.000677789	0.007665	0.00340395	0.000803444	0	0.00194757	0	0.000188716	0.000532737	0.00532436	0.000388756	0.00166019	0.00207286	0.00592011	0	0	0	0.00146387	0	0.00140125	0	0.000785624	0.00159406	0.0018713	0.00563405	0	0.00169882	0	0	0	0.00329894	0	0	0.000825624	0	0.00150674	0.000975401
CDC20	0	0	0.000594664	0	0	0.000809996	0	0.000788183	0	0	0	0	0.00166932	0	0	0.00140211	0	0	0.001644	0	0	0.00028685	0	0.000313623	0	0.00583833	0	0.000623721	0	0.00338437	0.00026871	0	0.000158297	0	0	0	0	0	0	0	0	0	0	0	0	0.000418157	0.00274865	0.000191257
ELOVL1	0.0247677	0.0367569	0.019871	0.0298789	0.0688377	0.0508998	0.0437049	0.0365768	0.0283882	0.0359195	0.0257834	0.0277435	0.06827	0.0131372	0.0238952	0.0349824	0.0564118	0.00740729	0.0376753	0.0600012	0.0438954	0.0165007	0.0256001	0.0278765	0.0430833	0.0267456	0.0649018	0.0353266	0.0361974	0.0522104	0.0305309	0.0199687	0.0216312	0.0245555	0.0174223	0.0257416	0.0463393	0.0281237	0.0857793	0.0216356	0.0241079	0.00495597	0.023503	0.029391	0.0435245	0.0207099	0.0141635	0.0122775
MED8	0.0228301	0.0510514	0.0192635	0.0334925	0.0306089	0.0386675	0.0238534	0.0216608	0.0526248	0.0182642	0.0186984	0.0230708	0.0259581	0.0511492	0.0267195	0.0411063	0.0309537	0.0159051	0.0297846	0.0307998	0.0146107	0.00954891	0.0139674	0.0265927	0.016952	0.0229071	0.0150551	0.0136924	0.0358328	0.0278219	0.0267787	0.0382276	0.0260671	0.0174493	0.0117407	0.0310438	0.037712	0.0203756	0.0369889	0.0243777	0.0214722	0.0243417	0.0540093	0.0222054	0.0189357	0.00939618	0.0165407	0.0363516
SZT2	0.0953628	0.114602	0.0708746	0.088623	0.151367	0.0882145	0.0875891	0.0869586	0.115819	0.0728846	0.067432	0.11653	0.107562	0.100905	0.163412	0.100205	0.135975	0.129354	0.0758373	0.136345	0.0936076	0.0690042	0.0845035	0.0841479	0.0531172	0.124132	0.117233	0.0662697	0.0506708	0.0440028	0.0755312	0.0799619	0.0858304	0.0704735	0.0884977	0.12544	0.116891	0.0722501	0.122994	0.0766251	0.0862664	0.0790445	0.0971574	0.0976972	0.0817025	0.0551667	0.0692526	0.0705967
HYI	0.0179656	0.0576452	0.018969	0.064367	0.0273958	0.00911042	0.0307376	0.0279831	0.0320054	0.0194128	0.0140244	0.0204697	0.0293889	0.0218781	0.0294396	0.0449593	0.0324139	0.0764448	0.0218968	0.0143427	0.0518421	0.0119283	0.0140223	0.0119517	0.0229686	0.0354743	0.0361344	0.0179757	0.0253999	0.0128999	0.030364	0.0189378	0.02088	0.0201396	0.0103448	0.0153538	0.0117767	0.0188358	0.0595628	0.0140466	0.02959	0.0225398	0.0354623	0.0434333	0.00778193	0.0225938	0.0138398	0.00589714
PTPRF	0.202459	0.272601	0.15754	0.207994	0.162448	0.188855	0.199265	0.22074	0.164157	0.135664	0.123834	0.151448	0.206906	0.170753	0.175146	0.190565	0.275361	0.309362	0.15388	0.235987	0.175662	0.158699	0.188599	0.104088	0.156395	0.211089	0.290941	0.239177	0.188837	0.203337	0.17018	0.248154	0.169783	0.142898	0.239111	0.226536	0.308605	0.161301	0.3745	0.167777	0.164819	0.198182	0.317818	0.210605	0.227459	0.16472	0.11206	0.0969667
AL451062.3	0	0	0.00171557	0	0	0	0.00217017	0.000655467	0.000621699	0	0	0.000334418	0.000283327	0	0.00114941	0.00633725	0	0	0	0	0	0.000343217	0.000449621	0	0	0	0	0	0	0	0	0	0.000518554	0	0	0	0	0	0	0	0.000774868	0	0	0	0	0	0	0
ST3GAL3	0.0213924	0.0188727	0.011192	0.0185694	0.0007557	0.0201283	0.0106282	0.0156905	0.00166007	0.00551057	0.00271497	0.00605266	0.018221	0.000537812	0.0169511	0.00729121	0.0149869	0	0.0107893	0.0196522	0.00691203	0.00455685	0.00661699	0.010922	0.00816905	0.0112076	0.0269058	0.00839588	0.00277015	0	0.00665594	0.012918	0.0118835	0.0085231	0.00394847	0.0263217	0	0.00468036	0.019866	0.00420482	0.00407737	0.00362551	0.00469156	0.00656561	0.013617	0.00321619	0.00353485	0.00517043
ARTN	0	0.00304904	0.00118799	0	0	0	0	0.000346989	0	0.00013142	0.000730775	0	0	0	0	0	0.00470178	0	0.00258294	0	0	0	0	0	0.0019587	0.00465909	0.000543854	0.0042365	0	0	0	0	0.0023956	0	0	0	0	8.90522e-05	0.00233079	0.00290788	0.0013302	0	0	0	0	0.000898612	0.000683543	0.000586475
IPO13	0.0419527	0.0364364	0.0409214	0.0830033	0.0439891	0.0589847	0.0621023	0.033292	0.0356751	0.0254438	0.0208051	0.0302577	0.0393128	0.0209998	0.0387527	0.0217289	0.0692683	0.0156961	0.0346025	0.0608021	0.0602415	0.0175591	0.0306946	0.0193093	0.0687169	0.0553479	0.0741407	0.0430952	0.032894	0.0818919	0.0406791	0.0265023	0.0366963	0.0237436	0.0259299	0.0263722	0.126728	0.053497	0.057352	0.0358711	0.021719	0.0146012	0.0106199	0.0356756	0.0484025	0.0245287	0.0166982	0.0182669
DPH2	0.0141714	0.00766001	0.0156911	0.0205594	0.00623967	0.0230233	0.0227444	0.0216132	0.00384545	0.0092256	0.00988307	0.00999711	0.0175161	0.0116251	0.0144176	0.00310063	0.0124827	0.0120609	0.0170317	0.0126191	0.0194965	0.00963599	0.00461937	0.0142048	0.00761904	0.00881978	0.0127916	0.00576059	0.0231394	0.00213937	0.0143246	0.0105248	0.0192515	0.0103059	0.00679507	0.0428366	0.017775	0.0132804	0.0167639	0.0170674	0.0155383	0.00876376	0.00517065	0.0172042	0.00733227	0.0150612	0.0107171	0.0160833
ATP6V0B	0.0931562	0.150251	0.0604017	0.223503	0.210169	0.22026	0.155871	0.140106	0.088222	0.0531944	0.0596502	0.071429	0.158881	0.0841346	0.12446	0.0725875	0.185425	0.169996	0.124248	0.184079	0.156034	0.0514698	0.064131	0.0474507	0.118926	0.161289	0.239058	0.137088	0.201354	0.13116	0.115157	0.123393	0.129968	0.072509	0.118248	0.151253	0.405836	0.101667	0.270154	0.0838168	0.07346	0.110629	0.159447	0.170967	0.091067	0.0830997	0.0379584	0.115177
B4GALT2	0.05281	0.0674345	0.023643	0.0123488	0.0392922	0.0326657	0.0502831	0.0308665	0.0533637	0.0267129	0.0270624	0.0372373	0.0411216	0.0368081	0.038881	0.0287501	0.050092	0.0242825	0.0284047	0.0409404	0.0398399	0.0305511	0.0276913	0.020092	0.0283182	0.0559652	0.0621435	0.0350296	0.0179916	0.0163409	0.0305821	0.02418	0.0332795	0.0221903	0.0381902	0.0301579	0.124164	0.069433	0.0827071	0.0287687	0.0283058	0	0.0268448	0.0217624	0.0330667	0.030646	0.0163009	0.00785611
CCDC24	0.0973128	0.100448	0.0650779	0.111555	0.131395	0.0793085	0.0482656	0.104585	0.0740036	0.0578135	0.0473605	0.069975	0.0762792	0.140631	0.0838227	0.12777	0.0911201	0.0275608	0.113351	0.079381	0.0778419	0.052882	0.0751201	0.0766439	0.0635696	0.0949524	0.0899531	0.0715131	0.107141	0.0615292	0.0880609	0.0738238	0.0819523	0.0782613	0.0522996	0.139279	0.0762217	0.0513459	0.109369	0.051212	0.0888464	0.0872437	0.0858087	0.0593711	0.0595855	0.0581059	0.0369555	0.0195881
SLC6A9	0.00955991	0.0355091	0.0212602	0.0462646	0.036273	0.0242761	0.160121	0.0279072	0.0154643	0.015152	0.0187201	0.013003	0.0170929	0.0309146	0.0300114	0.0237335	0.0427568	0	0.0288961	0.0237531	0.0204108	0.0080883	0.00787473	0.00529426	0.0291568	0.00437883	0.0436177	0.0232441	0.0283359	0.0293563	0.0159283	0.0101807	0.0125457	0.00903915	0.0172013	0.0122563	0.154762	0.0646554	0.040665	0.0179051	0.00614904	0.0111724	0.0135205	0.0284167	0.00348299	0.0217352	0.00758173	0.0587185
KLF17	0.000858071	0	0.000959152	0.00434654	0	0	0	0.000271614	0	0.000399326	0.000400374	0	0	0	0	0.00623895	0	0	0.000468011	0	0	0.00152281	0	0.000574176	0.000335207	0	0	0	0.00279172	0	0	0.00101856	0.00016695	0	0	0	0	0	0	0	0.00353765	0.00387251	0	0	0.00543056	0	0.000912417	0.000160057
DMAP1	0.0597314	0.0642732	0.0158481	0.105081	0.0339142	0.0549617	0.0612035	0.0557641	0.0367308	0.0285819	0.0228295	0.0368356	0.0556879	0.0249061	0.0536411	0.0372972	0.0567599	0.0767381	0.0494569	0.0754633	0.0922726	0.010669	0.0417444	0.0296022	0.0378467	0.0708354	0.086763	0.0379524	0.0327838	0.0184744	0.0473019	0.0439486	0.033013	0.0323153	0.0550775	0.0830635	0.0837129	0.0466479	0.0698978	0.0103993	0.0154538	0.025635	0.0470877	0.0708361	0.0575098	0.0196439	0.0187497	0.0408231
ERI3	0.269639	0.385356	0.23778	0.411418	0.32861	0.338939	0.272844	0.291303	0.152344	0.216439	0.186683	0.236108	0.286057	0.298778	0.378234	0.359726	0.370105	0.30241	0.279392	0.381896	0.323301	0.186544	0.276447	0.21211	0.234205	0.338566	0.388253	0.309461	0.304859	0.268781	0.219972	0.239398	0.291092	0.223554	0.329711	0.41135	0.529474	0.253454	0.485397	0.313879	0.30204	0.15872	0.236279	0.356993	0.274554	0.237406	0.223274	0.152327
RNF220	0.350062	0.422142	0.413921	0.718473	0.783768	0.421104	0.24795	0.447595	0.458068	0.340231	0.369083	0.308761	0.285216	0.478341	0.318571	0.500403	0.49166	0.613639	0.298282	0.360293	0.478523	0.22017	0.390126	0.307914	0.468515	0.258134	0.350854	0.370015	0.449738	0.576078	0.381441	0.191287	0.324591	0.336356	0.381241	0.457512	0.641104	0.618672	0.603782	0.248724	0.289765	0.348178	0.232004	0.473433	0.401411	0.461475	0.344491	0.16128
TMEM53	0.0411129	0.0222641	0.0374736	0.0614066	0.040724	0.0307565	0.0318222	0.0431284	0.0261165	0.0212559	0.0316315	0.0284393	0.0373643	0.0588156	0.0464985	0.0521671	0.0374098	0.0171144	0.0357954	0.0526215	0.0299922	0.0339803	0.0390152	0.0393467	0.0278364	0.0606428	0.0517534	0.0311208	0.0328275	0.0562505	0.0208726	0.0519183	0.0469603	0.0410869	0.017605	0.0413854	0.0454082	0.0163058	0.0429057	0.016753	0.041604	0.0278236	0.0626741	0.0324086	0.0131701	0.0442301	0.0367251	0.0169127
ARMH1	0.352991	0.476141	0.234625	0.260197	0.293899	0.272916	0.153289	0.271327	0.15571	0.194864	0.177281	0.316464	0.240404	0.364072	0.415568	0.364527	0.237204	0.422094	0.260385	0.423191	0.300978	0.171479	0.259814	0.228234	0.196955	0.321339	0.204887	0.302082	0.357916	0.268646	0.226396	0.251208	0.287147	0.261424	0.33108	0.473579	0.0602811	0.184517	0.206578	0.172452	0.287716	0.26073	0.331689	0.237052	0.308544	0.132279	0.203088	0.0412316
KIF2C	0.00906755	0.00471903	0.013812	0.0092341	0.0104911	0.00577886	0	0.00662205	0.0163986	0.00399075	0.0031139	0.00469772	0.0032902	0.00683421	0.00246129	0.00659474	0.00672192	0.00196844	0.00936997	0.00610454	0.00451499	0.0067962	0.0013154	0.00565541	0.00517677	0.00143275	0.00376755	0.00479265	0.0188331	0.0170784	0.00382533	0.0105214	0.00644133	0.00194184	0.0157561	0	0.0076315	0.00208989	0.000961149	0.00384879	0.00912046	0	0.0121271	0	0.00780614	0.00175118	0.00223934	0.00799477
RPS8	0.0714252	0.104572	0.0480944	0.110158	0.100434	0.112299	0.104936	0.0787727	0.0638239	0.0256534	0.0300536	0.0460369	0.053425	0.100513	0.0604021	0.128896	0.0515709	0.0665841	0.0511447	0.0787953	0.0928683	0.0403787	0.0430679	0.0377114	0.0583935	0.0744791	0.097557	0.0778505	0.162397	0.0955332	0.0576109	0.0673417	0.0668112	0.0617738	0.0509845	0.0638019	0.168136	0.0656258	0.136069	0.0608874	0.0493674	0.0704342	0.0727767	0.0422926	0.0559028	0.0446214	0.026225	0.0368931
BEST4	0.00153685	0	0.0023107	0.00974056	0	0.00693133	0.00381362	0.00211714	0.00285808	0	0.000880731	0	0.00156636	0	0.00143225	0.00209532	0.00454501	0	0.000820718	0.00371205	0	0.00268348	0.000712886	0.000394635	0	0	0.000869987	0	0.00463201	0	0.000312866	0.0027424	0.000223647	0.00199925	0	0	0.0155215	0.00516458	0.00728564	0	0.0014953	0.00254469	0	0	0.000815336	0.0029082	0.000967601	0.000933652
PLK3	0.00388989	0.0152511	0.0117453	0.0215282	0.0261724	0.0105581	0.0173583	0.0167608	0.0158407	0.00453473	0.00508336	0.00288753	0.005919	0.00716476	0.0116644	0.00760668	0.0237559	0.00196844	0.0134228	0.0130843	0.00213081	0.0331693	0.00520722	0.0111118	0.00856744	0.00362451	0.0115171	0.00792618	0.0182872	0.00919324	0.0120309	0.0334089	0.0184622	0.00839168	0.00904483	0.00507485	0.0403507	0.0132228	0.0181277	0.0367899	0.00431324	0.00279159	0.0211928	0.0231499	0.0031614	0.0118513	0.00326681	0.0429868
BTBD19	0.0103543	0.0142679	0.00701421	0	0.0104911	0.0133625	0.00579487	0.00725781	0.00756117	0.0044021	0.00515965	0.00457731	0.00540966	0.00873598	0.00442542	0.0369922	0.00752692	0.032553	0.00360746	0.00860461	0.00341221	0.0179976	0.00565345	0.0080824	0.00486415	0.0112048	0	0.00429555	0.0152515	0.00710012	0.00885253	0.00635346	0.00981743	0.00510496	0.0107296	0.012047	0.0152366	0.00880582	0.0265198	0.00677847	0.00712792	0	0.0151661	0.00800099	0.00629824	0.00690546	0.00670732	0.0104231
PTCH2	0.0630428	0.169139	0.111248	0.122584	0.126573	0.0538861	0.212259	0.0868793	0.131362	0.047128	0.0557786	0.0658798	0.0852046	0.118769	0.132792	0.138295	0.177903	0.193192	0.136585	0.102923	0.0995019	0.0536379	0.0645227	0.0959854	0.0514162	0.0680221	0.137143	0.157672	0.0924075	0.13652	0.162673	0.0991469	0.0834785	0.111918	0.0504145	0.138114	0.449801	0.153775	0.163609	0.0749476	0.103533	0.161105	0.154551	0.141112	0.0637251	0.0840124	0.0511819	0.0356848
EIF2B3	0.157233	0.210645	0.14381	0.0845594	0.166265	0.140404	0.180911	0.100626	0.0855085	0.115413	0.0967141	0.122519	0.145352	0.125452	0.14012	0.163065	0.191312	0.087613	0.119926	0.148261	0.157142	0.0924484	0.152767	0.114839	0.116764	0.13122	0.186119	0.115421	0.119655	0.119708	0.109249	0.1084	0.139666	0.126531	0.131936	0.147323	0.234658	0.114434	0.174958	0.156031	0.126321	0.0850146	0.108685	0.167343	0.115385	0.13579	0.108594	0.142142
HECTD3	0.0186592	0.0311619	0.0190198	0.0265587	0.0365367	0.0219825	0.0287583	0.0230902	0.007978	0.00861166	0.0149898	0.0141753	0.0278951	0.0111485	0.0281946	0.0144086	0.0279534	0.135971	0.0202847	0.0173016	0.0388335	0.0143936	0.0133628	0.012025	0.0150905	0.0414586	0.0450493	0.0185244	0.0435673	0.0136298	0.0177016	0.0306181	0.0194083	0.0168108	0.0168251	0.0346058	0.0722785	0.0124446	0.0548848	0.0168379	0.01563	0.010412	0.0430121	0.0161561	0.0225143	0.0126633	0.0178344	0.016126
UROD	0.0478346	0.0378332	0.0197174	0.0520881	0.0436852	0.0364882	0.0354982	0.0358535	0.0320349	0.0187694	0.0182616	0.0248945	0.0322922	0.0301786	0.034631	0.0601425	0.0386185	0.0479946	0.0360498	0.0161757	0.0421656	0.0178435	0.014935	0.016396	0.0293516	0.0330735	0.0491381	0.0379233	0.0289812	0.0947194	0.0344736	0.0249668	0.0270265	0.0156328	0.0232321	0.0199183	0.0416617	0.014947	0.0199948	0.0156012	0.0182285	0.0332696	0.0438535	0.0284979	0.023749	0.018569	0.0120404	0.0161398
ZSWIM5	0.376263	0.479063	0.275725	0.350484	0.374694	0.355416	0.329338	0.315074	0.329529	0.296499	0.248967	0.30958	0.354592	0.339433	0.384991	0.378659	0.408769	0.451854	0.334808	0.417433	0.370369	0.208186	0.325352	0.240556	0.261346	0.391837	0.487486	0.309886	0.42637	0.350491	0.268663	0.246099	0.315017	0.280853	0.330537	0.391179	0.516578	0.311008	0.49225	0.330705	0.355913	0.25825	0.205754	0.385206	0.363168	0.278344	0.253597	0.12147
HPDL	0	0	0.00415998	0	0	0.00139564	0.00335062	0.00101591	0	0.00138491	0.00268598	0.000218588	0.00209264	0.00394789	0.00109744	0	0	0	0.00419791	0	0.000970316	0.00054009	0.00102027	0.00114824	0.000413048	0	0.00032233	0	0.0113339	0	0.000369554	0.000993736	0.00111541	0	0	0	0	0.00412485	0	0.00275179	0	0	0	0	0.00246819	0.00173867	0.00155758	0.000534283
MUTYH	0.0666211	0.073463	0.0484872	0.0355672	0.0527855	0.077877	0.0397672	0.0641835	0.0729713	0.0354249	0.0373453	0.0350421	0.0456175	0.0524757	0.0856356	0.0868851	0.0498547	0.131246	0.0805569	0.098186	0.0802768	0.0409079	0.0319761	0.0584369	0.0340519	0.0393523	0.0429697	0.0469798	0.0787793	0.0507008	0.0583402	0.0624354	0.0489163	0.0520971	0.0353286	0.0525957	0.128541	0.0469232	0.0524822	0.0523634	0.0552278	0.0716606	0.10704	0.0482286	0.0505775	0.0384008	0.0468208	0.0250985
TOE1	0.0031712	0.00697081	0.0111109	0	0.0266215	0.0143149	0.00664102	0.0135417	0.00643993	0.00713001	0.010466	0.00726603	0.00747726	0.0101118	0.0115123	0.0343731	0.0127114	0	0.0197508	0.00717113	0.00870997	0.0123951	0.0050167	0.0152555	0.00880473	0.0141621	0.0111874	0.0143619	0.00993076	0.0215417	0.00941078	0.0118044	0.0141823	0.00287534	0.00179286	0.00516371	0	0.00911396	0.00680547	0.01588	0.0247236	0.0180984	0.00610022	0.00403534	0.00357439	0.0146149	0.00476352	0.00632471
TESK2	0.277607	0.445913	0.306986	0.331754	0.288879	0.339309	0.238196	0.281239	0.296268	0.22345	0.184569	0.199459	0.439366	0.334165	0.296164	0.325601	0.234259	0.531655	0.332107	0.432618	0.352493	0.173299	0.267302	0.258721	0.283211	0.294453	0.330277	0.328383	0.360241	0.320928	0.206549	0.26287	0.276874	0.218377	0.263901	0.267652	0.298435	0.296473	0.34066	0.211255	0.340504	0.289288	0.333571	0.246483	0.32779	0.164493	0.268496	0.105515
CCDC163	0.0240303	0.00684759	0.0154437	0.0268496	0.0320528	0.0247874	0.0105482	0.00794148	0.03908	0.00732428	0.00445796	0.0125268	0.0043642	0.00221328	0.00516953	0.00702976	0.00945106	0.0520112	0.0366188	0.0162342	0.0347188	0.00416179	0.00452643	0.00449161	0.0167138	0.0161208	0.0172695	0.0260435	0.00829761	0.0124792	0.00536131	0.00911338	0.00584504	0.0191107	0.00118713	0	0.0275679	0.0118568	0.010104	0.0324771	0.00823506	0.00826015	0.0691922	0.00659819	0.00820383	0.00615356	0.00992908	0.00272121
MMACHC	0.00914135	0.0112108	0.019548	0.0378083	0.0079109	0.010884	0.0181237	0.00968341	0.0260523	0.0141996	0.0139868	0.00516512	0.0128264	0.0168423	0.018694	0.0194618	0.014699	0.0686735	0.0220315	0.00874293	0.0141184	0.0119691	0.0152319	0.0103891	0.00831129	0.0054849	0.0213401	0.00700324	0.0358694	0.0149084	0.0107358	0.0153137	0.0118661	0.0194132	0.0056702	0.0426279	0.00691378	0.00942296	0.0298774	0.0129463	0.0121002	0.00166027	0.00610568	0.0155823	0.006044	0.00955455	0.013229	0.00636108
PRDX1	0.105699	0.105087	0.0631844	0.190126	0.201943	0.148388	0.229436	0.0958511	0.104291	0.036656	0.066442	0.0750373	0.114113	0.120238	0.0913052	0.101543	0.15192	0.144962	0.123791	0.119514	0.110274	0.0479368	0.0879928	0.0735379	0.0965254	0.114112	0.241942	0.118938	0.171105	0.0883203	0.0927114	0.0921527	0.0794398	0.11907	0.0570016	0.113772	0.213407	0.12246	0.190025	0.0643163	0.0757239	0.105269	0.0955652	0.146179	0.116581	0.0657155	0.0388238	0.113975
AKR1A1	0.0233198	0.0396418	0.0326189	0.0559478	0.0756824	0.0307276	0.0269214	0.0340377	0.0299982	0.0197012	0.0223078	0.0230492	0.0448322	0.0417621	0.0413288	0.060033	0.0492551	0.0730872	0.0437976	0.0541005	0.0568679	0.0303862	0.0284478	0.0363957	0.0207279	0.0291711	0.0304662	0.0285095	0.073733	0.021811	0.029385	0.0400181	0.0401725	0.0406259	0.0223466	0.025016	0.0857926	0.0256482	0.0627676	0.0156042	0.0313503	0.0360547	0.0252383	0.0206566	0.0203907	0.0298094	0.02698	0.0119426
NASP	0.265192	0.294532	0.21795	0.266104	0.267678	0.247248	0.142677	0.209454	0.162722	0.141279	0.155348	0.18926	0.184709	0.203153	0.271592	0.312303	0.25086	0.277969	0.211597	0.261731	0.304173	0.108395	0.18556	0.194688	0.14594	0.305793	0.240815	0.169163	0.231107	0.239997	0.152263	0.140608	0.193416	0.158637	0.2159	0.30854	0.268025	0.190401	0.270455	0.128253	0.228572	0.15998	0.253632	0.182825	0.164932	0.130286	0.15997	0.0687889
CCDC17	0.00259126	0.00781708	0.00757338	0	0.00359934	0.00835313	0	0.00427857	0	0.00220882	0.00114142	0.00133788	0.00757027	0.00260591	0.00379086	0.00727496	0.00264047	0	0.00181722	0.00813577	0.00197453	0.00160775	0.0013973	0.000947403	0.00251202	0	0.00272192	0.00146585	0.00482057	0	0.00388826	0.00339364	0.00298887	0	0.000638481	0	0.0108434	0.00970553	0.00908633	0.00337685	0.00431185	0	0	0	0.00551518	0	0.00331964	0.000604502
GPBP1L1	0.284456	0.23289	0.199741	0.282744	0.306853	0.298656	0.225419	0.210491	0.1775	0.170738	0.163001	0.228196	0.278882	0.188697	0.235601	0.285324	0.321095	0.186181	0.234654	0.293887	0.271123	0.149375	0.215048	0.168196	0.218925	0.321829	0.295426	0.252464	0.297396	0.22631	0.186059	0.194587	0.211237	0.189907	0.284395	0.335764	0.390065	0.210424	0.343444	0.231008	0.252854	0.276552	0.201484	0.277394	0.26406	0.140303	0.146925	0.166338
TMEM69	0.0491068	0.0425751	0.0307327	0.0175597	0.038289	0.047117	0.0261883	0.0356454	0.0127437	0.0259856	0.0174669	0.024513	0.0354681	0.0236477	0.0292802	0.0104691	0.0462339	0	0.0284379	0.0140702	0.0307916	0.0148251	0.029359	0.0220726	0.0151045	0.0646706	0.0391806	0.02378	0.0237862	0.0203729	0.0278875	0.0201653	0.0270265	0.0138049	0.0379498	0.0164813	0.0805214	0.0625393	0.0336081	0.0345835	0.0160701	0.0141143	0.0281944	0.0410323	0.0179732	0.0155979	0.0163249	0.0375339
IPP	0.0660921	0.0462794	0.0634645	0.0604859	0.0670815	0.0512207	0.0376488	0.0450538	0.0875599	0.0491784	0.0455588	0.0728145	0.0706069	0.0694639	0.0680616	0.0867102	0.0575855	0.095648	0.0599557	0.0621805	0.0483749	0.0449548	0.0647698	0.042127	0.0515699	0.0799702	0.0525315	0.0411409	0.0754008	0.068299	0.0451899	0.0635426	0.0458811	0.0515234	0.0705871	0.0569085	0.0363936	0.030387	0.0929794	0.0549362	0.0491046	0.0482084	0.0455105	0.0620488	0.0370478	0.0564432	0.0521085	0.0282081
MAST2	0.122489	0.239485	0.113699	0.124652	0.171909	0.112604	0.113565	0.113076	0.130953	0.116401	0.116624	0.127365	0.119538	0.129207	0.163618	0.172848	0.183852	0.284613	0.128693	0.174231	0.16497	0.146341	0.139098	0.110957	0.107082	0.124309	0.16787	0.153369	0.236481	0.187596	0.122622	0.151051	0.131719	0.115991	0.115941	0.158453	0.272911	0.137275	0.184568	0.183753	0.127867	0.16811	0.158029	0.119567	0.115738	0.100685	0.122398	0.170301
PIK3R3	0.00980636	0.0236835	0.0040502	0.0113255	0	0.0143836	0.0164004	0.00910954	0.0181705	0.0034733	0.0041288	0.00689285	0.00645411	0	0.00605349	0.00301497	0.0115391	0	0.00997519	0.0165803	0.010137	0.0028168	0.000824006	0.0148651	0.00152439	0.0283351	0.00798484	0.00425945	0.0192409	0	0.0042905	0.00412621	0.00497474	0	0.00698913	0.0128637	0.0317886	0.00378045	0.0165659	0.0043732	0.00499727	0	0.00183563	0.00291409	0.00332269	0.0023022	0.00179993	0.00427855
AL358075.4	0.0131832	0.00540432	0.0142369	0.00304838	0.00954449	0.00739518	0	0.00961041	0.00160601	0.00805859	0.00197745	0.0101389	0.00426349	0	0.00493755	0.0128867	0.00498672	0	0.00349658	0.00171968	0.00334226	0.00410777	0.00483535	0.00384765	0.00153295	0.000655329	0.00622536	0.00887396	0	0	0.00690785	0.00603376	0.00328274	0.0129854	0.0154801	0.013358	0	0.00820679	0	0.000343077	0.00603023	0.0093279	0.00667846	0.0141362	0.00261345	0.00329558	0.00756995	0.00467894
TSPAN1	0	0	0.00278411	0	0	0	0.0204261	0.000272169	0	0	0.00216228	0	0.00298825	0	0.000536422	0	0	0	0.000188716	0.00955384	0.000431792	0	0	0	0	0	0.00255404	0.00275759	0	0	0.00105912	0	0.00254109	0	0	0	0	0	0.0142218	0	0	0	0	0	0	0	0	0.00640476
POMGNT1	0.0816874	0.0731595	0.0669184	0.113136	0.0617415	0.0674387	0.0932985	0.0663544	0.0511422	0.0432191	0.034131	0.0479578	0.064655	0.0598831	0.0611939	0.0671127	0.0735656	0.0217466	0.0795816	0.0844381	0.0921315	0.0648771	0.034163	0.0392063	0.0504264	0.0750315	0.111557	0.0757968	0.093445	0.104508	0.0599635	0.0753692	0.0605356	0.0595863	0.0340257	0.0587886	0.130998	0.0904509	0.104227	0.08792	0.0593603	0.0492176	0.0814927	0.0746026	0.0658018	0.058408	0.0258614	0.0295547
LURAP1	0.0177354	0.0358094	0.0440804	0.0277518	0.0181697	0.0498336	0.025049	0.0394088	0.0418672	0.020225	0.0126732	0.0111748	0.0141517	0.030226	0.0448368	0.0563434	0.0322619	0.0348745	0.0165623	0.0230506	0.0252332	0.0309662	0.0414357	0.0177317	0.016957	0.0255224	0.0517465	0.0143208	0.0442361	0.0389774	0.0269408	0.0333358	0.064888	0.0133085	0.0494677	0.0104178	0.0698614	0.0168298	0.0405877	0.040476	0.0227824	0.0315262	0.0533057	0.0196825	0.00853878	0.0115818	0.0198685	0.0213853
RAD54L	0.00145091	0.00211103	0.00427939	0.00434654	0.0154101	0.00106891	0.00753924	0.00401124	0	0.000604222	0.0026775	0.00232372	0.000909206	0	0.00590256	0	0.00863933	0	0.000910723	0.0016053	0.0108981	0.00143978	0.00242669	0	0.00379428	0.00573519	0.00212592	0.00353117	0.00285062	0.00207491	0.00505297	0.00457284	0.00423582	0.00171174	0.000353593	0.00316071	0.0278988	0.00272171	0	0.000496293	0.0039173	0.00644938	0	0	0.000940748	0.00168288	0.00120359	0.00322425
LRRC41	0.0936067	0.0802742	0.0731549	0.0807074	0.110537	0.0737833	0.142582	0.0782743	0.0625712	0.0615636	0.055215	0.0803092	0.100753	0.0790218	0.104841	0.109254	0.111681	0.118915	0.0916255	0.0838882	0.0940083	0.065771	0.0625382	0.0625354	0.0705274	0.0970511	0.142315	0.0714217	0.0694172	0.0723843	0.0852461	0.0623456	0.0896145	0.0667731	0.0573816	0.0797911	0.183591	0.0945656	0.150014	0.092246	0.0865508	0.0625621	0.112145	0.0903595	0.0777713	0.0782784	0.0538942	0.0849881
UQCRH	0.103557	0.130167	0.0630817	0.174092	0.147745	0.13026	0.136571	0.115847	0.0710447	0.0748296	0.0555525	0.08712	0.142845	0.150042	0.111684	0.117914	0.147698	0.204402	0.110178	0.105525	0.133136	0.0508312	0.0906822	0.0774683	0.0925726	0.120312	0.152146	0.103006	0.176947	0.0931174	0.09074	0.073536	0.108607	0.0806611	0.0663156	0.112769	0.234948	0.0714069	0.206149	0.0891972	0.0842705	0.105835	0.0887337	0.113871	0.11195	0.0489755	0.0592749	0.0677572
NSUN4	0.0881068	0.0353097	0.0374081	0.0416661	0.0760704	0.0399448	0.0332046	0.0539038	0.0403091	0.0258798	0.034761	0.0540455	0.0498629	0.0556504	0.0739085	0.0566533	0.0739176	0.00918946	0.0482845	0.0589143	0.0609594	0.0584766	0.0377306	0.0239931	0.0792313	0.0563507	0.0551498	0.0528203	0.0809494	0.0267297	0.0365613	0.0753118	0.0519241	0.0560555	0.0370325	0.0876787	0.077332	0.037047	0.131902	0.0747577	0.0441811	0.0157591	0.0824321	0.0420397	0.0529091	0.0265135	0.0253782	0.0397811
FAAH	0.0637015	0.0399282	0.0204445	0.0287534	0.0509286	0.0558822	0.0309473	0.0584695	0.0455597	0.012923	0.0225909	0.0194575	0.0307792	0.0487489	0.0675589	0.0271074	0.0531418	0.125023	0.0366175	0.0410776	0.0640741	0.0146381	0.0250276	0.0174001	0.0311031	0.076297	0.0484156	0.0433847	0.0420773	0.0430708	0.0412594	0.0310473	0.0468303	0.0140942	0.0375447	0.0593182	0.0477237	0.0389226	0.0844046	0.0373204	0.0185359	0.0355125	0.068282	0.0509842	0.0249645	0.0233601	0.0181692	0.0169122
KNCN	0.00280346	0	0.0004018	0	0	0	0	0	0	0.000160708	0.000161554	0	0	0	0	0	0	0	0.000938334	0	0	0	0	0.000836227	0	0	0	0.000403036	0	0	0	0.000389134	0.000252555	0	0	0	0	0	0	0	0	0	0.00281415	0	0	0	0	0
MKNK1	0.17628	0.159862	0.125728	0.266123	0.12261	0.190242	0.108106	0.156684	0.107301	0.121032	0.104421	0.145678	0.170174	0.172406	0.156772	0.163179	0.150826	0.158244	0.153587	0.156747	0.240371	0.121619	0.112069	0.111784	0.107003	0.179113	0.153322	0.182347	0.204982	0.175727	0.124682	0.152646	0.149762	0.127725	0.152139	0.203372	0.124403	0.140964	0.154275	0.143433	0.152033	0.147623	0.194683	0.110351	0.150357	0.0999639	0.0972605	0.0849596
ATPAF1	0.183305	0.120229	0.112612	0.135317	0.177054	0.15967	0.0973126	0.108167	0.118289	0.0878243	0.087435	0.131927	0.125156	0.141539	0.103397	0.0997149	0.147143	0.0981978	0.131642	0.12361	0.150497	0.0873322	0.114224	0.102568	0.103468	0.157821	0.214957	0.16139	0.21116	0.176532	0.130388	0.12429	0.114609	0.12496	0.168512	0.130506	0.134881	0.113771	0.185829	0.122642	0.145496	0.203583	0.158068	0.118174	0.191632	0.0942112	0.0902403	0.107934
TEX38	0	0	0	0	0	0	0	0.000205165	0	0.00058897	0.000268041	0	0	0	0	0	0	0	0	0	0	0.00133147	0	0.000683231	0.00028666	0	0	0	0	0	0.000160122	0.00091744	0	0	0	0	0	0.00120829	0	0	0	0.0021955	0	0	0	0	0	0
EFCAB14	0.102522	0.0659608	0.0885156	0.111533	0.154744	0.107731	0.0773121	0.101018	0.0754285	0.0823129	0.0732134	0.0843587	0.066196	0.110727	0.0640724	0.11341	0.145127	0.0587689	0.100457	0.106378	0.108276	0.0587156	0.0770299	0.0621726	0.0769106	0.136212	0.146784	0.116337	0.119153	0.0867199	0.100847	0.0770698	0.0671286	0.0674799	0.0798235	0.0878704	0.0954539	0.0742355	0.132355	0.0954596	0.0784607	0.0853483	0.109728	0.0855775	0.0731406	0.0710207	0.0535887	0.0889182
CYP4B1	0	0.00365257	0.00079278	0	0	0.00419759	0	0.000742419	0	0.000115288	0.00101561	0	0	0	0	0	0	0.0320729	0	0.00262155	0	0.00024308	0	0.00208744	0	0	0	0.00103195	0	0	0	0.000789591	0.000708422	0.000766202	0	0	0	0	0	0.000790317	0.000756371	0.0021955	0	0	0	0.000690104	0	0
CYP4A11	0	0	0	0	0	0	0	0	0	0	0	0	0	0	0	0	0	0	0	0.00111618	0	0	0	0	0	0	0	0	0	0	0	0.000720884	0	0	0	0	0	0	0	0	0	0	0	0	0	0	0	0
CYP4X1	0.0213417	0.014782	0.0135009	0.0110346	0.0368224	0.0261112	0.0285503	0.0186715	0.00755669	0.00384051	0.0046445	0.0142195	0.0210816	0.0186988	0.020224	0.0458816	0.023208	0.0848081	0.0147266	0.0152339	0.0235901	0.00913765	0.00882267	0.00462412	0.00687659	0.0275112	0.0277886	0.0205409	0.00744142	0.022534	0.0164484	0.00717593	0.0230778	0.00296142	0.0121684	0.0219438	0.0372719	0.00832781	0.0496023	0.00973335	0.00903757	0.00761647	0.0369849	0.01612	0.0407725	0.00582892	0.00495454	0.00738111
CYP4Z1	0.0133503	0.00246109	0.00671069	0.0265276	0.00481276	0.00609527	0.00633774	0.00871983	0.0147056	0.00188499	0.0033501	0.00382682	0.00414701	0.0086755	0.00142584	0	0.0135404	0	0.00352695	0.0123747	0	0.00524662	0	0.00729978	0.00576243	0.0277226	0.00799146	0.00836	0.0237858	0.00685792	0.00400262	0.00989185	0.00593401	0.0121276	0.00231104	0.00201727	0	1.93576e-05	0.0101191	0.00291239	0.00609368	0.00193849	0.0117771	0.0116152	0.00521148	0.00504261	0.00201037	0.000785335
CYP4A22	0	0	0.00116514	0	0	0	0	0.00115004	0	0	0	0	5.71192e-05	0	0	0	0	0	0	0	0	0	0	0	0	0	0	0	0	0	0	0	0	0	0	0	0	0	0	0	0	0	0	0	0	0.000727097	0	0
TAL1	0.0039182	0	0	0	0.00235534	0.006045	0.00172756	0.000627201	0	0	0.000215314	0	0.00027916	0	0	0.00194414	0	0	0.00095762	0	0.00693215	0	0	0.000416579	0	0	0	0	0.00446371	0.00429301	0.00100981	0.00180967	0.00105277	0	0	0	0	0	0.00070948	0	0.00668906	0	0	0	0.00534807	0.000208939	0	0.000221211
STIL	0.0178187	0.0422325	0.0175958	0.0358973	0.0301456	0.0188842	0.00883076	0.0179711	0.00504618	0.0161842	0.0176897	0.0101362	0.020552	0.0316341	0.0356333	0.0284141	0.00746709	0	0.0173342	0.0319648	0.0214593	0.0087122	0.013363	0.0191017	0.0100666	0.0220685	0.0226564	0.0136671	0.0407297	0.014073	0.0193716	0.0265951	0.0175345	0.0230953	0.0154851	0.0326456	0.0307516	0.0100724	0.0218742	0.0160581	0.0101337	0.0177055	0.00807274	0.0198581	0.0141718	0.00652167	0.0107073	0.0096031
CMPK1	0.0709432	0.0632545	0.0576561	0.114865	0.0630821	0.0660634	0.0776993	0.0446946	0.0440293	0.0407087	0.0480765	0.0495994	0.0539247	0.0264225	0.0637282	0.0426516	0.067803	0.0309654	0.0492328	0.0612634	0.0518217	0.0535291	0.0430582	0.0420731	0.0577755	0.0487136	0.10207	0.0436575	0.0793647	0.0734974	0.0522317	0.0495444	0.0471001	0.0483388	0.0468265	0.0507697	0.0825638	0.033907	0.074231	0.0558807	0.0408517	0.032277	0.0550721	0.0761404	0.0356054	0.0426707	0.032897	0.0340952
FOXE3	0	0	0	0	0	0	0	0	0	0	0	0	0	0	0	0	0	0	0	0	0	0	0	0	0	0	0.00153268	0	0	0	0	0	0	0	0.000470305	0	0	0	0	0	0	0	0	0	0.000298411	0	0	0
FOXD2	0	0	0	0	0	0	0	0	0	0	0	0	0	0	0	0	0	0	0	0	0	0	0	0	0	0	0	0	0	0	0	0	0	0	0	0	0	0	0	0	0	0	0	0	0	0	0	0
TRABD2B	0.00105358	0.00057043	0.00597915	0.00801625	0.0153645	0.00190643	0	0.00439965	0	0.00175513	0.00709258	0.00394392	0.00337578	0.0057082	0.000776197	0.00474322	0.00173295	0	0.00618985	0.00379666	0.0063794	0.00017472	0.00242654	0.00256449	0.00117544	0	0.000305978	0.00277104	0.00950125	0	0.00221588	0.00366993	0.00252087	0	0.00427595	0.0134567	0	0.00133884	0	0.00947081	0.00291583	0.00309044	0	0	0.00278705	0.00562582	0.00215146	0.00413241
SLC5A9	0.00352252	0.00182486	0.00989955	0.0058245	0.0031147	0.0158455	0.00719192	0.0116413	0.0231833	0.00371375	0.0119374	0.00281145	0.00138843	0.00415847	0.00573256	0.018806	0.00102721	0.0816425	0.0181112	0	0.00604125	0.0100117	0.000152377	0.0137575	0.00154339	0	0.00242874	0.00572207	0.0616006	0.00301803	0.00714834	0.0151406	0.00731876	0.0065973	0	0.00115535	0	0.00434125	0.00303445	0.0124261	0.0192179	0.00371467	0.0212262	0.00171439	0.00273056	0.0263027	0.00865559	0.000179942
SPATA6	0.406052	0.429353	0.261213	0.436817	0.384635	0.402724	0.248029	0.292	0.232698	0.252115	0.204442	0.349644	0.346628	0.336653	0.363491	0.450804	0.340874	0.50743	0.348391	0.448006	0.383722	0.192798	0.279406	0.21786	0.279364	0.424032	0.37072	0.377073	0.48191	0.357721	0.256874	0.282616	0.289716	0.278477	0.447449	0.474407	0.185008	0.252479	0.335312	0.307331	0.330695	0.320613	0.396711	0.389589	0.352153	0.225316	0.188581	0.134492
AGBL4	0.555547	0.64518	0.35666	0.632941	0.577118	0.58957	0.353277	0.422791	0.373183	0.433283	0.378113	0.526886	0.577479	0.498183	0.502521	0.556232	0.635945	0.723738	0.477938	0.652927	0.538493	0.432231	0.452834	0.383518	0.371293	0.662377	0.728562	0.536762	0.570958	0.510847	0.401837	0.400252	0.418408	0.403681	0.638081	0.66642	0.359452	0.349999	0.690356	0.570349	0.471607	0.505428	0.575233	0.58279	0.550238	0.321272	0.25146	0.301047
ELAVL4	0.0859404	0.0687094	0.0354422	0.169573	0.134565	0.121444	0.0959833	0.0748821	0.0319581	0.0416725	0.0158646	0.0551241	0.0738887	0.0370914	0.0695746	0.0527486	0.0762358	0.0859427	0.046631	0.0915572	0.0674703	0.0190271	0.0443089	0.0297609	0.0616931	0.118697	0.158268	0.0701864	0.117118	0.0696005	0.0604952	0.0512654	0.0718924	0.0305569	0.0665569	0.0865922	0.0921261	0.0413473	0.103362	0.0207784	0.0405305	0.0201137	0.0792933	0.0761949	0.0459755	0.0210461	0.0275193	0.0269558
DMRTA2	0	0	0	0.00407643	0	0	0	0	0	0	0.000453007	0	0.000756809	0	0	0	0	0	0.000231532	0	0	0	0	0.00060429	0.0013405	0.000497959	0	0	0	0	0	0.00119711	0.000150993	0	0	0.0003192	0	0.00140752	0	0	0	0	0	0	0	0	0	0.000253167
FAF1	0.428932	0.500718	0.239936	0.493704	0.50067	0.507971	0.315891	0.29556	0.300868	0.232488	0.221311	0.377925	0.39192	0.329278	0.40264	0.470166	0.595447	0.561598	0.38597	0.473676	0.508858	0.187524	0.330722	0.202805	0.352413	0.607128	0.64337	0.410146	0.516567	0.446252	0.25292	0.287264	0.301817	0.277809	0.475091	0.519244	0.56561	0.266593	0.693435	0.31382	0.374492	0.315972	0.412646	0.480834	0.413138	0.208982	0.197317	0.264778
CDKN2C	0.000626823	0.00123034	0.00790585	0	0.00540047	0.00231826	0.00815811	0.00360942	0	0.00675785	0.006728	0.00378627	0.0103425	0.0189388	0.00952637	0.00275726	0.0210982	0	0.0115199	0.00581761	0.0105201	0.00168579	0.00917908	0.00540999	0.00679502	0.00539454	0.0187489	0.00749888	0.0149293	0.0152686	0.00281779	0.00419832	0.00518683	0.0083116	0.00558561	0.00957445	0.0270488	0.00662896	0.00739849	0.00622573	0.00554226	0.0210982	0.00359678	0.00962476	0.00866497	0.0102027	0.00129685	0.0151015
C1orf185	0.00326779	0.00455406	0.00306751	0.0345847	0.0248378	0.00528156	0	0.00471113	0	0.0102469	0.00812112	0.0142387	0.0133906	0.0127997	0.032031	0.00695052	0.0054625	0	0.0125975	0.00354133	0.0223585	0.00172399	0.00806411	0.0100309	0.0137658	0.00847638	0.00168256	0	0.00361388	0	0.00145618	0.00378684	0.00342853	0.00388174	0.00942758	0.00609223	0	0.00816179	0.00709482	0.00281374	0.00935916	0.00343405	0	0.00154515	0.000668059	0.00153733	0.0134031	0.00248098
RNF11	0.106425	0.0846109	0.0997748	0.137458	0.112566	0.141888	0.148819	0.0920696	0.0624018	0.0620025	0.0635773	0.0981772	0.0914774	0.0966207	0.0882367	0.0933069	0.154074	0.101093	0.107964	0.108115	0.114154	0.0534569	0.0761139	0.0663264	0.125021	0.175187	0.225705	0.0977777	0.125997	0.104065	0.0926247	0.0818101	0.0913926	0.0745582	0.0854718	0.130349	0.178182	0.0866978	0.139513	0.0811903	0.0925893	0.0825485	0.107628	0.123759	0.0879649	0.0571852	0.0525747	0.0851652
TTC39A	0.00665651	0.00123034	0.00573573	0.0067327	0.0195141	0.00513	0.0119039	0.00441719	0	0.00370764	0.00185823	0	0.00313012	0.00387594	0.00262966	0	0	0	0.00428322	0.00169684	0	0.00971493	0.00146671	0.00174217	0.00441488	0	0.00682871	0.0057169	0.0108935	0.00992258	0.00342353	0.00495588	0.0022775	0	0.00326676	0.00995968	0	0.00607643	0	0.00880182	0.00176384	0.0129851	0.00876595	5.30787e-05	0.00139537	0.00368131	0.00189233	0.00537151
EPS15	0.388	0.468504	0.242847	0.487092	0.44577	0.498302	0.350228	0.294257	0.200589	0.242224	0.2246	0.370608	0.351644	0.328996	0.339718	0.363367	0.473942	0.613264	0.363163	0.402354	0.43414	0.214085	0.301057	0.240059	0.314299	0.455843	0.599671	0.408793	0.531074	0.395274	0.254638	0.251579	0.307723	0.281388	0.410893	0.475084	0.470659	0.242404	0.489937	0.316627	0.310504	0.33188	0.381302	0.436424	0.41253	0.181631	0.212692	0.209554
OSBPL9	0.304731	0.275611	0.215828	0.35415	0.34371	0.33216	0.209817	0.240426	0.20993	0.19802	0.168771	0.255537	0.240147	0.288247	0.256847	0.291385	0.346445	0.480342	0.257208	0.325059	0.256287	0.154109	0.208963	0.177817	0.254385	0.330256	0.324543	0.311595	0.399079	0.335181	0.212708	0.20259	0.224989	0.189178	0.321912	0.284406	0.178544	0.226348	0.249024	0.313024	0.257353	0.30621	0.252144	0.309843	0.274031	0.165729	0.158194	0.278019
NRDC	0.238439	0.225598	0.194281	0.340249	0.30837	0.276539	0.260461	0.234237	0.180637	0.183926	0.167645	0.208884	0.237242	0.319527	0.228621	0.363395	0.34095	0.438134	0.26987	0.275414	0.313111	0.183105	0.235021	0.1933	0.225143	0.283784	0.317313	0.287057	0.400118	0.28996	0.222701	0.226241	0.229841	0.21255	0.239939	0.326903	0.354798	0.209887	0.300963	0.271287	0.257562	0.278156	0.286335	0.269433	0.258072	0.174471	0.159495	0.228094
RAB3B	0.00498254	0.0174097	0.00480505	0.0155411	0.0193238	0.0157147	0.0130282	0.0123724	0.0127474	0.00181765	0.00245218	0.00369399	0.00634411	0.00536916	0.0163485	0.0194092	0.0168071	0.0427704	0.00988487	0.0229634	0.00753674	0.00599528	0.00757042	0.00445668	0.00399935	0.0429809	0.0241192	0.00995182	0.0122557	0.00860765	0.0048855	0.010145	0.0105668	0.00563512	0.0100571	0.000599591	0.0380254	0.0031551	0.0224838	0.00857073	0.00605607	0.00752996	0.0186212	0.0126518	0.0079972	0.00616549	0.002557	0.00808651
TXNDC12	0.0472549	0.0630189	0.0481023	0.0746379	0.0718041	0.0592702	0.0996116	0.0545886	0.0252957	0.0449035	0.0398622	0.0343619	0.0487566	0.056014	0.0426001	0.0422058	0.0525107	0.0662116	0.0629666	0.0593995	0.0779895	0.0336991	0.0472821	0.0355837	0.0352605	0.0648191	0.0584181	0.0414074	0.064015	0.0593225	0.0426965	0.0426255	0.041642	0.0434624	0.0530073	0.0638935	0.120129	0.0240625	0.103189	0.0547558	0.0463949	0.047004	0.0801488	0.0411648	0.0272803	0.0299467	0.0314407	0.118077
BTF3L4	0.0917609	0.122001	0.0754631	0.0777324	0.120379	0.100443	0.0685255	0.0813903	0.0576711	0.0549676	0.0636492	0.0697463	0.0591077	0.0826426	0.0758461	0.125344	0.089468	0.119013	0.0818125	0.0867442	0.0709274	0.0745832	0.0896233	0.0593135	0.0616524	0.125236	0.127276	0.0746065	0.0826015	0.0828404	0.0533037	0.0732511	0.0670493	0.0650612	0.0882817	0.0571773	0.153255	0.059455	0.119958	0.0728584	0.0595913	0.0698052	0.0896898	0.0784124	0.0719635	0.0495776	0.0512837	0.0638104
ZFYVE9	0.291034	0.217232	0.209113	0.354889	0.210852	0.249763	0.229687	0.191368	0.17527	0.167538	0.153422	0.194357	0.223103	0.210388	0.256427	0.266405	0.315409	0.347112	0.229188	0.281535	0.280491	0.158251	0.203833	0.145254	0.179399	0.319882	0.283056	0.237727	0.293636	0.210343	0.192732	0.179451	0.204111	0.188482	0.285749	0.241286	0.351098	0.18485	0.378643	0.227208	0.239133	0.179601	0.265289	0.253713	0.277348	0.145715	0.154752	0.226351
CC2D1B	0.0377583	0.0636233	0.0131698	0.0225946	0.0225474	0.0396707	0.0384728	0.0281325	0.0172894	0.0178153	0.0290598	0.0208532	0.0451344	0.0440767	0.0309865	0.00923235	0.0363281	0.0760806	0.0363478	0.0410855	0.020306	0.0320521	0.0321135	0.024285	0.0140501	0.025647	0.0415456	0.0327523	0.0241402	0.0514516	0.0390352	0.0387934	0.0324181	0.0270351	0.0267806	0.0248446	0.0110528	0.0500977	0.0646782	0.0377779	0.0324608	0.00937402	0.0285773	0.0118462	0.016662	0.0295908	0.0157452	0.00641644
ORC1	0.00549294	0.00183349	0.00423995	0.00595892	0.00429891	0.00359159	0.00176224	0.00162705	0	0.00113979	0.00226446	0.000373188	0.00154506	0.00568989	0.000311494	0	0.00962584	0.00196844	0.00164918	0	0.000572288	0.000299328	0.00171974	0.00422017	0.000891016	0.00137219	0.00174041	0.00180891	0.00651619	0.0181437	0	0	0.00153183	0.001273	0.00263931	0.0049892	0	0.00153087	0.0103416	0.00207392	0.00301912	0	0	0	0	0.000637283	0.0025953	0.00178543
PRPF38A	0.0543891	0.0692656	0.0476371	0.0227637	0.103858	0.0565187	0.0717518	0.0471664	0.0798187	0.0404042	0.0386223	0.0488669	0.0472055	0.0527785	0.0285297	0.0496635	0.0699492	0.022783	0.0574537	0.0682682	0.0675129	0.0320212	0.0408344	0.0392281	0.0539513	0.05581	0.0658105	0.0640426	0.0759154	0.0561973	0.0462464	0.0427834	0.0400194	0.0453393	0.0395331	0.0408675	0.0214458	0.0456726	0.0472799	0.0505749	0.0268458	0.030694	0.032483	0.0455021	0.0846488	0.0421254	0.0344806	0.048804
TUT4	0.424419	0.477389	0.223666	0.492274	0.45137	0.470531	0.315436	0.299509	0.155908	0.250804	0.21097	0.353236	0.373207	0.343088	0.355818	0.440155	0.460659	0.605417	0.356683	0.450955	0.4645	0.164124	0.277683	0.193996	0.294629	0.521988	0.468431	0.371279	0.529363	0.362768	0.256228	0.271804	0.265804	0.247593	0.374571	0.488417	0.533564	0.254376	0.511768	0.331727	0.323043	0.302428	0.433959	0.438229	0.352057	0.203939	0.166817	0.198324
GPX7	0.0152241	0.0133196	0.0107158	0.00568816	0.00670809	0.00590234	0.0237473	0.0126581	0.00929527	0.0134376	0.0130775	0.0107483	0.0137639	0.0157095	0.0132554	0.00550804	0.00824785	0	0.0184026	0.0188482	0.016138	0.00885405	0.00840321	0.0172408	0.0088771	0.00240094	0.00731216	0.00754854	0.00421583	0.00710012	0.0127648	0.0148439	0.0115471	0.0180195	0.0117597	0.0120503	0.00779151	0.0162823	0.00665058	0.00749619	0.00813243	0.0132197	0.0148123	0.00531983	0.0060691	0.0181895	0.00790937	0.00927838
SHISAL2A	0.00710712	0.00655554	0.00419832	0.00434654	0	0.0051661	0.0024937	0.00187332	0.00745977	0.00068945	0.0053494	0.00653535	0.00192115	0.00350958	0.00237864	0.012655	0.00265074	0.0405111	0.00825256	0.00255093	0.0124512	0	0.00161491	0.00722656	0.00357049	0.00506892	0.00182453	0.00418356	0.0179531	0	0.001788	0.00285197	0.00315353	0.00690563	0.000296778	0.0145195	0	0.00196564	0.0041748	0.00482382	0.00557863	0.00220329	0.00366843	0.00732553	0.00834487	0.00542958	0.00286588	0.00240846
COA7	0.00534089	0.00475388	0.00853695	0.00971849	0	0.00117372	0.0213774	0.00840959	0.00724356	0.0132851	0.00629253	0.00353054	0.00681457	0.00778086	0.0085889	0.00923867	0.00978333	0	0.00937594	0.00347723	0.00465014	0.00839517	0.0140309	0.00992435	0.01169	0.0137375	0.00792799	0.00867022	0.00810836	0.0100731	0.00883515	0.00634034	0.0106375	0.0148017	0.00492035	0.0194996	0.00739553	0.00485239	0.0154877	0.0128176	0.00481142	0.00512446	0	0.00739497	0.00402866	0.00899036	0.00474891	0.0121415
ZYG11B	0.153759	0.199977	0.117699	0.231562	0.151842	0.204375	0.140749	0.14057	0.0829974	0.103163	0.102146	0.134873	0.141331	0.167621	0.131743	0.169177	0.21841	0.158053	0.153654	0.139554	0.160325	0.0921781	0.130331	0.113439	0.110065	0.205656	0.240956	0.14175	0.204388	0.191895	0.113403	0.130781	0.129729	0.14107	0.136441	0.154522	0.219809	0.118653	0.28351	0.121505	0.13822	0.15746	0.166983	0.175717	0.162706	0.103483	0.0930363	0.0702514
ZYG11A	0.00207416	0.00562304	0.00498124	0.021042	0.00110031	0.00431488	0.0104047	0.00463084	0	0.0032577	0.00178675	0.000390375	0.000993249	0.00791115	0.00110693	0.02142	0	0.00842354	0.0124476	0.0076797	0.00107339	0.00458763	0.00139022	0.00930243	0	0.00144958	0.00451629	0.00773113	0.00659427	0.0111617	0.00372623	0.00137585	0.00240321	0.00497222	0.000249149	0	0	0.00203356	0	0.00885127	0.0021624	0	0.00596802	0	0.00134416	0.00814678	0.00238373	0.0072636
ECHDC2	0.424699	0.464486	0.283929	0.455749	0.410331	0.461025	0.311461	0.344103	0.276709	0.249252	0.201378	0.366957	0.384218	0.341979	0.396722	0.416221	0.516256	0.559493	0.386181	0.490301	0.50441	0.190014	0.301705	0.215218	0.278993	0.467335	0.430493	0.402948	0.445155	0.358281	0.261735	0.249388	0.303939	0.246537	0.420891	0.530528	0.547823	0.28255	0.540018	0.280242	0.352214	0.33829	0.408557	0.440412	0.415223	0.196344	0.212991	0.204056
SCP2	0.229285	0.252005	0.169016	0.202096	0.143437	0.251532	0.128465	0.175612	0.191249	0.16332	0.151601	0.215749	0.222432	0.186593	0.232513	0.204714	0.290662	0.275233	0.209138	0.226572	0.265923	0.114336	0.180486	0.152054	0.152388	0.239548	0.296391	0.233814	0.289769	0.205055	0.166532	0.126775	0.167335	0.186595	0.19963	0.244052	0.27728	0.14979	0.255714	0.157676	0.217088	0.171651	0.194848	0.210261	0.222758	0.131443	0.12442	0.0952501
PODN	0.00117923	0.00816291	0.00434567	0	0	0.000451202	0.0114534	0.0160331	0.00954387	0.000213463	0.000769184	0.00374523	0.000282011	0.0189335	0.000660551	0.00441893	0.0106689	0	0.00286242	0.0015624	0	0.00838912	0.00201757	0	0	0.00366576	0	0.00877818	0.00259745	0	0.00747407	0.00365373	0.0131669	0.00166087	0.00781943	0	0.0103459	0.00787833	0.0260497	0.00514203	0.00121484	0.0165165	0.0087929	0.00186346	0	0.00348946	0.000734073	0.00452982
SLC1A7	0.00515897	0	0.000603109	0	0	0	0	0.000132833	0	0.000289073	5.07283e-05	0	0.00149941	0	0	0	0	0	0	0	0	0	0	0	0	0.00612129	0	0	0	0	0.000278535	0.000746538	0.000150684	0	0	0	0	0.00166515	0	0.00270507	0	0	0	0	0	0	0	0.000557033
CPT2	0.0317311	0.0246909	0.0138394	0.0234629	0.00381853	0.0195606	0.00444852	0.0224687	0.00596723	0.0210603	0.0217835	0.0163409	0.0266932	0.0336491	0.0130479	0.0165383	0.0295245	0	0.0332978	0.0185028	0.014582	0.0163893	0.0163529	0.0193051	0.00890684	0.034662	0.0162228	0.0120335	0.0145726	0.0246754	0.0283616	0.0174609	0.0172288	0.0169983	0.0237574	0.0269848	0.00212348	0.0123971	0.0215945	0.0108852	0.0128258	0.00991945	0.0257994	0.0108816	0.00600356	0.0184789	0.0137045	0.0217585
MAGOH	0.0343723	0.0270303	0.0415415	0.0697895	0.0355105	0.046248	0.0497208	0.0413184	0.0387354	0.0300976	0.0311335	0.0360359	0.0315341	0.0206932	0.0327836	0.0209862	0.0347557	0	0.0436989	0.0322165	0.034517	0.0307076	0.0241278	0.0351477	0.0321401	0.0502278	0.0580222	0.0404976	0.0292518	0.0391331	0.0407884	0.0251563	0.0323497	0.0461927	0.0225206	0.0475109	0.0638668	0.0436843	0.0360561	0.0311754	0.0588191	0.01385	0.0565709	0.049504	0.0478301	0.0369671	0.0246058	0.0695736
LRP8	0.0765689	0.101575	0.0698764	0.183561	0.145234	0.105851	0.11704	0.0729824	0.0853212	0.0840071	0.0779438	0.105513	0.123288	0.0884871	0.129142	0.0989676	0.181035	0.146613	0.102911	0.122992	0.149161	0.0554046	0.108348	0.064733	0.113484	0.143621	0.122826	0.0714875	0.136244	0.0853445	0.0647436	0.0709492	0.0776049	0.0776221	0.0531583	0.160308	0.43958	0.091435	0.192133	0.111383	0.0987567	0.0326938	0.0371985	0.0718117	0.0673882	0.159168	0.0784482	0.0706774
DMRTB1	0	0	0	0	0	0.00117021	0.000793288	0.000684231	0	0	0	0	0	0	0	0	0	0	0	0	0	0	0	0	0	0	0	0	0	0	0	0	0	0	0	0	0	0	0	0.00134621	0	0	0	0	0	0	0	0
GLIS1	0.01261	0.0111079	0.0148326	0.0121383	0.0314201	0.0100106	0.0325827	0.0155835	0.00317807	0.00453855	0.00457988	0.0109476	0.0153749	0.00133718	0.0119959	0	0.0163528	0	0.00967313	0.0138547	0.0152757	0.00633123	0.00958716	0.00866718	0.0143421	0.00931747	0.0228152	0.0255257	0.0251912	0.00761518	0.0169305	0.00826172	0.01788	0.0147051	0.00961332	0.000920653	0.0229526	0.00912727	0.0316806	0.0121789	0.0110507	0.0155175	0.0213759	0.0116186	0.0107319	0.0092087	0.00556358	0.0307017
NDC1	0.0352312	0.0333398	0.0394215	0.0764502	0.0535	0.0456354	0.0790234	0.0423168	0.0725835	0.0346179	0.0339781	0.0336166	0.0374181	0.0215987	0.0543827	0.0269653	0.06622	0.0309654	0.0430117	0.0400939	0.0525988	0.0379003	0.0473841	0.0283227	0.0360564	0.029676	0.0653335	0.054797	0.0387149	0.0610288	0.0471345	0.0369667	0.0457137	0.0482938	0.0452195	0.0542696	0.105664	0.0502035	0.0396704	0.0490518	0.0416782	0.016024	0.0405778	0.04987	0.0331483	0.0301066	0.0239238	0.0250342
YIPF1	0.0585539	0.0470101	0.0523531	0.0291479	0.0348618	0.0353336	0.0538137	0.0521818	0.044155	0.0398373	0.0379215	0.0365883	0.0354791	0.0959205	0.0465821	0.0489068	0.0781865	0.0251566	0.0440264	0.0513087	0.0535245	0.0637343	0.0398273	0.0332994	0.028756	0.0489105	0.0616833	0.0591559	0.0463874	0.0270834	0.0366054	0.10657	0.0772797	0.0443624	0.0596732	0.0428035	0.099242	0.0483269	0.0599476	0.0723025	0.0409907	0.0439903	0.113847	0.0471029	0.0298164	0.0627034	0.0355534	0.0650193
DIO1	0.00114551	0	0.00335958	0.00277182	0	0.00173691	0.00615107	0.000654367	0	0.000924984	0.00337963	0.00145146	0.00136045	0	0.000594934	0	0	0	0.00261618	0.00628941	0.00331399	0.00212693	0.000820194	0.00445061	0.00162614	0.00072006	0.00191817	0.00608842	0.0205724	0.0141026	0.00315069	0.00459745	0.00158113	0.00465114	0	0.00110811	0	0.00378236	0	0.00387726	0.00674889	0.00219939	0.00510368	0.00180105	0.00428294	0.00370773	0.000901969	0.0329194
HSPB11	0.0853841	0.0775679	0.0793833	0.0828199	0.0813794	0.0809029	0.061016	0.057374	0.045381	0.0482963	0.0470707	0.0664076	0.0664921	0.0818083	0.0575943	0.0795354	0.082661	0.0569173	0.0755749	0.0801196	0.0785063	0.061789	0.0467253	0.0498418	0.0636911	0.0750425	0.0636571	0.070458	0.100982	0.0521649	0.0664285	0.0657437	0.0550861	0.054185	0.0747783	0.0567555	0.0735595	0.0717461	0.0990616	0.0534524	0.0632298	0.0669658	0.105719	0.0923471	0.0619268	0.0652003	0.0439164	0.0434953
LRRC42	0.0188393	0.0217133	0.0223598	0.00367786	0.0144933	0.0215631	0.01788	0.023817	0.0205704	0.0147638	0.0173593	0.0258393	0.0202639	0.0231495	0.0150347	0.0459526	0.0400599	0.0207279	0.0279297	0.0267776	0.0193054	0.0263158	0.0290542	0.0177113	0.0178917	0.0279428	0.0198649	0.0221947	0.038101	0.00953184	0.0242092	0.0198812	0.0236227	0.0246026	0.0145554	0.0195026	0.0391044	0.0181274	0.0345793	0.0445411	0.0217211	0.0254952	0.00759182	0.0304671	0.0216975	0.0264311	0.0264247	0.0141541
LDLRAD1	0	0	0	0	0	0	0	0	0	0	0.000389354	0	0	0	0.00170334	0	0	0	0	0	0.000319979	0.000483492	0.000397158	0	0	0	0	0	0	0	0.000261667	0	0.000581035	0	0.000462931	0	0	0.000234254	0	0	0	0	0	0	0	0	0.000368883	0
TMEM59	0.125332	0.243612	0.0998086	0.218385	0.170698	0.228318	0.167381	0.15796	0.0932726	0.095416	0.103859	0.108823	0.147686	0.179621	0.144985	0.162398	0.182944	0.288995	0.16654	0.138218	0.207203	0.0808769	0.117977	0.0917498	0.129064	0.136155	0.23367	0.17513	0.284337	0.167491	0.114509	0.130212	0.130991	0.142425	0.140164	0.139172	0.219899	0.14138	0.253337	0.130391	0.108576	0.172464	0.217729	0.133666	0.123776	0.109903	0.0619231	0.100576
TCEANC2	0.0698882	0.0422734	0.0382084	0.04182	0.018668	0.0583549	0.0545306	0.0355973	0.014775	0.0283963	0.0387291	0.0330797	0.0491786	0.0287692	0.0452905	0.0329885	0.082461	0.00196844	0.0415467	0.0600748	0.0533629	0.0354196	0.0435466	0.0284998	0.0307087	0.0494654	0.0418904	0.031592	0.016944	0.0210663	0.0468437	0.0374329	0.0463937	0.0268033	0.0254413	0.0660029	0.0473566	0.0482966	0.0269573	0.054487	0.0326652	0.021083	0.0560661	0.0409436	0.0315703	0.0313846	0.0294002	0.0309394
AL357673.1	0	0.0100902	0.000553278	0.0283037	0	0.00409527	0.00191991	0.00123736	0.00623475	0.00123292	0.000221104	0.00103256	0.00110518	0	0.00103272	0.00563094	0.00995189	0.0159051	0.00155401	0	0	0.00197002	0.00176313	0.00573413	0.00327636	0	0.00261828	0.00416039	0.00213974	0	0.000730996	0.00467446	0.00180987	0.00253387	0	0.00159503	0	0.00202217	0.00135051	0.00155755	0	0	0	0.00844698	0	0	0.00136436	0.00120221
MRPL37	0.0271678	0.00427113	0.0146714	0.0168601	0.0575759	0.0421778	0.0342506	0.0208938	0.00557462	0.0113927	0.0183506	0.0303842	0.0175795	0.00621741	0.020047	0.014911	0.0278157	0	0.0205626	0.0175376	0.0192462	0.013516	0.0246091	0.0165091	0.0155807	0.025846	0.0379148	0.0241797	0.0324334	0.0311895	0.0178584	0.0145461	0.0230662	0.0116269	0.024013	0.0112766	0.0163367	0.0234983	0.0464493	0.0138468	0.0128224	0.0201033	0.0118834	0.0360919	0.0144217	0.0201947	0.0138116	0.0198686
SSBP3	0.166699	0.242489	0.173074	0.169089	0.203852	0.20869	0.171457	0.18424	0.122815	0.177544	0.105649	0.118098	0.199674	0.189837	0.235283	0.217254	0.294336	0.128421	0.175483	0.174514	0.136903	0.116198	0.178574	0.152478	0.12674	0.189113	0.281329	0.140541	0.232839	0.127473	0.185254	0.187439	0.184241	0.165798	0.242201	0.227531	0.451238	0.224559	0.322104	0.14962	0.184375	0.303496	0.194079	0.219024	0.229171	0.150406	0.153861	0.22163
ACOT11	0.403516	0.562997	0.264571	0.537745	0.511065	0.492143	0.348968	0.333457	0.238646	0.260432	0.220537	0.396842	0.415333	0.343339	0.36992	0.529872	0.567181	0.695051	0.400003	0.522705	0.484632	0.242295	0.316657	0.200229	0.303633	0.532524	0.50043	0.37655	0.496302	0.439841	0.276871	0.290485	0.298755	0.298237	0.464573	0.549963	0.600744	0.315622	0.646804	0.366825	0.344895	0.335821	0.394947	0.411906	0.45089	0.294835	0.197183	0.249236
FAM151A	0.0147504	0.0248923	0.0825448	0.0420772	0.0307703	0.0351864	0.0481324	0.0250652	0.0299271	0.01927	0.0282967	0.0098148	0.00630116	0.0339638	0.0120671	0.0431577	0.0132633	0.0277777	0.069663	0.0125021	0.0270614	0.043105	0.00389231	0.0362045	0.0141699	0.0107666	0.00518676	0.032973	0.178288	0.0643896	0.0225602	0.0543067	0.0274415	0.0695013	0.0143401	0.0116785	0	0.0225535	0	0.028299	0.0503063	0.00501142	0.0520893	0.0116323	0.0144244	0.0241591	0.0301847	0.00921548
MROH7-TTC4	0.225106	0.243446	0.112072	0.193918	0.17139	0.139362	0.101448	0.148875	0.119087	0.0941449	0.105854	0.187872	0.249637	0.214958	0.332084	0.229658	0.14337	0.415105	0.173804	0.237004	0.262058	0.0867027	0.142768	0.118006	0.150194	0.191324	0.13715	0.113322	0.11628	0.109883	0.101711	0.203212	0.194341	0.0733556	0.192433	0.363058	0.338856	0.193182	0.198536	0.157671	0.153584	0.0616175	0.156364	0.118709	0.157825	0.102584	0.103096	0.0251891
TTC4	0.0235526	0.00906779	0.012284	0.00613615	0.000464889	0.0155919	0.0295332	0.0118348	0.00409534	0.00865348	0.00441573	0.00787764	0.00767031	0.00411875	0.0280016	0.00023394	0.0218697	0	0.014663	0.0187441	0.0119101	0.00404082	0.00803057	0.00776242	0.00812195	0.00778293	0.0150887	0.0231738	0.0106235	0.0069975	0.0138517	0.00720255	0.0175188	0.00621976	0.00200854	0.0202101	0	0.0127398	0.0091469	0.00165384	0.00770613	0.00704895	0.0099396	0.0124631	0.0121377	0.00329542	0.00426124	0.00540102
PARS2	0.00138059	0.00578429	0.00327647	0	0	0.00428545	0.00153256	0.003847	0.00812945	0.00409746	0.00406721	0.00313287	0.000751511	0.00375909	0.00376997	0.00173413	0.00576711	0	0.00498079	0.000898833	0.0130753	0.00517658	0.00677623	0.00442533	0.000808232	0.00188308	0.00344476	0.00399572	0.00836157	0.00459084	0.00343051	0.00139192	0.00401628	0.0030268	0	0	0	0.0035997	0.00416362	0.00248266	0.000745126	0.0227581	0	0.00742675	0	0.00362924	0.00571428	0.00345839
TTC22	0.000386824	0	0.000714554	0	0.00637388	0.000469319	0.00953185	0.00132517	0	0.00110467	0.00213722	0	0	0.00361224	0.00133553	0.00232271	0.00438618	0	0	0.00130412	0.000204217	0.00176016	0	0.0030802	0	0	0.00202066	0.00129914	0	0	0.00109931	0	0.00107961	0.0004692	0	0.000475682	0.0193224	0	0	0	0	0	0.000911071	0	0.00204988	0	0	0.256537
LEXM	0.00429045	0.00284404	0.00033194	0.0113255	0	0	0	0	0	0.000805355	0.000104716	0	0	0.00164045	0	0	0	0	0	0	0	0.000252269	0	0	0	0	0	0	0	0	0.000192093	0	0.000580819	0	0	0.000487345	0	0.00244785	0	0	0.000359216	0	0	0	0	0.00231399	0	0.000921413
DHCR24	0.0168637	0.0328109	0.0276561	0.103359	0.108846	0.0557159	0.0396427	0.0462781	0.037599	0.00585031	0.0170252	0.0242693	0.0303621	0.0242438	0.0337766	0.0286422	0.024701	0.139795	0.0279987	0.0334108	0.0545548	0.0939403	0.022424	0.0215511	0.0477191	0.0505722	0.0519361	0.0577663	0.0340366	0.0409515	0.0275367	0.0733683	0.0332926	0.00830486	0.00961891	0.0191883	0.0466678	0.0243826	0.0343153	0.0273555	0.0208478	0.0180949	0.0604409	0.012364	0.018433	0.0175948	0.00752424	0.011072
TMEM61	0	0	0.000764214	0	0	0.0107025	0	0.00185522	0	0.000779593	0	0	0	0	0	0	0	0	0.000899677	0	0	0.00149568	0	0	0	0	0	0.0017867	0	0	0	0.00307257	0.00167113	0	0.00190967	0	0	0	0	0.000625516	0.00219595	0	0.011943	0	0.00258764	0.000729183	0	0.000545375
BSND	0	0	0	0	0	0	0	0.00047628	0	0	0	0	0	0	0	0	0.00219442	0	0	0	0	0	0	0	0	0	0	0.00117874	0	0	0.000441739	0.000405719	0	0	0	0	0	0	0.00363953	0	0	0	0	0	0	0	0	0
PCSK9	0.00113733	0	0	0	0.00100256	0	0	0.00116555	0	0	0.00015034	0	0.00136685	0	0	0	0	0	0.000421959	0.000482133	0	0	0	0	0	0	0	0.00128237	0	0	0	0.00105781	0.000205225	0	0	0	0	0	0	0	0	0	0	0	0	0	0	0.000209932
USP24	0.295762	0.317408	0.208171	0.443855	0.367024	0.372942	0.233055	0.197573	0.188992	0.20279	0.19409	0.271226	0.295576	0.243702	0.280261	0.316191	0.263947	0.379147	0.28465	0.328349	0.322777	0.156023	0.251006	0.194695	0.243755	0.35643	0.394065	0.308884	0.319738	0.360095	0.210168	0.208428	0.223947	0.217521	0.281619	0.3571	0.387271	0.198111	0.358438	0.273207	0.307766	0.268788	0.238724	0.284725	0.270142	0.187979	0.185251	0.164484
AC119674.2	0.0144583	0.00863317	0.0280815	0.0762896	0.0265429	0.040266	0.0449173	0.0239864	0.0490182	0.0367755	0.0424504	0.0415768	0.0287579	0.0239298	0.0103389	0.0480419	0.0736785	0.132114	0.0395793	0.0289491	0.033361	0.022523	0.0546529	0.0177728	0.030004	0.0461769	0.0579721	0.0243948	0.0159679	0.0254236	0.0257819	0.014765	0.0384066	0.0440991	0.0099887	0.0306441	0.104902	0.0648659	0.0513765	0.0434746	0.0237046	0.0112976	0.0348952	0.0504605	0.0145924	0.0413127	0.0152597	0.0163288
PLPP3	0.385145	0.493271	0.300868	0.419778	0.447254	0.469592	0.228576	0.378997	0.228074	0.29678	0.264431	0.436448	0.386279	0.384454	0.438349	0.474734	0.608933	0.548032	0.400151	0.478881	0.460282	0.395626	0.360044	0.265221	0.364495	0.452887	0.509809	0.384275	0.254282	0.41873	0.3279	0.297534	0.338781	0.337802	0.334457	0.57375	0.527257	0.313506	0.668126	0.419599	0.384962	0.423341	0.332052	0.410956	0.416779	0.292392	0.247326	0.27613
PRKAA2	0.137078	0.134386	0.0815763	0.237559	0.157448	0.21887	0.124535	0.106718	0.0929169	0.0938231	0.0869426	0.117106	0.110045	0.154371	0.145704	0.149819	0.137624	0.226123	0.115785	0.197153	0.155958	0.0902183	0.0966273	0.0837076	0.0972838	0.129249	0.158271	0.17485	0.246822	0.166308	0.0931244	0.116776	0.0939757	0.0988606	0.154659	0.141267	0.0877365	0.0568536	0.152522	0.128946	0.120007	0.132137	0.177611	0.107235	0.110671	0.0697149	0.0789816	0.072031
FYB2	0	0.000579043	0.00930496	0.0241552	0.0390156	0.0121682	0.0147261	0.0119715	0.0293111	0.00494834	0.00424031	0	0.00652922	0.0660094	0.0196002	0.156566	0	0.137075	0.00644367	0.00971761	0.00526223	0.00335026	0.00190809	0.0453166	0.00265491	0.00470319	0.00637092	0.00362171	0.00500123	0	0.0158959	0	0.00840237	0.0189989	0	0.0122481	0	0.024094	0.0070606	0.00105834	0.000365821	0.00596123	0.0339485	0.00672988	0.0025358	0.00595938	0.0110468	0.00527515
C8A	0	0.00454124	0.000972896	0	0.00812034	0	0	0.000608272	0	0	0.000391577	0	0.00115929	0	0	0	0	0	0	0	0	0	0	0	0.00175065	0	0	0	0	0.00872331	0	0	0	0	0	0	0	0	0	0	0	0	0	0	0	0	0	0
C8B	0	0	0	0	0	0	0.0032278	0.00100933	0	0	0	0.000810889	0	0	0	0	0	0	0	0	0	0	0.00126642	0	0	0	0	0	0	0	0	0	0	0	0	0	0	0	0	0	0	0	0	0	0	0	0	0
DAB1	0.212541	0.376167	0.161553	0.378206	0.30097	0.331896	0.271059	0.234136	0.180771	0.184449	0.201633	0.236974	0.252533	0.260504	0.320057	0.378103	0.306899	0.440465	0.240652	0.325812	0.330798	0.233871	0.323475	0.159221	0.175544	0.251735	0.332108	0.270678	0.258417	0.21558	0.240804	0.236457	0.292116	0.234605	0.180119	0.325561	0.919106	0.123865	0.412337	0.376727	0.204851	0.171951	0.197752	0.330399	0.216007	0.283168	0.129677	0.0976162
TACSTD2	0	0	0	0	0	0	0	0	0	0	0	0	0.000225337	0	0	0	0	0	0	0	0	0	0	0	0	0	0	0	0	0.00803943	0	0	0	0	0	0	0	0	0	0	0	0	0	0	0	0	0	0.000384711
MYSM1	0.190735	0.191265	0.111454	0.235795	0.192252	0.243723	0.122505	0.142342	0.123282	0.115827	0.103894	0.1203	0.156868	0.144387	0.125768	0.152879	0.165551	0.190799	0.163259	0.189636	0.193928	0.0796248	0.1357	0.114313	0.127788	0.233407	0.210468	0.175948	0.207042	0.242906	0.136383	0.146663	0.126955	0.117113	0.131447	0.194938	0.147609	0.100513	0.21305	0.145119	0.163859	0.122703	0.173401	0.167223	0.148882	0.0763916	0.0800998	0.0843232
JUN	0.0669871	0.0533908	0.0483857	0.129724	0.214099	0.0865346	0.337737	0.128381	0.174599	0.0228284	0.204559	0.0540079	0.0534899	0.463401	0.283168	0.472199	0.0637622	0.559008	0.0617949	0.180438	0.106498	0.138763	0.0370153	0.201876	0.319968	0.0773668	0.0701438	0.0650494	0.204505	0.0805801	0.0671101	0.146023	0.127477	0.114756	0.105972	0.159533	0.274965	0.265451	0.124823	0.175654	0.0801434	0.131453	0.262346	0.0532426	0.320082	0.14985	0.087822	0.0855583
FGGY	0.419582	0.381397	0.254762	0.405269	0.264896	0.377136	0.170905	0.287954	0.186497	0.269754	0.238171	0.372565	0.371045	0.2887	0.34351	0.406129	0.344501	0.442431	0.332335	0.444	0.325668	0.186265	0.289705	0.240484	0.299966	0.436117	0.336072	0.314075	0.439515	0.373331	0.262044	0.257808	0.274504	0.258029	0.485391	0.467158	0.116551	0.255093	0.471864	0.290706	0.333131	0.29208	0.319282	0.291262	0.326215	0.243079	0.238225	0.208261
HOOK1	0.0278853	0.0499781	0.0146494	0.0515946	0.0252078	0.0489199	0.0473126	0.034915	0.0191275	0.0126309	0.0142558	0.0286951	0.0254013	0.0338322	0.0139264	0.0362499	0.0465527	0.112714	0.0322273	0.0290288	0.0373181	0.0196552	0.0201889	0.0107685	0.0300351	0.0342354	0.0578037	0.0313689	0.0751178	0.0436119	0.0221597	0.0237365	0.0333261	0.00920071	0.0262005	0.0289148	0.0360454	0.0111226	0.0443079	0.00864171	0.0206769	0.00218839	0.0790149	0.0375059	0.0327478	0.0177975	0.0141467	0.00820249
CYP2J2	0.189918	0.139955	0.0866599	0.146847	0.123412	0.13681	0.0705798	0.154567	0.0585459	0.101108	0.135025	0.176839	0.142852	0.108492	0.109287	0.129981	0.137828	0.159636	0.150937	0.132768	0.147658	0.0738226	0.150179	0.0799575	0.0894988	0.147525	0.123766	0.215489	0.098933	0.138668	0.101308	0.0519049	0.129362	0.0810568	0.084803	0.168379	0.0418646	0.0732243	0.0868078	0.114184	0.141436	0.0874859	0.0721031	0.129912	0.0877443	0.129599	0.101522	0.013668
C1orf87	0.0143597	0	0.00795241	0.0251751	0	0.0201746	0.00561291	0.0724133	0.00717788	0.00558147	0.00713394	0.006653	0.00334563	0.030751	0.00242313	0.00299695	0.0106329	0	0.0136863	0.0134059	0.0156706	0.0439068	0.00574883	0.00624528	0.0101549	0.00773525	0.00492056	0.0415144	0.00907584	0.017022	0.0201556	0.0307124	0.0217534	0.010519	0.0425666	0	0.015953	0.0212372	0.0176149	0.0322147	0.00833268	0.0185193	0.0492669	0.0255672	0.00205695	0.0362426	0.00183091	0.00298675
NFIA	0.40213	0.431552	0.190289	0.499131	0.31055	0.471113	0.285846	0.271019	0.119003	0.153766	0.124019	0.353122	0.279592	0.334826	0.376229	0.410046	0.465172	0.330044	0.247139	0.380746	0.349721	0.199613	0.200032	0.171021	0.193172	0.438674	0.582291	0.329999	0.416694	0.230349	0.173568	0.208269	0.250598	0.185466	0.321886	0.474451	0.629441	0.187257	0.538384	0.310236	0.193081	0.322726	0.224875	0.293651	0.242954	0.185244	0.160121	0.219866
TM2D1	0.171481	0.133457	0.162255	0.186763	0.115583	0.205647	0.110535	0.13205	0.144572	0.123361	0.123319	0.148964	0.1503	0.168878	0.142406	0.168737	0.190373	0.156795	0.209201	0.18119	0.204171	0.106402	0.135672	0.12819	0.114672	0.180375	0.194742	0.1676	0.164678	0.170245	0.135013	0.134952	0.129589	0.141656	0.13491	0.146715	0.187906	0.119565	0.172938	0.150747	0.176419	0.13237	0.190598	0.158161	0.153666	0.0977139	0.106696	0.109372
PATJ	0.27885	0.24372	0.19166	0.265161	0.216264	0.265103	0.272023	0.197073	0.151519	0.147665	0.132986	0.206889	0.223355	0.229431	0.23677	0.219423	0.334292	0.392061	0.219139	0.240773	0.216838	0.169857	0.209645	0.1456	0.20147	0.260535	0.342534	0.301872	0.288914	0.273134	0.204195	0.225141	0.191732	0.180468	0.267335	0.229346	0.230945	0.231653	0.386555	0.224847	0.182053	0.203843	0.294494	0.268815	0.278935	0.164746	0.122381	0.149049
L1TD1	0	0	0.000206618	0.00605617	0	0.00136385	0	0.000683534	0	0.000292561	0.000307437	0	0	0	0.00191175	0.00592761	0	0	0.00138747	0	0.00180649	0	0	0	0.000500314	0	0	0.00260385	0.00491475	0	0.00109466	0.000777088	0.000279922	0	0	0	0	0.00165937	0	0	0.00456327	0.00353942	0	0	0.00172256	0.00102528	0	0.00140735
KANK4	0.00440244	0.00879287	0.00313212	0.00479651	0.00320751	0.00463053	0	0.00165799	0	0.0026085	0.00165389	0.00168702	0.00263737	0.000704791	0.00141086	0.00525337	0	0	0.0015776	0.00157746	0.00199451	0.00101127	0.000853842	0.00258165	0.000775772	0.00114786	0	0.00157251	0.00828717	0.005005	0.000923522	0.000814096	0.000229533	0.00161883	0.000473727	0	0	0.0014891	0.00369219	0.00106214	0.0023997	0.00337162	0	0.00403227	0.00219809	0.00204034	0.000268883	0.00177308
USP1	0.0340307	0.0384067	0.0306337	0.074595	0.0201686	0.0266819	0.0310556	0.0289672	0.0300322	0.014998	0.0217595	0.0199793	0.0296785	0.0172973	0.0212379	0.0169149	0.0149265	0.0179278	0.0382864	0.0199314	0.029847	0.0237393	0.0186118	0.0227192	0.0268374	0.0657688	0.0447913	0.033555	0.0231221	0.00876103	0.0219168	0.0233994	0.023543	0.037733	0.0212061	0.0526615	0.0782914	0.0120849	0.0337731	0.0331966	0.0177047	0.0413629	0.0408832	0.0291528	0.0374115	0.0241893	0.0165059	0.0260205
DOCK7	0.453536	0.559907	0.270721	0.581549	0.536146	0.548835	0.345561	0.319967	0.269836	0.254138	0.223403	0.366959	0.444112	0.346169	0.405338	0.518051	0.600015	0.595253	0.391124	0.564336	0.51717	0.226274	0.383002	0.225262	0.383786	0.570673	0.70404	0.452542	0.515427	0.499881	0.301331	0.310422	0.33421	0.263035	0.535009	0.585311	0.685482	0.266329	0.682514	0.363315	0.365154	0.328731	0.488823	0.476605	0.429665	0.245803	0.232287	0.255045
ANGPTL3	0	0	0.00165308	0.00256577	0	0	0	0.00122224	0	0	0.000577064	0	0	0	0	0	0	0	0	0.000496323	0	0.000475554	0	0.000632181	0	0	0	0	0.00190828	0	0.000219052	0.00164572	0	0	0	0	0	0	0	0	0	0	0.00970906	0	0	0.00097613	0.00110201	0.000163248
ATG4C	0.151951	0.197367	0.19363	0.313927	0.311722	0.2776	0.140201	0.19959	0.168239	0.145896	0.151552	0.148591	0.142907	0.158042	0.181782	0.181578	0.220171	0.171877	0.183204	0.279782	0.143892	0.0770506	0.174653	0.119998	0.176756	0.286497	0.216023	0.277656	0.2635	0.24156	0.168412	0.145579	0.218468	0.155991	0.13095	0.221168	0.17737	0.20641	0.185255	0.188423	0.186883	0.149402	0.166409	0.245298	0.191962	0.102928	0.141508	0.0961884
ALG6	0.0666563	0.105566	0.0562809	0.0788545	0.0502485	0.0736369	0.0330298	0.0526019	0.0629426	0.0351198	0.0564533	0.0505134	0.0575526	0.0841106	0.0582554	0.0800302	0.0538642	0.0828263	0.0629856	0.0722693	0.0783623	0.0365041	0.0602064	0.0452133	0.039399	0.0761992	0.0405042	0.0770952	0.107187	0.0702161	0.0612243	0.0507685	0.0551378	0.0445723	0.0310433	0.0521601	0.043814	0.0222296	0.0343717	0.0479664	0.0780147	0.0377024	0.0503655	0.041334	0.0331667	0.0512074	0.0357398	0.0275387
ITGB3BP	0.135712	0.106007	0.134895	0.230473	0.149786	0.132235	0.172735	0.186703	0.0763897	0.120689	0.104608	0.156212	0.150037	0.14694	0.142716	0.148207	0.24835	0.0803822	0.181757	0.105164	0.186402	0.111567	0.176146	0.10816	0.135225	0.118404	0.187577	0.183609	0.179626	0.172751	0.108652	0.0808826	0.0973899	0.156448	0.188294	0.108669	0.0666989	0.156442	0.107958	0.0859757	0.186548	0.0820779	0.199547	0.1856	0.284308	0.208674	0.0768217	0.140481
EFCAB7	0.119569	0.132342	0.0962545	0.146566	0.0921082	0.1525	0.198626	0.0878425	0.0605294	0.0637895	0.0724841	0.0895888	0.092795	0.115748	0.0772433	0.108379	0.125756	0.0320399	0.122492	0.0848152	0.0987951	0.0528307	0.0820432	0.078796	0.0695153	0.135462	0.156482	0.141497	0.143251	0.0763062	0.0925905	0.0870069	0.0732972	0.0989177	0.0975204	0.0908214	0.0875465	0.0920658	0.105991	0.0558899	0.0711863	0.0866618	0.151297	0.184356	0.099478	0.0488648	0.0653536	0.0613137
PGM1	0.13595	0.16769	0.13584	0.18778	0.132687	0.144724	0.126343	0.144011	0.153186	0.15163	0.132615	0.173526	0.159241	0.148066	0.168545	0.179984	0.210312	0.206448	0.191133	0.135778	0.1818	0.125443	0.164007	0.12811	0.165403	0.174549	0.192981	0.128799	0.222912	0.0769227	0.127599	0.122485	0.127577	0.136763	0.11803	0.168556	0.268627	0.153923	0.184055	0.176749	0.151371	0.136173	0.167779	0.1173	0.132641	0.136518	0.110016	0.0319574
ROR1	0.283557	0.291502	0.248934	0.316431	0.287323	0.376041	0.27758	0.238776	0.205227	0.288551	0.248219	0.278282	0.352314	0.263865	0.291428	0.331751	0.468733	0.274309	0.295896	0.34523	0.297769	0.192057	0.337535	0.276626	0.257354	0.359378	0.399183	0.303661	0.275569	0.344306	0.225017	0.187898	0.198874	0.280906	0.450015	0.347769	0.235631	0.184143	0.27471	0.245657	0.29386	0.245584	0.198632	0.410128	0.417009	0.152273	0.298621	0.366934
UBE2U	0.00170152	0	0.00188968	0.00453543	0	0.00564041	0.00124845	0.00412655	0	0.00193925	0.00120629	0.000694357	0.00627989	0	0.00118282	0	0.00412498	0	0.00399256	0	0.00184747	0.00126459	0.00103665	0.00953254	0.0030637	0.000408741	0.0097007	0.00458843	0.0081591	0.0104958	0.00260005	0.00292561	0.00116284	0	0.0059192	0.000920653	0	0.00448732	0	0	0.000867414	0.00728075	0	0.00110994	0	0.00410679	0.00324622	0.00113765
CACHD1	0.487026	0.579479	0.305247	0.519246	0.568697	0.55984	0.377062	0.391559	0.217449	0.289099	0.246286	0.411606	0.448215	0.420899	0.47219	0.531525	0.580436	0.431584	0.399524	0.529253	0.481994	0.314978	0.348866	0.26238	0.449413	0.554183	0.688009	0.511394	0.545325	0.494139	0.311399	0.341338	0.380143	0.318053	0.535057	0.607439	0.60214	0.380711	0.689712	0.449117	0.374625	0.483969	0.484395	0.514226	0.431057	0.342486	0.254284	0.350227
RAVER2	0.213225	0.262776	0.175832	0.292982	0.203687	0.248154	0.23133	0.167469	0.137717	0.182161	0.144869	0.184184	0.242774	0.160316	0.200908	0.286528	0.25533	0.247772	0.242865	0.258437	0.236234	0.128215	0.184444	0.174988	0.204128	0.231852	0.328062	0.253636	0.248709	0.248477	0.193677	0.141333	0.187719	0.189914	0.209511	0.251829	0.215072	0.206325	0.31411	0.216946	0.250806	0.196023	0.274248	0.256835	0.199979	0.141439	0.149685	0.145481
JAK1	0.29316	0.349094	0.225439	0.195252	0.268922	0.25226	0.166965	0.240962	0.201279	0.184186	0.214321	0.224311	0.238901	0.248325	0.282698	0.229418	0.24417	0.318249	0.260647	0.363472	0.271899	0.184076	0.213582	0.193899	0.204085	0.316772	0.398244	0.253128	0.366867	0.284852	0.233792	0.257422	0.23301	0.191985	0.306031	0.328811	0.169711	0.205879	0.312818	0.234228	0.195878	0.300156	0.388371	0.219265	0.2494	0.188477	0.16562	0.226059
AK4	0.126352	0.16346	0.108538	0.163633	0.194076	0.19406	0.0790663	0.181614	0.214515	0.166188	0.14213	0.185956	0.184173	0.115945	0.15029	0.152229	0.156579	0.108631	0.193436	0.199983	0.216173	0.115604	0.195022	0.137243	0.130242	0.160944	0.235404	0.157495	0.162737	0.187649	0.136206	0.101907	0.127299	0.153503	0.145547	0.221324	0.407021	0.133896	0.245423	0.128838	0.196174	0.131155	0.140125	0.177173	0.244978	0.203947	0.125841	0.175593
DNAJC6	0.255354	0.275459	0.204133	0.484466	0.482561	0.370157	0.231593	0.239587	0.229665	0.225677	0.186411	0.215872	0.279005	0.225536	0.215882	0.267713	0.373975	0.0941577	0.210882	0.382348	0.299589	0.118933	0.220301	0.165127	0.334217	0.229376	0.381307	0.262968	0.39202	0.414542	0.230348	0.143736	0.204785	0.23019	0.178713	0.288411	0.313199	0.266054	0.336499	0.204494	0.178698	0.310994	0.242566	0.414666	0.301963	0.161265	0.0927313	0.209362
LEPR	0.266559	0.109529	0.148207	0.188194	0.0756995	0.168785	0.16574	0.0848494	0.072247	0.241961	0.0974111	0.113221	0.144974	0.0871515	0.100066	0.113849	0.158906	0.175952	0.180721	0.250992	0.128471	0.0834296	0.143455	0.115968	0.1363	0.159111	0.157207	0.139178	0.224432	0.149006	0.160749	0.0461448	0.138222	0.237979	0.0592163	0.197705	0.16395	0.154563	0.106918	0.198229	0.176682	0.206948	0.0332083	0.312693	0.325223	0.0958371	0.0944538	0.135018
PDE4B	0.554963	0.658674	0.361907	0.861644	0.941874	0.648275	0.452655	0.419285	0.256485	0.331414	0.318279	0.458623	0.481256	0.521061	0.447301	0.60665	0.721731	0.844162	0.450618	0.592182	0.631141	0.475478	0.388309	0.324579	0.524421	0.649642	0.834855	0.508406	0.667156	0.543422	0.377807	0.380301	0.41123	0.355702	0.55783	0.661673	0.536596	0.466858	0.773493	0.530228	0.430827	0.472783	0.550704	0.744067	0.592917	0.275403	0.214419	0.331697
SGIP1	0.464703	0.5394	0.31804	0.593286	0.530129	0.53755	0.412857	0.344613	0.234054	0.277468	0.252913	0.431397	0.456961	0.368044	0.428984	0.515593	0.625289	0.683099	0.416505	0.573501	0.520595	0.268471	0.357975	0.251341	0.359054	0.591132	0.702999	0.454399	0.570851	0.503118	0.295379	0.340393	0.337506	0.283702	0.506231	0.591292	0.708526	0.306328	0.67203	0.40102	0.372323	0.33712	0.465088	0.526248	0.465263	0.264188	0.178296	0.359238
TCTEX1D1	0.023577	0.00529239	0.0129442	0.0242394	0.0235001	0.00943416	0.0043538	0.0125419	0.0114965	0.00961864	0.0041563	0.0105894	0.00829077	0.0317855	0.0176149	0.0250404	0.0106123	0.0563696	0.0170991	0.0128489	0.0108448	0.00358274	0.00611877	0.00645321	0.0100527	0.00711622	0.0137123	0.0252851	0.0159389	0.0121514	0.00475091	0.014354	0.00661151	0.0149372	0.0206328	0.0100868	0.0126213	0.00530911	0.00442054	0.00316998	0.00477429	0.0131585	0.0327841	0.011287	0.00519172	0.0109087	0.00569359	0.071414
INSL5	0	0	0.00172705	0	0	0.000680603	0.00267846	0.000302109	0	0.000560434	0.000435796	0.00079574	0	0	0.00148574	0	0	0	0	0	0.00268378	0	0	0	0	0	0	0	0	0	0.000196564	0.00167198	0.000298884	0	0	0	0	0	0	0	0	0	0	0	0	0	0	0
WDR78	0.142876	0.154965	0.0913932	0.0741171	0.0501853	0.128266	0.12222	0.101083	0.0538851	0.0839142	0.103579	0.133546	0.0903292	0.0942719	0.114667	0.102345	0.149953	0.0748308	0.104148	0.105941	0.0962279	0.0444366	0.0922798	0.081746	0.0696297	0.125276	0.13269	0.14978	0.117742	0.11298	0.141831	0.103682	0.0960609	0.103476	0.125105	0.186923	0.0268427	0.107635	0.136936	0.106515	0.0785613	0.083349	0.0444847	0.136826	0.0801575	0.0818329	0.0737398	0.0729832
MIER1	0.158191	0.159932	0.125108	0.136653	0.227564	0.197233	0.165619	0.128633	0.110935	0.123147	0.115988	0.125147	0.138589	0.139395	0.122256	0.180358	0.204836	0.0673887	0.157105	0.177117	0.164705	0.1117	0.121029	0.121629	0.128809	0.215325	0.199194	0.176331	0.255858	0.192264	0.125733	0.132257	0.119934	0.136011	0.148052	0.153489	0.164158	0.128916	0.148178	0.155923	0.125765	0.146583	0.176881	0.19479	0.144145	0.0948054	0.0937823	0.101527
SLC35D1	0.172916	0.110769	0.0980691	0.197356	0.15534	0.17421	0.099992	0.104268	0.0753299	0.103274	0.0950546	0.10946	0.135887	0.0677309	0.101584	0.1158	0.178336	0.0481715	0.103643	0.115109	0.123458	0.0929735	0.0862059	0.08753	0.0853591	0.133537	0.167037	0.134695	0.145028	0.0920492	0.0896495	0.0626355	0.0889438	0.0851655	0.141946	0.131831	0.130165	0.131113	0.137323	0.130618	0.0922735	0.125097	0.0853859	0.132609	0.100498	0.066986	0.085639	0.0868654
C1orf141	0.00344447	0.00182486	0.00934634	0	0	0.0187047	0.00353121	0.00214044	0.00206539	0.00334767	0.00312004	0.0116728	0.00739295	0.00347804	0.00241856	0.0136175	0.00325055	0	0.00312918	0.00925616	0.000737061	0.00654855	0.00695988	0.00172777	0.00152265	0.00580981	0.00576417	0.0168604	0.0110393	0.0275865	0.0042239	0.00456786	0.00742086	0.00759838	0.00816139	0.0156906	0	0.00380593	0.000248654	0.0130105	0.00575348	0.011278	0.00670328	0.00372859	0.00489345	0.00243817	0.00129368	0.011663
IL23R	0.000473932	0.000774218	0.00199282	0.00254097	0.00670809	0.00379146	0.00310634	0.00209096	0	0.000419852	0.000871853	0	0.00271465	0.00257658	0.00238396	0.00452605	0.0017108	0	0	0	0.00298439	0	0.000606024	0.000769051	0	0	0	0	0.00705663	0.00358491	0	0.000554788	0.000250284	0.000920776	0	0	0	0	0	0.000743078	0	0	0	0.000713985	0	0	0.00147452	0.000593051
IL12RB2	0.0263437	0.0126832	0.0117703	0.0220849	0.0454128	0.0297776	0.0182179	0.0167123	0.027257	0.00401065	0.014133	0.00510232	0.00959261	0.014078	0.00958832	0.0285809	0.0137255	0	0.0137798	0.00984921	0.00433739	0.00794795	0.0126877	0.00692644	0.00635097	0.0228869	0.0200894	0.00501194	0.0287245	0.0269246	0.00872318	0.0146421	0.0157957	0.0088627	0.0123092	0.0125632	0.00624025	0.00683945	0.0200679	0.0200798	0.00915058	0.0114716	0.0294188	0.0103269	0.0138645	0.0159512	0.00377538	0.00626455
SERBP1	0.0811767	0.0722641	0.0734245	0.0454106	0.0636629	0.0945507	0.0996418	0.0940928	0.0775944	0.0571167	0.0587354	0.0706785	0.0728868	0.0608534	0.0839462	0.0767001	0.0925409	0.0305994	0.0874931	0.112184	0.0777489	0.0771851	0.0645844	0.069858	0.063801	0.0705688	0.143387	0.0630533	0.047969	0.0663788	0.065009	0.0928458	0.0854466	0.0732098	0.0540464	0.0982063	0.0614452	0.0814846	0.0997714	0.0951301	0.0696501	0.0383412	0.102073	0.0677217	0.0472282	0.0782974	0.0515829	0.0783805
GADD45A	0.0409707	0.0408888	0.0243408	0.0286204	0.00239252	0.0125556	0.0253299	0.0616815	0.032763	0.012013	0.00876118	0.0160489	0.0136293	0.0632508	0.0123026	0.0122173	0.00496712	0.0618554	0.0154855	0.00529117	0.0179853	0.125442	0.0155224	0.0138283	0.00910504	0.0269081	0.0250474	0.0542115	0.0863797	0.0119075	0.010954	0.123129	0.0702745	0.019294	0.0554958	0.0113165	0	0.0198902	0.0256854	0.078646	0.0179477	0.0284031	0.15879	0.0193639	0.0348479	0.0660907	0.0161686	0.05706
GNG12	0.12052	0.122353	0.127958	0.183333	0.171781	0.159433	0.221604	0.130243	0.128446	0.143585	0.141285	0.141391	0.14782	0.143669	0.135731	0.133222	0.201097	0.17746	0.14518	0.14776	0.108209	0.131076	0.135685	0.12524	0.168674	0.135226	0.290367	0.197455	0.188027	0.241653	0.176654	0.15853	0.12876	0.16247	0.188335	0.145767	0.0634403	0.233939	0.235414	0.172807	0.150015	0.230478	0.203972	0.210738	0.274312	0.135394	0.113659	0.214302
DIRAS3	0.0266579	0.0129742	0.00851086	0.0200177	0.0305348	0.0225681	0.00202266	0.0156714	0.0234592	0.0204648	0.0177869	0.0285446	0.022907	0.0236039	0.014274	0.0263821	0.0188006	0.0432731	0.0207352	0.0188458	0.0212851	0.0216578	0.0199684	0.0164361	0.0163223	0.0147325	0.0145264	0.00983574	0.0268766	0.0252454	0.015728	0.0174004	0.0179216	0.0167364	0.00821393	0.0420328	0	0.0163565	0.0307896	0.0113196	0.0136044	0.0206538	0.0200731	0.0202924	0.0198448	0.0175451	0.00893063	0.00299535
WLS	0.420915	0.396152	0.237388	0.411308	0.459515	0.450859	0.294255	0.329398	0.226583	0.273336	0.226258	0.366542	0.379043	0.344672	0.319451	0.351713	0.483076	0.29825	0.37042	0.376457	0.377154	0.258151	0.331582	0.233885	0.285592	0.450743	0.62928	0.407212	0.3961	0.442314	0.282996	0.316892	0.311306	0.283921	0.468577	0.451149	0.286476	0.258492	0.648043	0.35593	0.317322	0.36578	0.448063	0.396341	0.357432	0.260591	0.200331	0.250032
RPE65	0.0119957	0.0155624	0.00202014	0.0284942	0	0.00793632	0.00959639	0.00594123	0.0162246	0.00166827	0.00575013	0.00957874	0.00499435	0.0118972	0.00558416	0.00683271	0	0.0159051	0.00808496	0.0017356	0.0175556	0.0810449	0.00537286	0.00605939	0.00708815	0.00689655	0.000573648	0.00631721	0.020491	0.0215962	0.00111075	0.0747556	0.00904914	0.00165287	0.00799331	0.0115391	0	0.0017767	0	0.0115246	0.00526777	0.0121895	0.00617847	0.0031111	0	0.0102875	0.00539324	0.000461054
DEPDC1	0.000806455	0	0.000782021	0	0	0	0	0	0	0	0.00114124	0.00018216	0.000272399	0	0	0	0.00404273	0	0.000612254	0.00113498	0	0	0	0	0	0.0022407	0	0.000434069	0	0	0	0.000894114	0.000200857	0.000873838	0.00079909	0	0	0	0	0	0	0	0	0	0	0	0	0.000255696
LRRC7	0.353744	0.374961	0.217127	0.447306	0.482523	0.502813	0.28282	0.315243	0.232436	0.180132	0.207605	0.25838	0.271748	0.330793	0.281516	0.430453	0.462599	0.547371	0.347209	0.391473	0.415672	0.160538	0.222649	0.351421	0.334265	0.471394	0.583243	0.367604	0.701906	0.486994	0.210898	0.220649	0.242958	0.261364	0.288171	0.329925	0.431063	0.212781	0.556601	0.194769	0.28168	0.245113	0.388691	0.420831	0.323826	0.127889	0.197569	0.126514
LRRC40	0.0865461	0.0685286	0.0596659	0.0959804	0.113641	0.104314	0.0854931	0.0681345	0.0655353	0.0607733	0.0549451	0.0702629	0.0931045	0.0723974	0.0633243	0.0579486	0.12063	0.0756401	0.0845273	0.0722833	0.09928	0.0570408	0.04503	0.065802	0.0792814	0.099905	0.0870695	0.109833	0.123557	0.0964779	0.0692873	0.105842	0.06675	0.0671122	0.0709709	0.0836175	0.0882466	0.0531009	0.0984015	0.0652345	0.0557165	0.108533	0.0930142	0.0750695	0.0803229	0.0431384	0.0452913	0.0743041
SRSF11	0.335047	0.394633	0.209254	0.411269	0.458493	0.442888	0.235392	0.261003	0.202058	0.197916	0.186952	0.268894	0.301044	0.249488	0.299811	0.358941	0.363221	0.476495	0.309258	0.35469	0.410891	0.141012	0.230772	0.193871	0.244168	0.438764	0.440654	0.362958	0.39452	0.423159	0.22738	0.250996	0.25303	0.192958	0.301412	0.427542	0.447777	0.237757	0.494484	0.235155	0.26569	0.271245	0.353406	0.345396	0.251038	0.177619	0.150115	0.171844
ANKRD13C	0.190757	0.282004	0.161144	0.214192	0.271354	0.260221	0.130282	0.162454	0.174548	0.130421	0.136659	0.16484	0.175039	0.157538	0.188498	0.197883	0.225982	0.169764	0.208235	0.210077	0.212067	0.131824	0.140913	0.125806	0.158795	0.278369	0.225063	0.219185	0.311487	0.19812	0.144454	0.190824	0.172648	0.14907	0.232935	0.150534	0.195668	0.148054	0.260926	0.188246	0.162744	0.200253	0.311066	0.203014	0.192687	0.139516	0.104325	0.147895
HHLA3	0.0377661	0.0284838	0.0412459	0.0483297	0.0377684	0.0191691	0.0339837	0.0430905	0.0390744	0.0362754	0.0246615	0.0264608	0.0635627	0.0321519	0.0407942	0.0324741	0.0325307	0.0576142	0.0379277	0.0369241	0.0519469	0.0238629	0.0309788	0.0230739	0.0300602	0.0675674	0.0357806	0.045882	0.0559579	0.0663493	0.0320732	0.0423831	0.0442297	0.0374551	0.0535333	0.0320485	0.057286	0.0398284	0.0402537	0.0351491	0.0557318	0.0741847	0.0455833	0.0282173	0.0584143	0.0192886	0.0393472	0.0682279
CTH	0.0457687	0.0672223	0.0417331	0.0888942	0.0470687	0.082038	0.129567	0.0594592	0.0502113	0.0701607	0.0493879	0.0556338	0.0593244	0.0466429	0.0518048	0.0618149	0.0769912	0.129512	0.0849895	0.0853507	0.058307	0.0433173	0.0524697	0.0572104	0.173046	0.0281767	0.064366	0.0706032	0.196207	0.0927165	0.0511577	0.0480089	0.0476797	0.0520315	0.0721009	0.0483165	0.00739553	0.0300195	0.0333556	0.0447909	0.0648861	0.127665	0.0890667	0.0590516	0.0882147	0.037109	0.0431339	0.0978605
PTGER3	0.00571048	0.00182486	0.0052338	0	0	0.0030704	0.00709675	0.0052398	0.00517976	0.000408218	0.000728619	0.00131596	0.00282712	0	0.0013967	0	0.0113193	0	0.00306126	0.0010728	0.00544092	0.000513404	0.0028174	0.000721785	0.00163099	0.00595282	0.0149986	0.00347059	0.00674895	0.0188023	0.00349447	0.00186865	0.00292792	0.00298435	0	0	0.0329748	1.93576e-05	0.000248654	0.00137664	0.00265454	0	0	0.0061399	0.0106642	0.00121004	0	0.00115981
ZRANB2	0.331494	0.359159	0.195048	0.378589	0.41368	0.375669	0.230636	0.240687	0.174146	0.1839	0.164514	0.264989	0.296979	0.218613	0.244478	0.279823	0.341403	0.318917	0.298966	0.310688	0.309168	0.126086	0.186645	0.176326	0.245379	0.444185	0.425922	0.313007	0.444706	0.367787	0.207378	0.225186	0.204407	0.220985	0.28666	0.357189	0.206566	0.176278	0.414674	0.223989	0.238016	0.254267	0.341062	0.336237	0.232972	0.151833	0.146588	0.166717
NEGR1	0.452416	0.504862	0.300947	0.4956	0.502213	0.599537	0.337771	0.370346	0.273839	0.341207	0.313164	0.421248	0.438897	0.354598	0.387312	0.515877	0.553546	0.565284	0.438217	0.533506	0.522995	0.188924	0.378401	0.257833	0.403592	0.641795	0.767119	0.475389	0.588782	0.448145	0.324644	0.258736	0.346549	0.304341	0.542881	0.585211	0.631494	0.283908	0.716639	0.31111	0.375233	0.394955	0.43223	0.596223	0.415878	0.239872	0.244156	0.229357
LRRIQ3	0.00385857	0.0105132	0.0127863	0.0133605	0.0007557	0.00544452	0.00581523	0.00753184	0.0304707	0.0153391	0.010619	0.00471591	0.010518	0.00515798	0.00652047	0.00247661	0.0273737	0	0.00929235	0.0132803	0.00724015	0.00247814	0.00905879	0.000688672	0.00267322	0.0298916	0.0081805	0.00809127	0.00301455	0	0.00814042	0.00465881	0.00959265	0.00501279	0.00461855	0.0218208	0	0.0112979	0.00541983	0.00217347	0.0140488	0.00185558	0.00401405	0.0213974	0.0152145	0.00891697	0.0108982	0.0105482
FPGT-TNNI3K	0.00138154	0	0.00124668	0	0	0.00600605	0	0.000101102	0.0016856	0.00107535	0.00104585	0.00105264	0.000622876	0.00300511	0	0	0	0	0.00131394	0.00116368	0.00354141	0.000241549	0.00131843	0.00374428	0.00342009	0.00175211	0	0.00267597	0	0	0.000212162	0.000541261	0.000320414	0.00167114	0	0	0	0	0.00245929	0.00155083	0	0	0	3.66324e-05	0.00275411	0.000640462	0	0.000435411
TNNI3K	0.0046483	0.00443005	0.00109245	0.0136099	0.00202581	0.000683648	0.00124845	0.00449823	0.00160601	0.00273751	0.000261706	0.00267919	0.000516078	0.0077818	0.0049025	0	0.00405461	0	0.00473764	0.00147462	0.0143617	0.000974345	0.00198979	0	0.00252436	0	0.00807049	0.0140604	0.00816184	0.00348411	0.00610622	0.00237316	0.00458443	0	0.0026862	0.0010141	0	0.00479648	0.00536981	0.00338172	0.00124465	0	0.00460354	0.000933298	0.0130902	0.00153652	0.00152896	0.000383768
LRRC53	0.00470355	0.00163563	0.00292628	0	0	0.00719679	0.00193713	0.000874312	0	0.000328454	0.00161841	0.00086303	0.000533779	0	0.00829924	0.0107549	0	0.033161	0.00368691	0	0.00127536	0.00318906	0.00109858	0.00348987	0.000831772	0	0.00295495	0.00875244	0.0147466	0.00349422	0.000428751	0.00336872	0.00187261	0.0068452	0.00263931	0.00365877	0	0	0.00195709	0.00311932	0.00370064	0.0025561	0	0.00288225	0.00284327	0.00487921	0.00240747	0.000657388
ERICH3	0.0360082	0.0466959	0.0190293	0.076316	0.0657285	0.068439	0.0580284	0.0383929	0.0169314	0.0102025	0.00818845	0.0190249	0.0435192	0.0273245	0.0149904	0.0122757	0.0590246	0.108634	0.022571	0.0394683	0.0262444	0.0110248	0.0181704	0.0182286	0.0236767	0.070333	0.0638867	0.0294509	0.0294696	0.0351069	0.0242122	0.0220595	0.0277703	0.0180102	0.0497674	0.0241614	0.0690023	0.0167719	0.0997297	0.0117967	0.021348	0.024769	0.0208876	0.0526696	0.0506699	0.0137469	0.0127244	0.0084977
CRYZ	0.0178072	0.014009	0.0199921	0.0792354	0.0709068	0.0392969	0.0993981	0.0253258	0.0107096	0.0235649	0.0160556	0.0109691	0.0164488	0.0312287	0.0229438	0.0164288	0.0201481	0	0.0130944	0.00900212	0.0350027	0.00988558	0.0142941	0.0251362	0.0165682	0.033327	0.0680727	0.0427064	0.0318583	0.0420126	0.0276564	0.0220577	0.0143384	0.0369432	0.0201556	0.0355474	0	0.0135385	0.0321607	0.0379344	0.0145975	0.0304004	0.00247734	0.119465	0.0608785	0.00477059	0.0160024	0.0508112
TYW3	0.0650099	0.0506196	0.0551391	0.0787562	0.0480393	0.0510924	0.0667231	0.0438439	0.0352224	0.0453721	0.0492957	0.0356518	0.0674387	0.0681065	0.0417198	0.0505449	0.0482329	0.0761043	0.0461914	0.0554806	0.0466069	0.0336895	0.0368662	0.0458897	0.0339883	0.072893	0.0809506	0.0668211	0.0412603	0.0539809	0.048675	0.0449186	0.0456245	0.0414202	0.0665916	0.0468523	0.0584474	0.0709962	0.0484831	0.0516231	0.0488946	0.056192	0.0544525	0.0782244	0.0686333	0.0502743	0.0315693	0.0665715
SLC44A5	0.107926	0.116032	0.0568575	0.259006	0.144661	0.160234	0.0774696	0.0754383	0.0243113	0.0459801	0.0397269	0.065634	0.09148	0.104827	0.116311	0.10782	0.1336	0.055693	0.0811757	0.119516	0.0997415	0.0341682	0.0836036	0.0369897	0.0634633	0.123947	0.197848	0.128507	0.148906	0.129658	0.079635	0.0638525	0.0763438	0.0548178	0.131628	0.0518688	0.199282	0.0603863	0.172862	0.0661036	0.0700437	0.0284204	0.0829531	0.0851515	0.0925172	0.0432806	0.0483504	0.0603371
ACADM	0.164097	0.0937665	0.0988209	0.120881	0.135853	0.152634	0.0979114	0.112787	0.164404	0.102785	0.107766	0.106811	0.122079	0.124405	0.123538	0.18799	0.09084	0.117787	0.147295	0.152436	0.173221	0.0752864	0.0963118	0.104467	0.0567747	0.135252	0.136458	0.109953	0.0946655	0.212232	0.115707	0.102891	0.113789	0.135517	0.0829797	0.133863	0.135195	0.0979793	0.163529	0.108357	0.132986	0.150561	0.116368	0.133558	0.112357	0.0885685	0.0780417	0.0461013
RABGGTB	0.0322347	0.00945168	0.0253156	0.0557884	0.035537	0.0284968	0.0400029	0.029693	0.0631417	0.0169293	0.0138214	0.0238122	0.0139379	0.0332075	0.0200767	0.0160613	0.0281729	0.0595604	0.0377624	0.0211607	0.0353213	0.0258433	0.020549	0.029051	0.0234845	0.0312936	0.0220011	0.0261854	0.0476332	0.013203	0.0290918	0.0354644	0.0326704	0.0127872	0.0171801	0.0435096	0.0499501	0.0233623	0.0285521	0.0463483	0.0276814	0.0146532	0.0502331	0.0246884	0.0234899	0.0149069	0.0106687	0.0184777
MSH4	0.017102	0.0285311	0.0181211	0.0371355	0.020298	0.032506	0.0582781	0.0181995	0.0143124	0.0230549	0.0864407	0.0311128	0.0182649	0.0181584	0.0287352	0.0232361	0.152719	0.0571001	0.0216951	0.0423072	0.0104148	0.00762262	0.0309791	0.024517	0.0172016	0.0385112	0.0443251	0.0309777	0.0231233	0.0332618	0.0141369	0.00865963	0.0309521	0.0256495	0.0368399	0.0631271	0.0135971	0.031781	0.0184065	0.0426438	0.0177517	0.00701123	0.00644529	0.0781263	0.0248591	0.0152745	0.0804462	0.0176503
ASB17	0.000625178	0	0.00214649	0	0	0.00143612	0.00107496	0.000209575	0	0	0.000869491	0	0.000388329	0	0	0.00394963	0	0	0.00165056	0	0	0.000554898	0	0	0	0	0	0.00382876	0	0.00662027	0.0014939	0.000285489	0.0012434	0	0.00221816	0	0	0.00204487	0	0.000515293	0	0.00739002	0	0.000495513	0.00094743	0.000550535	0.00175178	0.000497902
ST6GALNAC3	0.452998	0.466104	0.305492	0.522558	0.479355	0.535012	0.254984	0.395436	0.371764	0.388033	0.320361	0.444707	0.415435	0.397314	0.457315	0.553257	0.527047	0.658764	0.423695	0.523107	0.363832	0.13995	0.355942	0.345339	0.418153	0.343585	0.593901	0.47451	0.459627	0.491084	0.385257	0.197964	0.256405	0.280481	0.402736	0.406945	0.10906	0.35743	0.394662	0.244547	0.315637	0.364253	0.239979	0.46682	0.398347	0.16631	0.186724	0.100137
ST6GALNAC5	0.311274	0.397913	0.207137	0.430663	0.361194	0.270996	0.207135	0.244622	0.303776	0.371214	0.265848	0.275084	0.337972	0.172959	0.308719	0.366747	0.355109	0.588723	0.207395	0.376488	0.280947	0.0980169	0.332077	0.164205	0.228789	0.395629	0.490789	0.231518	0.263482	0.242207	0.323257	0.139353	0.205506	0.289225	0.355918	0.512598	0.284558	0.186863	0.377839	0.172257	0.343354	0.21329	0.200116	0.359538	0.161288	0.134348	0.143968	0.147025
PIGK	0.113639	0.0974155	0.0847304	0.125732	0.0863282	0.118418	0.0801547	0.0833429	0.0433603	0.0633783	0.060718	0.077163	0.0631602	0.061831	0.0756032	0.0843857	0.0934008	0.0235201	0.0877772	0.0872417	0.099782	0.0372911	0.0580723	0.0597472	0.0546489	0.116002	0.147619	0.101196	0.102762	0.0916741	0.0722192	0.0752646	0.0731884	0.0681184	0.0547866	0.080266	0.0234087	0.058187	0.0579934	0.0669447	0.0661929	0.0694161	0.0849069	0.0747848	0.0769428	0.0369714	0.0501837	0.0608939
AK5	0.146938	0.208198	0.13566	0.299794	0.417602	0.293514	0.13078	0.19281	0.115873	0.0649263	0.0814174	0.140652	0.171035	0.124479	0.147772	0.147105	0.271616	0.0993279	0.0991484	0.154904	0.196613	0.0391558	0.145129	0.0818543	0.231309	0.298943	0.347298	0.171006	0.216569	0.304295	0.116662	0.101467	0.131804	0.0551581	0.149954	0.219734	0.309336	0.164987	0.308631	0.0651547	0.0800208	0.0606453	0.163739	0.242991	0.126062	0.0416754	0.0591724	0.0765071
AC118549.1	0.2682	0.325509	0.220698	0.348142	0.365822	0.339125	0.17653	0.202158	0.190073	0.194883	0.197687	0.254943	0.235822	0.25335	0.233454	0.319757	0.343721	0.21318	0.270965	0.33897	0.285821	0.133368	0.213504	0.198373	0.197861	0.356366	0.322947	0.281695	0.318898	0.30196	0.19538	0.200543	0.197755	0.198693	0.228551	0.277769	0.299692	0.188265	0.290765	0.207316	0.264439	0.218844	0.250878	0.274041	0.217932	0.164509	0.166174	0.125163
USP33	0.238609	0.291377	0.188469	0.251628	0.30912	0.294437	0.266905	0.203927	0.168041	0.169292	0.152443	0.213192	0.229637	0.234912	0.221709	0.255131	0.284837	0.38146	0.252022	0.277638	0.302077	0.145474	0.182896	0.173798	0.205669	0.320929	0.373869	0.248964	0.305214	0.297352	0.197847	0.181125	0.206949	0.170018	0.237797	0.267571	0.343311	0.194206	0.386051	0.220066	0.204654	0.216588	0.296397	0.249152	0.231969	0.126964	0.146709	0.174468
MIGA1	0.1797	0.174823	0.135165	0.252965	0.219989	0.248358	0.176576	0.169257	0.0927602	0.127489	0.125259	0.159939	0.171911	0.137097	0.186265	0.16346	0.19347	0.206928	0.193678	0.179849	0.229077	0.102771	0.142973	0.11234	0.148249	0.172335	0.240205	0.227497	0.233374	0.217422	0.146657	0.151677	0.150627	0.117141	0.181476	0.270677	0.233689	0.116754	0.247605	0.180842	0.168122	0.131431	0.17531	0.194895	0.177725	0.121239	0.10836	0.131377
NEXN	0.0205907	0.0272291	0.0175427	0.023796	0.0147343	0.0173409	0.0103032	0.0233495	0.0178531	0.0115052	0.0186335	0.0165695	0.0174197	0.0362994	0.0183496	0.0166013	0.0190093	0	0.0394536	0.0156136	0.0315411	0.0262651	0.015478	0.0187143	0.0139519	0.0102574	0.0309931	0.0213168	0.0687372	0.0190741	0.0251812	0.030575	0.0201597	0.0104286	0.0170958	0.0281637	0.0244166	0.0269115	0.0229464	0.0197438	0.0147614	0.00888513	0.0218708	0.0254645	0.017807	0.0151935	0.017919	0.0553203
FUBP1	0.201871	0.238289	0.132734	0.273304	0.224389	0.22856	0.141716	0.136843	0.128596	0.112833	0.10061	0.169614	0.174109	0.16377	0.130756	0.23221	0.17416	0.35397	0.184912	0.170655	0.23933	0.103932	0.131885	0.117339	0.164932	0.197073	0.271784	0.183964	0.265524	0.161312	0.139531	0.139244	0.14798	0.104245	0.165111	0.180178	0.223134	0.155499	0.179726	0.166443	0.120832	0.163975	0.186297	0.154606	0.158112	0.111204	0.100351	0.16434
DNAJB4	0	0	0	0	0	0.00198563	0	0.00273727	0.00487898	0.00110443	0.00120099	0.0014106	0	0	0	0	0	0	0.00103692	0.00378128	0	0.000547133	0.00105121	0.00139467	0.00298376	0.000574123	0	0.00106351	0	0.00645804	0.00111246	0.000993736	0.00188734	0.00541681	0.000225489	0	0	0	0	0.001056	0.000493459	0	0	0	0.000281079	0.00056335	0.00040444	0.0011786
GIPC2	0.0643784	0.0565477	0.0341537	0.0779718	0.0737957	0.0861124	0.0871096	0.05184	0.0457862	0.032527	0.0392147	0.0406132	0.0533026	0.0400591	0.0566205	0.0351088	0.0652772	0.107234	0.0536345	0.0534852	0.0608247	0.0168773	0.0442936	0.0247984	0.0675327	0.111118	0.0626573	0.0718686	0.0761131	0.0491595	0.0372319	0.0341889	0.0431878	0.0188828	0.066007	0.0673293	0.0865813	0.0500177	0.0708139	0.0544507	0.0273453	0.0324059	0.0318347	0.0847547	0.0433484	0.0314918	0.0227174	0.059163
PTGFR	0.000564471	0.00981595	0.00220038	0	0.00376132	0.00361348	0	0.0017551	0	0.00119155	0.0027406	0.00230335	0.000995967	0	0.000952143	0.00286039	0.00817929	0	0.00154383	0.000641026	0	0	0.000360598	0.00201547	0.000740447	0	0.0047937	0.00846011	0.00759307	0.00996988	0.00113351	0.0018123	0.00130096	0.000698499	0.00246606	0.00165693	0	0	0.00110868	0.000855075	0.00438114	0	0	0	0.00159187	0.00154884	0.00188643	0.00195602
IFI44L	0.005894	0.0329048	0.0292505	0.0465203	0.0133263	0.033153	0.0534171	0.134354	0.00526631	0.0119594	0.00760926	0.0448462	0.0183129	0.0324282	0.0726674	0.099597	0.00987084	0.134371	0.037404	0.014706	0.034897	0.086873	0.00160109	0.0537507	0.0298957	0.0105691	0.027619	0.0408298	0.0367463	0.0934511	0.0098533	0.0150458	0.0196613	0.0200139	0.00491233	0.0426912	0.0117691	0.0154291	0.00918842	0.00825923	0.025645	0.0137437	0.0351576	0.0148782	0.00448887	0.0387161	0.0103601	0.00254372
IFI44	0.0317057	0.0368086	0.028128	0.0679354	0.0373995	0.041586	0.011413	0.0917422	0.0279402	0.0299488	0.0172208	0.0406415	0.0260413	0.00889681	0.051295	0.0178389	0.0169989	0.142928	0.0481879	0.0298725	0.0465304	0.0257454	0.0160153	0.0392281	0.0213434	0.0148654	0.0313152	0.0370921	0.0288561	0.0545949	0.0327382	0.0272835	0.0183914	0.0267853	0.0323509	0.0323138	0	0.00872814	0.0126628	0.0141399	0.022654	0.0127031	0.0309504	0.0286427	0.0217912	0.0349672	0.015586	0.0139431
ADGRL4	0.00141457	0.00786923	0.000568857	0	0.00417141	0.00303921	0	0.000396155	0	0.000171789	0	0.000578322	0.000106935	0	0	0	0	0	0.000808524	0.00115473	0	0.000797985	0	0.000866091	0.000308599	0	0.00309928	0	0.00167547	0	0.000733146	0	0.000833716	0	0.00188613	0.000487345	0	0	0.00070948	0.00384843	0.00159405	0.00193849	0	0	0.0020463	0	0.00318871	0.00033362
ADGRL2	0.142097	0.209305	0.0761955	0.286722	0.244752	0.245111	0.171667	0.128099	0.0714151	0.0658345	0.0501466	0.115326	0.157993	0.10933	0.119884	0.147951	0.198779	0.0967321	0.130301	0.180637	0.170127	0.0496003	0.11504	0.0673898	0.138948	0.223983	0.323639	0.198655	0.261476	0.20124	0.101141	0.10579	0.105056	0.0567644	0.189234	0.203326	0.197571	0.0900261	0.252241	0.0769967	0.0745517	0.0605261	0.148532	0.172656	0.144414	0.04186	0.0458244	0.0757855
TTLL7	0.246736	0.34682	0.240594	0.651649	0.61136	0.447591	0.237736	0.329439	0.180762	0.0994892	0.163794	0.241417	0.23813	0.20808	0.182189	0.228484	0.340062	0.324093	0.172934	0.211611	0.25975	0.0853919	0.175652	0.142721	0.390555	0.297006	0.398771	0.307387	0.311119	0.43346	0.245533	0.212701	0.198854	0.0895926	0.191815	0.247596	0.333773	0.367137	0.417312	0.15038	0.121226	0.122814	0.278509	0.341362	0.227831	0.105173	0.0702961	0.139832
PRKACB	0.414906	0.473395	0.27524	0.497509	0.486836	0.512454	0.340097	0.321662	0.274606	0.244319	0.229528	0.314076	0.351522	0.258449	0.328767	0.393548	0.470157	0.448418	0.332737	0.418493	0.405755	0.208536	0.315069	0.223689	0.287703	0.542802	0.614655	0.427026	0.441717	0.330461	0.274974	0.23668	0.273206	0.251158	0.368945	0.447489	0.47279	0.281084	0.588837	0.291876	0.298097	0.264448	0.378398	0.406463	0.354929	0.198208	0.182079	0.171526
SAMD13	0.0183078	0.027549	0.0125796	0.0471442	0.026249	0.0117167	0	0.0160057	0.0249291	0.0116186	0.00948405	0.00968423	0.0100952	0.0106906	0.00993769	0.0147413	0.00531506	0.0351045	0.0116224	0.0146601	0.0254516	0.0102193	0.00571864	0.0115274	0.00982055	0.0330797	0.0106401	0.0122303	0.0227905	0.0185814	0.0121146	0.00673341	0.0130651	0.0103516	0.028019	0.00498653	0	0.00889238	0.003568	0.00836625	0.0224787	0.00262967	0	0.00251402	0.00605428	0.0119508	0.00504254	0.00282962
DNASE2B	0.00186936	0	0	0	0.00340195	0	0	0.00168223	0	0.00104358	0.000618373	0	0.0014174	0	0.00165668	0	0	0	0.00158974	0	0.00281695	0.0010513	0.00107107	0.00027005	0.00265807	0.0029247	0	0.000826207	0.00462583	0.0112099	0.000476756	0	0.00107457	0	0.00390107	0.00146199	0	0.0020685	0.00317224	0.000569787	0.00232656	0	0	0.000645092	0	0	0.00084838	0.000738866
RPF1	0.027808	0.0286488	0.0226264	0.034941	0.0426363	0.064157	0.0349886	0.0228884	0.0102365	0.0195309	0.0225648	0.0274879	0.0205511	0.0229561	0.0187627	0.0427426	0.0185895	0.113667	0.038429	0.0234611	0.0315493	0.0192409	0.0188204	0.0193111	0.0142775	0.0243618	0.0463412	0.0390002	0.0783075	0.021402	0.0198004	0.0314793	0.0266368	0.0220756	0.0265997	0.0272424	0	0.0327533	0.051087	0.0181804	0.0328432	0.00572504	0.0217585	0.0236231	0.0283831	0.0153303	0.0222162	0.0392131
GNG5	0.0311672	0.0371539	0.0295452	0.0694011	0.0212538	0.0314748	0.0820809	0.0348419	0.00836135	0.0316177	0.0448731	0.0243345	0.0432039	0.0224192	0.0328702	0.0434258	0.0437811	0.0642456	0.045933	0.0288107	0.0469547	0.0298826	0.0374075	0.0219005	0.0271686	0.0300989	0.0498838	0.0610301	0.0367693	0.0190449	0.0360595	0.0305305	0.0303261	0.0501017	0.0249947	0.0231041	0.0594899	0.0226179	0.0236262	0.0456678	0.0248654	0.0310908	0.0585524	0.0357877	0.0442326	0.0231742	0.021063	0.0455826
SPATA1	0.105861	0.0599563	0.0830661	0.0869561	0.105436	0.0409984	0.0208402	0.0476526	0.059203	0.0709567	0.0845992	0.11092	0.0569826	0.0471305	0.0903739	0.0447436	0.00564478	0.0636434	0.108603	0.0884525	0.0871898	0.0575372	0.0593654	0.0536432	0.0284293	0.0933398	0.0298761	0.0914065	0.0956399	0.0988006	0.0437837	0.0703268	0.0417971	0.0928752	0.0389381	0.0822685	0.00339149	0.0357972	0.0366666	0.0566603	0.117304	0.0714675	0.122712	0.0444733	0.0410203	0.0613629	0.0715733	0.0156793
CTBS	0.0676317	0.0432829	0.0622984	0.0226552	0.0601186	0.064192	0.0448226	0.0487696	0.0196651	0.0527107	0.0475676	0.0425876	0.0551172	0.0692422	0.0288996	0.0380268	0.0703119	0.028839	0.0681144	0.0549966	0.0284341	0.0435252	0.0419459	0.0417147	0.0264951	0.0549784	0.0494675	0.10499	0.0599358	0.0334246	0.0486596	0.0540112	0.0389764	0.0363694	0.0721927	0.0137639	0.005676	0.0458526	0.0459691	0.0678323	0.0476522	0.0421529	0.0777074	0.0594679	0.0570824	0.0357981	0.0243151	0.0485336
SSX2IP	0.241845	0.214732	0.149632	0.20307	0.19963	0.222999	0.146784	0.138667	0.173242	0.163667	0.159151	0.182727	0.181357	0.101037	0.15795	0.176791	0.20072	0.31712	0.220693	0.23725	0.230348	0.063461	0.186655	0.111163	0.116139	0.251994	0.247539	0.164071	0.162802	0.210454	0.157735	0.122883	0.130028	0.135961	0.114347	0.235817	0.31341	0.124454	0.252329	0.152464	0.190096	0.106466	0.133997	0.182572	0.126444	0.0639662	0.134699	0.0628722
LPAR3	0.0851325	0.111604	0.0700266	0.0407913	0.118829	0.0898156	0.0256846	0.037465	0.0801099	0.0536948	0.0520398	0.0943334	0.0762195	0.0219672	0.0480361	0.0326072	0.0374272	0.0114295	0.0545237	0.0515168	0.0647253	0.021316	0.0853903	0.0306151	0.0502664	0.0745292	0.0383884	0.0625316	0.0322658	0.09041	0.0350695	0.0163716	0.0640356	0.0735497	0.0856679	0.0826576	0	0.0235742	0.0712656	0.0407826	0.0597844	0.0608743	0.00664336	0.0356485	0.0526309	0.00854672	0.0380083	0.035491
MCOLN2	0.00345772	0.0162804	0.0145518	0	0.0173617	0.00232107	0.00177379	0.020084	0	0.00193504	0.00712405	0.00897074	0.023679	0.00325952	0	0.0210711	0.00730542	0	0.0200024	0.0173845	0.00751268	0.011786	0.00390512	0.0129238	0.00437118	0.00385823	0.00463366	0.00354177	0.0188858	0.042756	0.00525268	0.00853403	0.0090864	0.00344541	0.00336212	0.00610045	0.0135971	0.0014998	0.00740594	0.00357468	0	0.00527123	0.00246029	0.0030344	0.00303405	0.0145215	0.00481348	0.00707796
WDR63	0.0202824	0.0129483	0.0251546	0.016506	0.00622879	0.0117352	0.0121121	0.0273799	0.00152598	0.0130716	0.0151182	0.0213072	0.0319675	0.0201859	0.0311044	0.0194043	0.0201444	0.0470313	0.01258	0.0383064	0.0244913	0.0180465	0.0140663	0.0191532	0.0210158	0.0285174	0.0222076	0.0233542	0.028262	0.0379491	0.0179434	0.0135797	0.00957345	0.0215888	0.0130911	0.0073393	0.00714655	0.00870016	0.0100629	0.0214358	0.00929453	0.0115473	0.00729662	0.0126507	0.0130961	0.0142698	0.0136208	0.0209449
MCOLN3	0	0.00954213	0	0.00841034	0	0	0	0.000631777	0	0.000782408	0.000126286	0	0	0	0	0	0	0	0	0.0005749	0	0.000674547	0	0	0	0	0.00350652	0	0.0053517	0	0.000948225	0.00159787	0.00134374	0	0	0.00150948	0	0.00053038	0	0	0	0	0	0	0.000762981	0.000505577	0.00111477	0.0039606
SYDE2	0.039268	0.0387205	0.0238284	0.00740185	0.0378731	0.044649	0.0261798	0.0255016	0.0257578	0.0338784	0.0326812	0.029833	0.0383988	0.014056	0.029153	0.0199099	0.0433212	0.0505029	0.0285395	0.0290175	0.0505225	0.0242092	0.023348	0.0403283	0.0192318	0.0451381	0.0477855	0.0371739	0.0324444	0.0395408	0.0227156	0.0218395	0.0247005	0.0287408	0.0303135	0.0450421	0.0466839	0.0361714	0.022722	0.049502	0.016152	0.0339924	0.049933	0.0493271	0.0287028	0.0137831	0.0204759	0.0265575
C1orf52	0.124437	0.136566	0.128211	0.211642	0.153882	0.156429	0.159866	0.103521	0.106013	0.0906745	0.0833836	0.0926205	0.1143	0.127631	0.124388	0.14288	0.140498	0.191311	0.151385	0.162472	0.182503	0.11129	0.0826483	0.111262	0.136815	0.14451	0.125981	0.117101	0.168835	0.104997	0.103218	0.141133	0.098755	0.113566	0.0812949	0.114668	0.0652675	0.0942629	0.14191	0.130838	0.143915	0.091522	0.192165	0.160276	0.100139	0.103284	0.0850442	0.123898
BCL10	0.0198157	0.00810555	0.0158308	0.00567844	0.0174726	0.0112486	0.0186686	0.0123285	0.00209206	0.0115574	0.0124543	0.00867216	0.0156804	0.0128239	0.0154889	0.0139198	0.00605042	0.0302835	0.0133354	0.0171161	0.0113611	0.00643083	0.013802	0.0070401	0.0119897	0.0393132	0.0188332	0.0149108	0.01988	0.0117651	0.0101635	0.0144212	0.00764709	0.0190464	0.00659882	0.00985179	0.0302748	0.0145971	0.00452729	0.0212559	0.00953115	0.00666349	0.00678253	0.0228112	0.00405198	0.00369328	0.00561933	0.0149387
DDAH1	0.541965	0.622193	0.383433	0.575827	0.475045	0.643474	0.382009	0.424171	0.308771	0.357085	0.307527	0.479083	0.51555	0.420204	0.507579	0.555406	0.638187	0.680097	0.471531	0.612578	0.505252	0.355107	0.444943	0.398362	0.449141	0.685718	0.769462	0.481573	0.514083	0.464672	0.343136	0.348798	0.409555	0.367629	0.557677	0.667625	0.602035	0.406921	0.69278	0.469604	0.452619	0.369789	0.55555	0.587422	0.489421	0.335159	0.299371	0.279382
ZNHIT6	0.106399	0.0877432	0.0902755	0.146482	0.12131	0.141486	0.109449	0.0946625	0.0897611	0.0684195	0.0782937	0.106684	0.0986097	0.0888131	0.0895268	0.104473	0.168899	0.106305	0.102183	0.120072	0.0951264	0.0944491	0.11025	0.0891144	0.0957036	0.121551	0.249459	0.147577	0.129945	0.125137	0.122239	0.0852453	0.0859489	0.104262	0.0926254	0.115882	0.201605	0.109105	0.129028	0.0969599	0.081494	0.071486	0.116616	0.182857	0.101598	0.0871896	0.0666105	0.213017
COL24A1	0.0352242	0.0312965	0.0274706	0.0738548	0.0836427	0.0530771	0.0736977	0.0487519	0.0108625	0.0120993	0.0107829	0.0178853	0.0500732	0.041794	0.0388089	0.0556051	0.0613285	0.128071	0.0242288	0.0407155	0.0295932	0.0164553	0.0257472	0.0265788	0.019699	0.0332454	0.0757193	0.0328344	0.066405	0.0352903	0.0373857	0.0230212	0.0373782	0.0298111	0.036006	0.0130692	0.0259967	0.0340599	0.0919886	0.0200052	0.0541303	0.025402	0.0485304	0.0571196	0.0212399	0.0113439	0.0152147	0.0303835
ODF2L	0.15446	0.185979	0.0701972	0.17117	0.217654	0.188973	0.125217	0.110171	0.0690586	0.0756497	0.0662509	0.114925	0.103616	0.112848	0.0963363	0.105747	0.126769	0.200253	0.112071	0.138205	0.120142	0.0556824	0.0682749	0.100119	0.0891454	0.126771	0.201124	0.195808	0.15104	0.188468	0.107734	0.121371	0.08804	0.0889708	0.0970152	0.140816	0.0969007	0.0833385	0.165811	0.0908562	0.0952272	0.0751983	0.171896	0.106237	0.0886234	0.053233	0.06274	0.0397126
CLCA2	0	0	0.000678557	0	0	4.37281e-05	0	0.00091618	0	0	0.000188097	0.000295357	0	0.0010233	0	0.00208757	0	0	0.00136314	0	0	0.000292819	0	0.00108066	0.000730259	0.00021089	0	0	0	0.00405209	0	0.000809379	0	0	0	0.00107621	0	0	0	0	0	0	0	0	0	0	0.00151035	0.00129677
CLCA1	0	0	0.000452018	0	0	0	0	0.00032051	0	0	9.87838e-05	0	0	0	0.000608499	0	0	0	0.000334989	0	0	0	0	0.000676424	0.000407936	0.00761871	0	0.000792301	0.00674154	0.00841488	0.000568075	0.00190877	0.000865935	0	0	0.000680324	0	0	0	0	0.00275207	0.00282371	0.00461626	0	0.000898181	0.00158776	0	0.00100193
CLCA4	0.00521961	0	0.00156717	0.0259144	0.00623267	0.00590903	0	0.00455295	0.0237741	0.0020531	0.00215188	0.00200016	0.000306853	0.00520353	0.00182136	0.00793104	0.00114679	0	0.00251258	0.00386165	0.00180649	0	0.00103006	0.00198538	0.00121475	0.00463933	0	0.00297517	0.00860071	0.00938769	0.00277703	0.00146147	0.00137588	0	0.00255561	0.00182424	0	0.00314712	0.00334559	0.000312354	0.000226874	0	0	0.00419081	0.000320265	0.00119655	0	0
SH3GLB1	0.138783	0.0816377	0.106935	0.126714	0.131152	0.172119	0.120206	0.113213	0.0841857	0.104578	0.112763	0.107003	0.119789	0.173542	0.100435	0.098963	0.155985	0.119673	0.132993	0.139028	0.136431	0.161643	0.094426	0.100873	0.116738	0.17298	0.20424	0.164622	0.228026	0.14459	0.136108	0.201709	0.124164	0.110201	0.159902	0.122853	0.105616	0.096814	0.159177	0.182505	0.11774	0.121885	0.255449	0.144898	0.129308	0.131582	0.0877501	0.132698
SELENOF	0.145204	0.117643	0.0964508	0.134233	0.100035	0.188236	0.0797713	0.117457	0.0922594	0.0938749	0.0915214	0.0995544	0.113499	0.116619	0.101717	0.096856	0.105307	0.0212993	0.152211	0.105904	0.119849	0.0855769	0.0879452	0.105044	0.0999579	0.129609	0.163025	0.120562	0.135429	0.147311	0.0979115	0.113411	0.0966611	0.0919494	0.126919	0.105494	0.0887104	0.0735137	0.164268	0.118533	0.111024	0.070635	0.170696	0.151709	0.105394	0.0771015	0.0620716	0.111084
HS2ST1	0.2457	0.327435	0.270017	0.32908	0.239257	0.326985	0.246175	0.229517	0.206156	0.208341	0.211116	0.226586	0.281997	0.258949	0.262756	0.356713	0.281693	0.40148	0.287884	0.306164	0.29293	0.212272	0.23745	0.220663	0.272119	0.278387	0.365748	0.331818	0.332967	0.279376	0.205255	0.264892	0.271942	0.25387	0.249559	0.301558	0.377439	0.239268	0.363393	0.293054	0.285058	0.240812	0.299684	0.26721	0.214041	0.250157	0.1949	0.201962
AC093155.3	0.000564471	0.0026896	0.00531275	0.021262	0	0.00275668	0.00641806	0.00303361	0.00767271	0.00386777	0.00337532	0.00857193	0.000720291	0	0.000389798	0	0.00382083	0	0.00423689	0.00269467	0	0.000911492	0.00527767	0.000487294	0.00568605	0.00202604	0.0116413	0	0.00365402	0	0.00298429	0.000697656	0.000262317	0.00258029	0	0.00929835	0.0159743	0.000387989	0.00390137	0.00674445	0.00337448	0.00168422	0	0.00644588	0.00378103	0	0.00185394	0.00106343
LMO4	0.225069	0.259138	0.145748	0.230409	0.248888	0.287509	0.25355	0.197463	0.121315	0.103497	0.102206	0.140151	0.203307	0.153839	0.185803	0.194838	0.248015	0.264432	0.190026	0.198839	0.270682	0.153112	0.131805	0.104121	0.194466	0.328142	0.389033	0.216761	0.321306	0.197783	0.151025	0.215205	0.196688	0.116699	0.229255	0.273044	0.241513	0.130299	0.321325	0.196598	0.121185	0.181673	0.250339	0.281676	0.153179	0.119861	0.0882295	0.170237
PKN2	0.36749	0.347041	0.238741	0.390797	0.41142	0.354516	0.297724	0.277945	0.210413	0.230657	0.19215	0.281406	0.305284	0.241856	0.304219	0.327924	0.422308	0.37998	0.335717	0.353889	0.402921	0.172979	0.249339	0.203349	0.260174	0.393959	0.461744	0.363642	0.437932	0.323202	0.227033	0.261965	0.258828	0.255056	0.329059	0.413106	0.281186	0.233587	0.411822	0.280106	0.279347	0.350204	0.357267	0.407368	0.363828	0.177802	0.17358	0.216291
GTF2B	0.065643	0.0499047	0.060606	0.0725954	0.127134	0.0423659	0.0743437	0.0744228	0.0966474	0.0551303	0.0525726	0.0561647	0.0625031	0.0457123	0.0844269	0.0702721	0.0648273	0.0575007	0.0739461	0.070165	0.0421826	0.0525075	0.06703	0.0684683	0.067954	0.0580627	0.0707192	0.0590159	0.101758	0.0904373	0.0624199	0.0724456	0.0477583	0.0540932	0.0839952	0.06162	0.0849067	0.052279	0.0804307	0.0837135	0.0526627	0.0746842	0.0905785	0.059023	0.054072	0.0391538	0.044253	0.107349
KYAT3	0.12994	0.086472	0.0876938	0.164479	0.101395	0.132014	0.0662376	0.0904123	0.0819211	0.0874213	0.0849476	0.0997434	0.126427	0.0614222	0.096668	0.103805	0.101962	0.0887809	0.104657	0.0919533	0.120416	0.0922028	0.09175	0.0669686	0.0605548	0.153984	0.103182	0.0803548	0.14226	0.10543	0.0856808	0.130084	0.0979545	0.0845004	0.116825	0.133248	0.124964	0.0877476	0.155796	0.125838	0.0904758	0.0853982	0.0947188	0.0879437	0.0475026	0.08544	0.0807507	0.0397073
GBP3	0.00271202	0.00201834	0.00875766	0	0.00517895	0.00413664	0.00360446	0.0072231	0.0041107	0.000566065	0.00158112	0.00241421	0.00300987	0.00698983	0.00115165	0.00456023	0.00280029	0	0.00602899	0	0.00570683	0.0236241	0	0.00523229	0.00176515	0.00021089	0	0.00381707	0.00172905	0.0160231	0.00108744	0.0444671	0.00575587	0.00755834	0.00102561	0.00532446	0	0.00237522	0	0.0280487	0.00122799	0.00160301	0.0183567	0.00321318	0.00161699	0.00822917	0.00239377	0.0123822
GBP1	0.00143565	0.0232072	0.00274671	0.00394061	0.00454161	0.00253147	0.0725147	0.020086	0.0115198	0.000693743	0.00453259	0.00182622	0.00352949	0.0155067	0.00823829	0.0307187	0	0	0.0114081	0.00602058	0	0.115762	0.00954234	0.00589246	0.00215887	0.0200348	0.00520265	0.0130062	0.0197837	0.0193187	0.00523995	0.109254	0.021987	0.00452159	0.00533545	0.00137546	0.0067209	0.00574989	0.00878268	0.0738534	0.00579525	0.028961	0.0164437	0.00604387	0.023044	0.0141423	0.00237601	0.00795858
GBP2	0.000595486	0	0.00720916	0	0	0.0009636	0.0864244	0.00660435	0.0134135	0.00155985	0.00113046	0.000766612	0.00303928	0.00974737	0.00194012	0.00124717	0	0.0334157	0.00301418	0.00664951	0.00436154	0.050061	0.00037652	0.00623726	0	0	0	0.0142989	0.0126391	0.00386665	0.00126616	0.15366	0.00488414	0.00135292	0.00582006	0.00419866	0.0312587	0.00698827	0.00508325	0.137868	0	0.0159745	0.0226205	0.00435223	0.0043099	0.0171589	0.00220279	0.0183531
GBP7	0.00953884	0	0.00779998	0	0.00873944	0.00439827	0.00340757	0.0107019	0.00166007	0.00296149	0.00150367	0.00147631	0.00239214	0.0092804	0.000379209	0.0169684	0.0022633	0	0.00305335	0.00131788	0	0.017055	0.00062301	0.00493956	0	0	0.000526469	0.00959446	0.0204952	0.0131798	0.000955216	0.00438316	0.00461952	0.00674481	0.00225207	0	0	0	0	0.00404131	0.00585075	0	0.0221716	0	0.00143651	0.00538407	0.00300509	0.000469855
GBP4	0	0	0.00271417	0	0	0.0018495	0.0156561	0.00146071	0	0.00377807	0.000574362	0.00466544	0.00435743	0	0.00808108	0.000554687	0	0	0.00380435	0.00537384	0.00264681	0.00581492	0.00456459	0.00232262	0.00132517	0	0.00430121	0.00774663	0	0.00742221	0.00153107	0.0132038	0.0023539	0.00336065	0.000395299	0.00991133	0	0.00461479	0.00382677	0.0194024	0.00229905	0.00118743	0.00370735	0	0.00156131	0.000345078	0.00174055	0.00362266
GBP5	0	0	0	0	0	0	0.00091794	0.000320599	0	0	0	0	0	0	0	0	0.00349397	0	0	0	0	0.000259147	0	0	0	0	0	0	0	0	0.000471399	0.00197774	0.000597949	0	0	0.00178534	0	0	0.00324502	0.00462869	0	0	0	0	0	0	0	0.000348526
GBP6	0	0	0	0	0	0.00109868	0	0.000726472	0.00314499	0.000425504	6.22849e-05	0.000330987	0	0	0.00136051	0.00268404	0	0	0	0.00251674	0.00170077	0	0.000247501	0.000665939	0.00024173	0.00218746	0	0.000729866	0	0	0.000178826	0	0.000113255	0	0	0	0	0	0	0.0019201	0.00133925	0	0	0	0	0.00100882	0.000609527	0.000530205
LRRC8B	0.123542	0.100785	0.0558484	0.14644	0.191986	0.161354	0.0885454	0.0874461	0.0868406	0.0591016	0.0629402	0.0639885	0.10223	0.128003	0.0849753	0.114698	0.118192	0.110266	0.102678	0.0978494	0.0787163	0.0825269	0.0839134	0.0626663	0.0893659	0.153882	0.163899	0.0881792	0.209173	0.122642	0.062797	0.109521	0.0975177	0.0562779	0.0848316	0.129133	0.214357	0.0593387	0.168025	0.100385	0.0831495	0.071243	0.1244	0.0961151	0.0796218	0.0682594	0.058028	0.113448
AC093423.3	0.0148062	0.00287068	0.00299233	0	0.00684303	0.00532731	0.00476572	0.00273496	0.00676176	0.00258921	0.00332737	0.000544504	0.0144258	0.00469442	0.0037007	0.0147195	0.00276644	0.0676454	0.00505954	0.00477802	0.00862677	0.00262055	0.00659407	0.00949582	0.00226345	0.00742407	0.00730763	0.00766968	0.00204234	0	0.00452283	0.0149491	0.00415051	0.0122511	0	0.00504772	0.00364487	0.000485149	0.00614493	0.00416458	0.0043234	0.00185558	0	0	0.000893138	0.00276571	0.0105417	0.00334629
LRRC8D	0.0163931	0.0137362	0.0113405	0.0388575	0.0221813	0.00492657	0.0100672	0.0135679	0.00282641	0.00614328	0.0129707	0.0125856	0.01284	0.00930663	0.0130818	0.00708426	0.0279199	0	0.0112195	0.0113452	0.0147336	0.00488793	0.00816366	0.00120726	0.0157184	0.00893123	0.0243028	0.00702704	0.00958646	0.0384825	0.0148095	0.0131469	0.0129463	0.00508282	0.0119201	0.0331944	0.0135944	0.0166365	0.0203682	0.00577867	0.0136372	0	0.00602625	0.0132661	0.0160599	0.00541621	0.00498224	0.0217577
ZNF326	0.188517	0.168106	0.132028	0.196092	0.213629	0.161381	0.098845	0.142553	0.112726	0.107257	0.116396	0.148247	0.156854	0.127218	0.178638	0.155571	0.145748	0.2657	0.16213	0.18077	0.190098	0.100642	0.114619	0.13809	0.124818	0.226747	0.180747	0.159373	0.231549	0.149704	0.103413	0.131262	0.132131	0.113099	0.167639	0.177708	0.192278	0.118047	0.143557	0.142628	0.135897	0.143369	0.182207	0.195479	0.142868	0.105652	0.0992774	0.0652437
BARHL2	0	0	0	0	0	0	0	0	0	0	0	0	0	0	0	0	0	0	0	0	0	0	0	0	0	0	0	0	0	0	0	0	0	0	0	0	0	0	0	0	0	0	0	0	0	0	0	0
ZNF644	0.339345	0.419078	0.239527	0.469698	0.439993	0.414242	0.268121	0.248491	0.229078	0.224149	0.209295	0.33515	0.295394	0.291168	0.344609	0.379431	0.413018	0.443119	0.345444	0.410005	0.366962	0.174448	0.254585	0.213121	0.411535	0.454926	0.449125	0.357121	0.503749	0.325006	0.224079	0.258202	0.260711	0.246662	0.375857	0.40723	0.410137	0.247488	0.441123	0.275864	0.291559	0.253609	0.306142	0.382215	0.294782	0.201674	0.18168	0.235194
HFM1	0.16955	0.188721	0.152327	0.189821	0.100391	0.150393	0.0719429	0.141024	0.112569	0.147899	0.120379	0.141156	0.102883	0.090653	0.134649	0.156388	0.0910063	0.120363	0.149498	0.141659	0.14801	0.113264	0.130612	0.120883	0.0712716	0.141005	0.103058	0.179433	0.151499	0.189211	0.128304	0.161041	0.115126	0.116387	0.129172	0.105389	0.0150514	0.0724326	0.0894116	0.130156	0.149493	0.110117	0.204882	0.16408	0.0967392	0.125404	0.103103	0.0315584
CDC7	0.0335605	0.0207635	0.0165499	0.0528855	0.0200596	0.0327012	0.0386447	0.0567695	0.0271754	0.0128076	0.0124226	0.017363	0.0204887	0.052618	0.0168921	0.0309766	0.04262	0	0.0297027	0.0129731	0.0195536	0.0570121	0.0111287	0.00879686	0.0147462	0.0291589	0.024154	0.0323644	0.052626	0.0105895	0.0148737	0.0966845	0.0453857	0.00728566	0.0402396	0.00598298	0.0659501	0.0372005	0.0280412	0.0885021	0.00971472	0.0338349	0.184906	0.0259404	0.0211986	0.0354769	0.00861601	0.118317
TGFBR3	0.261613	0.340595	0.208844	0.294294	0.316321	0.289935	0.231872	0.282116	0.210917	0.193082	0.18043	0.237951	0.243773	0.228306	0.230072	0.214458	0.409529	0.101657	0.252344	0.286401	0.254827	0.137205	0.204744	0.179887	0.215718	0.319343	0.46773	0.362992	0.235993	0.298878	0.227914	0.27687	0.22511	0.215104	0.403562	0.225205	0.276216	0.216408	0.379268	0.216482	0.219023	0.26404	0.360866	0.306555	0.254127	0.173894	0.209892	0.199405
BRDT	0.00236806	0.00089265	0.0149278	0	0	0.000306908	0.00559417	0.00586719	0.00275566	0.00174177	0.0018553	0.00209067	0.002864	0.00121238	0.00340867	0.00409639	0.00453052	0	0.00805394	0.00215911	0.00188729	0.00203233	0.00231737	0.00626646	0.00561935	0.00159781	0.00322723	0.00901062	0.00678784	0.0195918	0.00277877	0.00342933	0.00648073	0.00453889	0	0.000678229	0	0.00530729	0.00272243	0.00534702	0.00945089	0.00658994	0.0153409	0.00082176	0.00786971	0.00230261	0.00249809	0.00509793
EPHX4	0.0365002	0.0457627	0.0229174	0.0139615	0.0637238	0.0723424	0.0622696	0.0354534	0.0177478	0.0164392	0.0158101	0.0349218	0.037542	0.0542617	0.0171281	0.0530714	0.0337988	0	0.029968	0.0282805	0.0374278	0.0096734	0.0404193	0.0276106	0.0334353	0.0399819	0.0841892	0.0470444	0.0475224	0.038194	0.0271019	0.0345833	0.035788	0.0110139	0.0218033	0.0343619	0.0354969	0.0149896	0.0610887	0.0161014	0.0221067	0.013907	0.0468368	0.0413841	0.0207414	0.0109602	0.012789	0.0162487
SETSIP	0	0	0.000482511	0	0	0.00136263	0	0	0	0.000946765	0.000310881	0	0	0	0	0	0.0046938	0	0	0	0	0.000263311	0	0	0	0	0.00139979	0.00091813	0	0	0.00120087	0.00120958	0.000560045	0	0	0	0	0	0	0	0	0	0	0	0.004725	0	0	0.000932324
BTBD8	0.352958	0.330001	0.186343	0.35555	0.325749	0.325079	0.228608	0.222034	0.16605	0.179245	0.158453	0.241494	0.265448	0.212204	0.183962	0.233038	0.338391	0.406242	0.240334	0.332721	0.28299	0.102124	0.213594	0.154679	0.190557	0.368593	0.456481	0.276288	0.331011	0.276389	0.227137	0.198248	0.187181	0.199358	0.353436	0.338122	0.172763	0.142744	0.378641	0.135182	0.213083	0.272043	0.294712	0.364217	0.271008	0.121925	0.137029	0.176248
C1orf146	0.0111879	0.0240316	0.00389237	0.00567844	0.0253577	0.00443982	0.000467363	0.0029269	0.00314499	0.000880865	0.00821233	0.0097783	0.00376069	0.0273925	0.00419144	0.00696742	0.00290414	0	0.00918843	0.00563266	0.00349685	0.00165471	0.00754857	0.0096343	0.00187676	0.00107265	0.000976941	0.00104863	0.0206377	0.00154202	0.00536918	0.00879083	0.00839166	0.00351365	0.00784545	0.0123362	0	0.00827104	0.00530705	0.000883586	0.0147928	0	0	0.000865353	0	0.00148469	0.00277235	0.00036942
GLMN	0.14103	0.142237	0.115223	0.104921	0.132388	0.112203	0.0672284	0.109182	0.105075	0.0908491	0.0910253	0.101834	0.0990365	0.145898	0.143688	0.165043	0.1034	0.285739	0.127409	0.166784	0.155621	0.105383	0.0771807	0.0980899	0.106607	0.180147	0.130595	0.125191	0.204635	0.109879	0.100902	0.119174	0.110296	0.0979198	0.0729914	0.164487	0.118749	0.102113	0.159036	0.0973331	0.14437	0.123483	0.137431	0.111896	0.0928232	0.0892038	0.0956681	0.0756622
RPAP2	0.316515	0.393306	0.21174	0.307662	0.287617	0.269144	0.20105	0.241298	0.162952	0.206497	0.191949	0.288568	0.266353	0.272814	0.302056	0.340213	0.346492	0.423866	0.277174	0.304791	0.336753	0.166968	0.233658	0.172175	0.191327	0.338835	0.367598	0.241945	0.292513	0.291242	0.187932	0.219085	0.229167	0.211188	0.270788	0.362939	0.230212	0.214251	0.373289	0.248667	0.235553	0.228766	0.295472	0.281553	0.238258	0.201952	0.153819	0.200466
GFI1	0	0	0	0	0	0.000471414	0	0	0	0	0	0	0.000510634	0	0	0	0	0	0	0	0	0	0	0	0	0.000905103	0	0	0	0.00488391	0.00069645	0	0	0	0	0	0	0	0	0	0	0	0	0	0	0	0	0
EVI5	0.318876	0.378766	0.226052	0.396964	0.40669	0.389552	0.238426	0.267092	0.198156	0.216594	0.19364	0.295258	0.287196	0.243908	0.318338	0.356797	0.349025	0.462349	0.27714	0.367279	0.357398	0.154175	0.238048	0.21266	0.237199	0.384903	0.371207	0.326499	0.336268	0.296498	0.212815	0.268514	0.237513	0.221811	0.306696	0.329635	0.255942	0.232195	0.389707	0.218912	0.264866	0.269916	0.355552	0.379199	0.246686	0.201931	0.171645	0.144707
RPL5	0.082862	0.113145	0.081071	0.111581	0.132724	0.135586	0.105703	0.100377	0.0905454	0.0590566	0.0546387	0.0646818	0.0876522	0.0921095	0.102937	0.120005	0.104107	0.140858	0.0988269	0.0786335	0.12572	0.0818351	0.0624872	0.0695086	0.0623613	0.11979	0.188794	0.109448	0.1446	0.120708	0.0760611	0.107338	0.09403	0.074847	0.0594814	0.119032	0.16843	0.0850303	0.148543	0.109304	0.0594571	0.0871759	0.118752	0.12106	0.0804113	0.0694825	0.0428419	0.0709607
MTF2	0.236485	0.226867	0.156235	0.255318	0.156975	0.224487	0.10677	0.153386	0.138543	0.118165	0.129116	0.143886	0.148901	0.18134	0.163796	0.18427	0.16412	0.214966	0.184764	0.251669	0.172036	0.112225	0.112305	0.125553	0.143882	0.240471	0.18781	0.234609	0.29156	0.224198	0.124838	0.151501	0.148746	0.133397	0.182948	0.14759	0.111096	0.108294	0.175842	0.151867	0.163552	0.169506	0.231864	0.18807	0.198221	0.101468	0.10032	0.0991196
TMED5	0.0627339	0.0740568	0.0676359	0.0258033	0.0599314	0.0796464	0.105461	0.0603577	0.0420394	0.0619312	0.0683532	0.0514028	0.0429651	0.086747	0.04144	0.096034	0.105588	0.0505029	0.0767945	0.0394046	0.054985	0.0679503	0.0561542	0.0636014	0.0615634	0.0674652	0.0857478	0.0700866	0.138341	0.0557524	0.0656238	0.0589564	0.0463118	0.0992642	0.0541932	0.0989344	0.0642378	0.102099	0.0909223	0.0946607	0.0522724	0.061784	0.100102	0.0951435	0.0662627	0.0736232	0.0351444	0.0571464
CCDC18	0.0518356	0.0408816	0.0796846	0.0766839	0.094541	0.0505694	0.0699048	0.0440338	0.0727119	0.0376634	0.0472102	0.0382	0.0449485	0.0665383	0.0579281	0.0966974	0.0372579	0.0766766	0.0800495	0.0490941	0.0618363	0.0576786	0.0347144	0.0762101	0.0321865	0.0386101	0.034546	0.0727874	0.172487	0.171836	0.0517041	0.0797102	0.0487038	0.0933021	0.0262635	0.0810173	0.057191	0.06323	0.0460329	0.0488418	0.0724142	0.0419534	0.109958	0.0498539	0.0691861	0.0581767	0.0538451	0.107674
DR1	0.0330139	0.0330791	0.0200055	0.0229221	0.038243	0.040804	0.0373363	0.0346914	0.0233904	0.031847	0.0388483	0.0257228	0.0265609	0.0219444	0.0256341	0.0196345	0.0410224	0.0334157	0.0399975	0.0249887	0.0448673	0.0262135	0.0277168	0.0200667	0.0233484	0.0588154	0.0681681	0.045399	0.0513521	0.0265821	0.0281015	0.0329236	0.0294813	0.0219967	0.0372194	0.0152007	0.0630432	0.027846	0.0596857	0.0485292	0.0279868	0.0398523	0.0306236	0.0386716	0.0186869	0.0175185	0.010021	0.0215016
FNBP1L	0.134711	0.167216	0.121706	0.275033	0.210892	0.217863	0.188134	0.145905	0.117564	0.135696	0.102708	0.151278	0.146635	0.0945738	0.158804	0.14914	0.202076	0.254713	0.139407	0.149297	0.212209	0.132331	0.120941	0.145961	0.120575	0.203565	0.188369	0.17476	0.125605	0.154587	0.105936	0.169517	0.127625	0.115395	0.136017	0.18402	0.175312	0.169186	0.236988	0.144992	0.146168	0.135939	0.11132	0.179702	0.115581	0.119429	0.126072	0.0653731
BCAR3	0.338561	0.337943	0.27324	0.381253	0.263759	0.340925	0.311445	0.301472	0.242801	0.271684	0.219304	0.323474	0.362744	0.348068	0.35669	0.39648	0.534027	0.41625	0.317335	0.386559	0.360109	0.217718	0.291384	0.224759	0.278725	0.387792	0.427588	0.338843	0.239075	0.365188	0.264623	0.218278	0.271852	0.300495	0.322173	0.403121	0.254612	0.268855	0.356702	0.245173	0.316141	0.25498	0.301961	0.395182	0.352704	0.203784	0.232678	0.225453
DNTTIP2	0.0361619	0.0382955	0.0198667	0.0356104	0.0209258	0.0260184	0.0491135	0.022971	0.0100848	0.0184637	0.0143667	0.0114529	0.0271875	0.0241038	0.0215284	0.00408604	0.00490209	0	0.0203918	0.0199116	0.0367983	0.0198116	0.0151853	0.00968423	0.0252322	0.0402059	0.0444102	0.0281012	0.0228603	0.00717077	0.0174048	0.0147514	0.0175024	0.0161242	0.00966423	0.0320449	0.00628812	0.0134815	0.036498	0.0269861	0.0120959	0.00549226	0.0326644	0.0220768	0.00648104	0.0120486	0.0110825	0.0805528
GCLM	0.0624051	0.059484	0.0472906	0.0907218	0.0822594	0.0848832	0.139566	0.0755929	0.0588444	0.0481507	0.0521751	0.0509794	0.0692039	0.0777484	0.0704053	0.058775	0.171587	0.0772545	0.0699263	0.0769591	0.062883	0.0983773	0.060515	0.0575167	0.0307962	0.0714184	0.0790502	0.122792	0.0811975	0.0879071	0.0702506	0.10307	0.0623905	0.0470957	0.0885217	0.0321845	0.172061	0.0763222	0.113656	0.0960002	0.0385083	0.0957619	0.157973	0.0708952	0.0581258	0.049426	0.0259259	0.266408
ABCA4	0.00657479	0.00138682	0.00617763	0.0214355	0	0.00654936	0.00254121	0.00438749	0.00539941	0.00851562	0.0053943	0.0047512	0.00771254	0.01529	0.0198484	0.00207526	0.0135284	0	0.0054427	0.0119373	0.00741676	0.0027804	0.00973675	0.00256174	0.0043947	0.029322	0.000528773	0.0136724	0.00429842	0	0.00201174	0.00586543	0.00723156	0.0115736	0.0184095	0.0041072	0.0350058	0.00591412	0.021275	0.0135143	0.00648118	0.0146729	0.0182259	0.00274015	0.00519844	0.00900571	0.00877124	0.0105908
ARHGAP29	0.138787	0.101368	0.0899714	0.20255	0.12697	0.0971567	0.0894031	0.0944521	0.0831564	0.110873	0.108932	0.0820404	0.129506	0.0912161	0.102287	0.178513	0.117323	0.0334367	0.104702	0.120989	0.0711445	0.153849	0.0808441	0.113222	0.0548513	0.152834	0.125467	0.152343	0.238406	0.159878	0.109206	0.227886	0.0906031	0.134073	0.253835	0.122673	0.215041	0.096494	0.197041	0.178743	0.0998046	0.146057	0.275365	0.0778346	0.139737	0.136237	0.132489	0.134637
ABCD3	0.165749	0.17569	0.142902	0.217307	0.221335	0.274569	0.153757	0.155066	0.13597	0.152552	0.147928	0.153235	0.16057	0.0974014	0.156178	0.181784	0.197788	0.15314	0.177978	0.213584	0.202187	0.110338	0.139586	0.126557	0.153213	0.209761	0.230661	0.19824	0.21658	0.222816	0.150841	0.134438	0.133479	0.152899	0.148999	0.205941	0.250767	0.10835	0.188426	0.186316	0.204771	0.145117	0.104304	0.211642	0.124814	0.11701	0.117845	0.111071
F3	0.353399	0.413486	0.209302	0.389507	0.35451	0.348313	0.255047	0.365021	0.196079	0.206056	0.219859	0.270847	0.352015	0.461906	0.256119	0.428882	0.241572	0.549462	0.357378	0.336326	0.381036	0.291708	0.235849	0.238239	0.347167	0.312625	0.340503	0.412276	0.691323	0.224084	0.238723	0.336317	0.392371	0.229663	0.550749	0.470489	0.306679	0.297011	0.447682	0.442743	0.286933	0.210173	0.45199	0.280013	0.202866	0.354726	0.183345	0.202369
SLC44A3	0.21272	0.124001	0.0832484	0.0839054	0.101322	0.0833101	0.160835	0.212903	0.117331	0.105905	0.0834879	0.109378	0.131745	0.141654	0.125008	0.149012	0.104405	0.217921	0.0828172	0.105574	0.109046	0.223601	0.0860374	0.100959	0.0766111	0.129553	0.147435	0.204192	0.242185	0.139884	0.0897197	0.236216	0.198147	0.106554	0.244746	0.120187	0.106332	0.109845	0.130028	0.229441	0.0954247	0.156732	0.390918	0.128235	0.174912	0.146111	0.0804235	0.26785
CNN3	0.269823	0.276345	0.182348	0.31052	0.337664	0.235465	0.362829	0.277238	0.172937	0.168049	0.158636	0.215474	0.199893	0.288887	0.177554	0.265738	0.254777	0.262339	0.201052	0.23002	0.193214	0.251264	0.18532	0.157487	0.337763	0.21774	0.406439	0.391365	0.570429	0.224197	0.191089	0.324955	0.323069	0.201635	0.409993	0.241621	0.242144	0.225954	0.384721	0.38064	0.205009	0.307127	0.464869	0.354978	0.316639	0.216959	0.151944	0.244438
ALG14	0.100477	0.0731535	0.0998488	0.13321	0.0724272	0.101514	0.146217	0.106833	0.0759648	0.0990395	0.0881435	0.116085	0.0849619	0.110432	0.0903462	0.117422	0.0887932	0.148361	0.107815	0.100855	0.104445	0.108934	0.0884148	0.0928265	0.0598717	0.082478	0.0874032	0.115324	0.111462	0.106679	0.07907	0.11837	0.108998	0.0844534	0.108925	0.104021	0.152568	0.0655238	0.124147	0.117118	0.107076	0.158684	0.1109	0.0944408	0.0828351	0.0788234	0.0654461	0.204604
PTBP2	0.395079	0.414048	0.24501	0.517429	0.414984	0.479856	0.260165	0.266621	0.201324	0.238647	0.226734	0.358946	0.3094	0.298366	0.29793	0.352713	0.464665	0.446466	0.359283	0.426007	0.424407	0.170821	0.288143	0.21638	0.303832	0.50393	0.523393	0.357582	0.441075	0.412835	0.238921	0.229934	0.248026	0.240399	0.359579	0.44506	0.425511	0.268122	0.445037	0.305861	0.300045	0.335429	0.331616	0.405832	0.328409	0.196934	0.184241	0.233828
DPYD	0.183332	0.385685	0.222172	0.470326	0.495539	0.372513	0.165397	0.252101	0.174804	0.120864	0.106827	0.169365	0.217093	0.16736	0.177206	0.228326	0.30974	0.330721	0.1701	0.251492	0.25086	0.123139	0.194159	0.109822	0.400711	0.29706	0.325566	0.278045	0.333227	0.42725	0.182327	0.133884	0.153273	0.111491	0.253595	0.174151	0.232302	0.30132	0.304587	0.134146	0.121319	0.188844	0.149054	0.349703	0.235968	0.0896023	0.0591676	0.115411
SNX7	0.0921122	0.0935541	0.0702317	0.086544	0.116933	0.081523	0.0826839	0.0785767	0.134713	0.0805085	0.0612235	0.0982374	0.0577117	0.0338344	0.068769	0.0737858	0.0938178	0.0613599	0.0922151	0.0887382	0.0820164	0.0466153	0.0647335	0.0613275	0.0657618	0.0806136	0.102837	0.131168	0.0830627	0.0744637	0.0824465	0.0489253	0.059822	0.078064	0.0854992	0.0835567	0.0278539	0.116689	0.0875821	0.0601853	0.0638109	0.0848113	0.0327933	0.144618	0.0568376	0.0561643	0.0473687	0.0237419
PLPPR5	0.0191014	0.0129723	0.0187373	0.0110734	0.0395799	0.0474883	0.0217662	0.0204296	0	0.00632864	0.00521239	0.0267052	0.0245956	0.0322048	0.0328964	0.00812345	0.0243765	0.0300436	0.0153848	0.0295252	0.0170404	0.011072	0.0186747	0.0152843	0.0226759	0.0380695	0.0510128	0.0281097	0.0449245	0.0261201	0.0206319	0.0153012	0.022828	0.00551951	0.010692	0.0127508	0.0258618	0.00966481	0.0442788	0.0172018	0.0165442	0.0186104	0.0386507	0.0195037	0.0265035	0.0172121	0.00511204	0.013005
PLPPR4	0.0438701	0.0587638	0.0224045	0.126688	0.0859142	0.0907084	0.0357706	0.0396902	0.0563384	0.0162417	0.0110754	0.0342895	0.0651503	0.0333782	0.0616773	0.0488083	0.0879866	0.22866	0.0297641	0.0751092	0.0310226	0.0160026	0.0569765	0.0220181	0.0360259	0.0872906	0.131136	0.0589024	0.100081	0.0290197	0.041441	0.0498389	0.0436213	0.0179454	0.0359947	0.0332153	0.0369559	0.0304554	0.114504	0.016878	0.0327549	0.0637253	0.0431691	0.06249	0.0388373	0.0106885	0.0184079	0.0170953
PALMD	0.00546145	0.0249154	0.00317612	0.00362152	0.0158926	0.00641036	0	0.00171308	0.00526631	0	0.000883122	0.00421868	0.000471166	0.00313001	0.00614046	0.00907967	0.00525465	0	0.00265802	0.00162782	0.00229378	0.00178741	0.00187748	0	0.0042648	0.00942246	0.0273247	0.00581026	0.00159572	0.00487637	0.00269995	0.00382982	0.00322192	0.00136803	0	0.00119033	0.0156428	0.0097012	0	0	0.00144327	0	0.0118342	0.00730264	0.00431982	0.000550535	0.000865756	0.00314294
FRRS1	0.00217921	0.00172182	0.00412257	0.00256577	0	0.00357639	0.0020471	0.00253178	0.00359727	0.00380419	0.00151463	0.00172446	0.00204622	0.00618575	0.00129706	0.00697664	0.00725698	0	0.00456233	0.0039311	0.0151091	0.00023328	0.00498285	0.00527621	0.00318202	0.00227283	0.00287696	0.00542344	0.00721421	0	0.00168413	0.000413229	0.00393607	0.00268897	0.00400661	0.00566295	0	0.00591914	0.00617665	0.00450441	0.00886521	0	0.00635633	0.00392073	0.000764958	0.000634249	0.00303835	0.00153675
AGL	0.205905	0.211191	0.177296	0.321378	0.361317	0.266587	0.183891	0.134157	0.151905	0.164406	0.138235	0.19408	0.219629	0.178806	0.209712	0.244334	0.290513	0.438395	0.248043	0.240609	0.245785	0.118745	0.163251	0.136011	0.223208	0.318729	0.260125	0.21681	0.320267	0.263031	0.131736	0.155382	0.16044	0.160916	0.161137	0.267062	0.241439	0.144088	0.227373	0.140991	0.246272	0.228203	0.149237	0.196091	0.21844	0.170666	0.165614	0.0618992
AC118553.2	0	0.00303517	0.00204656	0	0.00624873	0	0.00311328	0.00144473	0	0.000633375	0.00195416	0.00435668	0.00166698	0	0.00043428	0	0.00561697	0	0.00214819	0	0	0.00174161	0.00328204	0.00168353	0.000459468	0.00101254	0.00150483	0.000887584	0	0	0.00149754	0	0.00192334	0.00201011	0.00156032	0	0	0.000704576	0.00798275	0.00519483	0.00220787	0	0	0.000261212	0.000459059	0.00296365	0.00178442	0.000442582
MFSD14A	0.00788186	0.0090312	0.00173797	0.00277182	0	0.00684596	0	0.00537455	0.00372117	0.00434039	0.000971454	0.000181441	0.00975292	0.00474671	0.00547392	0.00520531	0.014252	0	0.00445475	0.000366652	0.00221967	0.00114561	0.00587555	0.00301878	0.00608764	0.00585117	0.00481769	0.00410808	0	0.00437454	0.00554826	0.00211549	0.00472509	0.00242882	0.00155894	0	0.014572	0.00607055	0.00815839	0.000329938	0.00152399	0	0.00306804	0	0.00194731	0.00148365	0.000675992	0.00212722
SASS6	0.0212045	0.0468706	0.0241499	0.0565328	0.0122461	0.0240434	0.0503505	0.0238662	0.022284	0.0155174	0.0198291	0.0228569	0.0223927	0.0132089	0.00882225	0.0250455	0.0355443	0.033161	0.0270396	0.0176347	0.0353703	0.0166024	0.0171337	0.0218912	0.015268	0.0311665	0.0311207	0.0424587	0.0742103	0.0261116	0.031133	0.0131628	0.0183638	0.0265338	0.0377956	0.0201624	0.0218441	0.0355601	0.0401505	0.0209336	0.0246005	0.00681502	0.0389844	0.0133767	0.0251845	0.0228446	0.0219322	0.0211186
TRMT13	0.0955006	0.0963086	0.0755082	0.17528	0.154871	0.127707	0.110006	0.0950274	0.0957372	0.0808459	0.078701	0.0721687	0.0988602	0.101039	0.0962206	0.0918011	0.110779	0.101976	0.128745	0.0945281	0.129602	0.0662749	0.0714962	0.0837721	0.0762025	0.147377	0.116515	0.147244	0.0924786	0.133271	0.0838414	0.0902538	0.0855739	0.112955	0.0554138	0.129	0.0740458	0.0946356	0.0901202	0.0963382	0.0881261	0.0752591	0.0916103	0.152678	0.0954544	0.054208	0.0707558	0.0745941
LRRC39	0.0522297	0.0212679	0.0466042	0.0512447	0.0609724	0.06191	0.0341359	0.0378195	0.0321474	0.0292282	0.0464369	0.0482555	0.0338626	0.0838913	0.0365702	0.0605467	0.0219079	0.0850206	0.0678343	0.0576393	0.0520849	0.034502	0.0290585	0.0478066	0.0296898	0.0417526	0.0340291	0.0423815	0.097017	0.065141	0.0430669	0.0539204	0.0449645	0.0362054	0.0250832	0.0183262	0.026277	0.0435768	0.0554535	0.0650622	0.0686584	0.0517217	0.0602558	0.0374152	0.0182549	0.0493088	0.0241927	0.0175752
DBT	0.158871	0.15366	0.0955506	0.177554	0.105612	0.182073	0.0923443	0.105358	0.0880494	0.0921803	0.0991571	0.130864	0.122079	0.131493	0.122949	0.131071	0.124763	0.112099	0.169307	0.138014	0.13562	0.0756645	0.104874	0.100811	0.0975992	0.164214	0.148795	0.118039	0.193517	0.167372	0.109606	0.105908	0.101626	0.123983	0.13508	0.116226	0.162528	0.0911158	0.167222	0.109368	0.11962	0.163551	0.191861	0.0821135	0.0965265	0.0930913	0.0880899	0.0949901
RTCA	0.0712335	0.0656852	0.0452761	0.11224	0.107801	0.105893	0.0599834	0.0595094	0.0359669	0.0382931	0.0412912	0.044483	0.0639165	0.0712033	0.0809833	0.0870642	0.0601325	0.177908	0.0891045	0.0641357	0.0820338	0.0489613	0.0309862	0.0609508	0.0479574	0.0725954	0.0867343	0.0935882	0.0880797	0.0701452	0.0495806	0.085004	0.0471202	0.0522336	0.0573832	0.048032	0.0860584	0.0500789	0.0856528	0.0488008	0.0859502	0.0459206	0.105098	0.0709652	0.0403804	0.0536915	0.0471543	0.0681641
CDC14A	0.310966	0.408725	0.291839	0.408948	0.440857	0.470073	0.383508	0.324966	0.257219	0.272124	0.244535	0.33467	0.348229	0.310226	0.318656	0.456149	0.49074	0.508765	0.362224	0.425137	0.373932	0.273981	0.294896	0.28206	0.291653	0.374918	0.597258	0.442486	0.41295	0.506438	0.292655	0.370493	0.316233	0.265729	0.440072	0.404879	0.18555	0.291709	0.405301	0.355001	0.320965	0.401606	0.48236	0.380242	0.422312	0.211225	0.230166	0.343978
GPR88	0.00246049	0	0.000902968	0.0179048	0	0.00537513	0.00191991	0.00177361	0	0.000429728	0.000563119	0.00068267	0.000590341	0.00347252	0.000881569	0.00943061	0.00210689	0	0.0018756	0	0.00981596	0.000669122	0.000949794	0.000319705	0.00231447	0.0142124	0.00643315	0.00282056	0.00714846	0	0.00218559	0.0044647	0.00352725	0.00145116	0.00222905	0.0119181	0	0.00183756	0.00422873	0.000649262	0.0021724	0	0	0.00204136	0.00215236	0	0	0
VCAM1	0	0	0.000650934	0	0	0	0.00186459	0.000781872	0	0	0	0	0	0	0	0.00645085	0	0	0.00102256	0	0.00192434	0	0	0	0	0	0	0	0	0.0085757	0	0	0.000917073	0	0.000869248	0	0	0.00208432	0	0.00143439	0	0	0	0	0	0	0	0
EXTL2	0.11578	0.135782	0.104289	0.16557	0.10659	0.166075	0.0685485	0.0864279	0.0787099	0.0789345	0.0828841	0.0920003	0.0811696	0.0802957	0.0982545	0.112272	0.128975	0.200696	0.125603	0.109894	0.0981487	0.0533556	0.0862207	0.0803032	0.0918562	0.142245	0.140021	0.109037	0.131909	0.0904847	0.0802741	0.0934979	0.0821016	0.105298	0.0728214	0.127911	0.0585722	0.0823149	0.121676	0.105555	0.101926	0.0336672	0.104217	0.113887	0.0765143	0.0725931	0.0570271	0.0353492
SLC30A7	0.131062	0.14217	0.102916	0.10152	0.141208	0.166763	0.121534	0.0959146	0.0946072	0.0884729	0.0993059	0.103876	0.0976835	0.084182	0.0965053	0.119908	0.121032	0.179508	0.135578	0.126584	0.143473	0.0898135	0.101894	0.0864753	0.108967	0.146104	0.171463	0.166084	0.187114	0.129566	0.0994898	0.120684	0.0837274	0.0918985	0.0890074	0.117032	0.0501886	0.0852094	0.140562	0.130972	0.103785	0.103248	0.151738	0.142638	0.137091	0.0706527	0.0732534	0.125115
DPH5	0.055822	0.0859745	0.069868	0.104032	0.0361957	0.0769876	0.0848169	0.0651375	0.025034	0.0652067	0.0608849	0.0654272	0.0556034	0.0569938	0.0550165	0.0531127	0.117642	0	0.0716013	0.0534558	0.094805	0.0529821	0.0665003	0.0560005	0.0627284	0.0738512	0.09819	0.0559293	0.0629293	0.036742	0.0659409	0.0582469	0.0492474	0.0669763	0.0401872	0.0771695	0.0506132	0.0774777	0.0622449	0.090376	0.0717296	0.0488782	0.0486065	0.0750461	0.0618925	0.0537596	0.0441235	0.0674243
S1PR1	0.06806	0.085704	0.0497928	0.0522404	0.054259	0.0710383	0.0622964	0.0340297	0.0683041	0.0730728	0.0720719	0.0662049	0.0844242	0.014202	0.0302748	0.0472958	0.103272	0.0729099	0.0929506	0.0703792	0.0778517	0.0320417	0.0733585	0.0320307	0.0864932	0.0757334	0.118361	0.0717504	0.0559371	0.0940561	0.0489477	0.0172284	0.0616523	0.0725786	0.0330178	0.0943943	0.0776042	0.0479732	0.0574329	0.0395996	0.0429116	0.0261938	0.0218159	0.10486	0.0677484	0.0396669	0.0219591	0.0364431
OLFM3	0.131224	0.202736	0.0718187	0.123361	0.217568	0.279643	0.147286	0.113475	0.0706089	0.0513017	0.0420922	0.106063	0.123352	0.103621	0.0937727	0.129098	0.178139	0.0334157	0.0912293	0.197981	0.0874248	0.0288223	0.080812	0.0462066	0.109881	0.190668	0.331723	0.155542	0.192298	0.151494	0.0941355	0.0954549	0.106366	0.0446542	0.147231	0.0922205	0.248691	0.0706018	0.306484	0.0717792	0.0835982	0.0877332	0.156212	0.176706	0.0984006	0.0335762	0.0407324	0.0437253
COL11A1	0.143885	0.166858	0.149008	0.199136	0.20438	0.218613	0.136848	0.205468	0.17125	0.173129	0.172794	0.234224	0.18104	0.178486	0.207903	0.22251	0.187655	0.325447	0.210354	0.216864	0.27435	0.186983	0.229373	0.191879	0.236044	0.235164	0.269431	0.173629	0.194688	0.223554	0.142584	0.207737	0.196296	0.0729284	0.235391	0.209142	0.228533	0.134552	0.203937	0.333096	0.252933	0.117721	0.265301	0.140791	0.191687	0.193259	0.140566	0.0374263
RNPC3	0.318851	0.401985	0.21527	0.416105	0.391359	0.404829	0.246107	0.222225	0.225507	0.187592	0.185646	0.276198	0.279756	0.294496	0.314534	0.334265	0.297032	0.376786	0.301862	0.316578	0.333693	0.14316	0.218081	0.190799	0.240885	0.478764	0.409804	0.264325	0.451065	0.304557	0.182313	0.166681	0.224056	0.211441	0.300862	0.436098	0.41248	0.24645	0.381436	0.201975	0.238089	0.24327	0.277049	0.321907	0.2844	0.152502	0.166469	0.0783492
AMY2B	0.166483	0.120969	0.138939	0.162299	0.141792	0.198485	0.0724762	0.110472	0.0744104	0.11847	0.117573	0.115244	0.125718	0.119565	0.145984	0.167457	0.123907	0.183937	0.177662	0.140391	0.177897	0.0551413	0.112606	0.107129	0.0946336	0.232582	0.151587	0.100699	0.197733	0.201907	0.117299	0.0991434	0.115824	0.0770513	0.107127	0.107434	0.204911	0.0947552	0.164678	0.117761	0.133127	0.0778606	0.0930055	0.0820765	0.0904068	0.0836559	0.0853507	0.0204241
AMY2A	0.00540928	0	0.00177763	0	0.00670809	0.00156111	0	0.00133305	0	0.000953548	0.00174553	0.00499254	0.00474049	0.0146647	0	0.00688013	0	0	0.00353292	0.00774163	0.00242979	0	0.000202226	0.00157514	0.00123774	0	0	0.00233923	0.00230562	0	0	0.0011418	0.00104665	0	0	0.000678229	0	0	0	0	0.00247334	0.00118743	0	0	0.000849641	0.000212474	0.0010216	0.00146366
PRMT6	0.000525933	0.00191587	0.000548365	0.00256577	0.00202581	0.0100268	0.0051658	0.00750042	0.00367309	0.00665304	0.00363031	0.00327191	0.00178886	0.00329319	0.00256021	0	0.00210472	0	0.00549415	0.0107723	0.00305271	0	0.00108362	0.00284355	0.00300845	0.00101681	0	0.00554282	0.00256332	0.00574924	0.0026274	0.00432251	0.00462217	0.00163172	0	0.0163727	0	0.00296908	0.01288	0.00337282	0.00218566	0.00270119	0.00129581	0.000361868	0.00294545	0.00337196	0.000444222	0.00270175
NTNG1	0.150395	0.234608	0.0806309	0.313433	0.0590602	0.104197	0.201081	0.12525	0.100209	0.170699	0.132244	0.106974	0.0938371	0.0974072	0.121883	0.138932	0.120014	0.0626915	0.263589	0.0972271	0.140394	0.0767291	0.0629913	0.114583	0.0803274	0.135675	0.138556	0.11785	0.0725758	0.142223	0.0533505	0.057143	0.089898	0.0462998	0.149175	0.131515	0.150597	0.145645	0.173265	0.202689	0.116995	0.176244	0.111681	0.0694179	0.0771808	0.0742247	0.125336	0.208341
VAV3	0.397726	0.459952	0.312298	0.500717	0.392763	0.501208	0.477443	0.241269	0.261829	0.33422	0.2952	0.439022	0.482636	0.403067	0.390866	0.619502	0.640357	0.602567	0.428239	0.561988	0.494626	0.165785	0.353321	0.328498	0.444552	0.53598	0.568885	0.374798	0.496834	0.47422	0.329815	0.126097	0.346399	0.365035	0.445555	0.406567	0.781436	0.473433	0.60726	0.328077	0.428214	0.360099	0.116278	0.560144	0.461884	0.337591	0.289192	0.283449
SLC25A24	0.0528206	0.0129548	0.0399428	0.0413612	0.0501948	0.0537886	0.0180831	0.0233479	0.0456053	0.0283827	0.0308238	0.052482	0.0300697	0.0523573	0.0123693	0.0209606	0.0651645	0.00740729	0.0270948	0.0295812	0.0475421	0.0190277	0.0265863	0.00828792	0.014209	0.0273038	0.028576	0.0501661	0.0168083	0.0561686	0.0331666	0.0503386	0.039766	0.0389529	0.0607407	0.0774323	0.0695156	0.0258328	0.0472545	0.0204601	0.053199	0.0230547	0.102489	0.0254719	0.0290423	0.0269374	0.0268689	0.018867
FAM102B	0.0653026	0.0390049	0.029963	0.0662317	0.060606	0.0526956	0.0282178	0.0424052	0.0198707	0.0280643	0.0293061	0.0345	0.0366906	0.0565024	0.0426815	0.06121	0.0497057	0.0198775	0.0327961	0.0492821	0.033623	0.0163242	0.0293283	0.0254703	0.041124	0.0814718	0.0787689	0.0352369	0.0379731	0.0403091	0.029532	0.0406176	0.0317098	0.0404763	0.0711096	0.0545552	0.0334501	0.0177207	0.0493459	0.0270491	0.0427127	0.0387569	0.058981	0.0255064	0.040079	0.0146101	0.0248974	0.0360723
HENMT1	0.0102555	0	0.00159196	0	0.0787943	0.010934	0.00153769	0.0065644	0.00160601	0.00289811	0.00395131	0.005011	0.00218515	0.018363	0.00439238	0.00859909	0.00529839	0	0.00448391	0.0100655	0.0115502	0.00272248	0.00335854	0.00709066	0.00391407	0.00683973	0.0109842	0.00722659	0.0173843	0	0.00501032	0.00628543	0.00561234	0.0041334	0.0036385	0.0141357	0.0044539	0.000409871	0.0109798	0.00236107	0	0.00613508	0.00498886	0.0248025	0.00633692	0	0.00119266	0.00972657
PRPF38B	0.210365	0.320016	0.0887472	0.175411	0.187667	0.19419	0.11776	0.130681	0.12422	0.092728	0.103661	0.141017	0.204152	0.106861	0.195057	0.225814	0.186253	0.260713	0.135603	0.227959	0.169987	0.083932	0.184167	0.107356	0.104668	0.214999	0.182433	0.151302	0.109129	0.166405	0.124431	0.122353	0.127685	0.0809546	0.211818	0.216426	0.191077	0.120302	0.391242	0.123078	0.147519	0.0990004	0.145871	0.145888	0.0797645	0.0845635	0.0834735	0.121163
FNDC7	0.0148978	0.0133094	0.00705801	0.0120398	0.0206011	0.0207404	0.00455076	0.0140847	0.00752462	0.0101366	0.00444998	0.0204566	0.00948157	0.0136267	0	0.0172785	0.00456388	0.0389556	0.0060732	0.00853669	0.0116528	0.00318385	0.0138173	0.00753282	0.00444382	0.00973293	0.00359333	0.00625846	0.00136835	0.0206244	0.00815632	0.00362023	0.00463713	0.00549375	0.00799729	0.0158639	0.00926202	0.00124898	0.00796783	0.000878241	0.0135196	0	0.00860729	0.00693139	0.00227305	0.00126293	0.0147036	0.00416497
STXBP3	0.138106	0.18223	0.122436	0.192759	0.20447	0.181095	0.13775	0.125841	0.109971	0.121315	0.0945474	0.121762	0.117502	0.0874975	0.130325	0.131217	0.122702	0.0992877	0.147899	0.140168	0.147688	0.103432	0.123208	0.108559	0.136482	0.175058	0.211952	0.167062	0.203168	0.191118	0.124557	0.138692	0.111001	0.119913	0.136829	0.174358	0.193773	0.134615	0.156856	0.140943	0.127983	0.152653	0.215908	0.188094	0.160508	0.080846	0.079454	0.0769502
AKNAD1	0.0025035	0.00250773	0.00569726	0.00256577	0.00338053	0.00292731	0.00466661	0.0113677	0.00430027	0.00531339	0.00833727	0.00281752	0.00606741	0.0121197	0.00591058	0.0123537	0.0101773	0	0.00361501	0.00113498	0.0222575	0.0048917	0.00179074	0.002317	0.00370424	0	0.00199701	0.00369875	0.0113272	0	0.00795919	0.0140403	0.00320304	0.00596448	0.00187426	0.0128916	0.0187999	0.0102849	0.00762611	0.00239558	0.00459579	0.000912516	0.0226981	0.00686714	0.00351335	0.00316204	0.00664746	0.00737856
GPSM2	0.183599	0.229151	0.140977	0.24987	0.190557	0.194826	0.100278	0.202622	0.221279	0.204267	0.192787	0.217572	0.238681	0.226362	0.164166	0.256654	0.201728	0.124265	0.21997	0.247945	0.241726	0.168498	0.202977	0.169961	0.16154	0.230853	0.223379	0.2049	0.28837	0.250092	0.14986	0.226408	0.186965	0.204731	0.328791	0.288278	0.195217	0.156546	0.206326	0.151079	0.225077	0.231418	0.343515	0.198177	0.162221	0.16641	0.170579	0.0887617
WDR47	0.11881	0.176395	0.108728	0.0998448	0.153436	0.186283	0.113936	0.101906	0.0776027	0.0891311	0.0916449	0.137648	0.118804	0.0788264	0.119557	0.161138	0.104899	0.0901826	0.132666	0.144115	0.13717	0.0810986	0.135676	0.115088	0.112816	0.154469	0.180223	0.114034	0.138215	0.190335	0.103409	0.102663	0.117276	0.0948443	0.124397	0.137266	0.101207	0.0919789	0.159034	0.0927866	0.106432	0.0812644	0.106495	0.113534	0.101151	0.0671759	0.0792244	0.0574026
TAF13	0.0134028	0.0438727	0.0221703	0.0139115	0.0416833	0.0217282	0.0303807	0.0270562	0.0215664	0.0185349	0.0224749	0.016791	0.0207045	0.0125198	0.0168041	0.0295111	0.0181847	0.0568492	0.0344053	0.0197988	0.0308679	0.0218211	0.0214457	0.0220096	0.0256393	0.0458318	0.0361418	0.0282521	0.0129628	0.0190014	0.0259892	0.0217426	0.0196384	0.0136738	0.0201747	0.0414843	0.0234326	0.0326974	0.0544732	0.0251185	0.0254536	0.00660924	0.0467509	0.0314177	0.0180622	0.0151311	0.0177374	0.0405281
TMEM167B	0.0333733	0.0489125	0.0236282	0.0145483	0.0362208	0.0306773	0.0380639	0.0280046	0.0194906	0.0231735	0.0228692	0.0231696	0.0338951	0.0237133	0.029166	0.0324725	0.05797	0	0.0324326	0.0467657	0.0256918	0.0145054	0.018776	0.0276373	0.020926	0.0293807	0.0572165	0.0355574	0.0289734	0.0262248	0.0328746	0.0230925	0.0227102	0.0297747	0.0273661	0.0288895	0.0192336	0.0170895	0.0486593	0.0261414	0.0209902	0.00422408	0.0436028	0.0179874	0.0223744	0.0227946	0.0125347	0.0401099
C1orf194	0.00207262	0.00644785	0.00189045	0.00732864	0	0.00250013	0.0159776	0.00737244	0	0.00259343	0.005037	0.000756356	0.0038781	0.00262974	0.00290947	0	0.0160983	0	0.00449981	0	0.00479041	0.00135919	0.000982485	0.0182362	0.00203146	0.00215437	0.00237467	0.00640435	0.00777744	0.00639626	0.00351138	0.00454889	0.00299708	0.00664814	0.00124153	0.0021211	0.0164312	0.00189444	0	0.000626405	0.00994586	0	0.0268028	0	0.00251034	0.000558829	0.00575111	0.00339988
KIAA1324	0.0250861	0.0691603	0.020575	0.0108368	0.043876	0.0524177	0.0405983	0.0264922	0.0178522	0.0161752	0.0170738	0.0198002	0.0320614	0.0382469	0.0332552	0.0126848	0.0433719	0.0593257	0.025803	0.0512348	0.0343939	0.00932162	0.0352725	0.0588101	0.0146315	0.0320946	0.0460881	0.0294979	0.0417913	0.0357889	0.025706	0.0214743	0.0246745	0.014763	0.0395271	0.0308055	0.0179886	0.0235211	0.0639823	0.0209387	0.0331641	0.0122987	0.00958006	0.0117168	0.0172297	0.0152035	0.0151978	0.0148354
SARS	0.0478546	0.0836986	0.0474745	0.136054	0.0551858	0.0907394	0.18979	0.0919299	0.0533536	0.0438183	0.0333892	0.0639913	0.0696993	0.077383	0.107822	0.080597	0.0810756	0.0629769	0.0867834	0.0745343	0.0984459	0.05885	0.0573058	0.0515052	0.0593745	0.0929557	0.112838	0.0641934	0.123713	0.102868	0.0533933	0.0774035	0.0774403	0.0374993	0.0530957	0.0717414	0.244177	0.0538713	0.157543	0.145071	0.0531495	0.0552056	0.0981335	0.0728918	0.0583027	0.0516591	0.0350452	0.109792
CELSR2	0.0486214	0.0416248	0.0225333	0.0272893	0.0721726	0.0344819	0.0656807	0.0390292	0.0219379	0.0206852	0.0266378	0.0260505	0.0387407	0.0343965	0.0409577	0.0420384	0.062107	0.0349244	0.0332643	0.0387106	0.0544296	0.0175012	0.0330113	0.0245785	0.0475405	0.0815712	0.0666788	0.0413508	0.0395671	0.0395682	0.0447672	0.0263302	0.038688	0.0193369	0.0334151	0.0369956	0.0703887	0.0508556	0.0974343	0.0269491	0.0403584	0.0200633	0.0459161	0.0392961	0.0416919	0.0375193	0.0184003	0.0141139
PSRC1	0.0123397	0.0124656	0.0172864	0.0409423	0.0260222	0.0382934	0.0949792	0.0464179	0.0245249	0.00951398	0.00931694	0.018655	0.0182049	0.0696007	0.0272674	0.0291845	0.0201434	0.0768817	0.0300515	0.0218209	0.0172358	0.068759	0.00720468	0.0116133	0.0167494	0.0167545	0.0457688	0.0346633	0.0775697	0.0696253	0.0349552	0.104146	0.0654766	0.00792942	0.0461973	0.0305856	0.0302458	0.0291043	0.0374489	0.0405849	0.0145712	0.0292869	0.0813506	0.0338432	0.0303735	0.0431648	0.00629644	0.0223485
MYBPHL	0.00219178	0.00153236	0.00135476	0.00753958	0	0.00134905	0.00174333	0.00247026	0	0.000229175	0.00122967	0.000561178	0.000475618	0.00372539	0.000539315	0	0.00372599	0	0.00207032	0.00304513	0	0.000364104	0.00242931	0	0.00116653	0.00553541	0.00275561	0	0	0.00297357	0.00267069	0.00332048	0.00418629	0	0	0	0	0.00147398	0.00607125	0	0.0016267	0	0	0	0.00546736	0.00136051	0.00123759	0.000920483
SORT1	0.294524	0.329288	0.219879	0.409567	0.389878	0.313951	0.302649	0.260819	0.203076	0.198366	0.202909	0.287778	0.240235	0.235823	0.238378	0.212246	0.452331	0.374176	0.233738	0.257426	0.283441	0.20178	0.234111	0.191683	0.243222	0.310477	0.362487	0.297869	0.39763	0.317542	0.225575	0.204285	0.264178	0.181235	0.292396	0.272716	0.399265	0.283018	0.366122	0.308993	0.226203	0.264126	0.21595	0.343483	0.329462	0.187328	0.14928	0.201237
PSMA5	0.048703	0.0727726	0.0392711	0.0736643	0.0308854	0.080514	0.0477374	0.046156	0.0286843	0.0258353	0.0383199	0.0358984	0.0377782	0.0525346	0.0514257	0.0735742	0.0467438	0.11204	0.0591227	0.0542677	0.074245	0.0426896	0.0451202	0.0363696	0.0360649	0.0596112	0.0729523	0.0507537	0.0898295	0.0638379	0.0494957	0.0506409	0.042106	0.0297359	0.0253966	0.0456707	0.0475173	0.0350915	0.0768683	0.0450558	0.0513744	0.0247896	0.0684444	0.0591134	0.0331837	0.0364235	0.0251293	0.0523514
SYPL2	0.0218725	0.0487351	0.0207946	0.0206189	0.00708358	0.0212483	0.0516121	0.0172645	0.0205969	0.0240545	0.0294642	0.0180133	0.0218917	0.0252692	0.0353574	0.058883	0.0367802	0.0507224	0.0378706	0.0261747	0.0666468	0.0367455	0.0182274	0.0380825	0.0156407	0.0215518	0.0290047	0.0108835	0.0289545	0.0365364	0.0295116	0.0418998	0.0221033	0.0246803	0.00827436	0.0271842	0.031844	0.0275622	0.0484971	0.0515819	0.0394573	0.0118975	0.0384162	0.0307378	0.0111813	0.0261095	0.0352176	0.0255793
ATXN7L2	0.0120888	0.0113887	0.0111611	0.0491009	0.0446308	0.0162751	0.0170981	0.0216385	0.0108309	0.0109737	0.0131355	0.00439243	0.00696006	0.008127	0.0218606	0.024	0.0173276	0	0.0154475	0.0119026	0.0109606	0.00438506	0.00343026	0.00953474	0.0173004	0.0223394	0.0212242	0.0104046	0.0200192	0.0192519	0.00933084	0.010408	0.0193583	0.00899832	0.0119373	0.00545877	0.0569775	0.0123566	0.0235667	0.0201426	0.0128243	0.00984401	0.0151604	0.00786844	0.00749781	0.00822558	0.00391748	0.00425596
CYB561D1	0.0173895	0.0627552	0.0353284	0.0525421	0.019804	0.0238279	0.0644033	0.0418108	0.0669082	0.0272307	0.0194791	0.0181218	0.022395	0.0182483	0.0289033	0.0514583	0.0395095	0	0.0260586	0.0470065	0.0330824	0.0257781	0.0266882	0.0360133	0.0141824	0.0243852	0.0325128	0.0289287	0.035615	0.0593799	0.0296239	0.0314994	0.0303086	0.0532774	0.0110093	0.0369925	0.041573	0.0420878	0.0313656	0.0209238	0.0202377	0.0401805	0.0251213	0.0153878	0.0175348	0.0263117	0.0363656	0.0180642
AMIGO1	0.0184354	0.0240872	0.0149459	0.0177219	0.0287861	0.0238544	0.0205794	0.0187844	0.0161804	0.00951188	0.00963041	0.0172681	0.018091	0.0233751	0.0222265	0.00620939	0.0320014	0.0379896	0.0158841	0.0125274	0.0240176	0.00282534	0.0110005	0.0144407	0.0214605	0.0151353	0.0482598	0.0127226	0.0162159	0.0241843	0.0163124	0.00916818	0.0174192	0.0136243	0.0129223	0.0433394	0.0184699	0.0190323	0.0654449	0.0123588	0.0120281	0.0146511	0.00627965	0.0173565	0.0181132	0.0165274	0.00319067	0.00664818
GPR61	0.00212254	0.00541137	0.00122828	0	0	0.00352549	0.0040614	0.00245703	0	0.00077668	0.00137479	0.00263289	0.00187274	0	0.00147462	0.00222823	0.00666176	0	0.00148462	0	0	0.00169668	0.00160251	0.000991966	0.00155885	0.00826093	0.00616704	0.00364914	0.0141695	0	0.00241786	0.00388653	0.00269305	0.00166349	0.000636861	0	0.0101612	0.0013512	0.00985992	0.00160983	0.00109812	0.00274262	0	5.30787e-05	0.00141386	0.000884032	0.000698528	0.000426854
GNAI3	0.0874618	0.158974	0.0838032	0.135073	0.0823703	0.101838	0.0643931	0.0822373	0.0916254	0.0668593	0.0732873	0.0625409	0.0703313	0.0603028	0.0695712	0.0479858	0.112408	0.0114295	0.111219	0.0959227	0.131307	0.0564439	0.0907968	0.0593415	0.0693525	0.109402	0.144725	0.148762	0.137965	0.110388	0.0763599	0.0875711	0.0653202	0.0830418	0.048933	0.117345	0.143547	0.0817265	0.0748658	0.0941234	0.0585096	0.0990556	0.091757	0.0875939	0.0736658	0.0658262	0.0635013	0.0757962
GNAT2	0	0	0.001297	0	0.00249619	0	0.00203553	0	0	0.00017116	0.00151257	0	0	0.00520353	0	0	0.000861615	0	0.00123122	0	0	0	0	0	0	0	0	0	0.00186784	0	0	0	0.00019735	0	0	0.000785599	0	0.00281572	0	0.000496293	0.00107795	0	0	0	0	0	0.000826171	0
AMPD2	0.0532344	0.0493067	0.0364587	0.065111	0.0561615	0.0761389	0.0883467	0.0551583	0.0457686	0.0331602	0.0271152	0.0265248	0.0514692	0.0299339	0.06727	0.02413	0.0631185	0.0179278	0.0589275	0.0620487	0.0644048	0.016651	0.0392305	0.0315056	0.0376105	0.0483797	0.117981	0.0442029	0.0342158	0.0462809	0.0613629	0.0254718	0.0494083	0.0246983	0.0174956	0.0924735	0.314252	0.0653739	0.175318	0.0307435	0.0406953	0.0284468	0.0160653	0.0535287	0.0306693	0.0306638	0.0300654	0.0087443
GSTM4	0.0376425	0.0404543	0.0256679	0.0506278	0.0796217	0.0313841	0.0322312	0.0393993	0.0272	0.0288486	0.0304476	0.0158339	0.0358501	0.0341046	0.028353	0.0346049	0.0311938	0.0446901	0.0360631	0.0447749	0.0721905	0.0245851	0.0285657	0.0298126	0.0219727	0.0321723	0.0568863	0.0292143	0.0261724	0.0158114	0.0371426	0.0378626	0.035209	0.0354436	0.0282425	0.0411674	0.170875	0.0401189	0.0636314	0.03551	0.0386575	0.0119578	0.0441108	0.0233537	0.0330743	0.0297642	0.022064	0.0129537
GSTM2	0.0247074	0.033379	0.0193218	0.100094	0.0206981	0.0216902	0.0627559	0.0250346	0.0408807	0.0188887	0.0185676	0.0150924	0.0350087	0.0161656	0.0322099	0.0716883	0.00941903	0.076705	0.0741157	0.0147276	0.0402588	0.0126499	0.0282087	0.0175788	0.0191592	0.0219567	0.0119718	0.0577962	0.0334535	0.0463853	0.0222626	0.020868	0.0280779	0.0424969	0.00937116	0.0067034	0.00628812	0.0302469	0.0117604	0.0331187	0.0589628	0.0205185	0.0231237	0.0196661	0.0521254	0.0151063	0.0196228	0.0392137
GSTM5	0.0602749	0.0089491	0.0755434	0.100787	0.0839834	0.0466627	0.0819322	0.0562927	0.055672	0.0569185	0.013705	0.0363618	0.066039	0.0440148	0.114448	0.0688143	0.169075	0.0348745	0.0496485	0.00738507	0.09508	0.0203539	0.0243667	0.0570672	0.0551725	0.0512739	0.156677	0.0870835	0.0844247	0.0582719	0.0110513	0.0272732	0.037298	0.0150386	0.0423509	0.0828896	0.00589048	0.0527327	0.0384925	0.0107424	0.0282901	0.0243681	0.057645	0.042426	0.0931186	0.0065886	0.0386759	0.19486
GSTM3	0.101642	0.107594	0.0548122	0.0983655	0.0437708	0.0734672	0.0652914	0.149417	0.10974	0.0444565	0.0688208	0.0627042	0.0641069	0.0997458	0.0619336	0.143857	0.141745	0.00918946	0.0907205	0.0628465	0.152598	0.0435246	0.051333	0.0777871	0.0362507	0.0849262	0.0762955	0.0450734	0.127404	0.0192673	0.129671	0.0642828	0.0631543	0.0754885	0.066048	0.0994784	0.14488	0.0657821	0.0756367	0.146606	0.0749018	0.0882136	0.0983393	0.117995	0.0769633	0.0443723	0.0303869	0.0538557
EPS8L3	0	0	0.00301729	0	0	0.000942958	0.00784998	0	0	0	0	0.00028592	0	0.00304767	0	0	0	0	0	0	0	0	0	0	0	0	0.00120119	0.000756035	0	0	0	0	0.000135885	0	0	0	0	0	0	0	0	0	0	0	0.00015247	0	0.0015558	0.0025687
CSF1	0.0492209	0.0837681	0.0661529	0.0455399	0.0161694	0.0329534	0.192449	0.0619278	0.0427406	0.0370677	0.0304393	0.0375256	0.0469723	0.0667349	0.0527501	0.0473887	0.114348	0.0727179	0.0423141	0.0430502	0.0451694	0.0448255	0.038768	0.0309714	0.0643679	0.0430883	0.152823	0.058333	0.0945126	0.0690828	0.0624097	0.0555672	0.0811974	0.0830529	0.080457	0.0520629	0.39665	0.140338	0.217714	0.0809725	0.0516772	0.0450034	0.0528988	0.093178	0.0444089	0.060324	0.0285559	0.0943903
AHCYL1	0.435794	0.574768	0.250605	0.561642	0.494738	0.594703	0.395903	0.270938	0.241938	0.224826	0.240277	0.388693	0.42239	0.414726	0.411292	0.53664	0.669543	0.576738	0.381137	0.533792	0.505655	0.379068	0.344199	0.26044	0.399622	0.590616	0.758696	0.42159	0.574493	0.423226	0.264477	0.345579	0.320806	0.232928	0.513664	0.556441	0.475066	0.289205	0.738422	0.419476	0.3487	0.271408	0.48588	0.560852	0.397514	0.228521	0.25303	0.270854
STRIP1	0.0901837	0.0875097	0.0648356	0.0579691	0.0711856	0.0600464	0.0683029	0.0821505	0.0908026	0.0529514	0.051278	0.0640354	0.0742359	0.0697046	0.0927158	0.0892938	0.0867562	0.0530428	0.0655617	0.0844544	0.121362	0.0586913	0.0472072	0.0581781	0.0414605	0.104093	0.0919475	0.0535957	0.071419	0.0730181	0.0742768	0.0456116	0.0842796	0.0548582	0.0431217	0.0954455	0.187163	0.10189	0.0941614	0.0898068	0.0669137	0.141241	0.0814806	0.0538536	0.0755521	0.0447724	0.0396423	0.0421192
ALX3	0.000761784	0	0.00110603	0	0	0	0	0	0	0.000229036	0.000402284	0.00120983	0.00025264	0	0	0.000625134	0	0	0.00141698	0.00042701	0	0.00244552	0.000836294	0.00235864	0	0.000174432	0	0	0	0.00279335	0.000827353	0.00065611	0.00122177	0.0030674	0.000504704	0.0007445	0	0	0	0.000332436	0.00055944	0.00109017	0	0	0	0	0.000644571	0.000578792
UBL4B	0	0	0	0	0	0	0	0	0	0	0	0	0	0	0	0	0	0	0	0	0	0	0	0	0	0	0	0.00192537	0	0	0.000249348	0	0	0	0	0	0	0	0	0	0	0	0	0	0	0	0	0
SLC6A17	0.0420298	0.0555931	0.0181367	0.00801625	0.0499795	0.0433942	0.0302479	0.0316776	0.0223021	0.00561167	0.00702947	0.0118753	0.0190398	0.0539137	0.0240149	0.0187654	0.0470783	0.067098	0.0230442	0.0255316	0.0369099	0.00608558	0.0163235	0.007161	0.015451	0.0684994	0.0694199	0.0300425	0.029604	0.0222298	0.0225711	0.0241048	0.0377284	0.0115196	0.0262377	0.0394618	0.0388107	0.00957955	0.0412883	0.0110584	0.00929707	0.0141968	0.0194901	0.0267081	0.0145909	0.00761875	0.00502369	0.01023
KCNC4	0.0321934	0.0253247	0.046155	0.0781131	0.0316786	0.0508018	0.0764014	0.0343538	0.0603827	0.0382827	0.022896	0.0363739	0.0319208	0.0401044	0.0492475	0.0528314	0.0612589	0.198963	0.038825	0.0270481	0.06397	0.0249099	0.0352637	0.0359167	0.0404365	0.0597259	0.0943489	0.0423478	0.0489516	0.0462294	0.0485861	0.0411926	0.04018	0.0346152	0.0260472	0.0588539	0.111624	0.052255	0.0585214	0.0402081	0.0343191	0.0184736	0.0457575	0.0488601	0.026392	0.0426405	0.0312782	0.0248376
RBM15	0.0253435	0.0258673	0.00887435	0.0417725	0.0621576	0.0348418	0.0267908	0.0130158	0.038017	0.0164098	0.0193508	0.0203933	0.0184465	0.00762384	0.0158016	0.0160966	0.0290513	0	0.0142859	0.0268588	0.0388537	0.0121336	0.0252182	0.0200472	0.0293695	0.0235837	0.0395236	0.0385688	0.00972145	0.0350112	0.0152924	0.0155716	0.015683	0.0135061	0.0196288	0.0525909	0.024572	0.0127784	0.0260429	0.0219429	0.012453	0.0216957	0.017231	0.0192118	0.0193065	0.0184063	0.0126135	0.0148035
SLC16A4	0.00386063	0.00989791	0.0197959	0.0680053	0	0.0133719	0.054441	0.0152847	0.0143711	0.0137563	0.0160945	0.0078185	0.00960674	0.0253895	0.01507	0.0179109	0.0175697	0	0.0349961	0.0335304	0.0108217	0.011821	0.00583231	0.0206425	0.00687861	0.0077368	0.0223439	0.0289271	0.0348085	0.0377669	0.00984027	0.00823486	0.0132913	0.0237581	0.00181885	0.00989242	0.0226942	0.0288597	0.0101756	0.0132047	0.00777665	0.0145511	0.0154258	0.0247992	0.0155304	0.0103584	0.0142277	0.0276832
LAMTOR5	0.0270007	0.0153817	0.0302475	0.0805441	0.0384409	0.0630644	0.087877	0.0518465	0.0363509	0.0163093	0.0288436	0.0196068	0.0398874	0.0816544	0.0423357	0.0545875	0.0549279	0.033373	0.0533703	0.0528823	0.0813443	0.0193676	0.0314699	0.0172017	0.0411956	0.0687251	0.0682132	0.0463329	0.0753492	0.0610491	0.0337252	0.0401588	0.0323222	0.0391827	0.0215321	0.014273	0.0808244	0.0461044	0.0785277	0.0289056	0.0257453	0.0388776	0.037932	0.0459713	0.0663753	0.0230644	0.00911047	0.0361104
PROK1	0	0	0	0	0.0105833	0.000112834	0	0	0	0	0	0	0	0	0	0	0	0	0.000532073	0	0.00249349	0	0.00227517	0.000691406	0	0	0	0	0	0	0	0	0	0.000813294	0	0	0	0	0	0	0	0	0	0	0	0	0.000960762	0.000518502
KCNA2	0.126909	0.162352	0.0944987	0.129856	0.133857	0.140458	0.133552	0.0841124	0.150263	0.121993	0.0973174	0.110859	0.152026	0.138934	0.141248	0.157971	0.169035	0.104784	0.151456	0.195918	0.196138	0.0348522	0.126022	0.100588	0.105785	0.210804	0.18026	0.0986384	0.218741	0.0902932	0.089531	0.0675808	0.118931	0.0928383	0.0841432	0.132297	0.441893	0.131587	0.166556	0.085346	0.130142	0.0380511	0.0555451	0.115769	0.100779	0.0854608	0.096538	0.0593315
KCNA3	0.00105358	0	0	0	0.00217176	0	0	0.000348239	0	0.000166195	0	0	0	0	0	0	0.00471025	0	0	0	0	0.000250536	0	0	0.000796452	0.00474008	0	0	0	0	0.000650948	0	0.00101594	0	0.000275398	0	0	0	0	0	0	0	0	0	0	0	0	0.000209738
CD53	0.00276947	0.0192102	0.0043164	0.00248087	0.0257735	0.0222035	0.00415067	0.0111341	0.00250802	0.00105869	0.00270181	0.00518882	0.0089333	0.00998139	0.00296202	0	0.0122416	0.069773	0.00561831	0.00931046	0.00796142	0.00257372	0.00160553	0.00152974	0.00136641	0.000811282	0.0158529	0.0128651	0.0069866	0.0143465	0.00666681	0.00513702	0.00901168	0.00405313	0.00239461	0.0245623	0.00691378	0.00701892	0.0327436	0.00938589	0.00541076	0.0170738	0	0.0169366	0.00079394	0.000424744	0.00146674	0.00308575
LRIF1	0.094528	0.0907194	0.0593105	0.0540232	0.071913	0.0861879	0.171576	0.0561113	0.0632036	0.051372	0.0580733	0.0721716	0.0595333	0.0813843	0.0565225	0.0854357	0.0315184	0.0999967	0.0581703	0.0534623	0.0558515	0.059164	0.052044	0.0652896	0.0586051	0.101603	0.0615252	0.0731345	0.115806	0.0915735	0.0541396	0.0900493	0.0455293	0.0638342	0.0685964	0.0826934	0.0131163	0.0356422	0.0514869	0.0593786	0.0581769	0.0759047	0.112326	0.0637856	0.048009	0.0380738	0.0424542	0.0816582
DRAM2	0.0837918	0.0386759	0.0789607	0.073809	0.0858215	0.0920239	0.0571402	0.0605539	0.059227	0.0466814	0.0498742	0.0721917	0.0623521	0.0757376	0.0599758	0.0720681	0.11254	0.0101933	0.0893336	0.0635654	0.0753327	0.069589	0.0436876	0.0439253	0.059566	0.0986853	0.0977265	0.0950031	0.0800755	0.0513979	0.0663084	0.104971	0.0660291	0.0550881	0.0654884	0.092579	0.0270949	0.0620882	0.128522	0.0562384	0.070048	0.0710295	0.100149	0.0504565	0.0884383	0.0496103	0.0393779	0.053409
CEPT1	0.0941912	0.148474	0.0872193	0.120838	0.165005	0.146094	0.0794951	0.0932342	0.0915704	0.0669984	0.0756019	0.0801039	0.103365	0.0781787	0.0623027	0.0947178	0.0902719	0.107885	0.113006	0.100034	0.115983	0.0797951	0.0679416	0.0658753	0.0528386	0.097427	0.141687	0.150483	0.150217	0.157488	0.0916316	0.116554	0.0705501	0.0760331	0.072103	0.0689966	0.0535293	0.0723822	0.0667612	0.0716474	0.0915505	0.082134	0.174741	0.122569	0.0787947	0.065271	0.0636004	0.10509
DENND2D	0.000976221	0	0	0	0	0.00248062	0	0.00134602	0	0	0	0	0	0	0.00166177	0	0	0	0	0.00287214	0	0.00914731	0	0.000483018	0	0	0	0	0.00404353	0.00354429	0.000858379	0.0100178	0.00056713	0	0.000500334	0.00119033	0	0.00246561	0	0.00290114	0.00149746	0	0.00610086	0	0	0	0	0.00042595
CHI3L2	0	0.0139481	0.00134514	0	0.00459746	5.49789e-05	0.0409325	0.0116196	0	0.000500298	0.00122849	0.00112768	0.000124559	0.000437872	0.00526793	0	0.00320019	0	0	0.00135583	0	0.0906404	0.000367945	0.00182885	0.000288379	0	0.00181458	0.00436045	0	0.0062789	0.00156299	0.0163598	0.00336564	0.00051713	0	0	0	0.00845901	0	0.0045968	0	0	0.0218548	0.000960826	0.00078265	0.000662884	0.00121115	0.0054366
CHIA	5.80934e-05	0	0.000628431	0.00485684	0	0	0	0	0	0	0.000736755	0.000288863	0	0	0.00070659	0	0	0	0	0	0	0	0	0.00137829	0.0015535	0	0	0	0	0	0.000682481	0	0.000393373	0	8.78284e-05	0	0	0	0	0	0	0.00193849	0	0	0	0.00168315	0.000431142	0
PIFO	0.0171403	0.0148575	0.00508605	0.0162896	0.00321199	0.0099788	0.00699473	0.00900157	0	0.00323185	0.0120303	0.00950102	0.00589482	0.0171487	0.00501216	0.00635263	0.00604185	0.033161	0.0126201	0.00570625	0.00596821	0.0165218	0.00193419	0.00418145	0.00394964	0.0148116	0.00570725	0.0150367	0.0198091	0.0275408	0.00826319	0.0126586	0.00806409	0.00478809	0.0164314	0.0159536	0	0.00818239	0.00147381	0.00135084	0.00228853	0.0202804	0.0211831	0.00436202	0.00867695	0.0031848	0.00219685	0.0033571
OVGP1	0.0180435	0.0145884	0.00939245	0.00759286	0.000363386	0.011385	0.0358108	0.00718063	0.00484509	0.00264747	0.00682353	0.0118388	0.00660551	0.00850462	0.0205668	0.00718221	0.000773995	0	0.0125664	0.00679363	0.017205	0.00505559	0.00483617	0.0103651	0.00822135	0.0218	0.0162668	0.0143121	0.0158919	0	0.0094475	0.0151039	0.0150847	0.00609701	0.005638	0.00818209	0.0145286	0.0125522	0.0206867	0.0230751	0.0132973	0.00463933	0.0122726	0.00552366	0.0160029	0.00672994	0.00232083	0.0101585
WDR77	0.00925774	0.060536	0.0206844	0	0.0211516	0.0244223	0.0175663	0.0140035	0.045459	0.0121338	0.0170132	0.020244	0.0200805	0.0204076	0.0140582	0.0238929	0.0302407	0.0414545	0.0179694	0.0205405	0.0277549	0.0204126	0.0142011	0.0156462	0.0173861	0.0136913	0.0270598	0.0182618	0.0110338	0.012563	0.0194046	0.0279866	0.0141767	0.013813	0.013661	0.0288983	0.005676	0.0187943	0.0169756	0.0141525	0.0105719	0.0143602	0.0167473	0.0268287	0.00800211	0.0171877	0.0114371	0.0103796
ATP5PB	0.0889904	0.034199	0.0649818	0.0822754	0.0691423	0.0728773	0.0709871	0.0911642	0.0544162	0.0603275	0.0609936	0.0704576	0.0941218	0.0782221	0.0862575	0.0680082	0.0783084	0.238248	0.101204	0.0711012	0.0941055	0.0418456	0.0761174	0.0495271	0.053661	0.0915086	0.185904	0.0821751	0.167531	0.0838424	0.0691854	0.0759941	0.0791531	0.0606216	0.0364381	0.0847617	0.088008	0.0587364	0.141107	0.0869187	0.0635241	0.08742	0.0624026	0.0718589	0.100192	0.0561742	0.0450977	0.0664179
C1orf162	0.0225407	0.0125052	0.0131346	0.0197041	0.0046845	0.0137851	0.0147674	0.0184094	0.000621699	0.0165175	0.0153404	0.0115435	0.0108889	0.00791453	0.0143447	0.026623	0.00643727	0.0323953	0.0212326	0.0141202	0.0278034	0.00567927	0.0122195	0.00936157	0.021888	0.0203454	0.0231241	0.0127451	0.0280952	0.0180966	0.00866544	0.00515905	0.0241383	0.00697583	0.00435238	0.0363079	0.0113969	0.0219712	0.0133761	0.0302331	0.0183788	0.00656322	0.0028053	0.0115279	0.00739987	0.0107989	0.00815459	0.0100042
TMIGD3	0.00481951	0.00182486	0.00921466	0.0163338	0.00374323	0.0122919	0.00468152	0.0044934	0.00332103	0.00256457	0.00187714	0.00348572	0.00327284	0.00471418	0.00287495	0.00808818	0.00241988	0	0.00304185	0.00769669	0.00273275	0.00417277	0.000130145	0.0041583	0.00570401	0.00129899	0.00403405	0.00767843	0.0133836	0.0115794	0.00261102	0.00346768	0.0028658	0.00978302	0.00283014	0.0016199	0.0067209	0.00136723	0.00982499	0.00231745	0.00193298	0.00593933	0.00955021	0.000483479	0.00172232	0.00455548	0.00151051	0.00192604
RAP1A	0.159095	0.209826	0.122128	0.211855	0.171395	0.19281	0.135917	0.134321	0.106444	0.133141	0.122475	0.132331	0.120556	0.156047	0.142199	0.134397	0.217627	0.151425	0.130703	0.146708	0.191576	0.136303	0.126293	0.121303	0.137443	0.201828	0.267597	0.182147	0.236894	0.213053	0.149564	0.166816	0.141541	0.131047	0.140831	0.173617	0.291098	0.133299	0.212956	0.173601	0.149831	0.182802	0.1954	0.191311	0.147164	0.115698	0.110073	0.142932
INKA2	0.00574023	0.0121605	0.0105651	0.0385492	0.0551728	0.0232119	0.0322007	0.00985183	0.00558005	0.00642225	0.0075714	0.00298226	0.0119728	0.0184132	0.00592366	0.00550974	0.00198021	0	0.0131979	0.00605674	0.0219348	0.0189375	0.00453232	0.0149444	0.0141817	0.00344559	0.011886	0.0232456	0.0821853	0.0271063	0.00779473	0.0188555	0.009678	0.0294049	0.00999286	0.0114083	0.01102	0.0067435	0.00694875	0.00910519	0.010305	0.019424	0.0256614	0.0082059	0.00467938	0.0197537	0.00342114	0.00816377
DDX20	0.0192087	0.0281298	0.015339	0.0380312	0.0128918	0.0126666	0.0477332	0.0194793	0.0105265	0.0112555	0.0116396	0.0126771	0.0143024	0.0157773	0.0157263	0.0242511	0.0119454	0	0.0199108	0.0101181	0.0184585	0.0184072	0.0117279	0.0152791	0.00719365	0.00418732	0.0190283	0.0122145	0.0208216	0.0217708	0.0167899	0.0230862	0.0172588	0.022576	0.00953906	0.00889828	0.0231161	0.0159903	0.00860561	0.024812	0.014363	0.01094	0.0422017	0.0150276	0.0178687	0.00886318	0.0132131	0.0112776
KCND3	0.278832	0.170329	0.121317	0.154774	0.150359	0.136965	0.289572	0.317306	0.14538	0.195197	0.135516	0.184772	0.223164	0.141657	0.217368	0.149409	0.406226	0.0593472	0.164774	0.137229	0.132812	0.321106	0.194025	0.147806	0.129557	0.262484	0.30581	0.305215	0.149274	0.285797	0.21858	0.342828	0.323188	0.259729	0.333654	0.226099	0.279348	0.154028	0.370551	0.312778	0.210428	0.251043	0.398324	0.228324	0.201639	0.259721	0.148031	0.364617
CTTNBP2NL	0.0809892	0.0910578	0.0599516	0.0562762	0.0921825	0.108295	0.0549626	0.0812192	0.0498024	0.0564695	0.0469223	0.0759351	0.0693284	0.06753	0.0401645	0.0977135	0.124582	0.0263772	0.0652567	0.0802116	0.066976	0.122398	0.0600997	0.0535784	0.0646767	0.0874089	0.102767	0.113567	0.151211	0.0682976	0.0675948	0.135318	0.0924089	0.0689904	0.0997846	0.0883416	0.138515	0.0697354	0.10822	0.120485	0.0655963	0.0995153	0.151023	0.0648691	0.0809169	0.0600045	0.0534729	0.124283
WNT2B	0.0257935	0.0255141	0.0305139	0.056145	0.0354612	0.0173922	0.0351461	0.0192986	0.0248714	0.0224314	0.0269684	0.0153214	0.0154991	0.0721841	0.0425415	0.0290635	0.0194505	0.0159051	0.0284874	0.016247	0.0199757	0.0264841	0.0169661	0.00855002	0.0158088	0.0185095	0.0322453	0.0375276	0.0588116	0.0529273	0.0202376	0.0285291	0.0234652	0.035213	0.00180991	0.0214425	0.102429	0.0567818	0.0147247	0.0794459	0.0262254	0.0436658	0.0555212	0.0225663	0.0185097	0.0301906	0.0243721	0.00588782
ST7L	0.159021	0.171476	0.150184	0.182607	0.21013	0.20064	0.150828	0.139892	0.0990079	0.140276	0.13736	0.149662	0.158665	0.163897	0.180789	0.156049	0.212379	0.141425	0.192865	0.184808	0.160689	0.117041	0.141327	0.1255	0.148858	0.169951	0.227811	0.176817	0.225229	0.146428	0.144241	0.140951	0.147032	0.152811	0.170894	0.190076	0.207041	0.157102	0.222213	0.195818	0.185551	0.112146	0.196949	0.204544	0.194406	0.112949	0.112583	0.105585
CAPZA1	0.275202	0.299105	0.185885	0.321325	0.269187	0.307386	0.181692	0.192407	0.172071	0.177568	0.155428	0.213934	0.216741	0.229258	0.197331	0.278606	0.24047	0.236345	0.271576	0.2426	0.252129	0.144701	0.185266	0.157287	0.205509	0.3177	0.272213	0.25139	0.355117	0.271956	0.163054	0.210823	0.185679	0.193509	0.273474	0.212546	0.16019	0.179983	0.221533	0.216176	0.234621	0.211379	0.41384	0.244405	0.219678	0.139344	0.127344	0.152472
MOV10	0.122743	0.108578	0.0702755	0.111548	0.146269	0.116555	0.0698997	0.108517	0.0774362	0.0782649	0.0626592	0.0956275	0.0997626	0.0740774	0.11655	0.138091	0.115302	0.0711698	0.102107	0.140588	0.13605	0.0675681	0.0637426	0.078778	0.0910068	0.124938	0.115759	0.118058	0.0859721	0.0964624	0.0990033	0.0856369	0.0894097	0.0584699	0.101375	0.125018	0.227707	0.0796762	0.143231	0.0874756	0.119541	0.113608	0.134136	0.0959193	0.125887	0.0541854	0.0530917	0.0915323
RHOC	0.0305871	0.0137812	0.022443	0.00825084	0.0164596	0.0221316	0.0642418	0.0241981	0.0307268	0.0186318	0.0190543	0.0134074	0.0298841	0.0214294	0.029628	0.020743	0.0553244	0.0417993	0.0335073	0.0285389	0.0266209	0.0293323	0.0165888	0.0250557	0.0260903	0.0127023	0.0981794	0.0377058	0.0363062	0.0439799	0.024195	0.0407269	0.0212169	0.0280908	0.0251795	0.0129964	0.0774688	0.0281428	0.0959838	0.0312007	0.0209707	0.035591	0.0433197	0.0254451	0.0156746	0.0397236	0.0110369	0.0170055
AL603832.3	0	0	0	0	0	0	0	0	0	0	0	0	0	0.005995	0	0	0	0	0	0	0	0.000348581	0	0	0	0	0	0	0	0	0	0	0.000349425	0	0	0	0	0	0	0.00149157	0	0	0	0	0	0	0	0
PPM1J	0	0	0	0	0	0	0	0	0	0	0	0	0	0	0	0	0	0	0	0	0	0	0	0	0	0	0	0.00131687	0	0	0	0	0	0.000641386	0	0	0	0	0	0	0	0	0	0	0	0	0	0.000688926
SLC16A1	0.0121262	0.00873896	0.0303771	0.0255866	0.0483789	0.0255799	0.0206129	0.0283189	0.0459566	0.021221	0.0232256	0.0151596	0.0284743	0.00989543	0.0260174	0.035498	0.0168045	0.0904911	0.0235873	0.023107	0.00850097	0.0231146	0.0140786	0.0374672	0.0239426	0.0205794	0.0490215	0.0255503	0.0333324	0.040144	0.0248031	0.015393	0.0157455	0.0569187	0.0239547	0.031262	0.0692092	0.0432423	0.0226242	0.0289829	0.0144518	0.00436889	0.0101853	0.0156037	0.0275347	0.0471766	0.0192015	0.0199889
LRIG2	0.126437	0.102289	0.0996307	0.106624	0.0919466	0.136376	0.0988244	0.0997287	0.105596	0.0940051	0.0878697	0.106106	0.121171	0.124422	0.109983	0.150669	0.126294	0.227092	0.104958	0.124021	0.151755	0.0707484	0.0913858	0.0897561	0.0725549	0.132162	0.147693	0.107964	0.118329	0.119798	0.0959836	0.0908433	0.0994749	0.0897507	0.102954	0.100947	0.0324416	0.0849223	0.107895	0.0962669	0.123536	0.096737	0.146749	0.111255	0.072263	0.0826964	0.0813026	0.0506731
MAGI3	0.39578	0.39662	0.25677	0.401688	0.415457	0.366259	0.399286	0.275937	0.221763	0.243097	0.222806	0.347864	0.292431	0.28102	0.375275	0.441264	0.430679	0.382689	0.298746	0.366288	0.394636	0.231437	0.299056	0.21218	0.280363	0.454579	0.496715	0.375541	0.449942	0.358143	0.244191	0.279369	0.29803	0.246578	0.43702	0.389291	0.385369	0.259593	0.436964	0.340058	0.271244	0.390169	0.402487	0.379459	0.301299	0.193559	0.233061	0.250977
PHTF1	0.137909	0.146172	0.110955	0.120925	0.0914207	0.159741	0.128258	0.133522	0.130373	0.0882867	0.0866478	0.0951468	0.0892678	0.155443	0.145648	0.22554	0.147917	0.242805	0.140597	0.172324	0.118597	0.0892087	0.0995239	0.0823056	0.0971187	0.193747	0.183176	0.125108	0.0858563	0.169994	0.102264	0.131488	0.111825	0.0901592	0.0902638	0.15671	0.112405	0.116329	0.183147	0.111305	0.111674	0.10854	0.110907	0.102742	0.0801838	0.0954873	0.075259	0.0709797
RSBN1	0.123073	0.101713	0.0812247	0.185437	0.119489	0.120479	0.088435	0.099727	0.105276	0.0760973	0.0776485	0.0975432	0.0810629	0.0816021	0.083567	0.103707	0.092264	0.168275	0.122654	0.117067	0.106667	0.064047	0.0933815	0.088107	0.0892611	0.120492	0.11431	0.104485	0.124552	0.165425	0.0860298	0.0908317	0.0774153	0.0638255	0.0680022	0.0802826	0.18557	0.099865	0.112879	0.0944081	0.0576233	0.0649973	0.0839754	0.094318	0.0813467	0.0700881	0.0585218	0.0700714
PTPN22	0.00702629	0.0310912	0.00357536	0.00304838	0.0230506	0.00664568	0.00637502	0.00497709	0.00842012	0.00492755	0.00896622	0.00275215	0.00658354	0.0140297	0.00453271	0.0235929	0.00479932	0	0.0117391	0.0134538	0.0049947	0.00190199	0.000509485	0.00554037	0.00317717	0.0066549	0.0107365	0.00567644	0.0164014	0	0.00365494	0.00348232	0.00443623	0.00461011	0	0.0148027	0.0135971	0.00708779	0.0089291	0.0108346	0.000745711	0	0.00667846	0.0049232	0.0121535	0.00260639	0.0071513	0.00218844
BCL2L15	0.00154933	0.00694821	0.00450675	0.00670358	0.00202581	0.0100126	0.00710016	0.00350599	0	0.0019449	0.00426931	0.00243321	0.00405547	0.00931862	0.0066964	0.00348659	0	0	0.00391556	0.0110632	0.0128951	0.00431883	0.00481472	0.00414755	0.00102448	0.0041359	0.0110063	0.00611412	0.0021056	0.00517796	0.00391376	0.000939056	0.00625897	0.00200366	0.00180763	0.00447562	0	0.00708297	0.0109521	0.00515944	0	0.00169465	0.00627103	0.00332495	0.00297357	0.00372804	0.00294041	0.000157209
AP4B1	0.0257088	0.0351785	0.0231197	0.0492649	0.018181	0.0353975	0.0401454	0.0293001	0.0392819	0.0228307	0.0121142	0.0211938	0.0358332	0.0138263	0.048903	0.0410329	0.0464652	0.0261593	0.0354418	0.0329351	0.0414902	0.0150905	0.0191088	0.0159592	0.015957	0.0498333	0.0437152	0.0500083	0.0405317	0.021487	0.0305017	0.0295173	0.0349697	0.0228508	0.0186711	0.0300803	0.0196101	0.0183668	0.0378892	0.0135881	0.0289629	0.011928	0.0248868	0.0399055	0.0406039	0.0194944	0.0198453	0.0157642
DCLRE1B	0.0066262	0	0.00225556	0	0	0.00896759	0.00248341	0.00418642	0.00308944	0.00407563	0.0047226	0.00653515	0.00530012	0.00318914	0.00144203	0.00125386	0.00119458	0	0.00841779	0.00645255	0.0012493	0.00104322	0.0042586	0.000619607	0.000987499	0	0.0108413	0.00336953	0	0.00414692	0.00392204	0.00898146	0.00708152	0.00240672	0.00206081	0.00885262	0.0130533	0.00710312	0.00857893	0.0029875	0.0013383	0	0.000545035	0.00276048	0.00191671	0.0019522	0.00102606	0.0011255
HIPK1	0.0785691	0.06556	0.0582251	0.136144	0.129663	0.116188	0.146218	0.0768173	0.0834137	0.0577691	0.0664095	0.052988	0.0625592	0.0688307	0.0595711	0.094748	0.090522	0.105695	0.088617	0.0965018	0.0998377	0.0554667	0.0528187	0.0572647	0.0617125	0.0703626	0.141263	0.120631	0.1277	0.0860395	0.0792315	0.0851786	0.0723323	0.0501382	0.0913706	0.0718127	0.0979869	0.0728086	0.110972	0.0774414	0.0626137	0.0600581	0.119403	0.104536	0.0968985	0.0577318	0.0502048	0.0709567
OLFML3	0	0	0.000665031	0	0.00239252	0.00280552	0	0.00143859	0	0.000264097	0.000438005	0.000184845	0.000106935	0.00304445	0	0	0	0	0.00132178	0	0	0.000870678	0.000152377	0.000416579	3.71886e-05	0	0.00219174	0.00221971	0.0123085	0	0.00105395	0.00356187	0.000523477	0.000781675	0.000595232	0.00220005	0.00858404	0	0	0	0	0	0.0124363	3.66324e-05	0	0.0039028	0.00257104	0.000160057
SYT6	0.0075535	0	0.000380102	0.00362152	0.000704281	0.00193704	0	0	0	0.000488667	0.000552693	0	0.00324322	0.00439275	0	0	0	0	0.000964311	0	0	0.000335104	0.00203745	0	0.00101034	0.00106484	0.00966424	0.0067045	0.0088676	0	0.00112269	0.00140952	0.000671128	0.000819613	0.000408792	0.00958839	0	0	0.00280714	0.000776784	0.000501803	0	0	0.000985332	0.000742373	0.00117666	0.000620877	0.0011075
TRIM33	0.300423	0.318667	0.19125	0.277449	0.316167	0.299858	0.20247	0.216658	0.18009	0.178302	0.162304	0.242655	0.239308	0.267321	0.242806	0.301982	0.275832	0.265107	0.256078	0.344928	0.322225	0.135884	0.194497	0.147777	0.206289	0.313641	0.307963	0.229614	0.263635	0.199757	0.174033	0.181071	0.194792	0.168981	0.255631	0.334857	0.268584	0.182153	0.332306	0.222904	0.259881	0.227035	0.300121	0.265193	0.213193	0.126351	0.137067	0.150048
BCAS2	0.0277895	0.0500729	0.0396552	0.104506	0.0312144	0.0458544	0.11365	0.0432133	0.0684576	0.044431	0.0420058	0.0391607	0.0328925	0.0455461	0.0469986	0.0605233	0.0472841	0.0648255	0.0490223	0.0385875	0.0523599	0.0349247	0.0415983	0.0492704	0.104912	0.0513876	0.0729363	0.0357208	0.0874762	0.0884469	0.051674	0.0356096	0.0436454	0.0458937	0.0330015	0.0926034	0.0420967	0.0735071	0.046069	0.046119	0.0380949	0.035408	0.0442198	0.0426326	0.0646556	0.0190827	0.0200149	0.0725928
DENND2C	0.0267901	0.0190748	0.0233254	0.0207213	0.0196534	0.0178391	0.00440206	0.0133237	0.043194	0.021364	0.0143663	0.0257336	0.0115052	0.0139729	0.0189496	0.0138411	0.0505253	0.0846526	0.0204028	0.0290585	0.0133964	0.0178681	0.0207676	0.0137974	0.009881	0.0159658	0.0288014	0.0365575	0.0242208	0.00349422	0.0266399	0.024641	0.0147721	0.0278383	0.0301264	0.0221027	0.0118887	0.0190957	0.0287649	0.0155344	0.021958	0.0116785	0.0402738	0.0349178	0.0196972	0.00547607	0.020547	0.0228745
AMPD1	0	0	0.000862885	0	0	7.12103e-05	0	0.00183793	0.00778801	0.000716606	0.00154321	0.000702909	0	0	0.00120175	0.00227339	0	0	0.000251409	0	0.0132499	0	0.00124183	0.00393723	0	0.00142808	0.00133751	0.00336777	0	0	0.000278347	0.00948696	0.00108643	0.00508324	0.000231226	0	0	0.00204402	0	0.000228877	0	0	0.00187017	0	0	0.00513484	0.00228968	0.0023568
NRAS	0.0214459	0.017589	0.0094115	0.0240544	0.0241604	0.0240313	0.00809828	0.015982	0.0123396	0.0150602	0.0192327	0.00822636	0.012342	0.0163404	0.0132099	0.0214132	0.00869243	0.0300436	0.0230693	0.0196351	0.0341191	0.0136394	0.0196503	0.0151259	0.0125909	0.031919	0.0278694	0.0184878	0.0202504	0.0269434	0.0191007	0.0200452	0.0134194	0.0171543	0.0257135	0.00711701	0.0564107	0.0155854	0.0266735	0.012416	0.0192434	0.012926	0.0186899	0.0132281	0.0176415	0.0135522	0.00677368	0.0145039
CSDE1	0.18438	0.195754	0.114306	0.17918	0.234478	0.210371	0.159645	0.156517	0.136374	0.120061	0.107655	0.151953	0.148879	0.134165	0.142193	0.174924	0.202035	0.0990885	0.145907	0.167586	0.180858	0.0952812	0.127353	0.119198	0.14482	0.26123	0.233279	0.197708	0.201445	0.219591	0.136399	0.122615	0.133242	0.135623	0.141227	0.176944	0.199899	0.124079	0.147344	0.154995	0.119198	0.114133	0.121153	0.205493	0.157842	0.101329	0.0893022	0.116584
SIKE1	0.0497395	0.036357	0.0291877	0.0904837	0.0821904	0.055053	0.0508293	0.0324053	0.0483507	0.0339309	0.0337531	0.0305235	0.0293443	0.0207308	0.0236842	0.0360003	0.0533818	0.0793794	0.0372934	0.0300907	0.0597718	0.0221255	0.034436	0.0313484	0.0323264	0.0549351	0.085221	0.0529906	0.0311194	0.0689362	0.0318835	0.0379185	0.0321443	0.0415986	0.0306103	0.0344384	0.0436018	0.02912	0.0465454	0.0380222	0.0269391	0.0722248	0.0341862	0.0547708	0.0535144	0.0296534	0.016111	0.0363203
SYCP1	0.000436905	0	0.00320381	0	0	3.64732e-05	0.0045218	0	0	0.000230481	0.00200645	0.00017091	0	0.00218784	0.00525278	0.00325989	0.00474595	0	0.000608814	0.00209981	0	0.000757435	0	0.000808866	0.000974389	0	0.00510806	0.00160159	0.00099804	0.0113361	0.000525438	0.000934027	0.00106547	0.00125693	0	0.000595612	0	0	0	0.00566884	0.00256233	0	0.00610086	0.00158121	0.00343818	0.000630277	0.000364342	0.000664296
TSPAN2	0.000782875	0	0	0.00289818	0	0	0	0	0	0.000372014	0.000402014	0.000424169	0.00100908	0.00221328	0.00203455	0	0	0	0	0.00812525	0	0	0.000664736	0	0	0	0	0.000543596	0	0	0.00178232	0.000751442	0.000879294	0	0.000385049	0	0	0	0.00408876	0	0	0	0	0	0	0.00143456	0.000379118	0.000261679
NGF	0.0113139	0.0055565	0.00126739	0.0144867	0.000704281	0.00463012	0.00391298	0.00224999	0.0137822	0.00350695	0.00121575	0.0010623	0.00855023	0	0.00994457	0	0.00269423	0	0.00476267	0	0.00852583	0.00137336	0.00258164	0	0.000714892	0	0.00133751	0.0015611	0.00484898	0	0.00037023	0	0.00295294	0	0	0	0	0	0	0.00193147	0	0	0	0.0050321	0	0.00169049	0.00144718	0.00566903
VANGL1	0.0103471	0.0150034	0.00839707	0.0343333	0.0445384	0.0233471	0.0149727	0.0137871	0.0110573	0.0152299	0.00848329	0.00998969	0.0200042	0.0169843	0.0233265	0.0354614	0.01459	0.0718842	0.00891067	0.00932366	0.011378	0.00765299	0.0168024	0.0101488	0.0110728	0.0108628	0.0103167	0.0171993	0.0109041	0.0101688	0.0111567	0.0137893	0.00978452	0.0220089	0.00565081	0.010259	0.00364487	0.0141529	0.0176344	0.013962	0.01271	0.0112441	0	0.00455445	0.0261187	0.00830597	0.0151326	0.00629841
CASQ2	0	0.00661864	0.0049537	0	0.00635486	0.000680603	0	0.00228252	0.00178835	0.00155689	0.000323517	0.000122504	0.000889414	0	0.000674531	0	0	0	0.00376673	0	0	0	0	0.000416863	0	0.00156572	0.00333124	0	0.003419	0	0.000331637	0	0.000893785	0	0.000343082	0	0	0.00249922	0	0.000290587	0.00159737	0.00187376	0.00481159	0	0	0.0017144	0.000894771	0.000583369
NHLH2	0	0	0	0	0	0.00123171	0	0.000421396	0	0	0.000481741	0	0	0	0	0	0.00252055	0.00740729	0	0.00179507	0	0.00090784	0	0.0024009	0	0.000227506	0	0.000649781	0.00320416	0	0.000641501	0	0.000170862	0	0.000439643	0	0	0.00437102	0	0.000886898	0	0	0	0	0	0.000611315	0	0.000543435
SLC22A15	0.18753	0.26252	0.104458	0.149285	0.206813	0.186919	0.104152	0.168399	0.130259	0.148862	0.0887551	0.199017	0.17268	0.11486	0.192197	0.168945	0.246923	0.213236	0.147828	0.147517	0.155144	0.15023	0.102938	0.1485	0.144631	0.212191	0.220492	0.164518	0.141045	0.217886	0.158766	0.152493	0.151846	0.116844	0.205922	0.202103	0.256348	0.21415	0.238917	0.148202	0.104524	0.17342	0.176776	0.175422	0.144536	0.0912454	0.0834303	0.18345
MAB21L3	0.00317842	0	0.000930956	0	0	0	0	0.00143658	0	0.0026869	0.00041064	0	0.00263258	0	0	0	0.00262191	0.00196844	0.000655458	0	0.000572288	0.000528879	0.000499997	0	0.00120708	0.00336938	0	0	0.00304754	0	0.00152423	0.00182299	0.000932266	0	0	0	0.0191928	0.00128309	0	0	0	0	0.00819638	0	0.00274822	0.00423661	0	0.000658817
ATP1A1	0.151865	0.212633	0.0675439	0.20803	0.209335	0.204188	0.17434	0.150776	0.104857	0.0578232	0.0541956	0.09119	0.138402	0.146703	0.13456	0.130057	0.162591	0.237078	0.129002	0.143653	0.159311	0.0579722	0.0859855	0.0608523	0.119962	0.224101	0.305934	0.159874	0.220138	0.150921	0.113925	0.131738	0.139863	0.0677534	0.151533	0.14673	0.215011	0.0903287	0.320767	0.113825	0.0537973	0.0415384	0.143949	0.163201	0.115439	0.0502175	0.0399137	0.0635996
CD58	0.0259298	0.028802	0.0239168	0.0260085	0.037613	0.0338793	0.0748813	0.0207751	0.0185527	0.0255048	0.0211945	0.0214851	0.0330476	0.0325104	0.0223045	0.0443266	0.0415197	0	0.0235759	0.0232094	0.0213872	0.0317004	0.0234871	0.0151757	0.0342837	0.0222136	0.062073	0.0534564	0.0150087	0.0307088	0.0392372	0.0335025	0.0351195	0.0330008	0.0262519	0.047502	0.195302	0.0660967	0.065969	0.0654245	0.0226962	0.0293477	0.0199742	0.0326355	0.0239415	0.027183	0.0200678	0.0201334
IGSF3	0.00488203	0.017917	0.00189779	0.0367943	0.02435	0.00519499	0.00621769	0.0138273	0	0.000873953	0.00233132	0.000946594	0.0111488	0.00262974	0.00579918	0.00154582	0.00300474	0.0263772	0.00366902	0.0103942	0.00259283	0.00100807	0.00743152	0.00409256	0.00187614	0.0425046	0.0107724	0.00613141	0.014741	0.00735012	0.00654543	0.00603203	0.00617423	0.00436215	0.0132335	0.00696035	0.0129184	0.00748037	0.0125461	0.0138824	0.00422726	0.0050469	0.00752359	0.00345345	0.00730079	0.00300838	0.000765556	0.00396672
CD2	0	0	0	0	0	0	0	0	0	0	2.14511e-05	0	0	0	0	0	0	0	0	0	0	0	0	0	0	0	0	0	0	0	0.00107421	0	0.000243693	0	0	0	0	0	0	0	0	0	0	0	0	0	0	0
PTGFRN	0.0599147	0.11375	0.0370134	0.048321	0.12247	0.0551213	0.0438929	0.0636828	0.1169	0.0671846	0.0620958	0.0743734	0.0878963	0.031758	0.0776828	0.0971469	0.0541167	0.161321	0.0723784	0.08531	0.0715405	0.053124	0.0847143	0.0682492	0.0408545	0.0759306	0.0535813	0.0478204	0.0467452	0.0425996	0.0655256	0.0671377	0.0877365	0.055121	0.0702573	0.0890496	0.0682459	0.062438	0.0630955	0.102291	0.0787579	0.0584764	0.0523035	0.0477811	0.0311266	0.0923848	0.0769002	0.0258722
CD101	0.00437301	0	0.00341137	0	0	0.00799686	0.00956222	0.00489608	0	0.00142674	0.00618551	0.00217797	0.00585584	0.0123195	0.00610874	0.00884017	0.00187581	0	0.00815997	0.0102562	0.0122495	0.00264502	0.00738625	0.00240545	0.00207061	0	0.00146558	0.00210511	0.0106114	0.0246524	0.00102768	0.00117121	0.00561453	0.00320982	0.000559852	0.0090709	0.0425868	0.00203314	0.00114648	0.00163208	0.00645663	0	0	0.00212717	0	0.00580828	0.00394344	0.000764448
TTF2	0.072136	0.0768763	0.0604291	0.10861	0.0819886	0.0641187	0.0263986	0.0425089	0.0291682	0.035036	0.0318176	0.0429663	0.0527978	0.049807	0.0520237	0.0614483	0.0929745	0.033161	0.0422445	0.0357277	0.046189	0.0717583	0.0494194	0.069064	0.05376	0.0788565	0.0920776	0.0897109	0.0993692	0.0866642	0.042874	0.0806912	0.0687985	0.0567399	0.0458581	0.0538391	0.0438362	0.0413513	0.0530029	0.0515211	0.0550787	0.0743	0.0695357	0.0368113	0.0392551	0.0401503	0.0355252	0.0556306
TRIM45	0.0199797	0.00910737	0.0147995	0.0339436	0.00938229	0.0220075	0.011269	0.0163601	0.0231997	0.0131837	0.00932776	0.0124598	0.024102	0.0172505	0.0149163	0.0263519	0.000796381	0	0.0220971	0.0179572	0.0164687	0.0108585	0.0075202	0.0118483	0.0079022	0.0059592	0.0102578	0.0200424	0.0131297	0.00242774	0.015442	0.0120341	0.00983735	0.0218111	0.00627964	0.0252342	0	0.00471856	0.0133775	0.00912347	0.0141334	0.00494122	0.032394	0.0120199	0.00790483	0.00333849	0.00907046	0.00516125
VTCN1	0.00258134	0	0.000866689	0	0	0	0	0.000616264	0	0	0.00146214	0	0	0.00155521	0.00312441	0	0.00607268	0	0.000794252	0	0	0.00130707	0	0.00145572	0.00048158	0.00119994	0	0.00268037	0.00305572	0	0.00101797	0.000602293	0.000276887	0.00176639	0.00181729	0	0	0.00268433	0	0	0.00666429	0	0	0	0.00206539	0.00372587	0.000932223	0.000221356
MAN1A2	0.25938	0.286151	0.199377	0.347087	0.307045	0.294583	0.201884	0.189321	0.198943	0.179277	0.167396	0.237425	0.202626	0.184292	0.201092	0.258263	0.312425	0.266306	0.213125	0.26094	0.258888	0.123573	0.181158	0.143281	0.198131	0.330825	0.393945	0.231634	0.281027	0.256113	0.173838	0.180878	0.200225	0.16077	0.233509	0.298827	0.233557	0.202876	0.307921	0.213504	0.193579	0.178335	0.206838	0.299917	0.171902	0.155903	0.137026	0.140136
TENT5C	0	0	0	0.010412	0	0	0.00522665	0.000815219	0	0	0.00115226	0	0	0.00369913	0.00150906	0.0031706	0.00610812	0	0	0	0.004118	0.0023485	0.00276252	0	0.000400819	0	0.000538328	0.00889981	0.00493261	0	0.0013461	0.00528262	0.00154533	0.000754157	0.00283097	0.00138182	0	0.00245132	0	0.00509099	0.00612719	0.00267731	0.000911071	0.00416334	0	0.00078444	0.000389868	0.00735586
GDAP2	0.119378	0.1069	0.0773911	0.0791309	0.0903439	0.103611	0.0988486	0.0812145	0.0715841	0.0850316	0.0908573	0.089164	0.0796043	0.0892576	0.0757275	0.0988153	0.119785	0.109761	0.104703	0.096041	0.103833	0.0699691	0.0874744	0.0662081	0.0748503	0.130773	0.144739	0.100653	0.0800099	0.131299	0.0780858	0.0907204	0.0616334	0.096242	0.0981088	0.0866398	0.0727546	0.0824702	0.0929297	0.0959443	0.0792819	0.0738008	0.11971	0.128023	0.0716649	0.0510128	0.0542256	0.100394
WDR3	0.026429	0.0639691	0.0297788	0.0351225	0.0290791	0.0233081	0.0167068	0.0264768	0.0369737	0.0210998	0.021272	0.0193329	0.0219458	0.0171462	0.0145498	0.0366649	0.0305986	0.0604555	0.0225252	0.0112419	0.025744	0.0262918	0.0197732	0.031008	0.0141755	0.021618	0.0350835	0.0176647	0.0368872	0.0134177	0.0211444	0.0214765	0.0186486	0.0239095	0.030059	0.0299721	0.00694346	0.0189057	0.0114186	0.026958	0.0211541	0.0050548	0.0249273	0.0173788	0.0169602	0.0292506	0.0203495	0.0240351
SPAG17	0.00532854	0	0.00551521	0	0	0.00380432	0.0172906	0.00813298	0.00589888	0.00156544	0.00332539	0.00318981	0.000313092	0.0182346	0.00517921	0	0.00227306	0.0249814	0.00354058	0.0109486	0.00588189	0.005086	0.00545208	0.0044766	0.0053693	0.00621361	0.00867383	0.0165501	0.0054109	0.0109382	0.00421271	0.00419978	0.0031875	0.00378366	0.00788897	0	0	0.00582298	0.00728527	0.000858813	0.00452692	0.00153472	0.0147229	0.00786336	0.00385111	0.0040899	0.00116828	0.00541595
TBX15	0.00419505	0.000774218	0.00114734	0	0.00587876	0.00100307	0.000435156	0.00219655	0	0.00177373	0.00423093	0.00496424	0.00102083	0.00482717	0.00560687	0	0	0	0.00483007	0	0.00152159	0.00126176	0.000407206	0.00613355	0.000254357	0.00021089	0.00236612	0.0018845	0.00326864	0.00401699	0	0.00174924	0.00530313	0	0.00153907	0	0	0.000324251	0	0.000889389	0.00242972	0	0.003676	0.0025514	0	0.00649145	0.000333997	0.000481943
WARS2	0.118232	0.0851922	0.0599331	0.0951768	0.0662309	0.0868754	0.0504362	0.0914458	0.0488859	0.0914157	0.0705909	0.0993331	0.0924625	0.100119	0.0742146	0.0776809	0.0698518	0.124468	0.0825729	0.0828816	0.0723071	0.0728843	0.0584945	0.0642082	0.0802639	0.0901552	0.0841634	0.0959534	0.0927732	0.0998861	0.075349	0.0866754	0.0838953	0.0608962	0.102165	0.0825089	0.0128473	0.0742978	0.111085	0.0826781	0.0682615	0.082037	0.109854	0.102199	0.107879	0.0647441	0.0611016	0.0456665
HAO2	0	0	0	0	0	0	0	0	0	0	0.000375244	0	0.000860359	0	0	0	0	0	0.000414461	0.00108602	0	0.000177514	0.00308645	0	0.000997022	0	0	0	0	0	0	0	0.00108017	0	0	0	0	0	0	0	0	0.00414952	0.00152781	0	0	0	0.000252008	0.000209348
HSD3B2	0	0	0	0	0	0	0	0	0	0	8.75694e-05	0	0	0	0	0	0	0	0	0	0	0.000523463	0	0	0	0	0	0	0	0	0	0.000346772	0	0	0	0	0	0	0.00445078	0	0	0	0	0	0	0	0	0
HSD3B1	0	0	0	0	0.00217176	0	0	0	0	0	0	0	0	0	0	0	0	0	0	0	0	0	0	0	0	0	0.00135977	0.000606979	0	0	0	0	0	0	0	0	0	0	0	0	0	0	0	0	0	0	0	0
ZNF697	0.0123183	0.0138348	0.00472509	0.0282808	0	0.00640587	0.00929247	0.00636308	0.00282131	0.00273761	0.0120711	0.00501325	0.00305427	0.00405243	0.007858	0.00735504	0.00962005	0.0413494	0.00410746	0.00826551	0.00454061	0.00216937	0.00611679	0.0069545	0.00652046	0.00340211	0.00955845	0.0102264	0.00382928	0.0173377	0.00745294	0.00618012	0.00302497	0.00386703	0.000231226	0.00847254	0.00364487	0.00687869	0.0126956	0.0109539	0.00820111	0.0180524	0.00392675	0.00563014	0.00194731	0.000925019	0.00187235	0.0155405
PHGDH	0.0751906	0.0807101	0.0537261	0.131881	0.149514	0.0774505	0.27163	0.0595884	0.033121	0.066692	0.0805407	0.0495381	0.0862562	0.0805077	0.122587	0.12553	0.15024	0.0955302	0.105315	0.0643047	0.140497	0.0191004	0.0562492	0.0670514	0.0654286	0.070798	0.145834	0.0892009	0.0547038	0.0612324	0.0889551	0.0342844	0.0461896	0.0676312	0.0620034	0.1195	0.255949	0.0940759	0.191289	0.0767673	0.080435	0.0838796	0.0899939	0.151576	0.0863968	0.0803979	0.0636907	0.0921229
HMGCS2	0	0	0.000296348	0	0	0	0	0.000727573	0	0.000330872	0	0.000241114	0	0	0	0	0	0	0	0	0	0.000206488	0	0.000623105	0	0.000787467	0	0	0	0	0.000769239	0	0.000876592	0	0.00494507	0.00412584	0	0	0	0	0	0	0	0	0.00100528	0	0.000222553	0.000572328
NOTCH2	0.276501	0.30875	0.223828	0.361867	0.334349	0.386219	0.241527	0.240997	0.212788	0.242457	0.204302	0.276781	0.345117	0.315929	0.274931	0.329871	0.381657	0.280685	0.337861	0.348766	0.348464	0.156773	0.267948	0.208324	0.260686	0.293057	0.477923	0.324526	0.397496	0.303741	0.247797	0.213812	0.247675	0.259405	0.302452	0.350699	0.37036	0.244142	0.387169	0.260463	0.316649	0.324469	0.230989	0.312578	0.335606	0.208516	0.177091	0.184381
SEC22B	0.0820113	0.126652	0.0707034	0.112574	0.14675	0.110027	0.0842187	0.0706102	0.0719981	0.0749537	0.0701562	0.0732337	0.0722999	0.0646311	0.0754101	0.0432911	0.0962016	0.0747996	0.111338	0.0618595	0.124898	0.0601642	0.0652302	0.0544584	0.0793075	0.121604	0.119734	0.122809	0.123559	0.116041	0.0815861	0.0694166	0.0665557	0.0756886	0.0736158	0.117586	0.0828952	0.0742048	0.14107	0.116305	0.0702858	0.10808	0.0959297	0.112316	0.0916215	0.0711424	0.0479873	0.096266
NBPF26	0.208751	0.113582	0.148904	0.193915	0.11277	0.160862	0.12858	0.153304	0.173636	0.0162853	0.0728378	0.00992134	0.0956525	0.173589	0.0972597	0.088156	0.13723	0.16788	0.191776	0.197014	0.235954	0.131089	0.0923138	0.0887003	0.12228	0.145818	0.194102	0.0919978	0.142095	0.16529	0.100969	0.074853	0.175904	0.208165	0.00832393	0.256478	0.219606	0.169211	0.146341	0.168209	0.00957095	0.194575	0.0759092	0.15339	0.113699	0.123902	0.0832642	0.111564
FCGR1B	0	0	0.000354482	0	0.00469629	7.6284e-05	0	0.00149586	0	0.000262093	0.000220687	0.00145748	0.000467101	0	0	0	0	0	0.00108659	0	0	0.000691829	0.000400033	0	0	0	0.00107645	0	0	0	0	0.00113876	0.000630328	0	0	0	0	0	0	0.000330005	0	0	0	0.00124336	0	0	0.000993657	0
FAM72B	0	0	0.00118799	0	0	0	0	0	0	0	0.000287081	0.000304078	0	0	0	0	0	0	0	0	0	0	0	0	0	0.00045321	0	0	0	0.012475	0.000999623	0	0.000181275	0	0	0	0	0	0	0	0	0	0	0	0	0	0	0.00105825
SRGAP2C	0.0190803	0.0246033	0.015964	0.0491784	0.0598199	0.0637267	0.0301356	0.0338789	0.0246304	0.016861	0.0160407	0.0141354	0.0137712	0.0348114	0.0234342	0.0248906	0.0408521	0.0323953	0.0124801	0.0132898	0.0175266	0.0258512	0.0252878	0.0146147	0.0237765	0.0349079	0.0405427	0.0325713	0.0300253	0.00900615	0.0206535	0.0357879	0.0371101	0.0184297	0.0205602	0.0171498	0.0780051	0.0350817	0.0615504	0.0305134	0.0245094	0.0362165	0.0172791	0.0263444	0.0219776	0.0107676	0.0260759	0.0234497
FAM72C	0	0	0.000330527	0	0	0	0	0	0	0	0	0	0	0	0	0	0	0	0.000562985	0	0	0	0	0	0	0	0	0	0	0	0	0	0.000125357	0	0.00419449	0	0	0.000860049	0	0	0	0	0	0	0	0	0	0
NBPF15	0.0323578	0.0556918	0.0236958	0.0382235	0.0936118	0.0419456	0.0670392	0.0356339	0.0354942	0.0132802	0.0155369	0.0189084	0.0277718	0.0429101	0.0419735	0.0276414	0.0276021	0.0636972	0.0279259	0.0234593	0.0347356	0.0494927	0.0110213	0.0244408	0.0131203	0.0190519	0.0148296	0.0664623	0.043305	0.0325041	0.038593	0.0430726	0.0426801	0.0323645	0.00843945	0.0446228	0.0589543	0.0560772	0.0300331	0.0445363	0.016262	0.0315452	0.0430587	0.0428303	0.0260831	0.0240108	0.0175213	0.036713
SRGAP2B	0.0281717	0.00669308	0.0209652	0.0279343	0.0674649	0.0525479	0.0292666	0.0189954	0.0369807	0.0131325	0.0100671	0.00949237	0.0214551	0.0302409	0.02039	0.0382633	0.0342692	0.0267682	0.0105223	0.0190586	0.0404777	0.0241786	0.00800832	0.00942191	0.00681991	0.0169409	0.0314743	0.0272994	0.0347193	0.0444864	0.0250308	0.0357972	0.0287317	0.0297525	0.0193306	0.0219209	0.109124	0.0483227	0.0279224	0.0465312	0.0269962	0.0252495	0.0424287	0.024987	0.0139675	0.0110997	0.0187266	0.018595
FAM72D	0	0	0	0	0	0	0.0067111	0.000208228	0	0	0	0	0.000623292	0	0.000621681	0	0	0	0.000490294	0	0	0.00017472	0	0	0	0	0	0	0	0	0.000107753	0	0.000144639	0.000810358	0.000908682	0	0	0	0	0.000552492	0	0	0	0	0	0	0	0
NBPF20	0.0201579	0.017254	0.0105764	0.00568816	0.0221902	0.0136386	0.0157459	0.0115425	0.00942182	0.00955798	0.00821876	0.0120121	0.00860611	0.00577015	0.00547413	0.0184379	0.00335396	0	0.010605	0.0177116	0.0197033	0.00633243	0.0131656	0.0109735	0.00977875	0.00903681	0.0184498	0.0150233	0.00989615	0.0122209	0.011908	0.0120554	0.0125288	0.00847046	0.0154542	0.00465584	0.0223712	0.0165311	0.00711617	0.00613216	0.0108418	0.00266625	0.00645686	0.0112377	0.0136333	0.00423961	0.00634952	0.00967376
GPR89A	0.0370972	0.0150647	0.0317855	0.0526389	0.0302197	0.063637	0.0646158	0.0386412	0.0337133	0.0254339	0.0295361	0.0320746	0.0288464	0.0484478	0.0396091	0.0715854	0.0339601	0.0236917	0.0469348	0.0472714	0.0415393	0.0315325	0.0403513	0.0346077	0.0350108	0.0509905	0.0464501	0.0533799	0.0303919	0.0526248	0.0425329	0.0383722	0.0328369	0.029127	0.0245975	0.0496521	0	0.0274977	0.0458012	0.0598324	0.0506623	0.0241831	0.0511419	0.0492372	0.0309172	0.0187627	0.023075	0.106116
PDZK1	0.0175733	0.0102127	0.0184732	0.0368895	0.0320092	0.0129578	0.0171327	0.0142955	0.0159482	0.00668397	0.01615	0.00726012	0.0073966	0.0285476	0.0150589	0.0274466	0.000499998	0	0.0400553	0.0226679	0.0120538	0.0258464	0.0109495	0.0235677	0.00473368	0.0105602	0.0102199	0.0277044	0.0806771	0.0766172	0.0128661	0.0231975	0.0161648	0.0208775	0.00589793	0.00787072	0	0.00897969	0.00469347	0.0131028	0.0142848	0.0129948	0.0275686	0.0121427	0.00421481	0.0134286	0.0122062	0.0100484
CD160	0.00611689	0.00135682	0.0093645	0.0111751	0.00215623	0.00133118	0.00270411	0.00239693	0	0.00234945	0.00545083	0.000199665	0.000192342	0.00481853	0.00748578	0.000554687	0	0.0389556	0.0043263	0.00466515	0	0.00342126	0.000881849	0.00411356	0.00221448	0.00929849	0.000364173	0.00195287	0.00664308	0	0.00169731	0.00324938	0.00434053	0.0168215	0	0.00165566	0	0.000399429	0	0.00186152	0.00195596	0.0135455	0.0148447	0	0	0.00478244	0.00290792	0.00252602
RNF115	0.33268	0.37999	0.221644	0.523129	0.395116	0.368834	0.295396	0.25719	0.26606	0.184662	0.191338	0.268021	0.285489	0.326947	0.32079	0.346198	0.347496	0.406261	0.283867	0.382245	0.342386	0.162461	0.248604	0.223267	0.243619	0.41491	0.339382	0.299797	0.325634	0.315233	0.195251	0.25103	0.26552	0.24811	0.288198	0.396104	0.419589	0.238123	0.432921	0.257773	0.287932	0.300366	0.348812	0.331426	0.305776	0.182504	0.194075	0.188882
POLR3C	0.0865882	0.028593	0.0405178	0.0279276	0.0456577	0.0362989	0.0331832	0.0569362	0.022527	0.0386347	0.0355706	0.0351779	0.0516119	0.0344403	0.0512316	0.0481555	0.0387115	0.0259137	0.0328358	0.060879	0.0595179	0.0433972	0.0438895	0.0279157	0.0235938	0.0833751	0.0316555	0.0422704	0.0255357	0.0535074	0.0428156	0.055355	0.0376389	0.0489182	0.0418511	0.0613398	0.10255	0.0547991	0.0573269	0.0441759	0.0487688	0.0479291	0.0266183	0.0347803	0.0359978	0.0262266	0.0251048	0.098377
NUDT17	0.00667857	0.00819668	0.0120867	0.0288382	0.0309675	0.00449215	0.0151396	0.0143405	0.0109095	0.00594782	0.00744323	0.00458422	0.00844731	0.0309113	0.0173715	0.0138828	0.00815259	0	0.00667434	0.00824341	0.00481099	0.00542607	0.00945889	0.0068165	0.00787453	0.0109552	0.0060336	0.0136568	0.0227038	0.0314913	0.0164443	0.0152423	0.0103322	0.0106708	0.00875213	0.00711243	0.0177659	0.0062297	0.0215484	0.00514785	0.0114674	0.00778165	0	0.00639804	0.0121572	0.00948048	0.00797316	0.0028626
PIAS3	0.0308814	0.0449587	0.0255736	0.0409659	0.108179	0.0496831	0.00777687	0.0359671	0.0423846	0.020739	0.0212833	0.0254027	0.0425525	0.0163047	0.0369466	0.0210386	0.0302693	0.0351045	0.0356881	0.0523016	0.034822	0.024811	0.0203592	0.0174561	0.0310825	0.0473291	0.0505754	0.0457869	0.0632672	0.0286084	0.0316193	0.0412659	0.0370365	0.024875	0.00819732	0.0217696	0.0242804	0.0116378	0.0599592	0.0268962	0.0207822	0.0173388	0.0707474	0.0212287	0.0150419	0.0197885	0.0146774	0.0100543
ANKRD35	0.0272499	0.0245543	0.0302639	0.0360676	0.0679865	0.0324804	0.0241016	0.0479475	0.0105622	0.0222026	0.0184372	0.0167319	0.0298729	0.0199884	0.0239579	0.0430475	0.0187939	0.00876869	0.0311904	0.0307183	0.0191987	0.0251122	0.0196587	0.0241403	0.0149535	0.024628	0.028786	0.0329515	0.0608196	0.0263329	0.0260465	0.0468377	0.0334338	0.0227427	0.0276639	0.00638223	0.0711647	0.0449018	0.0227122	0.0254807	0.0199751	0.0424878	0.071716	0.03044	0.0114383	0.0278298	0.0158354	0.0251487
ITGA10	0.00317949	0	0.00186974	0	0	0.00485592	0.0466027	0.00253136	0	0.00183538	0.00286971	0.00179857	0.0013533	0.0118529	0.00384559	0.000348258	0.00641901	0.0309654	0.00474768	0.00590528	0.0021425	0.000953266	0.00796852	0.000481693	0.00209231	0.00347047	0.000934644	0.00583295	0.00133438	0.02074	0.00651304	0.00144193	0.00171477	0.00374508	0.000500334	0.0189852	0.0150744	0.00188913	0.0075285	0.00509735	0.00839416	0.0036679	0.00409911	0.00235533	0.00205489	0.00691112	0.00112993	0.00469518
PEX11B	0.0396222	0.0711946	0.0389238	0.0304506	0.060135	0.0577053	0.0259257	0.0358829	0.0220619	0.0244925	0.0263259	0.0298443	0.026926	0.0595299	0.0496325	0.0754926	0.0457633	0.100342	0.0442937	0.0658782	0.0753482	0.0322301	0.0224534	0.0364899	0.0241895	0.0377451	0.0362517	0.0358477	0.0493248	0.0611782	0.0352828	0.0477679	0.0306898	0.0473135	0.0307576	0.0266095	0.0163264	0.0248703	0.050283	0.0421803	0.0298996	0.0231641	0.0456155	0.0190281	0.0242839	0.0289542	0.0251848	0.0162587
RBM8A	0.0260715	0.0411445	0.0197909	0.0360199	0.0337826	0.0184937	0.0520757	0.0318905	0.0277968	0.0156128	0.022032	0.0224856	0.0216817	0.0245082	0.0231478	0.0299228	0.0251219	0.0405111	0.0317246	0.037711	0.036964	0.0181173	0.0256283	0.0288418	0.0229599	0.0344951	0.0385463	0.0221344	0.0395307	0.0155286	0.0195888	0.026039	0.0252297	0.0230668	0.0250602	0.032699	0.0324044	0.0233164	0.0344288	0.0281199	0.0165141	0.0181384	0.0243954	0.0322477	0.0303315	0.0183092	0.0105208	0.0236845
AC243547.3	0	0	0	0	0	0	0	0.000236619	0	0	0.000995895	0.00117876	0	0	0	0	0	0	0	0	0	0	0	0.000859905	0	0	0	0	0	0	0	0	0.000381177	0.00100008	0	0	0	0	0	0	0	0	0	0	0.000825624	0	0	0
LIX1L	0.0197874	0.0308454	0.0310289	0.0220467	0.0453978	0.0431497	0.0245894	0.0275052	0.0322737	0.0346895	0.0330553	0.0307471	0.0367205	0.015551	0.0328347	0.0363759	0.0467094	0.00620708	0.0384347	0.0384075	0.0463573	0.0286317	0.0429094	0.0335841	0.0374332	0.0541418	0.0765626	0.0241291	0.0697665	0.0443862	0.0265626	0.0348451	0.0292638	0.0178808	0.0339203	0.0426674	0.0429993	0.0145031	0.026951	0.0383935	0.0376827	0.0169946	0.053535	0.0333053	0.0409546	0.0228844	0.023082	0.00611929
ANKRD34A	0.00200064	0.00454124	0.00155916	0	0.0289337	0.00266476	0.0210144	0.00425924	0	0.00489989	0.00169798	0.00539113	0.00725922	0	0.00386196	0	0.00377017	0	0.00639243	0.00548256	0.00690764	0.000329642	0.00308189	0.0063921	0.00656333	0.0106661	0.0153742	0.00556601	0.00480459	0.00487637	0.00470966	0.00486585	0.0051435	0.000953152	0.00299085	0.00414184	0.0229371	0.0111642	0.0233729	0.00473956	0.000933494	0	0.00768747	0.00192936	0.00649094	0.000872547	0.00139199	0.0031629
POLR3GL	0.0192829	0.0180406	0.0154299	0.0161963	0.0151571	0.0104393	0.0202605	0.0142965	0.0105935	0.00912755	0.00928234	0.00958563	0.010201	0.027749	0.0281522	0.0199955	0.0150089	0	0.0180994	0.0216513	0.047754	0.00613975	0.00507701	0.0133124	0.0100136	0.0222078	0.0149492	0.014999	0.0164262	0.0145548	0.00838723	0.013863	0.0121476	0.00308364	0.0100158	0.0216425	0.015953	0.0231101	0.0353398	0.0126416	0.0155469	0.00373147	0.0218	0.0125458	0.0105845	0.0111772	0.00679817	0.00475778
TXNIP	0.26221	0.124848	0.243402	0.143534	0.0593899	0.121105	0.0557792	0.137297	0.0232554	0.141577	0.0371523	0.122218	0.0564579	0.0729917	0.105892	0.0443136	0.313462	0.0904371	0.15782	0.039263	0.0912652	0.137244	0.125562	0.0313203	0.128244	0.189513	0.40549	0.153787	0.0485493	0.222951	0.245674	0.0202245	0.0428688	0.321875	0.2327	0.0864764	0.0376867	0.202608	0.570374	0.071428	0.0121707	0.432668	0.151394	0.101576	0.367041	0.059921	0.0254094	0.0874044
HJV	0	0.000774218	0.00351125	0.00424576	0.0139498	0.000503124	0.00172756	0.00264507	0	0.000138793	0.00335743	0.00145267	0	0.00552625	0	0	0.00245133	0	0.0014479	0.00093368	0	0.000802842	0.00428677	0.00260328	0.000786924	0.00205225	0.00285884	0.000489799	0.0199079	0	0.00135776	0.00290141	0.00157975	0.00130845	0.000142516	0	0	0	0	0.00521464	0	0.00261097	0.00757142	0	0.00385748	0.00442883	0.00188469	0.253906
NBPF10	0.0141046	0.00356719	0.00647124	0	0.000704281	0.00486805	0.00155945	0.0107494	0.00372117	0.00854139	0.00986027	0.0256561	0.0107707	0.00315192	0.0196433	0.00697046	0.004011	0	0.0103404	0.013011	0.00971495	0.00949224	0.0150857	0.00461078	0.00433121	0.0095273	0.00494683	0.00543695	0.00767272	0.00246229	0.0161888	0.00528948	0.0131903	0.00393724	0.0292793	0.0303501	0.0171647	0.00562854	0.015041	0.00806023	0.00831828	0.0154701	0.00129581	0.0247481	0.00538748	0.00209487	0.00657326	0.00861896
NBPF12	0.111305	0.0314496	0.0762634	0.184448	0.111006	0.129602	0.116762	0.0905717	0.0450991	0.0830017	0.0857264	0.0842206	0.087979	0.107166	0.112041	0.126197	0.130453	0.0933897	0.0826598	0.112663	0.107548	0.0747854	0.0982645	0.0644016	0.0581487	0.119053	0.0832575	0.077532	0.0813502	0.102214	0.08308	0.0832704	0.0793802	0.094823	0.0489557	0.144733	0.0503077	0.124523	0.107712	0.0657816	0.0898451	0.0734075	0.0863409	0.0941148	0.10858	0.0626593	0.0684694	0.0569698
PRKAB2	0.0691335	0.11308	0.0447101	0.0642132	0.0925315	0.0640677	0.0365336	0.0520104	0.0346981	0.052074	0.0407664	0.0551072	0.0674531	0.0377699	0.0352812	0.071623	0.0706305	0.0547675	0.0661517	0.0478385	0.0609814	0.0397628	0.0521569	0.0369659	0.0451281	0.0993984	0.120233	0.101827	0.0654053	0.110934	0.0569434	0.0564464	0.0546865	0.0649395	0.0777538	0.0739602	0.03976	0.0353756	0.0562321	0.064952	0.0476582	0.0704411	0.0509664	0.0561455	0.0907506	0.0189708	0.025049	0.0642708
FMO5	0.0799126	0.0621401	0.0620673	0.0712977	0.109017	0.0614435	0.0444806	0.0502067	0.0717124	0.0548236	0.0506961	0.0563346	0.0510152	0.0728201	0.0447173	0.0926193	0.0486297	0.00196844	0.0943794	0.053069	0.0923913	0.0276759	0.0468784	0.0720301	0.0268605	0.0802674	0.0530632	0.0717585	0.11245	0.0823843	0.0650974	0.0452429	0.0384948	0.0953792	0.0588515	0.0672455	0.0172669	0.0339286	0.0695966	0.0403784	0.076574	0.116737	0.0671206	0.0313429	0.045284	0.0356446	0.0623448	0.0323503
CHD1L	0.116571	0.134578	0.0962554	0.134096	0.203155	0.120357	0.127664	0.108271	0.137156	0.117791	0.104884	0.138346	0.128189	0.163137	0.164567	0.166491	0.13361	0.267692	0.150435	0.181729	0.176187	0.0987872	0.11377	0.119195	0.123857	0.130717	0.160544	0.128614	0.15781	0.15474	0.106088	0.124256	0.132752	0.107215	0.102024	0.141237	0.150704	0.133645	0.143772	0.160546	0.12417	0.102543	0.128404	0.156874	0.108548	0.0802475	0.0992044	0.0371451
BCL9	0.157231	0.171944	0.149256	0.205702	0.258174	0.17586	0.13124	0.13981	0.189331	0.150004	0.119066	0.144937	0.187745	0.116808	0.131378	0.188117	0.181416	0.0965905	0.179529	0.153389	0.166342	0.124374	0.176697	0.136374	0.0901007	0.220887	0.221683	0.178009	0.208508	0.180946	0.154269	0.151533	0.14895	0.161682	0.182159	0.200707	0.0945996	0.127195	0.166395	0.165409	0.183218	0.171991	0.134723	0.171313	0.130273	0.139636	0.132823	0.0564455
ACP6	0.221781	0.2114	0.182905	0.235	0.312431	0.252904	0.148078	0.148912	0.18527	0.153415	0.149978	0.204327	0.229874	0.190605	0.189343	0.273535	0.184419	0.0323894	0.267808	0.181757	0.254819	0.12155	0.200405	0.133926	0.183559	0.217508	0.147194	0.230288	0.201628	0.182057	0.147853	0.15825	0.166912	0.189686	0.159941	0.250415	0.11495	0.168662	0.167254	0.21252	0.229803	0.14268	0.188141	0.182289	0.169607	0.119625	0.156298	0.0951359
GJA5	0	0	0	0	0	0	0	0	0	0	0	0	0	0	0	0	0	0	0.000426583	0	0	0	0	0	0.000727498	0.00171277	0	0	0	0	0.000547637	0	0.000237887	0	0	0	0	0	0	0	0	0	0	0	0	0	0	0
GPR89B	0.0521969	0.0488238	0.0391675	0.0604214	0.0649405	0.0604772	0.155837	0.0426141	0.0488549	0.0321327	0.0327636	0.0487941	0.0698358	0.0459869	0.0564483	0.0580385	0.0883273	0.185363	0.0516327	0.0439002	0.0533615	0.0433683	0.0547188	0.0356027	0.0236932	0.0751194	0.067326	0.0555462	0.0440161	0.0538343	0.044263	0.040202	0.0421784	0.0422322	0.0438437	0.0509659	0.0556496	0.0420208	0.0826722	0.0682969	0.0374759	0.0373127	0.0293825	0.0662286	0.0358066	0.022378	0.0365553	0.163755
NBPF11	0.0544873	0.0871939	0.0490598	0.0778225	0.189103	0.0768323	0.0568399	0.0767792	0.0557566	0.0547507	0.0499373	0.0714138	0.0939699	0.0830723	0.0892283	0.0964498	0.0647817	0.290207	0.068911	0.0766963	0.112859	0.0542405	0.068406	0.0530272	0.0366115	0.0645135	0.0668509	0.0707587	0.0714888	0.0677696	0.0624633	0.0721541	0.0781761	0.0685069	0.0575004	0.0869871	0.0660172	0.0794055	0.0983482	0.0625152	0.0879864	0.0770892	0.0691277	0.0707335	0.0700257	0.0612872	0.0625549	0.044295
PPIAL4G	0.00596124	0	0.000206618	0	0	0.00274413	0	0.00238816	0	0.000140506	0.000301692	0.000908924	0.00231474	0.0126227	0.00255603	0	0.00211234	0	0.00141782	0.00405754	0.000306734	0.000596292	0.00105904	0.000823564	0.00365323	0	0	0.00313067	0.00479444	0	0.000563513	0.0023026	0.00107098	0.00229973	0	0.00153215	0	0.0011195	0	0	0	0	0.00136834	0.00591662	0.000784705	0.00145935	0	0.000463453
NBPF14	0.162209	0.157615	0.0910257	0.127514	0.138289	0.117464	0.101336	0.107563	0.0827219	0.0992744	0.0928813	0.0892036	0.108834	0.151615	0.157171	0.109035	0.142483	0.0955576	0.0474033	0.0911035	0.14268	0.0956634	0.109923	0.0756217	0.0926625	0.100101	0.151604	0.0843085	0.101433	0.0950311	0.0797226	0.0788168	0.135835	0.11344	0.167763	0.163808	0.0721302	0.138381	0.109414	0.141473	0.157623	0.107583	0.0586212	0.126323	0.140561	0.072778	0.0826715	0.0711923
NUDT4B	0	0	0	0	0	0.00230532	0	0.000781834	0	0	0.000468631	0.00114487	0	0	0.000666242	0	0.00593651	0	0.00101497	0	0	0.000535949	0	0.00438867	0	0	0	0	0	0	0.00192603	0.0016018	0.00140493	0	0	0.00175182	0	0	0.00318148	0	0.00350738	0.00168942	0.00766516	0.0049002	0	0.00098311	0.00114162	0.00116477
PDE4DIP	0.50392	0.514968	0.252665	0.488499	0.517282	0.489699	0.329964	0.332767	0.216206	0.242687	0.172635	0.379829	0.416477	0.34883	0.389706	0.518122	0.572161	0.732848	0.315045	0.511146	0.474557	0.242255	0.283845	0.162231	0.279466	0.543108	0.645939	0.408381	0.542476	0.342317	0.23898	0.29864	0.28722	0.21271	0.518862	0.600613	0.547951	0.166342	0.640446	0.347235	0.341971	0.376482	0.506635	0.383164	0.342641	0.253557	0.183687	0.316912
NBPF9	0.0333785	0.0352899	0.0380451	0.0767187	0.0427295	0.045369	0.0613707	0.0362254	0.0655038	0.0345385	0.0412553	0.0433264	0.0464868	0.0434597	0.057024	0.0464892	0.0663986	0.0537997	0.0422323	0.0501729	0.0669833	0.0415117	0.0335567	0.0322175	0.0250262	0.0432446	0.053308	0.0499052	0.0271929	0.0205625	0.0472079	0.0531569	0.0584073	0.0585957	0.0369839	0.0954709	0.0650387	0.0728888	0.0458233	0.0478181	0.0296898	0.0353269	0.0796266	0.0484715	0.0563969	0.0378135	0.0485597	0.0351183
NBPF19	0.223181	0.203876	0.177538	0.305117	0.266603	0.235555	0.191808	0.201832	0.177681	0.191839	0.150368	0.205503	0.243568	0.205612	0.252653	0.265767	0.251251	0.373436	0.196132	0.280348	0.248851	0.110785	0.17783	0.137701	0.153773	0.166664	0.226742	0.205732	0.195447	0.183251	0.221352	0.146063	0.19523	0.218703	0.204073	0.3361	0.290105	0.191079	0.198341	0.201896	0.185212	0.206615	0.185324	0.245727	0.255886	0.128421	0.120131	0.123935
FCGR1A	0.00474433	0	0	0	0.00528397	0.00394616	0.00547987	0.00249873	0.00521279	0.000262093	0.0003341	0.00160402	0.0017623	0.00454786	0.0022007	0	0	0	0.00104079	0.00300623	0	0	0.00170168	0.00150613	0.000196532	0	0	0.000698547	0.00202804	0	7.86014e-05	0.00206589	0.00475574	0.000784455	0.00269676	0	0	0.00107737	0.00743068	0	0.0010925	0	0.00860347	0	0	0.00101271	0.000619145	0.00115507
HIST2H2BF	0.00540757	0.00789982	0.00884044	0.0111081	0.0137818	0.0138796	0.0656077	0.016192	0.00469008	0.00845765	0.0135741	0.00497364	0.00534401	0.00274675	0.00468011	0	0.0444817	0	0.00503229	0.00228451	0.00540206	0.0039514	0.00980004	0.00948479	0.062341	0.00678819	0.0278306	0.0100935	0.00314809	0.0203687	0.0160737	0.00530422	0.010417	0.0161531	0.020703	0.0133856	0.0088348	0.0169128	0.000496974	0.0078144	0.00752954	0.0152774	0	0.0443957	0.017161	0.000999805	0.00524876	0.00918143
HIST2H4A	0	0	0	0	0	0	0.00824273	0.000446262	0	0.000310183	0.00203492	0	0	0	0	0	0	0	0	0	0	0	0	0	0.000727498	0	0.00157111	0	0	0	0	0	0.000659406	0	0	0	0	0.00231895	0	0	0	0	0	0.00107053	0	0	0	0.000434017
HIST2H4B	0.00041268	0	0	0	0	0	0.00191991	0.000473234	0	0	0	0	0	0	0	0	0.00153717	0	0	0	0	0	0.000600427	0	0	0	0	0	0	0	0	0	0	0	0	0	0.00744327	0	0	0	0	0	0	0	0.00320018	0	0.00101832	0.00253136
HIST2H2BE	0.00852764	0.005835	0.00872811	0.03123	0.0112407	0.0177835	0.0105188	0.0097623	0.00800407	0.00690134	0.00456548	0.00253899	0.00694329	0	0.0162058	0.00381465	0.0348874	0	0.0046982	0.00763128	0.00453202	0.00609858	0.00362218	0.00421031	0.0497716	0.0119213	0.0185871	0.00966817	0.050443	0.0189391	0.0174068	0.00277797	0.00637142	0.015828	0.00447902	0.00390188	0	0.0107187	0	0.00571798	0.00669263	0.0438124	0	0.0281774	0.0202909	0.00539799	0.00531036	0.00669434
HIST2H2AC	0.00125095	0	0	0	0	0.000451202	0	0.00344719	0	0	0.0011189	0.00216199	0.00489388	0	0.00279428	0.00386366	0.00572649	0	0.000354763	0.00155178	0	0.00163327	0.00189371	0.00295813	0.000323885	0.00185366	0	0.000468892	0.00227027	0	0.00305097	0.00057829	0.00117163	0.000267774	0.00439162	0.00120141	0	8.90522e-05	0	0.00089842	0	0.00218903	0	0	0.000381897	0.00101526	0.000428165	0.00133066
BOLA1	0.0149414	0.0216485	0.0107764	0.0222859	0.038143	0.0184516	0.0200123	0.0208458	0.00880266	0.00837375	0.0116974	0.0092418	0.018127	0.00247742	0.019997	0.0190443	0.0210754	0	0.0287924	0.00881641	0.0177358	0.011084	0.00717065	0.0118849	0.00582996	0.0286265	0.00549757	0.0156248	0.0171105	0.0239728	0.0130484	0.0142689	0.00938569	0.0113254	0.0109163	0.0201676	0.0469507	0.0160649	0.0203471	0.0234365	0.0117172	0.00978887	0.0112223	0.00358272	0.0185444	0.0180426	0.0061674	0.01325
SV2A	0.0714392	0.0460185	0.0336535	0.186311	0.117582	0.0898558	0.115807	0.0949811	0.0738502	0.0169422	0.0230187	0.0518443	0.0998458	0.0339052	0.0712315	0.0617389	0.126092	0.0817804	0.0465465	0.0756177	0.0854993	0.0222872	0.0518172	0.0291982	0.0703546	0.0787805	0.159395	0.0852133	0.0978429	0.119364	0.0794223	0.081205	0.0769089	0.0356618	0.063497	0.0546711	0.197351	0.0483766	0.172725	0.071532	0.0503853	0.0578679	0.0922187	0.0550363	0.0494268	0.0399748	0.0280402	0.0216818
SF3B4	0.0103225	0.0125055	0.017586	0.00710957	0.00827985	0.0163912	0.0494451	0.0135897	0.00926961	0.0108712	0.00974425	0.00984083	0.0207331	0.0083994	0.0188933	0.000955312	0.0183117	0	0.0194385	0.0324875	0.0173819	0.0123791	0.00887071	0.0123047	0.0145981	0.0248712	0.0338347	0.0143614	0.0144096	0.00685202	0.0191205	0.0163454	0.015157	0.00674822	0.0034093	0.00918593	0.0309704	0.0196133	0.0362335	0.0141232	0.0145943	0.0056087	0.028332	0.0125982	0.0115335	0.0133156	0.00337607	0.0169948
MTMR11	0.00142652	0.00247564	0.00631796	0.00367786	0.0106675	0.00769619	0.0330133	0.00603183	0.00767271	0.00105314	0.00262013	0.00452737	0.00168546	0	0.00666484	0.0225737	0	0	0.00273934	0.00443268	0.00370318	0.0159873	0.000909271	0.00120641	0.00392908	0.000954316	0.0107879	0.0162162	0.0110956	0.00377181	0.00961147	0.0192014	0.00630347	0.00848936	0.00525976	0.00759366	0	0.00942849	0.00570198	0.0230315	0.00744071	0.0034108	0.0214065	5.30787e-05	0.00649292	0.00370987	0.00205729	0.0066152
OTUD7B	0.336383	0.375221	0.227877	0.343974	0.340799	0.339015	0.275719	0.309017	0.175556	0.203293	0.16999	0.294203	0.269955	0.315253	0.299909	0.314929	0.434841	0.243202	0.263482	0.290704	0.265516	0.207671	0.227168	0.184249	0.188149	0.307041	0.446186	0.381066	0.383129	0.373845	0.239152	0.302161	0.264652	0.222772	0.463354	0.339126	0.354935	0.237117	0.384291	0.289842	0.273297	0.362267	0.470605	0.305303	0.354048	0.20331	0.151292	0.27844
VPS45	0.334951	0.322053	0.243886	0.338666	0.268259	0.319226	0.256822	0.215458	0.207346	0.176216	0.161698	0.276599	0.28454	0.237752	0.285123	0.305666	0.297177	0.430206	0.255387	0.271681	0.336262	0.151822	0.221169	0.184396	0.215408	0.340298	0.395351	0.297349	0.347754	0.301538	0.203071	0.210151	0.207775	0.207368	0.314046	0.318633	0.34262	0.183947	0.435792	0.242241	0.254473	0.198383	0.297451	0.284934	0.270349	0.153228	0.170888	0.131217
PLEKHO1	0.143461	0.130306	0.0721053	0.126011	0.205524	0.161146	0.143189	0.12846	0.107689	0.0987168	0.0852062	0.118701	0.178935	0.145102	0.195983	0.217764	0.13915	0.271284	0.105395	0.199635	0.183924	0.114282	0.104901	0.05971	0.166063	0.148331	0.126145	0.110354	0.239476	0.155018	0.120117	0.129043	0.132282	0.12184	0.153481	0.166907	0.178122	0.0656429	0.144829	0.109514	0.108096	0.165802	0.150509	0.0931659	0.194094	0.0687494	0.0669636	0.0859348
ANP32E	0.0699094	0.0612126	0.050732	0.0511463	0.0986917	0.0628371	0.0670462	0.0580702	0.0347324	0.0339162	0.0520354	0.0380885	0.0502808	0.067738	0.0568987	0.0951129	0.042118	0	0.0684963	0.0421085	0.0590285	0.0504605	0.0381581	0.0587256	0.0572776	0.051353	0.0565079	0.0339936	0.168082	0.0931157	0.044757	0.0482868	0.0512476	0.0552894	0.0597202	0.0450871	0.0475636	0.0377463	0.0648555	0.0659509	0.0500779	0.0676674	0.0924198	0.0426162	0.0544851	0.0427114	0.0355082	0.0543388
CA14	0.0152445	0.00850892	0.0028797	0	0.011963	0.00481345	0	0.00412424	0.00879916	0.000934391	0.00477321	0.0038926	0.0006845	0.00397918	0.00241787	0.00680805	0.00419327	0	0.0102	0	0.00722493	0.00077484	0.00363872	0.00351652	0.00747913	0.00895485	0.00253013	0.00294104	0.00410841	0.00297357	0.00504079	0.00193867	0.00241051	0.00459027	0.00151232	0.00406291	0	0.00199727	0.00667269	0.00695578	0.00874621	0.00182783	0.00669371	0.00265253	0.0051622	0.000466017	0.00196909	0.0012832
APH1A	0.0668594	0.0658554	0.0390805	0.11774	0.0371286	0.0365668	0.0280875	0.0421224	0.0423787	0.0360916	0.0389271	0.0408963	0.0570751	0.0402533	0.0473843	0.0364427	0.0315385	0.020328	0.0710769	0.0755832	0.0443946	0.0268233	0.0285317	0.0245728	0.0581587	0.0791247	0.0472151	0.0413417	0.0531133	0.0309025	0.027678	0.0400698	0.0476016	0.024667	0.0275037	0.0714361	0.141598	0.0422821	0.112658	0.0436049	0.0303194	0.0363973	0.0538279	0.0352725	0.0383412	0.0314682	0.0192545	0.0134382
C1orf54	0.123466	0.0897767	0.0925762	0.0986973	0.141516	0.0729331	0.10132	0.0848497	0.0872299	0.0815565	0.0708731	0.094277	0.129269	0.122229	0.103394	0.0848578	0.163702	0.195273	0.114256	0.144903	0.114777	0.0849693	0.0588079	0.100297	0.0978183	0.131374	0.0760108	0.0937635	0.193734	0.0855377	0.0771239	0.0850046	0.086132	0.15658	0.0706309	0.153051	0.151538	0.0769123	0.0816355	0.0690689	0.11361	0.264562	0.0749239	0.0674167	0.131156	0.0695655	0.0881555	0.20421
CIART	0.00886651	0.0417815	0.0178927	0.0323457	0.0154073	0.0175949	0.0269889	0.0229075	0.0176226	0.0145188	0.0245729	0.036661	0.0206861	0.0375629	0.0603756	0.0646896	0.019665	0.0613599	0.0353522	0.0203069	0.047615	0.00671543	0.0161849	0.0350275	0.0402758	0.0168282	0.0148634	0.014796	0.0470799	0.0123957	0.0160642	0.00878001	0.0226553	0.0124559	0.0033613	0.0218814	0.0438026	0.0201975	0.0238178	0.0146946	0.0164307	0.0301077	0.043733	0.0140952	0.0294013	0.0102979	0.00807333	0.00740414
MRPS21	0.118927	0.201515	0.0808647	0.172293	0.129358	0.129365	0.116831	0.117246	0.105825	0.054685	0.0531353	0.0680706	0.0888926	0.113358	0.120745	0.155301	0.0940752	0.101886	0.15654	0.109245	0.144968	0.0698022	0.0775632	0.066789	0.0826219	0.0892244	0.0962479	0.131499	0.179135	0.116257	0.0765982	0.122004	0.100804	0.0738025	0.0609598	0.114158	0.107594	0.0761953	0.186033	0.081135	0.0925255	0.102853	0.102063	0.0947171	0.0644225	0.0690618	0.0473702	0.0547179
PRPF3	0.170948	0.152189	0.117811	0.109237	0.199481	0.148308	0.129987	0.12163	0.113941	0.0887335	0.0735544	0.131265	0.1288	0.153362	0.142757	0.159733	0.149962	0.115109	0.126944	0.162267	0.240541	0.0916439	0.103895	0.111798	0.11223	0.132054	0.0992046	0.119899	0.155251	0.145378	0.110072	0.109155	0.107361	0.0875602	0.115537	0.176816	0.154279	0.0903774	0.131506	0.121305	0.126358	0.16866	0.181251	0.106953	0.143515	0.0884803	0.0796162	0.0919141
RPRD2	0.354913	0.448247	0.240982	0.453687	0.37588	0.416432	0.236317	0.273085	0.240213	0.22164	0.199002	0.323481	0.342137	0.351947	0.372659	0.418864	0.311946	0.445888	0.307627	0.393193	0.394923	0.17932	0.268413	0.215819	0.269676	0.468881	0.383901	0.313825	0.423497	0.343046	0.231296	0.255083	0.287732	0.228332	0.393898	0.413511	0.399846	0.253198	0.479994	0.292419	0.300926	0.323139	0.428172	0.350067	0.310138	0.21497	0.196783	0.167883
TARS2	0.0329956	0.0478876	0.0292649	0.0444661	0.0117442	0.0261022	0.0215934	0.0385546	0.0236262	0.0273277	0.0170689	0.0294507	0.0397038	0.0357697	0.0603206	0.0922542	0.0375659	0.0272905	0.0320451	0.0427448	0.0676407	0.0353017	0.0469869	0.0304272	0.0198309	0.0334337	0.0301116	0.0343242	0.0717636	0.0382515	0.0425577	0.0476144	0.0431945	0.0470511	0.0408309	0.0494811	0.0481289	0.0283704	0.0362977	0.044427	0.0386891	0.0263734	0.04012	0.0358674	0.0224989	0.0268993	0.0319862	0.0304913
ECM1	0.00843289	0.0307776	0.00655475	0.0046265	0.00691032	0.03773	0.0164186	0.0176782	0.011513	0.0132655	0.00727758	0.0154421	0.0200053	0.00212028	0.0140806	0.0434373	0.0229736	0.0171441	0.0131334	0.0323696	0.0321113	0.00597737	0.00929074	0.00855314	0.0155813	0.0211385	0.0312531	0.0179271	0.0175836	0.0339217	0.0198402	0.0106313	0.0229593	0.00982121	0.0281226	0.0509176	0.0349819	0.0184293	0.0186766	0.00889688	0.0132205	0.013624	0.00729759	0.016588	0.0129537	0.00561934	0.00596811	0.0195391
ADAMTSL4	0.0114724	0	0.0047092	0	0.0151433	0.00697749	0.0103048	0.0134484	0.00317807	0.00440009	0.00373039	0.00795355	0.00931591	0.00880858	0.0104003	0.00986086	0.00239172	0	0.0120374	0.0174823	0.00393206	0.0175656	0.00327855	0.00927712	0.00123903	0.0100158	0.015361	0.016852	0.00669877	0.0241393	0.0133558	0.0113122	0.00815822	0.00959609	0.00278443	0.00340247	0.0317828	0.00156992	0.00795084	0.00398871	0.00439626	0.0341795	0.0192474	0.00583653	0.0179086	0.00695032	0.00684027	0.0199215
MCL1	0.0762734	0.044129	0.0382008	0.0688209	0.0836511	0.0774425	0.0866645	0.0769869	0.0082356	0.0244081	0.0365384	0.0463867	0.0531226	0.0692041	0.0538482	0.0672552	0.0292065	0.0349461	0.055167	0.0543352	0.089682	0.0747105	0.0407988	0.0385503	0.0778982	0.037437	0.11042	0.0729542	0.049549	0.10556	0.0429843	0.0688329	0.0626529	0.0354775	0.0797288	0.0791954	0.0827382	0.0486937	0.0845172	0.0894214	0.0314235	0.166069	0.0579701	0.0504573	0.0860066	0.0553736	0.0166675	0.139329
ENSA	0.3466	0.422169	0.245456	0.263383	0.247478	0.342921	0.319753	0.270379	0.205282	0.202592	0.198453	0.304452	0.314433	0.297353	0.347694	0.362295	0.336953	0.436022	0.281557	0.316641	0.419728	0.177511	0.272663	0.207453	0.265493	0.434669	0.374343	0.239715	0.384022	0.266674	0.20215	0.274124	0.295147	0.228858	0.360192	0.430147	0.614381	0.274528	0.583484	0.310466	0.279905	0.271578	0.323709	0.250338	0.276893	0.183362	0.179542	0.132812
GOLPH3L	0.0508502	0.0593057	0.0512833	0.0971628	0.0536429	0.08675	0.0858505	0.0588464	0.0607131	0.0457369	0.0450207	0.0531636	0.0435662	0.0614397	0.0573436	0.0506149	0.0515141	0.0447777	0.0593693	0.0632156	0.0772683	0.0380311	0.0600458	0.0410629	0.0330465	0.0891706	0.0908942	0.0599423	0.0679181	0.0646993	0.0640331	0.0555011	0.0484962	0.0535838	0.066598	0.0643225	0.0594841	0.0572986	0.092154	0.0454389	0.0766914	0.0909986	0.126226	0.06347	0.0752471	0.0496864	0.0424602	0.0343204
HORMAD1	0	0.000774218	0.00028525	0	0.0164561	0.000413221	0	0.00119346	0.00269782	0.000240845	0.00135754	0.000368753	0.00101184	0	0.000933679	0	0	0	0.00094673	0.00357581	0	0	0.00054017	0	0.000304751	0	0.00255987	0.00124372	0.00304671	0	0.00209159	0.00234769	0.000844039	0	0.000468554	0.000363595	0	0.000248693	0	0.000317991	0.00112216	0	0	0	0.00202281	0.00132567	0	0.000807747
CTSS	0.0116492	0	0.00486209	0.00407643	0	0.00533754	0.00524602	0.00897655	0.00178835	0.00348745	0.00601836	0.00979144	0.00562228	0.00509183	0.00924837	0.0033084	0.000499998	0.0200849	0.00412495	0.00925811	0.0128233	0.00255318	0.0120578	0.00235362	0.00839883	0.00410013	0.00799099	0.00840814	0.010417	0.0153712	0.00757798	0.00944157	0.0105276	0.000669676	0.0117597	0.0228332	0.00690065	0.00874654	0.0338515	0.015458	0.00941476	0.00354347	0.0052137	0.00202031	0.00220404	0.00389312	0.00903801	0.00254444
CTSK	0.00333107	0.0109209	0.00325317	0.0187007	0.00193498	0.0213666	0.0078462	0.0131808	0.0115499	0.00413341	0.0096224	0.00721641	0.00831601	0.00818892	0.00771965	0.00628807	0.00184104	0.0689082	0.00674388	0.0165482	0.0273849	0.00512151	0.00612784	0.00463953	0.00779835	0.0231473	0.0195333	0.0147146	0.00419565	0.0135426	0.00952293	0.0105854	0.0125903	0.00672546	0.00377723	0.0128493	0.0865306	0.0206532	0.0177671	0.0160212	0.00655429	0.00492416	0	0.00520951	0.00541487	0.00687635	0.00761271	0.00199858
ARNT	0.134046	0.16481	0.111384	0.176394	0.137211	0.137767	0.105099	0.121666	0.0816717	0.0916471	0.0949054	0.124563	0.118326	0.115747	0.112553	0.143795	0.116068	0.121998	0.1235	0.135785	0.121163	0.107363	0.095129	0.0805972	0.114169	0.146563	0.217062	0.162899	0.146936	0.135259	0.117384	0.150976	0.120064	0.102595	0.169379	0.126922	0.159804	0.118645	0.171346	0.127449	0.124079	0.208981	0.206958	0.128535	0.139181	0.103796	0.088675	0.074899
CTXND2	0.000239957	0	0.00414108	0	0.00971132	0.00867596	0.00202264	0.000744204	0	0.00227603	0.00170078	0	0.00136012	0	0	0.0011861	0.00824511	0	0.0051636	0	0	0.000336535	0.00389616	0.00345315	0.000295077	0.00557006	0	0.0038622	0.0136027	0.0120081	0.000689427	0.000615092	0.00147558	0.00173788	0.000231226	0	0	0.000590573	0	0	0.000538484	0	0	0	0.00169206	0.00247475	0.00144085	0.00141822
SETDB1	0.0869104	0.128941	0.0753294	0.109143	0.0801199	0.0651384	0.0875087	0.0882184	0.0710882	0.0749383	0.0626086	0.0926111	0.105371	0.116761	0.106787	0.100677	0.0908297	0.0974196	0.0916289	0.10413	0.130094	0.0720118	0.0953147	0.0768827	0.058361	0.0858064	0.083034	0.0702278	0.0951858	0.10165	0.0712413	0.094911	0.0831709	0.0798126	0.0840761	0.103337	0.122528	0.0761327	0.109678	0.0774452	0.0872181	0.0730134	0.112139	0.0526537	0.071919	0.0676729	0.0718308	0.0813379
CERS2	0.0311713	0.0330519	0.0244782	0.054292	0.0301293	0.0279884	0.0694144	0.0385693	0.0232632	0.0241709	0.0208674	0.0290453	0.0301875	0.0213913	0.0107498	0.0195161	0.0315905	0.0235201	0.0382175	0.039625	0.0377044	0.0368672	0.0310381	0.0176733	0.0324391	0.0437083	0.0840176	0.0391293	0.0223114	0.0460113	0.0329761	0.0242314	0.0212709	0.0300993	0.0178219	0.0258908	0.0621869	0.0375166	0.0521832	0.0365326	0.0163468	0.0259613	0.0551073	0.0436208	0.0310971	0.0381557	0.012848	0.0172688
ANXA9	0	0	0.000649795	0.013454	0.010331	0.00220289	0.00297882	0.00330433	0.010353	0.00210474	0.000302594	0.000324677	0.000461114	0	0	0	0	0	0.00339249	0.00341777	0.00468832	0.00064782	0	0.000962405	0.000421218	0	0	0	0	0	0.00171771	0.00566908	0.00108321	0.00401201	0.00135927	0	0.0044539	0	0.00153388	0	0	0	0	0.000637177	0	0	0.00153937	0.000190837
MINDY1	0.0223357	0.006295	0.0259161	0.0238115	0.0409898	0.0189472	0.0212588	0.0288928	0.0377763	0.0172123	0.0164931	0.0207032	0.0246395	0.00976544	0.046252	0.0446896	0.017184	0	0.0316075	0.0329044	0.0389945	0.00970869	0.0323239	0.0222421	0.0128869	0.0262413	0.045109	0.0138964	0.0116747	0.0425188	0.033236	0.0176539	0.0263838	0.0231969	0.018689	0.0291341	0.0338148	0.0321447	0.0794409	0.0180651	0.0309237	0.0517225	0.0175931	0.028571	0.0159679	0.0171549	0.0221457	0.0238092
PRUNE1	0.0270956	0.0229819	0.0389851	0.0862417	0.0274663	0.026814	0.031908	0.0300837	0.0295482	0.0146722	0.0204372	0.0210367	0.0311021	0.0110689	0.0518128	0.023809	0.0426808	0.0349461	0.03766	0.0421247	0.0266304	0.0246344	0.0273409	0.0286997	0.020704	0.0246848	0.043112	0.0312064	0.033102	0.0109691	0.0322305	0.0327189	0.0265099	0.0231944	0.0266791	0.0417051	0.0630398	0.0314656	0.0476424	0.03729	0.0250719	0.0313328	0.0330348	0.0196158	0.031307	0.015281	0.0286556	0.0422427
BNIPL	0.00765602	0.0196218	0.0100937	0.0042242	0.00391545	0.00376585	0.0137158	0.00537577	0	0.00236212	0.00662881	0.00325174	0.00362689	0.0153764	0.00227244	0.00499703	0.0179552	0	0.0164411	0.00670334	0.0090956	0.00217716	0.0134493	0.00217354	0.00395422	0.00184705	0.00868879	0.00712114	0.00304962	0.027592	0.00726969	0.00991543	0.00235221	0.0055921	0.00267027	0.00357362	0.0434263	0.00204952	0.0155247	0.00952217	0.00235434	0.00273762	0.0197875	0.0126106	0.00848494	0.00454464	0.011502	0.00382551
C1orf56	0.021321	0.027876	0.0343474	0.0826665	0.0671803	0.0298687	0.0424059	0.0250679	0.00557462	0.0238614	0.0289602	0.0177144	0.0357578	0.0458799	0.0115783	0.0446117	0.014173	0.00842354	0.0694556	0.0387196	0.0603288	0.0341346	0.0107213	0.0382522	0.0217871	0.0117881	0.0315653	0.0580886	0.108786	0.0430861	0.018945	0.0271986	0.0181416	0.0401524	0.00749273	0.0291675	0.0257663	0.0317749	0.0540494	0.020518	0.0290239	0.0240025	0.0834794	0.0216007	0.0223034	0.0266137	0.0164786	0.00603227
CDC42SE1	0.0873373	0.120574	0.0787175	0.186358	0.16287	0.133753	0.0864769	0.0894281	0.0606391	0.0599715	0.0662071	0.0748424	0.0976101	0.097431	0.0680699	0.0863726	0.062875	0.129918	0.128142	0.108675	0.113297	0.0823851	0.0716273	0.0723018	0.0976533	0.103948	0.0870233	0.141255	0.159509	0.145803	0.0701881	0.0937374	0.0913838	0.103141	0.0771626	0.0726542	0.0590442	0.0686577	0.1349	0.0622921	0.0717983	0.0690241	0.17449	0.133507	0.0865218	0.0599115	0.0474146	0.0648802
MLLT11	0.0472465	0.0641745	0.0313061	0.111631	0.0704699	0.101518	0.0839139	0.0624192	0.0695489	0.0346958	0.0240075	0.0307072	0.068634	0.0542677	0.0559636	0.0433524	0.0606456	0.132737	0.0473564	0.0670727	0.0830326	0.0200189	0.0260512	0.022861	0.0573497	0.076054	0.128214	0.066493	0.0796611	0.0450415	0.0505153	0.0545196	0.0612716	0.0158654	0.04396	0.0498517	0.0875744	0.0258254	0.156445	0.0345207	0.035388	0.0248355	0.0477963	0.0716759	0.0521545	0.0246842	0.0150933	0.0270128
GABPB2	0.129917	0.199425	0.144674	0.227534	0.171727	0.157749	0.135605	0.119853	0.0764469	0.113239	0.0820507	0.148878	0.151753	0.153725	0.141664	0.136684	0.173684	0.224112	0.126337	0.195314	0.166997	0.0647263	0.131263	0.10376	0.135823	0.151193	0.190903	0.150611	0.136888	0.120609	0.0966364	0.108097	0.139867	0.13	0.187285	0.206873	0.143487	0.11796	0.231242	0.0821602	0.114673	0.12097	0.131918	0.212336	0.126853	0.0897908	0.11571	0.0862527
SEMA6C	0.0113816	0.0125538	0.00898213	0.00579432	0.0531717	0.0175914	0.0302558	0.0209976	0.0146179	0.00756027	0.00945176	0.00588714	0.0147955	0.00866615	0.0167501	0.0254071	0.0246785	0	0.021191	0.0261009	0.0267354	0.0175111	0.0119903	0.0104198	0.0165267	0.0333347	0.0276755	0.0210646	0.0228748	0.0303804	0.0153046	0.0156683	0.0190954	0.00882009	0.0226502	0.0197567	0.0769342	0.0255779	0.0365797	0.0129288	0.021926	0.00599483	0	0.00999605	0.0216629	0.00443489	0.0106622	0.011374
SCNM1	0.018277	0.048642	0.0426239	0.0419474	0.0346653	0.033595	0.0471998	0.042128	0.0410362	0.0230848	0.0279014	0.0115696	0.0357652	0.0324256	0.0461233	0.0510784	0.018451	0.0509197	0.0544333	0.0188585	0.02795	0.0297969	0.0177181	0.0315364	0.0268396	0.0177678	0.019115	0.0365374	0.102579	0.0388302	0.0259269	0.0528664	0.0317215	0.050263	0.00130515	0.0186145	0.0608226	0.0507585	0.0186021	0.0422273	0.0413306	0.0258868	0.0677812	0.0138789	0.0258474	0.0326957	0.0356912	0.026802
LYSMD1	0.0130004	0.000886514	0.00721382	0.0135278	0.00359673	0.0158517	0.0100169	0.00868577	0.0218454	0.0122875	0.00928256	0.00623652	0.00767613	0.00744921	0.00381233	0.0143803	0.0126392	0	0.0124792	0.00822519	0.0211893	0.00931739	0.0119541	0.00572141	0.0157279	0.0159596	0.0269031	0.00587044	0.0122452	0.0231551	0.00888226	0.0105047	0.00913377	0.0153174	0.00764294	0.00683867	0.00789574	0.0111357	0.0329351	0.0126712	0.010478	0.00218903	0.0102397	0.00582442	0.0112669	0.00942477	0.00766191	0.00861206
VPS72	0.037416	0.0230309	0.0229908	0.0527417	0.0504916	0.0380654	0.0432718	0.0276421	0.0154482	0.0178904	0.0140765	0.0256893	0.0299224	0.033855	0.029431	0.032047	0.0323321	0.0467729	0.034364	0.0353969	0.0147038	0.0240747	0.0170616	0.0269557	0.013971	0.0470296	0.0341183	0.0232333	0.0261404	0.022695	0.0232864	0.0301541	0.0302736	0.0326384	0.0196274	0.0348925	0.10022	0.0124893	0.0449633	0.0222077	0.026807	0.031446	0.0306882	0.0143998	0.0234428	0.0204337	0.0166296	0.019601
PIP5K1A	0.2551	0.244893	0.206802	0.309779	0.229988	0.19107	0.17673	0.179504	0.129266	0.155605	0.131075	0.204393	0.199703	0.248897	0.257441	0.294071	0.187561	0.334289	0.212392	0.269709	0.240271	0.161292	0.182835	0.183734	0.173801	0.272389	0.188216	0.185749	0.310739	0.231528	0.138033	0.24055	0.22498	0.17671	0.246767	0.31962	0.344168	0.155381	0.258398	0.253373	0.245991	0.241271	0.28693	0.156606	0.193787	0.162472	0.158986	0.143063
PSMD4	0.0623031	0.0731799	0.0600021	0.155311	0.12417	0.0760771	0.104952	0.0654126	0.0441905	0.0512707	0.041822	0.0505528	0.0709637	0.0970173	0.0875055	0.085748	0.080945	0.0512099	0.0594359	0.0781142	0.0853664	0.0585403	0.0690711	0.0552764	0.0530234	0.0962477	0.118537	0.0629782	0.100875	0.0569496	0.0730538	0.0715093	0.0760933	0.0749914	0.0670914	0.0928229	0.170523	0.0941009	0.15425	0.0785259	0.0672189	0.0759262	0.073459	0.0948438	0.0721135	0.0314806	0.049645	0.0511498
ZNF687	0.013562	0.0126944	0.00680434	0.00974056	0.00359673	0.0199254	0.00818388	0.024853	0.0056924	0.0133646	0.00809395	0.0106041	0.0178376	0.0101228	0.0130832	0.0242553	0.0376048	0	0.0164003	0.00538272	0.0153846	0.00680477	0.0104541	0.00866568	0.00456577	0.0152625	0.026254	0.0111418	0.0137548	0.0313157	0.0159435	0.0125328	0.009048	0.00688416	0.0113338	0.0369745	0.0879534	0.00964786	0.0240292	0.0125027	0.00653458	0.02598	0.0109973	0.00903354	0.00777402	0.00961474	0.00545178	0.00830001
PI4KB	0.0907888	0.088723	0.088315	0.129421	0.162007	0.0876444	0.177881	0.0947964	0.072973	0.0731219	0.0717903	0.101598	0.129831	0.143981	0.106905	0.104919	0.133073	0.0733363	0.103154	0.113655	0.127097	0.0643014	0.109952	0.0651633	0.0786957	0.102203	0.119855	0.0847315	0.10363	0.104823	0.0764989	0.0832828	0.102056	0.0742655	0.0652872	0.139984	0.20432	0.112416	0.190832	0.107762	0.0820799	0.0658642	0.123446	0.106206	0.100787	0.0557043	0.0711462	0.0822628
RFX5	0.00976702	0.000965486	0.00262951	0.027418	0.00761253	0.0177874	0.0126079	0.00979851	0.0184138	0.00761264	0.00640068	0.00852619	0.010141	0.0121209	0.011304	0.0269809	0.00694175	0.00842354	0.0135019	0.0355633	0.00873497	0.00609536	0.00605945	0.00491848	0.0119994	0.00725052	0.00733517	0.00514313	0.0150056	0.00972476	0.0136344	0.00796592	0.00867172	0.00612157	0.00171787	0	0.0638101	0.0127843	0.00906402	0.00759336	0.0103274	0.00452143	0.016686	0.00957181	0.00577236	0.00372402	0.0090799	0.00389601
SELENBP1	0.101494	0.139758	0.0905744	0.165762	0.106452	0.125397	0.0639249	0.0983025	0.112843	0.0574624	0.0565118	0.0685666	0.089708	0.132821	0.150069	0.216331	0.0820129	0.248469	0.167286	0.100302	0.149406	0.0536231	0.0421973	0.0939404	0.0536156	0.103662	0.0897859	0.0994942	0.190435	0.0713634	0.0971417	0.132795	0.102406	0.103191	0.0569704	0.17062	0.381713	0.0770481	0.14294	0.0820039	0.136793	0.0961361	0.146618	0.0765234	0.0852432	0.0621587	0.0714526	0.0212604
PSMB4	0.031292	0.0602652	0.0204028	0.0696435	0.0478784	0.0542644	0.0628553	0.0390846	0.00557702	0.0145261	0.015759	0.0144528	0.0303459	0.02957	0.0231637	0.0645225	0.0345329	0.100014	0.0236741	0.0428305	0.050538	0.0171365	0.0292885	0.0161446	0.0387838	0.0706514	0.075545	0.0423412	0.0406417	0.026973	0.0421387	0.0350175	0.0382127	0.0180075	0.021763	0.03616	0.115171	0.0317968	0.0507895	0.0263501	0.0167347	0.0188098	0.0331196	0.0399638	0.0415578	0.0144041	0.0117816	0.0293983
POGZ	0.426757	0.505136	0.254445	0.583292	0.534892	0.495044	0.35114	0.307271	0.24065	0.269863	0.218309	0.352575	0.394307	0.348477	0.378761	0.411817	0.463713	0.606988	0.376899	0.483567	0.465256	0.183669	0.300748	0.203432	0.309459	0.554174	0.590245	0.398568	0.483272	0.452251	0.260777	0.281741	0.286603	0.290058	0.415424	0.502802	0.520329	0.301633	0.574756	0.318639	0.345341	0.258538	0.398657	0.468227	0.395776	0.210887	0.212643	0.174274
CGN	0.0157533	0.00716012	0.00994554	0.0404365	0.0530425	0.00949079	0.0179656	0.0141376	0	0.00979438	0.00953478	0.00648474	0.0117934	0.00863858	0.0202081	0.00811984	0.0122277	0.0843456	0.00717972	0.0134281	0.0207509	0.00704268	0.0168092	0.00639846	0.00529812	0.0108378	0.0119069	0.00793579	0.0193254	0.0208705	0.012997	0.0133142	0.00935902	0.0119252	0.00772711	0.0137992	0.0941539	0.00791854	0.00548966	0.0119409	0.0154227	0.012567	0.00244196	0.0110313	0.00956111	0.00550226	0.00855591	0.00718988
TUFT1	0.00785362	0.00178597	0.00514197	0	0.00669433	0.00717059	0.0160699	0.00716357	0.0122136	0.00189894	0.00460221	0.00972198	0.00939964	0.0102169	0.00444075	0.00530235	0.00329994	0	0.00939441	0.00488139	0.00513618	0.00679829	0.00252817	0.00523166	0.00350314	0.00353857	0.0188975	0.0059211	0.0217638	0.00759918	0.00825958	0.00861871	0.00850075	0.00366086	0.00512915	0.00745507	0.0135971	0.00725148	0.00509801	0.00533205	0.00329495	0.0181271	0.00386802	0.0119137	0.0026627	0.00187229	0.00581592	0.0236533
SNX27	0.0918219	0.157832	0.0996168	0.175189	0.11304	0.145336	0.111012	0.105277	0.0951739	0.0992245	0.0888467	0.0941717	0.107103	0.115793	0.116606	0.0971375	0.163385	0.125321	0.12657	0.112831	0.106585	0.0767746	0.101675	0.0893928	0.11061	0.105905	0.207815	0.132777	0.160422	0.111621	0.128951	0.118062	0.108645	0.093004	0.0810365	0.129251	0.232278	0.0973622	0.218037	0.118136	0.120113	0.0785582	0.143163	0.11134	0.105644	0.0592599	0.0785366	0.0630257
CELF3	0.0148211	0.00724801	0.00505976	0.00617884	0.0410429	0.0250922	0.0232717	0.0139797	0.0118011	0.00196748	0.00108186	0.00623639	0.0133945	0.0110262	0.00977429	0	0.0129983	0	0.00660924	0.0127823	0.00532348	0.00452926	0.00523424	0.00492032	0.00564713	0.0107794	0.0221212	0.0113696	0.00942846	0.0172734	0.0145748	0.00638583	0.0116797	0	0.0151586	0.0132977	0.0633559	0.000616079	0.0222301	0.00513091	0.00623031	0.00819171	0	0.0108734	0.00637364	0.00220168	0.00461084	0.00415011
RIIAD1	0	0	0	0	0	0.00045481	0	0.000650358	0.00166163	0.000440901	0.000301361	0	0	0	0	0.00614399	0	0	0.00112828	0.00345856	0	0.000907353	0.00287267	0.000834899	0	0	0	0.00227972	0.00759289	0	0.000338277	0.00150311	0.000739074	0	0	0	0.00364487	0	0.00562459	0.00218961	0.000350604	0	0.00736687	0.000321233	0.0012968	0.000348041	0.00210034	0.00131082
MRPL9	0.0266407	0.0367577	0.0170666	0.0181112	0.0293024	0.0133165	0.0205612	0.0334411	0.0288048	0.00904946	0.0132148	0.0140425	0.022874	0.0460758	0.0258777	0.0287826	0.0158179	0	0.0243402	0.0160756	0.0216851	0.0114403	0.0157059	0.0106807	0.00720157	0.0233823	0.0368871	0.0252015	0.013243	0.0484993	0.0176902	0.0236967	0.0155023	0.016086	0.0126111	0.0163667	0.10485	0.0171775	0.0485733	0.0257899	0.0306859	0.0178516	0.00271727	0.0188733	0.01818	0.0223165	0.00655994	0.0147988
OAZ3	0.00306988	0.000868116	0.00303171	0	0	0.00105641	0.0051094	0	0	0.000159655	0.000986358	0	0.000818581	0	0	0	0	0	0.000293443	0	0.00243742	0.00366938	0	0.000624277	0	0.00342453	0.00177448	0.00195225	0.00343245	0	0.000873692	0.00159371	0.000675491	0.000517327	0	0	0.0245657	0	0.00514279	0.0021946	0.00207919	0	0.00743356	0.00444018	0	0.000678007	0.00117657	0.00186789
TDRKH	0.018412	0.0303483	0.012374	0.0426552	0.0105204	0.0441678	0.0143074	0.0117412	0	0.0157498	0.0131262	0.0135451	0.0196569	0.0248264	0.00610821	0.0250243	0.0105572	0.061501	0.0135472	0.00896665	0.00799963	0.013421	0.00976891	0.00710773	0.0103635	0.0199036	0.0219784	0.0340029	0.0258398	0.0246359	0.008611	0.0184453	0.0112595	0.0100658	0.00793741	0.021745	0.0205785	0.00698309	0.0115468	0.00397929	0.0164596	0.016897	0.0300447	0.0210323	0.0207705	0.0107027	0.0104278	0.0115506
LINGO4	0	0	0	0	0	0	0	0	0	0	0	0	0	0	0	0	0	0	0.000765816	0	0	0	0	0	0	0	0	0	0	0	0	0.000570129	0.000272162	0	0	0	0	0	0	0	0	0	0	0	0	0.000897178	0	0
RORC	0	0	0.00167738	0	0	0	0.00395181	0	0	0	0	0.000843924	0.000171217	0	0	0.00325199	0.00725461	0	0	0	0	0	0	0	0	0	0	0.00285435	0.0091806	0	0	0	0.000658127	0.00229931	0.000252197	0	0.0508444	0.00239351	0	0	0.00282017	0	0	0	0	0	0.000262259	0.000450088
C2CD4D	0	0	0.000935778	0.00732864	0	0.000442091	0.00462085	0.000376489	0	0	0.000224586	0	0.000211682	0	0	0	0	0	0	0	0	0.00013988	0.00139865	0	0.00239412	0	0	0.0045741	0	0	0.000735082	0.00126999	5.88754e-05	0	0	0	0	0	0	0	0	0	0	0.0048305	0.00124403	0	0	0.000631862
THEM5	0	0	0	0	0	0	0	0	0	0	0	0	0	0	0	0	0	0	0	0	0	0	0	0	0	0	0	0	0	0	0	0	0	0	0	0	0	0	0	0	0	0	0	0	0	0.00210899	0	0
THEM4	0.0655303	0.101999	0.0588178	0.124749	0.0905951	0.0869189	0.0993581	0.0679783	0.0898498	0.0710102	0.0699921	0.0774734	0.0815465	0.0766216	0.0800387	0.0659244	0.0790542	0.121045	0.0676511	0.106081	0.0795239	0.0691257	0.0859034	0.0685297	0.0537687	0.0836206	0.0875471	0.0721861	0.0500418	0.0532038	0.0720991	0.0983657	0.0801014	0.043964	0.0474309	0.0972953	0.0493952	0.0820758	0.103342	0.0861707	0.0711534	0.0442068	0.0780197	0.0704256	0.0575899	0.0510744	0.0540507	0.0385868
S100A10	0	0.00912896	0.00163039	0.0169793	0.0137333	0.0013582	0.0434405	0.00314289	0	0	0.000525991	0.000656013	0.000210755	0.00679339	0.00101994	0.00546762	0	0	0.000733024	0.00425875	0	0.0238759	0.00182362	0.0062745	0.0065084	0	0.000669802	0.0123939	0.00156781	0.00564387	0.00307434	0.0244409	0.00531555	0.0030263	0.00240179	0.002429	0	0.0291634	0	0.00724699	0.00352713	0.0034468	0.0108828	0	0.00643302	0.00737383	0.000287622	0.00375
S100A11	0	0	0.000297493	0	0.00106064	0	0.0155629	0.000100419	0.00640781	0.000419386	0.000852888	0	0.00332404	0	0.00648372	0	0	0	0.00153236	0	0	0	0	0	0	0	0	0.000698547	0	0	0.00297616	0.00463061	0.000909803	0	0.0024448	0.00402471	0	0.00122187	0	0.000731662	0	0	0	0	0	0.000409216	0.000378076	0.000750437
TCHH	0	0	0	0	0.0100226	0	0.00266108	5.52302e-05	0	0	0	0	0	0.00342179	0	0	0.00121771	0	0	0	0	0	0.000325246	0	0	0.00507888	0.00561425	0	0	0	0	0	0.000236929	0	0	0	0	0.00302217	0	0	0	0	0	0	0.00165103	0.00180853	0	0.000559952
HRNR	0.00264399	0	0.00653802	0.00596338	0	0.00478688	0	0.000467363	0	0.000341844	0.00143101	0.000175435	0.00015654	0	0	0.00500903	0	0	0.0032759	0.00211272	0	0.00409043	0.000754027	0.00387314	0.00299741	0.00612129	0	0.0102083	0.00155886	0.00345959	0.000180993	0.00306765	0.000436966	0.00234732	0	0	0	0	0	0.00090602	0.00402218	0	0.00396332	0.00226743	0.00195714	0	0.00289108	0.00135437
FLG	0.00183614	0	0.00191408	0	0.00110031	0.00118538	0.000268729	0.000295071	0	0.00203622	0.000635046	0	0.000398058	0	0	0.00114041	0	0	0.00163608	0	0	0.00402799	0.000236304	0.00234268	0	0	0	0.00178937	0.00196914	0.00330439	0.000260871	0.00159628	0.000842951	0.0216392	0	0	0	0	0	0.00188128	0.00190889	0	0.00582435	0.00114075	0.00500314	0.0110201	0.0012439	0.000453522
FLG2	0.000916609	0	0.00323054	0	0	0	0.0010544	0	0	0.000411023	0.000353376	0	0	0	0	0.00257892	0	0	0.0009732	0	0	0.000816362	0	0.00119807	0	0	0	0.000914968	0.00521733	0.0226552	0.000211293	0	0.000861853	0.00714625	0	0	0	0	0	0.00134621	0.00160051	0.0042123	0	0	0.000768048	0.000639237	0.000920016	0
LCE5A	0	0	0	0	0	0	0	0	0	0	0.000358874	0	0	0	0	0.00447198	0	0	0	0	0	0	0	0	0	0	0.00173926	0	0	0	0	0	0.000200433	0	0	0	0	0	0	0	0	0	0	0	0	0	0.000223356	0
SMCP	0	0	0	0	0	0	0	0.00034107	0	0.000323227	0	0	0	0	0	0	0	0	0	0	0	0	0	0.000559301	0	0	0	0	0	0	0	0	0	0	0	0	0	0	0	0	0.00110736	0	0	0	0	0	0	0
SPRR2G	0	0	0	0	0	0	0	0	0	0	0	0	0	0	0	0	0	0	0	0	0	0	0	0	0	0	0.00166672	0	0	0	0	0	0	0	0	0	0	0	0	0	0	0	0	0	0	0	0	0
LOR	0	0	0.00114734	0	0	0.0035254	0.00413668	0.000570753	0	0	0	0	0	0	0.00270564	0.00561147	0.00274147	0	0	0	0	0	0	0	0.00550985	0.00068002	0	0	0	0	0.000244439	0.00032334	0	0	0	0	0	0	0	0	0	0	0	0	0	0	0.000201543	0
PGLYRP4	0	0	0	0	0	0	0	3.12238e-05	0	0	0	0	0	0	0	0	0	0	0	0.000935604	0	0	0	0	0	0	0	0	0	0	0	0	0	0	0	0	0	0	0	0	0	0	0	0	0	0	0	0
S100A9	0	0	0	0	0	0	0.0029989	0.00137229	0	0	0	0	0.00232209	0	0	0	0	0	0	0	0	0.000330689	0.0020016	0.000485417	0	0	0	0	0	0	0.00104914	0.00289698	0.00109758	0	0	0	0	0	0	0.000879681	0	0	0	0	0.00277979	0	0	0.000786686
S100A12	0.00309799	0	0	0	0	0	0	0.00049486	0.00317807	0	0	0	0	0	0.00229491	0	0	0	0	0.00346607	0.000830715	0.00103561	0	0.000754406	0	0	0	0	0	0	0.000550284	0.000819701	0.000558336	0	0	0.00213491	0	0	0	0	0	0.00504377	0	0	0	0.00161129	0	0
S100A8	0	0	0	0	0	0.000322592	0	0.000416382	0.00160601	0	0	0	0	0	0	0	0	0	0	0	0.00397175	0	0	0.00970322	0	0.00430436	0	0	0	0	0.000470701	0.000540367	0.000178273	0	0	0	0	0	0	0.00160983	0	0.00200727	0	0	0	0	0.000402635	0.00040139
S100A7	0	0	0	0	0	0	0.00435927	0.000671531	0	0	0	0	0	0.00296244	0	0	0	0	0.000184985	0	0.00494271	0	0	0	0.00011293	0.00651318	0	0.00167508	0	0	0	0	0.000338851	0	0	0	0	0	0	0.00529768	0	0	0	0	0	0	0.000329363	0
S100A6	0.0269268	0.0656909	0.0221659	0.0738909	0.0815049	0.0790364	0.167065	0.0562315	0.0250327	0.0114892	0.022008	0.0206467	0.0360686	0.0561238	0.0604411	0.0653063	0.035879	0.0600457	0.0352913	0.0437098	0.0447207	0.0774985	0.0222172	0.0232166	0.0310046	0.0700779	0.0796457	0.0830229	0.108386	0.0537271	0.0415462	0.11167	0.0543183	0.0428784	0.020806	0.0208616	0.22781	0.13236	0.150766	0.0737461	0.0286812	0.0587286	0.101511	0.0304154	0.0551085	0.0375834	0.0120439	0.0380454
S100A5	0	0	0	0	0	0	0	0	0	0	0	0	0	0	0	0	0	0	0	0	0	0	0	0	0	0	0	0	0	0	0	0	0	0	0	0	0	0	0.00498137	0.000900407	0	0	0	0	0	0	0	0.000335698
S100A4	0.000674833	0	0	0	0	0.00369778	0.00150411	0.00194831	0	0.000859562	0.000411612	0.00239305	0	0.00205059	0.00275568	0	0.00901316	0	0.00134429	0	0	0.00112418	0.000671501	0	0	0.00293151	0	0	0	0	0.000972975	0.00308024	0.00255238	0	0.00354055	0	0	0.000324251	0	0.0160426	0.000703848	0	0	0	0	0	0	0.00423246
S100A2	0.00161881	0	0.00273812	0.0210755	0.0195484	0.00653204	0.00479936	0.0055806	0.00225054	0.00175621	0.00363814	0.00570628	0.000703767	0.0241961	0.00992342	0.00857531	0.00220606	0	0.010946	0.00922285	0.00468241	0.00699464	0.00590587	0.00393671	0.00830547	0.00363051	0.00192922	0.000708123	0.00445056	0.00404927	0.0016603	0.00498315	0.00736449	0.00540634	0.000462931	0.0027453	0.00694346	0.00555283	0.0142574	0.0253124	0.00902297	0	0	0.00622018	0.00153587	0.00487778	0.00601696	0.00141606
S100A16	0.0210993	0.0411333	0.0159903	0.041792	0.0105736	0.0207188	0.017345	0.0239532	0.0328902	0.0201987	0.0350285	0.0139755	0.0377123	0.0381562	0.0377385	0.0435166	0.0229258	0	0.0499385	0.0343271	0.0613201	0.0487723	0.0244748	0.0442213	0.0208287	0.0251825	0.028348	0.0378664	0.0202285	0.0277689	0.0253756	0.043796	0.0163103	0.0329005	0.0149661	0.00983206	0.0540554	0.0198853	0.0489154	0.0456098	0.0193065	0.0327222	0.0154568	0.0127019	0.016337	0.049637	0.0224994	0.0159444
S100A14	0.00398442	0.00464221	0.00668253	0	0.00124617	0.00569113	0.0130238	0.00459011	0.00487898	0.00381493	0.0036041	0.00339591	0.00728399	0.00441658	0.0118983	0.0230464	0.0102868	0	0.00953557	0.017847	0.0181055	0.00681697	0.00758273	0.00636469	0.00360326	0.0212266	0.000450841	0	0.0136705	0	0.00108433	0.005151	0.00476811	0.0036327	0.00420637	0.00891105	0	8.90522e-05	0.00363664	0.00403992	0.00381119	0.00728075	0	0.0148212	0.00291739	0.00166038	0.00374603	0.00129194
S100A13	0.076255	0.0518386	0.0385337	0.0894205	0.19069	0.0737552	0.106648	0.0623705	0.0623804	0.0389371	0.0619026	0.0447219	0.08352	0.0691851	0.0748083	0.106974	0.0376651	0.121102	0.0524431	0.0994231	0.119388	0.0272493	0.0295797	0.0720182	0.0561063	0.119293	0.0817014	0.0934589	0.264	0.0860326	0.0583672	0.0733035	0.0595064	0.119935	0.0547115	0.115745	0.210438	0.107932	0.100206	0.0781431	0.0845939	0.0846727	0.102474	0.0514046	0.198217	0.0340207	0.0413069	0.0321271
S100A1	0.0246666	0.0227016	0.0291507	0.108196	0.100917	0.0392296	0.191103	0.0859803	0.0474338	0.0286881	0.0671314	0.0215003	0.0549166	0.110838	0.109302	0.167123	0.0441952	0.183568	0.0658972	0.101922	0.171481	0.0265542	0.0259302	0.0781967	0.032275	0.0404381	0.0324345	0.0531558	0.162527	0.0412791	0.0424611	0.0933217	0.0362602	0.0897291	0.0303228	0.0695145	0.186081	0.10873	0.03457	0.0470769	0.0917546	0.0586717	0.0945297	0.0344378	0.163715	0.0505646	0.0270012	0.0483744
CHTOP	0.116532	0.0800974	0.047482	0.217578	0.118008	0.115391	0.0739379	0.074961	0.0791709	0.0554678	0.0542782	0.0782958	0.0945069	0.0831999	0.113484	0.104405	0.080662	0.080872	0.0823484	0.101673	0.151396	0.045386	0.0559222	0.0672163	0.0675739	0.0934152	0.137018	0.0797804	0.0896585	0.0962468	0.0809401	0.0909158	0.0663073	0.0546341	0.0708088	0.109291	0.178827	0.078092	0.101394	0.0670128	0.0756579	0.0527021	0.0895628	0.0671153	0.0870872	0.0603518	0.0614799	0.060451
SNAPIN	0.0113628	0.0123032	0.0265737	0.038693	0.0170904	0.0184713	0.0352085	0.0269505	0.00739737	0.0180073	0.0177498	0.0178862	0.0179657	0.0227492	0.0272033	0.0397987	0.0345298	0.0315882	0.043936	0.028911	0.0253846	0.0232535	0.018989	0.0242695	0.0168725	0.0120835	0.0387768	0.0210675	0.0663517	0.0108818	0.019262	0.0339922	0.0224868	0.0201755	0.0182452	0.0287719	0.0261886	0.0305046	0.0646718	0.0268145	0.0165259	0.00617575	0.0517226	0.0170687	0.0486213	0.0241805	0.0112853	0.0083982
ILF2	0.0296599	0.0353836	0.018716	0.0243424	0.0443039	0.0490039	0.0536475	0.0322469	0.036083	0.0178132	0.019764	0.0185799	0.0304487	0.00743111	0.029033	0.0400205	0.0155574	0.0468893	0.0356649	0.0209768	0.040824	0.0231518	0.0218189	0.0171192	0.0473629	0.0331893	0.0532467	0.0293768	0.0287701	0.0494333	0.0325188	0.0320562	0.0376633	0.0257003	0.0132911	0.0243848	0.00936202	0.0306358	0.0347064	0.0236391	0.0092011	0.0256187	0.0248723	0.0145772	0.0234981	0.0273685	0.00999786	0.024838
NPR1	0	0	0	0	0	0	0	0	0.00487898	0.000325789	0.000253351	0	0.0010629	0	0.00107638	0	0	0	0	0	0.00184896	0	0	0	0	0	0	0	0	0	0	0	0.000271404	0	0	0	0	0.00351575	0	0.000521021	0.000759373	0	0	0	0	0	0	0.00171636
INTS3	0.190437	0.173158	0.123454	0.227859	0.191249	0.16636	0.137908	0.154108	0.140615	0.114718	0.107606	0.145087	0.169133	0.131599	0.218945	0.257635	0.160648	0.23835	0.144617	0.228629	0.202026	0.0948771	0.125342	0.0937495	0.106578	0.200107	0.184057	0.191271	0.22826	0.184139	0.127663	0.147356	0.167077	0.158381	0.176707	0.230826	0.241286	0.137763	0.216394	0.133241	0.160877	0.202594	0.151265	0.155087	0.182212	0.0864025	0.119085	0.0613466
SLC27A3	0.0387558	0.0333235	0.0192054	0.0375116	0.0420303	0.030719	0.0361914	0.051745	0.00863653	0.0167226	0.00981652	0.0188673	0.0235837	0.0523502	0.0249584	0.0214275	0.0358503	0.0631574	0.0291946	0.0441792	0.0281794	0.0469408	0.0111582	0.0211936	0.0138968	0.0420376	0.0404048	0.0285309	0.0287627	0.0292856	0.0230018	0.0478132	0.0473353	0.0147847	0.0170888	0.0459287	0.218153	0.0362347	0.0762066	0.0744856	0.0165973	0.0233672	0.106285	0.0209041	0.0323419	0.0427731	0.0104091	0.00794819
GATAD2B	0.267178	0.309191	0.185068	0.403284	0.306103	0.284533	0.17481	0.206252	0.190387	0.159193	0.139503	0.223462	0.212762	0.219072	0.259092	0.251211	0.268152	0.27585	0.221139	0.274626	0.266344	0.141938	0.211469	0.175783	0.194811	0.307855	0.308563	0.21022	0.263675	0.212617	0.173104	0.221986	0.205568	0.171317	0.264387	0.258446	0.301388	0.174009	0.362355	0.223147	0.245711	0.181204	0.274366	0.199449	0.219804	0.146077	0.15691	0.123577
DENND4B	0.0511815	0.0763552	0.0594216	0.0919191	0.0880223	0.0627256	0.144932	0.0877363	0.0441373	0.0426377	0.0435377	0.0604467	0.0718574	0.075011	0.102203	0.0962822	0.0991507	0.05052	0.0615007	0.0555878	0.118209	0.0451541	0.0426654	0.0587113	0.0526624	0.0435295	0.0743556	0.0743993	0.0765133	0.0322176	0.0822821	0.0510808	0.0701616	0.0592843	0.0367474	0.0810594	0.200714	0.0902518	0.0892097	0.0764627	0.0496467	0.0390837	0.0251161	0.0820427	0.0895707	0.0526735	0.0446601	0.077815
CRTC2	0.0261833	0.0246556	0.019696	0.0408534	0.0152537	0.0319357	0.0405854	0.0299709	0.0228933	0.0117396	0.0167819	0.0190918	0.0259786	0.0272211	0.043601	0.0418006	0.028534	0.0703634	0.0401651	0.0376152	0.0636474	0.0160672	0.0176986	0.0194322	0.0197881	0.0298013	0.0497517	0.029753	0.0311003	0.01129	0.0331437	0.0242368	0.0318872	0.0169945	0.00581741	0.00677148	0.074123	0.0245429	0.0519692	0.0229527	0.0207387	0.0194247	0.0300199	0.0195205	0.0230703	0.00958119	0.0121358	0.0164147
SLC39A1	0.0131787	0.00698638	0.0214615	0.0357265	0.018432	0.0134077	0.0507124	0.0239403	0.00694418	0.0169749	0.015692	0.00990652	0.0171296	0.0138552	0.0141949	0.0142788	0.0465502	0.0120609	0.0263296	0.0152358	0.00720551	0.0211482	0.00890146	0.0150112	0.0133047	0.01884	0.0350195	0.0307108	0.0412014	0.0351252	0.0311019	0.0285482	0.0233457	0.0256537	0.00936387	0.015504	0.026001	0.0294941	0.0720923	0.0372358	0.00863873	0.0316218	0.0424247	0.0250993	0.0130837	0.040187	0.00459414	0.0114188
CREB3L4	0.016325	0.0106992	0.00541019	0.0299216	0.00322737	0.00925415	0.00702374	0.0133431	0.0168982	0.00485752	0.00602107	0.0103072	0.013494	0.0158932	0.0214467	0.00613957	0.00530924	0	0.0112993	0.021814	0.0171874	0.00736977	0.0043951	0.00382211	0.00418095	0.0162478	0.00774685	0.0112663	0.0142202	0.0134989	0.0181022	0.0161498	0.0134839	0.0101035	0.0140809	0.00908398	0.00757804	0.00609248	0.00846361	0.00470058	0.0110221	0.00339552	0.0287484	0.00288109	0.016292	0.0060249	0.00329314	0.0247276
JTB	0.0338026	0.0477743	0.0290511	0.134373	0.0403915	0.0858874	0.0955382	0.067698	0.0665541	0.0283203	0.0231029	0.0263376	0.0540004	0.0868938	0.0720307	0.0715922	0.101821	0.103891	0.0593739	0.0700206	0.0744102	0.0308128	0.0379422	0.0417992	0.0375725	0.0789771	0.109873	0.0661314	0.086473	0.0807432	0.0577896	0.0652264	0.062236	0.0740269	0.0165978	0.0667156	0.270987	0.0759826	0.135217	0.0742351	0.0535863	0.0218128	0.0462087	0.0553381	0.0502884	0.0426311	0.0136897	0.0348773
RAB13	0.0151355	0.0488099	0.0160436	0.00613615	0.0128642	0.014893	0.0158008	0.0205392	0.0103844	0.00728983	0.0102682	0.011977	0.0161899	0.0284965	0.0254791	0.0189572	0.0138822	0	0.0254115	0.0108185	0.0211361	0.0264711	0.00591191	0.0265472	0.00574356	0.0297528	0.00800824	0.0111709	0.020529	0.0176974	0.0203971	0.0571138	0.0175092	0.0217088	0.0148282	0.0135422	0.0164312	0.031437	0.0127749	0.0284469	0.021361	0.0251955	0.066624	0.0123615	0.0173666	0.0197121	0.0139004	0.0217715
RPS27	0.0434229	0.0789306	0.0261479	0.140666	0.226482	0.0920229	0.099848	0.0495104	0.0267084	0.0104691	0.013511	0.0107723	0.0203787	0.0374407	0.0396682	0.0564765	0.00767344	0.107464	0.0505105	0.0847774	0.168174	0.0182461	0.00851534	0.0311918	0.0267976	0.0388992	0.0606842	0.0825807	0.103285	0.0564905	0.0218064	0.0477428	0.0282209	0.0284483	0.0126439	0.0675067	0.0596362	0.0491179	0.006247	0.015696	0.0203512	0.00701316	0.0815722	0.0185842	0.0713328	0.00852959	0.00505172	0.0160692
NUP210L	0.0156378	0.0184494	0.0707987	0.0688169	0.0676077	0.0484633	0.116292	0.0325413	0.0510254	0.0347734	0.048823	0.015042	0.0117926	0.0271223	0.0159255	0.0461266	0.019027	0.0221817	0.0603744	0.0365278	0.0766994	0.0345268	0.0137636	0.0445029	0.0237964	0.0176019	0.0107586	0.0831313	0.196712	0.0846436	0.0371046	0.0203779	0.0402199	0.162564	0.0188456	0.0315897	0.0353198	0.064914	0.00508591	0.0387659	0.048745	0.0547254	0.24444	0.0511127	0.0466128	0.0344476	0.0412168	0.0590479
TPM3	0.0645331	0.06144	0.0391188	0.0935425	0.0693941	0.0828079	0.0626846	0.0678915	0.0703996	0.0412096	0.0440852	0.0605169	0.0715553	0.0967827	0.0863789	0.081754	0.0726684	0.118052	0.0662095	0.0972565	0.0893214	0.0749593	0.0600043	0.0564182	0.0413128	0.0714643	0.0890596	0.0682773	0.0712684	0.0604287	0.0768915	0.101245	0.0580262	0.0847774	0.066854	0.120681	0.162071	0.0703285	0.091628	0.0646966	0.0631989	0.0408844	0.128691	0.0762907	0.0520033	0.0486131	0.0456806	0.074201
C1orf189	0.000592552	0.0110384	0.00408493	0.00209845	0	0.00088336	0.00336315	0.00160459	0	0.00223036	0.00608964	0.00318993	0.00361672	0.00164045	0.0036143	0.002469	0.0122845	0	0.00191358	0	0	0.00220431	0.00379816	0	0.00145198	0.00087918	0.00293293	0.00139374	0	0	0.00277199	0.00234	0.00127148	0	0.000845115	0	0	0.00185967	0.00451225	0	0.00188304	0	0	0.00391718	0.000320265	0.000319488	0.00029699	0.00314326
C1orf43	0.118523	0.108035	0.0966757	0.105735	0.0933458	0.112769	0.181289	0.0968671	0.0735449	0.0705975	0.067244	0.0763148	0.102288	0.114123	0.121229	0.107484	0.0877126	0.0900882	0.0978844	0.104439	0.121576	0.0757522	0.071369	0.0528173	0.0992712	0.136944	0.0984655	0.0828363	0.109099	0.110441	0.0768138	0.0758448	0.0954244	0.0562701	0.111313	0.146833	0.237144	0.106745	0.14039	0.0956198	0.0926862	0.0748698	0.121972	0.0927408	0.138243	0.0656476	0.0568054	0.102349
UBAP2L	0.110274	0.112825	0.0733161	0.144493	0.0808311	0.0870821	0.110506	0.0970194	0.052201	0.0672143	0.0794857	0.112336	0.095881	0.114215	0.12665	0.120804	0.0885303	0.158281	0.108128	0.132259	0.178794	0.0695758	0.0787813	0.086731	0.1286	0.108944	0.134653	0.122856	0.143294	0.19173	0.0703548	0.0980778	0.0929843	0.0737026	0.0896691	0.105719	0.161537	0.10698	0.108479	0.104155	0.102218	0.103706	0.133276	0.08095	0.111435	0.0750361	0.0578231	0.0741053
HAX1	0.0655585	0.0496688	0.0178683	0.0296456	0.0227606	0.0554302	0.0480084	0.0485081	0.0314546	0.0218819	0.0216918	0.0173968	0.0435359	0.0694485	0.0357049	0.0412355	0.042227	0.073592	0.0463076	0.0390251	0.0483408	0.0271416	0.0312693	0.025079	0.0236106	0.0650857	0.0622865	0.0256366	0.0602825	0.111682	0.0375081	0.0468508	0.0361565	0.0301184	0.026852	0.0238665	0.0198795	0.0396168	0.0721043	0.0363737	0.0269477	0.0298725	0.0951784	0.0429687	0.0227835	0.0335523	0.0248291	0.040077
AQP10	0	0	0	0	0	0.0093106	0	0	0	0	0	0	0	0	0	0	0	0	0.000474265	0	0	0.000502402	0.00118149	0	0	0	0	0	0.00902684	0	0	0	0.000409644	0	0	0	0	0.00124307	0	0	0	0	0	0	0	0	0	0.000457433
ATP8B2	0.113139	0.104726	0.101229	0.0987327	0.0890482	0.100892	0.117227	0.0878525	0.077123	0.0723472	0.0718289	0.0904991	0.118338	0.108188	0.157921	0.160171	0.139202	0.126494	0.0956273	0.189716	0.141179	0.0622675	0.109463	0.0905274	0.095718	0.125083	0.0977799	0.0740513	0.120866	0.0978656	0.0902033	0.0798717	0.11729	0.0686045	0.0714659	0.163859	0.298716	0.112682	0.213887	0.073007	0.123608	0.142164	0.0887157	0.0795981	0.14303	0.0868337	0.0856058	0.0355729
IL6R	0.143684	0.0779532	0.0718223	0.0496328	0.0854652	0.12976	0.0607719	0.136508	0.0635982	0.101052	0.0744614	0.148146	0.138445	0.138547	0.0986694	0.121031	0.16888	0.101536	0.0932974	0.12199	0.0825309	0.132544	0.142801	0.0789354	0.0674464	0.122828	0.106926	0.107305	0.187688	0.133697	0.0945991	0.148848	0.11951	0.0848367	0.280285	0.137791	0.0176102	0.10268	0.0824	0.124291	0.106712	0.172748	0.264882	0.10035	0.193693	0.0837092	0.0777108	0.151496
SHE	0.0215643	0.00692163	0.0127533	0.0112607	0.00962246	0.00947078	0	0.0130237	0.015204	0.013988	0.02506	0.00641468	0.00915328	0.0149318	0.0204373	0.0229115	0.00942793	0	0.0192905	0.0213148	0.0228392	0.0220592	0.0149635	0.0234718	0.00856491	0.0147044	0.0135991	0.00739962	0.012842	0.0256249	0.0206535	0.0132236	0.0142229	0.0299154	0.0132127	0.0155044	0.018782	0.00689107	0.00362264	0.0286006	0.0143305	0.0176871	0.0389185	0.0175934	0.00366699	0.00166427	0.00839047	0.0315256
TDRD10	0.0366527	0.0211215	0.0184646	0.0207005	0.00865332	0.0262619	0.0151251	0.0281241	0.0142031	0.0166162	0.0167164	0.0135932	0.0154053	0.00843962	0.0366942	0.0379416	0.0396014	0.00740729	0.0200069	0.0346877	0.0178639	0.0230759	0.0357165	0.0151645	0.0223058	0.0238654	0.0345351	0.0301616	0.0101707	0.0805525	0.0434617	0.0157981	0.0295236	0.0444474	0.0305426	0.0146703	0	0.00993247	0.0092243	0.0267681	0.0513155	0.0248414	0.0129167	0.0602104	0.0210257	0.0182349	0.0154069	0.118208
UBE2Q1	0.0273029	0.0453088	0.0230128	0	0.0610425	0.0482882	0.0506351	0.0565022	0.00878658	0.0224624	0.0251287	0.0254925	0.0367314	0.0376856	0.0494559	0.031886	0.0364507	0.0697002	0.0320146	0.0594735	0.112683	0.0127619	0.0313058	0.0157162	0.0308398	0.0576676	0.0627511	0.0301815	0.0228553	0.02324	0.0349882	0.0326569	0.039985	0.0290306	0.0166531	0.0545313	0.0842394	0.0358853	0.0496786	0.0286239	0.0113749	0.0298473	0.0507854	0.0490405	0.0538621	0.0289507	0.0126301	0.0228831
CHRNB2	0.00402378	0.0124889	0.00346624	0	0	0.0173187	0.0210546	0.0072361	0	0.00359335	0.00100251	0.00342756	0.00379446	0	0	0.00199213	0.0033787	0	0.00565145	0.00122503	0.000758244	0.00126063	0.00123205	0.00347349	0.000204412	0.00787695	0.0139857	0.00808539	0.0101598	0	0.00367971	0.00296453	0.00429088	0	0.00295178	0.00319534	0	0	0.00922233	0.00206307	0.00563583	0.00118743	0.00436607	0.0107956	0.00284667	0.00820465	0.00243189	0.000441574
ADAR	0.134469	0.140165	0.12424	0.202566	0.104158	0.156267	0.143464	0.16357	0.12272	0.0937581	0.0910862	0.127282	0.156673	0.164382	0.18937	0.142784	0.170783	0.216182	0.148141	0.137971	0.196072	0.0996167	0.108327	0.104409	0.119881	0.170627	0.183291	0.104608	0.16873	0.125737	0.117815	0.148849	0.127698	0.0893089	0.133204	0.160101	0.270233	0.144179	0.241478	0.147279	0.0951962	0.129474	0.191545	0.140971	0.118284	0.101349	0.0861008	0.142314
KCNN3	0.419834	0.527774	0.37238	0.40551	0.471362	0.469779	0.382568	0.380084	0.278058	0.340376	0.276451	0.457126	0.443248	0.43805	0.529651	0.525225	0.621005	0.655396	0.42703	0.493835	0.440587	0.429491	0.353917	0.319933	0.411935	0.525889	0.461331	0.390032	0.427559	0.391659	0.360878	0.271203	0.395566	0.328069	0.406869	0.604274	0.695109	0.348634	0.829676	0.499366	0.316395	0.429325	0.364051	0.476287	0.489415	0.412027	0.286219	0.267523
PMVK	0.0440598	0.0521978	0.0383943	0.0537598	0.00528971	0.0346051	0.0860135	0.075326	0.0220735	0.025108	0.0490068	0.0391369	0.0414998	0.094319	0.0566185	0.0658479	0.0451156	0.0813268	0.0623095	0.0384983	0.0544047	0.0438952	0.0459953	0.0371912	0.0642189	0.0533591	0.0763697	0.0284293	0.107158	0.0184278	0.0470255	0.0372598	0.0485035	0.0440087	0.0321741	0.0450721	0.121313	0.0690585	0.0893256	0.0494405	0.042044	0.0801293	0.0212032	0.0580117	0.0492162	0.0403281	0.0208602	0.049426
PBXIP1	0.215629	0.174434	0.125368	0.157129	0.128344	0.197653	0.255585	0.14729	0.131187	0.122256	0.115242	0.136301	0.197943	0.171356	0.188737	0.195809	0.387973	0.154935	0.241413	0.213724	0.191269	0.0867295	0.158415	0.105423	0.155296	0.169524	0.343776	0.170478	0.225965	0.139499	0.183847	0.119724	0.139212	0.176979	0.205232	0.123445	0.496983	0.205834	0.458693	0.109321	0.146741	0.258944	0.21244	0.260963	0.186184	0.138783	0.0906863	0.156826
PYGO2	0.0162151	0.030671	0.0126275	0.00974056	0.0144029	0.018041	0.0289951	0.0137137	0.0138994	0.0155501	0.0137288	0.014131	0.0294774	0.00698418	0.0171293	0.0254441	0.0468551	0	0.0308207	0.019907	0.041423	0.0132923	0.0244587	0.0146927	0.013916	0.0249884	0.0614905	0.0273313	0.0184981	0.0427819	0.0252449	0.0269136	0.0333663	0.00745003	0.0127979	0.0268745	0.0374179	0.0230139	0.0447229	0.0293936	0.0174009	0.0210899	0.0132993	0.0247822	0.0172912	0.0110193	0.0127363	0.0135791
SHC1	0	0.00123034	0.00325298	0	0.0235651	0.000185391	0.000830053	0.00557806	0.00725013	0.00408727	0.00394576	0.00119325	0.00127779	0.0112729	0.00388864	0	0.00241988	0	0.00679095	0.00470259	0.00388387	0.0186548	0.00214479	0.00491533	0.000820954	0.00317921	0	0.00243037	0.0138135	0	0.00639502	0.0121182	0.00559966	0.0140228	0.00206663	0	0.0044539	0.00389399	0.00376439	0.00960635	0.00806585	0.00674937	0.0297219	0.000810324	0.00308614	0.0110126	0.00669347	0.0107771
CKS1B	0.000386824	0.000938292	0.00389924	0.00491836	0	0	0.0183007	0.00369506	0.00753329	0	0.00366696	0.000742213	0.000882104	0	0.00181802	0	0.00274147	0	0.00349515	0.00427502	0.00898817	0.00655916	0.00219892	0.014067	0.00292802	0	0.00406996	0.000878299	0.00769013	0	0.00211032	0.004919	0.00317519	0.00195008	0.000676098	0.00535411	0.0270471	0.0120543	0.00875218	0.00660831	0.00417816	0	0.00791859	0.00559732	0	0.00837043	0.000497045	0.00649637
FLAD1	0.0301447	0.0321532	0.0277847	0.0476482	0.0702029	0.0536309	0.0257917	0.031425	0.0329023	0.0198379	0.0190542	0.0189846	0.0421964	0.0163423	0.0301629	0.0324081	0.0399168	0.0594137	0.0296167	0.020023	0.0402685	0.0223792	0.0281837	0.0341524	0.0278513	0.0259411	0.0650268	0.019283	0.0421898	0.0233725	0.0319145	0.0296799	0.0306537	0.0254746	0.0120765	0.0337424	0.0793077	0.0388213	0.0597781	0.0361331	0.0356744	0.0132192	0.0166281	0.0231881	0.0136066	0.0259166	0.0226463	0.0327521
ZBTB7B	0.0248886	0.0415723	0.0252693	0.0477546	0.0113772	0.0319805	0.0492109	0.0345817	0.027993	0.0203948	0.0182818	0.0140739	0.0217983	0.0224884	0.0329733	0.0349454	0.0511764	0.0173623	0.0493219	0.0248464	0.0556219	0.0344273	0.0264564	0.0170022	0.0280627	0.0284576	0.041212	0.0181028	0.0288256	0.0240667	0.0233587	0.0415859	0.0349439	0.0285049	0.0169136	0.0196199	0.191663	0.0335867	0.0476325	0.0327676	0.0221862	0.00567479	0.024499	0.0207366	0.0370354	0.0212632	0.0120061	0.00681813
DCST2	0.00371105	0	0.00735467	0.00209845	0	0.00353077	0.00128751	0.00380041	0.0233583	0.00200145	0.00496576	0.000762141	0.00041651	0.00343599	0.00114955	0.000998049	0.00220606	0.0309654	0.00594844	0.0028656	0.0135765	0.00489412	0.000628536	0.0031004	0.00286038	0.000920277	0.0021618	0.00404035	0.0135735	0	0.0041222	0.00722745	0.00491307	0.00528254	0	0.00459347	0.0262474	0.00212206	0	0.00170048	0.00162148	0	0.0199197	0.00413873	0.00209227	0.010045	0.000982579	0.00126006
DCST1	0.00219472	0	0.00203691	0.00289818	0	0	0.00159643	0.000546265	0.00223766	0	0.000158228	0	0.000373442	0.00590589	0.000654562	0	0.0015559	0	0.00130397	0.00165647	0	0.00218346	0.00360332	0	0.00125365	0	0.00141185	0.000444415	0.00174154	0	0.000794971	0.000789591	0.00351164	0.00374037	0	0	0	0	0.00188716	0.0050832	0.000867414	0.00171224	0	0.000327035	0.00523582	0.0039744	0.00036315	0.000660434
ADAM15	0.0399926	0.0488781	0.0359175	0.0909164	0.0865703	0.0494427	0.0435514	0.0395414	0.0399732	0.0212481	0.015509	0.0267081	0.0462487	0.0290603	0.0524453	0.0285884	0.0387712	0.0520112	0.0453616	0.0483927	0.078427	0.045501	0.00943845	0.0267956	0.0341982	0.0603921	0.0732391	0.0438843	0.0372502	0.0345165	0.0323937	0.0429613	0.0464663	0.0296183	0.0203974	0.0570106	0.0530654	0.023616	0.0838221	0.0397738	0.0173435	0.0417425	0.0345508	0.0262376	0.0343064	0.0365433	0.0139278	0.0152717
AL691442.1	0	0	0	0	0	0	0	0	0	0.000470905	0.000381891	0	0.000352381	0	0	0	0	0	0	0	0	0	0.000617416	0.000163262	0.00159351	0	0.00178889	0	0	0	0.000623192	0	0	0.000849201	0	0	0	0.00116018	0.00146171	0.00266834	0	0	0	0	0	0	0	0
EFNA3	0.00662334	0.0013285	0.00104401	0.00613468	0	0.00291048	0.00874029	0.00850971	0.00927451	0.000800236	0.00083516	0	0.011534	0.0102326	0.00811331	0.0036221	0.00349153	0	0.00675218	0	0.028449	0.00148127	0.00672552	0.00202499	0.00226004	0.015856	0.00646914	0.0023556	0.0187021	0.00960935	0.00838396	0.008319	0.00760704	0	0.00232999	0.0054627	0.0285763	0.00356962	0.00350502	0.0046544	0.00493848	0	0.0107931	0.00302178	0.000939541	0.00296673	0.00128605	0.00179914
EFNA1	0.0215976	0.0153507	0.00919915	0.0061523	0.0103627	0.00849012	0.0120406	0.0373913	0.00820372	0.00488721	0.00598958	0.0133333	0.00483181	0.0148945	0.0141723	0.00578291	0.0119223	0.0236917	0.00817588	0.0192853	0.0124945	0.0498361	0.00799446	0.00800644	0.0148608	0.00678414	0.0447287	0.0609737	0.0422484	0.0122794	0.0159401	0.0741429	0.0293795	0.0115487	0.0289811	0.0010596	0.06512	0.012483	0.0180594	0.0727242	0.00387938	0.066332	0.0648629	0.0148022	0.0127183	0.0410938	0.00320083	0.0408744
SLC50A1	0.00110899	0.0167272	0.0100314	0.014358	0.0158948	0.00890169	0.0144451	0.0114794	0.0120454	0.00575612	0.0101062	0.00596313	0.00629654	0.0179752	0.00768907	0.0273542	0.0168634	0	0.013883	0.0128622	0.0091782	0.0109643	0.0108767	0.0169811	0.00614195	0.0137443	0.0160032	0.00777098	0.0321155	0.0129267	0.018254	0.014694	0.0132025	0.00950595	0.00112042	0.010038	0.0311387	0.0116383	0.0173206	0.023402	0.016732	0.0274786	0.0146325	0.00823464	0.0102768	0.0104501	0.0121809	0.00959978
DPM3	0.0437392	0.0204805	0.0190825	0.0543413	0.0732254	0.0328209	0.0198113	0.0233989	0.0205107	0.00517167	0.0118339	0.00661672	0.0200061	0.0300108	0.0225559	0.00794921	0.0251911	0.00842354	0.0302898	0.0376287	0.0155198	0.010532	0.0125511	0.0105088	0.0182621	0.0361783	0.0197595	0.0405084	0.0690825	0.0353833	0.0199028	0.0294829	0.0219792	0.0251564	0.00687231	0.0271502	0.015476	0.0112432	0.045644	0.0240772	0.0119504	0.0129915	0.0444422	0.037575	0.0205376	0.00961061	0.0103119	0.00771445
KRTCAP2	0	0.0133143	0.00214753	0	0	0.00200537	0.0018527	0.00285534	0.0115968	0.00103431	0.000224941	0	0.0077169	0.00149989	0.0046588	0	0.000951696	0	0.00116704	0.00345797	0.00338212	0.0014086	9.72537e-05	0.00123847	0.00312136	0	0.00545785	0.00334455	0.0064875	0	0.00151462	0.00739277	0.00277448	0	0	0	0	0.00228855	0.00401274	0.00454973	0	0	0	0.00070361	0.00175301	0.00279225	0.000734497	0.000472259
AL713999.1	0.000484995	0	0.00179768	0	0	0.000108579	0.00328616	0.00219482	0	0	0.000242178	0.00406706	0	0	0.00175422	0.00114041	0	0	0	0	0	0.00270386	0.000589288	0.000801427	0.000842391	0.00742094	0	0	0.00718212	0	0.00164788	0.00346505	0.000555368	0	0	0	0	8.90522e-05	0	0	0	0	0	0	0.00113981	0.0008921	0.00199388	0.00059895
TRIM46	0.00562797	0.00257611	0.00624366	0.0232239	0	0.0134464	0.0012099	0.0122163	0.00790632	0.00623892	0.00420125	0.00836233	0.0284523	0.000704791	0.00406293	0.00533274	0.0106537	0	0.0123369	0.0220686	0.00920564	0.00493997	0.0124821	0.00889327	0.0106612	0.0133121	0.0356175	0.0127348	0.00392461	0.0109406	0.0138613	0.0108558	0.0178509	0.000729745	0.0187345	0.0370273	0.105995	0.0148813	0.0402096	0.0027176	0.00332446	0	0.0131649	0.0107118	0.00632876	0.00726098	0.00498434	0.0029279
MUC1	5.80934e-05	0	0	0	0	0	0.000467363	0.00056134	0	0.000232651	0	0	0	0	0	0	0	0	0	0	0	0.00134828	0.000579864	0	0	0	0.00113291	0	0.00155553	0	0.00045961	0.00227773	0.000257908	0	0.00574923	0	0	0.00126135	0.00260124	0	0	0	0.00306242	0	0	0	0.000663822	0.000126067
THBS3	0.0209646	0.00631865	0.0350752	0.0116228	0.0185815	0.01872	0.0429276	0.0361805	0.0226167	0.0204836	0.0207765	0.0186903	0.0199148	0.0187393	0.0268185	0.0329854	0.015912	0.0171144	0.0346421	0.0343994	0.0429879	0.0449726	0.0239141	0.0261757	0.0238436	0.029518	0.0270858	0.0258105	0.0493185	0.0139234	0.0283938	0.0418439	0.0295869	0.0295734	0.0268289	0.0319419	0.0448072	0.0148603	0.0177647	0.0382658	0.0218521	0.0413606	0.0327646	0.0198528	0.0291994	0.0301152	0.0273626	0.00948226
MTX1	0.0296638	0.0430761	0.0131014	0.015049	0.00923765	0.0230289	0.0198665	0.0225583	0.00308944	0.00995936	0.013724	0.0112431	0.0206524	0.0136452	0.0266855	0.0313517	0.0250101	0.0723284	0.017977	0.0345926	0.0468834	0.0125325	0.00736877	0.00795887	0.0252675	0.00613206	0.0446628	0.024809	0.0270805	0.0214756	0.0217555	0.0231225	0.0132453	0.0113575	0.0127157	0.026282	0.0300341	0.0153504	0.0272679	0.0202098	0.00927197	0.0100072	0.0285916	0.0328505	0.0171435	0.0149043	0.00370008	0.0102963
GBA	0.0678465	0.101377	0.0339636	0.0677835	0.0901976	0.0595636	0.0593634	0.045865	0.0440244	0.0436381	0.0367376	0.0813033	0.0750468	0.0469541	0.0541096	0.0532615	0.0741129	0.0468042	0.0435765	0.0768915	0.0668541	0.0181791	0.0502126	0.0252527	0.0383451	0.088358	0.130788	0.0355925	0.0171582	0.0345123	0.0342519	0.0345636	0.0451969	0.0234243	0.0486861	0.108799	0.0229099	0.0372751	0.128765	0.0219973	0.0328769	0.0182878	0.0471838	0.0601797	0.0438113	0.0305441	0.0262536	0.0205481
FAM189B	0.0255073	0.0623218	0.0375669	0.0285455	0.0441786	0.0305647	0.0395701	0.0380739	0.0546473	0.0244179	0.0203158	0.0372748	0.0318841	0.0331533	0.0468008	0.0503147	0.0485783	0.0538887	0.0336662	0.0650208	0.0602234	0.0326699	0.0281502	0.0177397	0.0158401	0.0620167	0.0536384	0.0378512	0.0356339	0.017767	0.0417385	0.053618	0.0414723	0.0379006	0.0165488	0.0340369	0.169945	0.0426826	0.0699953	0.0477915	0.0158566	0.0217974	0.0714898	0.0348071	0.0279532	0.0195234	0.0202759	0.00952964
SCAMP3	0.0451195	0.0871316	0.0390198	0.0656709	0.0365805	0.042254	0.0804826	0.0526047	0.037365	0.0415681	0.0405071	0.033747	0.0505246	0.0503931	0.0527159	0.057848	0.079605	0.122793	0.057733	0.0632099	0.0513257	0.0450266	0.0444614	0.0699012	0.0330436	0.0587692	0.0779884	0.0556152	0.0583736	0.0469459	0.0478051	0.056023	0.0468856	0.0550224	0.0342692	0.116156	0.0986646	0.0550851	0.107845	0.065958	0.0441416	0.0524095	0.0790718	0.0617377	0.0431378	0.0432766	0.0293517	0.0427724
CLK2	0.0393764	0.0732449	0.0360953	0.0211697	0.0337044	0.0478739	0.0780268	0.0662697	0.0555424	0.0360243	0.0293193	0.0354428	0.0513693	0.0436855	0.0563296	0.0607676	0.0410272	0.0916953	0.0464068	0.0626768	0.0754445	0.0354186	0.0392662	0.0487497	0.0385278	0.0414534	0.0467846	0.0366766	0.0527544	0.028849	0.0514037	0.0461664	0.0409682	0.0304911	0.0288865	0.0535737	0.115458	0.0213163	0.0665546	0.0426432	0.0620734	0.0430813	0.0226191	0.0526925	0.0318527	0.0302572	0.0303103	0.0348648
HCN3	0.00745804	0	0.00653837	0.0167148	0	0.0196108	0.0270825	0.00336966	0.00250802	0.00376663	0.0065983	0.00421064	0.00784308	0.0113839	0.00614994	0.0136729	0.0241905	0.0309654	0.00321309	0.00193741	0.0178627	0.00377724	0.00524508	0.00113795	0.00647827	0.0232958	0.029603	0.017123	0.00242249	0.00444643	0.0148404	0.0124892	0.00965107	0.00836851	0.00208933	0.00620021	0.033405	0.00339617	0.028181	0.00850583	0.00892894	0	0.00843574	0.00654375	0.0041796	0.00412208	0.00275558	0.00369128
PKLR	0.000456676	0.00178597	0.00247204	0.010225	0	0.000233401	0.000158021	0.00117354	0	0.000426456	0.00162905	0.000431965	0.000391488	0	0.00122503	0	0	0	0.0004116	0	0	0.000459036	0.000493756	0.00128454	0.000336634	0.00340368	0	0	0	0	0.000438592	0.00291799	0.000621449	0.00130568	0	0	0	7.67575e-05	0.00424081	0	0.000911078	0	0	0	0	0	0.000640769	0
FDPS	0.0710235	0.108134	0.082554	0.107155	0.191816	0.13763	0.0911688	0.137146	0.123826	0.0632415	0.0710824	0.0975348	0.12934	0.179169	0.195983	0.218137	0.124432	0.393429	0.130178	0.201752	0.246992	0.175431	0.0862347	0.118742	0.148211	0.101189	0.0858626	0.122977	0.276586	0.0951733	0.0840118	0.282021	0.0962241	0.0791265	0.0754695	0.142332	0.181788	0.0823045	0.161239	0.0995724	0.148229	0.089986	0.251102	0.109624	0.122831	0.112191	0.138816	0.0357395
RUSC1	0.0318348	0.0668713	0.0220097	0.0279865	0.0371881	0.0509361	0.0560963	0.0420282	0.0118075	0.0195592	0.0107797	0.0153285	0.0360201	0.00653151	0.0343664	0.0230966	0.0365669	0	0.0282454	0.0343952	0.0447528	0.0104536	0.0194208	0.00839057	0.0378265	0.0417398	0.0668073	0.0296879	0.0510892	0.0212489	0.0448991	0.0477335	0.0428681	0.0174163	0.0163603	0.0430223	0.0889471	0.0199402	0.0836643	0.0179858	0.017505	0.0166387	0.0520182	0.0516989	0.0172416	0.0148403	0.0129233	0.0204273
ASH1L	0.466582	0.554747	0.259092	0.543331	0.502409	0.503235	0.356571	0.312134	0.214752	0.276871	0.211882	0.352591	0.392079	0.356132	0.42729	0.474473	0.609647	0.527744	0.363993	0.473674	0.475565	0.170261	0.300548	0.233501	0.309927	0.606216	0.632355	0.399894	0.481579	0.421117	0.273072	0.284216	0.284584	0.282761	0.502727	0.524409	0.669671	0.262735	0.692619	0.307939	0.330961	0.372195	0.454537	0.473855	0.397538	0.194591	0.203722	0.255126
MSTO1	0.0131712	0.034595	0.0168671	0.0189729	0.0320358	0.0146994	0.0170018	0.016758	0.0102173	0.0144997	0.0086681	0.0118664	0.0244709	0.0108803	0.0246244	0.0218062	0.0253838	0	0.0142399	0.0315425	0.03542	0.0138782	0.0108667	0.0174678	0.017738	0.0362616	0.0127938	0.0180535	0.0384313	0.020963	0.0170957	0.0264182	0.0235258	0.0121019	0.0169337	0.00882532	0.0249423	0.00673392	0.0112986	0.0168347	0.019586	0.0102882	0.026257	0.0176627	0.0207563	0.0164902	0.00735102	0.009659
YY1AP1	0.148327	0.204578	0.116785	0.19019	0.208456	0.155012	0.12232	0.149495	0.138181	0.111375	0.0939785	0.137625	0.144504	0.213149	0.161202	0.146235	0.128682	0.250145	0.125287	0.184882	0.169339	0.181463	0.0951703	0.109558	0.111247	0.142525	0.151817	0.151361	0.246722	0.167991	0.123864	0.226889	0.162193	0.105215	0.133767	0.137362	0.210002	0.13966	0.194473	0.200597	0.138706	0.154722	0.283247	0.132749	0.156556	0.114811	0.104743	0.120428
DAP3	0.149804	0.152455	0.151208	0.195795	0.152176	0.1195	0.20376	0.136347	0.118208	0.0945284	0.0831606	0.12128	0.128157	0.165401	0.145849	0.178055	0.189883	0.170368	0.135534	0.179655	0.201281	0.195967	0.125002	0.106529	0.127394	0.178056	0.156127	0.143412	0.139772	0.144116	0.11053	0.260374	0.180506	0.107093	0.095944	0.20397	0.372048	0.172812	0.264599	0.265793	0.167615	0.111612	0.174807	0.120338	0.126676	0.134598	0.106375	0.143326
GON4L	0.287035	0.315273	0.188167	0.306778	0.253249	0.245904	0.19386	0.220215	0.159492	0.153801	0.150882	0.241488	0.241193	0.238311	0.314189	0.311436	0.246053	0.32563	0.190591	0.292267	0.263607	0.162177	0.199618	0.167644	0.191584	0.262989	0.22787	0.197952	0.310966	0.2141	0.166363	0.211317	0.224696	0.18065	0.270098	0.364793	0.275696	0.184193	0.33553	0.221011	0.223708	0.212231	0.249582	0.189324	0.178262	0.15591	0.158226	0.163447
SYT11	0.254282	0.246856	0.159164	0.29816	0.340627	0.360624	0.211034	0.220978	0.152946	0.167544	0.180575	0.284206	0.286508	0.201214	0.197491	0.233606	0.376738	0.212676	0.287707	0.288112	0.292553	0.128645	0.234427	0.149143	0.302587	0.384051	0.489918	0.236437	0.363548	0.288539	0.168988	0.17825	0.210145	0.181607	0.33265	0.342413	0.477692	0.178656	0.587257	0.170639	0.181318	0.22824	0.230326	0.253246	0.206236	0.21083	0.109565	0.10994
RIT1	0.0373183	0.062255	0.028063	0.0464618	0.0773406	0.0459313	0.0802894	0.0370085	0.0440911	0.0289995	0.0323011	0.0449212	0.0375246	0.0297433	0.0276921	0.0335275	0.0556439	0.0427704	0.0523994	0.0924623	0.050387	0.0361507	0.0319199	0.0319365	0.0359683	0.0718537	0.0510799	0.0523797	0.11984	0.0619133	0.0324662	0.0281375	0.042311	0.0342852	0.0273672	0.0278448	0.0526041	0.030724	0.040487	0.0580977	0.0595168	0.054943	0.0505957	0.0465855	0.0553398	0.032063	0.02837	0.0664469
KHDC4	0.123372	0.0766914	0.0747902	0.15858	0.0994001	0.0998646	0.127075	0.0866914	0.082003	0.0685862	0.0668546	0.0684783	0.108744	0.0917392	0.119425	0.143041	0.0944234	0.113032	0.0972686	0.124574	0.0865296	0.0745526	0.0821258	0.0753216	0.098125	0.104925	0.100339	0.0963488	0.171712	0.120519	0.0717403	0.100365	0.0844008	0.070856	0.0922564	0.0974484	0.143906	0.068397	0.129726	0.101086	0.112472	0.142433	0.161152	0.0855099	0.129615	0.0551811	0.0540507	0.147121
ARHGEF2	0.0486114	0.0315772	0.0241665	0.0337306	0.0393067	0.0234399	0.0602834	0.0351416	0.0164022	0.0253135	0.0232584	0.0296076	0.0300834	0.0314645	0.0430891	0.0258916	0.0427422	0.0927146	0.019383	0.0176419	0.0187664	0.0133091	0.0255611	0.0168481	0.0271939	0.0397604	0.0539809	0.0345052	0.0197199	0.0508038	0.0404109	0.0305622	0.0361291	0.0190484	0.0433059	0.0201387	0.289277	0.0397645	0.0948943	0.0493947	0.0491334	0.0546204	0.0684859	0.0300142	0.0458538	0.0100829	0.022408	0.108609
SSR2	0.0403424	0.0268812	0.0264062	0.0543636	0.0248845	0.0515865	0.0349573	0.028516	0.043713	0.0263424	0.0236536	0.0195838	0.0354572	0.0302949	0.0235812	0.035474	0.043828	0.0753697	0.0462413	0.0231947	0.0360133	0.0262733	0.0170713	0.0222654	0.0201968	0.061862	0.0386903	0.0446427	0.0407663	0.0655172	0.0242471	0.0357318	0.0352999	0.0238937	0.0113085	0.0232519	0.109177	0.03828	0.0874832	0.0267861	0.0211764	0.0270069	0.0208578	0.0275058	0.0306794	0.0347668	0.013626	0.0195902
UBQLN4	0.0289989	0.0295357	0.0297217	0.0942624	0.0752147	0.0425141	0.0418985	0.0290206	0.00682895	0.0224728	0.0235865	0.0305021	0.0428158	0.0398913	0.0292709	0.0385464	0.0538899	0.0239725	0.023126	0.0461161	0.069823	0.0210401	0.023346	0.0258702	0.0373457	0.056825	0.0566174	0.0286106	0.0437792	0.010827	0.0308497	0.0293326	0.0303545	0.0248117	0.0216933	0.0211004	0.0384555	0.0297756	0.0718734	0.0300636	0.0228953	0.0359321	0.0387341	0.0446867	0.020222	0.0251789	0.0222474	0.0171759
LAMTOR2	0.0136568	0.0277894	0.016231	0.00835218	0.0640065	0.0182628	0.0218577	0.0217363	0.0107213	0.014229	0.01638	0.00405769	0.018462	0.0236965	0.0240302	0.0256621	0.012083	0	0.0182265	0.0302321	0.0241494	0.00975836	0.0187471	0.0111222	0.014767	0.0283155	0.0289895	0.0312809	0.0474869	0.0187674	0.0183607	0.0245697	0.0167512	0.031505	0.000515632	0.0285972	0.0583364	0.0122557	0.036793	0.0223262	0.0164913	0.0153618	0.0165713	0.0137274	0.0184665	0.0150635	0.0062214	0.00777472
RAB25	0	0	0.000722747	0	0	0	0	0.000538999	0	6.82917e-05	0.00022133	0.00100934	0.00496247	0	0.0012072	0	0.00190327	0	0.000426865	0	0	0.00126868	0.00235394	0.000620511	0.00114515	0.000997981	0	0.00365674	0	0	0	0	0.000275569	0.000571723	0.00166071	0	0.0128739	0	0.00900758	0.000609333	0	0	0	0	0.000230129	0	0.000523777	0.00012991
MEX3A	0.000484995	0.0110205	0.00321309	0	0	0.0075266	0.0136226	0.00276018	0.00897766	0.00328261	0.00333802	0.000538262	0.00173886	0.00382724	0.00204865	0.00626637	0.00700684	0	0.00165792	0.0036438	0	0.00635394	0.00239966	0.00057006	0.000740206	0	0.00751467	0.000676007	0.0185296	0	0.00277618	0.0020213	0.00569058	0.00528934	0	0.00366077	0.0213406	0.00166776	0.0194653	0.0114477	0.000942641	0.00290257	0	0.00153186	0.00726639	0.000610972	0.000477337	0.0139651
LMNA	0.0786504	0.120211	0.0759898	0.131149	0.0580711	0.0458187	0.153923	0.0882891	0.0296792	0.0658634	0.0493948	0.0684072	0.0828405	0.100105	0.0853001	0.110487	0.115317	0.0651597	0.0879741	0.069881	0.110214	0.08819	0.0576399	0.0750027	0.170826	0.0651601	0.0818883	0.0841158	0.113792	0.105017	0.0878543	0.131834	0.0983176	0.0739906	0.0670165	0.0620616	0.394099	0.114005	0.121754	0.13987	0.0611342	0.0498183	0.154542	0.0782296	0.103436	0.097384	0.0670871	0.113792
SEMA4A	0.0929776	0.0776345	0.0796412	0.104291	0.132444	0.106174	0.043812	0.0605843	0.0552068	0.0812729	0.0738579	0.106179	0.140321	0.103969	0.185773	0.108136	0.0774482	0.165644	0.112109	0.162035	0.149089	0.015366	0.103256	0.118149	0.090236	0.161975	0.0867199	0.0371124	0.104773	0.053482	0.0728341	0.0336987	0.100803	0.0703129	0.0719975	0.139907	0.163405	0.0555704	0.133444	0.0442641	0.131997	0.0571856	0.0319936	0.0584898	0.0661018	0.0633276	0.106837	0.0090201
SLC25A44	0.0389388	0.0204498	0.0144701	0.0501708	0.0707112	0.0328474	0.021634	0.0310596	0.0140853	0.0192817	0.0236562	0.0191369	0.0296806	0.0354204	0.0466336	0.0488987	0.0386684	0.0120609	0.0358059	0.0407552	0.0463412	0.022176	0.024043	0.037695	0.0247523	0.0268978	0.0433372	0.0179935	0.0305801	0.0188017	0.0251525	0.036423	0.0353993	0.0119858	0.0244948	0.0271727	0.0664399	0.0263343	0.0383939	0.0205901	0.0148479	0.0145567	0.0266552	0.0213277	0.0227799	0.0355352	0.019174	0.0251769
PMF1-BGLAP	0.00019351	0	0.00203959	0	0	0	0.0020413	0.000815793	0.00359727	0.000955254	0.00135987	0.000160271	0.00731387	0.00400451	0.00253208	0	0.000499998	0	0.000909806	0.00403537	0	0	0.00179725	0	0	0	0	0	0	0	0.00118739	0.000532423	0.000669292	0	0	0	0.00678744	0	0	0.00112383	0.00426781	0	0	0	0.000230129	0.000418157	0.0011233	0.000230837
PAQR6	0.116481	0.166206	0.10445	0.185447	0.149827	0.139011	0.0244044	0.121914	0.104631	0.0738252	0.076014	0.0734649	0.138415	0.162049	0.218656	0.198739	0.0255707	0.304263	0.160311	0.193666	0.27082	0.0293991	0.0509314	0.104116	0.0967236	0.184333	0.0680574	0.0987854	0.116649	0.153686	0.0835516	0.0612881	0.0906979	0.0933528	0.0500928	0.159531	0.0810783	0.0719109	0.0569891	0.0473778	0.170716	0.100278	0.114473	0.0564645	0.106199	0.104376	0.0921708	0.00829723
SMG5	0.0792754	0.107364	0.0752553	0.134359	0.0658265	0.0661859	0.143882	0.0752222	0.0992957	0.0686024	0.0739304	0.0714842	0.102389	0.120988	0.130383	0.169946	0.138823	0.0977455	0.0803799	0.0973299	0.141904	0.0695861	0.0818413	0.0830854	0.0826996	0.119864	0.10505	0.0757492	0.114031	0.0191631	0.0852947	0.102751	0.0917862	0.0882196	0.0797278	0.167847	0.374274	0.117112	0.135822	0.112098	0.100812	0.0925123	0.120638	0.098923	0.0802656	0.0620979	0.0575725	0.0618533
TMEM79	0.00534742	0.0106381	0.00888381	0.0511738	0.0117905	0.0298312	0.0675763	0.019956	0.0206477	0.0159482	0.01374	0.00905378	0.0135993	0.00535059	0.0248012	0.0250639	0.0244975	0	0.0325014	0.0251786	0.0523598	0.0107767	0.0174573	0.0124304	0.00481643	0.0238261	0.0252293	0.0263794	0.0225922	0.0235094	0.0188654	0.0151591	0.0158954	0.0234656	0.0136156	0.0384022	0.0127507	0.0233428	0.0447288	0.0143131	0.010555	0	0.0102397	0.0291379	0.0209421	0.0161749	0.0101753	0.0153576
GLMP	0.0184757	0.0332502	0.00881762	0.0150964	0.0423658	0.0192771	0.02437	0.0120396	0.00469008	0.00934232	0.0178386	0.0108009	0.0206941	0.00793116	0.0113536	0.00889026	0.0210153	0.0263772	0.0222198	0.0221966	0.0351692	0.00987866	0.0210416	0.0122851	0.01191	0.0274152	0.0305299	0.0133306	0.00669856	0.0414815	0.0228592	0.0276524	0.0173678	0.0101769	0.019573	0.0405199	0.0344156	0.00973592	0.0338938	0.0109282	0.019783	0.00361325	0.00197075	0.0116237	0.0131082	0.0147852	0.00596489	0.00600969
CCT3	0.0692731	0.0916905	0.0846459	0.182595	0.0868815	0.0802603	0.248702	0.094943	0.0961346	0.0610906	0.0591789	0.043328	0.075757	0.0776983	0.0963735	0.107142	0.119479	0.144045	0.100376	0.0966274	0.142944	0.0704611	0.0722497	0.0686851	0.0909117	0.111473	0.173473	0.0945415	0.102643	0.0756258	0.0867255	0.085202	0.0814333	0.102035	0.0584674	0.108145	0.209894	0.0830279	0.145217	0.122428	0.0708549	0.0670147	0.127068	0.188223	0.133913	0.0830383	0.048837	0.133269
TSACC	0.00199039	0.0182045	0.00201299	0.0298169	0.0119997	0.012324	0.0103315	0.00297202	0	0.00203999	0.00266935	0.00229976	0	0.0155893	0.00367262	0.00125386	0.00275121	0	0.00434431	0.00224292	0.00872318	0.00481523	0.00398967	0.00698911	0.00384867	0.00343935	0.00162035	0.00808196	0.00599298	0.00911299	0.00347897	0.00276564	0.00144063	0.00461757	0.00118172	0	0	0.00477941	0	0.0054777	0.00107589	0	0.0141663	0.00205433	0.0039633	0.000689249	0.0024623	0.0115617
RHBG	5.80934e-05	0.00266581	0.000870307	0	0	0	0	6.37151e-05	0	0.000223704	0.00128798	0.00211481	0.00271724	0.00773593	0.00138578	0.00295477	0	0	0.000702462	0.00212993	0.00151718	0.000405984	0	0.00368024	0.00337489	0	0	0	0.00573966	0	0	0.0044576	0.00030695	0	0	0	0	0	0	0.00248215	0.000601427	0	0	0	0	0.00445996	0.00209641	0
C1orf61	0.410438	0.498101	0.280334	0.496879	0.62526	0.58732	0.334026	0.357812	0.179579	0.243967	0.221516	0.377321	0.40446	0.346158	0.372288	0.526542	0.412546	0.746024	0.405496	0.548581	0.450862	0.219564	0.31136	0.186142	0.368326	0.528886	0.525789	0.380353	0.561479	0.571905	0.327727	0.271872	0.312868	0.246718	0.442627	0.623262	0.576982	0.268298	0.56648	0.298167	0.273273	0.333086	0.370551	0.463546	0.413264	0.227377	0.169581	0.116205
MEF2D	0.0841193	0.119136	0.0703503	0.127075	0.12918	0.0915535	0.0688092	0.0888456	0.0805939	0.0589652	0.05117	0.0732814	0.0979775	0.111843	0.0741902	0.0682898	0.0893636	0.123091	0.0752979	0.0866426	0.0672322	0.0589644	0.0614346	0.0487894	0.157884	0.0904742	0.131761	0.0928135	0.152054	0.0736617	0.0741056	0.0997014	0.0825537	0.0546738	0.0801572	0.0828881	0.250335	0.0839002	0.173674	0.1013	0.0621648	0.125315	0.0852614	0.0896235	0.0905731	0.0568205	0.056063	0.0638764
IQGAP3	0	0.00250337	0.000976801	0	0	0.00106156	0.00248733	0.00366561	0.0163994	0	0.000407004	0.000357462	0	0	0.00279781	0	0.0017242	0	0.000917914	0.00209981	0.000542326	0.000383744	0.000423344	0	0.00216633	0.0014398	0.000791742	0.000825908	0	0	0.000302368	0.00169397	0.00076557	0.00177964	0.00354055	0.00152991	0	0.00204547	0.00194655	0	0.00330636	0	0	0	0.00140766	0.000649767	0.0012933	0.000157866
TTC24	0	0	0	0	0	0	0	0	0	0	0	0	0	0	0	0	0	0	0	0	0	0	0	0	0	0	0	0	0	0	0	0.000720884	0.000173973	0	0	0	0	0	0	0	0	0	0	0	0	0	0	0
NAXE	0.00572394	0.0212636	0.0130502	0.0447566	0.021227	0.0180022	0.0134608	0.0163214	0.0253805	0.00785629	0.00732057	0.00387235	0.021514	0.00967295	0.0269557	0.0101183	0.0191924	0	0.0182578	0.0137772	0.0122208	0.00628345	0.00844074	0.00467843	0.0159799	0.0132987	0.0239686	0.0330443	0.0182423	0.00835284	0.0139618	0.0168174	0.0157191	0.0127576	0.0175497	0.0122093	0.0182461	0.0119869	0.0349579	0.0095308	0.0131103	0.0100804	0.0191162	0.0132163	0.0232184	0.00744763	0.00854713	0.00508296
GPATCH4	0.00503262	0.0569929	0.0144511	0.0210211	0.0139014	0.0171146	0.054307	0.0144147	0.0117519	0.0048349	0.00680584	0.00621945	0.0117139	0.00674806	0.0168435	0.0148157	0.0342894	0	0.0203064	0.0207907	0.0158349	0.0263097	0.00750592	0.00563884	0.00700172	0.0208208	0.0236107	0.0102169	0.021512	0	0.0138426	0.0187583	0.0111631	0.0124785	0.00337239	0.0134634	0.0192961	0.0202	0.0357761	0.017683	0.0158065	0.00741868	0.0190944	0.0222245	0.0225806	0.0113095	0.018887	0.0268372
HAPLN2	0.0223148	0.0943689	0.0217461	0.12556	0.111025	0.0463226	0.0214326	0.0526925	0.0241461	0.00983569	0.0108204	0.0207779	0.0128322	0.0404647	0.0209383	0.027782	0.0424619	0.0198775	0.0237436	0.0300579	0.0424498	0.0162926	0.021325	0.0191519	0.0215485	0.0386363	0.0342555	0.0342095	0.0377635	0.0554322	0.0347255	0.0188014	0.0300703	0.0117655	0.0155822	0.0187577	0.0556592	0.0302231	0.0281436	0.0252397	0.00932597	0.0136772	0.00920058	0.0424412	0.0193249	0.00650062	0.00705971	0.00730681
BCAN	0.140585	0.230185	0.153233	0.271796	0.288027	0.218364	0.293978	0.165611	0.180566	0.130477	0.153968	0.150403	0.258021	0.157448	0.280766	0.27707	0.225219	0.467649	0.211527	0.244271	0.316805	0.0855889	0.150901	0.161389	0.206795	0.2198	0.311795	0.136861	0.242504	0.161176	0.164532	0.101083	0.156194	0.233878	0.0915878	0.318234	0.46343	0.212732	0.372443	0.140066	0.163436	0.164786	0.167349	0.243222	0.202428	0.165319	0.126097	0.0672402
NES	0.0151925	0.000851545	0.00250949	0.0364812	0.00825268	0.00332832	0.0104381	0.00294344	0	0.0010033	0.00410082	0.00285303	0.00853811	0.00845055	0.00395827	0	0.000951696	0	0.00137233	0.00766605	0.00593724	0.0017335	0.00489191	0.00240609	0.00466308	0.0024737	0.00415203	0.000625083	0	0.00487637	0.00604315	0.00264123	0.00600626	0.00412384	0.00286471	0	0.01487	0.00382604	0.0118138	0.000625161	0	0.00934148	0	0.0110787	0.00112814	0.00176898	0.00121682	0.0104187
CRABP2	0.00106765	0.0045347	0.00277934	0	0.00217176	0.00124708	0.0113561	0.00257821	0	0.000798113	0.0010288	0.00186091	0.0082958	0.00516475	0.00380546	0.00381322	0	0	0.0066575	0.00745461	0.0177481	0.00440955	0.000664161	0.00236156	0.00180024	0.00369861	0.00642729	0.000837079	0.00403749	0	0.00204432	0.00441632	0.00367678	0	0.0045148	0.021414	0	0.00165407	0.00161024	0.00137234	0.00138748	0.00725113	0.0109825	0.00343906	0.00153305	0.00354232	0.00116215	0.00115312
ISG20L2	0.0246561	0.0316395	0.0237796	0.0263823	0.0145853	0.0172698	0.0378191	0.0322667	0	0.0121597	0.0229414	0.0224767	0.0257246	0.0343967	0.0242023	0.0285939	0.0206515	0.0722562	0.0181814	0.0240951	0.0315102	0.0156332	0.0251211	0.0311957	0.0196051	0.0148455	0.0287863	0.017923	0.0221191	0.0368452	0.0228491	0.0211771	0.0235489	0.0147379	0.0153866	0.0221586	0.111823	0.028159	0.0326604	0.032508	0.0219885	0.0294332	0.0226914	0.0293407	0.0261507	0.0195675	0.00951059	0.0274905
RRNAD1	0.0448684	0.0433955	0.0481693	0.0684971	0.0492752	0.0669262	0.0535427	0.0431219	0.0176534	0.0189245	0.0304799	0.021587	0.0392382	0.0376473	0.0586168	0.0471413	0.031483	0.0563083	0.0456083	0.0471977	0.0565787	0.0247299	0.020692	0.0311161	0.0293277	0.0329637	0.0359513	0.0524736	0.0506206	0.0302559	0.0525703	0.0459605	0.0514253	0.0482517	0.0175593	0.0406157	0.104065	0.0407224	0.0831713	0.0512972	0.0210872	0.0257854	0.0387741	0.0480387	0.0430949	0.0293282	0.01932	0.0277058
MRPL24	0.0250498	0.0230598	0.0237389	0.038241	0.0148864	0.0167932	0.0450123	0.0313007	0.00572276	0.0147094	0.0133632	0.0279492	0.0246384	0.0139864	0.0182675	0.0363531	0.0228456	0.0323953	0.0220359	0.0343311	0.0283012	0.028093	0.0147749	0.0177799	0.0138062	0.0416743	0.0525579	0.0197955	0.0244087	0.0475872	0.023093	0.0246899	0.0172476	0.0221202	0.00924214	0.0162622	0.0178456	0.0167316	0.0397071	0.0175808	0.00792931	0.0419101	0.0123447	0.03393	0.0303402	0.0114982	0.0105879	0.0158812
HDGF	0.0416862	0.0596945	0.028474	0.0906777	0.0522835	0.0614912	0.101471	0.0347507	0.0128096	0.0268558	0.0329627	0.0314521	0.0561883	0.0275555	0.0643179	0.0452143	0.0433347	0.0252855	0.0535475	0.0541048	0.0644106	0.0259548	0.0447841	0.03457	0.0543429	0.0936359	0.0787551	0.0483161	0.0539111	0.0682232	0.042617	0.0363922	0.0416191	0.0425119	0.0382364	0.0524495	0.111845	0.049767	0.0500472	0.0325556	0.0286442	0.0250005	0.0272582	0.067617	0.0587497	0.0291577	0.0251695	0.0427545
PRCC	0.0668444	0.0798606	0.0656188	0.0871684	0.0533065	0.090682	0.0690092	0.0742615	0.0761023	0.0516524	0.0506774	0.0681815	0.0664419	0.108164	0.0913419	0.0621066	0.108013	0.078107	0.0689306	0.0967207	0.112662	0.0628464	0.0582648	0.0440245	0.0646205	0.0780945	0.0911542	0.0729455	0.102229	0.0627953	0.0650312	0.0701051	0.0713732	0.0606119	0.0612701	0.093007	0.0918274	0.0735838	0.129793	0.0712292	0.0522935	0.0371278	0.0531595	0.0606815	0.0638071	0.0471832	0.0591044	0.0460457
SH2D2A	0	0	0	0	0	0.000795806	0	0	0	0	0	0	0	0	0	0	0	0	0	0	0	0.000220734	0	0.000562853	0	0	0	0	0	0	0	0.00105793	0.00017704	0	0	0	0	0	0	0	0	0	0	0	0	0	0	0.000170667
NTRK1	0.0012539	0	0.00160914	0	0	0	0	0.00122358	0	0.00435284	0.000648502	0	0.00235081	0.00499492	0.00502557	0	0	0	0.00270349	0.00182337	0.00370019	0.00467024	0	0.00101314	0.00122252	0	0	0.00378911	0.00408104	0	0.00127058	0.0078727	0.00330309	0.000997125	0.000854043	0.00702248	0	0.0019561	0	0.0042768	0.00113839	0	0	0	0	0.013851	0.00133519	0.00468563
INSRR	0.00024675	0	0.000423909	0	0	0	0	0.000206026	0	0	0.000275349	0	0	0	0	0	0	0	0.00230788	0	0	0.000308091	0	0	0.000589347	0	0	0	0.00259622	0	0.000793001	0.00384042	0.00121236	0.000808798	0.00270253	0	0	0	0	0.00161949	0.00140227	0	0	0	0	0.00156317	0.000428434	0.000193077
PEAR1	0	0	0	0.00755474	0	0	0	0.00063406	0	0	0.000407184	0	0	0	0	0	0	0	0	0	0	0.000607555	0	0	0.000358047	0	0	0.00192122	0	0	0	0.00287185	0.000102857	0	0	0	0	0	0	0.00289078	0	0	0	0	0	0	0.000622934	0
LRRC71	0	0	0	0	0	0	0	0	0	0.000159789	0	0	0	0	0	0	0	0	0.000404996	0	0	0.000321057	0	0	0	0	0	0.000798795	0	0	0	0	0	0.000879559	0	0	0	0	0	0	0	0	0	0	0	0	0.000359128	0.000201896
ARHGEF11	0.263211	0.307413	0.199238	0.291923	0.232541	0.249918	0.288616	0.240388	0.213203	0.188769	0.151778	0.216258	0.254403	0.321526	0.279533	0.270985	0.334898	0.292565	0.218021	0.260538	0.275632	0.228937	0.215056	0.170787	0.192214	0.279453	0.276262	0.247882	0.286628	0.173939	0.1963	0.303654	0.252757	0.203305	0.346757	0.265552	0.406163	0.24335	0.349971	0.356094	0.256151	0.280605	0.426867	0.240099	0.233898	0.230358	0.173114	0.274103
ETV3L	0	0	0	0	0	0	0	0	0	0	0.000171631	0.000832128	0	0	0	0.0089195	0	0	0	0	0	0.000417926	0	0	0	0	0.00346931	0	0	0	0	0	0.000405918	0	0	0	0	0	0	0	0	0	0	0	0	0	0.000466173	0.000291039
ETV3	0.0107819	0.0302417	0.0115237	0.0869232	0.022797	0.0172352	0.0117506	0.0179689	0.0075549	0.0147842	0.0158742	0.00321449	0.0107861	0.0102028	0.0063122	0.0134335	0.0274068	0	0.0207215	0.00884875	0.0188852	0.0101599	0.0149164	0.0135631	0.019956	0.0181196	0.0218347	0.0294611	0.00380398	0	0.0109638	0.0130951	0.011952	0.00865628	0.00885674	0.0136477	0.0147893	0.0132396	0.0209904	0.0246561	0.0114788	0.0239895	0.0275369	0.0144893	0.0132245	0.0123038	0.00752786	0.0158641
FCRL5	0	0	0	0.0145496	0	0	0	0	0	0	0	0	0.00153108	0	0	0	0	0	0	0	0	0	0	0	0	0	0	0.000898383	0	0	0.00092408	0.00127039	0	0	0	0	0	0	0	0.000403992	0	0	0	0	0	0	0.000260218	0
FCRL4	0	0	0	0	0	0	0	0.000295071	0	0	0	0	0	0.00317649	0	0	0	0	0	0	0	0	0	0	0	0.00345266	0	0	0	0	0	0	0	0	0	0	0	0	0	0	0	0.00168942	0	0	0	0	0	0
FCRL3	0	0	0	0	0	0	0	0.000152576	0	0.00035608	0	0.00022934	0	0	0	0	0	0	0	0	0	0.000378401	0	0	0	0	0	0.00244653	0	0	0	0.0010409	0	0	0	0	0	0	0	0	0	0	0	0	0	0	0.000324825	0
FCRL2	0.00197466	0	0	0	0	0	0	0	0	0	0	0	0.000100886	0	0	0	0	0	0	0	0	0.000315556	0	0	0	0	0	0.000312097	0	0	0	0	0.000147217	0	0	0	0	0	0	0	0	0	0	0	0	0	0	0.00060042
FCRL1	0	0	0	0	0	0	0	0	0	0	0	0	0	0	0	0	0	0	0.00110881	0	0	0.000694956	0	0.000691406	0	0	0	0.000532442	0	0	0	0	0	0.000704299	0	0.00541971	0	0	0	0	0	0	0	0	0	0.000798646	0.000695777	0.000159545
CD5L	0.00216805	0.00184218	0.000192588	0.00806653	0	0	0	0	0	0.000192871	0	0	0	0	0.000519157	0	0	0	0.000567784	0.000292838	0	0	0.000853842	0.000491719	0.000535427	0.00154248	0.00247135	0.0016905	0	0.00338437	0	0	0.000940465	0.000449147	0.00109427	0	0	0	0	0	0.00113802	0	0	0	0	0.000409216	0.000312656	0
KIRREL1	0	0.0155478	0.00478914	0	0.00249619	0.000807472	0	0.00260153	0	0.00248129	0.000242178	0	0.00149678	0	0.00324778	0	0	0	0.00197021	0.00469659	0	0.00291355	0.000949545	0.000590258	0.00222036	0.000518374	0.0025626	0.00225899	0	0.0102396	0.00104656	0.00157468	0.00261829	0.00297395	0.00253514	0.00274241	0	0.00629477	0	0.00108348	0.000631833	0	0	0.0102989	0.00100796	0.00318735	0.00140052	0.00887065
CD1D	0	0	0	0	0	0	0	0	0	0.0004908	0	0	0	0	0	0	0	0	0.00103796	0	0	0.00111764	0	0	0	0	0	0	0	0	0	0	0	0	0	0	0	0	0	0	0	0	0.00380908	0	0	0	0	0
OR10K1	0	0	0	0	0.00520672	0	0	0.000660858	0.00526631	0	0	0	0	0	0	0.00174288	0	0	0	0	0	0.000250727	0.000154976	0	0	0	0.00206038	0	0	0	0	0	0.000230185	0	0	0	0	0	0	0.000317991	0.0021724	0	0	0	0	0	0	0.000388519
OR10R2	0.000826801	0	0.000350768	0	0	0	0	0	0	0	0.000400374	0	0	0	0.0039924	0	0	0	0	0	0	0.000235989	0	0	0	0	0	0	0	0	0	0	0.0002872	0	0	0	0	0	0	0	0	0	0	0	0	0	0	0
SPTA1	0	0	0.000544691	0	0	0	0	0	0	0	0	0.00138944	0	0	0	0	0	0	0.000439004	0.0139273	0	0	0	0	0	0.000440442	0	0.000475109	0	0	0	0	0	0.00177704	0	0	0	0	0	0	0	0	0	0	0	0	0	0.000118941
OR6N1	0	0	0.00052489	0	0	0	0	0	0	0	0	0	0	0	0	0	0	0	0	0	0	0.000464542	0	0.000518209	0.000288055	0	0	0.00107332	0	0	0	0	0.000287017	0	0	0	0	0.00184261	0	0	0	0	0	0	0	0	0	0
MNDA	0.0042057	0	0	0	0.00238053	0.00441966	0	0.000320421	0.00250802	0	0	0	0.000651022	0	0.00403781	0	0	0	0.00213021	0	0	0	0.00100372	0	0.000107602	0	0.00167538	0	0	0	0	0.000982704	0.000318244	0	0	0	0	0	0.000933223	0.000436311	0.00161576	0	0	0	0	0	0.00108931	0.000432235
PYHIN1	0	0.00276624	0.00119327	0.0145301	0	0.00109473	0	0.000713589	0	0.000573161	0.00208269	0.00216324	0.00410577	0.00900582	0	0.00401108	0	0	0	0.000653634	0.00441128	0.00268959	0.0013807	0.000626108	0.00143342	0.000703897	0.00214183	0.000538595	0.00254651	0	0.000193494	0.00201663	0.00148842	0.00080802	0.0025119	0	0	0.00205138	0.00457323	0.000589216	0.00307941	0	0	0	0.00451253	0.00262756	0.000526629	0.00234522
IFI16	0.0288767	0.0255663	0.0229754	0.061206	0.0593599	0.0205799	0.0387943	0.0596293	0.0272141	0.00424649	0.00778265	0.0212983	0.0518947	0.0523181	0.0299414	0.0475635	0.0197287	0.155039	0.0158107	0.0326449	0.0153375	0.0965324	0.0119251	0.00872607	0.022202	0.0170554	0.0196261	0.0376984	0.0144944	0.0720865	0.0349251	0.0932886	0.0686869	0.0137524	0.0601977	0.0294995	0.0206541	0.0753907	0.0195393	0.0460668	0.0184926	0.0515683	0.0471779	0.0223994	0.0255761	0.0507578	0.00739028	0.208772
AIM2	0.00999516	0.00123474	0.00238498	0	0	0.00329879	0	0.0119979	0	0.00799917	0.0019085	0.00469462	0.00269641	0.0145261	0	0.00191539	0.00170963	0	0.00398596	0.0100426	0	0.0125307	0.00517018	0.000594718	0.00135272	0.000193712	0	0.00660635	0.00185903	0.0129662	0.00526332	0.0105136	0.00778932	0.00460101	0.0131506	0.0012316	0	0	0.00280714	0.00840123	0.00203197	0	0.0388585	0.00293699	0	0.00676082	0.00213502	0.0316451
CADM3	0.110973	0.139598	0.0646672	0.0638744	0.0707194	0.112544	0.083357	0.0849484	0.0724253	0.0590221	0.0578441	0.0815353	0.0755073	0.0700111	0.0764232	0.0912282	0.152925	0.186286	0.0898817	0.0996424	0.0848067	0.0879164	0.0801725	0.0613681	0.0764967	0.122358	0.171907	0.101843	0.0676524	0.0960845	0.120596	0.0504908	0.0896516	0.081083	0.094427	0.12415	0.264499	0.0554553	0.190944	0.0524411	0.0608647	0.0975366	0.0894644	0.0917997	0.0550496	0.0648447	0.0443035	0.0263596
ACKR1	0.00269872	0.00249407	0.00525202	0.0147279	0.00742804	0.00918428	0.0098906	0.00537391	0.0108743	0.000738883	0.00297909	0.00118473	0.00820294	0.00340259	0.00971973	0.00811979	0.00768712	0.0723284	0.00785428	0.00986385	0.013246	0.00202859	0.00360686	0.00135515	0.00306229	0.0118208	0.0152651	0.00440955	0.00668718	0	0.00706087	0.00298991	0.0119165	0.0039251	0.00198677	0.0120845	0.0294906	0.00216568	0.00464221	0.00565993	0.00860163	0.00413962	0.00848361	0.00823774	0.00396415	0.00235337	0.00348826	0.000548811
FCER1A	0	0	0	0	0	0	0	0	0	0.000339639	0.00040438	0	0	0	0	0	0	0	0	0	0	0	0	0	0	0	0	0	0	0	0	0	0.000475478	0	0	0	0	0	0	0	0	0	0	0	0	0	0	0
DUSP23	0.00402803	0	0.00329723	0.00479651	0.0207725	0.00632352	0.00800233	0.00235638	0.00223766	0.00279882	0.00166958	0.000832114	0.00471188	0.00348878	0.0105908	0.00315144	0.00935091	0.0285069	0.00936253	0.0109761	0.0107708	0.00442707	0.00354028	0.00200408	0.00321957	0.00400726	0.0173227	0.00290241	0.013717	0.00191706	0.00598916	0.00304245	0.00254803	0.0041372	0.00645497	0.00252738	0	0.00191178	0.00273444	0.00292598	0.00220751	0.00321218	0.0158586	0.00287207	0.00105177	0.0051579	0.0015734	0.00209356
FCRL6	0	0	0	0	0	0	0	0	0	0.000341672	0	0	0	0	0	0	0	0	0	0	0	0	0	0.0008344	0	0	0	0	0	0	0	0	0	0	0	0	0	0	0	0	0	0	0	0	0	0	0	0
SLAMF8	0	0	0.00086394	0	0	0	0	0.000378064	0	0	0	0	0	0	0	0	0	0	0	0	0.0028026	0	0	0	0	0	0	0	0	0	0	0.000975054	0.000145772	0	0	0	0	0	0	0	0	0.00255528	0	0	0	0	0	0.000491441
AL590560.2	0.0314695	0.0497007	0.0203376	0.0149985	0.041483	0.0372418	0.00506391	0.0346939	0.0467537	0.0379479	0.0172004	0.0160654	0.050248	0.0513979	0.0400679	0.0388045	0.0175782	0.0334157	0.0154932	0.0525645	0.0300917	0.0107663	0.0250327	0.0132703	0.016908	0.0409304	0.0121149	0.0224258	0.034269	0.0339116	0.0279909	0.0121915	0.0260442	0.0294646	0.0379357	0.0594878	0	0.0193724	0.0235487	0.0191278	0.0237548	0.0188389	0.0485003	0.0170191	0.0509696	0.00433363	0.0170166	0.0117786
CFAP45	0	0	0.00159266	0	0.00234179	0	0	0.00105539	0	0	0	0	0	0	0	0	0	0	0.00101333	0	0	0.00100228	0	0	0.000554889	0	0	0.00193424	0.000640647	0	0	0.000850719	0.000577089	0	0	0	0	0.00158209	0	0.00269641	0.000359216	0	0	0	0	0.000667301	0.000424686	0.000430838
TAGLN2	0.00299292	0.00800453	0.00134331	0	0	0	0.0306449	0.00298407	0.00382667	0.000463657	0.00216033	0.00255247	0.00417445	0	0.0049563	0	0.0118767	0	0.00126312	0.00195309	0.00246297	0.00692038	0.00323742	0.00227529	0.00463444	0.00418979	0.0165098	0.00317301	0.00399184	0	0.00544745	0.00949644	0.00336886	0.00167114	0	0	0.0254309	0.00458368	0.00409228	0.0263357	0	0	0	0.00460475	0	0.0109481	0.000329363	0.00209957
IGSF9	0.0060541	0	0	0.0288682	0	0.0081788	0	0.000837958	0	0.000128291	0.0018779	0.00464915	0.0026731	0.00405273	0.00334746	0.00308083	0	0	0.00142449	0.00228879	0.00238394	0.00094876	0	0.000394114	0.000336361	0.000440442	0	0	0.00430509	0	0.000513237	0	0.00300948	0.00117749	0.0023259	0	0.00940999	0	0.0053954	0.0036697	0.00358865	0	0.00183563	0	0.000298464	0.00233274	0.00114739	0.00024729
KCNJ10	0.185812	0.211148	0.140548	0.211053	0.161075	0.235027	0.200502	0.153505	0.177954	0.151054	0.176437	0.202203	0.260287	0.117439	0.221546	0.151228	0.324082	0.191244	0.253048	0.237538	0.250626	0.080567	0.187593	0.133444	0.197537	0.243972	0.27521	0.111567	0.165576	0.175345	0.154247	0.0994178	0.177326	0.172465	0.15897	0.279942	0.649933	0.246217	0.431465	0.148044	0.182966	0.0828602	0.0854701	0.201111	0.131942	0.153625	0.133804	0.0374429
KCNJ9	0.017127	0.00584686	0.00948864	0.0112475	0.0159399	0.0141935	0.0419385	0.0183372	0.0173526	0.00435162	0.00422788	0.00888995	0.0172795	0.0212069	0.0136588	0.0241518	0.0174282	0.0156961	0.00561819	0.0130958	0.0130511	0.00580907	0.00919147	0.00144161	0.00879955	0.0237967	0.0278513	0.0144815	0.0129211	0.0326402	0.0147456	0.0205457	0.0205136	0.00494666	0.0139444	0.0159018	0.196436	0.0128767	0.0572666	0.00864086	0.0057023	0.00152389	0.0305574	0.0123266	0.00783698	0.0076446	0.00686309	0.00487632
IGSF8	0.0596655	0.068246	0.0538751	0.162652	0.174381	0.0924144	0.090088	0.121473	0.0957762	0.0310544	0.0373682	0.0435142	0.0887256	0.081573	0.0802518	0.0527781	0.107147	0.162939	0.0721527	0.0955806	0.130682	0.0318808	0.0339378	0.0405339	0.0516232	0.055043	0.109105	0.0757144	0.128097	0.0913561	0.0731643	0.0871462	0.0898362	0.0432392	0.0453641	0.108899	0.168735	0.0494398	0.17213	0.0520632	0.0676026	0.038832	0.0641374	0.0858485	0.0626846	0.0452828	0.0192937	0.0142932
ATP1A2	0.418624	0.599824	0.205504	0.533631	0.531447	0.584198	0.407002	0.269018	0.154957	0.250637	0.183329	0.349512	0.409444	0.349687	0.368137	0.466874	0.662641	0.632047	0.281651	0.524188	0.484689	0.232403	0.240244	0.133009	0.393653	0.669876	0.78145	0.432545	0.523076	0.490188	0.240178	0.315048	0.289907	0.201908	0.512099	0.618459	0.561273	0.220605	0.664244	0.32166	0.276943	0.362079	0.433384	0.563005	0.441722	0.168903	0.170062	0.233628
ATP1A4	0.0114147	0.00785225	0.0117886	0.0242035	0	0.0151682	0.0184432	0.0158848	0	0.0166645	0.0115899	0.0172026	0.010784	0.00400962	0.0166459	0.0253886	0.0135648	0.0238403	0.0191063	0.00137428	0.0164168	0.0179011	0.0114294	0.0170132	0.0100773	0.00838131	0.00536035	0.0165999	0.0608173	0.0104745	0.0224107	0.0105261	0.03069	0.0161	0.00225043	0.0317439	0.045566	0.034828	0.0050662	0.069044	0.0146277	0.0144476	0.00637148	0.0148431	0.0248523	0.0318806	0.0124818	0.00749912
CASQ1	0.00874283	0.0272161	0.0110938	0.014009	0	0.0090349	0.00876256	0.00964129	0	0.00240935	0.00380199	0.0121481	0.00644534	0.00440795	0.0143487	0.00598132	0.0112697	0	0.00418421	0.0075186	0.00982238	0.00408857	0.00626235	0.00632817	0.00384183	0.0017904	0.00907396	0.0075051	0.0155075	0.0153581	0.00321116	0.00219644	0.0152491	0.00211157	0.00169249	0.0178363	0.061076	0.0127672	0.00675189	0.0162584	0.00180867	0	0.0101287	0.00352089	0.00400234	0.003698	0.00220236	0.00453421
PEA15	0.0582454	0.118407	0.0332071	0.0619814	0.177647	0.104796	0.158711	0.0974193	0.0636636	0.0369644	0.0617009	0.0336413	0.107615	0.0450777	0.0801882	0.0385922	0.0944918	0.0756405	0.0638318	0.106621	0.115904	0.0319035	0.0529207	0.0559744	0.0847647	0.120185	0.222611	0.0546342	0.0834906	0.065877	0.0649661	0.0859115	0.0689247	0.0343121	0.0643662	0.0763815	0.37424	0.10337	0.180306	0.036904	0.0409898	0.0953512	0.0625372	0.108487	0.0980846	0.065201	0.0207849	0.0528678
DCAF8	0.0767087	0.12872	0.0538192	0.127129	0.0929265	0.123561	0.0799761	0.0836134	0.0748242	0.036073	0.0536347	0.0611537	0.0817771	0.112065	0.0772947	0.0865842	0.0635984	0.00876869	0.0812391	0.123449	0.138237	0.0366315	0.0325016	0.0435995	0.0661822	0.113967	0.1037	0.0984692	0.102848	0.0750996	0.0675972	0.0855178	0.0693881	0.0597464	0.0558537	0.0858689	0.0608563	0.060772	0.133078	0.0465058	0.0588279	0.0459045	0.089495	0.086026	0.0844022	0.0390831	0.0305883	0.0219417
AL139011.2	0.0369444	0.0624849	0.0308046	0.0292043	0.0154513	0.0492193	0.0814721	0.0263491	0.0385733	0.0444194	0.0251835	0.0363767	0.0341748	0.0133416	0.0611485	0.0231606	0.0584613	0	0.0253682	0.0405073	0.0223941	0.0252397	0.0405156	0.0262231	0.016313	0.0252584	0.0456971	0.0485297	0.00721019	0.0224191	0.0298478	0.016649	0.0344628	0.0314542	0.0157502	0.0290896	0.109931	0.0394983	0.0272541	0.0174028	0.015379	0.0188356	0.0337161	0.0402352	0.0389894	0.0174739	0.0173949	0.0474843
PEX19	0	0	0.000569821	0	0	0	0.000467363	0.000737325	0	0.00017116	0.000181255	0	0	0	0	0	0.00125842	0	0	0.00169603	0	0.000739295	0.000283454	0	0	0	0	0	0	0	0.000164158	0	0	0	0	0	0	0.00144138	0	0.000362226	0	0	0	0	0.000712622	0	0	0.000374909
COPA	0.190308	0.183218	0.1558	0.181291	0.197072	0.216209	0.214612	0.17294	0.143574	0.114826	0.115452	0.170869	0.183732	0.164451	0.167554	0.167277	0.17823	0.202144	0.154123	0.197828	0.197808	0.126329	0.127663	0.119677	0.16008	0.185946	0.25974	0.183482	0.265499	0.230426	0.146087	0.166802	0.151413	0.14013	0.177259	0.225239	0.193808	0.178722	0.213114	0.173785	0.1443	0.185106	0.231501	0.206444	0.178981	0.103833	0.106573	0.196674
NCSTN	0.0286688	0.0257839	0.0244992	0.0673248	0.103289	0.0530413	0.0619802	0.0391031	0.0579974	0.0286567	0.0343526	0.0357117	0.0508269	0.0368128	0.0295831	0.0164454	0.0633579	0.00842354	0.0521735	0.038397	0.0301044	0.0275945	0.0283334	0.029668	0.0434608	0.037396	0.0876215	0.0360681	0.0434796	0.0202878	0.0419975	0.0347257	0.0411161	0.0497067	0.0320036	0.031255	0.0339686	0.0352035	0.071596	0.0327191	0.0287356	0.0146985	0.0359165	0.0604399	0.04777	0.0365312	0.0140103	0.0310741
NHLH1	0	0	0	0	0	0	0.00303566	0.000988438	0	0	0.00101391	0.00203992	0.000373442	0	0	0	0	0	0	0.00549278	0.000223574	0.000219598	0	0	0.00010409	0	0	0.000958564	0.00215345	0	0.000201501	0.00113401	0.000616397	0	0	0	0	0.000687886	0.00115487	0.00169592	0	0	0	0.00725068	0.00140597	0	0.000816256	0.00210556
VANGL2	0.0351898	0.0620231	0.024323	0.0804312	0.0440696	0.0408943	0.0234725	0.0260489	0.0270403	0.0217233	0.028065	0.0181779	0.0175548	0.0195633	0.0265783	0.0263235	0.0128146	0.00196844	0.0365151	0.044287	0.0635222	0.016408	0.0238521	0.027621	0.0249107	0.0356095	0.0361546	0.0398583	0.0501778	0.0309329	0.0262472	0.0284814	0.0204907	0.0191858	0.0247773	0.0659414	0.0372256	0.0370117	0.061358	0.0186279	0.0257664	0.0242377	0.0298794	0.0173927	0.0277288	0.0140188	0.012669	0.0310009
SLAMF6	0	0	0	0	0	0.000841565	0	0	0	0	0	0	0	0	0	0	0	0	0.000426583	0	0	0	0	0	0	0	0	0	0	0	0	0.00064097	0	0	0	0	0	0	0	0	0	0	0	0	0	0	0	0
CD84	0	0	0	0.0215262	0.00169141	0.00317056	0	0.00109611	0	0.000545169	0.000706848	0.00023074	0.000755603	0.00092238	0.00110197	0.0153745	0.000369211	0	0.00187442	0.000593811	0.00755638	0	0	0	0.000270488	0	0	0.000663015	0.00320416	0	0.00116742	0	0.00085392	0.00177639	0	0.00205278	0	0	0	0	0	0	0	0.000182513	0.000298464	0.000985198	0.00129885	0.000220815
SLAMF1	0	0	0	0	0	0	0	0	0	0	0.000178577	0	0.000532132	0	0	0	0.000293553	0	0.000768622	0	0	0	0.000210145	0	0	0	0	0	0	0	0	0	0	0	0	0	0	0	0.00386121	0	0	0	0	0	0	0	0	0
CD48	0.00101212	0.000562105	0.000761815	0	0.00235534	0.00171114	0	0.000731757	0	0.000319889	0.000619407	0.000290584	0	0	0	0	0	0	0.000500264	0	0	0.000788244	0	0.00271665	0.000110274	0	0	0.000476264	0	0	6.29605e-05	0	0	0	0.00205053	0	0	0	0	0.00234764	0.00144327	0	0	0	0.00104847	0	0	0.000167701
SLAMF7	0	0	0	0	0	0	0	0	0	0	0	0	0	0	0	0	0	0	0	0	0	0	0	0	0	0	0	0	0	0	0	0	0	0.000808798	0	0	0	0	0	0	0	0	0	0	0	0	0	0
LY9	0	0	0.000206618	0	0	0.000911897	0	0.0020093	0.00214011	0	0	0	0.000304524	0	0	0	0	0	0	0.000719726	0	0	0.000221522	0	0	0.000259584	0	0.00102023	0	0	0	0.00065531	0.000464069	0	0	0	0	0	0	0	0	0	0	0	0	0	0	0.000928972
CD244	0	0	0	0	0	0	0	0.000516149	0	0	0	0	0.00082357	0	0	0.000998049	0	0	0	0	0	0.000529198	0.000540893	0.00102801	0.000572904	0.0048469	0.00273596	0	0.00351236	0	0.000324402	0	0	0.000765307	0	0	0	0.000379959	0	0	0	0	0	0	0.00119714	0	0	0.000343759
F11R	0.00245316	0.00625587	0	0	0	0	0.00184092	0.000740345	0.00156641	0	0	0.000434776	0.000359316	0.00152158	0.00191525	0	0.00118164	0	0.000892237	0	0.0100679	0.000966173	0.000374168	0.000444685	0.00137313	0.00212748	0	0	0.00364947	0	0.00160907	0	0.000436504	0	0	0.00459616	0	0.00201243	0	0	0	0	0.00543838	0	0	0	0	0
USF1	0.0259571	0.0419191	0.0162227	0.00277182	0	0.0271903	0.0286583	0.0236004	0.0227785	0.00665252	0.0157879	0.0142458	0.0290491	0.0156009	0.0209119	0.0243233	0.0306582	0.0426892	0.0258019	0.0271838	0.0163186	0.0192027	0.0182208	0.0136152	0.0182632	0.00925028	0.0443126	0.00819201	0.0309011	0.017227	0.0195943	0.0395456	0.0308272	0.0215213	0.0177372	0.0200388	0.024471	0.0163548	0.0153013	0.0208661	0.0204838	0.01277	0.0420345	0.00957124	0.0235442	0.0113601	0.0145146	0.0148677
ARHGAP30	0.00234409	0	0.00348437	0	0	0.00206992	0	0.00485616	0.00513103	0.00048211	0.00122826	0.000518804	5.22592e-05	0.00675152	0.00431119	0	0.00241313	0	0.00331461	0.0042373	0	0.00257832	0.000985964	0.000991999	0.000867417	0.000649826	0.00142098	0.0019271	0.0034172	0	0.0015967	0.00319129	0.00221298	0.0022717	0	0.00145684	0	0.00208654	0	0.00215024	0.00245248	0.00189272	0.0278602	0.000804931	0.00179166	0.00220285	0.00207516	0.00379689
NECTIN4	0.000623828	0	0	0	0	0	0	0	0	0	0	0	0	0	0	0	0.00208534	0	0	0	0	0	0	0	0.000314236	0	0	0	0	0	0	0	0.00027454	0	0	0	0	0	0	0	0	0	0	0	0	0	0	0.000590577
KLHDC9	0.0382467	0.0220551	0.0197727	0.0143896	0.00234179	0.0330123	0.00916867	0.0245578	0.0164827	0.0055077	0.0064293	0.0187142	0.0218912	0.0272945	0.0265774	0.0335605	0.0281237	0.0720862	0.0286165	0.0221343	0.0467135	0.00852178	0.00693588	0.0184715	0.0148275	0.0214204	0.0337816	0.023887	0.0183892	0.0407745	0.0251116	0.0371648	0.0150102	0.0114899	0.00450822	0.0274159	0.0309454	0.00961679	0.014616	0.0184374	0.00682192	0.0319682	0.041603	0.0214382	0.0234152	0.0212914	0.00975965	0.0042512
PFDN2	0.060675	0.0752057	0.0433296	0.0814627	0.0858057	0.0585299	0.0908073	0.0573347	0.0830427	0.0231595	0.0315225	0.0316781	0.0406058	0.0373306	0.0611276	0.0513688	0.0788015	0.0520112	0.0505131	0.0718906	0.0607797	0.0226593	0.0290579	0.0272893	0.0337382	0.108711	0.104295	0.0598102	0.0429018	0.0729213	0.0358276	0.0435436	0.0461713	0.0427552	0.0297076	0.0786017	0.0861716	0.0573603	0.0882579	0.0505668	0.0376061	0.00779606	0.0433859	0.0505041	0.0570057	0.0230426	0.0300983	0.0565443
NIT1	0.0443303	0.0800539	0.0545131	0.172399	0.0923757	0.0733628	0.0624433	0.0599677	0.0781566	0.0366097	0.0419504	0.0161737	0.0435176	0.0924633	0.0385138	0.0732453	0.0663637	0.0283727	0.0832442	0.0709913	0.0753413	0.0506859	0.0285237	0.0459854	0.0308417	0.0705283	0.0468307	0.0965561	0.152813	0.102946	0.0609941	0.0867498	0.0418845	0.0706481	0.025323	0.0860355	0.0481999	0.0363662	0.0586824	0.0565498	0.0503725	0.0521379	0.144774	0.0346156	0.054126	0.0535473	0.0458091	0.0266115
DEDD	0.0271967	0.0225305	0.0217202	0.053186	0.0446737	0.0398603	0.0501995	0.036968	0.0178182	0.0144862	0.0244541	0.0188569	0.0174768	0.0574733	0.0406117	0.0322251	0.0169171	0.00740729	0.0401694	0.0398797	0.0425674	0.0340581	0.0166358	0.0353262	0.0270559	0.0454345	0.02514	0.0348062	0.0706381	0.0616275	0.0231925	0.0397634	0.0389461	0.0311954	0.031445	0.0262276	0.0297611	0.0341921	0.0235108	0.0361285	0.0289372	0.0391098	0.0340938	0.0214145	0.0353849	0.0370262	0.0329717	0.0211901
UFC1	0.0324449	0.040217	0.0258763	0.0344029	0.0296652	0.0468554	0.093216	0.0424428	0.0105056	0.0206838	0.0213234	0.0253749	0.0285122	0.0643375	0.0446027	0.0565578	0.0305173	0	0.0362258	0.0522203	0.0428763	0.0210049	0.0236576	0.0285007	0.0213746	0.034252	0.0426303	0.0292753	0.098501	0.024204	0.0346954	0.0416974	0.0355998	0.0246091	0.0110827	0.0362341	0.0559707	0.0377426	0.0447579	0.0421501	0.0324947	0.0257434	0.0488768	0.0405766	0.0326694	0.021331	0.0135354	0.0306681
USP21	0.0147571	0.0164312	0.0193909	0.042298	0.0284715	0.00909384	0.0440069	0.0185366	0.0105821	0.00525656	0.00650601	0.0181698	0.0110195	0.0140836	0.00565606	0.0129384	0.0119141	0.0323953	0.0180646	0.0309733	0.0244596	0.00603929	0.0206424	0.0124672	0.00941273	0.00677471	0.0230655	0.0139414	0.0199825	0.0152271	0.0104164	0.0134598	0.0140865	0.00352753	0.0103183	0.0240703	0.0566417	0.0105037	0.0365242	0.00877334	0.0100741	0.00619422	0	0.0121156	0.0153421	0.00673067	0.00745511	0.00483636
PPOX	0.0321538	0.0440336	0.0339961	0.0340627	0.0117666	0.0322769	0.0501246	0.0425887	0.0424694	0.0222015	0.0217257	0.0253917	0.0416102	0.0328109	0.0381608	0.0920511	0.0444217	0.0775964	0.0343032	0.0385213	0.0662466	0.0150198	0.0266312	0.0335913	0.0149182	0.039082	0.0452314	0.0390781	0.0651211	0.0229866	0.0358381	0.0317572	0.0254876	0.0229801	0.0273185	0.0538811	0.133042	0.0371792	0.0467841	0.0307804	0.029027	0.007028	0.0549314	0.0250573	0.0201717	0.0302193	0.0158561	0.0120559
B4GALT3	0.0151163	0.0198076	0.00798495	0.0290053	0.0412286	0.0186079	0.0216127	0.0146726	0.00767291	0.00962199	0.00854863	0.0108377	0.014802	0.0180288	0.0182983	0.0181742	0.037104	0	0.0256678	0.0232999	0.0183189	0.00750958	0.0106849	0.0090411	0.0137487	0.0261738	0.0455274	0.00529337	0.0282444	0.0304482	0.0202003	0.0116475	0.0159912	0.0154077	0.0110476	0.0264722	0.037488	0.0127461	0.0543259	0.0166088	0.0197117	0.0087337	0.0188217	0.0137965	0.00434727	0.0085329	0.010112	0.00951079
ADAMTS4	0.00700409	0	0.00765978	0.0178461	0.0385024	0.00630707	0.00473241	0.00329847	0.00382667	0.00145614	0.00334809	0.00120189	0.00341285	0.00566135	0.0111104	0	0.00308119	0	0.00531424	0.00439676	0.0137918	0.00233974	0.00872533	0.00429284	0.00896443	0.0033762	0.00193971	0.00335998	0.00222219	0.0126124	0.00438958	0.00430854	0.00324492	0.00101311	0.00678673	0.00497744	0.0254309	0.00333999	0.00379518	0.00241482	0	0	0	0.012635	0.00414387	0.0016844	0.00207161	0.00300394
NDUFS2	0.0756215	0.0929022	0.0729238	0.127385	0.0957584	0.0857336	0.139272	0.108442	0.0676356	0.067915	0.0653636	0.0653902	0.0924623	0.10536	0.111724	0.112003	0.0881622	0.0797657	0.128226	0.0924114	0.122418	0.0978794	0.0575703	0.0747461	0.052166	0.0912146	0.098037	0.0912389	0.201704	0.0671461	0.097545	0.111257	0.123887	0.104695	0.0669647	0.0984774	0.396502	0.177986	0.111957	0.146902	0.086279	0.0716154	0.140209	0.0894328	0.0681641	0.0550786	0.0642758	0.0293906
FCER1G	0	0	0.00131794	0	0	0.00760658	0.00218455	0.00200687	0	0.000508431	0.000884545	0	0.00225422	0.010386	0.000324139	0.0111256	0	0	0.00122567	0.00322866	0	0.000215815	0.00337597	0	0.000196683	0	0.00358537	0.00117913	0	0	0.00443867	0.00402344	0.00186778	0.000449147	0.000500334	0	0	0.000951236	0.0144996	0.00207914	0	0	0.00360833	0	0	0.00658882	0.00140597	0.000446015
TOMM40L	0.0189284	0.00956224	0.00755248	0.0233399	0.0159259	0.00977978	0.00971978	0.00874585	0.0134433	0.0104834	0.0128392	0.0129717	0.010137	0	0.0255366	0.0156996	0.0114174	0.00842354	0.0197704	0.0230819	0.00805062	0.00712978	0.0213491	0.00874826	0.00964517	0.0186109	0.0273987	0.00616217	0.0177156	0.00313183	0.0141297	0.0200722	0.0221129	0.00852815	0.00688021	0.0264826	0.0403349	0.0044891	0.0284062	0.0167224	0.0076525	0.00919189	0.0158441	0.0079653	0.00194552	0.0176079	0.0114463	0.00693828
NR1I3	0	0	0.000236561	0	0	0	0	0.000403782	0.00275566	0.0017592	0.000845501	0.00025772	0.000179301	0.0010233	0.000771157	0	0	0	0.0034261	0.00389133	0	0.000952298	8.45782e-05	0.00129127	0	0	0	0.00214416	0	0	0.000148703	0.000495643	0.00170476	0	0.000225489	0	0	0.00299419	0	0.00106877	0	0.00166281	0	0	0.000554698	0.00135582	0.00283449	0.00133389
PCP4L1	0.00220645	0.0167302	0.00431153	0.00362152	0.00679428	0.0148421	0	0.00599865	0	0.00341025	0.00242864	0.000655036	0.0026901	0.00493799	0.00311839	0.0106683	0.000889374	0	0.010618	0.00229324	0.00929562	0.000731203	0.00127508	0.00152279	0.00342737	0.00179206	0.00670319	0.00515129	0.00232413	0.00787371	0.0061174	0.00991696	0.00764911	0.00256447	0.00257517	0.000561656	0.00907715	0.00442326	0.0143431	0.00217498	0.00386508	0	0.0137272	0.00786874	0.00373741	0.0017528	0.00205468	0.00248835
MPZ	0.000664506	0.00351741	0.00313979	0	0.000704281	0.00177669	0.00200564	0.00272719	0	0.00199017	0.00138948	0.00318631	0.00282325	0	0.00760497	0	0.0121932	0	0.00238636	0.00249121	0.00199451	0.00172098	0.00241047	0	0.000906278	0.00169894	0.0035378	0.00268311	0.0143588	0	0.0022813	0.00477031	0.00235507	0.000914409	0.000734373	0.0104392	0	0.00219943	0.00305167	0.00490043	0.000675255	0.0128372	0.00222639	0	0.00374305	0.000902422	0.000454653	0.00316238
SDHC	0.125131	0.110458	0.100934	0.124037	0.0864272	0.10619	0.0831959	0.102538	0.091054	0.0849781	0.0784704	0.101507	0.0812936	0.0855122	0.113638	0.102632	0.0969377	0.104728	0.114287	0.115333	0.144036	0.0812617	0.114842	0.0654377	0.0865507	0.156541	0.16843	0.0954386	0.136699	0.130895	0.0914314	0.0987759	0.115355	0.079473	0.0719305	0.0886552	0.149427	0.0984001	0.15451	0.143242	0.0867807	0.0905479	0.144055	0.10327	0.121297	0.0745294	0.0721622	0.072235
CFAP126	0.00535527	0	0.00068033	0	0.0127984	0.00115337	0.00203194	0.00182198	0.00178835	0.00183924	0.00121165	0.0008259	0.00159756	0.00200002	0.00152058	0.00811737	0	0	0.00372987	0	0.00401448	0	0	0.000647347	0.000920381	0	0	0.00157827	0	0.00330439	0.00272493	0	0.00117234	0.00470195	0.00125081	0	0	0.00310668	0	0.00267874	0	0	0	0	0	0	0.000815088	0.00135423
FCGR2A	0	0.00183349	0.000555827	0.015906	0.0105335	0.00701939	0	0.00142374	0	0.000604325	0.000964428	0.000974726	0.000450979	0.00185069	0.00340704	0	0	0	0.000735584	0.000532737	0.00266916	0	0.00126033	0.0032096	0.0015818	0.00268349	0	0.00206109	0.013426	0.00345959	0.0026528	0.00537902	0.000902036	0	0	0.0054962	0	0	0	0.0021946	0	0	0.00508879	0	0.000400465	0	0.00060918	0.00227726
HSPA6	0.00265277	0	0.000857122	0	0.00738276	0.0140132	0.257945	0.00294767	0	0	0.0403078	0	0.000225337	0	0.00184842	0	0.00250332	0	0.00124449	0	0	0.00212527	0.00531518	0.000827152	0.00416668	0	0.000605375	0.0114281	0.00483567	0	0.00219015	0.00421609	0.00493799	0	0	0	0	0	0.00238202	0	0	0	0	3.66324e-05	0.0208627	0	0.000413396	0.2386
FCGR3A	0	0	0	0	0.000704281	0.00249297	0.0043505	0.00411184	0.00780477	0.000219555	0	0.00286446	0.00027916	0.00959777	0	0.00194414	0.00656807	0	0.00103379	0	0	0.000673726	0	0.00252377	0.000836117	0.0200282	0.00117979	0.00145849	0.00202804	0.0162206	0.00389075	0.00195825	0.00547682	0	0	0	0.0216068	0.000538795	0.0096921	0	0	0	0	0.000545783	0	0	0.00047466	0.000439242
FCGR2B	0	0	0	0	0.000704281	0	0	0.000109079	0	0	0	0	0	0	0	0	0	0	0	0	0	0	0	0	0	0	0	0	0	0	7.83606e-05	0.000475181	0.00193178	0.000813294	0	0	0	0	0	0	0	0	0	0	0	0	0	0.000882122
FCRLA	0	0	0	0	0	0	0	0	0	0	0	0	0	0	0	0	0	0	0	0	0	0	0	0	0	0	0	0	0	0	0	0	0	0	0	0	0	0	0	0	0	0	0	0	0	0	0	0.000147028
FCRLB	0.0054069	0	0.00173082	0	0	0.000462638	0	0.000716368	0	0.000139273	0.00141491	0.00411344	0.000373442	0.0132884	0.00481235	0	0.00452693	0	0.0030005	0.00259589	0.00336446	0.000341926	0	0	0	0	0.00188215	0.00218962	0.00375253	0	0.000773618	0.00195322	0.00101705	0	0.00332325	0.00319518	0.01487	0.0011411	0.0134926	0.0014997	0	0.000943138	0.0121091	0	0.0021702	0.0033214	0.000747409	0.00533367
DUSP12	0.0196898	0.0424387	0.0245435	0.0412468	0.0309319	0.0481003	0.10424	0.0303163	0.0466089	0.0279199	0.0214124	0.0279675	0.0240355	0.0268452	0.0348293	0.0330044	0.0316159	0	0.0350064	0.0314429	0.0404575	0.0239138	0.0284074	0.0198207	0.0178946	0.0397138	0.0416681	0.0370221	0.0349331	0.0523536	0.0347744	0.0278197	0.0311196	0.0336784	0.0100361	0.031961	0.0526699	0.0489104	0.0504116	0.0291588	0.0232288	0.0131024	0.0461229	0.0403365	0.0340566	0.0226359	0.0182982	0.0256812
ATF6	0.218417	0.18519	0.170024	0.224774	0.261853	0.24157	0.234722	0.188567	0.117489	0.149956	0.14316	0.197364	0.171124	0.176322	0.166458	0.18756	0.27468	0.21417	0.219476	0.250061	0.253016	0.13907	0.179784	0.138899	0.268858	0.21694	0.310958	0.218342	0.294093	0.261935	0.175676	0.159532	0.183673	0.173997	0.225043	0.238705	0.183039	0.171791	0.236049	0.240388	0.173527	0.232485	0.198409	0.255701	0.22165	0.124377	0.121394	0.260609
OLFML2B	0.000575038	0.00661864	0.00170377	0	0.0083885	0.00766318	0.0134246	0.00546181	0.0051283	0.000730643	0.00193686	0.000728071	0.00347786	0.00174023	0.00435723	0.00320043	0.00143562	0	0.00796311	0.00149434	0.0124859	0.000645339	0.00458176	0.00200412	0.00442147	0.00528351	0.0081548	0.0038298	0.00264366	0	0.00336079	0.00210353	0.00432837	0.0038536	0	0.0205582	0.00694346	0.0069316	0.00559645	0.000893309	0.00170939	0.00360102	0.00152781	0.00301408	0.00351001	0.000480385	0.00294481	0.00340876
NOS1AP	0.0220273	0.0288294	0.0277276	0.0585801	0.0457396	0.0759243	0.0816029	0.0431859	0.0355183	0.0234983	0.0172911	0.0321237	0.0475038	0.0283501	0.0297038	0.0293038	0.0797105	0.0179278	0.0360952	0.0453698	0.0509272	0.0207547	0.0259216	0.0210825	0.0410492	0.0723426	0.0786928	0.0360307	0.0733782	0.0327697	0.0357227	0.021873	0.0305139	0.0183195	0.0328393	0.0762538	0.0418669	0.0304542	0.0686346	0.0515913	0.030341	0.0182168	0.0355591	0.0633553	0.051752	0.0265667	0.0134624	0.104197
C1orf226	0	0.00549941	0	0	0	0.00431438	0.00596913	0.00380764	0	0	0.00107078	0.000396652	0	0	0	0	0	0	0.00110568	0.00303081	0	0	0	0.000693544	0.00285587	0.00530605	0.00573297	0.00331216	0.0056574	0	0.00124641	0.00137048	0.00329709	0.00099927	0.000431054	0	0	0.00144138	0	0.000561414	0	0	0.00437973	0.00307574	0.0025358	0.000550535	0.000433144	0.00186721
SH2D1B	0.00731558	0	0.00356884	0	0.0007557	0.00043555	0.00306471	0.00506682	0	0	0.000659266	0.000837481	0.00122268	0	0.000951872	0	0	0	0.00221489	0.000496323	0	0.000660389	0.00209432	0.00151353	0.00479652	0.00403832	0.0048948	0.00270294	0.0132886	0.00358491	0.00115989	0.0022997	0.00135242	0.00154454	0	0.010542	0	0.00122332	0.00260625	0.00044159	0.00886081	0	0.00619092	0.00737437	0	0.00108829	0.000702796	0.000871783
UHMK1	0.115223	0.0772054	0.0651067	0.0556601	0.103984	0.120156	0.106263	0.0743162	0.0401847	0.0626712	0.0603692	0.0661191	0.0640717	0.0683091	0.0671176	0.0861875	0.0669784	0	0.0943219	0.0720895	0.0922431	0.049133	0.0593463	0.0505669	0.0633808	0.0937238	0.113986	0.104071	0.124978	0.0899029	0.0712721	0.0827721	0.0779343	0.0736654	0.0842878	0.098046	0.0470308	0.0586862	0.0956272	0.0872687	0.0619992	0.0737536	0.0976488	0.0952889	0.0584565	0.0477983	0.0421075	0.0731401
UAP1	0.0241717	0.0467477	0.0274291	0.0604734	0.0693219	0.0533652	0.0275281	0.0434108	0.0252111	0.0326837	0.027328	0.0364888	0.0425868	0.0469479	0.0445464	0.0442014	0.0360148	0.0522368	0.0484208	0.0401388	0.0446046	0.0726855	0.0346008	0.0227712	0.115721	0.0426358	0.0697145	0.0630044	0.0768016	0.0611349	0.0388233	0.0812802	0.0389825	0.0279783	0.0298672	0.0382294	0.0343153	0.0234827	0.0491827	0.0617612	0.053153	0.0363602	0.0893487	0.0266736	0.0521012	0.0441431	0.0276339	0.046512
DDR2	0.163724	0.134473	0.0986375	0.267468	0.12677	0.216762	0.452963	0.143555	0.109747	0.102998	0.111236	0.153811	0.143129	0.149821	0.166285	0.176748	0.237291	0.269281	0.175754	0.172623	0.129719	0.171308	0.10137	0.13584	0.143857	0.158848	0.156616	0.140694	0.175441	0.171457	0.147045	0.227418	0.150425	0.159401	0.204342	0.208564	0.611946	0.149042	0.240216	0.28098	0.158973	0.169345	0.208457	0.296529	0.177659	0.192598	0.145802	0.466017
HSD17B7	0.066981	0.144918	0.0787778	0.0694412	0.175485	0.0736825	0.0983754	0.0717625	0.0343984	0.0472848	0.0666641	0.0463905	0.0660934	0.089731	0.0751887	0.112893	0.056514	0.133587	0.0635104	0.130141	0.0904371	0.129666	0.0460312	0.0639787	0.116788	0.105186	0.0653505	0.0675652	0.262119	0.156636	0.0553683	0.234331	0.0752427	0.0558185	0.0430391	0.0697519	0.17874	0.100432	0.0594333	0.13983	0.0732327	0.0753525	0.159485	0.0841032	0.0591068	0.059497	0.0663857	0.0500407
CCDC190	0.0760854	0.123206	0.0948101	0.136508	0.0109753	0.0773997	0.0312747	0.0591787	0.0572074	0.0348614	0.0395263	0.0660962	0.0356949	0.0462564	0.0946015	0.0521693	0.0762263	0	0.097312	0.0407994	0.0423382	0.0161808	0.0782458	0.0459947	0.038213	0.0311251	0.052284	0.0531068	0.0263447	0.130772	0.0464639	0.016555	0.0380544	0.0457486	0.0389753	0.0926758	0	0.0498278	0.0359801	0.0153183	0.0224976	0.0844069	0.0412935	0.0589378	0.0334912	0.014227	0.0391558	0.0197873
RGS4	0.0962529	0.0920073	0.0372164	0.0878925	0.08839	0.134526	0.0991815	0.0820562	0.0363029	0.0140984	0.020923	0.0400607	0.0696137	0.0693191	0.0612131	0.0444466	0.12316	0	0.0484213	0.0803122	0.0731807	0.0163427	0.0547342	0.0306004	0.0904341	0.145521	0.21575	0.114211	0.12528	0.153807	0.0640343	0.0694592	0.0758714	0.0400397	0.0345684	0.0751242	0.220203	0.0343735	0.138596	0.0183361	0.023941	0.0455557	0.121081	0.112069	0.0637488	0.016809	0.0240551	0.0236722
RGS5	0.0604667	0.0625671	0.0708802	0.0414417	0.0938228	0.076297	0.0300093	0.041566	0.0667976	0.0391033	0.0512075	0.0620955	0.053914	0.0265519	0.0701095	0.0528994	0.0928583	0.217461	0.0440978	0.0736814	0.0584443	0.0313509	0.0565609	0.0255617	0.04529	0.0565734	0.0605382	0.0773878	0.0623302	0.0461626	0.0453837	0.0287304	0.0603388	0.055994	0.0393244	0.047649	0.0632739	0.0529581	0.0402129	0.0405224	0.0377488	0.0520511	0.0298826	0.0557227	0.0602611	0.038392	0.0403591	0.0343936
NUF2	0.00913239	0.0237798	0.0447537	0.0554592	0.0464071	0.0217681	0.0189305	0.0241979	0.0240261	0.0157304	0.0196536	0.00844757	0.0106661	0.0216426	0.00749068	0.0297196	0.0051068	0	0.0409401	0.0199642	0.022645	0.0301988	0.00401792	0.0280512	0.0039684	0.00733625	0.00348197	0.0266509	0.132553	0.074332	0.0198548	0.0272768	0.0155477	0.0499725	0.00605281	0.00731951	0.00926202	0.010698	0	0.0108237	0.0333045	0.00747468	0.0511497	0.0102764	0.0153901	0.0219663	0.0199229	0.00841695
PBX1	0.489404	0.598854	0.289945	0.534651	0.519533	0.556612	0.392459	0.401087	0.251587	0.254478	0.260592	0.41492	0.462935	0.429266	0.427157	0.562927	0.654082	0.73237	0.412021	0.575109	0.540593	0.260349	0.357642	0.277272	0.361878	0.59099	0.741379	0.493964	0.541615	0.419667	0.280598	0.32347	0.379099	0.322938	0.543932	0.596458	0.651918	0.336476	0.656357	0.390618	0.331047	0.477922	0.445642	0.560038	0.485537	0.263649	0.229521	0.325081
LMX1A	0.000805458	0	0	0	0.00285122	0	0.00203337	0	0	0	0	0.000559729	0.000179301	0	0	0	0	0	0.000629916	0	0	0.00013988	0.000223694	0.00182022	0	0.00092861	0	0.00164833	0	0	0.00033221	0	0.000303027	0	0	0	0	0	0	0.000937873	0.0023324	0	0	0	0	0	0.000683187	0.00137695
RXRG	0.0705131	0.0425047	0.0459789	0.101402	0.0637445	0.068879	0.0904912	0.0365704	0.0200202	0.04534	0.0278937	0.0409903	0.113163	0.01764	0.0537381	0.0740366	0.0723359	0.0171441	0.0384572	0.0645205	0.0598724	0.00437112	0.0481191	0.0380032	0.0208371	0.0616981	0.063493	0.0512736	0.0159287	0.0386184	0.0702876	0.0156561	0.0261044	0.0956574	0.0541244	0.0992114	0.0340513	0.0265723	0.0597213	0.011199	0.055022	0.037218	0.013281	0.116987	0.0813258	0.0263211	0.0465045	0.0788096
LRRC52	0.00214184	0	0.000476274	0.0323823	0	0	0	0.00121278	0	0.000373873	0.00110895	0.000561178	0.00132994	0	0	0.00361938	0.00824511	0	0.000517876	0	0	0	0.00143851	0	0.00151543	0	0	0	0	0	0	0	0.000450696	0	0.0036373	0	0	0.000538795	0	0	0.00388765	0	0	0	0	0	0.00210614	0.000332622
MGST3	0.162416	0.10598	0.119442	0.222949	0.220788	0.265262	0.208662	0.170123	0.143018	0.134725	0.103131	0.167813	0.188284	0.173742	0.188814	0.166184	0.196745	0.213073	0.16917	0.20336	0.164427	0.112699	0.145626	0.0984917	0.132344	0.21135	0.280613	0.185092	0.270288	0.170295	0.162621	0.180795	0.175804	0.164211	0.177523	0.178599	0.406137	0.147645	0.340222	0.170863	0.171403	0.152171	0.187666	0.192712	0.221488	0.124336	0.0957396	0.118278
ALDH9A1	0.0555914	0.0615071	0.0430728	0.0429901	0.0180858	0.0653383	0.0442769	0.034933	0.0435374	0.0372125	0.0581914	0.0314767	0.0516931	0.0312401	0.0312842	0.0415338	0.0844437	0.0786066	0.0537699	0.0257662	0.0764467	0.017082	0.0270341	0.0292962	0.0419466	0.0207121	0.0774457	0.0630709	0.059792	0.0938216	0.0397916	0.024383	0.0348768	0.0432705	0.0359611	0.0587199	0.0592992	0.0375601	0.0612003	0.0451963	0.028844	0.0398476	0.0409948	0.0717839	0.0463493	0.029333	0.0178697	0.0442537
TMCO1	0.0893756	0.0985418	0.0704434	0.154151	0.115091	0.131555	0.0982209	0.0792495	0.0537884	0.0584767	0.0695455	0.0744188	0.0824849	0.0844766	0.0623975	0.110573	0.097049	0.11797	0.136213	0.0908381	0.0980261	0.055474	0.0678653	0.0781074	0.063338	0.0676759	0.0914213	0.104149	0.0976615	0.0838819	0.077801	0.0697617	0.0751773	0.111331	0.07344	0.0810183	0.141165	0.0834404	0.137072	0.0504212	0.0595589	0.0886334	0.135105	0.0794218	0.0648321	0.0802587	0.0493008	0.102323
UCK2	0.048782	0.0582131	0.0418424	0.0502787	0.0599686	0.0449323	0.0588975	0.0382428	0.0459552	0.0576249	0.0418014	0.0455364	0.0600989	0.0593325	0.0648524	0.0632127	0.0595196	0.0493217	0.0666364	0.0737923	0.0714435	0.0608741	0.0525822	0.0560116	0.0438022	0.0430674	0.0707028	0.0460222	0.0570189	0.0770532	0.046042	0.0578097	0.0442519	0.0431953	0.0246226	0.0627089	0.0659012	0.0618911	0.0589526	0.0819848	0.0540258	0.0136449	0.018277	0.044191	0.0550192	0.0550791	0.0583793	0.0371373
FAM78B	0.0576519	0.0603793	0.0312768	0.0513452	0.03816	0.048909	0.0371105	0.0457403	0.0199208	0.038447	0.0400666	0.0387705	0.0600043	0.0411816	0.0598339	0.0397654	0.0701418	0.06385	0.0281487	0.0307101	0.0513322	0.0180619	0.0454499	0.0409218	0.0311555	0.0456381	0.0736426	0.0283578	0.0356867	0.0311717	0.0524052	0.0392063	0.0340512	0.0339686	0.0502002	0.0430256	0.245979	0.0613042	0.149727	0.0281523	0.0404417	0.0302134	0.0354501	0.0562781	0.025436	0.0430068	0.0340515	0.0107799
POGK	0.05924	0.105708	0.060792	0.0809926	0.0420369	0.0467874	0.072704	0.0540786	0.0373678	0.0473245	0.0556705	0.0536166	0.073211	0.0674728	0.0548979	0.08232	0.107344	0.0825628	0.0675178	0.0739974	0.0709262	0.0526596	0.0605868	0.056322	0.0437776	0.0912866	0.110997	0.0518231	0.0808532	0.0856114	0.0559392	0.071567	0.059173	0.0532899	0.0511899	0.0828112	0.285278	0.0978261	0.120282	0.0614823	0.0491829	0.0566071	0.0893192	0.047941	0.0553432	0.0431986	0.0477803	0.026706
TADA1	0.0293294	0.0202761	0.0289266	0.0489634	0.0376687	0.0421321	0.0287161	0.0301676	0.0170914	0.0263499	0.0345148	0.0351194	0.0277523	0.0334414	0.0317936	0.0536495	0.0457285	0.00842354	0.0476958	0.0185795	0.0364998	0.0318039	0.0367344	0.0229157	0.0235444	0.0406789	0.0781329	0.0416134	0.0439136	0.0378102	0.0401955	0.0313208	0.0264715	0.0390428	0.0276268	0.0396186	0.0588464	0.0387721	0.0576297	0.041938	0.0213546	0.0207532	0.039482	0.03364	0.0212725	0.0236708	0.0261186	0.0103675
ILDR2	0.0874411	0.149465	0.0795624	0.190655	0.19936	0.175319	0.204588	0.0605897	0.101364	0.109634	0.114071	0.114269	0.172116	0.0888323	0.111728	0.0915917	0.1693	0.300531	0.136261	0.156459	0.148431	0.0438745	0.121775	0.0832761	0.168934	0.144148	0.178073	0.107231	0.10497	0.0859503	0.12307	0.0329572	0.0760544	0.165526	0.0400052	0.20403	0.187181	0.110437	0.162546	0.0601468	0.160386	0.112408	0.101885	0.158955	0.102053	0.080134	0.105583	0.0501929
MAEL	0.0329712	0.0589525	0.0143033	0.0507977	0.0703585	0.0414388	0.0212021	0.016745	0.00554068	0.016844	0.0150136	0.0385263	0.0474224	0.0475061	0.0252025	0.026237	0.0127976	0.0156961	0.0217637	0.0664313	0.0267699	0.0155596	0.0272394	0.00937412	0.0297157	0.0321912	0.0306401	0.0243537	0.0202975	0.0126723	0.0224505	0.0274288	0.0178476	0.012774	0.0261681	0.03644	0	0.00243763	0.0341757	0.00918594	0.0390626	0.0303332	0.0269971	0.0202431	0.0105008	0.022333	0.037979	0.0214098
GPA33	0	0	0.00207041	0	0	0	0.00203337	0.00120791	0	0.000463606	0.00141636	0.00216219	0.000543078	0.00395754	0.000594452	0.0129746	0.00856241	0	0.00319902	0.00195309	0	0.000385428	0.000356212	0.00159136	0	0.000623255	0.000285858	0	0.00349907	0.00929168	0.00182673	0.000437717	0.00212574	0	0	0	0	0.000670774	0.00484948	0.000696671	0.00235397	0	0	0	0.00309431	0.00333338	0.00079515	0.00540906
DUSP27	0	0.0123147	0.000688834	0.00196495	0	0	0	0.000149983	0	0.00092721	0.000761173	0	0	0	0	0	0	0	0	0	0	0	0	0.000313623	0	0	0	0	0.00373765	0	0.000734683	0	0.000367794	0	0	0	0	0	0	0.000776784	0	0	0	0	0	0	0	0.00023977
POU2F1	0.464323	0.514294	0.25538	0.55333	0.584437	0.545615	0.308129	0.326924	0.235805	0.258307	0.240793	0.367561	0.429347	0.356227	0.441191	0.503775	0.586038	0.598328	0.402045	0.524565	0.477141	0.214909	0.353029	0.218256	0.346042	0.572412	0.652482	0.458226	0.570395	0.43945	0.288467	0.29164	0.297922	0.271498	0.46768	0.584578	0.649943	0.31117	0.696843	0.361086	0.376488	0.379721	0.366352	0.470678	0.419513	0.224903	0.250642	0.258643
CD247	0.0158052	0.0184467	0.0294316	0.0126136	0.00613039	0.0144946	0.027275	0.00951295	0	0.00665869	0.0062692	0.0147545	0.0123473	0.0208525	0.0207248	0.0057996	0.0259508	0.0179278	0.0109388	0.024519	0.0041757	0.0118217	0.00978847	0.0166167	0.00889898	0.0197764	0.0209172	0.00474011	0.0364481	0.00207491	0.0137845	0.00848471	0.0162863	0.00591595	0.00484762	0.0182923	0.0410731	0.0205768	0.0277157	0.0411878	0.0144988	0.0117725	0.00619092	0.0124077	0.0139562	0.0164328	0.00421864	0.0123726
CREG1	0.0203658	0.046573	0.0239467	0.0594232	0.0470214	0.0356094	0.0246311	0.0415821	0.0236982	0.0178093	0.0167779	0.0373679	0.0380305	0.0245967	0.0236231	0.0320204	0.0456247	0.0795479	0.0367733	0.0341804	0.0377607	0.0244945	0.0319894	0.0217498	0.0209052	0.0302264	0.0531433	0.0290036	0.0414301	0.0818744	0.0323036	0.021991	0.0250584	0.0270607	0.0313253	0.0377745	0.0480845	0.0236022	0.0401477	0.0387814	0.0337057	0.0388699	0.0410859	0.0378626	0.0366969	0.0200595	0.0157677	0.0495537
RCSD1	0.00300919	0	0.00322323	0.00434654	0.0129688	0.0169789	0.00240231	0.00681136	0.0230014	0.000916333	0.00201535	0.0030238	0.00716506	0.0110729	0.00526234	0.00238887	0.000764432	0.00876869	0.00557225	0.00607229	0.00685973	0.0074098	0.00314072	0.00436174	0.00333201	0.00377049	0.0117544	0.00227254	0.0115037	0.0267711	0.00186057	0.00550621	0.00400918	0.00489516	0	0.00186979	0	0.00465646	0.00368037	0.00492926	0.00878589	0.00330865	0.0134599	0.0133513	0.00214482	0.00510491	0.00534003	0.00382915
MPZL1	0.102125	0.143272	0.0889167	0.109344	0.139434	0.134595	0.07559	0.132379	0.0840449	0.0918219	0.0822241	0.120043	0.111439	0.112253	0.139821	0.09918	0.140659	0.0877171	0.105319	0.0918334	0.149575	0.142213	0.0976329	0.0920919	0.0738053	0.103644	0.17611	0.126422	0.157376	0.0924106	0.0990632	0.16836	0.12874	0.0750218	0.123122	0.131639	0.0580553	0.0777641	0.138413	0.210377	0.121196	0.0971746	0.122234	0.114981	0.106612	0.112339	0.100197	0.137434
ADCY10	0.0110273	0.0113022	0.013082	0.0224686	0.0124604	0.0109189	0.0192397	0.0164935	0.00568409	0.00784889	0.00687594	0.00872657	0.014497	0.017589	0.0103295	0.00349347	0.0159323	0.0767381	0.0134196	0.00813678	0.00790705	0.00270095	0.0183361	0.0228297	0.00554382	0.0202468	0.0185556	0.0145939	0.0246292	0.00462705	0.0113213	0.00532353	0.0102456	0.0138361	0.0102665	0.00658892	0.0130533	0.0124208	0.0116474	0.0212541	0.0132096	0.0235346	0.0106762	0.0230435	0.00796165	0.00965964	0.00533371	0.017888
MPC2	0.0273113	0.0202566	0.020029	0.0536037	0.0584735	0.0342658	0.0690374	0.0416945	0.0143626	0.0276632	0.0319736	0.0352461	0.0286122	0.0544121	0.0266654	0.0574042	0.0421912	0.0319931	0.045239	0.0405157	0.0420679	0.0193757	0.0283625	0.0177135	0.0234677	0.0437869	0.045144	0.0446902	0.0574365	0.029717	0.0374698	0.037591	0.0395379	0.0317388	0.0292455	0.0354042	0.0764106	0.032909	0.0646676	0.0220982	0.041145	0.0361357	0.0437688	0.0571245	0.0259658	0.0350712	0.0200811	0.0187201
DCAF6	0.265394	0.283957	0.202148	0.296014	0.390509	0.339585	0.288186	0.238507	0.224353	0.227325	0.185193	0.219532	0.297977	0.222579	0.246887	0.290804	0.372467	0.256775	0.266477	0.308186	0.307238	0.166966	0.236067	0.172058	0.231151	0.299848	0.458348	0.347693	0.407205	0.281067	0.218192	0.269811	0.224586	0.209781	0.276402	0.34712	0.222805	0.208174	0.441102	0.256804	0.215275	0.308091	0.278624	0.328514	0.302951	0.155676	0.140947	0.11523
GPR161	0.0717028	0.0331718	0.0427073	0.0471499	0.0416808	0.0365214	0.0381154	0.0654069	0.0410776	0.0571818	0.039017	0.0740294	0.0327057	0.0649927	0.0711654	0.0467285	0.08533	0.0282062	0.0578866	0.0304825	0.0564441	0.0543494	0.0508772	0.0496453	0.0320027	0.0602748	0.0553619	0.0596114	0.0376752	0.0914503	0.0494222	0.0385052	0.0565324	0.0584135	0.0590356	0.0530518	0.02366	0.0930579	0.046472	0.0648431	0.0392498	0.133039	0.103431	0.0339556	0.0962923	0.0341909	0.0394336	0.030606
TIPRL	0.0854595	0.110629	0.0613508	0.127726	0.0907042	0.0865712	0.085021	0.0646007	0.0576828	0.0572033	0.0428868	0.0545881	0.0469487	0.0590115	0.0548026	0.0780753	0.0875938	0.0840803	0.072439	0.0608352	0.0496378	0.0523134	0.0534169	0.0566088	0.0550011	0.0655284	0.077585	0.0707413	0.0976522	0.0949117	0.0544943	0.057424	0.0599246	0.0650403	0.0472484	0.0544004	0.122327	0.0688917	0.0725568	0.0772593	0.0794782	0.0704182	0.0577231	0.0871989	0.0658926	0.0383133	0.0460244	0.0576301
SFT2D2	0.0510561	0.0274663	0.0471077	0.0438606	0.0884423	0.0739014	0.0396772	0.0430846	0.0358246	0.0271625	0.0263132	0.030567	0.0254912	0.0379812	0.0520624	0.0306864	0.0429399	0.106207	0.0431474	0.0294341	0.0451954	0.0325529	0.0281918	0.0252225	0.02909	0.0501238	0.0358128	0.080573	0.0690655	0.0750788	0.0477755	0.0428702	0.0368189	0.0272802	0.0218721	0.0333346	0.0217726	0.0522054	0.0481811	0.0410135	0.0532809	0.0523166	0.0950232	0.0531243	0.020855	0.0301645	0.0294655	0.0437423
TBX19	0.0164141	0.0427773	0.0105242	0.0297149	0.018576	0.0073973	0.00496987	0.00886728	0.00413768	0.0108998	0.00561502	0.0143702	0.0102665	0.00837127	0.00919435	0.0204222	0.0136535	0.0207279	0.00888721	0.0184808	0.0254922	0.00648841	0.00846777	0.0210128	0.00935009	0.0144477	0.0102238	0.0230261	0.0175439	0.00851011	0.0188054	0.00535508	0.0124689	0.01512	0.0125854	0.0185641	0	0.0133883	0.00334307	0.0219305	0.00555502	0.00826998	0.0152307	0.0135915	0.0241153	0.00666822	0.00623171	0.00589436
XCL1	0	0	0	0	0	0	0	0	0	0	0	0	0	0	0	0	0	0	0	0	0	0	0	0	0	0	0	0	0	0	0	0	0	0	0	0	0	0	0	0	0.00134309	0.00387251	0	0	0	0	0	0
DPT	0.00220835	0.00223982	0.00152464	0	0	0.00428594	0	0.00140372	0	0.000213463	0.000771594	0.000451463	0.0027258	0.0191692	0	0.00247297	0	0	0.000395391	0.00288152	0	0.000650852	0.0027995	0.00141574	0.000715966	0.0067696	0.00188084	0.00197553	0	0	0.000890974	0.00113876	0.000128043	0	0	0.0049892	0	0.00114143	0.00289423	0	0	0.0121895	0.00194421	0	0.00424966	0	0	0.000594812
ATP1B1	0.293821	0.408576	0.149514	0.474764	0.384838	0.456794	0.28824	0.264961	0.227123	0.11596	0.0866139	0.191313	0.289548	0.198287	0.225416	0.26525	0.334299	0.301677	0.195183	0.309986	0.264082	0.0627833	0.152827	0.107257	0.231999	0.437827	0.568092	0.309644	0.394689	0.276218	0.206485	0.207423	0.234846	0.100039	0.251252	0.351279	0.504047	0.169996	0.541469	0.146867	0.148367	0.158526	0.267174	0.259701	0.196292	0.0931896	0.074389	0.104915
NME7	0.286249	0.227241	0.161056	0.264423	0.305637	0.252807	0.15742	0.203144	0.17876	0.160513	0.15425	0.239572	0.234581	0.212038	0.224348	0.224182	0.280904	0.311909	0.218007	0.240805	0.272989	0.148398	0.190736	0.172449	0.183816	0.316374	0.316801	0.228124	0.202713	0.245511	0.175079	0.16025	0.181477	0.153642	0.25179	0.245598	0.166666	0.142311	0.269581	0.175659	0.248014	0.160023	0.225666	0.268228	0.157227	0.145377	0.143298	0.134937
BLZF1	0.119676	0.117909	0.0954829	0.131397	0.112224	0.128779	0.117047	0.102145	0.0489853	0.0965724	0.0812752	0.0957655	0.115881	0.0783981	0.109003	0.114715	0.147106	0.0842122	0.106291	0.119499	0.113627	0.0734262	0.0879693	0.0732759	0.0837318	0.119693	0.160705	0.135882	0.0932301	0.124549	0.0881388	0.101132	0.0858615	0.102274	0.0754883	0.0973695	0.115603	0.0802207	0.122465	0.0797276	0.0665817	0.0582757	0.0975228	0.169439	0.112415	0.0731019	0.065774	0.0846978
CCDC181	0.0353797	0.0222762	0.0259322	0.0721207	0.0348722	0.031253	0.0320496	0.0273576	0.0107183	0.0157854	0.022077	0.0232729	0.0247218	0.00877251	0.036578	0.0138403	0.0175313	0	0.0355074	0.0265669	0.0118282	0.0187924	0.0162333	0.0216255	0.0291224	0.0444383	0.0444983	0.0442969	0.03711	0.0640645	0.0186377	0.0374515	0.0244193	0.0349021	0.021437	0.0178051	0.0088348	0.00981557	0.0284555	0.0224543	0.014439	0.0177659	0.0245806	0.0254111	0.0296159	0.016847	0.0202095	0.0258728
SLC19A2	0.0652456	0.0457924	0.0640882	0.0626253	0.07967	0.0609858	0.0279526	0.0496233	0.0337251	0.057462	0.0562382	0.0577087	0.0465733	0.103317	0.0699685	0.100562	0.0539251	0.0207279	0.0813713	0.0789199	0.0673776	0.0420528	0.0603305	0.0548108	0.185431	0.0681812	0.0587077	0.0562568	0.126375	0.0158711	0.0490245	0.0455141	0.0540375	0.040826	0.0285382	0.0691289	0.0616955	0.0343927	0.0426095	0.0594841	0.0590288	0.0668611	0.0687792	0.0545292	0.0532337	0.0421148	0.0449573	0.0568368
F5	0.00186884	0	0.0030309	0.00639776	0	0.00147342	0.00650298	0.00684362	0.0117044	0.00182677	0.00322669	0	0.00261015	0.016526	0.00597045	0	0.00224156	0	0.00991996	0	0.00268378	0.00360699	0.0036668	0.0188559	0.00156287	0.00112464	0.00138262	0.0103676	0.0135321	0	0.00568061	0.00404363	0.00140023	0.00390284	0	0.00903817	0.0044539	0.0326115	0.00659921	0.00164063	0.010162	0	0.0217325	0	0.00457473	0.004659	0.00037534	0.000154979
SELP	0.00279263	0	0.000380102	0	0	0	0	0.00103898	0	0.000155543	0.00199149	0	0	0	0	0	0.000773995	0	0.00291687	0.000821553	0	0.000240105	0	0.000843687	0.00215953	0	0	0.00086545	0.00554622	0	0.000531102	0.00329556	0.000288653	0.00202112	0.00673009	0	0	0.00201243	0	0	0.00105137	0	0	0	0	0.000409216	0.00024953	0
C1orf112	0.0758416	0.0621962	0.0457686	0.140255	0.0384396	0.049699	0.0236711	0.0408881	0.0366146	0.0381029	0.0376884	0.039328	0.0395291	0.0593336	0.040727	0.0508723	0.0470477	0.0756697	0.0602853	0.0320745	0.0463761	0.0330009	0.030609	0.0357221	0.0329751	0.0588004	0.0402036	0.0437684	0.0713714	0.0234515	0.0415335	0.0657234	0.0366707	0.0386132	0.0340707	0.0283818	0.0225167	0.0396312	0.0363524	0.0529136	0.0299126	0.0288002	0.0912457	0.0246161	0.0424485	0.0307836	0.0226171	0.0195088
SELL	0	0	0.00147552	0	0.00212564	0.00558907	0	0.00239008	0	0.000472688	0.00027089	0.00361031	0.000703835	0.00193837	0.00603588	0.00285787	0.000912839	0	0.00157573	0.00315953	0	0.00247617	0.000584193	0.00165022	0.00013208	0	0	0.00476875	0	0.0227943	0.000839994	0.00126974	0.000239752	0.00326548	0.0017391	0.00228491	0	0.00105138	0.000586902	0	0	0.00574506	0	0.00152998	0.00271118	0.00127799	0	0.000428815
SELE	0	0	0.00186259	0	0	0.00102676	0	0	0	0.0002271	0.000944411	0	0	0.000437872	0.00129894	0	0	0	0.000290988	0	0.00176759	0.00181588	0	0.000593629	0	0	0.000696729	0.000692121	0	0	0.000292328	0.00124721	0.000636131	0	0	0.00083774	0	0.000515978	0	0.000608821	0	0.00168942	0	0	0.00212788	0	0.00229415	0.000386056
METTL18	0.00414222	0.0028927	0.00556303	0.0049203	0	0.00405339	0.00642271	0.00317951	0.00314499	0.00436786	0.0052441	0.00544753	0.00593034	0.00520625	0.00277898	0	0.00331121	0	0.00720391	0.00225082	0.00534797	0.00458714	0.00363176	0.00731194	0.00291177	0.00256231	0.00783243	0.0111917	0.00454961	0	0.00696671	0.0126656	0.00389703	0.000691387	0	0.0229397	0.00435453	0.00808202	0.00427165	0.0050994	0.0119075	0.0075298	0.014453	0.00800965	0.00845714	0.00158874	0.00361203	0.00618029
SCYL3	0.0826384	0.0465842	0.0540139	0.0386156	0.0347259	0.0600136	0.0365751	0.0638484	0.0352699	0.057935	0.0481075	0.067738	0.0633937	0.0504055	0.0450388	0.0587321	0.0615249	0.0620479	0.0710213	0.0501923	0.0652721	0.0555485	0.0558013	0.0324025	0.027628	0.109487	0.0743995	0.0622394	0.0735055	0.0250128	0.0598573	0.066168	0.0547798	0.0529129	0.0626758	0.0628472	0.0201068	0.0652361	0.0627737	0.0568462	0.0514576	0.0602621	0.0700517	0.0332977	0.0376024	0.0400622	0.0439285	0.0246328
KIFAP3	0.209884	0.255386	0.138313	0.352178	0.28686	0.326407	0.211367	0.183198	0.104651	0.156063	0.142461	0.185215	0.223281	0.193788	0.206509	0.219005	0.307925	0.289026	0.242526	0.303191	0.239686	0.120334	0.187393	0.123137	0.188375	0.317594	0.382971	0.278277	0.303497	0.325605	0.183156	0.199842	0.158697	0.155917	0.219861	0.234224	0.24337	0.162308	0.354286	0.159386	0.166761	0.141537	0.247472	0.263897	0.220719	0.13383	0.101933	0.119745
METTL11B	0	0	0.00102145	0	0	0	0	0	0	0	0.000176133	0	0	0	0	0	0	0	0	0	0	0	0.000673264	0.00173597	0	0	0	0.000522521	0.00239079	0.00313183	0	0	0	0	0	0	0	0	0	0.000787531	0	0	0	0	0	0	0	0
GORAB	0.04052	0.0402147	0.0211201	0.0399132	0.062289	0.0432074	0.0204666	0.0324769	0.0140458	0.0243852	0.0228724	0.0245212	0.0175568	0.0230542	0.0281219	0.0520714	0.0238649	0.0379896	0.0289146	0.0171577	0.017176	0.0290098	0.0273641	0.0347985	0.00828166	0.0432212	0.0564332	0.0399492	0.0218438	0.0717703	0.0246522	0.0426867	0.0220739	0.0236873	0.0167382	0.0344402	0.0335407	0.0181991	0.0282087	0.0404977	0.0249964	0.0185342	0.0584009	0.046889	0.0203556	0.0278903	0.0204296	0.055192
PRRX1	0.331597	0.340651	0.254169	0.320205	0.337982	0.315745	0.349266	0.321974	0.292074	0.287445	0.233449	0.232912	0.30509	0.310219	0.286583	0.313692	0.299583	0.461184	0.284579	0.361248	0.350533	0.279642	0.289928	0.261572	0.263658	0.329558	0.384139	0.390311	0.256628	0.186614	0.257966	0.333042	0.274161	0.273739	0.24711	0.377327	0.338235	0.36364	0.417265	0.265693	0.273513	0.222538	0.380164	0.443267	0.280018	0.284983	0.241913	0.377124
MROH9	0	0	0.00253041	0	0.000464889	0.000666944	0	0.00604084	0.00778503	0.00332455	0.00504169	0.00108952	0	0.00325833	0	0	0	0	0.0112276	0.00996854	0.00743809	0.0152392	0.000762747	0.0227726	0.000928629	0	0	0.00362317	0.0176347	0.00384961	0.00485501	0.0110003	0.00184965	0.00635487	0.000747369	0.00361506	0.00435453	0	0.00365694	0.00429524	0	0.00261097	0.0231094	0.00234495	0	0.00337538	0.0040541	0.00134097
FMO3	0	0	0	0	0	0	0	0.000617119	0	0.000545825	0.000483792	0	0	0.00092238	0.000703467	0	0	0	0.00106867	0	0	0.00245338	0	0.00057006	0	0	0	0	0	0	0	0	0	0.00820994	0	0	0	0	0	0	0	0.00330865	0	0	0	0	0.000247598	8.37502e-05
FMO2	0.000271144	0.00375716	0.00627573	0	0	0.00846268	0	0.0034378	0.00470988	0.000109618	0.00336331	0.000941629	0.00482804	0.00590063	0	0.00529376	0	0	0.0150966	0.0060128	0.00189688	0.00987916	0.000362787	0.00605417	0.00160769	0.00222196	0	0.00365431	0.00690191	0.0123806	0.00351734	0.00891099	0.000621315	0.00177341	0.00970784	0.00301768	0	0	0.00405868	0.000741233	0.0103271	0	0.0245319	0.000526309	0	0.00292803	0.00303676	0.00102711
FMO1	0.00192995	0.0020054	0.0028646	0.00434654	0	0	0.000467363	0.00025199	0	0	0.000619189	0	0	0	0	0.00442143	0	0	0.00158043	0.00141298	0	0.000313772	0.000133623	0	0	0	0	0.00277699	0.00466926	0	0	0.00137282	0	0	0	0	0	0.00143721	0	0.000343077	0	0	0	0	0	0.000813775	0.00031327	0.000291804
FMO4	0.0311035	0.0269297	0.0185688	0.0290087	0.0477967	0.0266031	0.0163341	0.0331925	0.0277087	0.0209555	0.0150011	0.024847	0.04391	0.0167023	0.0160417	0.0248506	0.0246947	0.0505029	0.0241147	0.0420201	0.0120932	0.0155153	0.0234145	0.015691	0.0186962	0.0242676	0.0434366	0.0555569	0.033338	0.0385376	0.0324808	0.026597	0.0158195	0.025186	0.0271791	0.0217651	0.0106841	0.019695	0.0075151	0.00990114	0.0259107	0.0423445	0.0216395	0.0255515	0.0490722	0.0178276	0.0107756	0.0148214
PRRC2C	0.311556	0.398432	0.202312	0.416312	0.330073	0.392532	0.22531	0.226549	0.148153	0.194499	0.158832	0.280253	0.353382	0.210693	0.30376	0.295144	0.434994	0.28986	0.250383	0.353968	0.341647	0.147854	0.265711	0.174108	0.24441	0.430629	0.430465	0.276269	0.363568	0.260189	0.201371	0.192614	0.226168	0.166887	0.338226	0.441414	0.528971	0.221441	0.633177	0.242751	0.219742	0.192409	0.239294	0.378417	0.233013	0.157101	0.150367	0.205181
MYOCOS	0.00530329	0.00373305	0.00518694	0.00579432	0	0.00783608	0.00198984	0.00209776	0.00529338	0.00159243	0.00275789	0.000474717	0.00125578	0.0018259	0.000933679	0	0	0	0.000696868	0.00287214	0.00567582	0.00114792	0.012709	0.00164358	0.0035305	0.0018569	0.00479229	0	0.00136835	0	0.00517009	0.0020784	0.0016658	0.0004692	0.000220139	0.0072547	0	0.00195045	0.00648971	0.00771532	0	0.00251386	0	0.00203587	0	0.00169077	0.00125221	0.00144705
MYOC	0.000391513	0	0	0	0	0	0.000435156	0.000399129	0	0	0	0	0.0019071	0	0	0	0	0.0179278	0.000726214	0	0	0.000790126	0	0	0	0.000788866	0	0	0	0	0	0.000753682	0.000560495	0	0	0	0	0	0	0.000703631	0.00173675	0	0	0	0	0	0.000157545	0.000366866
VAMP4	0.0700739	0.0864186	0.0367234	0.0828131	0.0816201	0.0866064	0.0496637	0.046358	0.0354148	0.0288937	0.0337872	0.0339859	0.0413651	0.0854664	0.038611	0.0761136	0.0448085	0.0720889	0.0541938	0.0448672	0.0429464	0.0308299	0.0307745	0.0411756	0.0325971	0.0463198	0.0763687	0.0662472	0.0940046	0.0164574	0.0489711	0.0473691	0.0401447	0.0336807	0.0553363	0.048581	0.11581	0.0451656	0.0645951	0.0413884	0.0542604	0.0422623	0.0838301	0.0253296	0.0275797	0.0377555	0.0169515	0.0364502
DNM3	0.450242	0.653577	0.411172	0.666505	0.597214	0.699731	0.451339	0.459452	0.416262	0.337133	0.300464	0.460235	0.479596	0.479127	0.493551	0.634663	0.800458	0.44244	0.472224	0.668037	0.575305	0.305732	0.377585	0.321891	0.381751	0.661945	0.797852	0.542989	0.654214	0.55859	0.334254	0.339591	0.385945	0.356439	0.570585	0.688892	0.785754	0.634299	0.735951	0.488293	0.359478	0.454043	0.503747	0.623279	0.629357	0.380863	0.268743	0.259736
PIGC	0.139905	0.0937858	0.113197	0.199277	0.120713	0.110868	0.14557	0.101772	0.133634	0.099	0.105798	0.117061	0.0797609	0.112602	0.10769	0.113689	0.116633	0.0557776	0.142743	0.0842304	0.134651	0.0777417	0.0829325	0.125911	0.0466772	0.0900436	0.0740795	0.0939895	0.216889	0.163184	0.0980721	0.0906808	0.0815604	0.218593	0.0625531	0.155775	0.0880153	0.0850141	0.0788276	0.0721808	0.108651	0.126976	0.134147	0.121659	0.0704926	0.0999041	0.125031	0.0325811
C1orf105	0	0.00131624	0.0024493	0.0261673	0.0101138	0.000980233	0.00138956	0.00443493	0	0.00795769	0.00520163	0.00332858	0.00102262	0	0.000918807	0.00265125	0.00502184	0.0319931	0.00569801	0.00042701	0.00118366	0.00292844	0.00362401	0.00671735	0.00215875	0.00962502	0.012144	0.00511964	0.00710224	0	0.00365311	0.000942813	0.00163843	0.000811531	0.00230516	0	0	0.00101602	0.00438212	0.00140352	0.0116929	0	0	0.00376391	0.00223221	0.0075185	0.00480755	0.00315128
SUCO	0.127741	0.149156	0.113048	0.141095	0.181469	0.180827	0.133771	0.111574	0.11035	0.12101	0.114578	0.135654	0.117817	0.128757	0.115031	0.138274	0.131591	0.0590735	0.14556	0.161325	0.193913	0.0962896	0.106697	0.104757	0.138089	0.172226	0.154084	0.127294	0.229656	0.140827	0.11624	0.105937	0.108649	0.120616	0.108586	0.165378	0.166802	0.098135	0.151899	0.133833	0.136694	0.149034	0.114058	0.129466	0.0945626	0.0935109	0.0902968	0.0962497
TNFSF18	0.00603781	0.00108251	0	0	0	0.0114941	0	0	0.0061311	0.00096258	0.00393953	0.000998595	0.00187971	0	0.00238973	0	0	0	0.00196616	0.000442456	0.00376416	0.000325392	0.00149351	0.00195774	0.000847063	0.00150449	0	0	0.00304962	0	0.00133164	0.000869836	0.00192015	0	0.00233079	0.00416874	0	7.67575e-05	0	0.00139375	0.00147888	0.00219939	0	5.30787e-05	0	0.00106205	0.00289399	7.19038e-05
TNFSF4	0.0134379	0.010013	0.0127195	0	0.00883417	0.0215387	0.00606686	0.0139651	0.0184465	0.00925125	0.0229844	0.0124853	0.00731196	0.00792094	0.0217633	0.0131502	0.000423054	0.0199928	0.0204911	0.0242922	0.0260401	0.00694019	0.0093462	0.016455	0.0173681	0.0347295	0.0103727	0.0189516	0.026887	0	0.0228582	0.0047182	0.011879	0.0169505	0.0112635	0.0273691	0.0101612	0.0303905	0.0231903	0.0075196	0.0142831	0.0134916	0.00331368	0.025976	0.023396	0.0117502	0.00639384	0.00927423
PRDX6	0.171378	0.220096	0.150352	0.322838	0.253965	0.309775	0.264161	0.180352	0.151743	0.17042	0.163316	0.189112	0.226851	0.165002	0.278825	0.208828	0.316296	0.278507	0.235585	0.190217	0.268791	0.0870787	0.195399	0.137033	0.155021	0.26054	0.277086	0.217997	0.156736	0.167472	0.179427	0.086129	0.146741	0.179428	0.0958081	0.255949	0.173801	0.199805	0.24637	0.116862	0.180035	0.170605	0.0670418	0.304599	0.265958	0.0965118	0.129005	0.13728
SLC9C2	0.120758	0.0914549	0.0700883	0.100417	0.0525789	0.111169	0.076795	0.0625078	0.053171	0.0757823	0.104869	0.155609	0.111452	0.110404	0.0948263	0.166432	0.107806	0.10541	0.0871447	0.111769	0.0743645	0.0256089	0.112839	0.0516413	0.0677011	0.132801	0.0661873	0.0638903	0.0448526	0.0385876	0.105021	0.0522418	0.0638514	0.0721991	0.0625911	0.15545	0.0416595	0.0677042	0.0715199	0.0411107	0.0538664	0.0488363	0.058779	0.088418	0.042036	0.046386	0.0561942	0.0100072
ANKRD45	0.0590094	0.0229218	0.0318724	0.0720592	0.0490455	0.0259402	0.045926	0.0290605	0.0193057	0.0314706	0.0313176	0.0465389	0.0481539	0.024106	0.0561923	0.0618396	0.0650424	0.00196844	0.0529773	0.0423736	0.0373063	0.013246	0.0370074	0.0349806	0.020164	0.0366255	0.039939	0.0463303	0.0236962	0.0661618	0.0417165	0.0267775	0.0203995	0.0460076	0.0157669	0.0616187	0.00694346	0.0384881	0.0368483	0.00823231	0.0297394	0.0253464	0.0359072	0.0508911	0.023731	0.0171214	0.0187274	0.0178408
KLHL20	0.1732	0.181489	0.113604	0.167432	0.13285	0.181691	0.115246	0.113442	0.109471	0.118988	0.108946	0.148317	0.153974	0.132775	0.171091	0.169973	0.178568	0.117654	0.151698	0.166007	0.162736	0.0999311	0.117316	0.123128	0.0999904	0.137272	0.133295	0.120192	0.146454	0.162796	0.124705	0.118707	0.0966017	0.112311	0.0935176	0.179698	0.152559	0.113509	0.176383	0.103207	0.133001	0.0882272	0.141481	0.131357	0.0689371	0.10036	0.104386	0.125505
CENPL	0	0.0253433	0.00714215	0.00401188	0.00669433	0.00312895	0.0117228	0.00540868	0	0.00217593	0.00789653	0.010516	0.00424034	0.0159022	0.0156416	0.010576	0.0154264	0.0723284	0.011799	0.00353255	0.00231203	0.0112101	0.00481803	0.00913034	0.0087854	0.0017699	0.00559358	0.00823966	0.0100964	0.00907555	0.00559837	0.00651016	0.00889545	0.00570984	0.00183305	0.023244	0	0.0109777	0.0183804	0.00838032	0.00940106	0.00543398	0.0113938	0	0.00263299	0.00429732	0.0101438	0.00470675
DARS2	0.0208657	0.038102	0.0354541	0.0109094	0.0264181	0.030868	0.0182374	0.0118882	0.0250332	0.0121753	0.016084	0.0259732	0.0154727	0.0310968	0.0136177	0.0106639	0.0341498	0.00842354	0.0192753	0.0259542	0.0168715	0.0200097	0.0163842	0.0313228	0.0155495	0.0356919	0.0375576	0.0302898	0.0162745	0.0396929	0.0148525	0.0166989	0.0164773	0.0248353	0.0104502	0.0102123	0.0214109	0.0233021	0.0112655	0.014011	0.0241994	0.0376316	0.0149623	0.0324666	0.018085	0.0213472	0.0167662	0.00843191
ZBTB37	0.118252	0.105596	0.0882247	0.0892913	0.163892	0.101884	0.124763	0.0952375	0.0729085	0.102351	0.104293	0.111813	0.0866141	0.0991049	0.0785728	0.103611	0.157859	0.149254	0.114685	0.0869535	0.103505	0.0842285	0.111412	0.0758398	0.0861744	0.125039	0.143537	0.102014	0.120955	0.118686	0.109079	0.0878517	0.0947096	0.110881	0.0941608	0.0839735	0.0959961	0.134865	0.121369	0.143627	0.113958	0.129579	0.0969928	0.110154	0.142646	0.0747056	0.0684762	0.0911077
SERPINC1	0.000386824	0	0.000882714	0	0	0	0.0125837	0.00106475	0	0.00167367	0.0006057	0.000285531	0.00103798	0	0	0	0	0	0.000150067	0	0	0.00148242	0.00166724	0.000973509	0	0.00134259	0	0	0	0	0	0.000583775	0.000497287	0.000916759	0	0	0	0.00151637	0	0	0.00233126	0	0	0.00161571	0	0	0.000817912	0.00124502
RC3H1	0.223366	0.228141	0.160102	0.304086	0.225655	0.259395	0.152378	0.165344	0.15336	0.150704	0.138867	0.194334	0.193081	0.154208	0.204053	0.230809	0.236043	0.302832	0.217542	0.243318	0.235693	0.149199	0.165909	0.160867	0.152229	0.22571	0.252665	0.2032	0.233292	0.212036	0.163681	0.171505	0.154874	0.15292	0.215715	0.171747	0.272256	0.160164	0.234297	0.197325	0.213666	0.198338	0.324235	0.196723	0.184077	0.139521	0.133845	0.146913
RABGAP1L	0.45776	0.42307	0.31231	0.621609	0.518356	0.50007	0.321963	0.323761	0.276138	0.297078	0.252744	0.402113	0.407599	0.350562	0.393987	0.468871	0.505666	0.574976	0.375183	0.484895	0.42045	0.225107	0.342967	0.276596	0.337803	0.50516	0.655139	0.461293	0.551483	0.444601	0.326169	0.293762	0.32462	0.280208	0.384431	0.427504	0.45979	0.290897	0.646816	0.373252	0.345109	0.340072	0.421327	0.455857	0.370488	0.226657	0.212256	0.212074
CACYBP	0.0414785	0.0853013	0.0415697	0.0668097	0.0881628	0.0818599	0.237641	0.0637808	0.0398858	0.0341681	0.0461814	0.0436835	0.0543995	0.0708158	0.0499387	0.0713327	0.0654268	0.231523	0.0555024	0.0650717	0.0407968	0.0215548	0.034192	0.0389296	0.0396735	0.0535876	0.073136	0.081874	0.0848188	0.0948809	0.0558145	0.0634747	0.0482527	0.0600088	0.0313097	0.075332	0.0772562	0.0463727	0.156611	0.033384	0.0279073	0.022193	0.0592051	0.138416	0.105983	0.0296315	0.0256691	0.124052
MRPS14	0.0591748	0.0448143	0.0258089	0.0544298	0.0606177	0.0466464	0.0477258	0.0442414	0.025057	0.024234	0.0331733	0.0244469	0.0301418	0.0399588	0.0239174	0.0542704	0.0221319	0.0767381	0.0390739	0.028586	0.034693	0.0218273	0.0211087	0.0214881	0.0251516	0.0383868	0.0542889	0.0396552	0.0601087	0.0254993	0.044248	0.0348458	0.0297777	0.0353455	0.0310753	0.0461611	0.0550153	0.0370584	0.0372558	0.0377868	0.0224213	0.0556059	0.0173137	0.0246857	0.0243941	0.0293818	0.0205676	0.0278107
TNN	0	0.00184392	0.000869054	0	0.0145	0.00303765	0.00138956	0.000935053	0.00537899	0.00139456	0.000554427	0.00210139	0.000865205	0	0.000547996	0.00252926	0.00171622	0.0171144	0.000745939	0	0.00453202	0.00101081	0	0.00192087	0.000924996	0.00411498	0	0.00581387	0	0.00391311	0.000521421	0.000705195	0.00170806	0.000864069	0.000421413	0	0	0	0	0.00249033	0.00237231	0.0062733	0	0	0.00179906	0.00155045	0	0.00226069
KIAA0040	0.00312168	0.00329218	0.00086394	0	0	0.000148469	0	0.00841616	0	0.000358632	0	0	0	0	0	0	0	0	0.000191893	0	0	0.0174291	0	0.000486399	0.00141461	0	0.000222935	0.00237401	0	0	0.00246577	0.0139698	0.00703249	0	0.00415397	0	0	0.000512301	0	0.00145675	0	0	0.0393163	0	0	0.00199736	0	0.053881
TNR	0.11925	0.150189	0.103779	0.0530608	0.16855	0.256363	0.130994	0.142613	0.129594	0.109446	0.113873	0.172332	0.182086	0.117914	0.122825	0.156943	0.136027	0.174066	0.100153	0.193909	0.0977852	0.0542274	0.146827	0.107401	0.121701	0.206236	0.17222	0.146975	0.103725	0.126075	0.0888632	0.0519173	0.115352	0.0573867	0.252849	0.238679	0.142689	0.109857	0.17951	0.0338603	0.0810641	0.0713159	0.089086	0.24657	0.144261	0.0485385	0.117359	0.0919488
COP1	0.371218	0.399043	0.237645	0.372991	0.366562	0.405045	0.271507	0.262496	0.239808	0.223299	0.196512	0.327466	0.307336	0.310152	0.338458	0.383692	0.42699	0.496074	0.341335	0.409194	0.37962	0.186601	0.271061	0.198376	0.282779	0.423923	0.475147	0.331456	0.348803	0.331425	0.223627	0.250681	0.258582	0.228314	0.317305	0.417731	0.383809	0.249968	0.443006	0.301553	0.30011	0.247181	0.347057	0.406949	0.268175	0.158595	0.183442	0.225643
PAPPA2	0.130502	0.11007	0.0962693	0.0712438	0.0837296	0.0781488	0.029979	0.0708815	0.0943413	0.0635364	0.133147	0.069	0.0599094	0.117871	0.165573	0.108282	0.0238977	0.0543513	0.117146	0.0839789	0.132531	0.0692288	0.0636137	0.0978124	0.0448427	0.0820313	0.0253094	0.0955202	0.144987	0.150361	0.0749468	0.080198	0.0961847	0.102407	0.0678908	0.142115	0.0338486	0.0705226	0.047128	0.0664023	0.12701	0.0645841	0.101814	0.0505196	0.0906058	0.0615636	0.0839489	0.0357321
ASTN1	0.386218	0.50502	0.282747	0.590305	0.452173	0.49051	0.323169	0.290752	0.275362	0.273581	0.248624	0.395999	0.403123	0.338161	0.380216	0.448437	0.544974	0.629184	0.366625	0.508935	0.452647	0.192636	0.358122	0.255424	0.345798	0.557438	0.611666	0.432772	0.44613	0.415042	0.286864	0.248094	0.281037	0.288758	0.405601	0.54092	0.521574	0.299732	0.551418	0.288064	0.345758	0.427694	0.385793	0.457054	0.398788	0.238155	0.20199	0.222698
BRINP2	0.409824	0.373581	0.266848	0.504917	0.36028	0.40187	0.244018	0.240483	0.240167	0.321016	0.263464	0.349588	0.414376	0.3211	0.390251	0.443529	0.330427	0.575744	0.368122	0.465575	0.44929	0.133104	0.38948	0.275747	0.325394	0.506857	0.273115	0.24933	0.289962	0.30255	0.234984	0.11843	0.246574	0.29963	0.28244	0.462628	0.428095	0.213489	0.380625	0.294977	0.40593	0.346808	0.130947	0.323105	0.326243	0.213051	0.254383	0.211989
SEC16B	0.0156636	0.0379157	0.0212633	0.031785	0.0237211	0.0428719	0.0121988	0.0201495	0.0286954	0.0215491	0.0178021	0.0341973	0.0372729	0.0236817	0.041017	0.0387731	0.0391031	0	0.0316629	0.0359871	0.036779	0.0123399	0.0230449	0.0186718	0.0285986	0.0630339	0.034184	0.0334827	0.0612799	0.0463111	0.032414	0.0293311	0.0259307	0.0222169	0.0168436	0.0435901	0.0302748	0.00717019	0.0431418	0.00767343	0.0306511	0.0360591	0.0245251	0.0418479	0.0242625	0.0194988	0.021413	0.0051929
RASAL2	0.247561	0.325957	0.186838	0.43736	0.299248	0.359524	0.316181	0.211275	0.138366	0.171194	0.149587	0.179318	0.219438	0.161856	0.240086	0.237028	0.380153	0.272526	0.209796	0.277807	0.32903	0.183253	0.209309	0.169207	0.207476	0.385218	0.486817	0.28995	0.332891	0.285356	0.197695	0.230607	0.224417	0.191355	0.221382	0.269369	0.466981	0.180263	0.445376	0.259424	0.195874	0.208865	0.24435	0.306432	0.238002	0.125237	0.142495	0.116517
CLEC20A	0	0	0.00170788	0	0	0.00276569	0.00675927	0.00284186	0	0.00036295	0.000352247	0.00432806	0.00189504	0	0.00397076	0.000998049	0.00867719	0.0389556	0.00134215	0.0021112	0.00402455	0.00136712	0.000874602	0.0059415	0	0.00530605	0.00239763	0.0036266	0.0153368	0	0.000993419	0.00374027	0.00247183	0.00243416	0	0.0007445	0.00665538	0.0035129	0.0125156	0.00413561	0.00105401	0	0.00197075	0	0.00340839	0.0018632	0.00132779	0.00134523
TEX35	0.000223554	0	0.00246525	0	0	0	0	0	0	0	4.36649e-05	0	0	0	0	0.0038431	0	0	0.00054688	0	0	0	0	0.000839081	0	0	0.000563117	0.000858582	0.0013933	0	0.000515245	0.00136707	0.000796012	0	0	0	0	0	0	0.000899477	0.00106302	0	0.00547152	0	0	0	0.000318366	0.000717462
RALGPS2	0.120091	0.116916	0.0749525	0.0605714	0.126485	0.101314	0.1142	0.0922988	0.142483	0.0767309	0.0810378	0.0909684	0.0706524	0.067729	0.0773785	0.124759	0.0929542	0.150315	0.0831545	0.101437	0.130763	0.0935556	0.0674849	0.0893473	0.0978612	0.17635	0.165459	0.111124	0.16274	0.0949508	0.109824	0.0927168	0.0878449	0.121316	0.122351	0.0736901	0.145969	0.095388	0.128726	0.13825	0.100317	0.102202	0.113555	0.0739234	0.0904534	0.0601849	0.0754406	0.0827474
ANGPTL1	0.0174683	0.0112479	0.0298587	0.0604074	0.0397055	0.0559241	0.00538646	0.0302644	0.0245644	0.0142735	0.0250783	0.0228047	0.0202355	0.0265287	0.0112384	0.0484862	0.00243075	0.0261593	0.0252333	0.0357394	0.0261424	0.0119988	0.0109107	0.0257389	0.0101877	0.0367022	0.0146783	0.026229	0.0582604	0.0392893	0.0174886	0.0251901	0.00920182	0.04556	0.0155632	0.0149608	0.00674929	0.014343	0.0239215	0.0101506	0.0287112	0.0267647	0.0530481	0.0169716	0.0170226	0.0134917	0.00911472	0.0122091
FAM20B	0.0701159	0.10071	0.0806518	0.129021	0.156798	0.110188	0.081564	0.0789365	0.0519312	0.0554934	0.0624777	0.0581447	0.0459869	0.0813396	0.0811658	0.106027	0.114444	0.0549546	0.0798624	0.082814	0.0915286	0.0524627	0.0606125	0.057972	0.0571696	0.0874354	0.102805	0.0929821	0.115942	0.119065	0.0786667	0.0632701	0.0685164	0.0496214	0.0714349	0.0925847	0.0248175	0.0601306	0.110745	0.0646659	0.0813635	0.0476644	0.0685094	0.0917717	0.0556008	0.0489028	0.0619767	0.0300612
TOR3A	0.0355583	0.0354726	0.0270898	0.0543854	0.0193926	0.0178555	0.0467938	0.0283556	0.0236747	0.0165433	0.0175588	0.0141768	0.0268519	0.0104831	0.0282466	0.0295216	0.0401026	0	0.0331847	0.0433151	0.0315087	0.0148792	0.0173299	0.0265775	0.0106679	0.0126694	0.030942	0.0119842	0.0183756	0.0183905	0.0334324	0.0243355	0.0190089	0.0390529	0.0190193	0.0191437	0.0444435	0.0136214	0.05856	0.0175659	0.0200428	0.0233809	0.0246918	0.0159953	0.0191533	0.0240959	0.00863178	0.0174807
ABL2	0.190299	0.243152	0.178334	0.25304	0.230871	0.23948	0.189986	0.167502	0.208352	0.163008	0.134051	0.197789	0.207429	0.195577	0.204702	0.177953	0.25743	0.18672	0.208128	0.251368	0.250157	0.164594	0.20029	0.145203	0.149936	0.236123	0.262108	0.206287	0.20528	0.240027	0.159192	0.188845	0.183604	0.176261	0.191262	0.215507	0.303722	0.159227	0.353927	0.200891	0.189622	0.119713	0.244789	0.202206	0.168979	0.152271	0.163838	0.121901
SOAT1	0.0619251	0.0601409	0.0424006	0.0684525	0.0455143	0.0575979	0.0623403	0.0547265	0.0341509	0.0367381	0.0443624	0.0506345	0.0493236	0.083606	0.0429794	0.0713451	0.0823303	0.0446901	0.0639991	0.0729101	0.0484465	0.0631403	0.0470809	0.0534004	0.0359054	0.0401645	0.0944819	0.0614657	0.174111	0.0600557	0.050464	0.0996302	0.0676251	0.0447334	0.0749033	0.0418951	0.0898651	0.0604294	0.0791364	0.0933734	0.046983	0.0848039	0.102823	0.0342197	0.0416121	0.0500717	0.0456088	0.0809907
AXDND1	0.0326539	0.0271411	0.0280862	0.0459142	0.0163671	0.0258456	0.0115684	0.0319933	0.0194829	0.0241454	0.0222711	0.0204202	0.0232279	0.0382576	0.0290156	0.0298671	0.0107507	0.0679239	0.0343131	0.0220296	0.0138362	0.0177532	0.0148528	0.0183655	0.0146093	0.0466536	0.00622441	0.0527938	0.0465272	0.0373589	0.0247502	0.0147115	0.0202869	0.0229927	0.0325552	0.0518795	0	0.00367756	0.0240228	0.0160272	0.044123	0.0255947	0.0243668	0.0236316	0.0237256	0.00719797	0.0152383	0.0278796
NPHS2	0.00251064	0	0	0	0	0	0	0.000324559	0	0	0.000159816	0	0.000758385	0.00569926	0.000471806	0	0	0	0	0.00125989	0	0	0	0.000620511	0	0	0	0.00470415	0.00307306	0.00386665	0	0	0.000128312	0	0	0	0	0	0	0	0.00274968	0	0	0	0.00186782	0	0.000671664	0.000191383
TDRD5	0.0141269	0	0.0015574	0.010572	0.0280656	0.00650873	0.00352684	0.0045455	0	0.000814248	0.00169611	0.00470584	0.0028487	0.011108	0.00839973	0.00273383	0.00132776	0	0.00173284	0.0126366	0.00704004	0.00715372	0.0021458	0.00320657	0.00680883	0.00119066	0.0181883	0.00903643	0.00874199	0.0164274	0.00464741	0.00243117	0.00420834	0.00268422	0.00783375	0.00567153	0.0130533	0.00626928	0.0160724	0.00261884	0.00328224	0.0118955	0	0.00409998	0.00462242	0.00542942	0.00302799	0.00538824
FAM163A	0.00186066	0.0132281	0.00484239	0.0134013	0	0.00150751	0	0.00727196	0.00460344	0.00379176	0.000667457	0.000397596	0.00958132	0.00258491	0	0.00140127	0.011112	0	0.000524026	0.00216401	0.00173943	0.00475608	0.000707485	0.00412325	0.000981326	0.00188621	0.0042031	0.00219062	0.00931362	0.00710012	0.00371456	0.00312342	0.00575946	0.00190662	0	0.00343062	0	0.00406683	0.00320946	0.00114117	0.00708369	0	0.00777562	0.00465907	0	0.00209359	0.0020137	0.00136878
TOR1AIP2	0.0992711	0.111702	0.0765209	0.108114	0.138404	0.107882	0.0936745	0.0967137	0.0808195	0.0859445	0.081358	0.0781475	0.110333	0.0700175	0.0772722	0.097538	0.110286	0.171278	0.121495	0.106253	0.116143	0.0797356	0.0941199	0.0835428	0.0800644	0.121513	0.164662	0.115697	0.122491	0.101911	0.0904153	0.0900456	0.0799871	0.108036	0.0816878	0.102046	0.144583	0.0801349	0.11041	0.105056	0.0765457	0.0872633	0.136863	0.106066	0.10242	0.0609485	0.0575549	0.106814
TOR1AIP1	0.104321	0.0902078	0.10164	0.0950541	0.0509036	0.0936932	0.103961	0.0845744	0.0547105	0.0719721	0.08317	0.0865765	0.0921485	0.0863185	0.0629947	0.0747937	0.076773	0.098492	0.0955605	0.0742959	0.08248	0.0746137	0.0872715	0.0968559	0.114769	0.0826273	0.108423	0.0921514	0.189349	0.109844	0.0787092	0.0819102	0.088233	0.0780141	0.0962125	0.0963991	0.181141	0.115892	0.0981208	0.11263	0.070382	0.105569	0.0809574	0.125579	0.0853318	0.0601246	0.0597228	0.0601418
CEP350	0.457912	0.457397	0.244183	0.422502	0.429497	0.44274	0.267639	0.315012	0.161021	0.23894	0.204614	0.339537	0.335987	0.303595	0.337659	0.351691	0.577406	0.436822	0.353172	0.40099	0.371474	0.182239	0.299616	0.219711	0.245735	0.504267	0.710115	0.408583	0.450772	0.35781	0.29284	0.248968	0.309109	0.258847	0.464783	0.467618	0.352176	0.276265	0.546043	0.321399	0.288336	0.372499	0.451624	0.388516	0.423348	0.232009	0.175784	0.242747
QSOX1	0.0401509	0.0452467	0.0246724	0.00923588	0.0415032	0.0340372	0.0620918	0.0786061	0.0187582	0.0351837	0.0192877	0.0334087	0.0277276	0.0426806	0.0328692	0.0379197	0.0949339	0.0348745	0.0422349	0.036473	0.0523763	0.0527324	0.0383044	0.02055	0.0348725	0.0419051	0.0793487	0.0386182	0.0412408	0.0783523	0.0431468	0.0441586	0.0474418	0.0270306	0.053455	0.0240947	0.0546334	0.0373393	0.115187	0.0563467	0.0243992	0.0577114	0.051741	0.0379758	0.0351546	0.0318786	0.0204876	0.0486364
LHX4	0.00689341	0.00174486	0.00012479	0	0	0.000864831	0	0.0032996	0.000621699	0.00155107	0.00213612	0.00169745	0.000395644	0	0.000837851	0	0	0	0.00359787	0	0	0	0.000378528	0.000724065	0.000189816	0.00128927	0	0.0005697	0.00506064	0.00997193	0.00302738	0.0015852	0.00179736	0.0130413	0.00181897	0	0	0.00246364	0	0.00154226	0.000753387	0	0	0	0	0.00169238	0.00141874	0.00198314
ACBD6	0.28586	0.361267	0.230614	0.304566	0.31429	0.344126	0.264106	0.230291	0.191105	0.193039	0.175895	0.252285	0.256261	0.270744	0.242969	0.268026	0.376161	0.265035	0.271608	0.297783	0.280348	0.167135	0.24266	0.184063	0.243834	0.280826	0.392629	0.32431	0.303179	0.2831	0.216265	0.20317	0.22204	0.220663	0.238616	0.291755	0.18513	0.224636	0.336639	0.216328	0.247577	0.20343	0.280262	0.341561	0.269025	0.211916	0.175315	0.248948
XPR1	0.257493	0.25636	0.223289	0.359051	0.406314	0.364387	0.316775	0.238462	0.23683	0.233821	0.219295	0.286466	0.263351	0.230449	0.265105	0.270245	0.402889	0.287258	0.291043	0.344662	0.287529	0.150727	0.240668	0.184416	0.251773	0.287819	0.425957	0.328326	0.314825	0.300914	0.204428	0.229915	0.218073	0.230666	0.307272	0.367423	0.231905	0.228758	0.320747	0.29844	0.272084	0.30271	0.258772	0.345863	0.335847	0.190024	0.183777	0.19477
KIAA1614	0.0846164	0.0578846	0.0437179	0.10409	0.0655549	0.0499065	0.0543683	0.0745415	0.0676772	0.0513051	0.0399827	0.0464383	0.0790168	0.0971672	0.086198	0.0673962	0.105239	0.109374	0.057584	0.0649605	0.0594623	0.0610325	0.0657451	0.0535139	0.0357227	0.0259237	0.0330401	0.0708219	0.0485799	0.0581158	0.0565494	0.0716361	0.0624018	0.0487572	0.0457925	0.0639267	0.039582	0.0762645	0.0934776	0.0365876	0.0361039	0.0517869	0.05131	0.0699189	0.0429298	0.0611319	0.0544152	0.0724554
STX6	0.0854633	0.0813899	0.0695025	0.135847	0.0778067	0.0772948	0.0574226	0.0715111	0.0824009	0.0750506	0.0623414	0.078093	0.0935989	0.0768207	0.0830081	0.0780871	0.0788936	0.080034	0.0847525	0.120888	0.111058	0.0548084	0.0600268	0.0631722	0.0628692	0.0614579	0.081458	0.0776838	0.0923141	0.0923712	0.074973	0.0681425	0.0601306	0.0749427	0.0497628	0.115949	0.0716105	0.0627504	0.107589	0.0672983	0.0706107	0.0925418	0.0802128	0.092327	0.0794506	0.054459	0.0721058	0.0951973
MR1	0.0660313	0.0305738	0.0361997	0.0200591	0.0211187	0.01974	0.0505996	0.0358999	0.0390126	0.0258573	0.0300147	0.0257233	0.0494677	0.0252167	0.0389977	0.0388787	0.0270691	0.100342	0.0407499	0.0305985	0.0396098	0.0384859	0.0371734	0.0353138	0.0260172	0.0556291	0.0394264	0.0337344	0.0482417	0.0434295	0.0350286	0.0413335	0.0371324	0.0444789	0.026288	0.0397048	0.0294281	0.0359592	0.0513246	0.0604947	0.0330366	0.0191744	0.0512498	0.0274754	0.0421709	0.0333435	0.0212414	0.0526838
IER5	0.0250992	0.00779139	0.0164995	0.044566	0.00234179	0.030552	0.0555052	0.0193021	0.00317528	0.00619591	0.00996442	0.0028796	0.0166367	0.00426552	0.012998	0.00464237	0.00789545	0	0.0154627	0.00734957	0.0199496	0.00876309	0.00600389	0.00422243	0.0220905	0.0284219	0.0486566	0.0246942	0.0153389	0.0023002	0.0235247	0.0236113	0.0203698	0.0107829	0.011833	0.0171863	0.026216	0.0148418	0.0506462	0.00706392	0.00563999	0.00735908	0.0278356	0.016592	0.00900843	0.00484579	0.00424424	0.0232426
CACNA1E	0.0876833	0.130774	0.0253243	0.0815245	0.0931182	0.116813	0.0840651	0.067546	0.0290411	0.0303333	0.0278227	0.0386856	0.0659942	0.0558042	0.0562987	0.0506109	0.0972586	0.100769	0.045918	0.0835864	0.0824828	0.0204713	0.0467205	0.0240292	0.0552089	0.0829064	0.146163	0.0925501	0.0873991	0.0778879	0.0715683	0.0707382	0.056708	0.0371891	0.0344169	0.0663904	0.100096	0.0481134	0.190607	0.0398699	0.043324	0.0320356	0.0698325	0.0972717	0.0360975	0.0215284	0.0330367	0.051141
ZNF648	0.00221074	0	0	0	0	0	0	0.000353276	0.00521279	0	0	0	0	0	0	0.00371971	0	0	0.000884955	0	0	0.000222422	0.000933339	0	0.000561237	0	0	0.00137635	0	0	0	0	0.000279918	0	0	0	0	0	0	0.000320546	0	0	0	0	0	0.000520763	0	0
GLUL	0.471504	0.51844	0.349659	0.729523	0.576061	0.67035	0.361513	0.438891	0.215385	0.32469	0.206535	0.453215	0.450204	0.44358	0.461094	0.62196	0.691007	0.830397	0.424072	0.579983	0.503844	0.29621	0.372276	0.393887	0.514076	0.658586	0.796451	0.478342	0.688032	0.490629	0.357352	0.367983	0.388572	0.382661	0.575552	0.666128	0.662782	0.592845	0.778502	0.458394	0.373468	0.444514	0.49942	0.506753	0.501326	0.480893	0.241926	0.254654
RGSL1	0.000947129	0	0.00443946	0.0220799	0	0.00192383	0.000803462	0.00295276	0.00590635	0.000555572	0.00127941	0.00109686	0.000329882	0	0.00558033	0	0	0.0261593	0.00299961	0	0.000716831	0.000483013	0.00319756	0.0143581	0.00051585	0	0.00158692	0.00375005	0.0149554	0	0.000519709	0.00411571	0.000724978	0.00112075	0	0.000634958	0	7.67575e-05	0.000496974	0	0.00257684	0	0.00937304	0	0.00133168	0.00212836	0.00112329	0.00341217
RNASEL	0.0159755	0.023404	0.0113472	0.0304885	0.0104449	0.0277779	0.0443648	0.0205724	0.00901265	0.0182208	0.0145451	0.00842824	0.0299651	0.00797853	0.00614478	0.019163	0.0153404	0	0.0170728	0.0236227	0.0140928	0.0159425	0.00997442	0.0172005	0.0141467	0.0110716	0.0172375	0.0265716	0.0464169	0.0102815	0.0257088	0.0279048	0.0213694	0.0121068	0.014604	0.0303871	0.0257164	0.0249132	0.00879745	0.0348487	0.0121564	0.0330643	0.022094	0.0135525	0.0513253	0.0117485	0.0063079	0.0176482
RGS16	0.0045015	0.00807787	0.00582016	0.0399659	0.00541288	0.000573812	0.0694234	0.0224908	0	0.00453614	0.00663165	0.0053877	0.00818369	0.0619036	0.0388755	0.0149467	0.0116687	0.00196844	0.00477276	0.0108262	0.00830924	0.0831433	0.00619998	0.010997	0.118365	0.00068002	0.00382759	0.00702841	0.0578294	0	0.00471436	0.0866269	0.0267646	0	0.0102989	0.0289923	0.172019	0.0135125	0.0153047	0.142605	0.00826114	0.00325933	0.053826	0.00207829	0.0349523	0.0482445	0.0237351	0.127204
RGS8	0	0	0	0	0.00548615	0.000227965	0	0.000179114	0	0.000573247	0	0	0.00010769	0	0.00465663	0	0	0	0.000156577	0	0.00110338	0.00179748	0.000101103	0.00111576	0.0023913	0.000555477	0.00202435	0.00280219	0.00772068	0	0.00169847	0.00270815	0.00088524	0	0.000680507	0.0044571	0	0	0	0.000313221	0	0	0	0	0	0.000619285	0	0.00153067
NPL	0.437728	0.528368	0.31129	0.558403	0.430082	0.528918	0.304618	0.353198	0.263824	0.29237	0.258255	0.420719	0.407516	0.47045	0.390786	0.38467	0.629009	0.497193	0.393757	0.436633	0.47451	0.219606	0.335504	0.260498	0.35052	0.557895	0.540606	0.467502	0.475404	0.420164	0.305305	0.24264	0.338767	0.304481	0.497868	0.499824	0.326336	0.322277	0.607329	0.359145	0.349393	0.456775	0.352165	0.549955	0.460629	0.211764	0.196846	0.239015
DHX9	0.177479	0.223342	0.134063	0.14999	0.15494	0.210694	0.182098	0.157317	0.116111	0.131484	0.142566	0.159745	0.134003	0.183198	0.162201	0.17043	0.223002	0.184832	0.189729	0.158997	0.214977	0.107811	0.150533	0.116136	0.209749	0.219009	0.277076	0.174424	0.236588	0.1629	0.132587	0.133659	0.16755	0.124908	0.11338	0.210374	0.250569	0.170786	0.190598	0.209253	0.151062	0.138417	0.199877	0.21815	0.173706	0.114641	0.0970996	0.10577
SHCBP1L	0.00871295	0	0.00368051	0.0512818	0.00303586	0.00377376	0	0.00259844	0	0.0010151	0.00191368	0.00223072	0.00399177	0.00122539	0	0.00570941	0.00934831	0.00196844	0.00164369	0	0	0.00100113	0.00107884	0.00126368	0.000411796	0.00168907	0.00539449	0.000276025	0.00450667	0.0180285	0.000691115	0.0042458	0.0014426	0.00131957	0	0.00763776	0	0.00302696	0	0.00112416	0.00216329	0.00193849	0.00293959	0	0.00216045	0.000637283	0.00214813	0.00245174
LAMC1	0.107766	0.098602	0.11075	0.112081	0.107881	0.105349	0.146802	0.0940259	0.0763948	0.109653	0.110989	0.110141	0.0900207	0.0845973	0.110903	0.124105	0.165338	0.0925115	0.123322	0.119367	0.156202	0.118043	0.105993	0.090363	0.0852362	0.0976238	0.221442	0.157609	0.141664	0.137516	0.138634	0.116383	0.127372	0.120264	0.0825392	0.131935	0.308244	0.17023	0.170276	0.165782	0.122582	0.144341	0.102143	0.135239	0.143267	0.0749878	0.0815963	0.103075
LAMC2	0	0.00287958	0.00230555	0	0.00613039	0.0013061	0	0.00184781	0.00689771	0.00127169	0.000263505	0	4.6828e-05	0	0	0	0.00364591	0	0.000975853	0.00324672	0.00735868	0.00108898	0	0.000520084	0.000972164	0.00442219	0	0.000479756	0.00285062	0.00437454	0	0.00461178	0.00313207	0.00103542	0	0.00386112	0	0	0	0.000288822	0	0.00628551	0	0.00233099	0.00312943	0.00241857	0.000720321	0.00251436
NMNAT2	0.0703442	0.127817	0.0616481	0.140232	0.0936008	0.0913255	0.0719072	0.0809942	0.022271	0.0221044	0.0243078	0.062192	0.0700612	0.0481257	0.0659369	0.0504421	0.0959427	0.137278	0.0523896	0.0601049	0.0614501	0.0208348	0.0597442	0.0355924	0.0650072	0.109958	0.168485	0.0633957	0.125711	0.0965488	0.0594935	0.0534379	0.0729082	0.040442	0.080148	0.0681322	0.106147	0.0473788	0.148559	0.0424465	0.0548814	0.0260911	0.066698	0.102136	0.0700361	0.033774	0.0314363	0.0852403
SMG7	0.212856	0.256305	0.151844	0.287254	0.258838	0.236802	0.133771	0.177969	0.121392	0.165468	0.146472	0.152379	0.147029	0.145517	0.182942	0.269769	0.247548	0.267053	0.223418	0.256657	0.224285	0.126495	0.148583	0.166951	0.160197	0.234208	0.229076	0.268105	0.208272	0.263516	0.162728	0.166179	0.159919	0.155725	0.104811	0.233849	0.159898	0.151008	0.197628	0.211442	0.204879	0.144849	0.243136	0.218276	0.175807	0.120124	0.124604	0.114897
NCF2	0.00501406	0	0.00229064	0	0	0	0.000268297	0.000892985	0	0.00156795	0.00107089	0.000668186	0.00344183	0	0	0.00915334	0	0	0.0017744	0	0.000223574	0.000297581	0.00152758	0	0.000669797	0.00306089	0	0.00280119	0.00173758	0	0.000474705	0.00247482	0.000995264	0	0	0	0	0	0	0.00245835	0.00206755	0	0.00611949	0	0.00141386	0.000835091	0.000642179	0.0003961
ARPC5	0.0400527	0.0600856	0.0358493	0.117389	0.0753491	0.0458648	0.068106	0.0463942	0.0450179	0.0260595	0.0341696	0.0248268	0.0471009	0.0711485	0.0337139	0.0479852	0.0561033	0.143533	0.0520868	0.0295113	0.0388942	0.0748937	0.0426569	0.0356936	0.0382636	0.0210909	0.0745935	0.0416502	0.0673738	0.0503616	0.043811	0.0602869	0.0457436	0.0538575	0.0474266	0.0569575	0.0484044	0.057596	0.0858121	0.052259	0.0514908	0.0563946	0.0320401	0.0261561	0.0356943	0.0525571	0.0168887	0.0381565
RGL1	0.468211	0.469966	0.259871	0.540375	0.463025	0.475164	0.331206	0.329249	0.203553	0.272205	0.246625	0.378036	0.359804	0.414892	0.391879	0.454751	0.471049	0.489332	0.35058	0.436571	0.380891	0.256695	0.295992	0.249068	0.377218	0.475073	0.554604	0.45806	0.585805	0.450865	0.286648	0.284805	0.353075	0.296519	0.562587	0.448833	0.464139	0.317479	0.542429	0.375152	0.332478	0.466251	0.447838	0.414679	0.411055	0.283166	0.199275	0.25609
APOBEC4	0	0	0.00432068	0	0	0.00340663	0	0	0	0.000252834	0.00289102	0.00196047	0	0.00193837	0.000431409	0	0	0.0179278	0.00022613	0	0.00140927	0.00110762	0.000334085	0.00442417	0	0	0	0.00188552	0.0145727	0	0.00141212	0.00150843	0.000108416	0.00561054	0.000607353	0	0	0	0	0.00166321	0	0.00209183	0	0.00321864	0	0.00103326	0.000123261	0.000640932
COLGALT2	0.105225	0.136252	0.140992	0.28507	0.192812	0.216132	0.189698	0.142719	0.214114	0.102016	0.0941858	0.102148	0.103725	0.0853757	0.110039	0.145028	0.164825	0.326438	0.100334	0.154225	0.146397	0.0665067	0.124004	0.0937082	0.138766	0.13679	0.215089	0.146459	0.210004	0.24765	0.165531	0.0757268	0.122782	0.106407	0.161307	0.160559	0.182038	0.180879	0.183766	0.093396	0.0972299	0.103514	0.0954269	0.176744	0.11504	0.132898	0.0701818	0.10059
TSEN15	0.115546	0.118471	0.0988053	0.108523	0.112245	0.120705	0.258049	0.0957276	0.0718533	0.103605	0.122894	0.118235	0.115063	0.0911779	0.103347	0.114647	0.215817	0.224067	0.119802	0.116178	0.0901816	0.0867119	0.128854	0.0994388	0.0871317	0.173416	0.196937	0.132697	0.196762	0.123521	0.120979	0.102719	0.106008	0.0652074	0.120274	0.150101	0.0838197	0.141527	0.194069	0.219635	0.0892999	0.11065	0.100521	0.172185	0.0905696	0.0949381	0.064219	0.186305
C1orf21	0.430008	0.505606	0.303636	0.483782	0.478875	0.544204	0.291692	0.34114	0.263077	0.30608	0.280701	0.44171	0.420251	0.392655	0.429307	0.504377	0.600157	0.578992	0.426939	0.506271	0.547863	0.300326	0.371046	0.294428	0.394732	0.608574	0.599986	0.418068	0.505726	0.401007	0.309932	0.285008	0.372362	0.318537	0.477923	0.527637	0.649238	0.339745	0.63917	0.381903	0.37408	0.478134	0.427427	0.467568	0.421276	0.26581	0.2654	0.331462
EDEM3	0.170718	0.187516	0.113946	0.267344	0.19396	0.187654	0.174719	0.133308	0.118283	0.128493	0.121259	0.128422	0.144717	0.108621	0.0990642	0.170699	0.169928	0.111899	0.170607	0.124931	0.157064	0.147371	0.12984	0.108166	0.156171	0.197967	0.245052	0.161172	0.173251	0.179237	0.1395	0.150005	0.125401	0.131988	0.1096	0.128289	0.194606	0.135096	0.176654	0.209377	0.13492	0.125081	0.166305	0.227661	0.141385	0.109379	0.104072	0.16455
RNF2	0.0500355	0.0543509	0.038527	0.0623532	0.0851855	0.0550094	0.0314527	0.0404209	0.0422239	0.0323434	0.0307547	0.0460019	0.0325281	0.0369464	0.0515145	0.0524526	0.031043	0.00196844	0.0390883	0.0469033	0.0613222	0.0272892	0.0409603	0.0383687	0.0346611	0.0588496	0.0572659	0.0472221	0.0242316	0.084972	0.0435536	0.0372599	0.0335597	0.0354265	0.0317697	0.0438982	0.0466118	0.0298285	0.0378616	0.0301173	0.0402099	0.0170144	0.0367804	0.0257402	0.0396146	0.034754	0.0305547	0.0648111
TRMT1L	0.0958081	0.126255	0.0713407	0.131223	0.0923471	0.0960217	0.08093	0.0887531	0.0529739	0.0735648	0.0708163	0.0747838	0.0749622	0.0709848	0.0683999	0.0817979	0.077814	0.0920717	0.0829613	0.101093	0.0855632	0.0523312	0.0647497	0.0487572	0.0768838	0.117111	0.103888	0.0954013	0.0986967	0.0365981	0.0843314	0.0578828	0.0716735	0.0728445	0.108988	0.074173	0.0408895	0.0704235	0.0831216	0.0899726	0.063847	0.116174	0.063537	0.111388	0.0937324	0.0509298	0.0456919	0.0524354
SWT1	0.13321	0.138325	0.139595	0.164919	0.105165	0.162131	0.213905	0.121015	0.0797707	0.136691	0.140464	0.144103	0.128498	0.146275	0.147348	0.154723	0.234666	0.180137	0.158826	0.200135	0.178136	0.10537	0.117236	0.128765	0.119132	0.137515	0.215625	0.203893	0.136379	0.191764	0.155946	0.144701	0.145065	0.184305	0.135885	0.16595	0.200101	0.170607	0.166733	0.167595	0.134356	0.127814	0.121354	0.232611	0.199413	0.0992744	0.0891302	0.0868884
IVNS1ABP	0.0255517	0.0475823	0.0363852	0.0415808	0.0520025	0.0617956	0.0492279	0.0419506	0.00537461	0.0286549	0.0220367	0.0281611	0.0265634	0.0365462	0.0266198	0.0339402	0.0435325	0.0323953	0.0291685	0.0328604	0.0689958	0.0248011	0.0355443	0.0159514	0.0478375	0.0671001	0.0783035	0.0316593	0.0830475	0.0446586	0.0352078	0.0231573	0.0406718	0.0211658	0.0184609	0.0370573	0.0959618	0.0538403	0.0427684	0.0407289	0.023523	0.0242435	0.0149748	0.0546988	0.0307397	0.0331779	0.0134411	0.0148622
HMCN1	0.004172	0.0084544	0.00441968	0.00209845	0.00252848	0.000233401	0.00353121	0.00235716	0	0.000919788	0.00221558	0.000884533	0.00113326	0.0083986	0.0114833	0.00630235	0.00553663	0	0.00335487	0.00384984	0.0116092	0.00345765	0.00420611	0.00966358	0.00280785	0	0	0.00751666	0.0130362	0	0.00073367	0.00215137	0.00503396	0.00237363	0.00132794	0.0110786	0	0.00492631	0.00532601	0.00480504	0.000909754	0	0.0155991	0	0.0012055	0.000824227	0.00212814	0.00328829
PRG4	0	0	0	0	0	0	0	4.57802e-05	0	0	0.000215551	0	0	0.00535641	0	0	0	0	0	0	0	0	0	0	0	0	0	0	0	0	0.000756636	0	0.000422162	0.0020178	0	0	0	0	0	0	0	0	0	0	0	0	0.000288213	0
TPR	0.205597	0.265158	0.136055	0.175591	0.12909	0.18949	0.135813	0.136982	0.0593468	0.117008	0.117546	0.155678	0.163904	0.133039	0.172642	0.153729	0.193903	0.207334	0.142946	0.171369	0.17104	0.109348	0.125185	0.126591	0.126779	0.240274	0.211634	0.155913	0.165415	0.17491	0.128651	0.121753	0.132863	0.111167	0.182387	0.241905	0.22734	0.137193	0.194733	0.160722	0.157435	0.127031	0.171981	0.157345	0.155337	0.113642	0.100157	0.164523
ODR4	0.195317	0.178475	0.136968	0.163161	0.127339	0.1914	0.122537	0.144757	0.0909304	0.111849	0.109998	0.131788	0.111005	0.117541	0.14466	0.204481	0.168531	0.199255	0.16852	0.136791	0.185561	0.0945979	0.104336	0.121617	0.131563	0.169782	0.175489	0.144094	0.209737	0.158812	0.131202	0.10716	0.132491	0.140033	0.158257	0.180454	0.119442	0.1527	0.152623	0.168505	0.145285	0.148415	0.148933	0.144302	0.128356	0.0938256	0.0758931	0.0897485
PDC	0.000730306	0.000899045	0.00161942	0.00401188	0	0.000849433	0.00884289	0.00202338	0.00664344	0.00299624	0.00451078	0	0.001006	0.00893055	0.00211578	0.014292	0.00449403	0	0.00810231	0.00227061	0	0.00560642	0.00046969	0.00319908	0.00380783	0	0	0	0.0165112	0.00774916	0.00201189	0.00212646	0.00302609	0.00461259	0	0	0	0.00249344	0.00281541	0.00195006	0.00729433	0.00220029	0.0103291	0	0.000235564	0.00403041	0.00346819	0.000401671
PTGS2	0.00144807	0	0	0	0.0178662	0.00944276	0.0114222	0.00196385	0.00409534	0.000360103	0.000137764	0.00179228	0.000331633	0	0	0	0.00313554	0	0.00104824	0	0	0.00114315	0.00141001	0	0.00110665	0.00266008	0.00102183	0.00318271	0.00382928	0	0.00303762	0.0011877	0.000840201	0.00297855	0	0	0.0527622	0.00291978	0.00732184	0.000384225	0.00238791	0	0	0.00474459	0.000277124	0.000803468	0.00076218	0.00167011
PLA2G4A	0.0130944	0.00822256	0.00257434	0	0.0233961	0.0141779	0.00571253	0.00373211	0.00834518	0.00146488	0.00175403	0.00180924	0.0105373	0.00479242	0.0257562	0.00349347	0.00908531	0.0171441	0.00953889	0.00909195	0.00293107	0.00585134	0.00485234	0.00244656	0.0022879	0.0109526	0.0227425	0.0027076	0.00600138	0.00281586	0.00625256	0.00325277	0.00541806	0.00459505	0.00353288	0.00083774	0	0.00661452	0.0257497	0.00366454	0.00338054	0.0135292	0.00655098	0.00513838	0.00999691	0.00300208	0.000828299	0.00138554
BRINP3	0.508202	0.528959	0.367542	0.538278	0.548169	0.569855	0.39453	0.362977	0.317836	0.329849	0.293378	0.44027	0.487525	0.416357	0.426606	0.526693	0.713355	0.633018	0.461114	0.55668	0.513383	0.229719	0.431024	0.270286	0.364974	0.646374	0.739107	0.461266	0.513219	0.424575	0.350805	0.261058	0.346432	0.319077	0.560946	0.559666	0.750567	0.408465	0.715804	0.388345	0.39284	0.439962	0.374942	0.574397	0.490114	0.316071	0.266344	0.323607
RGS18	0.000782083	0.0033588	0	0	0.00308361	0.00246454	0	0	0	0	0.000174532	0.000564644	0	0	0	0	0	0	0	0	0.00584877	0	0	0	6.21094e-05	0	0.0037339	0.00233933	0	0	0	0	0	0	0	0	0	8.90522e-05	0.00323072	0	0	0	0	0	0	0	0.000482522	0
RGS21	0	0	0	0	0	0	0	0	0	0	0	0	0	0	0	0	0	0	0	0	0	0.000998795	0	0.00108066	0	0.00280733	0	0	0	0	0.00033221	0	0	0	0	0	0	0	0	0	0	0	0	0	0	0	0	9.46254e-05
RGS1	0	0	0.000576878	0.00419824	0	0.0114584	0.00174333	0.00402687	0.00314499	0.000537945	0.000204484	0.000781932	0.000389653	0	0.00043428	0	0	0	0.00283299	0.00253561	0.000431792	0	0	0	0.00377706	0.000193712	0.00209674	0.00197234	0.00197555	0.00660818	0.000836403	0.00289724	0.00263599	0	0	0	0	0	0	0.00271155	0.00155006	0	0	0	0.00592636	0	0.000709868	0.000311682
RGS13	0	0	0.00141586	0	0	0	0	0.000465832	0	0	0	0	0	0	0	0	0	0	0	0	0	0	0	0	0	0	0	0.00105516	0	0	0	0.000167569	0	0	0	0	0	0	0	0.00135492	0	0	0.00136834	0	0	0	0	0
AL136454.1	0.00169661	0.0012216	0.00397699	0.00485684	0.0149383	0.00675879	0.0195565	0.0133928	0.00623232	0.00198433	0.00461704	0.00149883	0.0116656	0.0185667	0.00665768	0.0177945	0.0105104	0.0179278	0.0131412	0.00446272	0.00616523	0.0012904	0.00276374	0.000599721	0.0109642	0	0.00892003	0.00955611	0.0167722	0.0162811	0.0111304	0.0109069	0.00862479	0.010187	0.00176235	0.00673217	0	0.0147281	0.0524597	0.00292114	0.00385928	0.00255528	0.00401405	0.0166741	0.00465315	0.00826804	0.000605094	0.00379875
RGS2	0.0058043	0.00549897	0.00260898	0.0330863	0.0261724	0.00840992	0.0123824	0.0083728	0.00779834	0.00360757	0.00385671	0.0027382	0.00156507	0.00330482	0.0211136	0	0	0	0.0132789	0.00488222	0.00671776	0.000344081	0.00758537	0.00413619	0.0148529	0.00573727	0.00559198	0.0121177	0.00297471	0	0.00849655	0.00820684	0.0124108	0.00350407	0.0099957	0.0357624	0.0067209	0.0288602	0.017062	0.012927	0.00373231	0.00512446	0	0.0137021	0.0219469	0.000974956	0.00292186	0.0247652
UCHL5	0.0636671	0.0848016	0.0477493	0.0462129	0.0653764	0.109758	0.0492685	0.0519208	0.0711648	0.0312809	0.045683	0.0419714	0.0498318	0.0426081	0.0251915	0.069613	0.0505211	0.0237641	0.0590145	0.069285	0.058156	0.0336014	0.0430944	0.0415383	0.0407334	0.0486897	0.0674898	0.0708467	0.0789092	0.0868122	0.0579198	0.0472738	0.041629	0.0466227	0.0537903	0.0743423	0.0786933	0.0564513	0.0955125	0.0508253	0.0415692	0.0416426	0.0548482	0.105746	0.0675653	0.041203	0.0324426	0.0641764
GLRX2	0.0178236	0.0322363	0.0178818	0.0209835	0.014554	0.0284492	0.035161	0.0159521	0.020008	0.0107816	0.0146435	0.00895969	0.0209706	0.031636	0.0302849	0.0473527	0.037543	0.039229	0.0224648	0.0127272	0.0173197	0.0136033	0.0176901	0.025999	0.00999667	0.0465727	0.059775	0.0243524	0.0259528	0.0361262	0.019185	0.0196617	0.0160388	0.0112585	0.00630877	0.0051071	0.078543	0.0152439	0.0594335	0.02366	0.00903928	0.0100743	0.0250645	0.0211477	0.0196147	0.0203617	0.00733083	0.0126042
CDC73	0.243752	0.192064	0.180075	0.281301	0.279121	0.272768	0.180209	0.179147	0.139369	0.1816	0.145047	0.19707	0.194959	0.142341	0.178117	0.196139	0.280633	0.104272	0.207403	0.249366	0.24957	0.14727	0.173231	0.140114	0.189865	0.229598	0.278622	0.258292	0.303409	0.276787	0.164836	0.178126	0.172835	0.162777	0.221163	0.256945	0.212414	0.177858	0.212027	0.213634	0.185925	0.183797	0.243288	0.218072	0.184102	0.137719	0.127207	0.233483
B3GALT2	0.00931329	0.0180646	0.00959708	0.0236257	0.0743668	0.0258262	0.00403907	0.01326	0.0109536	0.0087544	0.00412475	0.00447959	0.0107961	0.0151996	0.0095016	0.0120313	0.026871	0.115344	0.00750976	0.0109419	0.000306734	0.00282539	0.00771375	0.0059406	0.011895	0.0347638	0.0520156	0.0219566	0.0434165	0.0199711	0.0104693	0.0108192	0.0149947	0.00653896	0.0210412	0.0136343	0.0402049	0.00452879	0.0335206	0.00629222	0.00344558	0	0.0189126	0.0195883	0.00890174	0.0106427	0.00685471	0.00637473
KCNT2	0.0825921	0.0849595	0.037207	0.166917	0.113919	0.116382	0.0961631	0.0683542	0.0326988	0.0290723	0.0146313	0.0424983	0.0779086	0.037899	0.0537267	0.0520074	0.106564	0.0553276	0.0652586	0.113361	0.0499262	0.0304139	0.0681969	0.0379755	0.0473002	0.0803878	0.17994	0.0931053	0.102346	0.150981	0.0473752	0.0532679	0.0664171	0.0237427	0.0905839	0.0723341	0.0682727	0.0772119	0.157573	0.0567018	0.0508344	0.0416958	0.118131	0.0839848	0.0486035	0.0410682	0.0237687	0.0724704
CFH	0.00017899	0	0.00338419	0.00801625	0	0.00166269	0.00323075	0.000138711	0	0.000284506	0.000118373	0	0	0	0.0004393	0	0	0	0.00101896	0	0	0.000400634	0.00286819	0.000211878	0.000199529	0.00165703	0	0.000582251	0.0102037	0.00660818	0.00200044	0.000902549	0.000564802	0.00200051	0.00333106	0	0	0.000610896	0	0	0.0017164	0.00160301	0	0	0	0.00192959	0	0.00107337
CFHR3	0	0	0.00130065	0	0	0	0	0	0	0	0.000206208	0	8.62613e-05	0	0	0	0	0	0	0	0	0	0	0	0	0	0	0	0	0	0	0	0.000581739	0	0.000275398	0	0	0	0	0	0.00229873	0	0	0	0	0	0.000622863	0
CFHR5	0	0	0	0	0	0	0	0.000358055	0	0	0	0.000201945	0	0	0	0	0	0	0	0	0	0	0	0	0	0	0	0	0.00301767	0	0.000294363	0	0	0	0	0	0	0	0	0	0	0	0	0	0	0	0	0
F13B	0	0	0	0	0	0.000148469	0	0	0	0	0	0	0	0	0	0	0	0	0.000216385	0	0	0.000606166	0	0	0	0	0	0	0	0	0	0	0.000549198	0	0	0	0	0	0	0	0	0	0	0.00109445	0	0	0	0
ASPM	0.00206172	0.0164764	0.000416426	0.00183405	0	0	0.00190552	0.000221838	0.00529338	0.00066933	0.000840108	0.00189202	0.00634273	0.00340259	0.00764672	0	0.00463558	0	0.00182366	0.00108602	0.0105266	0.00187098	0.00161971	0.00322199	0.00186074	0.00156572	0.00070083	0.00236066	0.00424256	0.0137904	0.00432463	0.00061696	0.000725239	0	0	0.0029411	0	0.00187291	0.00191036	0.00620297	0	0	0	0.00259042	0.000381897	0.00173811	0.00148979	0.000706848
ZBTB41	0.10227	0.0716031	0.0636108	0.164923	0.122103	0.134559	0.101559	0.0762311	0.0725252	0.0580313	0.0667389	0.0711455	0.0664145	0.0552729	0.0585519	0.065067	0.10787	0.0636431	0.0877667	0.0780208	0.0989383	0.0453057	0.050296	0.0613398	0.0590853	0.106831	0.139475	0.120319	0.129218	0.0821457	0.0823417	0.0728983	0.0632889	0.0780805	0.0657169	0.099578	0.0397638	0.0753932	0.115727	0.094288	0.0546142	0.0775847	0.0777204	0.109226	0.0885852	0.042683	0.0404297	0.0705206
CRB1	0.5314	0.549456	0.346734	0.610307	0.584266	0.61701	0.436723	0.355047	0.2856	0.301368	0.240593	0.426784	0.467416	0.462719	0.444027	0.572505	0.654447	0.624762	0.422946	0.555014	0.542969	0.25902	0.359821	0.284249	0.405344	0.641477	0.751525	0.469627	0.610753	0.607157	0.338947	0.368108	0.358129	0.30814	0.551003	0.560333	0.432327	0.371548	0.779971	0.387076	0.368734	0.374711	0.504692	0.59256	0.513465	0.274436	0.242413	0.168959
DENND1B	0.185767	0.104967	0.137845	0.155639	0.178797	0.185011	0.100656	0.133144	0.158458	0.125683	0.14922	0.120268	0.124778	0.226981	0.123634	0.194962	0.174111	0.301041	0.204758	0.156351	0.240695	0.119839	0.100772	0.141738	0.137202	0.161902	0.184852	0.219554	0.327481	0.262544	0.145532	0.141374	0.117487	0.162294	0.106496	0.133884	0.14057	0.149601	0.159372	0.133829	0.174255	0.150684	0.224094	0.173629	0.123993	0.132619	0.106418	0.11631
C1orf53	0.00243747	0.0266848	0.00662362	0	0	0.00810455	0.00713013	0.00799309	0	0.0041634	0.00400058	0.00233412	0.00230457	0.0010233	0.00153609	0	0	0.0689082	0.00331498	0.00256438	0.00307027	0.00454146	0.000826155	0.00287268	0.00171745	0	0.00202202	0.00156486	0.00689053	0.00787371	0.00654724	0.00482308	0.00254976	0.00649615	0	0.00209785	0	0.00855895	0.0129309	0.000752486	0.00270054	0.00574506	0	0.0137145	0.00477014	0	0.00128849	0.00500456
NEK7	0.285539	0.279654	0.190902	0.288582	0.300797	0.316476	0.136586	0.209264	0.134982	0.192121	0.165079	0.240929	0.234062	0.21222	0.212004	0.209821	0.294854	0.192282	0.269556	0.28744	0.226438	0.143985	0.179682	0.172045	0.203855	0.34314	0.295085	0.326841	0.357208	0.293192	0.221896	0.211624	0.174349	0.193155	0.337409	0.271544	0.159771	0.198749	0.236592	0.18805	0.203304	0.307926	0.295751	0.252037	0.281187	0.159104	0.161334	0.213576
PTPRC	0.000912675	0	0.00140651	0.0136099	0.0205254	0.0265189	0.000158021	0.00352147	0.0120507	0.00108332	0.00072168	0.00161013	0.0108811	0.0291401	0.00548458	0.0048804	0.000259843	0	0.00646996	0.00862874	0.00272827	0.00126989	0.00260382	0.00554486	0.00483744	0.00867829	0.00315952	0.00965522	0.0160484	0.0287639	0.0055362	0.0045578	0.00893305	0	0.00340904	0.00119033	0	0	0	0.00736231	0.00145121	0	0	0.0122131	0.00340135	0.000949049	0.00330372	0.00277097
NR5A2	0.00120305	0.00285385	0.00164595	0.00225152	0	0.000160411	0	0.00135768	0.00640781	0.00066662	0.000868394	0.00107829	0	0.00317649	0.00147754	0.00163902	0	0.0319931	0.00218511	0.00240435	0	0.00151951	0.00342664	0.00199594	0.000786179	0	0.00302272	0.00281111	0.011456	0	0.000482642	0.00241142	0.00165341	0	0	0.000475682	0	0	0	0.00213091	0	0.00501112	0	0	0.00418864	0.00107477	0.000691186	0.000846634
ZNF281	0.0356436	0.0424766	0.0391775	0.0386847	0.013006	0.0360533	0.0588323	0.0350756	0.0143587	0.0207555	0.0223703	0.0160732	0.0394569	0.0151047	0.0222143	0.0268298	0.0368655	0.00740729	0.0388778	0.0278741	0.034976	0.0130756	0.0204892	0.0193437	0.0202068	0.0405182	0.0889078	0.0325592	0.0589008	0.0609998	0.025413	0.0281924	0.0215629	0.0234364	0.0181752	0.0319734	0.125057	0.038094	0.0532788	0.0352527	0.024164	0.0132529	0.0107411	0.0439419	0.025162	0.0148909	0.00751921	0.0322945
KIF14	0.00886027	0.00644864	0.00206498	0.00394061	0.0132699	0.000875964	0.00139867	0.00322023	0.0152171	0.0011877	0.0029169	0.00388515	0.00736366	0.00709357	0.00097235	0	0.00534985	0	0.0076133	0.00773173	0.00438302	0.00299207	0.00540688	0.00467778	0.00531456	0	0.00586593	0.00362535	0.00773663	0.00906063	0.00047934	0.0036185	0.00556881	0.00524627	0.00781664	0	0.00665538	0.00476392	0.00697225	0.00614965	0.0104015	0	0.013399	0.0122287	0.00188229	0.00280834	0.00564135	0.00641982
DDX59	0.0724192	0.104122	0.0408013	0.0634845	0.0409757	0.0441732	0.021991	0.0612403	0.0377649	0.0402143	0.0434383	0.0615619	0.0522846	0.0489813	0.046569	0.04891	0.0682897	0.0319931	0.0668786	0.0611838	0.0808879	0.0477872	0.0541349	0.0414343	0.0282882	0.0511619	0.0593174	0.04456	0.0704856	0.0667087	0.0376924	0.07135	0.0545783	0.0278593	0.104608	0.0556372	0.0225627	0.0362627	0.00912522	0.0599722	0.0460268	0.0288826	0.0891838	0.060721	0.0497053	0.0255175	0.0331529	0.0428573
CAMSAP2	0.350612	0.394526	0.22939	0.433283	0.362906	0.433361	0.333669	0.291601	0.228286	0.250624	0.211355	0.319461	0.319173	0.349415	0.378119	0.386253	0.379947	0.405116	0.345682	0.439402	0.44439	0.200939	0.264826	0.232365	0.276639	0.452478	0.533358	0.361416	0.536992	0.380786	0.23765	0.302271	0.277618	0.2873	0.32838	0.443674	0.534233	0.242786	0.47729	0.35907	0.324765	0.3032	0.468554	0.364883	0.358324	0.200818	0.19806	0.31518
INAVA	0.00484474	0.00122752	0.00361801	0	0.00318048	0.00070901	0.00728491	0.00353319	0.0163889	0.00263143	0.000267826	0.00536149	0	0	0.00568581	0.01086	0	0	0.00446345	0.00137486	0	0.00170151	0.00140858	0.000319468	0.000396419	0.00814706	0.00306415	0.000284589	0.00391343	0	0.00718098	0.00564299	0.00122022	0	0.00376496	0.0115068	0	0.00111306	0.00314563	0.000681239	0.00412274	0.00118743	0.0128296	0.0096886	0.00269543	0.000630997	0.000710002	0.00985893
KIF21B	0.0691674	0.0653165	0.042014	0.135674	0.115085	0.0632236	0.0415734	0.063661	0.117491	0.0768528	0.0633949	0.124768	0.0868593	0.0728335	0.126303	0.10894	0.0830658	0.0387283	0.0688852	0.0987741	0.125956	0.0174659	0.114817	0.0850406	0.218726	0.0913338	0.0750291	0.0228135	0.0971605	0.0262191	0.0705545	0.0445376	0.0903303	0.0836635	0.0614691	0.157092	0.142735	0.051417	0.0789006	0.0398792	0.129311	0.0654417	0.0303404	0.0889539	0.0855776	0.0938921	0.117261	0.0143325
CACNA1S	0.00159934	0.0059926	0.00185144	0.0056135	0.011458	0.00144711	0.00212636	0.00241071	0.00332103	0.00500632	0.00625581	0.00323663	0.00506284	0	0.00202899	0	0.00372938	0	0.00274892	0	0.00110676	0.00283333	0.000943588	0.00183216	0.00205954	0.0018384	0.00107217	0.00730424	0.00304754	0.0104995	0.00187298	0.00126493	0.00231975	0.00295348	0.00410096	0.0126155	0	0.00149659	0.003874	0.000329938	0.00349273	0	0	0.00458492	0.00688296	0.00194976	0.00527667	0.000271267
ASCL5	0.00041268	0.00136303	0	0	0	0	0	5.43491e-05	0	0	0.000203652	0	0	0	0	0	0	0	0	0	0	0	0	0	0	0	0	0	0.00544107	0	0.00121256	0.00208916	0	0.00270598	0.0033732	0.00122285	0	0.00207283	0.0044752	0	0	0	0	0	0.00143738	0	0	0.000842388
TMEM9	0.051475	0.049249	0.039043	0.0978123	0.0522891	0.0721343	0.0550235	0.0747773	0.0292438	0.0366368	0.0390188	0.0463681	0.0767744	0.0724879	0.0525518	0.0781735	0.0822744	0.0563083	0.0756027	0.0705064	0.0455945	0.0306232	0.0416973	0.0287716	0.0471896	0.0669461	0.119438	0.0496724	0.0586354	0.0594309	0.0619677	0.0399043	0.0556877	0.0465185	0.0487078	0.0951423	0.210452	0.0482983	0.106904	0.0491947	0.0316627	0.0416383	0.083687	0.0547855	0.0537573	0.0441615	0.0232336	0.0294671
IGFN1	0.0145098	0.057009	0.0351762	0.0500769	0.0465336	0.029659	0	0.0158897	0.0165335	0.00941702	0.0256762	0.0255509	0.0192349	0.0468673	0.0363577	0.0792424	0.00461881	0.142303	0.010912	0.0524637	0.054857	0.0117587	0.0232472	0.0270481	0.0262445	0.0509001	0.00305001	0.00690259	0.00782057	0.0172046	0.0031456	0.00584707	0.045835	0.00234378	0.00142946	0.0470545	0	0.0056955	0.0143334	0.00812529	0.0560724	0.00619185	0.011381	0.00292032	0.00344138	0.0185257	0.0498054	0.00960299
PKP1	0	0	0.00168761	0	0	0	0.00538362	0	0	0.000185642	0	0.000245586	0.000388329	0	0.00123788	0	0	0	0	0.00138365	0	0	0	0	0	0	0	0.00133941	0	0	0	0	0.000398866	0	0	0	0	0	0	0	0	0	0	0.0039028	0	0	0	0
TNNT2	0.00955492	0.0147038	0.00570087	0.0131501	0.0046845	0.00912004	0.0138369	0.0208298	0.0108317	0.0032543	0.00145572	0.00970387	0.00914606	0.00740947	0.00489881	0.00631005	0.00626085	0	0.00428637	0.00742716	0	0.00168284	0.00309506	0.0017991	0.0191539	0.0264352	0.0347374	0.00862072	0.0154373	0.00683146	0.0190584	0.013316	0.0127784	0	0.00553846	0.0255477	0.016588	0.00403159	0.0216073	0.000313221	0.00339693	0.00712116	0	0.0228168	0.0113788	0.00216033	0.000868054	0.00261918
LAD1	0	0	0	0	0.00557796	0	0	0	0	0	0	0	0	0	0	0	0.00188489	0	0	0	0	0	0	0	0	0	0	0	0	0	0	0.000122902	0	0	0	0	0	0	0	0	0	0	0	0	0	0	0	0.000242639
TNNI1	0	0	0.000251986	0	0	0	0	0.000767136	0	0	0.000201443	0	0	0	0.0004393	0	0	0	0	0	0	0.000651753	0	0.00154755	0	0	0.00168631	0.00103195	0	0	0	0.000260323	0.000796654	0	0	0.0027058	0	0.00124789	0	0.000515293	0	0	0.00548543	0	0	0.00383771	0	0.000147367
PHLDA3	0.0158585	0.021047	0.0197407	0.0180674	0.0515318	0.0266495	0.0437043	0.0374924	0.0455262	0.021148	0.0106409	0.0171731	0.0146956	0.0356093	0.0308846	0.0345522	0.0530751	0.0156961	0.0251799	0.0359561	0.0450308	0.0255512	0.00834695	0.0211716	0.0251811	0.0194448	0.0467786	0.02563	0.0505258	0.0177146	0.0255562	0.0290775	0.0349179	0.0231262	0.00814393	0.0250632	0.318076	0.0598166	0.0639392	0.0790055	0.012565	0.00967905	0.0415931	0.0192346	0.0280437	0.0168335	0.0128906	0.029652
CSRP1	0.256709	0.215187	0.148583	0.309229	0.23626	0.26017	0.285942	0.216919	0.173309	0.16079	0.16988	0.207886	0.286972	0.203876	0.191824	0.288957	0.395694	0.340767	0.244644	0.235397	0.25561	0.140053	0.175566	0.146386	0.269515	0.229617	0.571242	0.177335	0.219501	0.214803	0.219162	0.179144	0.212794	0.188908	0.256137	0.249727	0.621266	0.232847	0.717109	0.179547	0.147989	0.343516	0.18051	0.266288	0.256922	0.150856	0.106833	0.0709714
NAV1	0.304978	0.511789	0.321204	0.51813	0.438472	0.386883	0.336139	0.474017	0.323934	0.28104	0.22302	0.369128	0.360922	0.607429	0.503511	0.553473	0.36251	0.707849	0.302704	0.452574	0.445204	0.293644	0.333686	0.359196	0.289451	0.420017	0.353788	0.403997	0.477695	0.290026	0.283489	0.330959	0.442932	0.280749	0.358943	0.535659	0.576222	0.46185	0.495489	0.448606	0.34404	0.329118	0.589597	0.338369	0.274324	0.368376	0.266391	0.176213
IPO9	0.181298	0.242343	0.142344	0.129092	0.231328	0.176543	0.239307	0.164031	0.147613	0.131974	0.149948	0.191237	0.209477	0.216103	0.226654	0.220047	0.217552	0.348047	0.189119	0.23876	0.222995	0.122957	0.179319	0.149113	0.148781	0.230453	0.209759	0.178241	0.23377	0.154394	0.153201	0.116649	0.170759	0.159433	0.137951	0.250753	0.324588	0.195116	0.241093	0.148701	0.18967	0.219465	0.167503	0.19436	0.148194	0.142039	0.145206	0.111094
SHISA4	0.0240892	0.0359945	0.0385788	0.0290596	0.0963862	0.0572646	0.0332932	0.0455206	0.043885	0.0416422	0.0295686	0.0514309	0.071169	0.0475017	0.0514587	0.0402186	0.0765411	0.0340146	0.0731638	0.0470229	0.0572107	0.0292711	0.0359729	0.0518637	0.0285413	0.0738221	0.0966182	0.0290824	0.0439682	0.0190181	0.0386005	0.0492501	0.0485682	0.0323907	0.0355834	0.072194	0.0537512	0.0276736	0.130593	0.0317107	0.0553301	0.0497059	0.0650077	0.0198637	0.0339734	0.0493579	0.0188191	0.0179689
LMOD1	0.0517258	0.0094411	0.0346248	0.0293242	0.0670978	0.0381159	0.00852992	0.0613609	0.0123981	0.0310477	0.0215768	0.0302315	0.0267516	0.0699436	0.0312244	0.0207244	0.0113886	0.0534454	0.032328	0.0373176	0.0476856	0.193041	0.0284776	0.0361967	0.00553572	0.0213583	0.0274063	0.0793939	0.120031	0.042933	0.0431944	0.190284	0.116922	0.0363335	0.0988742	0.0476882	0	0.0472252	0.0116709	0.0521263	0.0361621	0.163902	0.292061	0.0192459	0.0251461	0.0589917	0.0249602	0.0298745
TIMM17A	0.0496677	0.0522134	0.0469819	0.0856892	0.0241663	0.0618785	0.0364811	0.0479963	0.0292659	0.0391128	0.0222753	0.0449609	0.0414581	0.0466706	0.0449694	0.0357009	0.0375084	0.0979773	0.0420076	0.0672403	0.0566873	0.0361209	0.0295344	0.0424582	0.0361879	0.0619804	0.0602256	0.0436035	0.0476891	0.0772699	0.0296085	0.0477875	0.046116	0.0398906	0.0391526	0.0370988	0.0564933	0.0299201	0.0753388	0.0306632	0.0442492	0.0373961	0.0756329	0.0283573	0.0268283	0.0279508	0.0285251	0.0474223
RNPEP	0.0366944	0.0762087	0.0537689	0.0856686	0.0222469	0.0350673	0.0342351	0.0452321	0.0413624	0.0283584	0.0233151	0.0325075	0.0421948	0.0618685	0.0453676	0.0437124	0.0396518	0	0.0428796	0.0676122	0.0820219	0.0353108	0.0309148	0.026524	0.0162906	0.0426486	0.0476937	0.0416153	0.0653798	0.0686938	0.0522416	0.0605658	0.0439426	0.0431569	0.0421812	0.033006	0.0218269	0.0466368	0.0517423	0.0379154	0.0326118	0.0604432	0.0540322	0.0349832	0.0432587	0.0195444	0.0234415	0.027367
ELF3	0	0	0.000642291	0	0	0.00152054	0	0.000364149	0	0	0.00106737	0	0.00123061	0.00303054	0	0	0	0	0	0.00189484	0.00148266	0.000515954	0	0	1.58821e-05	0	0	0	0	0	0	0.000944868	0.000615988	0	0	0	0	0	0.00352686	0.00226768	0	0	0	0.0015138	0	0	0.00180052	0.00111313
GPR37L1	0.204203	0.246304	0.182846	0.168488	0.286229	0.309855	0.1925	0.205777	0.130702	0.207295	0.21242	0.255705	0.405626	0.158738	0.208466	0.151799	0.453781	0.157987	0.349453	0.263175	0.30198	0.109036	0.30656	0.154743	0.30156	0.346266	0.578985	0.185959	0.279748	0.234561	0.211656	0.0901147	0.17883	0.227651	0.291744	0.255275	0.37126	0.177914	0.752784	0.15742	0.167275	0.150019	0.219715	0.26127	0.179628	0.211424	0.101728	0.0635969
ARL8A	0.0382597	0.0957589	0.0539844	0.0555121	0.0718194	0.079119	0.0906513	0.0809461	0.0365849	0.0462155	0.0441186	0.0624281	0.0689284	0.045868	0.0686778	0.0476476	0.0702064	0.0872461	0.078274	0.0588386	0.0631493	0.0448424	0.0546228	0.0396329	0.0817697	0.0869026	0.127684	0.0630519	0.0873631	0.066486	0.0654849	0.0700896	0.0609033	0.0639965	0.061173	0.0801484	0.149442	0.0883804	0.15418	0.0636958	0.0416749	0.0590613	0.0509409	0.0611245	0.0748745	0.0475806	0.0340135	0.0229474
PTPN7	0.0128109	0.0118892	0.0283467	0.0395276	0.022727	0.0139189	0.00306924	0.0300021	0.00943689	0.014511	0.0130524	0.00396901	0.0103894	0.0618271	0.0216473	0.0302339	0	0.0120609	0.0553486	0.0103506	0.041869	0.0117306	0.00225522	0.0227947	0.0125592	0.0105032	0.00520491	0.0245219	0.0679505	0.0473865	0.0165274	0.0264382	0.0119733	0.0585371	0.00256856	0.00189334	0.00584143	0.00698631	0.0115195	0.00768442	0.00614808	0.0297066	0.0289563	0.00336759	0.0113731	0.00572287	0.0165764	0.00117412
LGR6	0.00259148	0	0.00127247	0.00596338	0.00429891	0.00317339	0.00931917	0.00115533	0.00223766	0.0153948	0.00357246	0.00530967	0.0119602	0.0272653	0.0113777	0.0145538	0.0069878	0	0.0467145	0.00130985	0.000528776	0.000488962	0.0309872	0.0482438	0.00204024	0	0.0103576	0.00179682	0.0135865	0.00345959	0.0019791	0.000902549	0.00171362	0.00549306	0.00497393	0.0349596	0.219714	0.00768293	0.0480229	0.000596908	0.0163608	0.103287	0	0.00432908	0.00819777	0.0139003	0.0758254	0.00599295
UBE2T	0.00234742	0.0113995	0.00248475	0.00732864	0.00787369	0.00864059	0.0154465	0.00745648	0	0.00191432	0.00330545	0.00461428	0.00620627	0.00164045	0.00842216	0.000348258	0.0135155	0	0.00686747	0.00813954	0.00972147	0.00516252	0.00258054	0.00353229	0.00239771	0.000259584	0.0118508	0.0188115	0.0158701	0.010139	0.00528617	0.00623047	0.00700009	0.00629501	0	0.00407266	0	0.00261283	0.00428138	0.00490342	0.00369602	0.011379	0	0.00470151	0.00143152	0.00227247	0.00586432	0.00386277
PPP1R12B	0.371977	0.426245	0.292323	0.526913	0.476775	0.463132	0.33378	0.310978	0.245622	0.269082	0.242785	0.330692	0.329047	0.311025	0.326315	0.404173	0.478521	0.453177	0.350531	0.400175	0.417733	0.219329	0.290238	0.246682	0.344343	0.467392	0.518602	0.4375	0.47767	0.438177	0.273011	0.257246	0.293344	0.280021	0.370828	0.411233	0.471772	0.309385	0.490123	0.320795	0.300698	0.341967	0.424388	0.448128	0.398616	0.229392	0.194749	0.224402
SYT2	0.00572527	0.00362095	0.0106123	0	0.0304004	0.00986805	0.0110375	0.0169679	0.0158911	0.00509678	0.00973136	0.00377963	0.00471428	0.0435942	0.00646743	0.0315922	0.00359103	0	0.0181346	0.0135543	0.0112914	0.0131338	0.0025984	0.0154979	0.00236503	0.00580122	0.0107876	0.0135642	0.0476132	0.0251834	0.0119281	0.0100342	0.00760236	0.0190987	0.000964758	0.00150948	0	0.00817294	0	0.00379326	0.0095527	0.0055723	0.0163821	0.0100584	0.00550941	0.0166291	0.0116185	0.00251513
KDM5B	0.247834	0.232898	0.171483	0.233902	0.269606	0.258285	0.188408	0.188605	0.18403	0.15492	0.148342	0.198548	0.243123	0.161611	0.231641	0.267755	0.263432	0.262493	0.226739	0.256101	0.254226	0.140428	0.180994	0.158901	0.226478	0.301372	0.313427	0.218762	0.320535	0.177525	0.174549	0.201123	0.19659	0.194807	0.256393	0.273754	0.407965	0.152503	0.282013	0.192458	0.200376	0.303474	0.251972	0.211381	0.268234	0.175353	0.132709	0.135225
RABIF	0.00591859	0.0112068	0.0121344	0.00754975	0.0206233	0.0147506	0.021294	0.0121654	0.0288055	0.00447867	0.0100888	0.0100874	0.0117991	0.0170271	0.0231919	0.0125698	0.0176445	0	0.022107	0.0102694	0.0154213	0.0100658	0.0154862	0.00996473	0.0129742	0.01374	0.0194456	0.0163736	0.0135004	0	0.0147429	0.0189767	0.0158814	0.012305	0.00777243	0.010597	0.0215315	0.0127701	0.0293672	0.0127057	0.0114948	0.00454227	0.00971481	0.00464846	0.0157401	0.00680612	0.0102256	0.00505203
KLHL12	0.0512508	0.0623291	0.0334792	0.0582452	0.0423211	0.068734	0.0486497	0.0394457	0.0352246	0.0359428	0.0352301	0.0336212	0.0503266	0.051454	0.0436487	0.0331241	0.0425376	0	0.0555778	0.0539833	0.0675447	0.0324673	0.0399827	0.0470854	0.0346723	0.0569574	0.0808135	0.061908	0.0679094	0.0548679	0.0529093	0.0320503	0.0443885	0.0421866	0.0326051	0.0603962	0.0342014	0.0417105	0.063222	0.0362537	0.0571528	0.0446863	0.0237175	0.047387	0.0480566	0.0252793	0.0343893	0.0485861
ADIPOR1	0.0355698	0.0184007	0.026381	0.0181795	0.0168214	0.0469887	0.0202017	0.0414465	0.0210262	0.0242264	0.0243291	0.0277035	0.03985	0.0484009	0.0336841	0.0496166	0.0164852	0.0309654	0.0337241	0.0353484	0.0411334	0.0177729	0.0357401	0.0239824	0.0221695	0.0265416	0.044435	0.0152068	0.0455924	0.0467376	0.0337454	0.0360571	0.029901	0.0270158	0.0293291	0.041035	0.0496886	0.0163169	0.0500268	0.034011	0.0240664	0.00901715	0.0527311	0.0299853	0.0227037	0.0162271	0.0231774	0.0244599
CYB5R1	0.045455	0.0543053	0.0419165	0.0695314	0.0458974	0.0484122	0.0584535	0.0471302	0.0658257	0.0359622	0.0283206	0.0362518	0.0511591	0.0458209	0.0532244	0.0197892	0.0352056	0.0724391	0.052406	0.0375511	0.0845671	0.0246428	0.03405	0.0282836	0.0361201	0.0425952	0.0459954	0.0407131	0.0621844	0.0335916	0.0436144	0.0315181	0.0405276	0.0360538	0.0147575	0.0536794	0.0781877	0.0453449	0.110142	0.0363218	0.0292847	0.0289912	0.0474802	0.0375352	0.0248476	0.0240648	0.0238997	0.0208337
TMEM183A	0.00902557	0.0453918	0.0161739	0.0507819	0.0236977	0.0336616	0.0188108	0.0234105	0.0102716	0.0136031	0.00955465	0.0103717	0.0307119	0.00960051	0.0185744	0.0203862	0.0152726	0.0505029	0.0224386	0.0112381	0.034653	0.0105282	0.0179008	0.00715826	0.0198182	0.0196121	0.0238516	0.0180832	0.0235093	0.0123866	0.0189144	0.0213523	0.0126299	0.00846222	0.027049	0.0266821	0.0194865	0.0204728	0.0378929	0.0160704	0.0124064	0.0140268	0.016971	0.0283892	0.00876592	0.0152999	0.00808696	0.0295504
PPFIA4	0.044179	0.0636409	0.0342739	0.0497408	0.0759322	0.0562163	0.027038	0.133749	0.0432789	0.0457281	0.036168	0.0678224	0.0572659	0.0513746	0.0524589	0.0652613	0.0940344	0.0689082	0.0492687	0.0513165	0.0572044	0.0331827	0.0527633	0.03367	0.036058	0.0706978	0.0918651	0.0372697	0.0398946	0.0706847	0.056627	0.0506307	0.0520132	0.0331871	0.0946269	0.0803166	0.199214	0.0541637	0.100097	0.0471164	0.05604	0.0259168	0.0474347	0.060831	0.0804302	0.0814066	0.0350803	0.0162722
MYOG	0	0	0	0	0	0	0	0.000528174	0	0	0.000136563	0	0	0	0	0	0	0	0	0	0	0	0	0	0	0	0.00033575	0	0	0	0	0	0.000275397	0	0	0	0	0	0	0	0	0	0.00392675	0	0	0	0	0
ADORA1	0.054016	0.0880793	0.0704555	0.0974099	0.0540711	0.0945043	0.041815	0.103355	0.0643665	0.0513292	0.0593562	0.0488424	0.0795925	0.0807537	0.0863922	0.0679841	0.0871892	0.0800439	0.0774972	0.0776682	0.068541	0.0296837	0.0601309	0.0690205	0.0748083	0.0579411	0.0517186	0.0494077	0.0888333	0.0380752	0.063385	0.0795953	0.0773451	0.0466024	0.0698933	0.118672	0.379492	0.0946101	0.206402	0.0475022	0.0755052	0.0260322	0.0746193	0.0490194	0.0578741	0.101248	0.0682419	0.023384
MYBPH	0	0.0137414	0	0	0	0	0.00806927	0.00718888	0	0	0	0.000627355	0	0	0	0	0	0	0	0	0	0.0263933	0.00046389	0.000402244	0.00158794	0	0	0.00618146	0	0	0.000360567	0.00317886	0.00202824	0	0	0.00139721	0	0	0	0.0164427	0	0	0	0.0015927	0	0.00382245	0.000931015	0.0397602
CHI3L1	0.0161165	0.128385	0.0560773	0.0786722	0.0648036	0.0823254	1.07073	0.264761	0.0584841	0.0327696	0.0367398	0.0614624	0.0429286	0.0547992	0.0570681	0.0636504	0.0758596	0.00740729	0.0972975	0.0246386	0.0958466	0.975159	0.0171635	0.0696646	0.169339	0.0480612	0.0934674	0.712617	0.202511	0.169162	0.117376	0.783939	0.320615	0.0682287	0.154358	0.0767435	1.40267	0.203605	0.266473	0.977286	0.0574742	0.0611918	0.632701	0.15181	0.0644793	0.746777	0.0364085	0.245047
CHIT1	0.000779234	0.00796938	0.00186017	0.0233939	0.000704281	0.0040094	0.00113247	0.00199029	0.000710319	0.000442975	0.000831941	0.00475998	0.00384877	0.00555674	0.000613182	0.00496117	0.000675159	0	0.0032374	0.00124777	0.00296956	0.00562597	0	0.000613334	0.00426613	0	0	0.00130953	0	0	0.00110881	0.0110932	0.00461719	0.00760807	0.0098359	0	0	0.00179589	0	0.00591106	0	0	0	0	0	0.00179685	0.0011688	0.00340082
BTG2	0.0188359	0.0206685	0.0255225	0.0379481	0.0121131	0.00231059	0.0199486	0.0261376	0.0137823	0.0157531	0.0134448	0.0144158	0.0201816	0.0745588	0.025306	0.0533765	0.0115394	0.123844	0.0279192	0.0144846	0.0203737	0.0685253	0.0170929	0.0284417	0.138082	0.0106989	0.0318548	0.0290761	0.109308	0.0661232	0.0236943	0.0730664	0.0436132	0.0457017	0.0510156	0.0271348	0.0224269	0.0130944	0.0279899	0.104155	0.0115157	0.0563589	0.079665	0.0150587	0.0283884	0.0388815	0.00747914	0.0378195
FMOD	0	0	0	0	0	0	0	0	0	0	0.000286787	0	0	0	0	0	0	0	0	0	0	0	0	0	0	0	0	0	0	0	0	0.000318089	0	0	0.000500334	0	0	0	0	0	0	0	0	0	0	0	0	0.000566216
PRELP	0.0135625	0.0063518	0.0173311	0.00698705	0.0467303	0.0138328	0.014466	0.00822421	0.032058	0.0166181	0.026735	0.0183169	0.0228784	0.038815	0.010865	0.0292452	0.0379555	0	0.0259756	0.00594033	0.0115284	0.0016057	0.0233869	0.0144359	0.0260449	0.0258936	0.0817463	0.00373057	0.0222526	0.00675964	0.0372366	0.00528082	0.0185589	0.0371121	0.00962152	0.0117357	0.1779	0.0440865	0.0599327	0.00610044	0.00733064	0.0032463	0.0306945	0.0172917	0.0157989	0.0144371	0.00184734	0.00301773
OPTC	0	0	0.000207283	0	0	0	0	0.000406177	0	0.000728189	0.000317239	0	0.000447554	0	0	0	0	0	0	0	0	0	0.000600427	0.000868025	0	0	0.000682005	0	0	0	0.000108504	0	0.0001395	0	0	0	0	0.00116385	0	0	0	0	0.000545035	0.000635547	0	0.000999805	0	0.000309182
ATP2B4	0.3738	0.422691	0.267704	0.39754	0.316416	0.398444	0.347343	0.335872	0.218967	0.25349	0.22994	0.321752	0.373916	0.315832	0.307111	0.394018	0.655631	0.283507	0.32142	0.365546	0.416349	0.192386	0.308295	0.223163	0.273399	0.45397	0.534307	0.408023	0.42046	0.401214	0.261709	0.295926	0.297752	0.276717	0.469701	0.529794	0.625141	0.274066	0.639972	0.334436	0.263394	0.287358	0.421252	0.44754	0.416645	0.22313	0.184358	0.231113
LAX1	0.000695639	0	0	0	0	0	0	0.00061817	0	0	0.00155786	0.00110871	0	0	0	0	0	0	0.00430821	0	0	0	0	0	0	0	0	0	0.00260857	0	0.000418658	0.000962924	0.000815024	0	0	0	0	0	0.00390955	0	0	0	0	0	0	0.000128854	0.0010351	0.00040911
SNRPE	0.0285594	0.0113777	0.0132496	0.0463747	0.0498247	0.0225609	0.0329871	0.021915	0.0155726	0.00649281	0.0112931	0.00969935	0.0218353	0.0193453	0.0228078	0.025538	0.031838	0.0639334	0.017996	0.00727252	0.0148061	0.0180901	0.0149236	0.0262736	0.0137841	0.0160465	0.0196104	0.02069	0.0432608	0.0337896	0.014886	0.0246203	0.0152657	0.019956	0.00922326	0.0148582	0.0707157	0.014348	0.0239293	0.0268282	0.0211945	0.012389	0.0522996	0.0271469	0.0199037	0.0139206	0.0117698	0.0331991
SOX13	0.097351	0.128139	0.110623	0.13193	0.097301	0.0790242	0.070961	0.109802	0.104089	0.0800958	0.0711042	0.0783464	0.120993	0.118813	0.144865	0.114567	0.144124	0.228725	0.114847	0.124402	0.116363	0.0778586	0.10167	0.0814982	0.0624347	0.0875278	0.107413	0.100711	0.161792	0.135573	0.113159	0.118007	0.106481	0.132669	0.135569	0.131273	0.336346	0.0867229	0.214626	0.069226	0.0987525	0.172547	0.144885	0.0867808	0.13966	0.10112	0.0824534	0.0758251
ETNK2	0.0111233	0.0113953	0.0188072	0.0049203	0.0376361	0.00940178	0.00723533	0.0227005	0.00433779	0.0107585	0.00865625	0.0222454	0.0154102	0.00269759	0.027338	0.0395197	0.0391528	0.0249523	0.0208602	0.00839428	0.0241805	0.00903993	0.00717862	0.00541259	0.0238615	0.0183029	0.0167341	0.0119806	0.0376523	0.00281586	0.0109687	0.0175358	0.0218573	0.0248969	0.0104791	0.000836858	0.0592566	0.00500893	0.0188845	0.00805931	0.0101185	0.0287992	0.0157923	0.0218696	0.0177416	0.00556645	0.00770033	0.016513
REN	0.00635135	0.0020054	0.00812164	0.0176392	0.00686678	0.00244636	0.00128997	0.00424105	0.0133809	0.00135147	0.00545034	0.00509933	0.00868199	0.012057	0.0140271	0.0135439	0.00423664	0	0.0106122	0.0126078	0.0183808	0.00176935	0.00465568	0.00480731	0.00221106	0.00432987	0	0.000900431	0.0105417	0.0151039	0.00398884	0.00709104	0.00749742	0.00698782	0.00243727	0.00309533	0	0.00242846	0.00615614	0.00153457	0.0101065	0.0243968	0	0.00323495	0.0025928	0.00503277	0.00665401	0.00222642
KISS1	0	0	0.000251986	0	0	0	0	0	0.00603304	0	0.000309687	0	0	0	0.000803698	0	0	0	0.000950169	0	0	0	0	0.000319705	0.000593	0	0	0.000971119	0	0	0.00018474	0	0	0	0	0	0	0	0	0	0	0	0	0	0	0	0.000376889	0.000174149
GOLT1A	0.00207688	0.0343682	0.0051614	0	0	0.00219943	0.00698696	0.00410275	0.00178835	0.0053674	0.00227871	0.00583058	0.00576095	0	0.00245022	0.00747596	0.00909448	0	0.00496309	0.00182285	0.0126543	0.00357245	0.00726123	0.00145393	0.00174228	0	0.000738293	0.00749861	0	0.00600043	0.00412242	0.00423778	0.00685109	0.0061601	0.000346786	0.000813039	0	1.93576e-05	0	0.00223151	0.00363913	0.00825814	0	0.022061	0.00236297	0.00197978	0.00427562	0.00151419
PLEKHA6	0.261913	0.446662	0.269045	0.396517	0.282753	0.347142	0.232345	0.256864	0.216159	0.258604	0.217321	0.302414	0.392582	0.325617	0.367368	0.393646	0.394489	0.639785	0.360012	0.414924	0.399324	0.0928175	0.296202	0.241538	0.320089	0.401899	0.305745	0.23101	0.341833	0.23447	0.228906	0.121096	0.267325	0.239465	0.224259	0.470367	0.703269	0.266785	0.489366	0.161064	0.291531	0.214972	0.155229	0.374296	0.363348	0.204498	0.234212	0.135428
PPP1R15B	0.0390283	0.0183049	0.0310417	0.0884616	0.0230947	0.0712626	0.104983	0.0356905	0.0348186	0.0390215	0.0378482	0.0404336	0.029133	0.0153102	0.02161	0.0328202	0.0566938	0.0939444	0.0666199	0.0259761	0.0571206	0.0252857	0.0313024	0.0204163	0.0413593	0.0397471	0.0706923	0.0466227	0.0275223	0.0416031	0.0290135	0.0210152	0.0377589	0.035711	0.023594	0.0344437	0.0706829	0.0422359	0.0624858	0.0626724	0.0376095	0.0106303	0.017864	0.0263732	0.0315144	0.0328555	0.0186922	0.0726617
PIK3C2B	0.089129	0.0787383	0.094173	0.181306	0.12232	0.0842123	0.102682	0.0699663	0.102721	0.0911863	0.05634	0.0795644	0.143918	0.0885031	0.11543	0.0915029	0.183164	0.115232	0.0812966	0.112839	0.126429	0.0291244	0.123066	0.0964852	0.0566072	0.0959011	0.104433	0.043839	0.0914867	0.116062	0.0878783	0.0476955	0.0548081	0.127846	0.0819097	0.172965	0.192795	0.0700164	0.119655	0.0366755	0.137479	0.06848	0.0262544	0.0758897	0.0822868	0.100837	0.133627	0.0518114
MDM4	0.248568	0.236623	0.17462	0.358205	0.310669	0.325765	0.215129	0.183526	0.118974	0.14125	0.132989	0.198466	0.20221	0.193462	0.188771	0.242915	0.283792	0.262404	0.234901	0.297915	0.267023	0.125887	0.173823	0.144798	0.161329	0.283278	0.357968	0.282737	0.329921	0.291504	0.156968	0.160164	0.181625	0.177777	0.205339	0.285964	0.148926	0.187059	0.305624	0.191921	0.178573	0.198066	0.292554	0.322316	0.206315	0.13845	0.113618	0.146754
LRRN2	0.0822009	0.0560921	0.100226	0.0673242	0.174067	0.0899356	0.21338	0.0804846	0.125532	0.105348	0.0813997	0.122664	0.104085	0.0877218	0.159989	0.112708	0.125038	0.136459	0.106208	0.132053	0.127167	0.0414948	0.122053	0.087779	0.0747078	0.107105	0.124459	0.0924246	0.110692	0.103135	0.0927322	0.0406839	0.0922939	0.0993734	0.101017	0.178688	0.272415	0.11644	0.281009	0.0280764	0.103733	0.0407066	0.0378043	0.151827	0.123755	0.105373	0.091445	0.0888033
NFASC	0.0979528	0.182197	0.123209	0.233336	0.195425	0.198579	0.1848	0.221819	0.0947052	0.102697	0.114246	0.138646	0.116719	0.166076	0.213997	0.15941	0.185288	0.178298	0.100252	0.169078	0.121911	0.136925	0.0923118	0.195421	0.158181	0.115926	0.12625	0.114511	0.195402	0.196614	0.129877	0.106648	0.137745	0.0556646	0.0756713	0.228187	0.100463	0.538226	0.112409	0.0918501	0.0745258	0.16526	0.0693272	0.196646	0.23048	0.192643	0.0970995	0.120973
CNTN2	0.0213698	0.0463914	0.053628	0.118392	0.157638	0.0806352	0.0160549	0.0805822	0.0411839	0.0206623	0.0285983	0.0375484	0.0424999	0.0531587	0.0314497	0.0687239	0.0637398	0.0432056	0.0389097	0.0356039	0.0721468	0.00922744	0.0334136	0.0277954	0.0933967	0.0393681	0.0466836	0.0413355	0.0923515	0.130398	0.054376	0.0245598	0.0339679	0.0183364	0.0273486	0.0620534	0.170476	0.109481	0.0699914	0.0110318	0.0137625	0.00278891	0.0126637	0.116397	0.0686512	0.0225384	0.0134793	0.0123988
TMEM81	0	0.00311203	0.00277047	0.00691459	0.00566577	0.00902468	0.00622928	0.00647586	0	0.00125845	0.00187902	0.00203392	0.00455065	0	0.00329174	0	0.0127244	0	0.00288099	0.00449947	0.00662428	0.00225989	0.000760079	0.000660789	0.00464034	0.001092	0.00621542	0.0101665	0.00226938	0	0.00318769	0.00464188	0.00720421	0	0.00205992	0.0049892	0.0148925	0.00820628	0.0155587	0.00762502	0.00195657	0.0105304	0	0	0.00100763	0.000789806	0.00163421	0.00701441
RBBP5	0.041371	0.074219	0.0549654	0.0374383	0.0557458	0.0819581	0.0553933	0.0605248	0.0547213	0.0425673	0.050255	0.0393232	0.0618218	0.0591431	0.0524458	0.0573912	0.0719621	0.175899	0.0560264	0.0765457	0.0519986	0.0422982	0.0348922	0.0591211	0.0319993	0.0734213	0.0650416	0.0604969	0.0632687	0.0590633	0.0543697	0.0523715	0.0516465	0.0594179	0.0862568	0.0876829	0.0832913	0.0460719	0.0923494	0.0622901	0.0526258	0.0407855	0.105157	0.0303508	0.0476715	0.0485733	0.0461073	0.0840538
DSTYK	0.16229	0.152921	0.133497	0.177256	0.143391	0.140774	0.119319	0.109612	0.100596	0.114864	0.105727	0.124898	0.1204	0.154265	0.147993	0.149211	0.144461	0.252795	0.117042	0.143743	0.129085	0.100439	0.126988	0.11848	0.109127	0.178318	0.164088	0.120336	0.131893	0.0965162	0.098783	0.132946	0.12698	0.100844	0.148668	0.16075	0.215726	0.114798	0.185129	0.0920651	0.136227	0.166962	0.142358	0.0826089	0.135836	0.0887542	0.0950291	0.0986236
TMCC2	0.0343816	0.0526749	0.0412419	0.0354761	0.0619764	0.025876	0.0330765	0.0942607	0.0423474	0.0251878	0.0204912	0.0381793	0.0329075	0.098491	0.0357429	0.0363333	0.0895638	0.0351045	0.0219323	0.035976	0.0268818	0.0636596	0.0331059	0.0216528	0.0134129	0.03998	0.0711455	0.069333	0.180717	0.0390769	0.0364734	0.127286	0.0906773	0.0221488	0.173881	0.0377387	0.0817773	0.0578269	0.0582968	0.101262	0.0222816	0.0746558	0.181719	0.0322647	0.0553947	0.0633794	0.0245861	0.0886147
NUAK2	0.0109506	0.0071371	0.00633184	0.00443612	0	0.00305711	0.034066	0.0162746	0.00160601	0.00175133	0.00350886	0.0010234	0.00369087	0.0114156	0.00411667	0	0.000549906	0	0.00558417	0.000873127	0.00758036	0.0276606	0.00394342	0.00253202	0.000838042	0.000890871	0.00736397	0.0164753	0.0104634	0.00779343	0.00752753	0.031604	0.00874684	0.00788726	0.0187802	0	0.0179886	0.00408727	0.00331554	0.011778	0.00275021	0.0144499	0.0430152	5.30787e-05	0.00345357	0.0104452	0.00176371	0.0265886
KLHDC8A	0.00583976	0.00871078	0.00501616	0	0.00808049	0.00570405	0.00905919	0.00639466	0.0124059	0.0090612	0.00148646	0.00432145	0.000919443	0.00834855	0.00254045	0.0021444	0.00108666	0	0.0029789	0.0140779	0.00189688	0.00422338	0.0121419	0.00197071	0.000132096	0.00366608	0.00575569	0.00747298	0	0.0104445	0.00877559	0.000659527	0.0156662	0.00195008	0.0115583	0.0176508	0	0.00978589	0.00184786	0.00442731	0.000363708	0.00288082	0.00359678	0.00299801	0.00198853	0.000380621	0.00797869	0.00412126
LEMD1	0.0107745	0.005622	0.00958804	0.0108676	0.00242491	0.0160134	0.00723528	0.0134085	0	0.00963052	0.00992553	0.0119747	0.00471426	0.0135225	0.022711	0.00647594	0.011353	0	0.00614571	0.0167426	0.0153463	0.00586098	0.011194	0.00901801	0.00477238	0.00319782	0.0138571	0.0117294	0.0180241	0.0154436	0.00568297	0.0126559	0.0079938	0.0145011	0.00597024	0.0179035	0	0.00912666	0.019458	0.00714222	0.00327429	0.00605644	0.00620105	0.00490126	0.00888206	0.0114608	0.0117734	0.00311995
CDK18	0.0922376	0.114793	0.141015	0.16653	0.170719	0.108508	0.164324	0.154161	0.105089	0.0990475	0.0733318	0.091277	0.115445	0.0917808	0.126861	0.160127	0.157654	0.103401	0.105779	0.103162	0.121702	0.0172954	0.125265	0.0794253	0.127783	0.0988267	0.100399	0.0826666	0.144202	0.158186	0.10753	0.0372346	0.105539	0.125563	0.0932336	0.131823	0.340547	0.187722	0.126976	0.0558628	0.0862196	0.087694	0.0449809	0.161948	0.0939552	0.11603	0.057198	0.0416591
MFSD4A	0.0355395	0.0391699	0.01927	0.0578426	0.0334638	0.0371405	0.0532869	0.0369114	0.00501269	0.0195093	0.0130758	0.0196906	0.0682013	0.0140582	0.042873	0.0485433	0.0285407	0	0.03618	0.0421532	0.0241489	0.015599	0.0184585	0.024351	0.0145357	0.044229	0.0768484	0.0326767	0.0582797	0.0334685	0.0287735	0.0354286	0.0336504	0.0214398	0.0373561	0.0119487	0.0312024	0.0333845	0.0748832	0.0283113	0.0186323	0.0143397	0.0565803	0.0271614	0.0161249	0.012469	0.0149499	0.0135206
ELK4	0.045628	0.0249881	0.0295915	0.0369369	0.0373605	0.0451208	0.0602559	0.0265758	0.0436509	0.0255332	0.0291446	0.0279781	0.0347671	0.0480741	0.0248351	0.0580154	0.0539071	0.0579669	0.036623	0.0393634	0.0177315	0.0281331	0.0258857	0.0271428	0.0285721	0.0548253	0.0841646	0.0326799	0.0625749	0.0263235	0.030485	0.040151	0.0295547	0.0208765	0.0187748	0.0255378	0.0431329	0.0384517	0.0273603	0.0605654	0.0266048	0.0337862	0.052745	0.0540214	0.0463186	0.0248911	0.018771	0.0270948
SLC45A3	0.00814443	0.00792116	0.00339557	0.0487348	0.0173925	0.00743372	0.0010544	0.00780921	0	0.00287214	0.00367463	0.0017813	0.00458521	0	0.00297175	0.00199213	0.00398399	0	0.00470613	0.00454756	0.00490926	0.002913	0.00212351	0.00373541	0.00460525	0.00172435	0.013088	0.00168369	0.0187739	0.0107368	0.00627012	0.000862021	0.00312741	0.00547037	0.0018061	0.00225991	0.0449599	0.00821926	0.00397561	0.00480093	0.00214385	0.00641162	0	0.0051028	0.00495295	0.000418157	0.00143799	0.0107371
NUCKS1	0.300823	0.340003	0.188981	0.406462	0.354373	0.350683	0.243207	0.219502	0.132143	0.175261	0.170077	0.246862	0.272231	0.24247	0.243779	0.279571	0.318376	0.321528	0.273204	0.349504	0.311269	0.159375	0.212229	0.168671	0.238113	0.363032	0.423937	0.271095	0.39208	0.319044	0.205878	0.22114	0.240424	0.191797	0.29023	0.322296	0.366936	0.200316	0.392614	0.232625	0.215188	0.232058	0.317551	0.300753	0.244778	0.149926	0.157518	0.18832
RAB29	0.0263098	0.0566928	0.0468676	0.0447406	0.0291226	0.0272637	0.0603108	0.0480073	0.0487447	0.0320196	0.0536099	0.0407256	0.037523	0.0443808	0.0641285	0.0582109	0.100247	0.0900609	0.0517894	0.0355517	0.0400305	0.0440635	0.0345491	0.0330217	0.0284833	0.0177757	0.0714782	0.0660371	0.0660578	0.0366353	0.0428735	0.0650742	0.0555831	0.0531158	0.0429957	0.0497811	0.11136	0.0797624	0.0756469	0.0688235	0.0532791	0.0335282	0.0543205	0.026599	0.0432533	0.0503596	0.0289	0.0532666
SLC41A1	0.0737278	0.101344	0.0703478	0.124499	0.0781731	0.0619959	0.13625	0.0948146	0.052558	0.0578599	0.0575493	0.0591393	0.0840818	0.101354	0.115443	0.113352	0.126055	0.160212	0.0947029	0.0714689	0.0900703	0.0559986	0.0759197	0.0907805	0.0728646	0.0834115	0.143831	0.089456	0.102529	0.0584453	0.0826886	0.0554749	0.0806543	0.0800048	0.0664652	0.0864412	0.112841	0.103827	0.124781	0.0741275	0.0805679	0.121473	0.106458	0.0509767	0.0794751	0.067106	0.054416	0.100858
PM20D1	0.0011576	0.00345336	0.0316553	0.0258549	0	0.00935724	0.00843688	0.0200648	0.0239681	0.00323459	0.00801933	0.00538635	0.0202342	0.021038	0.0174708	0.0322177	0.00233211	0	0.0215254	0.0169065	0.00752786	0.0260383	0.000546607	0.0221677	0.00221541	0.00661653	0.00576612	0.00834997	0.0318617	0.022914	0.0143769	0.016101	0.0216808	0.0462565	0.00358511	0.0048523	0	0.0037985	0.000496974	0.00556496	0.00710122	0.0119617	0.0910672	0.00463165	0.00410994	0.0332823	0.00635522	0.00436628
SLC26A9	0	0.00786541	0.00277163	0	0	0.00176197	0	0.00130554	0	0	0.00274655	0	0.000958161	0	0.00257788	0.00215248	0	0	0.00534415	0.000366652	0.00554447	0.0015472	0.0011045	0.00119619	0.00282879	0.00087918	0	0.00184706	0.00911683	0.00725992	0.000582875	0.00109735	0.00355242	0.0113833	0	0.00276797	0	0.00121202	0	0.00655042	0.00184036	0.0103658	0.00488667	0.00340233	0	0.00879656	0.000338478	0.00201295
RAB7B	0	0	0.00153219	0	0.00836165	0.00941708	0	0.00150293	0.0164378	0.000993012	0.0034895	0.000944623	0.00499187	0.00304445	0.0128421	0.00537025	0.00820719	0	0.00386141	0.0092354	0	0.00313248	0.000249778	0.00189337	0.00145276	0.00930883	0.00335819	0.000573454	0.00857941	0	0.000556827	0.000928939	0.00527061	0.00332167	0.00142899	0.00230354	0	0.00127438	0.00226786	0.00619004	0.00324653	0	0.0261818	0	0.00204326	0.00877576	0.00134423	0.00397756
CTSE	0.000163892	0	0.000998438	0	0.0024587	0.00012099	0	0	0	0	0	0	0	0	0	0	0	0	0	0	0	0.00018864	0	0	0	0	0.00027777	0	0	0	0	0	0	0	0	0	0	0	0	0	0	0	0	0	0	0	0.000314055	0
RHEX	0.00155408	0.009023	0.00451694	0.0220865	0	0.00148833	0	0.000685686	0.00635954	0.00114279	0.00116241	0	0.000282011	0.00164045	0.00535562	0.00474192	0	0	0.00296786	0.00560921	0.0028965	0.00108499	0.00109938	0.00416332	0.0014529	0.00262677	0	0.00155773	0.00233296	0	0.000728396	0.00237942	0.00140729	0.00451883	0	0	0.00926202	0.00313934	0	0.0173125	0.000774868	0	0.00267849	0.00452641	0.00112653	0.0136445	0.000726208	0.00104139
AVPR1B	0	0	0	0	0	0	0	0	0.00166007	0	0	0	0	0	0	0	0	0	0	0	0	0	0	0	0	0	0	0	0	0	0	0	0.00028429	0	0	0	0	0	0	0	0	0	0	0	0	0	0	0
FAM72A	0	0	0	0	0	0.00300909	0	0	0	0	0.000439389	0.000142939	0	0	0	0	0	0	0.000562118	0	0.00104216	0	0	0	0	0	0	0	0	0	0	0.00139332	0	0	0	0	0.00694346	0	0	0	0	0	0	0	0	0	0	0.000735295
SRGAP2	0.0207136	0.0608948	0.0408729	0.0887632	0.117479	0.0854879	0.0722226	0.0489053	0.0624886	0.0187723	0.025451	0.028466	0.0417561	0.0598944	0.0440947	0.0587092	0.0860446	0.0348745	0.0465251	0.0384587	0.0456834	0.0550764	0.032726	0.0198216	0.0415567	0.037375	0.062365	0.0700225	0.09135	0.0975277	0.0578182	0.0735644	0.0565433	0.0478387	0.0627782	0.0297233	0.154207	0.0732692	0.0890265	0.0656992	0.035353	0.0635851	0.0569489	0.0576658	0.059484	0.0112989	0.0291882	0.0546045
IKBKE	0.00283682	0.0140792	0.0098313	0.00434654	0	0.00197118	0.0284788	0.0182664	0.00736755	0.00236931	0.000876002	0.00166467	0.000657803	0	0.00110811	0.02827	0.0196083	0.0508415	0.00166072	0.00201634	0.00612677	0.00472903	0.00205332	0.00296794	0.00155996	0.00642526	0.00643799	0.0134584	0.00955481	0.0085757	0.0176315	0.0386775	0.00512108	0.0007826	0.00568269	0.00635657	0.0158464	0.0104744	0.0189254	0.00824684	0.00539227	0.00454856	0.00604665	0.00752845	0.00802699	0.00100389	0.00383188	0.00600144
RASSF5	0.0101418	0.00287958	0.00731311	0.0139521	0.00684082	0.017875	0.0127263	0.00931045	0.0350572	0.0073522	0.00811324	0.00417977	0.0161759	0.00881386	0.00286463	0.00795216	0.00335485	0	0.0149775	0.0162437	0.0132948	0.00821529	0.0100831	0.00759929	0.0086938	0.0119784	0.0188812	0.0128206	0.0192203	0.00571237	0.00891226	0.0206388	0.0139256	0.0186734	0.0159271	0.00972322	0.0669679	0.00539504	0.00967282	0.0119544	0.00881021	0.013382	0.00760853	0.00270958	0.0100788	0.00926864	0.0163588	0.0507977
EIF2D	0.0534466	0.0590911	0.0441366	0.0252223	0.0646235	0.0504823	0.0696297	0.0548291	0.0375674	0.0435012	0.037931	0.0496454	0.0478498	0.049671	0.0639142	0.0689763	0.0676324	0.103407	0.0676895	0.0509388	0.0706609	0.0339765	0.0368183	0.0402407	0.0400672	0.0566235	0.052974	0.0483219	0.0770683	0.0323207	0.051781	0.0388953	0.0592745	0.0428199	0.0520552	0.0727578	0.0807908	0.0337299	0.0791723	0.0578787	0.0373746	0.0800921	0.0491977	0.0473494	0.0397991	0.0454544	0.0337319	0.054045
DYRK3	0.0184523	0.0185624	0.025396	0.00874854	0.0522834	0.0191045	0.0305268	0.0132881	0.00383555	0.0189518	0.0110818	0.0148019	0.0188283	0.00620851	0.0149417	0.0131119	0.0696888	0	0.013038	0.0254469	0.021466	0.0292156	0.0207188	0.0135212	0.06315	0.0298579	0.0658522	0.0534402	0.0721345	0.0755937	0.0331912	0.0231528	0.0185477	0.0266923	0.0273303	0.0255154	0.0337597	0.0459121	0.0428252	0.0509299	0.0159849	0.0683752	0.0151173	0.027469	0.0269416	0.014262	0.0100535	0.0726293
MAPKAPK2	0.0539307	0.0970534	0.0733603	0.0808445	0.0390035	0.0634685	0.0935376	0.0657665	0.0474575	0.0669969	0.0560483	0.0689344	0.0803311	0.0731504	0.0872085	0.0755408	0.145677	0.076188	0.0820054	0.0904546	0.0997283	0.0883038	0.0814357	0.065999	0.0860343	0.0798498	0.108506	0.0548152	0.0889185	0.0570759	0.0595412	0.104775	0.0705639	0.0828771	0.0589628	0.0735523	0.131607	0.0939612	0.144076	0.112721	0.057707	0.0866524	0.08637	0.0679139	0.0682155	0.0398694	0.0504595	0.110089
IL10	0	0	0.000417993	0.00596338	0	0	0	0.000588208	0	0	0.000150506	0	0	0	0	0	0	0	0	0	0	0	0	0	0.000868977	0.000824854	0	0	0	0	0	0.000505842	0.000466316	0	0.00225727	0	0	0.000685785	0	0	0	0	0	0	0	0	0	0
IL19	0	0.00341242	0	0	0	0	0.00313146	0	0	0.000563072	0.000273879	0	0	0	0	0	0	0	0	0	0	0.000241223	0	0.000481693	0	0	0	0.0014416	0.00658816	0	0.000612426	0.000692626	0.000414548	0.00183163	0	0	0	0.000910535	0	0	0	0	0	0.000960214	0	0.000688017	0.00039987	0.000391626
FCMR	0	0	0.000499456	0	0	0	0	0	0	0	0	0	0	0	0	0	0	0	0	0	0	0.000291226	0	0	0	0	0	0	0	0	0.000512692	0	0	0	0	0	0	0	0	0	0	0	0	0	0	0	0.000247598	0.000744229
PIGR	0	0	0	0	0	0	0	0	0	0	1.77813e-05	0	0	0	0	0	0	0	0	0	0	0	0	0	0	0	0	0	0	0	0.000329118	0	0	0	0	0	0	0.00137984	0	0	0	0	0	0	0	0	0	0
FCAMR	0	0	0.000839422	0	0	0	0	0	0	0	0	0	0	0	0	0	0	0	0	0	0	0	0	0	0	0	0	0	0	0	0	0	0	0	0	0	0	0	0	0	0	0	0.0102397	0	0	0	0	0
C1orf116	0	0	0	0	0	0.00127232	0	0.000138711	0	0	0.000880034	0.000390201	0	0	0.00229194	0	0	0	0	0	0	0	0	0	0	0	0	0	0	0	0	0	0	0	0	0	0	0	0	0	0	0	0	0	0	0	0	0.000584772
PFKFB2	0.044893	0.148226	0.0877297	0.26195	0.215791	0.155017	0.166974	0.177872	0.200623	0.0766315	0.0936023	0.0904493	0.143666	0.280989	0.252208	0.333298	0.0829824	0.720259	0.122196	0.2132	0.17837	0.122541	0.0560523	0.181457	0.131809	0.120737	0.0645165	0.161123	0.338102	0.10149	0.108097	0.245861	0.149026	0.120163	0.0518078	0.273941	0.0502772	0.193642	0.103608	0.161635	0.0736483	0.0790091	0.146432	0.0826658	0.127806	0.127008	0.0794323	0.040529
YOD1	0.0251212	0.0194632	0.0278169	0.0854149	0.0654453	0.025305	0.0504267	0.0314318	0.0500864	0.0121823	0.0188329	0.0292089	0.0218643	0.0110104	0.0472975	0.0518596	0.053285	0.107817	0.0344714	0.0391746	0.0255174	0.030695	0.0187161	0.0244637	0.0335784	0.039178	0.0543779	0.0335842	0.0814042	0.049259	0.0328868	0.0447477	0.0239222	0.0607845	0.019871	0.0219276	0.0305591	0.0420495	0.0307978	0.0704188	0.0208843	0.0461021	0.0370388	0.0390427	0.0649819	0.0243081	0.0140175	0.0833
C4BPB	0.000597097	0	0	0	0	0.00134503	0	0	0	0	0.000552282	0	0.000428403	0	0	0	0	0	0.00239019	0	0	0	0.000575152	0	0	0.00338532	0	0.000276025	0.00441744	0	0	0	0	0	0	0	0	0	0	0	0	0	0	0	0	0	0	0
C4BPA	0.00272372	0	0.00117104	0.00852514	0.00169141	0	0	0.00171086	0	0.000163961	0.000138078	0.000589459	0	0	0.000666242	0	0	0	0.00057065	0	0.000223574	0.000371496	0	0.00104498	0.00135514	0	0	0.0015271	0.00907312	0	0.000610136	0.000487529	0.00151575	0	0	0	0	0	0	0.00129172	0	0	0	0	0.00246786	0	0	0.00104695
CD55	0.0303786	0.0862649	0.0140252	0.0112585	0.0887981	0.0289268	0.0146693	0.0272033	0.0157169	0.0082006	0.00895142	0.016789	0.0115066	0.00900059	0.0118388	0.0105285	0.0319975	0	0.0158563	0.0164137	0.0316437	0.0104927	0.0132819	0.00901266	0.020003	0.0409151	0.0672632	0.0224046	0.0171369	0.0424008	0.0193829	0.0238055	0.0167184	0.00377826	0.00662589	0.0112638	0.00736684	0.0238612	0.0330927	0.0110165	0.00801705	0.0244166	0.0329281	0.0234436	0.0210166	0.00781414	0.00489671	0.0380351
CR2	0.00331789	0	0.00114633	0	0.00804094	0	0	0.00110904	0.0041107	0	0.000276987	0.00137613	0	0	0	0	0	0.0351045	0.000263347	0	0	0.000378758	0.0010547	0	0.000788813	0.00249934	0.00222944	0.00242481	0	0	0.000335597	0	0.000925705	0	0	0	0	0	0	0.0011335	0	0.00501112	0	0	0.00181688	0	0	0
CR1	0.00307093	0.00688476	0.0027421	0.00817718	0.000363386	0.00539514	0.00178668	0.00349587	0.00250802	0.00220671	0.00141044	0.00134505	0.000906122	0.00155521	0.00270764	0	0.00425665	0	0.000481658	0	0.00491793	0.000522398	0.00290018	0.00393265	0.00199026	0.00143804	0.0136102	0.00575268	0.00462168	0.00887686	0.000675554	0.00195609	0.00423161	0.0023462	0.000752741	0.00364231	0	0.00456107	0.00993616	0.00243084	0	0.00219939	0	0	0.000298411	0.00210899	0.00171958	0.0410489
CR1L	0.00225954	0.0088741	0.00239572	0.00424576	0.00941044	0.000425006	0.00124427	0.00370542	0	0.00225037	0.00495184	0.000976539	0	0.00837835	0.00280342	0.00836188	0.0151691	0	0.00632642	0.00304037	0.00713555	0.00349341	0.00202151	0.00562822	0.000265418	0.00610265	0.00260009	0.00935003	0.00850179	0.00534412	0.00330273	0.00596433	0.00397231	0.0112279	0.0116486	0.00219156	0	0.00820214	0.00294657	0.00132621	0.00185774	0.00104015	0.00385998	0.00177845	0.0017126	0.00573543	0.00218553	0.0340289
CD46	0.145933	0.142936	0.115199	0.215223	0.183398	0.211968	0.099171	0.164299	0.135589	0.112483	0.110839	0.127028	0.140593	0.19489	0.151202	0.23464	0.147788	0.152776	0.158297	0.163071	0.206498	0.106264	0.124491	0.138277	0.161638	0.181315	0.199387	0.200162	0.224838	0.218917	0.122752	0.177986	0.138879	0.12097	0.148343	0.212822	0.273316	0.122652	0.177904	0.133313	0.159184	0.121684	0.229928	0.178669	0.138939	0.112517	0.0847467	0.180054
CD34	0	0	0.00261061	0	0	0.00307254	0	0.00123101	0.00496068	0.0017092	0	0	0.000351856	0.00855768	0.000439807	0	0.00222666	0	0	0	0	0.00147552	0.000511248	0	0	0	0.000737996	0	0	0	0	0.000437717	0.000463722	0	0	0	0.0407246	0.000715142	0.00079928	0	0	0	0	0	0.00163246	0	0	0.0002962
PLXNA2	0.378803	0.38077	0.258145	0.299768	0.381034	0.309269	0.30999	0.298566	0.322601	0.274325	0.220312	0.363605	0.375657	0.345764	0.3771	0.354782	0.479547	0.284551	0.30394	0.353003	0.396105	0.171634	0.306481	0.227681	0.303319	0.373667	0.419033	0.247424	0.357958	0.306325	0.25738	0.188862	0.287021	0.27833	0.325646	0.478075	0.555333	0.272708	0.468597	0.290077	0.33784	0.317011	0.275399	0.378386	0.34109	0.263009	0.210013	0.194859
CAMK1G	0.0144729	0.0113775	0.00323531	0.0354891	0.0126161	0.0153614	0.0215505	0.0201344	0.0209201	0.00340227	0.00329148	0.00722844	0.0119976	0	0.00682009	0	0.0112059	0	0.00939553	0.0261695	0.0110736	0.00292874	0.00529986	0.0049576	0.00912967	0.0158875	0.0212603	0.0185424	0.0141387	0.0283118	0.0158795	0.0113561	0.0137575	0.00414015	0.00732338	0.00275151	0	0.00740158	0.0085524	0	0.00364463	0.00675286	0.0136491	0.0187567	0.00704951	0.00597173	0.00175259	0.00762271
LAMB3	0.00689675	0.00934882	0.00190478	0	0.00526979	0.00580638	0.00989626	0.00621225	0	0.00416908	0.00415408	0.00314618	0.00491512	0.00860072	0.00332861	0.00654546	0.00526485	0	0.00234615	0.00642145	0.00535019	0.00112982	0.00619285	0.000211878	0.0023731	0.000572545	0.00505811	0.0068831	0.00218599	0.00865362	0.00327043	0.00439402	0.0048194	0.00191995	0	0.0169788	0.00907715	0.000951236	0.00440262	0.00251316	0.0010932	0	0.00884422	0.00596079	0	0.00347005	0.00200224	0.0057932
G0S2	0.00291715	0.00311203	0.00221672	0.0206645	0.00796139	0.0108842	0.255759	0.00244467	0.00641273	0.0175576	0.00879498	0.00189729	0.00420485	0	0.00384949	0.00317802	0.00706844	0	0.00825329	0	0.000572288	0.000327507	0.00331269	0.00140988	0.00208577	0.000540349	0.00446763	0.00421607	0.00174022	0	0.00507266	0.00163955	0.00380267	0.0226907	0	0.0161034	0.0617088	0.018503	0.00356005	0	0.0100258	0	0	0.0409133	0.0158605	0.00435542	0.00376812	0.0416094
HSD11B1	0.0046033	0.0186302	0.0179368	0.0219448	0.00244064	0.0139432	0.00220313	0.0103876	0.00270706	0.0044882	0.00861369	0.00682189	0.00897124	0.00378257	0.00499534	0.0182091	0.000872346	0.00196844	0.0155792	0.0031548	0.0180128	0.00434583	0.0060876	0.0167349	0.00952966	0.00544739	0.00197002	0.0136411	0.086833	0.0314097	0.00754032	0.0132724	0.00457049	0.0176338	0.00124105	0.0140264	0.0076315	0.0114282	0	0.0029057	0.00517006	0.013285	0.0145169	0.0082404	0.00036396	0.00593678	0.0159518	0.00330732
TRAF3IP3	0	0	0.00247791	0	0.0142333	0.00096187	0	0.00324549	0	0.000968521	0.000832008	0	0	0.00285146	0	0	0	0	0.00348935	0.00196937	0	0.000937326	0	0.00119807	0.00331495	0	0.00155266	0.00306583	0	0	0.00184515	0.00185196	0.000261521	0.000972438	0	0.00101499	0	0.000409871	0	0.000521963	0	0.00122438	0	0.000421771	0.00079394	0.000761281	0.00139834	0.00102641
C1orf74	0	0.00584558	0.00384589	0	0	0.00425104	0.0123714	0.00137697	0	0.00163168	0.00104627	0.000415208	0.000829046	0	0.0015813	0.00252926	0.0084882	0	0.00138258	0.000977953	0	0.00234609	0.00316585	0	5.57086e-05	0.018439	0.00146107	0.00283465	0.011826	0	0.00266867	0.00139432	0.000831396	0.00249454	0.00365971	0.0007445	0	0.000379959	0.00407127	0.00316955	0.00068493	0.0014318	0	0.00353517	0.00104892	0.000850702	0.00267208	0.00550361
IRF6	0	0	0	0	0	0	0	0	0	0	0.000295197	0	0	0	0	0	0	0	0	0	0	0	0	0	0	0	0.00170964	0	0	0	0	0	0	0	0	0	0	0	0	0	0	0	0	0	0	0	0	0
UTP25	0.00777539	0.0250222	0.0221268	0.0137287	0.071331	0.0262228	0.0117074	0.0221017	0.00478079	0.0158252	0.015432	0.0179565	0.026283	0.0107393	0.0309414	0.0139195	0.0389748	0.0569961	0.0212048	0.0249136	0.0287807	0.0193724	0.0214643	0.0232476	0.0157733	0.047344	0.0352675	0.0225103	0.012866	0.0396877	0.0220304	0.0227916	0.0211159	0.0295501	0.030591	0.0243958	0.0044539	0.0242695	0.0270763	0.0226606	0.0204559	0.0223542	0.0117546	0.0134065	0.0195471	0.0221266	0.0123838	0.0381302
SYT14	0.158648	0.200339	0.0990739	0.242907	0.299203	0.241422	0.144189	0.15004	0.130411	0.11267	0.0975061	0.164072	0.181569	0.119271	0.151578	0.212665	0.134953	0.153974	0.0983964	0.239888	0.165835	0.0943913	0.0883138	0.135569	0.132002	0.210339	0.218611	0.194287	0.165587	0.253471	0.123893	0.103277	0.11641	0.0784235	0.188078	0.212033	0.154171	0.0851659	0.199588	0.0903373	0.119319	0.1338	0.182425	0.195178	0.135111	0.0862051	0.096618	0.104269
SERTAD4	0.00137124	0.00135682	0.00203238	0	0.0141935	0.012618	0.00326195	0.00664361	0.00401049	0.0013893	0.00466799	0.00209313	0.00403454	0.00248369	0.00417385	0	0.0100955	0	0.00389582	0.0120168	0.00149869	0.00161943	0.000519163	0.000468828	0.000888133	0.00207608	0.0164664	0	0.0139455	0	0.00587653	0.00333193	0.00560859	0.00483074	0.00293755	0.00286014	0	0.00302038	0.00869449	0.00353524	0.00219115	0.0254189	0	0.0028959	0.00502865	0.00048713	0.00120477	0.0114246
HHAT	0.080625	0.131872	0.118811	0.102844	0.151022	0.120112	0.0460908	0.114863	0.0609044	0.10141	0.0667032	0.126434	0.101388	0.126017	0.117031	0.0892865	0.0779957	0.0776571	0.0860934	0.155866	0.0703306	0.0651572	0.09809	0.0741608	0.090919	0.131467	0.0594956	0.112566	0.170044	0.105394	0.0689968	0.0799522	0.10516	0.068996	0.122415	0.119484	0.0289395	0.0744956	0.111536	0.084306	0.09525	0.112944	0.126022	0.117064	0.102901	0.0608306	0.0553504	0.0453037
KCNH1	0.0286265	0.0443055	0.0258048	0.0557962	0.056021	0.0696922	0.0159496	0.0344887	0.0199872	0.0168196	0.00997456	0.0317387	0.0389605	0.036604	0.0217168	0.0227713	0.0392172	0.148442	0.0365508	0.0578574	0.0193829	0.0116635	0.0296695	0.0344565	0.0498846	0.0706698	0.0998192	0.0335023	0.0457697	0.0773893	0.02525	0.0275211	0.0265013	0.0156062	0.0394578	0.0381742	0.0242158	0.0194162	0.0642651	0.0272103	0.0354523	0.0302823	0.058843	0.0382501	0.03048	0.0328464	0.0186535	0.0465128
AC092017.3	0.00435952	0.00253552	0.00235832	0.00277182	0	0	0	0.000514481	0	0.000849646	0.00543713	0.00123282	0.0009923	0.00122539	0.00357211	0	0	0	0.00214431	0.00302096	0.00494271	0.00031906	0.000247116	0.00186161	0	0.00464916	0.000325353	0.0066425	0	0	0.000760231	0.00105818	0.00285385	0	0.000542259	0.00668512	0	0	0	0	0.00127961	0.00218903	0	0.00215261	0.0027237	0.000872547	0.00158565	0.00015837
RCOR3	0.226139	0.287658	0.182513	0.314364	0.311122	0.278592	0.112835	0.196779	0.194201	0.166466	0.153429	0.217178	0.22503	0.246276	0.218967	0.291791	0.244111	0.306303	0.235881	0.252891	0.274676	0.132166	0.203961	0.150588	0.200001	0.243971	0.313603	0.259662	0.322151	0.239962	0.19214	0.184635	0.193281	0.148705	0.221542	0.260381	0.283372	0.174033	0.298718	0.205793	0.228646	0.271962	0.255303	0.258326	0.195922	0.154881	0.127188	0.100432
TRAF5	0.0111877	0.0254251	0.0184635	0.0437304	0.0241975	0.0248711	0.0283383	0.0217198	0.0164518	0.0083267	0.0173304	0.0250018	0.0286166	0.0326876	0.013765	0.022796	0.0261472	0	0.0172225	0.0479436	0.0460236	0.0220824	0.0135355	0.0154052	0.0296569	0.0210417	0.0282577	0.0368712	0.00546154	0.0289682	0.0247538	0.0362731	0.0188569	0.0205054	0.0221512	0.0137996	0.0108568	0.0144022	0.056987	0.0216903	0.0109149	0.00750586	0.0492156	0.0226512	0.0140801	0.00615803	0.0139617	0.0395683
RD3	0	0	0	0	0	0	0	0	0	0	0	0	0	0	0	0	0	0	0	0	0	0	0	0.00139194	0	0	0	0.000859535	0	0	0	0	0	0	0	0	0	0	0	0	0	0	0	0	0	0	0	0
SLC30A1	0.0497169	0.0716743	0.0509576	0.0506354	0.0422455	0.0537191	0.0707961	0.0436305	0.0451631	0.0562035	0.0398741	0.036311	0.050076	0.0146243	0.020799	0.0336484	0.214673	0.033161	0.101224	0.0300802	0.0731552	0.0123895	0.0498763	0.0279205	0.0494317	0.0699981	0.160451	0.0806207	0.0430008	0.0754799	0.0850117	0.0182948	0.0378749	0.0770326	0.0256812	0.0289238	0.0911668	0.0565301	0.0667804	0.0323328	0.00871408	0.0146361	0.0649282	0.0610711	0.0317296	0.0602427	0.0136949	0.0757438
NEK2	0	0.0059768	0.000722315	0.00525132	0	0	0.00252606	0.000620555	0	0	0	0.000863698	0.00088107	0	0	0.0140749	0	0	0.00152597	0	0.000294255	0	0	0	0	0	0	0.00137112	0	0	0.00220557	0.000814375	0.000193183	0.00208055	0	0.00357362	0.0108568	0	0.0014978	0	0	0	0	0	0	0.000775345	0	0
LPGAT1	0.172195	0.115042	0.182173	0.293827	0.32598	0.27612	0.159053	0.175809	0.165568	0.125912	0.122781	0.155153	0.141261	0.172071	0.166895	0.148419	0.188051	0.103441	0.155972	0.1735	0.247991	0.0994719	0.113401	0.121039	0.186832	0.209154	0.249728	0.151152	0.186389	0.26021	0.137131	0.125883	0.122967	0.129418	0.111123	0.166022	0.163311	0.196072	0.213321	0.101254	0.129165	0.118958	0.130325	0.187917	0.148177	0.106622	0.107461	0.110847
INTS7	0.061054	0.0794781	0.046929	0.06971	0.062415	0.0584871	0.040019	0.0415375	0.0193393	0.0429507	0.0478196	0.0455016	0.0483428	0.0274209	0.0352337	0.0397159	0.0604033	0.0242825	0.048507	0.0252085	0.0330109	0.0527648	0.0398478	0.0282446	0.0518076	0.0411569	0.0577712	0.078089	0.0330974	0.0925052	0.0420642	0.0398843	0.0441476	0.0488833	0.0349086	0.0340027	0.0943599	0.0606004	0.0216626	0.0606634	0.0331887	0.0190397	0.0474035	0.0447782	0.0449073	0.0224665	0.0327763	0.0114026
DTL	0	0.0141743	0.00393079	0	0.010331	0	0	0.000737368	0.00755669	0.000972582	0.00120793	0.000201945	0.000269111	0	0	0	0	0	0.00243141	0.00213356	0.00163284	0.00123638	0.000215818	0	0.00579929	0.00119066	0	0	0.00563135	0.00370254	0.00218019	0.00366743	0.0010604	0.00080802	0.00128185	0.00895853	0	0.00057262	0	0.00248047	0.00265126	0	0	0	0.000829347	0.00135247	0.000177949	0.00248304
PPP2R5A	0.202648	0.188715	0.183726	0.267988	0.242834	0.293914	0.192049	0.165138	0.183491	0.17243	0.163519	0.202018	0.208221	0.15395	0.233436	0.232783	0.222702	0.166562	0.238986	0.268588	0.29791	0.127831	0.18404	0.181259	0.194661	0.247289	0.214739	0.263792	0.249912	0.313122	0.166693	0.171789	0.177678	0.182979	0.183119	0.251239	0.246043	0.190632	0.124763	0.221177	0.232186	0.203704	0.144075	0.269104	0.230658	0.146776	0.166949	0.166259
NENF	0.0494313	0.0784476	0.02377	0.0859349	0.0861929	0.0650612	0.0771738	0.0607224	0.0518665	0.0284237	0.0225479	0.0467645	0.0533453	0.0604788	0.0427528	0.0842377	0.0491715	0.058245	0.0375573	0.0666075	0.0595851	0.0368936	0.0319797	0.0201641	0.0335096	0.0530767	0.100771	0.0612289	0.0806151	0.124448	0.0375388	0.0463227	0.0469669	0.0288669	0.0414118	0.068641	0.0849131	0.061953	0.0729733	0.0515378	0.0314398	0.0507067	0.0478602	0.0609171	0.0570813	0.0210277	0.0122731	0.0329616
ATF3	0.00276531	0.00317707	0.00132217	0	0.0270154	0.0107379	0.124045	0.00738538	0.0173999	0.00650881	0.0155902	0.00432197	0.00733181	0.0149575	0.00556671	0.0277992	0.00241877	0	0.00833232	0.0114238	0.00974025	0.00718402	0.00748319	0.00809136	0.0491999	0.000963128	0.00548315	0.0164616	0.0119172	0.0183134	0.00599061	0.00760194	0.00801864	0.0044074	0.0123159	0.00362791	0.0200521	0.013069	0.00235827	0.0151256	0.0132119	0.0155924	0.0219598	0.00646546	0.0390502	0.000551657	0.00239082	0.0769524
BATF3	0	0.00733924	0.00189236	0.0126835	0	0.000992909	0.000435156	0.00303108	0	0.000388688	0.00253388	0	0.00226338	0.0129068	0.000536422	0.00286039	0.00126036	0	0.00344838	0.00184705	0.00411536	0.000726881	0.00155166	0.00518587	0	0.000855434	0.00226369	0.000623721	0.0107506	0	0.00112252	0.00458892	0.00327398	0.00354317	0.00158842	0	0.041908	0.00174911	0	0.00623399	0.00245397	0.00879493	0	0.0010997	0.00444869	0.00131689	0.00139773	0.00311862
NSL1	0.125886	0.127612	0.126078	0.123235	0.133044	0.149993	0.106046	0.0950682	0.0564663	0.102232	0.0952503	0.108377	0.0976031	0.118462	0.117598	0.121811	0.155279	0.121325	0.122741	0.113173	0.119893	0.0975015	0.0991442	0.100168	0.101382	0.124649	0.173318	0.140294	0.227148	0.186789	0.0974233	0.120693	0.105543	0.127781	0.125817	0.118081	0.116809	0.100572	0.1384	0.12841	0.104242	0.173486	0.0977856	0.132625	0.141328	0.0957451	0.0768159	0.14158
TATDN3	0.0623482	0.0610235	0.0842955	0.0938798	0.0796662	0.069129	0.0587341	0.066346	0.0551085	0.0562593	0.0601845	0.0602718	0.0706775	0.0962653	0.0923676	0.0865252	0.0700327	0.0966078	0.0773064	0.0714142	0.0688258	0.0692696	0.0575558	0.0734511	0.0466365	0.0838535	0.0700781	0.072515	0.104361	0.0915744	0.0671268	0.101731	0.0697749	0.0719786	0.0445547	0.107373	0.0631998	0.049342	0.128972	0.0567426	0.0745453	0.112926	0.076522	0.0672463	0.0641318	0.0540959	0.0488477	0.0991021
SPATA45	0.00341301	0.0187534	0.00515151	0	0	0.00708632	0.0104984	0.00238845	0.00357312	0.00262773	0.00223781	0.00262687	0.00379914	0.00747528	0.00495576	0.00182947	0.0106289	0	0.00970988	0.00921403	0.00104774	0.00395969	0.00416868	0.00381343	0.0026586	0.00909393	0.00923565	0.000739104	0.0143599	0.00841892	0.00424255	0.00119757	0.00529559	0.00512365	0	0	0	0.00217993	0.00466214	0.00393765	0.0042781	0.00971137	0	0.00779547	0.00481814	0.00162936	0.00504128	0.0022249
FLVCR1	0.0569569	0.052675	0.072716	0.106143	0.0507051	0.0903896	0.042474	0.0731431	0.0156665	0.052938	0.0478682	0.0479131	0.0725398	0.0616102	0.0564585	0.0682591	0.0914734	0.14459	0.0776185	0.0714983	0.0895088	0.0554747	0.0591642	0.0623911	0.0614001	0.0683038	0.0788551	0.0586059	0.131159	0.0991793	0.0616354	0.0965588	0.0527208	0.0459342	0.0549898	0.0465396	0.0442446	0.0605988	0.0969166	0.092658	0.0707669	0.0666068	0.106197	0.0829094	0.0507968	0.0542506	0.0399937	0.0446747
VASH2	0	0.00304904	0.00193437	0.00617884	0	0.00172395	0.000270739	0.00276475	0	0.00263881	0.00197245	0.00381195	0.00107595	0	0.000519157	0.00661104	0.000675159	0	0.00290332	0	0.000223574	0.000689482	0.000681061	0.00150082	0.00218942	0.00235303	0.00454499	0.00155583	0.00920044	0	0.00767882	0.00294661	0.00126244	0.00384452	0.00616915	0.00613039	0.0160309	0.00683762	0.000715416	0.00302778	0	0	0.0060193	0	0.00119016	0.00402853	0.00457052	0.00147127
ANGEL2	0.110767	0.132031	0.104878	0.149232	0.14484	0.1238	0.0700725	0.0997493	0.0747951	0.0737146	0.0747839	0.089952	0.0814774	0.0928029	0.10508	0.0918987	0.108733	0.130097	0.138053	0.0960131	0.116992	0.0800115	0.0683384	0.091201	0.0680999	0.0791219	0.138986	0.107546	0.139304	0.0636838	0.0938183	0.120956	0.0779036	0.106386	0.0824445	0.108827	0.0466026	0.0962119	0.0726932	0.100095	0.11002	0.143188	0.122583	0.128362	0.106469	0.0711761	0.0538927	0.0621322
RPS6KC1	0.290169	0.363305	0.217455	0.441125	0.306891	0.357861	0.276506	0.240881	0.157698	0.215652	0.197517	0.280553	0.286306	0.261748	0.274906	0.328259	0.362413	0.275008	0.276499	0.306128	0.285228	0.196699	0.212976	0.194551	0.234071	0.347494	0.430053	0.327327	0.356861	0.29427	0.23169	0.260247	0.241177	0.233455	0.289163	0.303149	0.367509	0.214175	0.330717	0.23021	0.269277	0.227135	0.360256	0.311036	0.293752	0.182006	0.174349	0.189813
PROX1	0.013004	0.0138686	0.0199391	0.0504816	0.0255136	0.0229909	0.00541616	0.0101505	0.00651641	0.00386717	0.00963782	0.0116533	0.00465443	0.00147895	0.00577442	0.00276887	0.0175554	0	0.00779681	0.0131814	0.0120899	0.00497208	0.0114574	0.00929003	0.0261199	0.0103459	0.0211286	0.0246029	0.0203306	0.0330349	0.010792	0.00562084	0.00768842	0.00619415	0.00845443	0.0149948	0.0213233	0.0183706	0.00711561	0.0113793	0.00358958	0.00365148	0.00992808	0.0296949	0.0102031	0.00731746	0.00296995	0.012185
SMYD2	0.0452633	0.0370499	0.0266395	0.0516719	0.0208821	0.0437777	0.0298126	0.0431455	0.0317206	0.025284	0.009212	0.0342509	0.022753	0.0845376	0.0346801	0.0356219	0.0563695	0.0268972	0.026948	0.00477202	0.0302699	0.0198211	0.016581	0.0135209	0.0225352	0.0334974	0.0428121	0.0399267	0.060214	0.0269037	0.0186756	0.0275239	0.0316803	0.036256	0.0482057	0.0429426	0.0775925	0.0192353	0.039937	0.0279885	0.0273696	0.046429	0.0241892	0.0255081	0.035225	0.0134355	0.0135221	0.0156044
PTPN14	0.144808	0.1453	0.146658	0.18871	0.132195	0.194176	0.119318	0.12466	0.0926991	0.135191	0.113303	0.174587	0.150628	0.14366	0.171107	0.174448	0.176466	0.278723	0.156433	0.16623	0.177074	0.114256	0.128405	0.124153	0.158575	0.154002	0.176137	0.183863	0.235602	0.064556	0.133097	0.0941961	0.137962	0.134181	0.162483	0.169414	0.105321	0.122449	0.133199	0.157137	0.179461	0.18668	0.110606	0.142479	0.139304	0.0738165	0.103132	0.130639
CENPF	0	0.000944771	0.000493334	0	0	0.0040809	0.00968187	0.00203057	0	0.000139273	0.00245021	0.00085546	0.00211127	0	0.00471069	0.00767334	0.00394337	0	0.00135572	0.0151976	0	0.000643916	0.00186783	0.00106706	0.0049422	0.00021089	0.00170563	0.00247735	0	0.00242774	0.0032074	0.000905694	0.00303202	0.0030929	0.000537924	0.0171388	0	0	0	0	0	0	0.00519446	0.00172543	0.00168621	0	0.00048286	0.00250566
KCNK2	0.00841725	0.0171382	0.00213064	0.00461703	0.00573357	0.0218589	0.00515442	0.00963036	0.00820372	0.00235159	0.00438382	0.0017232	0.0036244	0	0.0104467	0.0136064	0.0114402	0	0.00673317	0.0088029	0	0.00336069	0.000711753	0.00666	0.00761353	0.0235035	0.0179953	0.0026718	0.0137524	0.00974495	0.0056138	0.00542083	0.00638145	0.00230344	0.00970541	0.0186016	0.0201044	0.0102983	0.00658134	0.00454966	0.00559979	0.00767627	0.0130515	0.0071449	0.00523239	0.0030496	0.0050621	0.00466321
KCTD3	0.202581	0.1449	0.106114	0.145209	0.129243	0.201909	0.106255	0.154569	0.0981999	0.121962	0.0966231	0.170017	0.142407	0.120863	0.103106	0.166599	0.195991	0.162438	0.141996	0.139855	0.146494	0.174039	0.135565	0.0872089	0.0934307	0.224149	0.230423	0.214047	0.137859	0.194279	0.129783	0.205964	0.148762	0.11005	0.283722	0.133877	0.104731	0.100733	0.180457	0.210173	0.104656	0.199546	0.370569	0.168481	0.177512	0.078256	0.0701242	0.218663
USH2A	0.0270424	0.0212553	0.0124525	0.0332851	0.0183344	0.0129511	0.00325272	0.0155315	0.00317807	0.0092974	0.0125783	0.00854002	0.00812422	0.0108778	0.00981494	0.0193687	0.00853773	0	0.0157472	0.0158668	0.0136276	0.0114156	0.00802317	0.0137647	0.00495328	0.0216038	0.0208151	0.0135278	0.0289769	0.0193679	0.0171976	0.0159529	0.0123758	0.0142967	0.0101534	0.0192823	0.0238705	0.00912345	0.00999561	0.00925803	0.00997685	0.00742471	0.0218585	0.00878776	0.00333735	0.0115265	0.013635	0.00607654
ESRRG	0.565586	0.57967	0.426655	0.613632	0.508547	0.68458	0.460988	0.448293	0.40403	0.357173	0.338787	0.509857	0.502103	0.454366	0.546869	0.563367	0.71823	0.689782	0.513294	0.631561	0.58143	0.245679	0.437677	0.372512	0.481396	0.704852	0.800903	0.523475	0.624101	0.552749	0.402296	0.331624	0.440056	0.358523	0.584129	0.696957	0.556505	0.430657	0.76591	0.376534	0.467997	0.432176	0.553468	0.626245	0.544075	0.382307	0.293034	0.483568
GPATCH2	0.226793	0.172469	0.129858	0.220762	0.179751	0.191036	0.141072	0.156912	0.123661	0.151299	0.141739	0.178064	0.182765	0.20018	0.17667	0.258999	0.174669	0.366908	0.194887	0.203425	0.187056	0.123721	0.178815	0.164011	0.111359	0.238132	0.205792	0.15779	0.176995	0.172826	0.157443	0.134599	0.141394	0.152489	0.119011	0.195609	0.126822	0.132162	0.200929	0.158048	0.21081	0.124581	0.175693	0.198524	0.111162	0.16982	0.127565	0.101701
SPATA17	0.0807578	0.0582438	0.0786324	0.0791617	0.058761	0.0622146	0.0557351	0.0566775	0.0280802	0.0611344	0.0382613	0.0892359	0.0473251	0.0677832	0.068868	0.0600492	0.0682198	0.106865	0.0702053	0.0675429	0.0262089	0.0488874	0.0399621	0.0490815	0.0665528	0.109821	0.0712216	0.0982681	0.0534761	0.0548617	0.0628824	0.0687324	0.0549151	0.0449428	0.0663957	0.0447871	0.00649738	0.0390335	0.0506014	0.0460574	0.0426717	0.076323	0.0738649	0.054484	0.0316326	0.0462108	0.0176366	0.069108
RRP15	0.0333282	0.0695709	0.0375462	0.0241057	0.0465395	0.0305077	0.0294134	0.0354589	0.0382924	0.0219106	0.034248	0.0191472	0.0372497	0.0151736	0.035079	0.0456699	0.064919	0.130619	0.04487	0.0504404	0.0408228	0.0345838	0.0274319	0.022123	0.0350712	0.0287573	0.0670672	0.0612015	0.0513345	0.0502517	0.0365947	0.0354685	0.0328037	0.0418988	0.0220963	0.0324061	0.0195311	0.0351825	0.0585281	0.0497063	0.0346572	0.00507911	0.0381926	0.0406387	0.0211147	0.0216502	0.0182367	0.04908
TGFB2	0.352703	0.39712	0.308145	0.379834	0.490669	0.478151	0.334175	0.38185	0.247535	0.28118	0.243197	0.333098	0.383828	0.343893	0.34392	0.345563	0.480118	0.334765	0.397745	0.396459	0.375253	0.441912	0.35524	0.20475	0.378866	0.367145	0.431184	0.455729	0.362362	0.420106	0.260999	0.390169	0.360004	0.27331	0.513798	0.381401	0.431034	0.30021	0.539807	0.474142	0.319118	0.381932	0.48541	0.319674	0.288714	0.26575	0.233413	0.213985
LYPLAL1	0.242643	0.29661	0.184141	0.246247	0.32823	0.280428	0.21307	0.196085	0.171967	0.181569	0.177042	0.20438	0.218044	0.220358	0.220367	0.323031	0.29332	0.240044	0.288368	0.274837	0.290301	0.112689	0.195581	0.179468	0.19162	0.314349	0.337172	0.273242	0.285877	0.255137	0.195953	0.167178	0.156824	0.200569	0.244141	0.222118	0.188919	0.184506	0.229873	0.203918	0.234297	0.164392	0.243879	0.277485	0.222993	0.130037	0.13593	0.143353
ZC3H11B	0.0265942	0.0171799	0.00435528	0	0.0156204	0.0177225	0.0191446	0.0130978	0.00625052	0.0163267	0.0128526	0.0205108	0.0287858	0.00616216	0.0208305	0.0228351	0.0336258	0.0682268	0.00849387	0.0153581	0.0196868	0.00557567	0.0218716	0.0106311	0.0213203	0.040742	0.0522107	0.0138183	0.00552382	0	0.00944491	0.00784256	0.00987233	0.0133485	0.0309569	0.0514916	0.0424511	0.0176072	0.0578622	0.0137044	0.0162717	0.00352517	0.00338257	0.025602	0.0224591	0.00795601	0.00762576	0.0108099
SLC30A10	0.255662	0.273869	0.154308	0.326776	0.125498	0.314431	0.185788	0.163551	0.280795	0.162495	0.200066	0.210253	0.226579	0.176566	0.156119	0.284683	0.191236	0.219644	0.246811	0.226573	0.278093	0.088567	0.173897	0.138906	0.166536	0.296732	0.268768	0.214649	0.200348	0.243017	0.16407	0.113273	0.146674	0.136402	0.137161	0.182833	0.171899	0.0792601	0.205889	0.112099	0.17998	0.165809	0.160089	0.146487	0.124524	0.0819401	0.125357	0.0525245
EPRS	0.133679	0.200451	0.108625	0.163442	0.186808	0.198618	0.261052	0.139099	0.0889727	0.0921162	0.0986093	0.114935	0.125158	0.1088	0.139678	0.13886	0.146852	0.313648	0.150666	0.125777	0.167076	0.0796257	0.0979538	0.0810055	0.091808	0.18207	0.175534	0.141137	0.155626	0.205718	0.100877	0.114882	0.127419	0.116067	0.122552	0.139332	0.164211	0.136596	0.154071	0.164625	0.129999	0.0656348	0.0847966	0.184105	0.10746	0.103061	0.0739748	0.197508
BPNT1	0.026383	0.0479974	0.0363482	0.0270113	0.0684997	0.0376196	0.0132089	0.0314017	0.0342372	0.0210804	0.0246054	0.0305409	0.0244065	0.0369344	0.0366482	0.0381734	0.0531628	0.0818732	0.0419277	0.0213991	0.0250807	0.0202646	0.0223731	0.0248513	0.0121033	0.0337431	0.05638	0.0356287	0.0378163	0.0410847	0.0482139	0.0291053	0.0259918	0.0299072	0.0531753	0.0432385	0.0410071	0.0170387	0.0506884	0.0244416	0.0263409	0.0205111	0.0259481	0.0160322	0.0234619	0.0191867	0.0259554	0.00926343
IARS2	0.0778392	0.104385	0.0649781	0.120132	0.080594	0.0939568	0.10213	0.054627	0.0767027	0.0510858	0.0484813	0.0618403	0.0487228	0.0691699	0.0658009	0.0575628	0.0912868	0.144915	0.0837005	0.0508451	0.0867462	0.0544344	0.0571025	0.0612383	0.0347712	0.0696285	0.0935553	0.090378	0.0927014	0.0894043	0.0565111	0.0724152	0.0670371	0.0693915	0.0642742	0.0646926	0.105163	0.050651	0.0791475	0.0719575	0.0624506	0.0424262	0.134998	0.0531278	0.100848	0.0583531	0.0448449	0.0338468
RAB3GAP2	0.230605	0.272225	0.165427	0.280067	0.254399	0.269622	0.279486	0.202666	0.168035	0.154139	0.145467	0.212152	0.197368	0.146182	0.186073	0.209386	0.27342	0.290694	0.193386	0.24286	0.223936	0.164997	0.171687	0.127741	0.203901	0.258849	0.268856	0.247806	0.285071	0.185122	0.183951	0.202835	0.187398	0.173281	0.205975	0.231919	0.224561	0.181294	0.25722	0.244361	0.174775	0.195647	0.251409	0.240901	0.19895	0.153656	0.124695	0.219916
MARK1	0.293047	0.282597	0.194325	0.269319	0.29931	0.295458	0.282439	0.222531	0.198827	0.210179	0.183407	0.295561	0.267615	0.25092	0.249087	0.25903	0.39372	0.29332	0.250056	0.256746	0.26208	0.155279	0.223153	0.156994	0.212117	0.404779	0.415716	0.255826	0.328498	0.265058	0.164585	0.210659	0.213566	0.185528	0.324059	0.332687	0.333184	0.17167	0.34331	0.307306	0.233966	0.278793	0.263143	0.268031	0.286638	0.139869	0.155488	0.271273
C1orf115	0.0264924	0.0137808	0.0119532	0.013811	0.0430081	0.0297725	0.0316683	0.0246719	0.0261288	0.00199761	0.00260299	0.0165486	0.018978	0.0175168	0.0351349	0.0161363	0.023808	0.0427704	0.0124602	0.0290328	0.00608683	0.00456664	0.0155992	0.00531018	0.0236076	0.0201296	0.032279	0.0296116	0.0172938	0.0318301	0.0116286	0.0115023	0.0249565	0.00145116	0.0121874	0.00935188	0.034782	0.00777756	0.0417558	0.00229295	0.00722966	0.00320187	0.0220454	0.0132085	0.0105855	0.00755759	0.00773237	0.00706335
MARC2	0.166256	0.138391	0.142714	0.0635256	0.103294	0.115435	0.0596747	0.189175	0.166391	0.123756	0.0886666	0.149535	0.154331	0.161682	0.152214	0.161918	0.189877	0.162233	0.16843	0.156761	0.212518	0.104958	0.145573	0.0889263	0.114361	0.1851	0.153274	0.150973	0.160774	0.145948	0.133362	0.13348	0.17797	0.100146	0.159092	0.180395	0.349163	0.167587	0.338762	0.217433	0.136329	0.159441	0.162386	0.103614	0.111747	0.1314	0.101885	0.0529515
MARC1	0.035944	0.0815817	0.0480673	0.0518814	0.0644071	0.0585741	0.044616	0.0423566	0.0571878	0.0597998	0.0459422	0.069901	0.0820332	0.034557	0.0686179	0.0956593	0.0630629	0.0403639	0.0774897	0.0571086	0.0932598	0.0159724	0.0636967	0.0527074	0.0403728	0.0761713	0.0688712	0.0504389	0.0441351	0.0714819	0.0428282	0.0169872	0.0589535	0.0487988	0.0303355	0.0816456	0.233697	0.0764018	0.0577441	0.0588795	0.0859259	0.0224232	0.0335208	0.069927	0.0324599	0.0397812	0.0454805	0.0252591
HLX	0	0	0.000845906	0	0	0	0	0	0	0.00135122	0.00140648	0	0.000262726	0	0.0037776	0.00505751	0	0	0.000150182	0.00480475	0	0.00152027	0.000163652	0.00409426	0.00424935	0	0.0044345	0	0	0	0.00209525	0.000963209	0.0012372	0	0.00128134	0.00959338	0	0	0.00375829	0.000834762	0	0	0	0	0	0	0	0.000899057
DUSP10	0.00580173	0.00632265	0.0116816	0.0183124	0.022773	0.0158752	0.0111379	0.0127286	0.0289029	0.00776161	0.0118886	0.0101838	0.0132443	0.0114524	0.0123535	0.0180408	0.0134907	0.0446901	0.00838329	0.00455193	0.0174103	0.00901156	0.0140049	0.00502758	0.00839462	0.0143545	0.0127317	0.0031996	0.0124111	0.0464368	0.00960338	0.0100044	0.00660521	0.00441597	0.00479094	0.00816169	0.0364127	0.0108952	0.00868793	0.0115312	0.00650841	0.00169465	0.0155254	0.00842558	0.00831677	0.00639187	0.0080375	0.00846361
HHIPL2	0.00275911	0	0.000423909	0	0.00892569	0.000510528	0	0.000445818	0	0.0002271	0	0	0	0.00256169	0.00108643	0.00204722	0.00386891	0	0.00120901	0	0	0.00198971	0	0.000225392	0	0	0	0.000759834	0	0	0.000531818	0.000308412	0.000694947	0	0	0	0	0.00131153	0.00634675	0	0	0	0	0	0	0	0.000856548	9.04625e-05
TAF1A	0.0154831	0.0138944	0.0113702	0.0180553	0.00615671	0.0267665	0.0130359	0.0135404	0.00332103	0.0131221	0.0124599	0.00904928	0.00420754	0.0115033	0.00847008	0.00768949	0.0261204	0	0.0141931	0.0210826	0.0117053	0.0131489	0.00928133	0.0128382	0.0103369	0.01567	0.00794281	0.0139688	0.00997421	0.0238298	0.0153826	0.016132	0.00908781	0.00973403	0.0035265	0.0214535	0.0194976	0.015418	0.0261561	0.0108717	0.0086561	0.00333029	0.0253078	0.0109524	0.00541972	0.00882286	0.00744141	0.0176066
MIA3	0.154626	0.162556	0.120735	0.126406	0.19019	0.133032	0.155209	0.107454	0.0774686	0.0930926	0.0900432	0.11178	0.110384	0.113743	0.152531	0.117514	0.192861	0.130555	0.101523	0.12026	0.151027	0.0692663	0.108018	0.108861	0.120096	0.154936	0.174553	0.106593	0.139199	0.150674	0.106319	0.091066	0.0942525	0.125396	0.128706	0.133947	0.19297	0.120874	0.171284	0.130647	0.109165	0.129127	0.170927	0.137201	0.0801746	0.10765	0.0790803	0.13886
AIDA	0.0430747	0.0467133	0.0175705	0.0282418	0.0584364	0.0265182	0.0347439	0.0272371	0.00432675	0.0302117	0.0217047	0.0210704	0.0252125	0.0256999	0.0151694	0.0152767	0.0649978	0	0.0238682	0.0184065	0.0268126	0.0261719	0.0175538	0.0204183	0.015574	0.0593271	0.0624464	0.054899	0.0424709	0.0217096	0.0202632	0.0268949	0.0229505	0.0240084	0.0237931	0.00989322	0.0362026	0.0201646	0.0368316	0.0335889	0.0179016	0.0483501	0.0255849	0.0291164	0.0307012	0.0177641	0.0229162	0.0203515
BROX	0.0652849	0.0480133	0.0294984	0.0614377	0.0466773	0.0666217	0.0307735	0.0415989	0.0236405	0.0394947	0.0507967	0.0419897	0.0577715	0.0560562	0.0288352	0.0370963	0.0634334	0.033373	0.068447	0.0385496	0.0532683	0.0231798	0.0478322	0.0352237	0.0383657	0.0742032	0.0978327	0.0458016	0.048947	0.0429739	0.0588573	0.0395334	0.0321484	0.0409063	0.0506852	0.0437265	0.0534264	0.0426354	0.0586414	0.0446316	0.0466453	0.0742978	0.0620601	0.0700163	0.0367242	0.0257141	0.0251662	0.0376318
FAM177B	0.00765149	0.00365929	0.00228426	0	0.00235534	0.0068369	0.00611726	0.00338995	0.00736504	0.00135156	0.000400688	0.00115257	0.00410041	0.00272489	0.00577674	0.00484449	0	0	0.00278894	0.00507005	0.00255274	0.004928	0.00140297	0.00160652	0.000409951	0.00952061	0.0152541	0.00426237	0.00534844	0	0.00120882	0.00308496	0.00443217	0.00101229	0	0.000991643	0.00711206	0.00389805	0.00873672	0.00238377	0.0026911	0	0.00668227	0	0	0.00215352	0.000929726	0.0147795
DISP1	0.00868336	0	0.00718421	0.0245971	0.00376132	0.00409717	0.0103311	0.0109131	0	0.00629315	0.00487507	0.0133833	0.00983787	0.0046359	0.00889562	0.00770538	0.0119687	0	0.00911488	0.00563361	0.000758244	0.00546898	0.00532047	0.00121388	0.00537822	0.00186502	0.0104397	0.00757335	0.00330976	0.0189959	0.00689382	0.00512973	0.00514039	0.00588496	0.00534918	0.00235632	0	0.00615565	0.00716889	0.00465877	0.00944682	0.0106599	0.00521241	0.0294758	0.0102808	0.00323934	0.00422422	0.00527055
TLR5	0.00774017	0.00317707	0.000456278	0.0339859	0.00742508	0.000499458	0.00787174	0.00304831	0	0.000890056	0.000830608	0.00375939	0.00318593	0	0.00249511	0.00194414	0.00312095	0	0.00129781	0	0.0057173	0.000411345	0.00284391	0.000594718	0.000840805	0.00350522	0.00431009	0.0140997	0.004682	0	0.00359915	0.00459019	0.00170499	0.000973985	0.00744243	0.00244512	0	0.00226672	0.0153461	0.000824149	0	0	0.0034182	0.00558678	0.000940748	0.000822308	0.00329229	0.0011309
SUSD4	0.055691	0.0901721	0.0265713	0.0625899	0.0587573	0.0546586	0.061907	0.0563148	0.026543	0.0314924	0.0270773	0.0527542	0.0299994	0.0602972	0.044347	0.0637543	0.0621677	0.0944621	0.0463544	0.0382941	0.0451428	0.0278385	0.0346192	0.0620759	0.0405274	0.0761092	0.0987566	0.0668357	0.100661	0.0412283	0.0496003	0.0509769	0.0385759	0.0300898	0.0317003	0.103776	0.058966	0.0461275	0.0851814	0.030622	0.0456346	0.0289947	0.0442708	0.0506556	0.0373714	0.0316887	0.0301529	0.0251676
CAPN8	0.0082995	0.00565899	0.00230513	0	0	0.00127929	0.00819663	0.00844594	0.00285808	0.0129714	0.00452026	0.00365056	0.00913424	0.0131644	0.0188801	0.00610673	0.00226991	0	0.0063572	0.0128792	0.0118752	0.00299729	0.00230337	0.00628989	0.00447351	0.0112194	0.00342807	0.00647964	0.00735007	0	0.0062084	0.0078419	0.00264447	0.00517581	0	0.00163136	0.0101612	0.00746273	0.00376134	0.000779263	0.00478359	0	0.0028053	0.00436159	0.00586973	0.00209668	0.00367684	0.00145032
CAPN2	0.245455	0.268784	0.204108	0.236821	0.178285	0.201979	0.240254	0.204785	0.195694	0.15385	0.165589	0.208561	0.245146	0.199194	0.249108	0.311374	0.234398	0.369433	0.269158	0.270173	0.323691	0.14131	0.192997	0.191309	0.184016	0.276523	0.228677	0.171008	0.23849	0.200763	0.216903	0.20293	0.224576	0.171229	0.156096	0.358035	0.643983	0.267509	0.490426	0.261721	0.230446	0.166425	0.215682	0.189731	0.236783	0.172692	0.144507	0.171467
TP53BP2	0.261864	0.292099	0.182061	0.281804	0.269695	0.281248	0.234118	0.200229	0.151705	0.195145	0.181912	0.213491	0.212178	0.230852	0.189902	0.25581	0.282021	0.29697	0.274424	0.198445	0.25356	0.125546	0.188919	0.173124	0.175193	0.289751	0.319497	0.253968	0.327496	0.26471	0.194553	0.177118	0.189445	0.176245	0.250566	0.261381	0.173002	0.178387	0.254314	0.218437	0.221745	0.195719	0.329899	0.265937	0.19776	0.158194	0.131068	0.19879
FBXO28	0.159751	0.168252	0.122851	0.112141	0.210652	0.118969	0.182605	0.125153	0.09767	0.101758	0.0984916	0.133562	0.172931	0.17165	0.143707	0.124136	0.147472	0.161181	0.139038	0.148166	0.154979	0.0982507	0.127598	0.101688	0.112438	0.144213	0.172356	0.109202	0.132836	0.106287	0.118071	0.124246	0.122202	0.101856	0.160079	0.183002	0.31813	0.142742	0.277285	0.163823	0.120649	0.125462	0.207284	0.12701	0.112095	0.0843368	0.0832512	0.119911
DEGS1	0.0415889	0.0355341	0.0394752	0.0646391	0.0422383	0.0383373	0.0641471	0.0407269	0.0453103	0.0322102	0.0373625	0.0363016	0.0558888	0.0363954	0.0486933	0.040113	0.073076	0	0.0681347	0.0408073	0.0247134	0.0533145	0.043988	0.0296885	0.0330674	0.0613966	0.0803674	0.0320278	0.0633793	0.0275215	0.0535639	0.0475715	0.0536031	0.0363266	0.0324902	0.0392966	0.108073	0.0587819	0.0908902	0.0639404	0.0181885	0.0472771	0.0582981	0.0359782	0.0340621	0.0619786	0.0238446	0.0302498
NVL	0.141137	0.13462	0.0990467	0.114189	0.124338	0.123858	0.0997545	0.121392	0.105573	0.0872148	0.0809543	0.0896123	0.15142	0.123608	0.141733	0.119012	0.143417	0.181203	0.10867	0.127324	0.180506	0.0964076	0.110315	0.100653	0.104263	0.157323	0.160793	0.116536	0.116577	0.157978	0.0887333	0.109795	0.115668	0.081601	0.113917	0.153058	0.215507	0.080175	0.218023	0.109955	0.113587	0.121308	0.150359	0.116285	0.0998848	0.0874695	0.0922737	0.122311
CNIH4	0.043863	0.0478822	0.0365372	0.0790035	0.0859771	0.0696858	0.0527831	0.0436726	0.0332604	0.0211694	0.0343934	0.0241921	0.0269729	0.0492232	0.0385719	0.032782	0.0630106	0.0337533	0.0445922	0.04017	0.0532065	0.0441047	0.0377316	0.0384217	0.0336967	0.0699098	0.0626618	0.0477913	0.0448165	0.0741633	0.0390023	0.0435131	0.0395674	0.037949	0.0288115	0.0279652	0.0581194	0.0554432	0.0661942	0.0422453	0.0412218	0.0539003	0.0726292	0.0403138	0.0330271	0.0480898	0.0263668	0.0431947
WDR26	0.175776	0.209346	0.137222	0.192738	0.232635	0.240046	0.153119	0.155223	0.12897	0.126591	0.123952	0.143115	0.152333	0.145901	0.154254	0.171629	0.201869	0.24236	0.179535	0.158771	0.238243	0.106334	0.128278	0.116036	0.133242	0.186792	0.240528	0.191783	0.276865	0.22814	0.160289	0.129855	0.136889	0.138659	0.148736	0.151289	0.304977	0.129048	0.194547	0.15704	0.182106	0.176636	0.244157	0.18534	0.172624	0.116435	0.100614	0.122854
CNIH3	0.312164	0.27559	0.220028	0.25906	0.213872	0.261952	0.103964	0.173863	0.169101	0.186741	0.197297	0.210979	0.245833	0.272486	0.293745	0.325924	0.128729	0.297682	0.232656	0.279086	0.288558	0.150002	0.200951	0.19665	0.192546	0.313008	0.142954	0.196216	0.245578	0.261676	0.165897	0.172552	0.209084	0.127635	0.200474	0.27291	0.288941	0.173326	0.265946	0.215861	0.255853	0.16697	0.216505	0.17682	0.151851	0.150483	0.155062	0.168857
DNAH14	0.0591411	0.0669594	0.0220464	0.108671	0.0783648	0.0763175	0.0343338	0.03744	0.0237384	0.0137212	0.0172294	0.0216351	0.0273684	0.0314035	0.0219669	0.0644605	0.0571567	0.0275608	0.0322688	0.0708621	0.0534053	0.0140485	0.0293511	0.0357238	0.0276299	0.0570343	0.0776623	0.047756	0.0560494	0.0371891	0.0339383	0.044303	0.0466604	0.0177721	0.0237131	0.0435754	0.0497422	0.019854	0.0603434	0.029545	0.0409392	0.00773858	0.0803041	0.0343928	0.0223839	0.0145138	0.0163368	0.0193392
LBR	0.0764048	0.0640099	0.0515382	0.107303	0.0913544	0.0726395	0.0500423	0.0513492	0.072741	0.0350669	0.0491644	0.051559	0.0466851	0.0449086	0.0645438	0.0812923	0.0792228	0.0357474	0.0598869	0.0977433	0.06737	0.0672355	0.0372107	0.0359373	0.0298143	0.0526343	0.113595	0.0903048	0.0652325	0.0868077	0.0511436	0.0689759	0.0578523	0.0591277	0.0427296	0.0371417	0.0504019	0.039794	0.0630878	0.0733218	0.0584653	0.0641064	0.0805042	0.0769606	0.0915052	0.0384649	0.0355362	0.0604707
ENAH	0.213361	0.23056	0.199172	0.328704	0.286894	0.275257	0.369166	0.242839	0.210131	0.204525	0.172527	0.208119	0.194054	0.219042	0.212408	0.218106	0.299365	0.290569	0.265562	0.242175	0.269574	0.209679	0.18732	0.162231	0.25157	0.252636	0.414749	0.36386	0.311024	0.274098	0.210098	0.280971	0.241603	0.214972	0.220718	0.276895	0.403009	0.243229	0.340207	0.282148	0.209671	0.164641	0.353387	0.311218	0.204933	0.182537	0.154204	0.208105
SRP9	0.106164	0.105218	0.0682129	0.0707623	0.086329	0.108922	0.128574	0.0806231	0.0490963	0.0598703	0.0817002	0.0794846	0.0829768	0.0977524	0.0691963	0.134751	0.0948004	0.119688	0.11255	0.0923196	0.0977361	0.0455843	0.0668243	0.0629319	0.075785	0.082289	0.115192	0.0892288	0.147731	0.110702	0.0871261	0.0792178	0.0736351	0.0636694	0.069276	0.0790027	0.110265	0.0685156	0.132887	0.0523386	0.073349	0.107551	0.182976	0.114233	0.109268	0.0674081	0.0372062	0.0714284
EPHX1	0.133446	0.170613	0.153143	0.0983637	0.174478	0.0979541	0.286061	0.165919	0.116236	0.117601	0.114046	0.125955	0.166658	0.116205	0.153875	0.144621	0.397774	0.236096	0.195986	0.132731	0.109526	0.0918036	0.143062	0.126297	0.151474	0.169016	0.308572	0.180173	0.170817	0.2167	0.178419	0.0936986	0.129017	0.182729	0.107473	0.134332	0.387959	0.165416	0.400344	0.147955	0.13925	0.201866	0.221838	0.240056	0.172348	0.11543	0.0945125	0.157517
TMEM63A	0.0679432	0.0826148	0.0765745	0.162921	0.116448	0.0658024	0.130115	0.103891	0.0850406	0.0872363	0.0627865	0.0799519	0.131397	0.140923	0.126648	0.0932145	0.152925	0.179365	0.088496	0.088458	0.093054	0.0611733	0.0841897	0.0975478	0.0705991	0.0848954	0.0986854	0.0722029	0.104923	0.0856901	0.107139	0.0877455	0.0924397	0.0935851	0.0700633	0.104025	0.143578	0.167305	0.127759	0.0674897	0.0915307	0.10031	0.0790496	0.089137	0.102545	0.0771066	0.0669618	0.0589062
LEFTY1	0.00074832	0.00192144	0	0	0	0.0012858	0.00124845	0.000531705	0.00269782	0.00345264	0.000494086	0.000819934	0.00533274	0	0.00371464	0.00783975	0.00906412	0	0.00180684	0.00232109	0.00525604	0.000514983	0.00168449	0.000839899	5.57086e-05	0.00776227	0.00490732	0.00121422	0.00581108	0.00646279	0.00213539	0.00154703	0.00210348	0	0	0	0.0216068	0.0023342	0	0.000743078	0.000407327	0.00220329	0.0137527	0.0017974	0.0033788	0.000521122	0	0.0035978
AL117348.2	0.0139813	0.0195753	0.0194271	0	0.0286872	0.015717	0.0481256	0.0164749	0.0117877	0.014644	0.0154758	0.0306371	0.0306002	0.00868156	0.0252686	0.0245555	0.0159287	0	0.0215632	0.0170858	0.0258341	0.013167	0.020791	0.0157954	0.00672608	0.00154728	0.0319023	0.0145049	0.0215145	0.00866681	0.0105383	0.0197384	0.0176093	0.0078098	0.0150512	0.038882	0	0.0179737	0.0386054	0.0125085	0.0175709	0.00590379	0.0266955	0.0102608	0.00744781	0.0268221	0.0144229	0.00650373
LEFTY2	0	0	0.000300652	0	0	0	0	0.000289191	0	0.000334799	0	0	0	0	0	0.00191539	0	0	0.00117934	0	0	0.000922286	0	0	0	0	0.00104652	0	0.00656105	0	0.00044492	0	0	0	0	0	0	0	0	0	0	0	0	0.00378106	0	0	0	0.000192566
SDE2	0.0125117	0.0232078	0.012338	0.00796957	0.0228593	0.0163484	0.0122266	0.00957838	0.00703793	0.0151	0.0148641	0.01096	0.00877993	0.0253884	0.015344	0.00866957	0.021808	0.126599	0.015001	0.0113194	0.0110462	0.0104052	0.0164319	0.00492787	0.0263012	0.0210739	0.0201561	0.011391	0.0108804	0.0140636	0.0115465	0.019309	0.012103	0.0125214	0.0157378	0.0236045	0.00540856	0.0172814	0.0263321	0.0146154	0.00588218	0.0235154	0.0325246	0.0195324	0.00447131	0.012464	0.0149657	0.0364237
H3F3A	0.0439706	0.0356874	0.0215557	0.0495966	0.0282897	0.0219536	0.0386805	0.0235137	0.0195445	0.0190345	0.0208215	0.0193153	0.0169253	0.0253787	0.0210405	0.0231236	0.020465	0	0.031775	0.0154719	0.0148397	0.0220759	0.0166024	0.0292069	0.0251686	0.0391173	0.0287979	0.0200569	0.0098996	0.00281586	0.0290182	0.0184854	0.0252246	0.026964	0.00945184	0.0140403	0.034746	0.025045	0.0225563	0.0254899	0.0227957	0.0246005	0.0310838	0.0171452	0.0286064	0.0114071	0.0160869	0.0139285
ACBD3	0.104956	0.0703585	0.102523	0.116777	0.13709	0.088715	0.0978977	0.0852728	0.0873603	0.083936	0.0704132	0.0967485	0.0982833	0.103926	0.120506	0.118047	0.0787696	0.0544686	0.0967881	0.101382	0.101258	0.0978893	0.0936503	0.0908716	0.0662596	0.0853545	0.106051	0.103386	0.117679	0.0884599	0.0836535	0.110914	0.0889669	0.0907026	0.0948737	0.0754449	0.13208	0.0978221	0.104052	0.0906576	0.0898863	0.0714512	0.128776	0.110556	0.0643363	0.0791242	0.0836361	0.124678
MIXL1	0	0	0	0	0	0	0	0	0	0	0	0.0026732	0	0	0.000554143	0	0	0	0	0.00170578	0	0	0	0	0	0	0.00143105	0	0	0	0	0	0	0	0	0	0	0	0	0	0	0	0	0	0	0	0	0.000334513
LIN9	0.0335085	0.0144975	0.0172337	0.00857435	0.0220563	0.0114247	0.00733085	0.0138759	0.0118057	0.00866733	0.0154505	0.0215369	0.014634	0.0140248	0.0213241	0.0516253	0.0341967	0	0.0304811	0.0139589	0.0182959	0.00957618	0.0155128	0.0182579	0.0072381	0.0211573	0.0142081	0.0261863	0.0263788	0.00730865	0.0240335	0.0158874	0.0154062	0.033353	0.0182486	0.0257799	0.0131078	0.0230202	0.0233452	0.0142811	0.0168171	0.0169709	0.0300804	0.0131555	0.0183663	0.00999866	0.0108261	0.0109811
PARP1	0.0726197	0.0495834	0.0498722	0.106895	0.0748625	0.0797949	0.113629	0.080531	0.0662062	0.0586556	0.0600941	0.04819	0.0814556	0.0748078	0.102437	0.099022	0.0958776	0.0339742	0.0653085	0.0652364	0.0818088	0.0619062	0.088347	0.0735057	0.0537962	0.0634692	0.0893226	0.0544565	0.0797775	0.0675596	0.0650872	0.0563266	0.0845401	0.0530361	0.0616473	0.101784	0.19535	0.0763791	0.121817	0.0678221	0.0489612	0.0342541	0.0359462	0.0665687	0.039488	0.0519378	0.0571368	0.0864935
STUM	0.0387807	0.0641817	0.0558018	0.0951289	0.0118037	0.0426937	0.0119115	0.108835	0.016765	0.0245026	0.0240446	0.0231535	0.0745345	0.0686604	0.0660651	0.0496519	0.0194062	0.00196844	0.0497007	0.0400942	0.0389768	0.101889	0.0274078	0.0581979	0.0449159	0.0321419	0.0469967	0.0403024	0.0370859	0.0126275	0.0160211	0.124693	0.113019	0.0103187	0.0851266	0.0528942	0.0267927	0.110363	0.0728591	0.122639	0.0317183	0.0163257	0.126671	0.0216717	0.018183	0.135707	0.0341847	0.0257224
ITPKB	0.502046	0.646609	0.385565	0.50987	0.464171	0.494856	0.375792	0.381193	0.338343	0.324926	0.2555	0.398982	0.398521	0.543168	0.483718	0.503385	0.648031	0.579998	0.429468	0.51775	0.481376	0.274543	0.369853	0.297389	0.537574	0.453113	0.758608	0.449353	0.589083	0.54204	0.309606	0.311369	0.41375	0.346665	0.53338	0.514214	0.656352	0.362168	0.805176	0.465998	0.373486	0.497476	0.540694	0.451381	0.524309	0.357539	0.270167	0.289726
PSEN2	0.0149129	0.00820592	0.00687211	0.00491642	0	0.00507248	0.00667599	0.0147358	0.00552925	0.00695595	0.00979493	0.0100665	0.0124612	0.0092743	0.0140988	0.00302231	0.00833627	0.0505029	0.0102352	0.0115031	0.0212093	0.011984	0.00964415	0.0105182	0.0157892	0.0204468	0.0200407	0.00129914	0.0180054	0.00313183	0.00717769	0.00890016	0.00984546	0.00740998	0.0034953	0.00420442	0.0198044	0.0130762	0.00870685	0.00783674	0.00900309	0.00981929	0.0126692	0.00624675	0.0137422	0.00985849	0.00777869	0.0108478
COQ8A	0.0525875	0.105364	0.0333271	0.104534	0.0900896	0.0766905	0.068241	0.0563264	0.0637617	0.0367815	0.0430102	0.0403883	0.0475787	0.0406105	0.0365593	0.0548567	0.0684267	0.079078	0.0430627	0.0556379	0.0668809	0.0366688	0.0375643	0.0355793	0.0370797	0.0578589	0.111039	0.0557074	0.0605744	0.0380976	0.0499163	0.0349801	0.0451333	0.0298023	0.0412006	0.0467986	0.0612278	0.0550689	0.118733	0.0491028	0.0459917	0.0645544	0.0499696	0.0544677	0.047731	0.0358104	0.0301049	0.0922708
CDC42BPA	0.428123	0.491629	0.287278	0.657512	0.532974	0.545868	0.400623	0.32009	0.220706	0.260657	0.229862	0.375351	0.407374	0.375833	0.418517	0.505341	0.607517	0.574908	0.362735	0.53573	0.512791	0.22826	0.323348	0.214333	0.331524	0.650182	0.739333	0.424424	0.557184	0.365495	0.249015	0.28516	0.3045	0.298452	0.494273	0.622815	0.668881	0.320815	0.729452	0.371445	0.310191	0.379807	0.450598	0.475987	0.451492	0.180367	0.200745	0.24332
ZNF678	0.120846	0.123643	0.089892	0.0582634	0.134573	0.151077	0.0453118	0.0968238	0.0625658	0.102688	0.0831162	0.0987227	0.0889021	0.129072	0.0752467	0.0930519	0.112171	0.0722734	0.108239	0.131162	0.100206	0.120097	0.0994296	0.0840199	0.0935779	0.148023	0.107393	0.105611	0.1921	0.147263	0.103924	0.16517	0.114411	0.0843503	0.110443	0.117438	0.0781187	0.0758634	0.117312	0.15281	0.119176	0.0833265	0.167853	0.121382	0.0832812	0.119341	0.0884426	0.0366821
SNAP47	0.0402471	0.0464713	0.0346374	0.019881	0.0341599	0.034677	0.0508822	0.051074	0.0181858	0.0250877	0.0202159	0.0347237	0.0452915	0.0631424	0.0329302	0.0264203	0.050843	0.0842512	0.0513775	0.0506117	0.0572741	0.0551286	0.0265939	0.0311907	0.0359469	0.0208406	0.0571423	0.0455162	0.028798	0.0606894	0.034896	0.0609712	0.0345581	0.0368898	0.0346388	0.0624391	0.0782951	0.0663595	0.0516731	0.0556345	0.0439098	0.0330434	0.0690446	0.0297526	0.010886	0.0225215	0.0265612	0.0257991
JMJD4	0.0226152	0.0307541	0.0136724	0.0273206	0.0042862	0.0100605	0.0226499	0.0198046	0.0140252	0.0147947	0.0108014	0.0177036	0.0215057	0.0118339	0.0118532	0.0211052	0.0402606	0.0236917	0.0136767	0.0111401	0.015276	0.0130072	0.0158969	0.00581714	0.0257154	0.0410517	0.0321597	0.0114641	0.0172047	0.00128005	0.0171091	0.016194	0.0176113	0.0167311	0.00706875	0.0112757	0	0.00965273	0.0237332	0.0119866	0.00763311	0.00171224	0.0310047	0.011667	0.019291	0.0134462	0.00829516	0.0150005
PRSS38	0.00222035	0	0.00106344	0.00525132	0	0	0	0.00115133	0	0.000686449	0.000560339	0.000962626	0.000827107	0	0.000368973	0	0	0	0.00319238	0.00122503	0.00227436	0.00137867	0	0.00046471	0	0	0.00163174	0	0.00352437	0	0	0	0.000837058	0.00467883	0	0.00564506	0.00339149	0.00251295	0.00245929	0.000726277	0	0	0	0	0.000399972	0	0.00186205	0.00078151
WNT9A	0.00344655	0.00292055	0.00062231	0	0	0.00497359	0	0.00151801	0	0.00178601	0.0012911	0.00252308	0.000446547	0	0.00511092	0.00441893	0	0	0.0013886	0	0	0.00333012	0.000352071	0.000724392	0.00318412	0.00397498	0.00597295	0.00232002	0	0	0.00264139	0.01672	0.00455699	0.00184178	0	0.00508428	0.0111948	1.93576e-05	0	0.00366121	0	0	0.00129581	0.00339986	0.0126286	0.00282125	0.00215784	0.00221471
WNT3A	0	0	0.000807084	0.00330444	0	0	0	0.000965118	0.00166007	0	0.000512386	0.000799799	0	0	0	0.00436197	0	0	0.000278877	0	0	0	0	0	0.00116916	0.000372048	0.000364173	0	0.000908797	0	0.00165613	0	0.00117567	0.00151859	0	0	0	0	0	0	0	0	0	0	0	0.000617771	0	0.00168898
ARF1	0.085121	0.135306	0.0615539	0.0601565	0.14972	0.0897369	0.128823	0.114347	0.067443	0.058379	0.056582	0.048927	0.114513	0.11884	0.0684269	0.0827833	0.134518	0.0957968	0.100704	0.1011	0.0749396	0.0514136	0.0729487	0.0447935	0.106597	0.110105	0.129391	0.0940039	0.15369	0.0573655	0.0880714	0.0807892	0.0925854	0.0671084	0.0576854	0.0760918	0.180278	0.0770553	0.207969	0.0924664	0.0499547	0.0820697	0.118574	0.10968	0.0596757	0.0789525	0.0378935	0.0833033
C1orf35	0.0417741	0.0420085	0.0451106	0.0578514	0.0514847	0.0511353	0.0693637	0.053497	0.0312843	0.0225462	0.0218895	0.0231812	0.0332257	0.0617944	0.0893472	0.0818837	0.0601274	0.107691	0.0431789	0.0254848	0.0663092	0.038913	0.0266854	0.0407374	0.0390551	0.0564682	0.027233	0.0440625	0.0885127	0.0560816	0.0410703	0.0594499	0.0531315	0.0417441	0.0159891	0.0514127	0.136379	0.0413815	0.0585229	0.0318539	0.0496826	0.0533755	0.0601469	0.0310566	0.0497449	0.0383386	0.0283353	0.0380312
MRPL55	0.0333174	0.0279034	0.0283813	0.0246649	0.00925833	0.0468141	0.0199465	0.0209963	0.00516081	0.00926674	0.0158597	0.0172924	0.0242471	0.0592938	0.014432	0.041569	0.0223848	0.0120609	0.033942	0.0555707	0.0302332	0.0208429	0.0164291	0.019855	0.0235152	0.0708115	0.0429162	0.0215899	0.058027	0.0111717	0.0221994	0.0244446	0.0300811	0.0105646	0.0166281	0.0331439	0.0703109	0.0333457	0.0303657	0.0331739	0.0189316	0.035138	0.0104333	0.0232583	0.00786518	0.0116458	0.0190779	0.0154169
GUK1	0.0939118	0.126819	0.0719293	0.258352	0.150715	0.146882	0.164667	0.128981	0.0583584	0.0527642	0.0389301	0.0667405	0.136076	0.127781	0.0955629	0.122203	0.167283	0.063896	0.12271	0.145197	0.133671	0.0574115	0.0633439	0.062004	0.0889252	0.154951	0.240942	0.129805	0.215571	0.112703	0.104787	0.11986	0.116308	0.0713213	0.0839799	0.0897873	0.329778	0.0908903	0.202625	0.0930673	0.0647701	0.0727263	0.127319	0.132045	0.131207	0.074113	0.0360631	0.0854234
GJC2	0.00387016	0.00426364	0.00358018	0.00441305	0.0142137	0.00207767	0.000467363	0.0049432	0	0.000514362	0.000876649	0.00266576	0.00751799	0.0131111	0.00105938	0	0	0	0.000873167	0.00249933	0.00430421	0.00298753	0.00535955	0.00529112	0.0177895	0.0121752	0.00527865	0.00309144	0.00688653	0.00246824	0.00599789	0.00119717	0.00245121	0.000594223	0	0.00201994	0.0207449	0.00630456	0.0153964	0.00602267	0.00221781	0.00248017	0	0.014147	0.00298293	0	0.00355357	0.00554395
IBA57	0.01612	0.0143919	0.0104204	0.0499003	0.0128463	0.00986701	0.023962	0.0199595	0.0293673	0.0152035	0.0184979	0.0281037	0.0231619	0.00975341	0.0230474	0.0128801	0.0319632	0.0378585	0.0218229	0.0155982	0.0274597	0.021843	0.0239072	0.00974991	0.0156848	0.0186913	0.0240981	0.00913585	0.02382	0.00904516	0.0172686	0.017977	0.0180852	0.0133116	0.0363238	0.0289707	0.00339149	0.0276815	0.0198301	0.0442332	0.0262816	0.0355504	0.0121363	0.00240953	0.0169238	0.018192	0.0129628	0.0205168
OBSCN	0.0178942	0	0.010487	0.0224967	0.0615345	0.00808887	0.0089483	0.0118778	0.00750976	0.00815374	0.00486587	0.0143197	0.0112157	0.0202384	0.023176	0.00206991	0.0262131	0.0309654	0.00726154	0.0068383	0.0114779	0.0011157	0.0101619	0.0038628	0.00979875	0.00998027	0.0209956	0.00580066	0.00923117	0.0167665	0.0148131	0.0077388	0.0142705	0.00808032	0.0052004	0	0.047005	0.00992833	0.0187913	0.0094758	0.00496623	0.00800028	0.0139766	0.0138142	0.00209985	0.0107162	0.00429197	0.0146304
TRIM11	0.00618282	0.0059795	0.00808749	0.0243177	0.00866421	0.0198301	0.0119754	0.00819109	0.00789761	0.00423183	0.00804325	0.00233835	0.012361	0.0177012	0.0149415	0.00961392	0.0157847	0	0.0136078	0.0117663	0.00543079	0.00406245	0.0149799	0.0104297	0.00812999	0.0136099	0.0166431	0.00269798	0.00295025	0	0.013087	0.0110817	0.013472	0.0075137	0.00621519	0.0282017	0.040136	0.00659191	0.0404297	0.00361828	0.00819219	0.00745776	0.0132553	0.0101659	0.00518372	0.00530419	0.0114582	0.00536149
TRIM17	0	0.000899045	0.00287268	0	0.0269729	0.0048346	0.0056197	0.0049557	0.0181099	0.0015628	0.00190479	0.00195896	0.00424132	0.00453933	0.00441056	0.00988096	0	0	0.00420855	0.0113945	0.00576309	0.00164599	0.00173518	0.00146704	0.00655333	0.0049626	0.0072967	0.00480724	0.0430612	0.00921299	0.00148168	0.00704423	0.00518303	0.00607147	0.00199025	0.00358951	0	0.000685187	0	0.00153278	0.00155006	0.0034468	0.010049	0.0010006	0.00534807	0.00307909	0.000679665	0.000468369
HIST3H2A	0.00417391	0.0256186	0.000746981	0.0139775	0	0.00762322	0.00554491	0.0100793	0.0307938	0.000766883	0.00119319	0	0.00636466	0.00149989	0.00202959	0.00486777	0.00350681	0	0.00365377	0.00390892	0.00189688	0.000324824	0.00489231	0.00444083	0.00104135	0.00514534	0.00704334	0.00737315	0.0128471	0	0.00411919	0.00413467	0.00551188	0.000564321	0.00742969	0.00220189	0.0241763	0.00322286	0.0124924	0.0017931	0.0023438	0.00336162	0	0.00891378	0.0064323	0.00309788	0.000963915	0.0014366
HIST3H2BB	0	0	0	0	0	0.00209252	0.0010544	0.000507549	0	0	0	0.000425117	0.000879523	0	0.000440111	0	0.0076546	0	0.00022071	0.00252129	0	0.000700567	0	0	0.00013208	0	0.000605156	0	0.00532298	0	0.00118406	0.000326636	0.000439438	0.000781675	0	0.00939463	0	0	0	0	0	0	0	0.000146589	0.000298411	0	0	0.000188473
RNF187	0.0646815	0.0340754	0.0283463	0.0547342	0.0749007	0.0439109	0.0992932	0.0558328	0.032592	0.0118981	0.0342937	0.0176617	0.0571876	0.0587087	0.0463639	0.0655072	0.0557194	0.107192	0.0452807	0.0491852	0.0708609	0.0114584	0.0312649	0.0327275	0.0423952	0.0869237	0.117237	0.0363883	0.0433943	0.0254164	0.0436886	0.0498028	0.0425349	0.0215542	0.0564188	0.0291821	0.140787	0.0207613	0.118505	0.036262	0.0245952	0.0431566	0.0520293	0.0983414	0.0470335	0.0282838	0.0178423	0.0391487
RHOU	0.130619	0.0804942	0.0911308	0.113949	0.118287	0.0807353	0.0585247	0.11941	0.0579217	0.073025	0.0908875	0.112952	0.0834568	0.176998	0.0730227	0.109952	0.136928	0.225121	0.117021	0.0857169	0.104204	0.130151	0.125626	0.0625418	0.101056	0.119021	0.098624	0.0579882	0.159408	0.0957957	0.0804565	0.133501	0.108686	0.0792611	0.0884483	0.064311	0.224553	0.0945945	0.0999279	0.14833	0.070577	0.128363	0.285093	0.0926605	0.06633	0.100495	0.0552929	0.14356
RAB4A	0.158399	0.11761	0.126086	0.117015	0.106125	0.184226	0.128522	0.12764	0.124559	0.132591	0.130873	0.210268	0.128624	0.137671	0.176672	0.152301	0.229196	0.303481	0.169402	0.122719	0.203056	0.0936412	0.154707	0.103335	0.124313	0.211683	0.168854	0.141664	0.185267	0.118634	0.139773	0.119683	0.147748	0.131552	0.151716	0.137081	0.0928207	0.117701	0.159314	0.1688	0.160793	0.141585	0.125481	0.148385	0.162034	0.101948	0.0987068	0.125069
CCSAP	0.066356	0.0608891	0.0379154	0.0614148	0.105117	0.102988	0.0632168	0.0627481	0.043571	0.0331725	0.0378871	0.0485063	0.063679	0.0473133	0.0499619	0.0523489	0.0802881	0.00876869	0.070828	0.0453798	0.0311696	0.0306392	0.0462868	0.0258391	0.0599221	0.0801594	0.0987964	0.0713736	0.0920237	0.0968831	0.0463164	0.0580713	0.0583136	0.0342918	0.0407616	0.0475004	0.0436784	0.0441373	0.0900425	0.0518432	0.0599364	0.1248	0.0404952	0.0885614	0.0714274	0.0394518	0.0292866	0.0745667
ACTA1	0	0	0.000688834	0.00835218	0.0046845	0	0.00373524	0.00127702	0	0	0.000482706	0.00116117	0	0	0.000884804	0	0	0	0	0.00277696	0.0106955	0	0.00207681	0.000411323	0.00307482	0	0.00107324	0.0011318	0	0	0.000511265	0	0.000188618	0	0.00320127	0	0	0.00395733	0.00729386	0	0	0	0	0	0	0.000817136	0	0
NUP133	0.123655	0.12057	0.0992059	0.137329	0.114841	0.1458	0.0866294	0.115789	0.0838598	0.083657	0.0872822	0.106537	0.106594	0.130463	0.101091	0.15048	0.14056	0.0883273	0.160556	0.14092	0.152037	0.0846944	0.0875593	0.0885526	0.0823196	0.127972	0.163638	0.120678	0.189026	0.141764	0.0970836	0.0967682	0.0908727	0.106234	0.1223	0.104528	0.122922	0.100512	0.139203	0.118376	0.104376	0.109796	0.126312	0.0913227	0.112658	0.0871049	0.0680376	0.0856802
ABCB10	0.0758266	0.0914136	0.0695197	0.0975638	0.104709	0.0688478	0.0827185	0.085018	0.0521845	0.0835869	0.070615	0.0805434	0.0936548	0.0652369	0.0862316	0.0918208	0.0889855	0.0701226	0.103988	0.0801745	0.0917306	0.0758953	0.0779711	0.092657	0.0387803	0.0934637	0.0932308	0.0920468	0.0804881	0.0840813	0.0962337	0.0909994	0.0737035	0.0887812	0.0671034	0.0844447	0.094414	0.0489339	0.116988	0.0948448	0.0935198	0.110112	0.0673716	0.109806	0.080788	0.0485293	0.0726449	0.0497726
TAF5L	0.0586857	0.0539444	0.0486404	0.0333894	0.0879541	0.0862834	0.033168	0.0462006	0.054292	0.044694	0.055633	0.0570637	0.0701249	0.029639	0.0678761	0.0554503	0.0727163	0.0517149	0.0605709	0.0610375	0.0879462	0.0359877	0.040865	0.0480171	0.0564532	0.0847932	0.0732383	0.0258858	0.0178509	0.0470639	0.0383988	0.0522204	0.0451429	0.0450261	0.0257622	0.092132	0.0491781	0.0562456	0.0820194	0.0603289	0.0439817	0.034846	0.0312366	0.06398	0.0469265	0.0339665	0.0495217	0.0323765
URB2	0.0144301	0.0245503	0.0224681	0	0.00640579	0.0168856	0.0132051	0.0223256	0.0246583	0.0209631	0.0248096	0.0247591	0.021154	0.0258664	0.033777	0.0212807	0.0424717	0.044873	0.0398699	0.0258931	0.028547	0.0226752	0.032554	0.0388751	0.00638887	0.0181436	0.0188803	0.0154944	0.0110786	0.0259135	0.0226846	0.0202912	0.02076	0.0269155	0.00768331	0.0201249	0.0582981	0.0282782	0.0192906	0.0437789	0.0215071	0.0127919	0.0184494	0.00374394	0.0108673	0.0174521	0.0139874	0.0147083
GALNT2	0.236281	0.231383	0.21209	0.381092	0.260068	0.273639	0.282445	0.243217	0.200579	0.213955	0.189592	0.24963	0.294065	0.227653	0.297974	0.323437	0.478634	0.166156	0.270639	0.298045	0.296073	0.247708	0.255594	0.213849	0.238152	0.285023	0.34441	0.294587	0.304945	0.349857	0.234342	0.278783	0.255724	0.258314	0.238031	0.292503	0.418079	0.244597	0.316661	0.340712	0.284181	0.230633	0.299672	0.386614	0.272585	0.207392	0.206004	0.360646
PGBD5	0.13441	0.122839	0.0738485	0.179299	0.0968258	0.124743	0.107766	0.122412	0.111588	0.0755978	0.0786465	0.126224	0.107418	0.103476	0.139149	0.124812	0.0777303	0.179019	0.10388	0.131262	0.112295	0.064038	0.112724	0.10059	0.0808419	0.122487	0.130847	0.0829692	0.0824847	0.0646754	0.0916089	0.0743113	0.0861194	0.0775871	0.104636	0.170521	0.164404	0.0994389	0.137533	0.0702819	0.085918	0.0753224	0.0692438	0.102544	0.084086	0.0637628	0.0893237	0.0924842
COG2	0.0775756	0.104924	0.0741388	0.0893446	0.124206	0.087626	0.105223	0.0745511	0.0853516	0.0731407	0.0717104	0.0727971	0.0955296	0.0838459	0.0817057	0.0845114	0.114548	0.0952864	0.0890491	0.107156	0.124745	0.0335026	0.0858574	0.0673808	0.0536895	0.0719184	0.105761	0.0599737	0.0670761	0.0720202	0.0693029	0.0719404	0.061736	0.0654816	0.0844477	0.110783	0.0432589	0.0617647	0.106401	0.0659655	0.0651164	0.0229783	0.0474313	0.0832406	0.0584311	0.0590132	0.0613157	0.0440504
AGT	0.208572	0.264946	0.173174	0.174224	0.207636	0.242973	0.212349	0.190855	0.176036	0.167933	0.162763	0.173875	0.276125	0.259796	0.215339	0.237045	0.229679	0.331754	0.314723	0.132616	0.183907	0.139976	0.223658	0.164586	0.292582	0.161028	0.382769	0.221154	0.290232	0.190838	0.199924	0.150163	0.188568	0.242134	0.226702	0.184355	0.30521	0.175132	0.482033	0.192478	0.0998368	0.217812	0.42039	0.192246	0.240432	0.210025	0.0885527	0.192367
CAPN9	0.0138535	0.0148318	0.0233194	0.00330444	0.00308361	0.0176251	0.00614914	0.0160681	0.00529338	0.0100284	0.00701603	0.00921173	0.0013402	0.0183788	0.00909114	0.00557049	0.00550471	0	0.0166961	0.0238591	0.00668118	0.00750531	0.00153845	0.00661994	0.00690631	0.00548904	0.00712781	0.010331	0.0112211	0.0442941	0.0171035	0.00946949	0.00826978	0.00973648	0.0144476	0.00761133	0	0.00490734	0.0025215	0.00569531	0.0188446	0.0213037	0.0207192	0.00459741	0.010217	0.0174916	0.00799428	0.00791718
C1orf198	0.112721	0.194857	0.100695	0.114193	0.185444	0.199795	0.322835	0.161644	0.0583217	0.0941803	0.0937623	0.139732	0.13008	0.157716	0.132867	0.143039	0.198592	0.189589	0.159366	0.168544	0.128449	0.146999	0.0923204	0.0989401	0.259361	0.0819857	0.178173	0.282038	0.216313	0.113114	0.109659	0.227178	0.177361	0.104292	0.146294	0.150993	0.250461	0.188645	0.151728	0.264131	0.0840518	0.0843554	0.194203	0.129539	0.184602	0.140141	0.0619708	0.104248
TTC13	0.129243	0.117227	0.102374	0.162746	0.215899	0.127748	0.0820944	0.113516	0.0849528	0.108033	0.0931209	0.120308	0.107733	0.154428	0.108988	0.13159	0.123736	0.19862	0.116304	0.125719	0.183124	0.0815329	0.0967847	0.0983323	0.0997754	0.123861	0.127338	0.128318	0.111007	0.181613	0.100511	0.112522	0.110142	0.10191	0.0670581	0.126548	0.110481	0.138161	0.118814	0.136386	0.143156	0.104762	0.108911	0.116801	0.0855851	0.0871471	0.0732737	0.0377586
ARV1	0.0522434	0.064623	0.0316838	0.108469	0.0173859	0.0589987	0.0304117	0.0448225	0.0213921	0.0372372	0.0400119	0.032977	0.0408747	0.0557791	0.0346296	0.0439768	0.0546737	0	0.0547969	0.0313491	0.0549026	0.0237658	0.0339882	0.0319062	0.0269209	0.0581621	0.0595386	0.0563832	0.0355458	0.0262604	0.044284	0.0280284	0.0381894	0.0404185	0.0472671	0.0329486	0	0.0318672	0.0573337	0.0379089	0.0469997	0.0413266	0.024267	0.0337072	0.0256711	0.0267679	0.022709	0.0333324
FAM89A	0.0135292	0	0.00325442	0.0105725	0.0121143	0.0268355	0.0280164	0.0301948	0.0090593	0.000162185	0.00989641	0.0246644	0.0108957	0.0256162	0.0419485	0.0178225	0.0176122	0	0.0166919	0.0120881	0	0.0253182	0.0273215	0.0179905	0.0108961	0.0146784	0.0545157	0.0461608	0.0156876	0.0344241	0.0270782	0.0472169	0.0392065	0.0213445	0.044285	0.0254431	0.0517341	0.0261664	0.0686829	0.0304418	0.0107027	0.0278329	0.0811481	0.0333824	0.00587775	0.00681745	0.00064364	0.0738781
TRIM67	0.000966263	0	0.000470054	0	0	0.00333461	0	0.00328766	0	0.00106266	0.00271698	0.000617875	0.000462956	0	0.00151379	0.00192626	0.00143302	0	0	0.000598646	0	0.0030406	0.00106429	0.00168448	0.000379678	0.00108931	0.00115417	0.00379149	0.00500123	0.00566043	0.00187383	0.00177146	0.00200615	0.0077046	0.00277423	0.00139721	0	0.00132265	0	0.00470078	0.00256973	0	0	5.30787e-05	0.00314367	0.000505577	0.00204346	0.000802864
C1orf131	0.0430546	0.0523385	0.0447885	0.0346856	0.0322904	0.0209126	0.029756	0.0349129	0.0344806	0.0257181	0.0285549	0.0228241	0.0397154	0.0310063	0.0306402	0.0804735	0.0238705	0	0.0507171	0.0493329	0.0650837	0.0426451	0.0268697	0.0479694	0.0164429	0.0244413	0.0185664	0.0448562	0.0614723	0.0138711	0.032682	0.0331568	0.0399816	0.0367463	0.0276723	0.0237031	0.0117691	0.0259195	0.0432136	0.0460596	0.0396904	0.00676988	0.0414281	0.0505433	0.0158287	0.0337931	0.0305417	0.0261569
GNPAT	0.135509	0.0840099	0.0657412	0.0877157	0.0826669	0.0848375	0.0694503	0.0795143	0.0784976	0.0743717	0.0578079	0.0678483	0.0796083	0.126187	0.121218	0.118021	0.11615	0.0918988	0.099533	0.069922	0.104898	0.0687716	0.0760703	0.0604889	0.0604336	0.0961142	0.0963455	0.0773106	0.103192	0.107906	0.0780709	0.089779	0.0777568	0.0728549	0.0793134	0.150661	0.0532744	0.0828827	0.0912942	0.0928614	0.0923209	0.0793861	0.09602	0.0828813	0.0921298	0.0497947	0.0601864	0.0332459
EXOC8	0.0154544	0.00897511	0.0103393	0.0447969	0.0378422	0.0189967	0.00739736	0.0103246	0.00285808	0.0183943	0.00747647	0.00832662	0.00565949	0.00478566	0.00591363	0.00462542	0.00932055	0	0.0176002	0.0124475	0.014814	0.00542836	0.00799671	0.00546521	0.0135389	0.0207281	0.0259289	0.013197	0.00609362	0.00348411	0.0140617	0.00917984	0.00788355	0.0113142	0.00918502	0.0110231	0.0324876	0.00772792	0.00530177	0.0173437	0.00495755	0.00380361	0.0129871	0.0122319	0.011322	0.00612305	0.0042029	0.011239
SPRTN	0.0223917	0.0129824	0.0216898	0.02185	0.0071824	0.0439239	0.0216463	0.0192206	0.0248068	0.0170467	0.0239251	0.0154463	0.0112749	0.0475628	0.0197427	0.0294948	0.0290248	0.0348745	0.0243167	0.0249972	0.00505417	0.0244451	0.0165888	0.0301036	0.0195676	0.0263662	0.0245953	0.026944	0.0104826	0.0214261	0.0164902	0.0269062	0.0152299	0.0195278	0.0152274	0.0194882	0.00912845	0.0249291	0.0254434	0.022913	0.0337349	0.0094285	0.0304166	0.0117631	0.00192389	0.0195888	0.0141244	0.0181046
EGLN1	0.140295	0.160224	0.110045	0.203811	0.16008	0.18861	0.140626	0.171153	0.0835522	0.117345	0.103004	0.147956	0.129893	0.09952	0.117831	0.0931057	0.13385	0.086612	0.14962	0.128956	0.14952	0.106551	0.133503	0.119595	0.124491	0.141512	0.200363	0.13696	0.147001	0.128527	0.123362	0.103265	0.116694	0.107556	0.094303	0.146858	0.321156	0.137082	0.168888	0.144399	0.138478	0.116894	0.169567	0.164475	0.169772	0.185263	0.0808995	0.149587
TSNAX-DISC1	0.00664463	0.0100423	0.00690561	0.0391429	0.00417498	0.0152305	0.00884397	0.00449239	0.00565518	0.00860342	0.00629921	0.00761191	0.00455578	0.0195964	0.00689824	0.0108104	0.0133864	0.00842354	0.0091182	0.00761536	0.0136799	0.00965039	0.0102492	0.0129849	0.0113388	0.0100754	0.0130864	0.008073	0.00784851	0.00421381	0.00962101	0.00490196	0.00777913	0.00475803	0.00481345	0.0121849	0.0281973	0.016593	0.00952915	0.0208715	0.0115404	0.00808516	0.00664344	0.0069337	0.00847757	0.0102179	0.00535979	0.0084146
DISC1	0.0157989	0.0289055	0.0257912	0.0354548	0.0662418	0.028505	0.0327082	0.0232861	0.0482857	0.00910766	0.0188982	0.0115068	0.0243884	0.0260152	0.0176651	0.0316825	0.0136668	0.0120609	0.0161496	0.0226247	0.0244993	0.0184588	0.0217773	0.0178948	0.0270459	0.0131213	0.0172967	0.0234155	0.0436316	0.0472201	0.0187035	0.0233578	0.0174495	0.0231788	0.0137295	0.00547481	0.0737359	0.0178506	0.00753124	0.0353237	0.030874	0.00975649	0.0482896	0.0199481	0.0147492	0.013797	0.0111385	0.0759353
SIPA1L2	0.115407	0.0534784	0.0572492	0.055661	0.116897	0.0847986	0.0687394	0.0769926	0.0398639	0.0815266	0.0581423	0.10682	0.0774195	0.0799606	0.085167	0.0914693	0.0956574	0.112868	0.074588	0.0815464	0.102112	0.105721	0.0601159	0.0556063	0.0669978	0.0775201	0.0996309	0.0616026	0.0654592	0.0979716	0.0461857	0.0729096	0.111372	0.0610234	0.0813696	0.0709418	0.126489	0.077393	0.0605934	0.147574	0.0843176	0.144846	0.0697096	0.0971007	0.0580436	0.0932361	0.0712207	0.278334
MAP10	0.00282023	0	0.00750424	0.0109128	0	0.0120971	0	0.00930061	0	0.00297391	0.00356627	0.0119406	0.0129931	0.0101585	0.00632072	0.0105139	0.00923173	0.0261593	0.00612916	0.00836966	0.00620867	0.00212842	0.00358686	0.00764302	0.00183851	0.00697716	0.0122527	0.00828371	0.00215575	0.0126905	0.00739207	0.00813496	0.00386538	0.00931098	0.00527855	0.0188888	0	0.00230775	0.00410638	0.00625194	0.00600921	0.00705945	0.0117063	0.00176085	0.00286849	0.00922792	0.00196449	0.00698561
NTPCR	0.0973613	0.120541	0.0727846	0.0709567	0.0564817	0.11554	0.0595402	0.0893809	0.0684835	0.0785067	0.0647269	0.0962143	0.0688231	0.0931367	0.0803503	0.103256	0.0964398	0.0494293	0.0722398	0.0979758	0.105944	0.0362558	0.0814762	0.0755013	0.0688197	0.127591	0.0897469	0.0645065	0.0848306	0.101306	0.0615573	0.061464	0.098054	0.0791675	0.0495687	0.125022	0.0520668	0.0682407	0.0749184	0.0990456	0.0839321	0.0595106	0.0486845	0.116947	0.0628102	0.0642098	0.0575955	0.0464635
PCNX2	0.303091	0.26599	0.173012	0.227516	0.323124	0.294703	0.182525	0.241723	0.183226	0.177486	0.149814	0.264532	0.273902	0.229554	0.251467	0.258959	0.225898	0.334969	0.215145	0.372837	0.238427	0.12294	0.228035	0.160978	0.184561	0.286003	0.335544	0.282273	0.2762	0.298029	0.195118	0.154015	0.190131	0.196575	0.250534	0.360899	0.174987	0.0999475	0.278029	0.128419	0.200173	0.240117	0.225	0.263622	0.263253	0.145045	0.145375	0.141458
MAP3K21	0.0084116	0.0196945	0.00454351	0.0138222	0.014872	0.0294313	0.0140937	0.0177567	0.0123733	0.00625937	0.00340404	0.00542773	0.025898	0.0153593	0.0105855	0.0115171	0.0293701	0	0.0153725	0.0105794	0.0141867	0.00653908	0.00923753	0.00934944	0.0145795	0.0272537	0.027993	0.0189532	0.0309964	0.00831773	0.013695	0.0122779	0.0128382	0.00842949	0.0093955	0.0188135	0.0795857	0.00609204	0.0250852	0.0173693	0.0176986	0.00313276	0.00676695	0.0160615	0.00276787	0.0101489	0.00694247	0.010695
KCNK1	0.0658143	0.0702414	0.027391	0.113965	0.097289	0.068206	0.0468775	0.0618387	0.0211992	0.0246628	0.0152493	0.0287064	0.0454455	0.0526545	0.0531105	0.0493619	0.104891	0.0171144	0.034191	0.0676117	0.066502	0.0204298	0.0367338	0.0186617	0.0405961	0.0749774	0.0769377	0.0308533	0.0716672	0.0908628	0.0406087	0.0517967	0.053223	0.0239654	0.0447082	0.0329849	0.0859976	0.0286091	0.141744	0.0233982	0.0457153	0.0327486	0.0461292	0.0579955	0.0508941	0.027597	0.0420849	0.0347819
SLC35F3	0.0613414	0.0840189	0.050768	0.0434564	0.101579	0.0891972	0.0667644	0.0704213	0.0495301	0.0344249	0.0260338	0.0681446	0.0989552	0.0606064	0.0564932	0.097107	0.0851367	0.192076	0.0535552	0.0723781	0.0804438	0.0321424	0.0633768	0.0427784	0.0727471	0.136362	0.189481	0.0554959	0.119342	0.120911	0.0558305	0.0501354	0.0747558	0.0255151	0.0591434	0.0580914	0.186772	0.0409206	0.199799	0.0264528	0.0473012	0.0485083	0.0763264	0.0830717	0.0526772	0.0192375	0.0379837	0.0409383
COA6	0.0193996	0.024611	0.0115575	0.0822901	0.00648958	0.0470127	0.0769217	0.028603	0.018691	0.0174261	0.0188725	0.0135458	0.0228783	0.0264548	0.0276091	0.0335206	0.0417748	0.0156961	0.0228694	0.00872923	0.0213751	0.00836261	0.0157132	0.0131746	0.0104427	0.0286419	0.0359391	0.0229571	0.0188648	0.00954711	0.024477	0.0322268	0.0282499	0.0180188	0.0108402	0.0339468	0.101516	0.0285546	0.0345797	0.028686	0.0173306	0.00956415	0.0349747	0.0100001	0.0119587	0.0103395	0.0214026	0.0216292
TARBP1	0.258108	0.222603	0.134926	0.221418	0.227452	0.293551	0.148644	0.20267	0.156253	0.14695	0.139359	0.19424	0.241046	0.198744	0.187898	0.244554	0.205547	0.325199	0.209027	0.262268	0.270158	0.0995425	0.171611	0.13342	0.163036	0.280937	0.231029	0.21102	0.199655	0.223725	0.150187	0.159349	0.155034	0.126547	0.156969	0.252817	0.125996	0.10178	0.284253	0.113497	0.182872	0.0969776	0.190291	0.189647	0.131266	0.124482	0.111183	0.120609
IRF2BP2	0.0655129	0.0776811	0.0523588	0.164857	0.159423	0.140206	0.1652	0.0779855	0.0864626	0.0480986	0.0614833	0.0526736	0.0654519	0.0831093	0.0720121	0.0704842	0.106399	0.162144	0.0912469	0.0757292	0.0654787	0.0458044	0.0522837	0.0624904	0.134939	0.0949224	0.164247	0.122138	0.177938	0.0568737	0.0756869	0.0477242	0.0752043	0.0734291	0.0828996	0.0994588	0.162055	0.100117	0.13171	0.0602066	0.051121	0.0593351	0.0840464	0.153738	0.115729	0.0745815	0.0289595	0.0829793
TOMM20	0.0788403	0.0955536	0.0690103	0.121752	0.0917574	0.194095	0.118613	0.109418	0.0621566	0.0465537	0.0519535	0.071257	0.101624	0.0630909	0.0976894	0.0717997	0.101532	0.111931	0.105951	0.0966295	0.0952549	0.0446193	0.0587732	0.0671148	0.0836955	0.138785	0.227129	0.118722	0.177635	0.116027	0.0932376	0.0897207	0.0989873	0.0781881	0.0912122	0.10945	0.085373	0.0626574	0.221008	0.0729135	0.0575969	0.0396593	0.126132	0.0963959	0.0736464	0.0585943	0.0344451	0.0690456
RBM34	0.00450383	0.00714181	0	0	0.00998584	0.00289929	0	0.00150706	0.00640781	0.000433568	0.000680585	0.00284471	0.00413665	0.00253961	0.000643917	0	0	0	0.00192294	0	0.0128388	0.00098998	0.00520795	0	0	0	0	0.00159432	0	0.00421381	0	0.00101965	0.000187657	0.000663725	0.00254057	0	0.017775	0.000707548	0	0	0	0.00169465	0	0	0.004725	0.000640462	0.000599071	0.000648375
ARID4B	0.393002	0.401499	0.25172	0.400215	0.396568	0.420161	0.301727	0.278506	0.222349	0.220913	0.201265	0.326652	0.311028	0.284771	0.318578	0.378236	0.474071	0.473374	0.309677	0.394228	0.366508	0.190369	0.252438	0.211969	0.288943	0.4008	0.471644	0.352416	0.54516	0.276397	0.239897	0.253587	0.267751	0.245875	0.399851	0.426121	0.470506	0.259158	0.537779	0.300171	0.274072	0.323906	0.378231	0.408718	0.360542	0.156707	0.193004	0.251679
GGPS1	0	0	0	0	0	0	0	0	0	0	0.000274813	0	0	0	0	0	0	0	0	0	0	0	0	0	0	0	0	0	0	0	0	0	0	0	0.000577879	0	0	0	0	0	0.00117547	0	0	0	0	0	0	0
TBCE	0.0363035	0.044074	0.0517078	0.0515412	0.0172133	0.0295672	0.0630849	0.0322372	0.0328859	0.0400619	0.0434199	0.0658436	0.0405288	0.0354126	0.0531385	0.0861768	0.0348597	0	0.0343162	0.0498354	0.0959591	0.0216243	0.0649315	0.0419561	0.0314108	0.0446483	0.0349835	0.0266215	0.0283661	0.0345043	0.0224515	0.0214389	0.0560466	0.0226845	0.0442903	0.0771124	0.129303	0.0644958	0.0795446	0.0275301	0.0624212	0.0404155	0.0365288	0.0873755	0.0381013	0.0371528	0.034762	0.0212097
B3GALNT2	0.145501	0.124109	0.156524	0.17323	0.125856	0.11381	0.0933021	0.159174	0.133961	0.127559	0.126424	0.152774	0.146767	0.211276	0.175909	0.15467	0.138412	0.127447	0.164506	0.203101	0.170963	0.123319	0.153494	0.162627	0.150439	0.16566	0.124529	0.113545	0.203559	0.148144	0.11843	0.117279	0.142006	0.131718	0.147349	0.172784	0.19741	0.10362	0.163042	0.192335	0.193599	0.186417	0.187236	0.12408	0.113773	0.137795	0.143583	0.0856866
GNG4	0.0148721	0.0106542	0.0103367	0.00443612	0.0181418	0.0273407	0.009697	0.0153404	0.00640781	0.004046	0.00340105	0.00436549	0.015506	0.00244107	0.0127817	0.0121043	0.0106875	0	0.00691889	0.00829647	0.0134012	0.0171781	0.00198526	0.00402147	0.00825734	0.00441334	0.0147706	0.0140931	0.016087	0.0133975	0.0108147	0.00741464	0.0110685	0.00554276	0.00972303	0.0072075	0.0411966	0.00209016	0.0185686	0.010899	0.00775029	0.0121895	0.0131709	0.0132308	0.0110308	0.00946252	0.00367832	0.0078448
LYST	0.259485	0.330951	0.192278	0.431865	0.317348	0.326838	0.270538	0.193564	0.145473	0.17394	0.158784	0.216733	0.234432	0.222924	0.242775	0.247292	0.387207	0.343314	0.249997	0.236432	0.302873	0.216755	0.177073	0.158995	0.186606	0.355768	0.375046	0.323299	0.326482	0.252052	0.207027	0.254362	0.225486	0.212132	0.236682	0.315049	0.340156	0.218707	0.300689	0.270014	0.210311	0.228514	0.280421	0.295584	0.229512	0.159259	0.149115	0.25292
NID1	0.0558667	0.0791444	0.0704538	0.0373059	0.0915038	0.0407513	0.0400251	0.0618771	0.097758	0.0727092	0.0665988	0.0983017	0.066161	0.0846071	0.134311	0.0850078	0.035236	0.0649168	0.0691305	0.0715287	0.110162	0.0544176	0.0728228	0.093341	0.0860709	0.111384	0.0730385	0.0327696	0.196649	0.0969909	0.0276374	0.059271	0.0744964	0.0766524	0.0642015	0.136677	0.141352	0.0519492	0.034201	0.072008	0.125188	0.0632223	0.0974693	0.0687313	0.0853862	0.075403	0.129652	0.10561
GPR137B	0.107403	0.0932091	0.129256	0.103512	0.12962	0.140682	0.134618	0.115718	0.115869	0.0812239	0.109894	0.126416	0.141766	0.162462	0.159085	0.220958	0.182791	0.164533	0.133465	0.138091	0.150931	0.0879789	0.130082	0.0950216	0.0856373	0.160169	0.204848	0.153329	0.147377	0.156044	0.125788	0.0854842	0.104314	0.160763	0.147452	0.142116	0.170543	0.121649	0.112726	0.10659	0.148721	0.170396	0.0859166	0.151629	0.166797	0.0904454	0.108865	0.16189
ERO1B	0.12364	0.0676764	0.128168	0.139654	0.181198	0.126524	0.08385	0.0994599	0.103475	0.0840093	0.0864508	0.0660645	0.110387	0.100242	0.101829	0.124359	0.0887556	0.0732245	0.133967	0.139367	0.121453	0.0724034	0.0843233	0.0972169	0.0686861	0.114115	0.174584	0.136703	0.227991	0.143779	0.105595	0.0707076	0.0916324	0.128898	0.0844247	0.0751808	0.0452146	0.0768929	0.123077	0.109011	0.0909524	0.077946	0.178819	0.13243	0.130999	0.0891047	0.0728125	0.133422
EDARADD	0.0101431	0.0115058	0.0203623	0.00288874	0.0242318	0.00961738	0.00172142	0.00690716	0.00634486	0.00491788	0.0104897	0.00820496	0.00877733	0.0262468	0.0126069	0.0124424	0.0133946	0	0.0102237	0.00972359	0.0191777	0.00662331	0.00682457	0.0165111	0.0069399	0.00754344	0.0102262	0.010762	0.038512	0.0145685	0.00535325	0.00873001	0.00967702	0.00290281	0	0.0264349	0	0.0145583	0.0064825	0.0176245	0.00975348	0.009062	0.0159227	0.000748007	0.00707263	0.0122044	0.00520794	0.0204437
LGALS8	0.0572277	0.0207502	0.0323281	0.0604435	0.0642577	0.0524023	0.0664617	0.0421804	0.0148608	0.022104	0.0275283	0.040091	0.0479419	0.0461193	0.0251765	0.0523669	0.0642104	0.0417993	0.0330068	0.0508949	0.0360898	0.0278921	0.0368909	0.0301425	0.0332449	0.0399768	0.0556752	0.04887	0.055157	0.0373341	0.0452468	0.0456089	0.0488434	0.0339817	0.0540653	0.0715422	0.0292514	0.0300541	0.0476992	0.0319635	0.0334665	0.0120188	0.0642944	0.0348907	0.0501017	0.0321822	0.0230318	0.0471394
HEATR1	0.0672247	0.108463	0.0422737	0.0752723	0.047465	0.0854344	0.0535048	0.0580932	0.0159314	0.0412829	0.0426791	0.041038	0.0436454	0.0534183	0.0554526	0.0823392	0.046472	0.07967	0.0565518	0.0684491	0.0901205	0.0550973	0.0367789	0.0369321	0.0478839	0.0649626	0.0777668	0.0897433	0.0325239	0.0759592	0.0495191	0.0537822	0.0527374	0.0394366	0.0349625	0.0722733	0.0993118	0.0651167	0.0596624	0.0724112	0.0794199	0.0248172	0.0726998	0.0733896	0.0465475	0.028423	0.0381808	0.0977371
ACTN2	0.0331876	0.0993151	0.0363977	0.0506649	0.0643708	0.0805159	0.0451656	0.0613312	0.0754888	0.0223757	0.0166083	0.0261997	0.057649	0.0885263	0.0593134	0.0595188	0.0369943	0.0819146	0.0309685	0.0640455	0.0558461	0.0467757	0.0285668	0.0347372	0.0430589	0.0601088	0.0515698	0.0612714	0.0917606	0.030759	0.0362108	0.0501321	0.0637908	0.0384738	0.0367547	0.0350839	0.10897	0.0586118	0.0526549	0.0853826	0.0216666	0.059286	0.0195819	0.0369629	0.0766277	0.0308641	0.0201742	0.0253394
MTR	0.257735	0.279801	0.162518	0.235852	0.18835	0.239915	0.148151	0.198631	0.119992	0.144513	0.128381	0.199838	0.160298	0.237185	0.219034	0.247381	0.158771	0.16622	0.193635	0.20797	0.230498	0.150934	0.15637	0.148507	0.157831	0.265286	0.214677	0.195116	0.234437	0.269025	0.142853	0.157283	0.169994	0.151469	0.18204	0.207433	0.213217	0.140064	0.263365	0.199426	0.202802	0.228091	0.216013	0.22288	0.175252	0.165414	0.105668	0.173532
RYR2	0.282636	0.384579	0.144538	0.421875	0.388788	0.449689	0.273217	0.219376	0.181301	0.110263	0.093786	0.21413	0.304799	0.197952	0.228034	0.277484	0.38591	0.561191	0.215949	0.334012	0.331758	0.0869385	0.184812	0.124861	0.239291	0.490449	0.585695	0.29933	0.410098	0.330849	0.176138	0.174607	0.223793	0.132904	0.23435	0.338904	0.470768	0.166099	0.511202	0.156073	0.176712	0.220527	0.269741	0.327587	0.25648	0.0837616	0.103397	0.123177
MTRNR2L11	0	0.00156761	0.00129361	0	0	0	0	0	0	0	0	0	0.0008154	0	0	0	0	0	0	0	0	0	0	0	0.00013208	0	0.00348773	0	0	0	0	0	0	0	0	0	0	0	0	0	0	0	0	0	0	0	0	0
CHRM3	0.155313	0.236996	0.114758	0.287462	0.307473	0.260982	0.189454	0.142449	0.119161	0.0748329	0.0575721	0.136394	0.174736	0.127691	0.141059	0.146632	0.243405	0.230329	0.138159	0.230848	0.193263	0.0466658	0.134432	0.0634674	0.110823	0.319476	0.355747	0.175745	0.256138	0.210459	0.11679	0.118561	0.121882	0.0633229	0.175659	0.197503	0.310143	0.0902365	0.374186	0.109129	0.102389	0.11181	0.189016	0.233196	0.129027	0.0443767	0.069693	0.0740915
FMN2	0.396373	0.427904	0.170515	0.304485	0.496093	0.524612	0.279778	0.229556	0.11105	0.155696	0.129111	0.287168	0.263429	0.243453	0.287114	0.356631	0.565886	0.386068	0.240286	0.373193	0.363579	0.16594	0.242177	0.144128	0.258084	0.502119	0.680374	0.296935	0.423851	0.349066	0.186585	0.201722	0.200188	0.201867	0.383018	0.59182	0.457113	0.187258	0.580262	0.252331	0.195671	0.267842	0.213498	0.388321	0.304991	0.153094	0.111101	0.237558
GREM2	0.0114881	0.0187121	0.00460822	0.00817288	0.0195673	0.0228438	0.0124859	0.0146905	0.0170572	0.00314435	0.0041813	0.0074558	0.00373238	0.00793587	0.00598671	0.00361938	0.0148887	0	0.00820658	0.0162008	0.00227436	0.00678106	0.00495273	0.00865279	0.0103199	0.00861315	0.0252669	0.0107532	0.0176814	0.00629957	0.00312759	0.0102709	0.0100367	0.00923804	0.00394782	0.00771401	0.0155094	0.00732232	0.0163719	0.0066337	0.0116095	0.0121895	0.0333243	0.0174993	0.00603141	0.00538039	0.00481222	0.0237924
RGS7	0.500619	0.528987	0.337309	0.658985	0.527587	0.57739	0.474041	0.388633	0.304256	0.37396	0.335309	0.511111	0.484437	0.447718	0.526164	0.521603	0.677239	0.671387	0.449629	0.600438	0.538068	0.226671	0.450534	0.336854	0.420361	0.664463	0.7178	0.477795	0.474129	0.481448	0.370287	0.248035	0.382443	0.371526	0.574677	0.615476	0.439944	0.383703	0.603379	0.304089	0.479666	0.432907	0.348819	0.616898	0.464278	0.318622	0.338214	0.381399
FH	0.0440146	0.057959	0.0177465	0.017205	0.0173941	0.0387882	0.0309635	0.0290111	0.0214146	0.0239223	0.020253	0.0304557	0.0270297	0.0212376	0.0342224	0.0276591	0.0514161	0.0207279	0.0387851	0.0374355	0.0189506	0.0173079	0.016298	0.0260622	0.0183092	0.0262433	0.0377846	0.014907	0.0394475	0.0129203	0.0308011	0.0204921	0.0274453	0.0300249	0.0222367	0.0183879	0.0117691	0.0244754	0.0241204	0.0239505	0.0313399	0.0251683	0.0360671	0.0410877	0.014401	0.0211098	0.021883	0.0221122
KMO	0.0025421	0.00859049	0.00272328	0	0.0268685	0.00228833	0.0045218	0.00450734	0	0.000772459	0.00235411	0.00230112	0.00748715	0.00272489	0.00116495	0.00422108	0	0	0.00433023	0.00915844	0	0.00199014	0.00133885	0	5.25064e-05	0.00268349	0.00512512	0.000564828	0.00113311	0	0.0032576	0.00279011	0.00426349	0.00465952	0.00268986	0.00303257	0	0.000579585	0.00780903	0.00590851	0.00107589	0	0	0.00577154	0.0035306	0	0.000191182	0.00404705
OPN3	0.0537122	0.0241668	0.0260883	0.0232807	0.0152708	0.0367635	0.0192169	0.0377272	0.0583666	0.0123939	0.0126328	0.0232901	0.016042	0.0256424	0.033277	0.0150841	0.0242486	0.098611	0.0257327	0.0292984	0.0288755	0.0192551	0.0201869	0.00862268	0.0305818	0.0497258	0.0656387	0.020306	0.0309247	0.0304857	0.0283821	0.0320572	0.0261323	0.00862519	0.0360114	0.030344	0.0152835	0.0213434	0.0585289	0.0147445	0.0113912	0.00255528	0.0192997	0.0354186	0.0108072	0.0104079	0.0121992	0.00717113
WDR64	0.00352874	0.00537336	0.0129003	0.011234	0.00980568	0.00613809	0	0.00629525	0.0129496	0.00207083	0.0110078	0.0019261	0.00867018	0.039572	0.00365149	0.0173933	0.00445272	0.0334157	0.0234936	0.0176555	0.0100637	0.00214382	0.00055994	0.0085867	0.000629656	0.0102409	0.012574	0.013875	0.0627449	0.0436663	0.00726175	0.0162375	0.00430421	0.0246741	0.00267233	0.00107719	0.00757804	0.00176259	0.00736488	0.0013534	0.0168523	0.00640812	0.0328166	0	0.00505468	0.00287901	0.00668976	0.000754145
EXO1	0	0.00524028	0.00216433	0.019393	0.00242491	0.000579144	0.00525903	0.00223541	0.00206539	0	0.00117496	0	0.00435503	0.00655946	0	0	0.00571774	0	0.00176345	0.00420557	0	0.00224358	0.000770024	0.000827152	0.00112532	0	0.00235211	0.000730361	0	0.00631952	0.000696413	0.00142173	0.00103678	0.00235981	0	0.00194353	0	0.00177336	0.00109662	0.000828227	0	0	0	0.0039028	0.000381897	0.00158867	0.000607399	0.00279702
MAP1LC3C	0	0	0.000252189	0	0.00338053	0.000148469	0	0.000457572	0	0	0.00101602	0	0	0	0	0	0	0	0	0	0	0	0	0	0	0	0	0.00142887	0	0	0	0	0	0	0	0	0	0	0	0.000626583	0	0	0	0	0	0	0	0.00264438
PLD5	0.0144723	0.132572	0.16231	0.371781	0.10698	0.18108	0.0503908	0.140331	0.0846031	0.143864	0.207695	0.0409352	0.122878	0.037761	0.0303363	0.0549615	0.0437301	0	0.242428	0.183959	0.15886	0.023147	0.0355736	0.254246	0.0361903	0.106072	0.0523801	0.255548	0.0943797	0.279431	0.0945067	0.0858947	0.0329675	0.3664	0.0889346	0.129779	0.0317597	0.0898028	0.0790247	0.0670895	0.333553	0.10416	0.0867694	0.0850046	0.125059	0.0222271	0.232514	0.0201135
CEP170	0.291119	0.315476	0.216661	0.380523	0.349183	0.368079	0.284562	0.24799	0.172725	0.199885	0.181948	0.245837	0.275737	0.228704	0.223411	0.270969	0.350126	0.458056	0.250816	0.323514	0.278743	0.147291	0.214074	0.160982	0.247388	0.311499	0.456197	0.317861	0.306894	0.27097	0.236665	0.209918	0.224526	0.183368	0.295401	0.294403	0.356645	0.249138	0.455295	0.242609	0.217934	0.333123	0.280094	0.326469	0.244024	0.169388	0.136697	0.164245
SDCCAG8	0.380708	0.433512	0.278699	0.463866	0.429437	0.434289	0.364666	0.320371	0.222121	0.27095	0.243188	0.349635	0.351682	0.340773	0.352778	0.422886	0.500366	0.492706	0.34608	0.422154	0.407944	0.202726	0.291261	0.247966	0.301357	0.430015	0.524549	0.405718	0.45416	0.397827	0.262222	0.303113	0.30776	0.258801	0.39769	0.438671	0.400428	0.322675	0.586735	0.333708	0.308787	0.294579	0.43963	0.476572	0.332041	0.239283	0.195238	0.211395
AKT3	0.363445	0.642983	0.247471	0.562526	0.462608	0.567002	0.331565	0.304359	0.205272	0.235131	0.2171	0.343158	0.382406	0.353107	0.434458	0.480732	0.632319	0.690382	0.353299	0.56747	0.518341	0.206014	0.336104	0.222283	0.335273	0.64744	0.745598	0.37569	0.549423	0.434826	0.254331	0.243922	0.294932	0.254074	0.402469	0.593227	0.800814	0.260147	0.718061	0.350443	0.288469	0.304619	0.43475	0.438145	0.367096	0.208401	0.185509	0.258073
ZBTB18	0.125265	0.103861	0.0839435	0.146229	0.111469	0.207616	0.131009	0.0877253	0.0875177	0.0673988	0.0841253	0.0901014	0.115429	0.0584512	0.0804248	0.0809052	0.166809	0.165236	0.0921058	0.126615	0.119786	0.0257566	0.0733212	0.0728087	0.109718	0.133115	0.20034	0.104256	0.121301	0.177855	0.0867096	0.0452002	0.0819069	0.0769584	0.0986362	0.116932	0.184868	0.0596114	0.171091	0.073987	0.0857941	0.0944014	0.0568522	0.106119	0.129561	0.0540325	0.0530334	0.0508012
C1orf100	0	0	0.00286542	0	0.00629832	0.00030565	0	0.000317854	0.00317807	0.000295245	0.000797273	0.000465718	0	0	0	0.00373831	0.00155657	0	0.000669405	0	0	0.001057	0	0.000669406	0.000919904	0.00304928	0	0.00141693	0	0	0.00169017	0.00119741	0.000102895	0	0	0.00170087	0	0	0	0.000949548	0.00148727	0	0	0	0	0	0.000562053	0.00120025
ADSS	0.0493249	0.0428114	0.0424831	0.0633408	0.109049	0.047761	0.0280298	0.0349663	0.0439122	0.0357331	0.045827	0.0480583	0.0390442	0.0505199	0.0373013	0.0742996	0.0787776	0.0587863	0.0447042	0.0664734	0.0669634	0.0513245	0.0440794	0.041389	0.0407953	0.0639686	0.0837393	0.0433116	0.0636496	0.0603379	0.0496967	0.0357374	0.0397464	0.0441706	0.0188787	0.0414696	0.0581038	0.035457	0.0490445	0.0580541	0.0366655	0.0779208	0.0415642	0.0525051	0.0670261	0.0337274	0.0258039	0.051279
CATSPERE	0.192416	0.154349	0.0999534	0.142812	0.125836	0.11246	0.0349534	0.120114	0.125851	0.104964	0.106837	0.164638	0.18365	0.199533	0.162222	0.139602	0.0610134	0.251454	0.146148	0.204299	0.134797	0.0745256	0.0939687	0.101657	0.0757525	0.167103	0.0820978	0.106863	0.112322	0.12039	0.111334	0.138078	0.0851202	0.0959453	0.160471	0.121393	0.0295197	0.0621094	0.0868316	0.0593241	0.140517	0.0823085	0.16965	0.0680228	0.103596	0.10266	0.10127	0.0309374
DESI2	0.0561536	0.0479859	0.063354	0.14375	0.154701	0.099574	0.088716	0.0590339	0.0720536	0.0570333	0.0611481	0.0598359	0.0675622	0.0412655	0.0845198	0.0615359	0.103151	0.0888075	0.080685	0.0689288	0.0960271	0.0684434	0.0732879	0.0587485	0.0722421	0.0597294	0.120301	0.0955545	0.0637916	0.0755051	0.0567359	0.0629415	0.0620517	0.0790589	0.0547378	0.064187	0.114368	0.0653299	0.0614525	0.0955228	0.0560634	0.0846387	0.0743534	0.102171	0.0696637	0.0518182	0.0580877	0.068932
AL451007.3	0.00590075	0.00267715	0.000310047	0	0	0.00415546	0.00124845	0.00107346	0.00372117	0.000843277	0.00141009	0.00578638	0.00189637	0	0.000626868	0	0.00104424	0	0.00215888	0.00517754	0	0	0.000362821	0.00120799	0	0.0132576	0.000539426	0.00150041	0.0077748	0	0.000862647	0.00193948	0.00100409	0.000808798	0	0.00541971	0	0.00532507	0.00166044	0.000228877	0	0.000943138	0	0	0	0.00202598	0.000852742	0.000999066
COX20	0.117534	0.0746459	0.0688256	0.0874783	0.162787	0.140439	0.0898399	0.10972	0.0897551	0.0912506	0.0885709	0.10106	0.096413	0.0981761	0.0785139	0.152593	0.143282	0.0310356	0.138356	0.16271	0.154765	0.0547512	0.0538818	0.0818589	0.0811302	0.119082	0.133749	0.102642	0.179971	0.134025	0.0807672	0.0784294	0.0724764	0.0952974	0.109757	0.087882	0.120006	0.0932198	0.0865127	0.0436005	0.106398	0.107228	0.0912662	0.141283	0.1291	0.0466527	0.0575485	0.0352691
HNRNPU	0.28856	0.342127	0.189265	0.384766	0.299775	0.339655	0.367911	0.213282	0.128316	0.17426	0.195229	0.238013	0.225907	0.205714	0.262951	0.264754	0.332058	0.274496	0.291745	0.275248	0.350565	0.155436	0.21748	0.163721	0.298879	0.369748	0.432912	0.274432	0.392246	0.265152	0.197439	0.190125	0.228489	0.181098	0.272038	0.311554	0.490046	0.238769	0.367959	0.269198	0.211607	0.204246	0.269329	0.348914	0.297922	0.160566	0.147964	0.235871
EFCAB2	0.345899	0.374708	0.218539	0.267997	0.240697	0.226889	0.277434	0.255531	0.171594	0.260687	0.225588	0.340692	0.271061	0.282588	0.322275	0.325324	0.441618	0.279252	0.317361	0.321046	0.339951	0.199927	0.295748	0.256743	0.228101	0.322351	0.282321	0.246467	0.216012	0.323048	0.257858	0.182645	0.294626	0.245243	0.310445	0.357751	0.469891	0.305485	0.456628	0.282858	0.306063	0.224505	0.238069	0.305715	0.211819	0.195913	0.210383	0.251826
KIF26B	0.0894609	0.0865689	0.0702906	0.0588779	0.0901342	0.0667829	0.0488069	0.0465414	0.050302	0.0501181	0.0844632	0.0944003	0.0537858	0.0989009	0.093829	0.0708779	0.0841793	0	0.0873702	0.0790569	0.0764454	0.0660512	0.0793607	0.0796835	0.0498839	0.0667475	0.0582245	0.038612	0.0930452	0.0857245	0.0557309	0.0584416	0.0878252	0.061247	0.079225	0.068068	0.151922	0.0675864	0.15173	0.0777093	0.0840036	0.0688093	0.0398453	0.0204043	0.0342434	0.0708337	0.0495336	0.0374972
SMYD3	0.610268	0.645662	0.505153	0.612759	0.643246	0.642647	0.4729	0.508895	0.524551	0.465186	0.443329	0.592386	0.610863	0.561876	0.647065	0.728394	0.733809	0.778122	0.595502	0.723142	0.670245	0.386625	0.509619	0.416379	0.494379	0.736356	0.918126	0.582018	0.695531	0.486518	0.453148	0.4926	0.558784	0.461196	0.668159	0.778995	0.661433	0.427779	0.786091	0.523135	0.598664	0.577771	0.574549	0.652335	0.640566	0.478253	0.361196	0.469664
TFB2M	0.0226799	0.0468798	0.0162618	0	0.050607	0.0147966	0.0227017	0.026162	0	0.0176149	0.0103498	0.0195107	0.0163765	0.017738	0.0165502	0.0282757	0.0127436	0.0348745	0.0239638	0.0209945	0.0315259	0.0163525	0.0136127	0.010881	0.0104053	0.0196581	0.0162605	0.0197956	0.0429901	0.0242801	0.01421	0.0193326	0.0141139	0.0172643	0.021621	0.0351328	0	0.0102111	0.0474842	0.0214162	0.0170918	0.0131044	0.0238549	0.0286214	0.01306	0.0198749	0.0113844	0.0277082
CNST	0.0943376	0.139961	0.0981535	0.108209	0.153883	0.112902	0.106273	0.112539	0.12411	0.0773607	0.0762663	0.104168	0.122174	0.122941	0.114311	0.107921	0.129886	0.0101933	0.115218	0.0980317	0.125618	0.0701791	0.101205	0.0798542	0.0795159	0.126846	0.143698	0.117025	0.113113	0.102482	0.0821368	0.0932218	0.106101	0.0952803	0.0638689	0.10915	0.183229	0.0847754	0.152377	0.1198	0.095068	0.10498	0.10985	0.0920185	0.0721343	0.0667503	0.0841091	0.0713503
SCCPDH	0.062878	0.0881178	0.0646484	0.0833565	0.0737925	0.0805276	0.060172	0.0905445	0.0587894	0.0610876	0.0566946	0.0639217	0.0974458	0.0668136	0.0998636	0.0901942	0.0944953	0.0430173	0.0896996	0.0738629	0.071401	0.0571883	0.0616503	0.0545539	0.0537572	0.0961215	0.109131	0.0794939	0.0665849	0.0762201	0.0734305	0.0832369	0.0730469	0.0811896	0.0616097	0.107655	0.0920952	0.0657702	0.0894749	0.0818468	0.0873166	0.0747488	0.075524	0.0783057	0.0620416	0.0646774	0.0555406	0.0480292
AHCTF1	0.235744	0.275975	0.168513	0.22119	0.207553	0.254946	0.199329	0.17485	0.153258	0.155516	0.150821	0.224035	0.163006	0.205689	0.189854	0.232081	0.226543	0.223591	0.216862	0.245885	0.260758	0.135529	0.184756	0.16101	0.156032	0.253492	0.288025	0.226543	0.318401	0.21158	0.167187	0.189188	0.210311	0.136528	0.227671	0.247933	0.158801	0.170851	0.234027	0.279333	0.186819	0.24617	0.278623	0.205368	0.153216	0.12101	0.116917	0.211334
ZNF670-ZNF695	0.0128537	0.00939078	0.00501294	0	0.0063914	0.00844829	0.0038774	0.00697333	0.0036908	0.00251905	0.00597112	0.00602386	0.00270439	0	0.0113616	0.00442143	0	0.0563083	0.00992487	0.00205996	0.00536478	0.000588744	0.00347567	0.00765189	0.00298958	0.00484812	0.00322104	0.00298774	0.00283784	0	0.00413236	0.00571278	0.00512958	0.00463327	0.0133626	0.00417626	0.002293	0.00280212	0.00976811	0.00302269	0.00185938	0.0042123	0	0.0010006	0.00307028	0.000586592	0.00249341	0.00277213
ZNF669	0.00310646	0	0.013143	0	0	0.00313922	0.00825361	0.00628996	0.00359727	0.00461857	0.00392602	0.00423964	0.00343199	0.018388	0.00421279	0	0.00712969	0	0.00624648	0.00648582	0.000204217	0.00336687	0.00219217	0.00703608	0.00379641	0.00980764	0.00192674	0.00322912	0.00377028	0	0.00437438	0.00328978	0.00503848	0.0136575	0.002709	0	0	0.00833976	0.00254871	0.00916656	0.00068493	0.00583784	0.0166528	0.0010937	0.00243561	0.00256147	0.00821967	0.012305
ZNF124	0.0289131	0.0550737	0.0218328	0.116667	0.0205111	0.0551359	0.0281791	0.0257625	0.0473652	0.0258343	0.0242816	0.0270993	0.0147281	0.020347	0.0410014	0.0247835	0.0361728	0.0171441	0.0388802	0.0321498	0.0384753	0.0289188	0.0386349	0.0392032	0.0144073	0.0432641	0.0430371	0.0361319	0.0453271	0.0805726	0.0323948	0.0269388	0.0339145	0.0274828	0.0199141	0.0309202	0.0281428	0.0244756	0.0567188	0.0343865	0.0304906	0.022088	0.0697606	0.0260795	0.0217035	0.0306761	0.0213391	0.0108858
ZNF496	0.0742111	0.0770677	0.0599925	0.0531618	0.0744549	0.0732277	0.0681102	0.0654022	0.0804726	0.0654889	0.051219	0.0785342	0.0769781	0.0809145	0.0655215	0.0789317	0.0893203	0.0516413	0.0554998	0.0671113	0.0927663	0.0481644	0.0700854	0.0446223	0.075486	0.0933886	0.0802843	0.0513067	0.0425157	0.0534811	0.0775683	0.065891	0.0651969	0.0679321	0.0890784	0.0912403	0.0266986	0.053719	0.108512	0.0702929	0.0656488	0.0375798	0.0875709	0.0831664	0.0497929	0.0340061	0.0475894	0.0753207
NLRP3	0.0089105	0.00753707	0.00235538	0.0112391	0.0210511	0.00492276	0	0.000544553	0.00250802	0.000728993	0.00132323	0.00175587	0.00490041	0.00549338	0.00704067	0.00472701	0	0.00876869	0.00239846	0.00160753	0.000965358	0.000177514	0.00102515	0.00735935	0.00228254	0	0.00428361	0.00450132	0.00798495	0	0.00190715	0.000778021	0.00394334	0	0	0.012361	0	0.0021016	0.00572023	0	0	0.00723777	0.00340362	0.000483479	0	0.00156454	0.000370607	0.00168716
OR2B11	0	0	0.00157256	0	0	0	0	0.000580141	0	0	3.00677e-05	0.000705064	0	0	0.000660551	0	0	0	0	0.000348716	0	0	0.000933339	0.00101123	0	0.00021089	0	0	0	0	0	0	0.000258128	0	0	0.00534583	0.00963913	0	0	0	0	0	0	0	0	0.0015858	0.000215833	0
GCSAML	0	0.00089265	0	0	0	0.00163041	0	0.00127521	0	0.000517933	0.000818491	0	0.0038009	0.00276148	0.0004393	0.00168917	0	0	0.00128635	0	0	0.000203011	0.00108964	0	0.00164663	0	0.00200381	0.00323162	0.00404851	0	0.000728294	0	0.000384314	0.00407793	0.001366	0	0.0116099	0.000685785	0	0.000434369	0	0.00728475	0	0.000217021	0	0	0.000897631	0.000922659
TRIM58	0	0	0.00116987	0	0	0	0	0.002469	0.00409534	0.000430126	0.00122009	0	0	0.00394789	0.00475375	0	0.00507979	0.00876869	0.00158888	0	0.00769203	0.00111794	0.000886984	0	0.000349905	0.00497779	0.00463689	0.00168571	0.00274005	0	0.00059347	0.000604229	0.00378821	0	0.00147829	0.00373433	0	0.00177063	0	0.00221853	0	0	0	5.30787e-05	0.00308874	0.000678007	0.000396242	0.00119897
OR2T8	0	0	0	0	0	0	0	0.00012695	0	0	0	0	0	0	0	0	0	0	0	0	0	0	0	0	0	0	0	0	0	0	0	0.000646022	0	0	0	0	0	0	0	0	0	0	0	0	0	0	0	0
OR2AJ1	0.00024675	0	0	0	0	0	0	0.00212052	0.00269782	0.000320651	0.000171631	0	0.00065041	0.000437872	0	0	0.00397229	0	0.00150948	0.00285536	0	0	0.000665386	0.000481693	0	0	0	0	0	0	0.000315136	0.000536519	0.000317898	0	0	0	0	0	0	0	0.00183611	0.00279159	0.00327032	0	0.000547488	0.00290566	0.000314167	0
OR2L8	0	0	0	0	0	0	0	0	0	0	0	0	0	0	0	0	0.000140264	0	0	0	0	0	0	0	0	0	0	0	0	0	0	0	0	0	0	0	0	0	0	0	0	0	0	0	0	0	0.000759607	0
OR2AK2	0	0	0	0	0	0	0	0	0	0	0	0	0	0	0	0	0	0	0	0	0	0	0	0	0	0	0	0	0	0	0	0	0.000147085	0	0.00135704	0	0	0	0	0	0	0	0	0	0	0	0	0
OR2L5	0.000792312	0	0.000484035	0	0.0211317	0.00941366	0.00500767	0.00383601	0	0.00172355	0.000313822	0.0029553	0.00182753	0	0	0.000986666	0	0.0320729	0.00243467	0.000482133	0	0.000874275	0.000308937	0.000405146	0.0030767	0.00212672	0.00615234	0.00424874	0.00386998	0	0.00157888	0.00361159	0.0046031	0	0	0	0	0	0	0	0.00190806	0	0	0.0161775	0	0	0.000967487	0.000226062
OR2L2	0.00674001	0	0.00220114	0	0.00738276	0.00704349	0.000435156	0.00219207	0	0.00191057	0.00117889	0	0	0	0	0.00270702	0.00154115	0	0.0024423	0.00412237	0.000471453	0	0.0034203	0.00310412	0.00237542	0.00436023	0.00744898	0.00187138	0.00448127	0	0.0020776	0.00348668	0.00322156	0.00121242	0.00469307	0.00102487	0.01487	0.00158209	0	0.00216846	0	0.00256842	0.00651057	0.00310815	0.00535288	0.000823026	0.00163659	0.000284183
OR2L3	0.00344545	0.00592261	0.00172213	0.00196495	0.00625147	0.0144465	0.00723987	0.00439635	0	0.000809118	0.000796641	0	0.00188192	0	0.000617579	0.00697664	0.0067364	0	0.00267212	0.00597821	0.0051047	0	0.00173193	0.00105749	0.00365755	0.00957006	0.0144089	0.00358439	0.0119273	0.00667053	0.00433438	0.000641357	0.00783152	0	0	0.00464877	0	0.00249922	0.00188716	0.00204079	0.00345103	0.00865226	0.0110536	0.00160349	0.00348838	0	0.0018024	0.00157386
OR2L13	0	0	0	0	0	0.000425006	0	0.00406403	0	0.000263121	0.00106333	0.00068267	0.000101925	0.00433259	0	0	0.00239172	0	0.00162191	0.000500124	0.00781657	0.000567506	0.000329213	0	0	0.0014398	0.00354403	0.00234781	0.00375525	0.00358491	0.000403249	0.00218122	0.0039018	0	0	0.00550807	0	0	0	0.000694166	0	0	0	0	0	0	0.00203108	0.000280032
OR2M2	0	0.00382471	0	0.00974056	0	0.00263873	0	0	0	0	0	0	0.00054468	0	0	0.00140127	0	0	0.00073729	0	0	0	0.000329361	0.000991176	0.00115489	0	0	0.00103195	0	0.0026388	0.00033221	0	0.000183103	0	0	0.00145684	0.0117767	0	0	0	0	0	0	0	0	0	0	0.000447286
OR2M3	0	0	0.00186286	0	0.00662283	0.00307958	0.00349383	0.00034667	0	0.00109229	0.00111773	0.000224405	0	0	0	0.00192626	0	0	0.000685287	0.00134168	0.00243742	0.00170375	0.000329361	0.00483309	0.000997961	0.00235993	0.00228449	0.00122602	0	0.0161852	0.00054825	0.00116625	0.00136712	0	0	0	0	0	0	0.000797992	0	0.00427519	0	0.00171514	0.000805958	0	0.00115982	0.000290663
OR2M4	0.00593476	0.00215522	0.000579164	0	0	0.000956721	0.00150819	0.00095091	0.00156641	0.00171019	0.00387601	0	0	0	0	0	0.00106494	0	0.00269004	0.00544514	0	0	0	0.000681909	1.58821e-05	0.00188621	0.00581181	0.00238676	0	0.00966172	0.00051123	0.00231965	0.00204399	0.000617963	0.00457715	0.0100702	0	0	0	0	0.00229657	0	0.00508879	0.00652897	0.00421561	0	0	0.000286091
OR2T33	0	0	0	0	0	0	0	0	0	0	0	0	0	0	0	0	0	0	0	0	0	0	0	0	0	0	0	0	0	0	0	0	0	0	0	0	0	0	0	0	0	0	0	0	0	0	0	0
OR2T12	0.00413168	0.0148089	0.00194702	0	0.0136542	0.00471451	0.00191991	0.00403075	0	0.00206664	0.00439957	0.00237581	0.00454647	0.00094996	0.00172059	0.0282424	0.0114807	0	0.00225561	0.0100472	0	0.00275631	0.00658059	0.00887728	0.000132096	0.00705465	0.00886937	0.00751676	0.00324926	0	0.000181878	0.00251791	0.00345922	0.00443514	0.000380313	0.0172837	0.0117691	0.000752441	0.00203909	0	0.00250272	0	0.000911071	0.000532109	0.00209143	0.00500694	0.00382202	0.000999298
OR2T6	0	0	0	0	0	0.00405068	0.00208167	0.0011828	0	0.0010244	0	0	0.000563382	0	0.0016728	0	0	0	0	0.00810383	0	0	0	0	0.0013202	0.00101254	0	0.000646689	0	0	0.000464065	0.000632179	0.00152029	0	0	0	0	0	0	0	0	0	0	0	0	0	0	0
OR2T1	0	0	0	0	0	0	0	0	0	0	0	0	0	0	0	0	0	0	0	0	0	0	0	0	0	0	0	0	0	0	0	0	0	0	0	0	0	0	0	0	0	0	0	0	0	0	0	0
OR2T2	0	0	0	0	0	0	0	0	0	0	0	0	0	0	0	0	0	0	0	0	0	0	0	0	0	0	0	0	0	0	0	0	0.000135214	0	0	0	0	0	0	0	0	0	0	0	0	0	0	0
OR2G6	0	0	0.000506045	0	0	0	0	0.000273213	0	0	0	0	0	0	0	0	0	0	0	0.00113715	0	0	0	0	0.000488343	0	0	0.00382465	0	0	0	0.000651729	0.000290808	0	0	0	0	0.000685785	0	0	0	0	0	0	0	0	0.0003194	0
OR2T29	0	0	0	0	0	0	0	0	0	0	0	0	0	0	0	0	0	0	0	0	0	0	0	0	0	0	0	0	0	0	0	0	0	0	0	0	0	0	0	0	0	0	0	0	0	0	0	0
OR2T10	0.00328525	0	0	0	0	0.00268121	0	0	0	0	0	0.00023932	0.0040171	0	0	0	0	0	0	0	0	0	0	0	0	0.000278008	0	0	0.00459662	0	0	0	0.000318889	0	0	0	0	0	0	0	0	0.00149318	0	0	0	0	0	0
OR2T11	0.00458063	0	0.000991232	0	0	0	0	0	0	0	0	0.000240015	0	0	0.000672202	0	0	0	0.00052891	0	0	0	0	0	0	0	0.00194142	0	0	0	0	0	0.000158593	0	0	0	0	0	0	0	0	0	0	0	0	0	0	0.000124913
OR2T35	0	0	0	0	0	0	0	0	0	0	0	0	0	0	0	0	0	0	0	0	0	0	0	0	0	0	0	0.000472175	0	0	0	0	0	0	0	0	0	0	0	0	0	0	0	0	0	0	0	0
OR2T27	0	0	0	0	0	0.00109868	0	0	0	0.000356715	0	0	0	0	0	0	0	0	0	0	0	0	0	0	0	0.000816916	0	0	0	0	0	0	0	0	0	0	0	0	0	0	0	0	0	0	0	0	0	0
OR14I1	0.000962324	0	0.00121006	0	0.00124617	0	0	0.00267068	0	0.000354724	0.000668695	0.00118395	0	0.00181759	0.000974058	0	0	0	0	0.00308869	0.00110676	0	0.00287621	0	0	0	0.00339412	0	0	0.00941651	0.00116675	0.00289264	0.00101557	0.00121278	0	0	0	0.00195571	0	0.00191737	0	0.0027591	0	0	0.00076342	0.000586592	0	0.000947745
LYPD8	0.00334645	0.0141854	0.00284626	0.0192011	0.0118664	0.00684519	0.008224	0.00789528	0	0.0049049	0.00565666	0.00329181	0.00222585	0.00328233	0.00556472	0.0241271	0.0116381	0.0242825	0.00622623	0.00377462	0.00605323	0.00264095	0.00946997	0.00333783	0.00387976	0.00520663	0.00811662	0.00225532	0.0146015	0	0.00464742	0.00784997	0.00328111	0.00304487	0.00130438	0	0.0144425	0.00225908	0.0192884	0.00324316	0.00327904	0	0.00984611	0.00276279	0.00912996	0.00341009	0.00114424	0.00203536
SH3BP5L	0.0379236	0.0249295	0.00912347	0.0212792	0.0550084	0.027141	0.0193992	0.0280562	0.0216422	0.0142652	0.0169541	0.0159089	0.0161102	0.0200004	0.0146864	0.0160387	0.0162595	0	0.0177316	0.0167284	0.0176089	0.012265	0.0245889	0.0204551	0.00964214	0.0260382	0.0292904	0.017311	0.0213007	0.0332551	0.0181379	0.0127059	0.0198808	0.0213374	0.00457846	0.0377415	0.0651692	0.0297589	0.023008	0.0276375	0.00949064	0.0101255	0.0139498	0.0093291	0.0276403	0.00788628	0.0108854	0.0124697
ZNF672	0.0134107	0.0169212	0.0110202	0.00686292	0.0180782	0.017144	0.0474348	0.0154911	0.0290413	0.0175516	0.012932	0.0180347	0.0157504	0.0113306	0.0100697	0.0160284	0.0420259	0	0.0168928	0.0270964	0.0310159	0.0149272	0.0156126	0.0186638	0.0384646	0.042818	0.0209176	0.0106648	0.0209455	0.00246824	0.0136551	0.0134459	0.0163333	0.0030238	0.0160353	0.0328979	0.0310718	0.0208488	0.0614519	0.023396	0.0117057	0.00587094	0.0120826	0.0148268	0.016352	0.0162197	0.00690169	0.0108915
ZNF692	0.0690974	0.12523	0.0613367	0.108904	0.0650842	0.117078	0.114046	0.0926478	0.064662	0.0593793	0.0485112	0.0505852	0.0927915	0.0689327	0.0835008	0.114245	0.156841	0.0640871	0.0786795	0.105663	0.108203	0.0355398	0.0577889	0.05243	0.0726606	0.120739	0.128053	0.0920021	0.126579	0.102559	0.0855136	0.0833664	0.0953321	0.0772533	0.0493036	0.124941	0.159941	0.1012	0.164418	0.0797611	0.0631762	0.0264092	0.0671607	0.143401	0.101109	0.0478217	0.0527296	0.0220238
PGBD2	0.00766032	0.00949223	0.00640464	0	0	0.00355993	0.00512023	0.0081972	0.0116358	0.00373486	0.00552517	0.0062884	0.00751386	0.0108513	0.00518331	0.00927525	0.0164301	0	0.00842057	0.00517224	0.0130249	0.00601597	0.0110298	0.00842049	0.00414513	0.00249891	0.00959069	0.0044674	0.00752617	0	0.00914702	0.003761	0.00570104	0.0114664	0.00294901	0.0178975	0.0170771	0.0120175	0.00351865	0.00718567	0.00830364	0	0	0.000261212	0.00176976	0.00197111	0.00677018	0.00554168
FAM110C	0.020212	0.00236424	0.0024644	0	0	0.00587467	0.0128132	0.0163436	0.00635954	0.00335531	0.00116098	0.00256815	0.00712636	0.00169209	0.00161404	0	0.00620752	0	0.00476299	0.00762223	0	0.00605095	0	0.00615295	0.00270465	0.000427108	0.0062622	0.00375642	0.00511046	0.0083791	0.00449128	0.0155256	0.00614177	0.0009116	0.00545377	0.00429678	0.0724067	0.0190927	0.00294249	0.00876053	0.0028878	0.00282944	0.00945224	0.00259017	0.00958071	0.0046345	0.000964045	0.0383496
SH3YL1	0.184302	0.176306	0.105512	0.162281	0.170125	0.183333	0.208848	0.136745	0.107392	0.139175	0.116912	0.138716	0.158488	0.139171	0.153215	0.140152	0.18973	0.301444	0.141227	0.179302	0.192172	0.0731106	0.116462	0.11425	0.110038	0.181811	0.244426	0.177561	0.135522	0.174074	0.130538	0.0895036	0.126248	0.132223	0.145494	0.236914	0.139312	0.143797	0.171032	0.113163	0.11716	0.0802106	0.102766	0.224797	0.191289	0.100139	0.0918774	0.0598152
ACP1	0.0344532	0.0316952	0.0418328	0.10798	0.0260022	0.0660738	0.0886874	0.0685453	0.0229262	0.0346642	0.0352948	0.048842	0.0332386	0.0442686	0.0503276	0.0517963	0.0409511	0.064206	0.0616415	0.0441634	0.0576561	0.0344283	0.0269278	0.0574528	0.028371	0.0474933	0.069499	0.0341232	0.0848275	0.0850049	0.0458066	0.0464309	0.0423566	0.0510415	0.0483971	0.0273619	0.099039	0.0464476	0.0520654	0.0609427	0.0260792	0.042395	0.0563944	0.0749228	0.0488499	0.0364011	0.0306333	0.0292847
ALKAL2	0	0	0	0	0	0.000198397	0.000830053	0.00292937	0.00918745	0.000211928	0.000849771	0.000750835	0.00366128	0.00453946	0.00106486	0.00329893	0	0	0.000412672	0	0	0.00536915	0.00112931	0.00855498	0	0.00769342	0.00173695	0.000545648	0	0	0.0017246	0.000953081	0	0.0029083	0	0	0	0.0174215	0.00515317	0.0047611	0.000365821	0	0.00343021	0	0	0.00205565	0	0.00290217
TMEM18	0.00699413	0.0255665	0.0107464	0.0157599	0.0213151	0.0119533	0.0353727	0.0194459	0.00860323	0.00712326	0.00939068	0.0157691	0.0148225	0.029816	0.0164419	0.0167884	0.036055	0.00842354	0.0268368	0.0167092	0.0204787	0.00930021	0.0116717	0.0316214	0.01539	0.0124035	0.0181304	0.0104915	0.0149488	0.0244504	0.0187907	0.0128619	0.0118054	0.00611262	0	0.028182	0.0252619	0.0126599	0.0136982	0.023797	0.0172582	0.00794444	0.0154419	0.00973087	0.00350539	0.00537733	0.00908821	0.00704601
SNTG2	0.00793951	0.00399709	0.00678895	0.0067327	0.00854182	0.0180909	0.0171268	0.00612884	0	0.0033072	0.0045933	0.00856283	0.0118056	0.0139462	0.00860927	0.00490306	0.0131154	0	0.00542358	0.00498215	0	0.00849961	0.00544941	0.00403793	0.00540551	0.0250874	0.00432416	0.00703379	0.020607	0.0085757	0.00561008	0.00560314	0.00869342	0.00722831	0.00371763	0.0204748	0.015953	0.00304156	0.0181835	0.00441555	0.00441954	0.00233475	0.013284	0.00155861	0.00322939	0.00300371	0.00494612	0.0334093
TPO	0.00106344	0	0.000951912	0.0254338	0	0.00318088	0	0.00067988	0	0.000254578	0.000968161	0.00154355	0.000461235	0	0	0.0049983	0	0	0.000537986	0	0	0.00162278	0.000813356	0.000534327	0.00193404	0.00192087	0	0.00196482	0	0	0.000650363	0.00101875	0.000940362	0.000663725	0	0.00414988	0	0.000485405	0.000715416	0.00217878	0.000396101	0	0	0	0	0.000639237	0.00112874	0.000709108
PXDN	0.00952143	0.0192068	0.0164196	0.0198413	0.00713495	0.00632953	0.0100018	0.0109283	0.0067785	0.000823085	0.00521375	0.00376036	0.00907325	0.00340259	0.0101534	0.0031706	0.00482359	0	0.00439587	0.00207176	0.0134957	0.0563889	0.00932661	0.0183305	0.00487272	0.0142283	0.0207622	0.0171233	0.0109124	0.0118351	0.00580221	0.0510893	0.0113534	0.00706117	0.00219965	0.00250286	0.00936202	0.0183119	0.0101255	0.057282	0.00124316	0.013036	0.0517977	0.00666086	0.0065222	0.0194429	0.00410655	0.0061955
MYT1L	0.145781	0.16098	0.0787249	0.253668	0.164929	0.216238	0.15033	0.120399	0.0891924	0.0461971	0.0439857	0.0947977	0.140289	0.0838249	0.117122	0.0653154	0.157764	0.148368	0.100015	0.162552	0.145141	0.0463792	0.122177	0.0799967	0.0993521	0.205017	0.316185	0.120022	0.167668	0.162084	0.102622	0.0977563	0.10673	0.0467249	0.132612	0.163533	0.26237	0.0830461	0.346074	0.0560971	0.0595836	0.0457371	0.0835791	0.129831	0.127738	0.0539806	0.0604061	0.0727733
EIPR1	0.0876809	0.14064	0.0768814	0.105563	0.106585	0.0891359	0.105868	0.0968965	0.0806104	0.0917122	0.0639864	0.0772403	0.0991162	0.109625	0.0983215	0.11281	0.117824	0.136011	0.0912159	0.10306	0.0932608	0.0859425	0.0800108	0.0823824	0.0503554	0.0909816	0.100795	0.0917208	0.0899776	0.074081	0.0948788	0.0944838	0.09821	0.103838	0.0836896	0.114263	0.0675809	0.0651374	0.103868	0.0994488	0.078416	0.0951056	0.0456094	0.102686	0.0663677	0.093524	0.0744117	0.135423
TRAPPC12	0.240368	0.220873	0.166031	0.243252	0.22098	0.196789	0.229387	0.202339	0.138024	0.176315	0.146402	0.181701	0.224787	0.241679	0.240259	0.27073	0.31925	0.221572	0.205415	0.218019	0.244412	0.141376	0.200147	0.156264	0.142419	0.281858	0.267813	0.197516	0.180704	0.227738	0.164328	0.155233	0.196718	0.166258	0.184508	0.262481	0.290891	0.180472	0.343214	0.234804	0.201726	0.169208	0.163485	0.223657	0.20963	0.138837	0.156435	0.185064
ADI1	0.0857095	0.171061	0.0793829	0.141944	0.107322	0.10576	0.0698978	0.0842314	0.0877679	0.0716925	0.0670241	0.070147	0.0807339	0.0654349	0.0881184	0.122147	0.108556	0.103022	0.105066	0.0747667	0.111337	0.0367316	0.0727897	0.0708975	0.0729275	0.0501977	0.0798946	0.115862	0.103978	0.0812251	0.0805944	0.0726096	0.0693057	0.0888217	0.0580665	0.0912785	0.11205	0.0847057	0.0554163	0.0990997	0.0607888	0.0709875	0.0798646	0.0729078	0.0815083	0.0419535	0.0338064	0.023731
AC108488.2	0.022038	0.0206682	0.0153959	0.0140164	0.0126703	0.0294041	0.0213429	0.024358	0.00882346	0.0191814	0.0145229	0.0239469	0.0201836	0.0187426	0.0212723	0.0167422	0.0178942	0	0.0177929	0.0132218	0.0100532	0.0163892	0.0172231	0.0125765	0.0120376	0.0121891	0.0199233	0.0129074	0.00569973	0.0233432	0.0182768	0.0226264	0.023848	0.0115242	0.0203667	0.0216246	0	0.0170667	0.0187838	0.0187719	0.014494	0.014043	0.00919946	0.0275475	0.0207776	0.0101439	0.0145816	0.0131893
RNASEH1	0.0122147	0.00773576	0.00344839	0.0058245	0	0.00291468	0	0.00585803	0.00469888	0.0069516	0.00511958	0	0.00114187	0.00164672	0.0026357	0.000834685	0.00693589	0	0.0055283	0.00242998	0.00241856	0.00806172	0.00259653	0.00552121	0.00467884	0.00378377	0.00703516	0.00705657	0	0	0.00474857	0.0062959	0.00743887	0.00287924	0.000746851	0.00442117	0	0.00633957	0.00832604	0.00873855	0.00462488	0.00493783	0.0152115	0.00422033	0.00389739	0.0124681	0.00545536	0.0048378
RPS7	0.0529855	0.0887115	0.0434186	0.121816	0.0783821	0.111994	0.0945194	0.0914466	0.0338786	0.0467243	0.0320984	0.0429991	0.0996898	0.0618075	0.0871148	0.0669362	0.0833479	0.118237	0.0725413	0.102167	0.063102	0.0532207	0.0330525	0.0395823	0.0389761	0.0807699	0.0864228	0.0713849	0.101815	0.096551	0.065741	0.0697306	0.0747166	0.048234	0.0453816	0.0696726	0.170986	0.0976676	0.152693	0.0710723	0.0521886	0.0298017	0.0645315	0.0413125	0.0535669	0.0397959	0.0301521	0.0619163
COLEC11	0.00419575	0	0.000173057	0.0276115	0	0.000562541	0.00403063	0.0103244	0.02993	0	0.00193578	0.000125066	0.00374254	0.00226964	0.00513964	0.00188728	0	0	0.00348374	0.00681297	0.0021625	0.00107847	0.00319853	0.00218102	0.000532401	0.00246603	0	0	0.0179812	0.00213937	0.00241201	0.00179301	0.00281371	0.000811531	0.00257367	0	0	0.00175092	0.0026655	0.00604022	0.00242585	0	0	0.0109037	0.000939541	0.000501143	0.00248621	0.002365
ALLC	0	0	0.00321867	0.0179975	0	0	0.00206611	0.00589587	0.000710319	0	0.000118373	0.000182225	0.00117788	0.0024304	0.000368973	0.00695052	0	0	0.00186334	0.00485629	0	0.000812678	0	0.000369205	0.000321169	0.00780437	0	0.00136321	0	0.00349422	0.00228913	0.00166519	0.00139262	0	0	0	0	0.00330871	0	0.0006204	0.00203445	0	0	0	0	0.00127966	0.000366389	0.000180672
DCDC2C	0.00142978	0.00455783	0.00267484	0	0.000464889	0.000642751	0.00287767	0.000718447	0.000710319	0.00115211	0.000624653	0.00144077	0.00306236	0	0	0.00683444	0.00505416	0	0.00259476	0.000348716	0.00224842	0.000777832	0.000320853	0	0.00195988	0.00520663	0.00181458	0.00555517	0	0.00856461	0.000207027	0.000681881	0.00063501	0	0	0.00619362	0	0	0.00959552	0.00112208	0.00110635	0.00371467	0	0	0.00329865	0	0.00171877	0.00162554
SOX11	0.00214184	0	0	0	0	0.00569993	0	0.00096458	0	0	0.000265458	0.00134802	0.00255697	0	0.00335037	0	0	0	0.000304594	0.00192038	0	0.000867923	0.00184733	0	0	0.00614168	0.00147013	0.000935647	0	0.00242774	0.000230182	0.000766965	0.000450682	0	0	0	0	0.00976102	0	0.00148149	0	0	0	0.00259017	0.00321668	0	0	0
CMPK2	0.00114551	0.0423295	0.00854738	0	0.00166022	0.00880448	0.00344313	0.0128543	0	0.00248533	0.00121516	0.00323569	0.00504207	0.010563	0.00764266	0.00436197	0	0.0242825	0.00366197	0.00616549	0.00682086	0.00697931	0.00152032	0.00104151	0.000567967	0.006849	0.00506856	0.00574741	0.00634652	0.00559893	0.00198163	0.0116582	0.00375028	0.00099927	0.0107778	0.00671943	0	0.00240808	0	0.00338301	0.0046913	0	0.0172032	0.00224761	0.00190061	0.0014492	0.00114694	0.00956645
RSAD2	0.0346081	0.0562879	0.0206863	0	0.00340195	0.0350381	0.0114132	0.0542604	0.0166203	0.0202407	0.0141287	0.0230189	0.0237163	0.0109101	0.0346375	0.0153167	0.0113981	0.0351045	0.0168434	0.016361	0.0291979	0.023464	0.0122079	0.0106481	0.00734718	0.0480176	0.0170856	0.0248898	0.0114754	0.0230643	0.0243772	0.0285147	0.0159555	0.0074608	0.0363637	0.02508	0	0.0211618	0.0204491	0.0200203	0.0189423	0.0149838	0.0538302	0.0212591	0.00464041	0.0112081	0.00964755	0.00941761
RNF144A	0.156265	0.187879	0.13029	0.227875	0.224431	0.183559	0.151182	0.141033	0.134422	0.0999449	0.100732	0.194063	0.127987	0.199505	0.141859	0.176448	0.209368	0.00740729	0.122959	0.127243	0.179191	0.140378	0.136455	0.108127	0.134522	0.208531	0.212556	0.160175	0.206028	0.253312	0.130063	0.191913	0.150609	0.10952	0.205289	0.185194	0.116407	0.190539	0.182493	0.0927111	0.121309	0.130781	0.152014	0.23454	0.189962	0.0896138	0.0958417	0.146711
ID2	0.0964926	0.175807	0.111	0.42684	0.306326	0.238252	0.1996	0.202496	0.363887	0.0919251	0.137153	0.0858468	0.162025	0.323939	0.481541	0.649005	0.0892317	0.586283	0.19175	0.443949	0.314808	0.112663	0.0900274	0.371697	0.306271	0.150981	0.174464	0.191368	0.4031	0.150451	0.154284	0.259627	0.173322	0.207695	0.0735507	0.355175	0.606925	0.18459	0.280038	0.123737	0.221009	0.0503421	0.236557	0.115745	0.38549	0.308601	0.167352	0.0679008
KIDINS220	0.313826	0.350163	0.217764	0.472901	0.427914	0.415397	0.330644	0.280318	0.247462	0.220009	0.163941	0.260877	0.310198	0.290303	0.296094	0.334893	0.371397	0.47289	0.292695	0.378725	0.405959	0.148943	0.256795	0.197216	0.256123	0.42264	0.463001	0.37915	0.416974	0.305081	0.22003	0.236981	0.247071	0.22556	0.316848	0.439595	0.400616	0.214309	0.401706	0.250454	0.266815	0.293087	0.323643	0.400361	0.338395	0.172978	0.182132	0.180015
MBOAT2	0.42232	0.429222	0.243236	0.518418	0.445028	0.459854	0.325075	0.324348	0.264013	0.256186	0.231242	0.324624	0.376354	0.283876	0.401343	0.462297	0.400802	0.500028	0.327868	0.44822	0.494262	0.227663	0.31096	0.250183	0.299869	0.447698	0.409426	0.355107	0.427081	0.338176	0.231442	0.294602	0.278135	0.257592	0.432948	0.496024	0.383881	0.25243	0.41907	0.267773	0.364494	0.34663	0.304049	0.443781	0.371444	0.229311	0.226211	0.303955
ASAP2	0.333214	0.407506	0.251942	0.456113	0.386349	0.386036	0.302527	0.289379	0.313289	0.250954	0.20767	0.332295	0.427347	0.325166	0.380757	0.469551	0.450252	0.552348	0.338926	0.43986	0.435567	0.205592	0.322393	0.239012	0.284975	0.456037	0.447101	0.335312	0.493563	0.398257	0.255952	0.287335	0.301928	0.270934	0.447001	0.439457	0.616977	0.25454	0.486975	0.320115	0.342703	0.373675	0.426608	0.396427	0.430566	0.23092	0.235035	0.259269
ITGB1BP1	0.0827869	0.103904	0.0973256	0.144821	0.135447	0.135455	0.20169	0.0983039	0.0741793	0.0784007	0.0687387	0.0779841	0.0955482	0.0907086	0.127627	0.137104	0.145926	0.181955	0.09722	0.11547	0.103161	0.0972493	0.0847923	0.0892541	0.0644054	0.11563	0.15133	0.14278	0.149951	0.128648	0.091666	0.137242	0.101161	0.0958928	0.107934	0.119218	0.175387	0.115064	0.13227	0.111438	0.103043	0.0807925	0.0998538	0.14327	0.129563	0.0908372	0.0571208	0.11904
CPSF3	0.0590475	0.0623659	0.0383949	0.0319345	0.0512648	0.0592923	0.0270867	0.0276684	0.0290473	0.0298745	0.0301936	0.0367845	0.0382634	0.0233438	0.0300629	0.0270622	0.019563	0.0494293	0.047474	0.0357539	0.040253	0.0256467	0.0290436	0.0279022	0.0237445	0.0655558	0.0475775	0.0389516	0.0235467	0.029069	0.0277697	0.0343391	0.0310364	0.0240292	0.03355	0.025919	0.0859594	0.0283217	0.0510234	0.0367178	0.040878	0.0236887	0.0478826	0.0356252	0.030939	0.0228992	0.0255667	0.0377182
IAH1	0.0456983	0.0780315	0.0728831	0.0611232	0.0127288	0.0600614	0.0517912	0.0636505	0.0351994	0.0459552	0.0436225	0.0476802	0.0572244	0.0588634	0.0589698	0.106672	0.124651	0.126281	0.0597395	0.0600798	0.0633681	0.0425472	0.0463371	0.0605597	0.0402851	0.0729392	0.0669411	0.0632172	0.0635002	0.0881904	0.0531922	0.0618509	0.0638055	0.0626473	0.0249124	0.0693909	0.0998262	0.0586888	0.111102	0.0686881	0.0738779	0.0548695	0.0889379	0.0683624	0.0899406	0.0526594	0.0430539	0.0438442
ADAM17	0.11313	0.158974	0.108833	0.188811	0.128086	0.164189	0.179362	0.111475	0.137237	0.0894762	0.0996116	0.112978	0.127283	0.158916	0.136244	0.166721	0.185581	0.163264	0.148291	0.177773	0.154802	0.111424	0.0896828	0.121214	0.142004	0.144883	0.169401	0.125404	0.236676	0.127521	0.109256	0.1202	0.105724	0.151281	0.139355	0.111443	0.240085	0.140521	0.160796	0.139424	0.139754	0.17681	0.165006	0.158636	0.128951	0.117022	0.0914807	0.227214
YWHAQ	0.113278	0.157302	0.09174	0.20502	0.208791	0.150624	0.121419	0.0949174	0.10031	0.0778858	0.0962715	0.0996827	0.0907203	0.109882	0.102491	0.128754	0.110604	0.105667	0.103395	0.117609	0.0938876	0.0685179	0.104972	0.0970656	0.135793	0.153956	0.209013	0.12394	0.195697	0.120515	0.0891772	0.113078	0.0995676	0.0940448	0.10754	0.105004	0.138075	0.126526	0.205363	0.108119	0.09972	0.0978032	0.100099	0.177725	0.125369	0.0729204	0.0730456	0.138667
TAF1B	0.0852534	0.115633	0.0771232	0.139219	0.148861	0.13849	0.0934718	0.0766862	0.0894956	0.0720939	0.0706943	0.0821846	0.0881254	0.0649518	0.0725846	0.0829407	0.0911318	0.0987692	0.0961916	0.0578482	0.0720337	0.0674172	0.0573272	0.0588899	0.0745771	0.125884	0.120392	0.103443	0.0813233	0.0874297	0.0944631	0.0760634	0.0876395	0.0784809	0.0790968	0.0934694	0.119091	0.086029	0.0430688	0.0635864	0.0824097	0.0642059	0.0882162	0.104213	0.0685498	0.05832	0.0514106	0.0904832
GRHL1	0.0070641	0.0540496	0.0126775	0.0136681	0.0155632	0.020381	0.0352468	0.0168884	0.00375673	0.0141862	0.00576439	0.00669615	0.00812729	0.00998154	0.0175827	0.0140496	0.035142	0	0.0128389	0.0104673	0.0262844	0.0176801	0.00891201	0.00579456	0.00762087	0.0198421	0.0329601	0.0290393	0.0218529	0.00907761	0.017826	0.0285894	0.0115168	0.00933852	0.00839868	0.00224152	0.0143892	0.0206356	0.0202219	0.0166517	0.00968076	0.00612629	0.00548543	0.00867309	0.0105264	0.00856	0.0128854	0.0508884
KLF11	0	0	0.00250893	0.0315842	0.00788338	0.0039718	0.00313791	0.00412953	0	0.00152497	0.00348792	0.00136798	0	0.00805836	0.00649088	0.00300419	0.000423054	0	0.00215936	0.00392267	0	0.00362795	0	0.00447724	0.00236796	0.00350764	0	0	0	0.00473656	0.00156563	0.000371865	0.0018025	0.00125693	0	0.000678229	0.0238998	0.0105299	0.00252468	0.00258194	0.00612749	0	0	0.0053602	0.00573535	0.0028432	0.000529247	0.000827395
CYS1	0.0143695	0.023667	0.0199297	0.0114826	0.030489	0.0130461	0.0116541	0.0218907	0.0404771	0.0136195	0.0126465	0.0167296	0.0147059	0.00724646	0.0176901	0.0144265	0.0284806	0.0171441	0.0108071	0.0152241	0.00779734	0.0131766	0.0158852	0.0173958	0.0161496	0.0220501	0.0191558	0.0381521	0.0356144	0.0167008	0.0313487	0.0205271	0.0234786	0.0333659	0.0436095	0.0227867	0.0204978	0.0333935	0.0588572	0.0179819	0.0215974	0.0491468	0.0586799	0.0389877	0.0187326	0.0191982	0.0170009	0.0152697
RRM2	0	0	0	0	0	0	0	0	0	0	0	0.000677304	0	0	0	0	0	0	0	0	0	0	0	0	0	0	0	0	0.0028707	0	0	0	0	0	0	0	0	0	0	0	0.000991105	0	0	0	0	0	0	0
HPCAL1	0.0848097	0.124956	0.085381	0.118633	0.0573579	0.0802516	0.156306	0.110029	0.0782901	0.0567751	0.049887	0.0489005	0.108729	0.0795979	0.127575	0.101887	0.177341	0.276412	0.0844025	0.0995338	0.0745907	0.0727507	0.069255	0.0787324	0.0630604	0.106158	0.166458	0.114826	0.0757029	0.113146	0.133025	0.109624	0.114176	0.10352	0.100993	0.0925654	0.208139	0.158194	0.154025	0.0831047	0.0907541	0.0918349	0.0680066	0.128116	0.067577	0.0761957	0.0804601	0.16114
ODC1	0.0254674	0.0308318	0.0145605	0	0.0323619	0.0191939	0.0623116	0.015542	0.00912729	0.0156605	0.0153229	0.0105775	0.0109541	0.0224028	0.0180996	0.0112347	0.0232254	0.0179278	0.0201824	0.016231	0.00600135	0.0319893	0.0196053	0.00504148	0.0161043	0.0126765	0.0271455	0.0159326	0.0306108	0.0147217	0.0136628	0.00942486	0.0163071	0.0412154	0.00335894	0.00254338	0.0565521	0.00938689	0.0136139	0.0235789	0.0144442	0.0183269	0.0191961	0.0256611	0.0198743	0.0195985	0.0113198	0.0485194
NOL10	0.144676	0.210473	0.149968	0.125088	0.131634	0.164461	0.114672	0.14271	0.0774604	0.121532	0.100723	0.120471	0.142776	0.140757	0.152131	0.166148	0.146748	0.286418	0.138088	0.151966	0.21403	0.119743	0.0925679	0.119711	0.125678	0.132244	0.233494	0.167298	0.136116	0.116972	0.114554	0.158688	0.140238	0.11574	0.107041	0.149557	0.0835639	0.111482	0.140053	0.172641	0.158689	0.10687	0.145918	0.159884	0.1322	0.0988739	0.0925652	0.211016
ATP6V1C2	0.0158062	0.00317584	0.00395485	0.0165631	0.0137402	0.00874819	0.00408202	0.00430852	0	0.00146082	0.00422015	0.0055566	0.000309428	0	0.00377574	0.00883686	0.00571226	0	0.00665668	0.00450992	0.00921425	0.00749833	0.0010037	0.0020403	0.00302621	0.00100186	0.00202312	0.00670656	0.0200725	0.0144436	0.00471767	0.00650205	0.00320784	0.0104494	0.00047406	0.00415151	0.01487	0.00135911	0.00296093	0.00173888	0.00597635	0.0266476	0.00466769	0.00315471	0.00399357	0.0034103	0.00245446	0.00156565
PDIA6	0.0765481	0.0634174	0.0595465	0.0843953	0.0399495	0.115198	0.14625	0.0720071	0.0453509	0.0609741	0.0541369	0.0499883	0.072327	0.0972953	0.0629958	0.0696716	0.101251	0.140642	0.0819403	0.0628764	0.0500923	0.0653326	0.0612756	0.0451206	0.0668832	0.0690227	0.132142	0.069282	0.11441	0.07314	0.0610073	0.0815877	0.0696292	0.101528	0.0462034	0.0461139	0.114444	0.0633094	0.107466	0.0773019	0.0633866	0.0659766	0.107289	0.107691	0.062911	0.0966918	0.0369702	0.0573666
KCNF1	0.0126903	0.0332517	0.00791596	0.0671623	0.0151819	0.0271826	0.014252	0.0264779	0.0312688	0.00465748	0.00710292	0.0113543	0.0264533	0.0110728	0.0269532	0.0347957	0.0436699	0	0.0197095	0.0195051	0.0243519	0.00677285	0.0087366	0.00972316	0.0240115	0.0201979	0.0457639	0.0161527	0.016961	0.00646279	0.0259418	0.0301915	0.0192968	0.00448993	0.0197084	0.0241244	0.0232651	0.0132098	0.0436788	0.0130906	0.00674616	0.0126559	0.00761608	0.0215744	0.0101903	0.00206704	0.00359915	0.00705151
C2orf50	0.00261432	0	0.00441871	0	0	0.00118404	0	0.0073954	0.00746881	0.00100438	0.001146	0.00231702	0.00209454	0	0.00222548	0	0.00292053	0	0.00481926	0.00157746	0.00289499	0.00203889	0.00524104	0.00118743	0.00319724	0.00336439	0.00312222	0.00403657	0.00202386	0	0.00710217	0.00263782	0.00517365	0.000914409	0.000997714	0.00291744	0	0.00556126	0.0140534	0.00157357	0.00246523	0.0048168	0.00306804	0.00321256	0.00342819	0.00153657	0.00116992	0.00356402
ROCK2	0.265988	0.333243	0.210475	0.374764	0.353257	0.32819	0.293308	0.209749	0.178264	0.18446	0.149613	0.220767	0.251339	0.206164	0.246522	0.275669	0.339904	0.406917	0.232114	0.317292	0.290155	0.227073	0.205545	0.163298	0.20813	0.360676	0.39005	0.256094	0.29019	0.271212	0.201717	0.238063	0.233204	0.23471	0.200781	0.328565	0.61298	0.227978	0.444056	0.322259	0.228339	0.196824	0.25137	0.313586	0.238928	0.170375	0.152666	0.254358
E2F6	0.0283623	0.0372767	0.0267589	0.0420306	0.0408163	0.0169803	0.0381557	0.0261067	0.0219944	0.0196724	0.0241288	0.031267	0.0299856	0.0383692	0.0233947	0.0261729	0.0319626	0.0398038	0.0411892	0.0148643	0.0303448	0.020964	0.0232207	0.0362321	0.0135426	0.0287718	0.0497614	0.0343975	0.0456088	0.0258461	0.0271252	0.0280087	0.0233458	0.0372283	0.0264864	0.0436948	0.0359701	0.0403528	0.0438864	0.0430926	0.0277275	0.026504	0.0235254	0.035326	0.0170107	0.0199164	0.0179241	0.0479059
GREB1	0.190651	0.14538	0.106065	0.138812	0.16407	0.100312	0.111897	0.185104	0.140623	0.122797	0.117288	0.140664	0.112066	0.250241	0.159939	0.136258	0.170101	0.401526	0.127338	0.132904	0.17535	0.11087	0.131519	0.1121	0.0799828	0.121505	0.112063	0.149802	0.231946	0.167539	0.140157	0.139093	0.203517	0.0814822	0.161752	0.149745	0.11511	0.147252	0.1424	0.172563	0.114978	0.234998	0.191736	0.0942676	0.164206	0.127227	0.0779178	0.152549
NTSR2	0.0683019	0.0797613	0.043655	0.0699085	0.0598471	0.0755916	0.181343	0.0767911	0.0431435	0.0767218	0.0557351	0.0829186	0.0883032	0.0396295	0.0868382	0.0686635	0.0951889	0.108576	0.0925199	0.0783609	0.103712	0.0283676	0.0574369	0.058141	0.0781227	0.0851856	0.129572	0.0652258	0.119266	0.0854379	0.0591721	0.0207694	0.0660859	0.0514508	0.0472577	0.0691038	0.0359946	0.0626925	0.0972118	0.0540258	0.0439147	0.0611179	0.11642	0.145136	0.107219	0.0631874	0.0328833	0.0344751
LPIN1	0.414501	0.454896	0.282542	0.457541	0.32716	0.43571	0.410396	0.321766	0.251566	0.28052	0.220183	0.383412	0.422782	0.410626	0.414483	0.431524	0.588811	0.627906	0.360584	0.417173	0.47808	0.234144	0.33953	0.263248	0.327185	0.433965	0.46929	0.413403	0.52276	0.435084	0.26207	0.330935	0.344425	0.270048	0.437956	0.50315	0.514668	0.350952	0.47073	0.322098	0.331685	0.354042	0.306612	0.507879	0.408347	0.222585	0.22067	0.357462
TRIB2	0.0878913	0.152109	0.0653733	0.0498081	0.0534825	0.142483	0.047792	0.07527	0.066526	0.0814493	0.0623349	0.0819039	0.088182	0.0465593	0.0842619	0.111523	0.105246	0.142661	0.123513	0.108231	0.111008	0.041206	0.0783945	0.0668046	0.0793593	0.14118	0.0748996	0.0873512	0.073167	0.123382	0.0785387	0.051559	0.0926055	0.0718928	0.076466	0.11341	0.307879	0.0753893	0.13288	0.101198	0.0654146	0.0602984	0.0392682	0.0756721	0.0815011	0.0814356	0.0519562	0.0250717
NBAS	0.345218	0.416544	0.218937	0.40204	0.376613	0.412708	0.281454	0.264987	0.22425	0.21822	0.203321	0.264912	0.26953	0.226063	0.310122	0.305419	0.412455	0.3575	0.302287	0.355833	0.317734	0.16738	0.266033	0.183283	0.256184	0.360869	0.430823	0.386496	0.38338	0.35741	0.220159	0.230584	0.24483	0.232588	0.331119	0.372793	0.260282	0.233799	0.366386	0.284049	0.271357	0.283703	0.281728	0.328295	0.357701	0.188229	0.173742	0.233163
DDX1	0.102155	0.111934	0.0636459	0.0945862	0.169671	0.148609	0.101859	0.0864681	0.0627578	0.0558465	0.0643402	0.0959431	0.0861966	0.0564329	0.0901315	0.0891518	0.0604482	0.0717279	0.096543	0.0840228	0.108245	0.0583376	0.0558059	0.0626281	0.060181	0.173504	0.146048	0.137356	0.14286	0.134422	0.0822199	0.0777403	0.0780467	0.0559574	0.0838201	0.13237	0.117589	0.0716542	0.12159	0.0841549	0.0760855	0.103172	0.0933198	0.132838	0.0957115	0.061584	0.0545996	0.0709476
MYCN	0.00483271	0	0.000747654	0	0.00242491	0.000683648	0.0105269	0.00427295	0	0.000264904	0.000131735	0	0.00085215	0	0.000920983	0	0	0	0.00123772	0.00224364	0	0	0.000542	0.000568698	0.00124907	0	0.00318401	0.00292728	0.00413857	0	0.00123107	0.00204123	0.0028596	0	0.00352745	0	0	0.000889279	0	0.0022908	0.000675255	0	0	0	0.00263967	0	0.000352952	0.000902847
FAM49A	0.242408	0.291421	0.201658	0.292822	0.329319	0.284835	0.257893	0.197599	0.151506	0.195577	0.176097	0.241758	0.245288	0.141454	0.224573	0.259291	0.292915	0.294001	0.248322	0.236322	0.283994	0.110845	0.223918	0.176069	0.331305	0.338331	0.392882	0.271681	0.3098	0.302074	0.195441	0.153748	0.175887	0.184551	0.268616	0.272528	0.201767	0.170572	0.302626	0.173218	0.226876	0.235537	0.147893	0.270364	0.317683	0.143088	0.173726	0.193557
RAD51AP2	0	0	0.00126015	0	0.00342117	0.000762981	0.0130149	0.00441956	0.00386061	0.000271264	0.0010414	0.00089867	0.00281729	0	0.00229194	0	0	0	0	0.00217203	0.00299706	0.00133395	0.000247501	0.00129008	0.000263855	0.00310012	0.00237422	0.00573007	0.00642337	0	0.00237246	0.0050066	0.00526659	0.0007982	0.00480237	0	0	0.00131391	0	0.000914222	0	0	0	0.0044879	0	0	0.000206015	0.000920251
VSNL1	0.241601	0.270823	0.114478	0.299551	0.252104	0.327129	0.235188	0.23356	0.143616	0.0837443	0.0659654	0.144564	0.250438	0.210527	0.21916	0.215582	0.23278	0.156673	0.170659	0.268804	0.282653	0.0653579	0.154702	0.111252	0.177586	0.373587	0.482886	0.204192	0.247711	0.244617	0.168244	0.176586	0.207273	0.104968	0.213175	0.293394	0.40791	0.116893	0.477931	0.10989	0.0989666	0.116005	0.233908	0.227096	0.171981	0.0867966	0.0668882	0.0845023
SMC6	0.119176	0.154987	0.0818675	0.184205	0.182723	0.152181	0.108148	0.0911296	0.108398	0.0928813	0.0850994	0.0836356	0.0998802	0.111155	0.125498	0.127676	0.163756	0.152223	0.101852	0.0959946	0.146119	0.0804764	0.10039	0.0723558	0.0852506	0.152765	0.183858	0.12214	0.107511	0.0927135	0.102364	0.0872106	0.0972188	0.0893637	0.0843769	0.152483	0.126069	0.0965996	0.145233	0.112919	0.109902	0.075428	0.073439	0.11669	0.0934743	0.0658494	0.0628904	0.0581661
GEN1	0.0622625	0.0182163	0.0264881	0.0164665	0.0530043	0.0491642	0.0230348	0.0411319	0.0257732	0.0265891	0.033942	0.0314753	0.0308467	0.0333203	0.042605	0.0369361	0.0376515	0.0236203	0.0457945	0.0440296	0.0571166	0.021986	0.0261618	0.0384271	0.0371757	0.0540763	0.0281193	0.0337635	0.0282057	0.0279879	0.0269814	0.0299633	0.0259596	0.0157139	0.0322936	0.0536985	0	0.030618	0.027	0.0335548	0.0216199	0.0525895	0.0398661	0.0257601	0.0105447	0.0118686	0.0250403	0.0169069
KCNS3	0.000636112	0.00644971	0.00506967	0.00936071	0.00413098	0.0151153	0.00213454	0.0038883	0.00927245	0.00236984	0.00229444	0.00662055	0.00449867	0.000704791	0.00465116	0.00114041	0.00390385	0	0.00497558	0.00859591	0.0027995	0.00180011	0.0091163	0.00449456	0.0046964	0.0116112	0.0109809	0.0115381	0.0175779	0	0.00380772	0.00475038	0.00603875	0.00325779	0.00939964	0	0	0.00657415	0.0044752	0.00327974	0.00160113	0.00528708	0.0219919	0.00525595	0.0075558	0.00225498	0.00494149	0.0065145
RDH14	0.0234753	0.0296934	0.0105108	0.0212492	0.0491632	0.0207929	0.00970327	0.0246107	0.0148702	0.00998382	0.0172993	0.0098592	0.0135742	0.0301445	0.0267419	0.0104667	0.0147423	0	0.0244068	0.0488039	0.0377198	0.0116922	0.0153591	0.0172031	0.00426835	0.0141519	0.0362414	0.0137751	0.0379167	0.0290048	0.0211593	0.0272937	0.0222501	0.0196983	0.0122814	0.0311008	0.0588902	0.0134069	0.0281358	0.0148011	0.0125965	0.00504867	0.026956	0.0406737	0.0194591	0.0141064	0.0114989	0.011095
OSR1	0.00171669	0	0.000285544	0	0	0	0	0.000298958	0	0	0.000212466	0	0	0.0010233	0.000880982	0	0.00132882	0	0	0	0.000837741	0	0	0	0	0	0	0	0	0	0	0.000259002	0.000114941	0	0	0	0	0	0	0	0	0	0	0	0	0	0	0.000111976
TTC32	0.0567175	0.0531226	0.0306019	0.044865	0.0117151	0.0469709	0.0402777	0.0362619	0.0116608	0.0259909	0.0271027	0.0246107	0.0277188	0.0348563	0.0268008	0.0236911	0.0209724	0.00876869	0.043422	0.0444241	0.0476987	0.0163006	0.0182567	0.0141072	0.0229022	0.040253	0.0469839	0.0317802	0.0192804	0.0131534	0.0363225	0.0333483	0.0260371	0.0168391	0.0414211	0.0474739	0.0389553	0.0260319	0.0340959	0.0341943	0.0142184	0.0249945	0.0313655	0.0457981	0.0264758	0.0199763	0.0136415	0.0199648
WDR35	0.122176	0.140106	0.106644	0.15271	0.158648	0.132719	0.111368	0.132019	0.0703691	0.123645	0.115311	0.140424	0.152186	0.13861	0.159161	0.179761	0.194012	0.249877	0.165031	0.130433	0.138661	0.0994535	0.130916	0.102642	0.102787	0.122879	0.134996	0.156621	0.108468	0.132555	0.10109	0.113752	0.10541	0.147496	0.125435	0.130461	0.0598029	0.088058	0.105481	0.136648	0.133622	0.115638	0.134358	0.203237	0.123997	0.0915067	0.0811126	0.159201
MATN3	0	0	0	0	0	0	0	0	0	0	0.000336336	0	0.000570627	0	0	0	0	0	0.00223035	0	0	0	0	0	0	0	0.00342579	0.00315321	0.00294424	0	0.000204963	0.000352061	0	0	0.000488842	0.000561656	0	0	0	0	0	0.00118743	0	0	0	0	0	0.000208057
LAPTM4A	0.0744648	0.0898855	0.0922194	0.142009	0.102699	0.14418	0.110127	0.0948579	0.0895611	0.0590607	0.0927387	0.0627248	0.0772646	0.0652802	0.0574461	0.0949181	0.116701	0.0703086	0.14841	0.0746522	0.0869516	0.0497985	0.0552433	0.0672219	0.0793123	0.0767236	0.143549	0.0952424	0.167091	0.11935	0.082206	0.0621188	0.0765803	0.0844567	0.0558602	0.081232	0.0922771	0.0891713	0.106955	0.0903788	0.0445703	0.0487829	0.176854	0.0632378	0.0612723	0.111803	0.0336249	0.0690943
SDC1	0	0	0.000272421	0	0	0	0.0144672	0.000133538	0.00736755	0	0.000188417	0.00493884	0	0	0	0	0	0	0	0	0	0	0	0	0	0	0.0039732	0	0	0	0	0	0.00077386	0	0	0	0	0.000687886	0	0.000323979	0	0	0	0	0	0.00097613	0	0.00219318
PUM2	0.308154	0.330944	0.207127	0.332577	0.375323	0.350622	0.279361	0.212458	0.15068	0.184075	0.175537	0.252576	0.235629	0.216955	0.225201	0.301547	0.325286	0.336213	0.293993	0.304409	0.331256	0.155599	0.212464	0.178429	0.216208	0.326778	0.440591	0.311283	0.35024	0.328794	0.208758	0.202089	0.209433	0.20564	0.272398	0.238748	0.381928	0.242218	0.384777	0.23112	0.249935	0.222187	0.297898	0.35786	0.270933	0.142781	0.146401	0.216421
RHOB	0.124967	0.147707	0.115701	0.193232	0.200213	0.185195	0.110353	0.202528	0.0984065	0.100919	0.120374	0.143794	0.151673	0.288836	0.183785	0.264095	0.216647	0.328328	0.195132	0.184703	0.210714	0.12186	0.125414	0.157497	0.187449	0.169279	0.291357	0.204333	0.187821	0.182387	0.116212	0.15657	0.174606	0.106163	0.138719	0.0806098	0.26715	0.170025	0.347576	0.145262	0.161855	0.166016	0.294039	0.143171	0.291242	0.158093	0.0642086	0.0507353
HS1BP3	0.0226645	0.054935	0.0203481	0.0566256	0.0403396	0.0282496	0.0707179	0.0351362	0.0213582	0.0311285	0.0356264	0.0311428	0.0245259	0.0204629	0.0397194	0.0234703	0.0312602	0.00196844	0.0345196	0.0268293	0.0169217	0.0278796	0.0204541	0.0308814	0.01566	0.0415449	0.0589032	0.0255913	0.0363597	0.0625535	0.0321883	0.0269712	0.0297362	0.0291103	0.0248675	0.0496135	0.0067209	0.0361216	0.028523	0.0237098	0.0299602	0.033598	0.0156297	0.0273151	0.0120647	0.0214481	0.0163558	0.0250437
GDF7	0	0	0.00135768	0	0	0.00180757	0	0.00173271	0.0119311	0.000151241	0.000402333	0	0.000798245	0	0	0	0	0	0.0021232	0	0	0.000327507	0	0	0.00225115	0.000890871	0.00129183	0.00414939	0	0	0.00253861	0.000374066	0.00118203	0	0.00210596	0	0	0.00134242	0.00999618	0.000512661	0	0	0	0.00300673	0.00663064	0.000775345	0.000645913	0.00136352
LDAH	0.21302	0.17911	0.158172	0.161008	0.227739	0.202165	0.0978028	0.160879	0.128491	0.146386	0.129414	0.22815	0.192351	0.159346	0.186362	0.207732	0.194977	0.325008	0.179317	0.222353	0.183973	0.0987327	0.182422	0.134124	0.124535	0.241193	0.149169	0.188058	0.12825	0.148934	0.142294	0.10145	0.134	0.139012	0.168406	0.229354	0.0743705	0.118914	0.160452	0.124591	0.164925	0.143825	0.153522	0.182755	0.147681	0.107631	0.116456	0.0917831
APOB	0.00125593	0	0.000588594	0	0	0.00175949	0	0	0	0.000410911	0.000361447	0.000488796	0	0	0.00133553	0	0.00243075	0	0.000484108	0	0	0	0	0.00135721	0.00112389	0	0.00178769	0	0	0	0.00126772	0.00106694	0.000592073	0.00343055	0	0	0	0	0	0	0	0.0050898	0	0.00154515	0	0	0.000301215	0.00739131
TDRD15	0	0	0	0	0	0	0	0.000223603	0	0	0	0	0	0	0	0	0	0	0	0	0	0	0	0	0	0	0	0	0	0	0	0	0	0	0	0	0	0	0	0	0	0.0038834	0	0	0	0	0	0
KLHL29	0.0109392	0.0250013	0.018991	0.0141914	0.0469126	0.050905	0.0576586	0.0245809	0.0329501	0.0145547	0.0198995	0.0182841	0.0175421	0.0491149	0.0259942	0.0101329	0.0424842	0	0.0194601	0.0181268	0.0126531	0.0214796	0.036048	0.0129233	0.0230357	0.0435868	0.0508238	0.0261915	0.0360646	0.041871	0.0307098	0.0153113	0.0519024	0.023864	0.0318823	0.0219191	0.0759133	0.0343192	0.0506613	0.0691988	0.0110294	0.0204009	0.0212849	0.031171	0.0239385	0.0224767	0.0120853	0.0727345
ATAD2B	0.320704	0.341245	0.21126	0.362591	0.357686	0.335987	0.260592	0.217949	0.156483	0.197143	0.174784	0.243567	0.251966	0.238016	0.263441	0.314387	0.336021	0.325707	0.281352	0.29924	0.26384	0.156993	0.196411	0.147526	0.230813	0.36629	0.385497	0.313173	0.363954	0.34997	0.216465	0.204187	0.207285	0.229343	0.272364	0.335067	0.331629	0.19982	0.356111	0.238944	0.246147	0.277194	0.256156	0.298915	0.241781	0.161312	0.163131	0.180336
UBXN2A	0.236414	0.142293	0.182987	0.186885	0.120946	0.200756	0.220305	0.149866	0.133079	0.1257	0.104042	0.15163	0.17458	0.164809	0.189458	0.164414	0.224045	0.197083	0.175377	0.172485	0.152248	0.137768	0.156601	0.126826	0.134163	0.167473	0.249515	0.176258	0.223086	0.198396	0.152369	0.169839	0.160264	0.168679	0.162589	0.217736	0.318724	0.162921	0.271046	0.182667	0.159623	0.168628	0.258052	0.205997	0.178738	0.131686	0.114525	0.250275
MFSD2B	0.00956615	0.00914253	0.0117854	0.014739	0.00367982	0.0109882	0.0367501	0.010045	0.00638119	0.0128859	0.00838171	0.0139355	0.00216735	0.00429733	0.0120223	0.00552361	0.0165101	0	0.00913931	0.00407007	0.0268577	0.00927264	0.00871449	0.01089	0.00440172	0.0102807	0.00377727	0.0123185	0.0154583	0.00444051	0.0161677	0.00650743	0.0082572	0.00724621	0.00132369	0.0255591	0.0211911	0.0178828	0.0127873	0.0086756	0.0146946	0.00987352	0.0271799	0.00773782	0.0105366	0.0129767	0.00595325	0.0104713
WDCP	0.00830305	0.0311903	0.0113746	0.00891937	0.0182014	0.00810486	0.0139458	0.0112886	0.000795067	0.00994341	0.0121171	0.00917989	0.00912984	0.00253231	0.0105507	0.00655692	0.00238936	0	0.0132175	0.00333008	0.0209225	0.0089176	0.00730702	0.00638002	0.00434159	0.0130415	0.0059236	0.019001	0.0133592	0.0166117	0.0112025	0.0131229	0.00907433	0.00693751	0.00430359	0	0.0254309	0.0130695	0.0141673	0.015772	0.0125778	0.0101508	0.0230712	0.000344974	0.00401749	0.00649747	0.00722316	0.00607776
FKBP1B	0.00829247	0.0124922	0.00403903	0.019283	0.0325052	0.023678	0.00605776	0.0110014	0.0127023	0.00279381	0.00181536	0.000989111	0.00789654	0.00121238	0.0107478	0.00195125	0.0164725	0	0.00905692	0.00455364	0.00311463	0.000799832	0.000994291	0.00509786	0.00446174	0.00989472	0.017699	0.0117062	0.0171229	0	0.0114093	0.0133541	0.00810319	0.000564321	0.00800907	0.0109399	0.0299494	0.00268027	0.0377733	0.00722285	0	0.0207732	0.0190407	0.0187442	0.00110959	0.00371856	0.00187963	0.00301528
SF3B6	0.0212473	0.0370816	0.0294082	0.104886	0.0385746	0.0203343	0.0541518	0.0334562	0.0271356	0.0222539	0.0168961	0.0206255	0.0327011	0.00915361	0.0156534	0.0424836	0.0359604	0.0235201	0.0341795	0.0235039	0.0295382	0.0166277	0.0201149	0.0252749	0.0186661	0.0388028	0.0492256	0.0372668	0.0614451	0.0205331	0.0254057	0.0247055	0.0229594	0.0341737	0.0108083	0.0383395	0.0479218	0.0291636	0.0706929	0.0211827	0.0191334	0.0136642	0.0324828	0.0142008	0.0169676	0.0116102	0.0159498	0.0323792
FAM228B	0.124901	0.138818	0.112525	0.109224	0.109968	0.136893	0.104043	0.135653	0.0537107	0.0939017	0.065359	0.147269	0.136714	0.105667	0.135644	0.122904	0.166089	0.0563547	0.0888887	0.115779	0.111518	0.104253	0.110356	0.0875132	0.0633558	0.151711	0.102039	0.118332	0.155881	0.0891055	0.110933	0.151122	0.109014	0.0944691	0.203455	0.144073	0.181145	0.116059	0.221759	0.139667	0.0891686	0.107603	0.141398	0.0811483	0.0949724	0.104467	0.0849606	0.0451364
TP53I3	0.0149664	0.0101008	0.0215894	0.00841034	0.0284539	0.024347	0.00825864	0.0155691	0.0335844	0.0108398	0.0118339	0.013727	0.0207471	0.0282417	0.0146881	0.0222148	0.0172296	0.00740729	0.0303263	0.033728	0.0244537	0.00872317	0.0151352	0.0150533	0.00971263	0.0238289	0.0136003	0.0184463	0.00197958	0.0210855	0.00758594	0.0154764	0.0152738	0.0179877	0.00579526	0.0281215	0.0108434	0.00464957	0.0211739	0.00759812	0.0124572	0.00480608	0.0363615	0.00283826	0.0176138	0.0146382	0.00881331	0.0160077
PFN4	0.00511106	0.000579043	0.0146951	0	0.00654908	0.00996015	0.00374611	0.00521028	0.00847593	0.00469977	0.0044072	0.00522679	0.00414465	0.00726723	0.00840228	0	0.00428579	0	0.00225673	0.0107665	0.00304169	0.00619707	0	0.00374292	0.00195882	0.00248121	0.0145545	0.000634747	0.0130868	0.005005	0.00692613	0.00460374	0.00289112	0.00761431	0.00527892	0.00116223	0.0262082	0.000707548	0.0127951	0.000540501	0.00370586	0.0184931	0.0038842	0.00589303	0.00485735	0.00569049	0.00424037	0.00164979
AC008073.3	0.0479747	0.0200582	0.0154729	0.0361105	0.00374323	0.0206583	0.00759497	0.00974982	0.00559502	0.0119758	0.0132051	0.0228701	0.0145022	0.0298972	0.0120935	0.0131587	0.00501299	0	0.0200575	0.0249686	0.0120064	0.00920624	0.00671788	0.0137416	0.00889502	0.0259471	0.0106046	0.0166649	0.0254224	0.0213435	0.00612617	0.013011	0.0158797	0.00193839	0.00996628	0.022907	0	0.0070689	0.00887839	0.0137671	0.0169799	0.0094363	0.0174901	0.00776359	0.00215236	0.0205364	0.00856205	0.00107384
FAM228A	0.0035035	0	0.00491944	0	0.00426872	0.00394858	0.00376193	0.00282603	0.00152598	0.00349113	0.00587524	0.00334247	0.00642651	0.00545354	0.0113374	0	0.00474396	0.00842354	0.00519274	0.00331045	0.00457685	0.00213113	0.003513	0.00408081	0.00320276	0.00906497	0.000949887	0.00702952	0.0197862	0.00626082	0.00430055	0.00762229	0.00481671	0.00156083	0.000425637	0.0021158	0	0.00556607	0.00847405	0.00622275	0	0	0	0.00105591	0.000911844	0.00257717	0.00425954	0.00125076
ITSN2	0.293379	0.248543	0.192917	0.291383	0.235656	0.31544	0.235976	0.220809	0.142644	0.167827	0.170019	0.250243	0.252407	0.236547	0.245845	0.258626	0.315878	0.386016	0.25503	0.258819	0.284092	0.169723	0.226535	0.176837	0.231241	0.350509	0.400195	0.286809	0.325285	0.225681	0.191945	0.244019	0.229594	0.188547	0.279675	0.313538	0.406686	0.205699	0.303269	0.273893	0.215968	0.275013	0.322211	0.318243	0.245105	0.1465	0.162607	0.215064
NCOA1	0.435296	0.602365	0.222751	0.587392	0.505723	0.550751	0.332098	0.26309	0.233059	0.221822	0.192898	0.374031	0.441534	0.288444	0.431187	0.448259	0.646202	0.6692	0.312819	0.493173	0.496053	0.158542	0.337513	0.188653	0.339124	0.579713	0.751608	0.361947	0.532284	0.296595	0.24554	0.258507	0.256231	0.258992	0.484919	0.600113	0.673559	0.235068	0.756035	0.302285	0.329858	0.339298	0.441225	0.550506	0.420643	0.212619	0.197427	0.210143
PTRHD1	0.0050407	0.0290008	0.0101214	0.0208527	0	0.0217328	0.0150503	0.011758	0.0105775	0.0124799	0.00993576	0.00438437	0.0052452	0.0167248	0.0147294	0.0336532	0.00716231	0.0351182	0.0180424	0.00412425	0.0347351	0.00749054	0.0103426	0.00700065	0.00435019	0.0090046	0.0124016	0.0155827	0.0188646	0.0161496	0.0151878	0.00739739	0.0110781	0.0136523	0.00276979	0.0178348	0.00885905	0.0118807	0.0352516	0.00813071	0.00846132	0.0123481	0.0130809	0.0103257	0.0134215	0.0116177	0.00146618	0.00890772
CENPO	0.0197683	0.0129395	0.0182724	0.0524221	0.0424078	0.0155695	0.0219779	0.0251942	0.0211818	0.0125034	0.0140303	0.0208546	0.0246558	0.0393686	0.017205	0.011825	0.0165969	0.0562459	0.0446867	0.0204629	0.0174007	0.0212847	0.0127122	0.0133347	0.00872794	0.0219594	0.03916	0.0261139	0.0147638	0.0312311	0.0230584	0.0164086	0.0185308	0.0129226	0.0142332	0.0145733	0.00744327	0.012258	0.0232635	0.0202262	0.0286904	0.0122833	0.00278289	0.0269723	0.014268	0.0152995	0.0124766	0.0123288
ADCY3	0.108414	0.101382	0.0871208	0.13587	0.0606977	0.128673	0.173876	0.158639	0.0703744	0.0771144	0.0442046	0.0629607	0.0985665	0.12939	0.11854	0.0487949	0.149337	0.0405111	0.100799	0.0854657	0.111159	0.128921	0.0894796	0.0588714	0.0702061	0.110057	0.15487	0.136661	0.0830637	0.12117	0.118097	0.162599	0.150985	0.124657	0.160316	0.0995412	0.167892	0.0912543	0.267185	0.181915	0.110145	0.230351	0.171513	0.142814	0.0997069	0.138031	0.0350623	0.160096
DNAJC27	0.104411	0.0686012	0.0704137	0.0856628	0.0856761	0.10421	0.0467649	0.0849336	0.0833654	0.0715259	0.0719809	0.0729993	0.0701214	0.0785274	0.064202	0.106839	0.0793581	0.028839	0.0966607	0.0820628	0.0795745	0.070271	0.0902082	0.0438939	0.109737	0.0902009	0.0919722	0.08927	0.136014	0.0844762	0.0872052	0.0761821	0.0760475	0.0554907	0.0901422	0.0870767	0.0760431	0.0762162	0.106546	0.0770765	0.089772	0.0754475	0.0752365	0.0715306	0.0571406	0.058403	0.0524333	0.0718711
EFR3B	0.343085	0.411919	0.290167	0.374692	0.472305	0.40003	0.337344	0.349986	0.176774	0.243009	0.221355	0.344223	0.403851	0.332167	0.41241	0.457312	0.425962	0.547822	0.333133	0.422352	0.379944	0.167442	0.332136	0.228526	0.290343	0.386795	0.325801	0.297892	0.402879	0.326462	0.245324	0.25707	0.301205	0.242513	0.448913	0.538569	0.534529	0.254632	0.546005	0.308833	0.353911	0.293426	0.337336	0.37436	0.431948	0.242433	0.221993	0.188321
POMC	0	0	0.00197785	0.0118824	0	0.000198397	0.00807172	0.000629433	0.00317807	0.00098473	0.000644315	0	0.00238079	0	0.00275037	0.00320043	0	0	0.000720137	0	0	0.00445011	0.000439325	0.0019111	0	0	0	0.00179531	0.00709116	0	0.000551526	0	0.000864448	0.0148746	0	0	0	0	0	0	0	0	0	0.00165608	0	0.000911461	0	0.00136403
DNMT3A	0.17304	0.185536	0.171725	0.191758	0.225813	0.181424	0.190876	0.179658	0.176028	0.148456	0.115711	0.153032	0.202962	0.216652	0.26009	0.212648	0.302406	0.332692	0.154932	0.231347	0.199389	0.125923	0.207419	0.163458	0.112596	0.191584	0.228938	0.162605	0.183008	0.222829	0.160531	0.171148	0.183261	0.188783	0.214696	0.194664	0.356706	0.158343	0.305114	0.142016	0.208805	0.162517	0.160587	0.187309	0.184591	0.133053	0.160813	0.124353
DTNB	0.291944	0.250317	0.222684	0.347376	0.279482	0.325529	0.273961	0.218394	0.191181	0.199793	0.184054	0.265495	0.291522	0.244763	0.285718	0.294239	0.384943	0.395539	0.232455	0.268525	0.304455	0.166016	0.226148	0.203832	0.229568	0.364947	0.371972	0.245919	0.368359	0.282781	0.225192	0.222813	0.243396	0.19495	0.266613	0.340194	0.505654	0.231481	0.396506	0.2628	0.234973	0.276327	0.250404	0.340982	0.286645	0.197858	0.169864	0.229381
ASXL2	0.19972	0.282552	0.187983	0.243574	0.167702	0.213061	0.187886	0.166851	0.156952	0.161707	0.164489	0.187717	0.164486	0.196829	0.200163	0.237501	0.228758	0.270463	0.221473	0.192685	0.218043	0.121322	0.186293	0.179777	0.170762	0.277522	0.276573	0.213369	0.244692	0.223038	0.151542	0.157677	0.173633	0.172492	0.180448	0.167795	0.254119	0.186148	0.26774	0.188608	0.193364	0.166673	0.188997	0.194872	0.157879	0.119065	0.129557	0.128012
KIF3C	0.114218	0.136696	0.0720392	0.120933	0.0777233	0.10747	0.114139	0.0956242	0.0927963	0.0498894	0.0440392	0.0732609	0.0733825	0.0870281	0.106573	0.0646419	0.102398	0.0730641	0.0662258	0.127876	0.0938815	0.0458937	0.0711431	0.0454826	0.0614352	0.0947923	0.170301	0.10761	0.123132	0.129405	0.0786195	0.103801	0.0845064	0.0642826	0.109912	0.0805557	0.101205	0.0589166	0.155035	0.0558245	0.05331	0.0872652	0.122	0.142211	0.0982325	0.0398288	0.0472865	0.0614619
RAB10	0.279978	0.291743	0.209966	0.280501	0.302317	0.329121	0.248774	0.263277	0.169174	0.205937	0.178876	0.282708	0.310632	0.261889	0.267427	0.285829	0.425277	0.153195	0.270128	0.280876	0.293319	0.181408	0.234327	0.162041	0.199381	0.305931	0.441001	0.27186	0.296869	0.312973	0.229642	0.211446	0.248132	0.207857	0.278242	0.333656	0.43791	0.200807	0.429139	0.275275	0.241546	0.29657	0.281538	0.302377	0.319404	0.175475	0.176597	0.197457
GAREM2	0.0748611	0.124135	0.0860677	0.221735	0.10476	0.130704	0.0974948	0.0637631	0.077284	0.0691806	0.0998878	0.0933729	0.153267	0.0741715	0.133743	0.169134	0.133183	0.0790588	0.140392	0.129651	0.186682	0.0361995	0.0887763	0.118993	0.0809969	0.125703	0.160184	0.054663	0.0895795	0.0904139	0.0873234	0.0438267	0.0766611	0.062435	0.0451834	0.14239	0.316022	0.113091	0.236392	0.0478761	0.0985626	0.0768075	0.023391	0.0666969	0.0479708	0.058935	0.0912515	0.0125595
HADHA	0.157098	0.147643	0.129808	0.138833	0.197221	0.190648	0.155982	0.143643	0.128659	0.110927	0.129979	0.137468	0.172348	0.175163	0.169256	0.224308	0.157792	0.178338	0.169449	0.183624	0.170368	0.105634	0.130821	0.126441	0.118649	0.213071	0.166706	0.146259	0.224888	0.191556	0.14413	0.134796	0.133507	0.128632	0.185379	0.210661	0.200432	0.161369	0.24412	0.126921	0.169555	0.143728	0.162306	0.136716	0.143412	0.121567	0.103557	0.0634237
HADHB	0.210493	0.192655	0.153857	0.303137	0.211394	0.208606	0.181067	0.187366	0.131794	0.143849	0.137277	0.188916	0.208478	0.220767	0.190286	0.236328	0.175408	0.358919	0.203418	0.237831	0.182867	0.146617	0.127004	0.143553	0.16609	0.215083	0.203097	0.179841	0.290485	0.183318	0.135572	0.164598	0.16368	0.135055	0.194585	0.248284	0.230763	0.197416	0.2429	0.153076	0.156012	0.199342	0.175752	0.134729	0.233596	0.145273	0.115539	0.127799
ADGRF3	0.0586514	0.0385401	0.048625	0.0380137	0.0352973	0.0483035	0.0627543	0.0478077	0.0230956	0.0512995	0.0439563	0.0595247	0.0383741	0.0216702	0.0519356	0.0247408	0.0477842	0.0670657	0.0519026	0.0483234	0.0616642	0.0410899	0.043699	0.0419807	0.0214406	0.0862494	0.0492305	0.0718572	0.0692478	0.051849	0.0385707	0.0349774	0.0457867	0.0620989	0.01893	0.0554945	0.00691378	0.0367887	0.0144555	0.0458471	0.0477214	0.0582973	0.0152213	0.0660373	0.086668	0.0342876	0.0358525	0.115825
SELENOI	0.0854103	0.102563	0.0766235	0.108935	0.0771449	0.11009	0.0984969	0.0919258	0.0877803	0.0688178	0.0726377	0.07879	0.0745213	0.0924563	0.103001	0.1372	0.119261	0.126366	0.104316	0.120829	0.158279	0.0911913	0.0743417	0.0918337	0.0904243	0.125885	0.126983	0.0974136	0.172506	0.133551	0.0884054	0.13037	0.0955293	0.0880337	0.0629431	0.0824031	0.0911254	0.0847689	0.0943439	0.129586	0.103813	0.0812876	0.0870661	0.0978558	0.0612348	0.0758427	0.0754575	0.0666169
DRC1	0.0260495	0.0011442	0.00915257	0	0.00413559	0.00565255	0.0132125	0.022838	0	0.00218789	0.00428785	0.0223784	0.00588099	0.0378637	0.0132774	0.0116857	0.0181419	0.0574716	0.0155831	0.0207145	0.000758244	0.00161433	0.00940359	0.00327827	0.0119736	0.00352709	0.00600084	0.0420355	0.0440061	0.0108557	0.0261663	0.0214002	0.0106364	0.0347844	0.0204132	0.0285517	0.00694346	0.0203961	0.0174104	0.00253019	0.00358759	0.0399146	0.0491724	0.0301244	0.00150606	0.00641289	0.00592108	0.023687
OTOF	0	0	0.00145964	0	0	0.00128671	0.0020471	0.00198605	0	0.00195962	0.000520551	0.000215216	0.00057597	0.00416196	0.00122845	0.00496986	0.00306506	0	0.000955607	0	0.00440538	0	0.00309392	0.00193403	0.00100747	0.00457857	0	0.00115408	0.00346523	0.00207491	0.00167981	0.000632179	0.00297076	0.00054843	0.00530581	0.0018336	0	0	0.00079928	0.00221837	0	0	0	0.0011407	0	0.00231694	0.000183435	0.0017796
CIB4	0.00157824	0	0	0	0	0.000243693	0	0.000558284	0	0.00102763	0.000803353	0.000147264	0	0.0121015	0.00422726	0.00317802	0.00100914	0	0.00195822	0.00469299	0.00698868	0.00160165	0.0046921	0.00107766	0.000804675	0.00137219	0.0024428	0	0	0	0.000893363	0.000565954	0.000984078	0.00287629	0	0	0	0	0.00267812	0	0.000805578	0.00222694	0	0	0	0.00232711	0.00162715	0.000471979
KCNK3	0.00535228	0.00947134	0.001075	0.00394061	0.00469629	0.0119311	0.0123302	0.00465838	0.000710319	0.00274321	0.000715941	0.00281819	0.00925446	0	0.00264083	0.0012606	0.00809406	0	0.00163133	0.00106766	0.00954662	0.00237407	0.00275721	0.0103467	0.00229117	0	0.0102697	0.00390336	0.0079615	0.00242774	0.00372386	0.00432271	0.00462614	0.00395355	0.000247979	0.00194353	0	0.00035444	0.00282612	0.00135702	0.00279654	0.00433148	0.00752796	0.000796139	0.00449276	0	0.000556316	0.00383245
CENPA	0.00846944	0.00630094	0.011193	0.0163365	0.00629832	0.00863638	0.00437792	0.0125021	0.00953232	0.00795316	0.0117446	0.00652261	0.00637128	0.00319332	0.00768515	0.00347287	0.00227658	0	0.0120743	0.0131438	0.00921589	0.00445339	0.0107457	0.0021202	0.0101642	0.00717931	0.00620881	0.00450727	0.00167547	0.0166144	0.0099315	0.0105267	0.0129335	0.00385682	0.00494307	0.00724559	0.00739553	0.00738301	0.0252116	0.0107382	0.00804816	0.00282371	0	0.0144154	0.0068552	0.0174118	0.00497376	0.00987318
DPYSL5	0.0814225	0.0456446	0.0376059	0.13732	0.198404	0.0499357	0.134651	0.0435437	0.103945	0.115252	0.0670278	0.0284692	0.102191	0.0601825	0.0552106	0.0859207	0.0831446	0.00876869	0.0651614	0.103209	0.0844935	0.0223656	0.0812595	0.0937006	0.0644574	0.0453958	0.0912619	0.05769	0.0650952	0.102408	0.0781671	0.0345665	0.0199722	0.0704753	0.0522831	0.109548	0.107457	0.0746862	0.164293	0.0294095	0.0860256	0.00699764	0.0599986	0.138616	0.0525322	0.135998	0.141289	0.0963026
MAPRE3	0.144065	0.260985	0.108258	0.171704	0.124839	0.139648	0.215855	0.137219	0.104845	0.0920051	0.0823619	0.100431	0.142135	0.131225	0.162469	0.151906	0.164547	0.105428	0.138585	0.151801	0.179375	0.0965238	0.111305	0.0828044	0.0903909	0.0976688	0.196388	0.131691	0.135948	0.167754	0.134152	0.11784	0.142977	0.0952313	0.138017	0.141125	0.256025	0.126542	0.21737	0.131245	0.113368	0.147669	0.156479	0.176383	0.112316	0.104147	0.0674784	0.0613369
TMEM214	0.0163948	0.0161396	0.0175495	0.0288131	0.020495	0.0439793	0.0340968	0.0202649	0.010545	0.00702185	0.0114747	0.0152412	0.014206	0.0208697	0.0173469	0.0451335	0.0200464	0.00876869	0.0196888	0.0346487	0.0281926	0.0129698	0.0177066	0.00684234	0.0168951	0.0196333	0.0337441	0.0313356	0.0132015	0.0299999	0.0132088	0.0128066	0.0201756	0.00570998	0.00427873	0.0403368	0.0228352	0.0171339	0.0461948	0.017586	0.0140332	0.0092652	0.0287271	0.0357597	0.0105611	0.0261828	0.00981974	0.0122455
AGBL5	0.0230295	0.00964853	0.044019	0.0178281	0.044925	0.0407297	0.0649789	0.0475417	0.0626641	0.0264079	0.0280812	0.0216853	0.0248071	0.0496864	0.0273003	0.0452198	0.00913687	0	0.0544914	0.034638	0.0386094	0.0330231	0.0129174	0.0480716	0.014508	0.0397661	0.0334934	0.0371297	0.04368	0.0416281	0.0374838	0.0403323	0.0314588	0.0807832	0.0202902	0.0317577	0.0577041	0.0375469	0.0418229	0.0349755	0.019856	0.034978	0.0847768	0.0228432	0.0239722	0.0461051	0.0225362	0.0315759
OST4	0.023068	0.0206241	0.0257261	0.0774137	0.0641783	0.0246375	0.0730839	0.0293624	0.0112038	0.0111209	0.0190781	0.00656003	0.0219171	0.0493801	0.0275395	0.0323987	0.0263291	0.0236917	0.0219723	0.0396014	0.0356074	0.0142429	0.016802	0.022698	0.0166078	0.0120451	0.0394294	0.0414113	0.0714697	0.0493711	0.020793	0.0291745	0.0229558	0.0369503	0.00636724	0.0317305	0.0435067	0.0503389	0.0492062	0.00909443	0.0281967	0.00446613	0.026307	0.016528	0.0508677	0.0211791	0.00705889	0.0181009
EMILIN1	0.0113554	0.0514515	0.0183335	0.0375304	0.010095	0.0146058	0.0358619	0.028709	0.00645881	0.0108435	0.0102291	0.0176748	0.0224095	0.0241309	0.0202601	0.0137334	0.023226	0.0236917	0.0337362	0.0066447	0.019717	0.0261071	0.00590166	0.00820338	0.0142177	0.00980342	0.0326586	0.0328251	0.0166973	0.0278158	0.0180179	0.0419119	0.0275057	0.0190604	0.0173691	0.0110779	0.0128473	0.0306852	0.0611785	0.043233	0.0148578	0.00583532	0.0422117	0.0498446	0.00605635	0.0374439	0.00522378	0.00236267
KHK	0.00340333	0.0280789	0.00414654	0.00851023	0.0118349	0.0100593	0.0216697	0.00717028	0	0.00593825	0.006152	0.00618122	0.00918107	0.00705451	0.00773116	0.00535554	0.00631898	0	0.00885454	0.00586555	0.00983219	0.00318327	0.00549683	0.00654526	0.011467	0.0112358	0.0144123	0.0022109	0.0286619	0.00521951	0.011101	0.00838599	0.0109916	0.00434822	0.0180137	0.0229807	0.0304021	0.00786744	0.027752	0.00689873	0.00520084	0.0134622	0.00720524	0.0164266	0.0166597	0.00421984	0.00198689	0.00468525
CGREF1	0.0155841	0.0314759	0.00798058	0.0261159	0.00707434	0.0175853	0.00822248	0.0195399	0.0113463	0.00597322	0.00583842	0.00847836	0.0189068	0.00709911	0.0067962	0.0270336	0.0274187	0.0767381	0.0102095	0.0171248	0.0132681	0.00594679	0.0100931	0.0134109	0.0171119	0.0204488	0.0271584	0.0126717	0.0129863	0.01006	0.0188605	0.0196577	0.0162426	0.0112876	0.0178634	0.0142121	0.00568809	0.0167705	0.010857	0.0138109	0.0059174	0.00756868	0.0190805	0.0203248	0.0153716	0.00447553	0.0070426	0.0123937
ABHD1	0.0173992	0.0395551	0.0162005	0.055771	0.0175586	0.0151953	0.0139464	0.0274995	0.022797	0.0182188	0.0165809	0.0186496	0.0378871	0.0384684	0.0305841	0.0433725	0.0281245	0	0.0307554	0.0295846	0.0316401	0.00644717	0.0146472	0.0218374	0.0149721	0.0224748	0.0229641	0.0233747	0.0101756	0.00600316	0.0244322	0.0201801	0.0198422	0.0304329	0.0199757	0.0272134	0	0.00958342	0.0286612	0.0127399	0.0272921	0.0272828	0.0109835	0.0425751	0.0208852	0.00792162	0.0163944	0.00968489
PREB	0.0176789	0.0287728	0.0137144	0.0323299	0.026274	0.0552051	0.0228482	0.0213127	0.00898921	0.0126622	0.0121903	0.0136417	0.0175392	0.0238438	0.0179307	0.0276881	0.0216785	0.0414977	0.0299685	0.0238483	0.0353222	0.0177204	0.0142958	0.0168543	0.0179742	0.0331169	0.0188457	0.0329212	0.0361671	0.0205684	0.0258128	0.0179269	0.0195393	0.00536371	0.0205177	0.016623	0.0548647	0.0238627	0.0502304	0.021705	0.0149944	0.00801618	0.00691329	0.0117216	0.00999968	0.010832	0.00900104	0.0108953
TCF23	0	0	0.000244983	0	0	0	0	0.00065842	0	0	0.000112741	0	0	0	0	0	0	0	0	0	0.0021231	0.000914401	0.00133166	0	0	0	0	0	0	0	0	0.000583775	0.000341346	0	0	0	0	0	0	0	0	0	0	0	0	0	0	0
SLC5A6	0.0121995	0.0355088	0.0175616	0.0346017	0.0299967	0.0206981	0.0491839	0.0151313	0.0252401	0.015257	0.0107341	0.00969317	0.0160042	0.0108382	0.0177133	0.026966	0.0413524	0	0.0217132	0.0274474	0.0409978	0.0129477	0.0125306	0.00835006	0.0217344	0.0150337	0.0424259	0.0124348	0.0109823	0.00907555	0.0228523	0.0243999	0.0306218	0.0131527	0.00834807	0.0249126	0.0799233	0.022904	0.0415306	0.0331633	0.0134537	0	0.00644888	0.0193593	0.00813396	0.0138905	0.00805714	0.00841842
ATRAID	0.0105181	0.0402246	0.0117319	0.0278681	0.0262248	0.0237414	0.0352323	0.0198927	0.00866781	0.0104863	0.0152306	0.0142668	0.00805812	0.0171546	0.0297963	0.0323411	0.0272671	0.0555942	0.031282	0.0293757	0.0101452	0.0124381	0.0214044	0.0121268	0.0222671	0.0290856	0.0421995	0.0126342	0.018274	0.0369151	0.0245596	0.0176472	0.0190639	0.0301026	0.0025778	0.0183835	0.014086	0.0348015	0.0303978	0.0204426	0.039015	0.0300556	0.0203284	0.011163	0.0232284	0.0332515	0.00891048	0.0130924
CAD	0.0417659	0.0501705	0.0352104	0.0609402	0.0808239	0.0472592	0.0490307	0.0588799	0.0654902	0.0388925	0.0305354	0.034558	0.0652502	0.0937574	0.0792636	0.0959488	0.0596453	0	0.0561918	0.066257	0.051397	0.0281959	0.0313783	0.0339198	0.0384539	0.0578443	0.0661451	0.0444845	0.0160366	0.0518409	0.0475212	0.0432476	0.0609356	0.0229845	0.0630854	0.0721011	0.119073	0.0457066	0.0536275	0.0576759	0.0470792	0.0315788	0.0217622	0.041383	0.0419168	0.0284513	0.0401293	0.028072
SLC30A3	0.0160433	0.0215763	0.0143064	0	0.0236379	0.0355632	0.0271589	0.0159563	0.0108839	0.00204753	0.00284439	0.0128428	0.0279236	0.00761949	0.0096146	0.00367382	0.0199203	0	0.0134967	0.0140879	0.0184595	0.0016358	0.0150299	0.00464808	0.0171748	0.0207046	0.0403124	0.0198508	0.0286825	0.00397747	0.0227622	0.0185707	0.0224498	0.00538931	0.0129708	0.0221254	0.00954532	0.00740306	0.0385259	0.00566363	0.012097	0.0153617	0.0301817	0.0491848	0.0231565	0.0101188	0.00496554	0.00394062
DNAJC5G	0.00681393	0.00580964	0.00163595	0	0	0.00668219	0.00359308	0.00250843	0	0.00209173	0.000825452	0.00312265	0.00606117	0	0.00394635	0.0127315	0.00349987	0	0.00317199	0	0.0069151	0.000983135	0.00964768	0.00313177	0.00326344	0.00599937	0.00515365	0.00348276	0.00535355	0.00486136	0.00384053	0.00309877	0.00674083	0.00200366	0.00326151	0.00636419	0	0.00845536	0.00352138	0.00339197	0.00158407	0.0028976	0.0112638	0.00570322	0.00165636	0.000895544	0.00370044	0.00150252
TRIM54	0.00325659	0	0.00271315	0	0.00720626	0.00666964	0.00345129	0.00600527	0.00166163	0.00270825	0.00126218	0.0052955	0.00386645	0.0109612	0.0110198	0	0.0171345	0	0.00447874	0.0140557	0.00712923	0.000996527	0.00447601	0.00175467	0.00662183	0.00737589	0.00910544	0.00274747	0.00524034	0.00372479	0.00325406	0.00699687	0.00446119	0.00220981	0.00858315	0	0.0285978	0.00274155	0.00381073	0.00562289	0.000933494	0.00316518	0	0.00564274	0.0160216	0.000511291	0.00317535	0.004427
UCN	0.0250704	0.0425463	0.0213523	0.006215	0.0425528	0.0354248	0.0345611	0.0263718	0.00438795	0.0110661	0.0187905	0.0168799	0.0260072	0.0171257	0.0290429	0.0226415	0.0336076	0.0417993	0.0283871	0.0285232	0.0289922	0.0136101	0.0139997	0.0311375	0.0234668	0.0351542	0.0540608	0.0247753	0.0236926	0.0164254	0.0229305	0.0158735	0.0406757	0.0187353	0.00939583	0.0830578	0.0274203	0.0226223	0.0145261	0.0191608	0.0246912	0.00565966	0.011239	0.0539627	0.0333687	0.0138659	0.0113822	0.00135501
MPV17	0.032467	0.043296	0.0338497	0.0187825	0.0900129	0.0601117	0.0730022	0.0495094	0.041487	0.0430941	0.0387079	0.0325689	0.0522414	0.0731704	0.083044	0.060765	0.073739	0.0120609	0.0506882	0.0422481	0.0488731	0.0360712	0.0553544	0.0462741	0.0397734	0.0765835	0.0734366	0.0505176	0.0337691	0.0364712	0.0580626	0.0539416	0.0642158	0.0405242	0.0419242	0.0991689	0.139202	0.0609018	0.0723132	0.0472502	0.0579797	0.0407766	0.0363605	0.0177132	0.0486391	0.0392802	0.0360618	0.0309712
GTF3C2	0.105824	0.127971	0.0636772	0.0789971	0.138319	0.069338	0.0728846	0.0583739	0.0572843	0.0420242	0.0445689	0.0648949	0.0715231	0.0668406	0.0949755	0.0605952	0.0620593	0.10003	0.0699308	0.0875856	0.0824067	0.0516664	0.0635785	0.0667068	0.0428666	0.0777439	0.0484632	0.056861	0.0777519	0.0547345	0.0450038	0.0763925	0.0760602	0.0535037	0.0860076	0.0969197	0.0877785	0.0390432	0.100068	0.0633797	0.0495171	0.0866487	0.0727748	0.0423889	0.0587601	0.0532103	0.0458189	0.0430548
EIF2B4	0.0419847	0.0237787	0.0305326	0.0877624	0.063049	0.0329242	0.0388028	0.0380903	0.0636039	0.0177534	0.0211434	0.0284208	0.0497093	0.0478677	0.066971	0.0378714	0.0465563	0.0778832	0.0393358	0.0629587	0.0590781	0.0366067	0.0338938	0.037827	0.0242208	0.0480763	0.0427065	0.0373539	0.0521865	0.0366441	0.0357894	0.0374777	0.0378295	0.0407373	0.0471196	0.0436287	0.0649751	0.0414425	0.0683317	0.0516959	0.0326763	0.0383738	0.0451294	0.0353061	0.0478907	0.0245763	0.0198197	0.019492
SNX17	0.0329831	0.0521341	0.0153244	0.0190209	0.0781515	0.0269876	0.0464855	0.0336739	0.0169863	0.0102611	0.020768	0.0231879	0.0288445	0.0316985	0.0299571	0.0135202	0.0471938	0	0.042287	0.0312072	0.0357684	0.0146494	0.0210012	0.0129253	0.0301104	0.0327344	0.091256	0.0290816	0.039273	0.00796859	0.0278792	0.0308167	0.0259042	0.0184801	0.0124532	0.0257231	0.0428369	0.024098	0.0868882	0.0274758	0.0149775	0.016805	0.0333772	0.0506637	0.0257327	0.0131093	0.0138005	0.0176392
ZNF513	0.0241311	0.0349698	0.0280778	0.0182709	0.0116077	0.0252884	0.0159423	0.0249469	0.0102837	0.0113454	0.0105747	0.0046368	0.026433	0.00193837	0.0185167	0.0245901	0.0227362	0	0.0296182	0.0256276	0.0351784	0.0141029	0.0113747	0.0122346	0.0107378	0.0244771	0.029113	0.0263066	0.0251258	0.00759918	0.0204439	0.0157461	0.0249642	0.00945313	0.0106491	0.0176954	0.0247456	0.0131363	0.0503874	0.0131985	0.0163119	0.0161782	0.0386589	0.0115915	0.0238294	0.00732999	0.00655317	0.00859441
PPM1G	0.0606069	0.0785686	0.0653823	0.102578	0.0675455	0.0772198	0.0957146	0.0839718	0.0819618	0.0520111	0.0474914	0.0537059	0.0762631	0.08491	0.11064	0.114435	0.0904725	0.177359	0.0820153	0.0840038	0.11329	0.0486999	0.0674254	0.0526039	0.0493688	0.0709288	0.0802253	0.0539413	0.0641082	0.085312	0.0778282	0.0681356	0.0753701	0.077521	0.0567689	0.0991414	0.148986	0.096853	0.16065	0.0641423	0.0668971	0.0243175	0.10518	0.0672857	0.0761005	0.0488591	0.0556097	0.0645875
NRBP1	0.0804078	0.0669953	0.0692835	0.103088	0.082906	0.113631	0.101629	0.0668719	0.0896946	0.0470032	0.0396221	0.0452721	0.0762367	0.0826013	0.0758538	0.070606	0.0809321	0.145853	0.0680268	0.11209	0.0922771	0.0549698	0.0699953	0.0590713	0.0685088	0.107382	0.100874	0.0779825	0.0743721	0.080578	0.0719819	0.0845977	0.0850754	0.0517177	0.0597113	0.130465	0.10455	0.0837405	0.111592	0.0810708	0.0625624	0.061677	0.0810676	0.083631	0.0946845	0.0500743	0.0432419	0.0499226
KRTCAP3	0.0142459	0.00710223	0.0114349	0.0158934	0.000464889	0.00838217	0.0109577	0.00925847	0.00787552	0.00360234	0.00558537	0.011284	0.0112332	0.00262974	0.0103856	0.020451	0.00805703	0	0.0127426	0.00124327	0.0208197	0.00178365	0.00396504	0.00572759	0.0078293	0.0120341	0.00114761	0.00699879	0.00603736	0.00896705	0.00798368	0.00787197	0.0114901	0.00351646	0.00546249	0.0179228	0.0440683	0.0100521	0.00730301	0.0115078	0.0142289	0.00621125	0.0103287	0.00365707	0.00223968	0.00623321	0.00575878	0.00261357
IFT172	0.168601	0.228282	0.144248	0.243966	0.188281	0.184308	0.250239	0.154264	0.150178	0.128882	0.0980436	0.130791	0.172721	0.182929	0.180136	0.229459	0.292221	0.393565	0.17482	0.193173	0.172722	0.108381	0.141332	0.133158	0.132023	0.204554	0.22546	0.183362	0.25431	0.174184	0.154108	0.188024	0.149317	0.14523	0.155265	0.231595	0.254115	0.172673	0.216773	0.174709	0.167084	0.133929	0.15113	0.183246	0.226444	0.100032	0.109461	0.19317
FNDC4	0.022093	0.0355296	0.0164194	0.00981205	0.0318995	0.0374954	0.0543572	0.0395607	0.025947	0.0105348	0.0149613	0.0222881	0.0333735	0.0285392	0.0464141	0.0533552	0.0271091	0.0481543	0.0293153	0.0228909	0.021298	0.0599066	0.0141772	0.0109754	0.021847	0.035037	0.0357684	0.0268	0.0729079	0.00863736	0.0239207	0.0644857	0.0326333	0.0300648	0.0122634	0.0259285	0.0879914	0.0223449	0.0149057	0.0716563	0.0207335	0.0233532	0.079992	0.0333768	0.0183602	0.0249763	0.0118048	0.0580423
GCKR	0.00528534	0	0.0109769	0.00405906	0	0.00433857	0.024921	0.00688309	0	0.00469374	0.0027565	0.00567389	0.00296222	0.0153082	0.00216838	0.00666378	0.00371842	0	0.00534655	0.00686906	0.00656023	0.0304071	0.00539385	0.00388541	0.00392858	0.0110193	0.00791924	0.024516	0.00606243	0	0.00498325	0.0369769	0.0109131	0	0.00449098	0.0021158	0	0.0102231	0	0.0357438	0.0052448	0.0043004	0.00904779	0	0.00519654	0.00736804	0.00667688	0.0153856
C2orf16	0.000163892	0.0170822	0.00569869	0.00525132	0	0.0104973	0.00107284	0.00331158	0	0.001791	0.00292274	0.00307815	0.00288173	0.00484553	0.00424896	0.0156312	0.00344462	0.033161	0.00337862	0.00358315	0.00302106	0.0268772	0.000144	0.00202916	0.00824971	0.0063119	0.00731163	0.0222009	0.0147918	0.00736492	0.00128811	0.0346327	0.0131044	0.0035861	0.00120254	0.00540189	0	0.00418015	0	0.0339942	0.011273	0.010151	0.00418291	0.00152998	0.00178206	0.0146733	0.00199338	0.00357768
ZNF512	0.0735056	0.0879538	0.0779951	0.0822051	0.125238	0.0964276	0.066743	0.0781141	0.0622092	0.0625844	0.0523063	0.0599444	0.0742909	0.088301	0.0875216	0.127359	0.0906212	0.10918	0.070038	0.0844504	0.0910217	0.0743433	0.0414872	0.071863	0.0567295	0.102012	0.0775542	0.0954665	0.087684	0.120412	0.0640613	0.0852601	0.0745894	0.0656929	0.0736307	0.0755567	0.0257966	0.0442755	0.0536994	0.0970144	0.0721747	0.0886092	0.143068	0.0635668	0.0915581	0.0545317	0.0641355	0.0865501
CCDC121	0.00855659	0.0127398	0.00549421	0.0288682	0	0.0106846	0.00836612	0.00746202	0.0141839	0.00660563	0.00788609	0.00363726	0.00643289	0.0169442	0.0127175	0.0113898	0.00128457	0	0.0102583	0.00215083	0.00491793	0.00324081	0.00271498	0.00562275	0.00222655	0.00087918	0.00781317	0.0174304	0.0265972	0.0127177	0.00811566	0.0070699	0.00491382	0.00193945	0.00544855	0.00681042	0.0192618	0.00387651	0.00902522	0.000525348	0.00474684	0.00616679	0.000911071	0.00560173	0.00483321	0.00580782	0.000726088	0.0162434
GPN1	0.0182894	0.0242292	0.0125836	0.0429636	0.0435908	0.00958612	0.0359311	0.0244113	0.00603304	0.0121655	0.0164118	0.00912185	0.0123209	0.0208371	0.0148475	0.0205073	0.0131835	0.0238403	0.014752	0.0269116	0.0314462	0.0264643	0.0113428	0.0237419	0.00385554	0.0172987	0.0335715	0.013721	0.0304404	0.0369948	0.0147342	0.0221781	0.0172948	0.0109342	0.0195136	0.0177408	0.037243	0.0141938	0.0238856	0.0286325	0.0158631	0.0202481	0.0362688	0.0182225	0.0177161	0.00831004	0.0123683	0.0418657
SUPT7L	0.0778625	0.0667106	0.0669091	0.107228	0.0938962	0.104024	0.103963	0.0942809	0.0594991	0.0591965	0.0484836	0.0536156	0.0577152	0.0490195	0.0835482	0.0649989	0.10498	0.0446821	0.0929477	0.0823143	0.0906588	0.0428629	0.062158	0.0496926	0.0703925	0.0895701	0.0841836	0.101087	0.0803309	0.0853039	0.0813037	0.0683805	0.0677721	0.0659526	0.0462243	0.088328	0.0663111	0.0665333	0.084667	0.0595006	0.0463967	0.0628034	0.0674122	0.0791724	0.0827377	0.0308082	0.0312978	0.080655
SLC4A1AP	0.0799206	0.0681689	0.0572682	0.0775603	0.0883546	0.0940728	0.0862303	0.0633449	0.0256846	0.0465522	0.0472403	0.0485525	0.0516984	0.0891754	0.0705972	0.0893834	0.0635367	0.0908798	0.0541738	0.0629915	0.0589287	0.0433591	0.0537151	0.0500848	0.0460407	0.0837846	0.0809258	0.0914336	0.0850231	0.0640437	0.0686535	0.0701233	0.0490113	0.0526378	0.0480139	0.0401101	0.0592782	0.0499446	0.0733167	0.0558336	0.0637344	0.0735456	0.0750968	0.0654405	0.0531076	0.0446957	0.0320612	0.0931085
MRPL33	0.161611	0.119267	0.123967	0.165634	0.137796	0.172098	0.121577	0.113179	0.0996289	0.0983866	0.0824141	0.121023	0.0925146	0.0895302	0.142321	0.0975469	0.122022	0.14487	0.115074	0.125789	0.114497	0.0585157	0.119657	0.0780262	0.0804926	0.135063	0.113758	0.111214	0.166061	0.0952209	0.08081	0.081	0.11844	0.128473	0.104893	0.124729	0.0364253	0.0843752	0.147016	0.0856078	0.0980143	0.0761603	0.141482	0.128031	0.0922668	0.092406	0.0737931	0.0821738
RBKS	0.0796996	0.0405336	0.0817382	0.0909101	0.0613944	0.0590302	0.0245249	0.0688103	0.0695764	0.0492494	0.0473589	0.058031	0.062639	0.0867073	0.0579047	0.0664533	0.0654026	0.0771946	0.0767415	0.0798639	0.0667702	0.0345265	0.0624896	0.0445223	0.0606634	0.081067	0.0412946	0.0838411	0.0832646	0.114477	0.0442462	0.0696966	0.0499993	0.0921384	0.0661584	0.0595221	0.0236188	0.0371594	0.0920214	0.0453184	0.0692599	0.0451117	0.131357	0.0575139	0.0418717	0.063098	0.0482523	0.0733312
BABAM2	0.397194	0.380345	0.276893	0.432123	0.338896	0.452095	0.271663	0.32387	0.237164	0.247977	0.229946	0.366587	0.36382	0.360119	0.359032	0.403687	0.424942	0.453014	0.345483	0.46314	0.412532	0.228318	0.303721	0.226406	0.284182	0.477666	0.4723	0.387937	0.455723	0.363457	0.268554	0.287664	0.307617	0.236116	0.440061	0.47364	0.196624	0.264736	0.506898	0.37425	0.342542	0.354894	0.427174	0.444281	0.388199	0.244651	0.221349	0.28293
FOSL2	0.00947977	0.00365257	0.00891379	0.0666139	0.014745	0.0157752	0.123451	0.03823	0.00318364	0.00222553	0.005769	0.00696322	0.00428489	0.0257425	0.0127212	0.0148571	0.0151721	0	0.0101176	0.0132787	0.00775589	0.0606811	0.00260247	0.00131322	0.145617	0.00957867	0.0235977	0.0537299	0.0469178	0.0197229	0.00720896	0.0655419	0.0359935	0.00417667	0.0665843	0.00622186	0.0655656	0.0251357	0.0190193	0.0603528	0	0.0272629	0.103619	0.0139622	0.090164	0.0419795	0.00549647	0.124454
PLB1	0.0105462	0.0186382	0.01093	0.0113472	0.011134	0.0100188	0.00882595	0.00589042	0.0092569	0.00322623	0.00533034	0.00579685	0.00527739	0.0129483	0.0112856	0.000833735	0.00668785	0	0.00577831	0.00226138	0.00102963	0.0185369	0.00696375	0.00838562	0.0164331	0.00255562	0.00305417	0.00661542	0.0100861	0.0305277	0.0135122	0.0252424	0.00719248	0.0212534	0.00724796	0.00467975	0	0.00224572	0.00919533	0.0281721	0.00649809	0.00212595	0.0164665	0.00362697	0.0030872	0.00435254	0.00353691	0.0235481
PPP1CB	0.12803	0.137358	0.0977613	0.135784	0.120202	0.156033	0.121348	0.116928	0.0900972	0.0996369	0.0912559	0.144647	0.0969768	0.120773	0.109227	0.125289	0.183888	0.171793	0.122363	0.0868881	0.132448	0.152289	0.127659	0.10823	0.149323	0.113315	0.208367	0.141594	0.119635	0.104288	0.102524	0.169817	0.116994	0.0989005	0.191022	0.134844	0.23002	0.119893	0.1902	0.185553	0.0981348	0.175318	0.189464	0.108769	0.177445	0.0966584	0.077075	0.131273
SPDYA	0.0442828	0.0284277	0.0338751	0.0348322	0.0381732	0.0244876	0.0305754	0.0261823	0.0288019	0.0193272	0.035352	0.0177347	0.0226704	0.0459018	0.0155896	0.0420191	0.0285279	0.112324	0.0402042	0.0110603	0.0276862	0.0318274	0.0237699	0.0162816	0.0163872	0.0308034	0.0325836	0.0293597	0.0532173	0.00895639	0.0281273	0.0252233	0.0309027	0.0440786	0.0083684	0.0208797	0.110683	0.0153444	0.029644	0.0437536	0.016563	0.0172452	0.0467304	0.0339246	0.0384589	0.024847	0.0213098	0.0151261
TRMT61B	0.0772004	0.139182	0.0733041	0.15459	0.0813441	0.100267	0.0467071	0.0666718	0.036525	0.0627581	0.0518977	0.0923998	0.0725932	0.0942075	0.0911132	0.0868195	0.0847658	0.168242	0.0922105	0.0962324	0.102073	0.0508664	0.0737842	0.0603144	0.0608985	0.105583	0.102766	0.0840415	0.0904729	0.120378	0.0666841	0.0845992	0.073709	0.0507846	0.0458976	0.0862348	0.143914	0.0708764	0.135833	0.0651169	0.0906309	0.0505863	0.108442	0.0913665	0.0825253	0.0629724	0.0610756	0.0723197
WDR43	0.0877559	0.095078	0.0711799	0.124771	0.112946	0.112821	0.0383654	0.073352	0.0506939	0.0656461	0.0618518	0.065761	0.0649576	0.0900036	0.0791556	0.0977981	0.0573441	0.0780376	0.0835703	0.124255	0.0877931	0.0886255	0.0758223	0.0619245	0.066742	0.0815267	0.0716545	0.0745535	0.105757	0.046393	0.0621983	0.0742306	0.0771398	0.0481268	0.0554399	0.0649831	0.0695452	0.0618951	0.0712299	0.105966	0.0686443	0.0994691	0.114583	0.0753866	0.0601786	0.0615446	0.0660558	0.0968278
TOGARAM2	0.0824168	0.224947	0.12776	0.249731	0.155175	0.174672	0.168486	0.175849	0.147964	0.144227	0.130485	0.241439	0.0895939	0.19307	0.112804	0.133686	0.262592	0.193008	0.123566	0.108724	0.228227	0.0800224	0.0987918	0.121279	0.150973	0.18149	0.136811	0.172557	0.199524	0.210574	0.164245	0.0484282	0.15174	0.143948	0.151825	0.228121	0.00364487	0.224367	0.0439645	0.0343375	0.108992	0.208038	0.171993	0.312299	0.205643	0.0564616	0.0277163	0.034269
CLIP4	0.348509	0.417631	0.226717	0.300682	0.334609	0.443588	0.277882	0.27845	0.18538	0.23339	0.207195	0.326547	0.277019	0.303405	0.260549	0.330902	0.434952	0.204635	0.324853	0.367099	0.333422	0.168697	0.273646	0.18069	0.292415	0.453739	0.439046	0.414985	0.446384	0.358313	0.260266	0.224701	0.253666	0.233373	0.400181	0.363869	0.188545	0.259312	0.386073	0.271783	0.293116	0.315965	0.410795	0.359373	0.360397	0.165076	0.146304	0.196393
ALK	0.274344	0.325703	0.189562	0.213675	0.227901	0.244723	0.12831	0.175374	0.223134	0.209378	0.228084	0.23096	0.272741	0.224631	0.230733	0.331898	0.221865	0.348171	0.252817	0.347379	0.20698	0.170664	0.195353	0.208496	0.197466	0.292317	0.23015	0.187683	0.297464	0.337758	0.262002	0.153844	0.216155	0.247471	0.263028	0.271721	0.179258	0.182163	0.205365	0.201179	0.222054	0.234485	0.195554	0.216219	0.144882	0.267343	0.242886	0.173208
YPEL5	0.0620657	0.0551961	0.033929	0.0492047	0.0532866	0.0673128	0.0801056	0.0561179	0.0468374	0.0304666	0.0369572	0.033251	0.0489995	0.071241	0.0441346	0.0694554	0.039978	0.0309654	0.0613287	0.0606052	0.0647241	0.0213782	0.0505006	0.0320477	0.0582088	0.063142	0.122426	0.0645521	0.0677177	0.0206345	0.0550504	0.0585987	0.0404195	0.0579229	0.0456293	0.0471852	0.0971747	0.0656152	0.0801974	0.0464421	0.0359634	0.0246718	0.0613372	0.0655911	0.0639185	0.0326146	0.0254269	0.0359778
LBH	0.0031846	0	0.00397818	0.0289139	0.018003	0.00918137	0.00642777	0.00340827	0	0.00057873	0.000743843	0.0024768	0.00129421	0	0.0024293	0.00225585	0.00395125	0	0.00383061	0.0093513	0.000471453	0.00375678	0.00117224	0.00201586	0.0025642	0.00404672	0.00833073	0.00044165	0.00246276	0	0.00054305	0.00198723	0.00321211	0.000784455	0.00142117	0	0.0183968	0.00103889	0.000248654	0.0030617	0.00412973	0.00371457	0.00332444	0	0	0.000586592	0.0019499	0.00653611
LCLAT1	0.13517	0.201152	0.0954636	0.244893	0.207179	0.168028	0.0903546	0.119882	0.128807	0.122281	0.10279	0.153371	0.129212	0.0983165	0.113683	0.160584	0.165319	0.0871468	0.135271	0.132862	0.156067	0.0952093	0.106509	0.110514	0.119156	0.166977	0.176321	0.155846	0.124298	0.128904	0.115107	0.124824	0.119403	0.0969657	0.168107	0.145494	0.0516701	0.0568424	0.132256	0.111258	0.110993	0.135219	0.12761	0.156479	0.119829	0.0874334	0.0963432	0.131723
CAPN13	0.00299052	0	0.00354721	0	0.0181539	0.00425661	0	0.00168553	0	0.00120402	0.00141696	0.00417097	0.000533373	0.00249947	0.0016062	0.00333389	0	0	0.00221583	0.00240643	0.00637062	0.00217963	0.000758966	0	0.00206283	0	0.000921881	0.000575494	0.00518268	0.0218711	0.00229538	0.00409793	0.00210289	0	0.000209318	0.00181767	0	0.0005524	0.00617665	0.000295183	0.000602131	0	0.00898028	0.00628236	0.00201148	0.00158166	0.000765835	0
GALNT14	0.0170194	0.00333824	0.00452633	0	0.00920714	0.00816389	0.00990851	0.00542716	0	0.00813266	0.00732971	0.00500709	0.0049939	0.0146922	0.0117123	0.0269585	0.0100029	0	0.00935288	0.0107139	0.0105878	0.00864367	0.0191364	0.00943849	0.0114258	0.00870929	0.0322073	0.0179401	0.0322418	0.0168476	0.0126204	0.0128217	0.0176555	0.00725123	0.0241744	0.00784176	0.0213392	0.00536974	0.0415787	0.00422745	0.0165583	0.0119088	0.00716842	0.0038401	0.0118737	0.00905103	0.00977722	0.016417
CAPN14	0	0.00606756	0.00237393	0.0109919	0	0.00501723	0	0.000874071	0.00441319	0.00173625	0.00235841	0.000670559	0.00374611	0.00281493	0.00142584	0.0105068	0.00347903	0.0238403	0.00312776	0.00108074	0	0.00290242	0.0052815	0.00278474	0	0.0147137	0.00628981	0.00921719	0.00444831	0.00717527	0.00222421	0.00213258	0.00110071	0.00457295	8.78284e-05	0	0	0.000130186	0.00634691	0.00396414	0.00131099	0.00543398	0	0	0.00125061	0.00215238	0.00310677	0.00546358
EHD3	0.0354582	0.0624353	0.0197144	0.00841034	0.0206224	0.0293226	0.034925	0.0280375	0.0284929	0.0124378	0.0153742	0.0122378	0.0253703	0.0135127	0.0301434	0.0144566	0.0250355	0	0.0227222	0.0290865	0.0450336	0.00705748	0.0106368	0.0153136	0.0162401	0.043106	0.0709514	0.0364091	0.0214317	0.0369665	0.0244696	0.0269144	0.029578	0.019246	0.0151559	0.0321909	0.0260687	0.0182839	0.0632257	0.011067	0.0213201	0.00182783	0.0115996	0.0288926	0.0153142	0.0129686	0.0104152	0.0245148
XDH	0.0020406	0.00146456	0	0	0.0070706	0	0	0.0010876	0	0	0.000103796	0.00118164	0.000282386	0	0	0.00546762	0	0	0	0	0	0.000217943	0.00260258	0.000660789	0.00137198	0	0.00277551	0.00191527	0	0	0	0.00123212	0.000845638	0.0016256	0	0	0	0	0.00138791	0.000693958	0.00230539	0.00596123	0	0	0	0.000773872	0.00158896	0.000580135
SRD5A2	0.000654236	0.00419652	0.000594664	0	0	0.00151768	0	0.000626303	0	0.00028271	0.00168216	0.000654401	0.0012211	0	0.000590144	0	0	0	0.001791	0.00144802	0	0	0.00116386	0.00345801	0	0	0	0	0	0	0.00185437	0.00119305	0.00126059	0.00122295	0.00151144	0.00459131	0	0	0	0	0.00252784	0	0	0	0.000235564	0.00120488	0	0.000888951
MEMO1	0.0398229	0.045613	0.0267726	0.0509217	0.0635628	0.0722604	0.0418721	0.0376718	0.00228551	0.0317854	0.0291059	0.0369781	0.0518778	0.0381478	0.025767	0.0175391	0.067567	0	0.0570435	0.0620724	0.0452493	0.0286496	0.031106	0.0301465	0.0265079	0.0324832	0.0477599	0.0624849	0.0923814	0.0557455	0.0385122	0.0371676	0.0383627	0.02869	0.0224433	0.0255757	0.0455535	0.0318038	0.0413737	0.0240354	0.0328656	0.0288287	0.0428642	0.0424738	0.0275587	0.0138425	0.0222278	0.0149232
DPY30	0.0694837	0.108386	0.0538642	0.0841161	0.0348006	0.0762687	0.0730823	0.0670575	0.0377565	0.042421	0.04102	0.0478446	0.0519392	0.0752998	0.0694725	0.0670606	0.048195	0.0171144	0.0765735	0.0420362	0.0632863	0.0399367	0.0396647	0.0507013	0.0314756	0.0426795	0.0790425	0.0687042	0.0436447	0.0685617	0.0484155	0.0600976	0.0475345	0.0518776	0.0376996	0.0670865	0.0440792	0.0504637	0.100008	0.0459065	0.049231	0.0281092	0.106587	0.0752051	0.06801	0.0372242	0.0383445	0.0511804
SPAST	0.137102	0.159796	0.114958	0.181611	0.183756	0.172504	0.114847	0.127794	0.119472	0.104983	0.0891699	0.133231	0.14524	0.118054	0.120759	0.139803	0.138156	0.1412	0.135055	0.129468	0.165591	0.101607	0.135929	0.112982	0.0985084	0.160986	0.198587	0.116454	0.20367	0.177232	0.115519	0.114001	0.121501	0.13135	0.142658	0.142308	0.121197	0.123849	0.208147	0.108472	0.131622	0.0960081	0.130516	0.16244	0.117582	0.0932161	0.10204	0.0923285
SLC30A6	0.0737633	0.0886279	0.074914	0.0902984	0.113963	0.0950319	0.0735868	0.0797589	0.0745635	0.0627657	0.0613745	0.0657771	0.0883223	0.104945	0.0870492	0.0814536	0.0917516	0.0364388	0.0958381	0.0934884	0.108518	0.0714564	0.0903336	0.0605214	0.0821763	0.089671	0.111264	0.0930304	0.134701	0.0947235	0.0881266	0.076808	0.0663015	0.101856	0.0612582	0.0593713	0.12687	0.0533158	0.149399	0.0971892	0.0957393	0.0635883	0.124578	0.109652	0.113192	0.0590319	0.0691126	0.137587
NLRC4	0	0	0.00828131	0.010572	0.00177891	0.00237612	0.00185394	0.00355593	0.00441319	0.00205806	0.0058289	0.00308293	0.00123727	0.00929452	0.000794117	0.00292191	0	0	0.0127827	0.00967959	0	0.0077761	0.000253278	0.00625993	0.0013657	0	0	0.0103704	0.0401132	0.0200862	0.00227104	0.00711381	0.00232794	0.0126094	0	0	0	0.00742691	0.00435534	0.0111503	0.0027654	0.00315781	0.0166787	0.0031573	0.00105492	0.0076922	0.00298075	0.00498354
YIPF4	0.163086	0.163721	0.114177	0.174869	0.171678	0.155726	0.121462	0.125903	0.119931	0.111141	0.110871	0.146361	0.130619	0.179967	0.11481	0.169846	0.18726	0.0998236	0.147268	0.131217	0.176925	0.0735857	0.115274	0.11952	0.10144	0.168829	0.212391	0.101259	0.141342	0.175745	0.114993	0.122157	0.123801	0.111518	0.115804	0.154013	0.228486	0.136569	0.222989	0.149571	0.155508	0.0961898	0.124893	0.122343	0.138277	0.0856022	0.0789555	0.140075
BIRC6	0.446828	0.531545	0.261249	0.507384	0.531159	0.506221	0.314746	0.311258	0.194621	0.234933	0.222762	0.353692	0.37006	0.362275	0.38758	0.447744	0.525615	0.521907	0.379845	0.513348	0.498297	0.174816	0.272659	0.221337	0.320939	0.558544	0.606694	0.419064	0.583698	0.422808	0.247039	0.280812	0.295499	0.283676	0.395727	0.512912	0.653056	0.246275	0.600949	0.363956	0.319233	0.37598	0.39412	0.461179	0.423937	0.178573	0.186481	0.253386
TTC27	0.0714486	0.121829	0.0837097	0.121822	0.15789	0.119166	0.104008	0.0926248	0.0630338	0.0977183	0.0675763	0.0833171	0.0967474	0.0800812	0.0717711	0.111999	0.124257	0.100066	0.0970616	0.0880649	0.0603768	0.0790535	0.0822182	0.0619097	0.0931182	0.108046	0.152047	0.136639	0.0892912	0.0958194	0.0810957	0.0803005	0.085448	0.103464	0.111024	0.0933673	0.0532857	0.0921795	0.102203	0.0932199	0.0845246	0.113615	0.116794	0.14098	0.110372	0.077922	0.0682367	0.0913211
LTBP1	0.242321	0.352135	0.257019	0.281503	0.29319	0.349841	0.314062	0.32952	0.500917	0.1464	0.210066	0.314859	0.269694	0.296586	0.273994	0.362749	0.149921	0.404121	0.231166	0.219964	0.275557	0.235547	0.192054	0.153219	0.195515	0.329639	0.308551	0.363461	0.320495	0.342352	0.186382	0.332157	0.341602	0.201131	0.328134	0.342185	0.344517	0.265305	0.379959	0.315229	0.250247	0.215085	0.402119	0.316054	0.201407	0.295572	0.15899	0.194934
RASGRP3	0.00912218	0.0259864	0.022313	0.0725025	0.0582038	0.0332917	0.0346658	0.0297721	0.0250045	0.00690342	0.0149545	0.0185881	0.0135084	0.0365193	0.0152304	0.0134918	0.0327506	0.00876869	0.019778	0.00994723	0.0303277	0.0108359	0.0137291	0.0101877	0.0240067	0.0252318	0.0211397	0.030751	0.0582569	0.109134	0.0131692	0.0105388	0.0117267	0.0256825	0.0138867	0.0150656	0	0.0269849	0.0370718	0.0209274	0.00924169	0.00541	0.0131916	0.0406305	0.0169763	0.0170977	0.0060637	0.0108644
FAM98A	0.0307967	0.0392312	0.0252296	0.0351704	0.0408811	0.0410933	0.0636689	0.0360167	0.023934	0.0166248	0.0163697	0.0169529	0.0198659	0.0155369	0.040002	0.0385102	0.0295205	0.0582298	0.0305226	0.0303644	0.038151	0.0138892	0.022555	0.0207034	0.0204103	0.0376851	0.0283284	0.0336688	0.028054	0.0362909	0.0272403	0.0232415	0.0246835	0.0347944	0.0241979	0.0348302	0.0515943	0.0386365	0.0572941	0.0330959	0.0312707	0.0235002	0.02593	0.0164182	0.0192488	0.0149387	0.0174164	0.0302259
CRIM1	0.32773	0.247205	0.200362	0.27026	0.353855	0.318288	0.303221	0.273669	0.16517	0.211607	0.180957	0.277602	0.250497	0.188	0.216133	0.231072	0.324745	0.14022	0.251738	0.278534	0.236349	0.250495	0.229949	0.20184	0.228279	0.375339	0.425902	0.341277	0.342443	0.293076	0.215674	0.316301	0.242974	0.199113	0.467336	0.279412	0.463981	0.206507	0.304203	0.28849	0.266499	0.264895	0.477052	0.341906	0.258028	0.231421	0.175686	0.321701
FEZ2	0.163606	0.181639	0.139462	0.193625	0.249579	0.219566	0.131244	0.162328	0.101267	0.134629	0.105249	0.15404	0.134183	0.143706	0.161647	0.161529	0.137094	0.0375877	0.174114	0.212793	0.182337	0.136807	0.136571	0.135679	0.114691	0.229313	0.271117	0.237023	0.289003	0.231809	0.152069	0.189309	0.146006	0.178468	0.133221	0.204583	0.156292	0.136831	0.213427	0.154209	0.141007	0.201549	0.341657	0.156211	0.137224	0.13243	0.0986646	0.0960377
VIT	0.00173765	0	0.00165617	0	0.00520672	0.00374346	0.00310124	0.0020609	0.00160601	0.000801967	0.00183406	0.000209105	0	0.00461533	0.00303244	0.00255866	0.00761542	0.0159051	0.00322026	0	0.000385956	0.00243665	0.00242958	0.00441847	0.00418292	0	0.00253228	0.00428378	0.00348083	0.00610305	0.000572925	0.00227342	0.00434233	0.00192473	0.00310117	0.0027058	0.00954532	0.0017321	0	0.00151835	0.00308436	0	0.0137761	0	0	0.00135322	0.00173433	0.00251101
STRN	0.155974	0.153545	0.124412	0.141813	0.205067	0.200661	0.148004	0.141664	0.0742203	0.129124	0.0962511	0.159724	0.122717	0.171586	0.145176	0.189786	0.196319	0.26856	0.139318	0.173025	0.210249	0.11117	0.124121	0.124154	0.139453	0.163394	0.215243	0.181989	0.215496	0.170862	0.120459	0.146393	0.122792	0.139828	0.177068	0.150509	0.13861	0.140631	0.16052	0.137198	0.129429	0.194196	0.19932	0.206223	0.150033	0.0917801	0.106283	0.11269
HEATR5B	0.16249	0.194186	0.157249	0.102357	0.132568	0.164594	0.125797	0.148558	0.174958	0.110482	0.125198	0.136057	0.194887	0.156294	0.165205	0.130682	0.207525	0.165556	0.163723	0.165293	0.165572	0.111511	0.139154	0.126191	0.102322	0.160968	0.211132	0.177722	0.150483	0.215813	0.128529	0.160123	0.136436	0.126244	0.145012	0.16871	0.149922	0.13683	0.179909	0.166126	0.146044	0.162655	0.181359	0.131207	0.119503	0.115412	0.10088	0.0609198
GPATCH11	0.0229015	0.0184555	0.0253058	0.0471014	0.0109553	0.0372156	0.037922	0.0298139	0.00902709	0.0226711	0.021693	0.0253734	0.0204301	0.020219	0.0350515	0.0312576	0.0291615	0.00842354	0.030981	0.00609566	0.0222331	0.0185783	0.0167507	0.0258133	0.0169213	0.0431472	0.0432759	0.0290376	0.0238181	0.00983129	0.0297372	0.0275917	0.0214201	0.0435964	0.0148938	0.0351958	0.0668328	0.0339847	0.0551946	0.0302355	0.031024	0.0135421	0.0288979	0.0194111	0.030942	0.0176064	0.00947638	0.0190049
EIF2AK2	0.16772	0.172145	0.136035	0.192003	0.122335	0.155147	0.143508	0.172733	0.12359	0.0833834	0.0933687	0.178312	0.146239	0.165331	0.192295	0.127099	0.127796	0.0722619	0.142241	0.177471	0.195398	0.113337	0.103779	0.132354	0.103537	0.148402	0.135919	0.139656	0.135093	0.217892	0.110041	0.145388	0.135674	0.102293	0.0985208	0.141837	0.157632	0.131802	0.161808	0.132308	0.12944	0.0540178	0.204812	0.139905	0.150769	0.124873	0.105238	0.15766
SULT6B1	0.00172667	0.000562105	0.00169783	0.00401188	0.00570118	7.60635e-05	0	0.00319008	0.00569713	0.00213327	0.000666879	0.00158693	0.000837033	0	0.00188619	0.00645085	0	0	0.00538603	0	0.00394403	0.000313288	0.0031554	0.00335612	0.000567347	0	0	0.000628017	0.00479444	0.0126984	0.00421659	0.00268477	0.0013149	0.00489116	0	0.00305028	0	0	0	0.000299426	0	0	0	0	0.00351938	0.00192601	0.000627562	0.00520874
CEBPZOS	0.0937857	0.10279	0.100697	0.219448	0.106199	0.0802548	0.0909247	0.0936779	0.0978876	0.0817351	0.0795726	0.0899111	0.0999274	0.068375	0.0600361	0.108161	0.132687	0	0.103256	0.103594	0.104267	0.0852327	0.0979482	0.0844463	0.0694896	0.136346	0.148561	0.111793	0.128915	0.111591	0.0762998	0.0876103	0.085513	0.113965	0.0839073	0.10461	0.162206	0.0942774	0.12604	0.127269	0.09011	0.0740274	0.15874	0.112119	0.0930145	0.0922844	0.0633217	0.100222
CEBPZ	0.0737091	0.107701	0.0568274	0.0990575	0.135643	0.10526	0.0842599	0.0589812	0.0241591	0.04909	0.0463053	0.0543985	0.0731546	0.0664156	0.0600071	0.079855	0.0603574	0.084783	0.0793322	0.0485913	0.0852617	0.0699377	0.0301768	0.0509032	0.0777542	0.0788377	0.0930515	0.0802504	0.0751689	0.0663248	0.0433977	0.050942	0.0454652	0.0815259	0.0466115	0.0559348	0.0756932	0.0573894	0.0495402	0.0930945	0.0529942	0.0419272	0.105704	0.0789903	0.0543937	0.0453384	0.0422666	0.109
NDUFAF7	0.0814134	0.0692546	0.0558456	0.0574539	0.0451334	0.0870768	0.0777352	0.0609874	0.0619558	0.0440686	0.0460511	0.06006	0.0648115	0.0549225	0.0460737	0.0636349	0.0562933	0.057594	0.0812377	0.0979321	0.0661745	0.0490912	0.059093	0.040223	0.0671791	0.0778739	0.10228	0.0682327	0.0743202	0.0508459	0.0531905	0.0642574	0.0616349	0.0534896	0.0515215	0.0887571	0.124302	0.0467566	0.0899838	0.070544	0.0686061	0.0471324	0.0343326	0.0548576	0.0506885	0.0360986	0.034648	0.0957215
PRKD3	0.0892649	0.0883585	0.0974098	0.0439918	0.0928116	0.0788445	0.0919293	0.0624568	0.0425638	0.0699747	0.0718261	0.0715651	0.0654851	0.134754	0.0686524	0.117359	0.109912	0.103698	0.113513	0.0760587	0.137996	0.070474	0.0644741	0.0818299	0.0493688	0.0758545	0.0584668	0.0864065	0.149726	0.113258	0.0787966	0.0685776	0.0638838	0.0981011	0.0626632	0.103434	0.137554	0.112885	0.0646849	0.105957	0.0808801	0.0820787	0.112306	0.0831068	0.0572801	0.0653006	0.0609354	0.0757392
QPCT	0.00344776	0.0315205	0.00824906	0.004993	0.0187057	0.0314365	0.0095169	0.0100553	0.00460344	0.00452849	0.00206884	0.00507332	0.0124666	0.00155521	0.0138142	0.0109609	0.00846427	0.0319931	0.00702158	0.00710578	0.0113594	0.00346626	0.000925945	0.00739631	0.00981803	0.0110273	0.020495	0.009749	0.0115187	0.00313183	0.00487153	0.0117695	0.0142875	0.00383712	0.0012841	0.0137197	0.0154575	0.00446942	0.0338323	0.00449226	0.00526755	0.00370451	0.0135709	0.0142523	0.00493461	0.00177958	0.00374559	0.00242254
CDC42EP3	0.00542568	0.0316843	0.00389322	0.00673333	0.0195345	0.00956297	0.00411874	0.00726968	0.00651641	0.00218252	0.00378035	0.00287239	0.0106053	0	0.00522921	0.0111214	0.00756465	0.00196844	0.00280102	0.00238306	0.00527454	0.00321295	0.00258723	0.00550594	0.00930854	0.0149979	0.0248628	0.0059249	0.0191153	0.00548458	0.00727619	0.00492454	0.0111296	0.00141555	0.00306107	0	0.0237547	0.00277688	0.0141899	0.00902958	0.00323564	0.0109529	0.0226137	0.0151839	0.00494991	0.00277656	0.0058413	0.00821839
RMDN2	0.133888	0.0955873	0.0775742	0.157507	0.0985079	0.082548	0.0854409	0.0953627	0.0637015	0.0779072	0.0789757	0.104455	0.0997852	0.0872361	0.107444	0.101387	0.0869338	0.058535	0.106678	0.111487	0.132988	0.0403369	0.0742261	0.0714369	0.0728153	0.102875	0.0959044	0.106501	0.0797518	0.0718327	0.0661485	0.0541931	0.0737974	0.0944796	0.108632	0.124201	0.115978	0.0497064	0.0916964	0.0504859	0.0740734	0.0951388	0.0927777	0.108261	0.0862795	0.0477296	0.0738169	0.0778816
CYP1B1	0.00650181	0.00303077	0.00736751	0.00579432	0	0.00520575	0.0130097	0.00341252	0.0148132	0.000285735	0.00197476	0.000249392	0.00305103	0.00749221	0.00706365	0.00232271	0.00123215	0.114332	0.00648873	0.00856261	0.00580057	0.000650852	0.00270142	0	0.00517156	0.00823178	0.00586432	0.0046538	0.00891481	0	0.000452826	0.00172484	0.00339574	0.0107132	0.00223983	0.000824816	0.0146045	0.0041319	0.00508667	0.00234037	0.000429746	0.00350149	0.00962889	0.00432908	0.0099955	0.00419171	0.00222524	0.000795195
ATL2	0.234588	0.296733	0.197489	0.305049	0.396401	0.306256	0.124587	0.211494	0.190976	0.190392	0.187099	0.226758	0.226364	0.248301	0.271186	0.281958	0.206787	0.264194	0.328553	0.359579	0.292873	0.0979659	0.203718	0.21702	0.257189	0.294185	0.223501	0.249831	0.332902	0.259032	0.189184	0.160611	0.207194	0.21543	0.223684	0.323561	0.188728	0.12565	0.216182	0.147878	0.279479	0.202211	0.196089	0.220687	0.198892	0.136528	0.180028	0.0787615
HNRNPLL	0.14219	0.185133	0.0761434	0.163025	0.154833	0.159906	0.126816	0.0980271	0.0644452	0.0861172	0.0807313	0.0888503	0.0896284	0.10656	0.0956186	0.103345	0.139306	0.217317	0.120839	0.134599	0.101597	0.0673571	0.0888486	0.0842173	0.126069	0.155893	0.199279	0.115887	0.187203	0.159778	0.0814396	0.0941472	0.092573	0.0765145	0.113106	0.130403	0.155892	0.0980819	0.211807	0.0834284	0.0912975	0.107795	0.193987	0.171341	0.100667	0.0631744	0.0616116	0.0878289
GALM	0.0744443	0.0739118	0.0621468	0.109585	0.0483546	0.0516554	0.0689221	0.0537442	0.0803243	0.0638182	0.0467935	0.0678081	0.079686	0.0468885	0.0714403	0.070063	0.0860193	0.0505029	0.0557994	0.071191	0.0648971	0.026979	0.0630892	0.0590894	0.0567999	0.0653897	0.0714909	0.0504283	0.075276	0.0650383	0.0617956	0.031835	0.0466065	0.052799	0.0690609	0.0692308	0.109329	0.0574915	0.069406	0.0558883	0.0828869	0.0148059	0.0639319	0.0680877	0.0575199	0.0406122	0.0683473	0.0342801
SRSF7	0.12028	0.0737862	0.119867	0.221569	0.091153	0.117674	0.125495	0.139276	0.0915582	0.0584161	0.065641	0.0598977	0.0868629	0.161978	0.113104	0.164583	0.110102	0.145639	0.126852	0.0887032	0.15433	0.107065	0.0646486	0.107665	0.0892951	0.0902744	0.111077	0.130523	0.221955	0.0904177	0.105166	0.174845	0.105369	0.114423	0.0764196	0.0928002	0.146806	0.105158	0.119522	0.134926	0.141599	0.057962	0.27054	0.0802691	0.0626561	0.127448	0.0621123	0.0667333
GEMIN6	0.00452925	0.0195249	0.0114091	0.010225	0.00751112	0.013698	0.014088	0.0104377	0.00741745	0.00187113	0.00615796	0.0099483	0.0108494	0.0160354	0.0129183	0.0293894	0.00243355	0	0.0110919	0.00763289	0.0247823	0.0067636	0.00793753	0.0044218	0.00550778	0.0221024	0.0205908	0.0118624	0.0100093	0.00348411	0.00892737	0.014865	0.00658812	0.0122496	0.0190712	0.0296479	0.015378	0.00946661	0.0208252	0.00339347	0.00977884	0.00192431	0.00502992	0.0133267	0.0101389	0.00459578	0.00383949	0.0111133
DHX57	0.13273	0.117037	0.106726	0.104885	0.163987	0.1165	0.0795876	0.112147	0.104223	0.104535	0.0804121	0.133491	0.145366	0.129295	0.163177	0.181897	0.131833	0.0278406	0.117371	0.157297	0.145429	0.0865915	0.0943899	0.0874227	0.0730141	0.183011	0.0859842	0.100208	0.117957	0.125347	0.0908112	0.126886	0.0931859	0.0923518	0.145049	0.155091	0.0916059	0.0898023	0.154483	0.113091	0.0960078	0.0608903	0.124428	0.106792	0.097017	0.0845041	0.0850145	0.0921631
MORN2	0.00514023	0.00661225	0.0167352	0.0160131	0.00355668	0.0221195	0.0262617	0.0100903	0.0141376	0.00783028	0.0150065	0.00810907	0.00919012	0.019746	0.00930097	0.0143695	0.00389782	0	0.0156031	0.0173995	0.0159083	0.00775033	0.00787592	0.0146587	0.00397879	0.0143014	0.0162686	0.0159629	0.00751665	0.0252171	0.0143357	0.0116039	0.00956182	0.0180947	0.00672001	0.0128063	0.0279597	0.011282	0.00902585	0.00766398	0.00876562	0.00648705	0.0144752	0.0137038	0.0224341	0.00811269	0.00449217	0.0143345
ARHGEF33	0.0267137	0.0264282	0.0220111	0.0149948	0.0151954	0.0283013	0.0384185	0.0256885	0.0177221	0.0211382	0.0170456	0.0232781	0.0181812	0.0219179	0.0131541	0.0215712	0.03174	0	0.0118867	0.0253156	0.0248589	0.0129845	0.0217103	0.00684519	0.0213886	0.0241861	0.0230542	0.0346991	0.00769536	0.0386452	0.0272887	0.0109008	0.0258005	0.0312037	0.00776876	0.0179778	0.0277053	0.0259303	0.0291	0.0248145	0.0315094	0.0136729	0.0294554	0.0144932	0.0392524	0.00872119	0.0166623	0.0173764
SOS1	0.349784	0.411663	0.240341	0.410936	0.364358	0.419999	0.335692	0.284896	0.285811	0.253328	0.203947	0.290194	0.294165	0.278138	0.306274	0.358199	0.43566	0.379937	0.327352	0.31828	0.413702	0.209306	0.264434	0.219827	0.265609	0.411563	0.471486	0.364593	0.407891	0.322912	0.235235	0.27176	0.269298	0.254772	0.328804	0.38319	0.43118	0.308707	0.41571	0.300927	0.300909	0.297877	0.349618	0.418741	0.359231	0.229349	0.195497	0.221448
CDKL4	0.00269976	0.0117303	0.00683486	0.014813	0.0434136	0.0136246	0.00374775	0.00228574	0.00317528	0.00270403	0.00442065	0.00373641	0.00653963	0.0021565	0.0136325	0	0.00993994	0	0.00378343	0.00806392	0.00950187	0.00214339	0.00342975	0.00298412	0.010425	0.0114197	0.00955839	0.00725857	0.0214659	0.00394818	0.00115619	0.00261731	0.00464323	0.00382945	0.00332276	0.000531993	0.018097	0.00915534	0.00453347	0.0024974	0.00550196	0.00218839	0.0062762	0.000537112	0.00339035	0.00832725	0.00660157	0.00347059
MAP4K3	0.344082	0.345702	0.279715	0.412813	0.455492	0.416833	0.296622	0.276504	0.202435	0.242585	0.200876	0.289874	0.313148	0.305775	0.312086	0.360398	0.418212	0.343825	0.331905	0.381938	0.363207	0.185904	0.275766	0.195386	0.283234	0.409568	0.501018	0.380949	0.448782	0.336783	0.259292	0.279152	0.266286	0.262382	0.320908	0.370713	0.428615	0.259674	0.470519	0.313817	0.307592	0.325178	0.397954	0.402263	0.35787	0.183009	0.167129	0.250281
TMEM178A	0.0475979	0.0759656	0.0395954	0.17737	0.123786	0.12571	0.104659	0.0982882	0.0686321	0.0274408	0.0219171	0.0500342	0.06556	0.0349434	0.0669857	0.0669084	0.0683921	0.0637691	0.0503191	0.0599707	0.0567574	0.0301784	0.0581526	0.0597012	0.0638226	0.141316	0.112471	0.0761283	0.143273	0.059692	0.0627781	0.0698943	0.0884283	0.0472477	0.0507682	0.0631498	0.100589	0.0544576	0.112469	0.0711615	0.0508851	0.0369651	0.0858119	0.0867508	0.0718014	0.0409422	0.0357142	0.0303688
THUMPD2	0.0940452	0.0999272	0.0825678	0.0961355	0.0911178	0.0896131	0.0645369	0.0790033	0.0592047	0.0776038	0.0709429	0.0720567	0.0874774	0.104888	0.0918445	0.105551	0.0871257	0.0650531	0.103019	0.0874694	0.0857917	0.0991926	0.0895308	0.0575676	0.0654145	0.0921211	0.148275	0.0969584	0.163094	0.0990471	0.0791717	0.072665	0.0716868	0.0678689	0.0842126	0.0915552	0.100099	0.0881105	0.109669	0.11524	0.100429	0.0820886	0.133352	0.100665	0.0910435	0.0751229	0.0454436	0.100222
SLC8A1	0.229954	0.314716	0.150631	0.391576	0.364497	0.394054	0.241055	0.219715	0.155521	0.0999609	0.0801554	0.168983	0.23913	0.178319	0.183917	0.325284	0.269872	0.381469	0.219204	0.27698	0.292634	0.101787	0.18802	0.174326	0.22068	0.427442	0.446241	0.279022	0.363777	0.26491	0.129267	0.192692	0.239416	0.0927164	0.194465	0.267688	0.271098	0.152032	0.406385	0.232511	0.15345	0.100561	0.20201	0.285952	0.187004	0.106901	0.103981	0.113135
C2orf91	0	0	0	0.00419824	0	0	0	0	0	0.00030127	0.000468237	0	0.000525781	0	0	0	0	0	0	0	0	0	0	0.00194234	0	0.000434449	0	0	0	0	0.000206747	0	0.000700641	0.00101311	0.00119762	0	0	0	0	0	0	0	0	0	0.000298464	0	0.000291546	0.000175728
PKDCC	0.0174787	0.0513125	0.0160795	0.0285313	0.0235974	0.0417029	0.0470779	0.0235692	0.00823739	0.00961005	0.0115089	0.0181701	0.0174736	0.0351892	0.0144308	0.00714343	0.0181388	0	0.017765	0.02699	0.0155885	0.0114805	0.0150142	0.00600817	0.0134944	0.0457341	0.0387788	0.0137953	0.0240406	0.0163674	0.0310979	0.0231617	0.0290937	0.00956619	0.0207962	0.029354	0.152305	0.0449212	0.0538543	0.0173083	0.00783867	0.0038834	0.0201308	0.0232724	0.00873315	0.0122924	0.00526815	0.0273703
EML4	0.132454	0.128261	0.129531	0.176361	0.174533	0.166878	0.128255	0.114915	0.121006	0.113649	0.121926	0.164371	0.166025	0.158099	0.158032	0.192744	0.170071	0.0561165	0.161516	0.17471	0.183081	0.110192	0.127571	0.128965	0.17242	0.168612	0.177493	0.162969	0.178383	0.187429	0.109136	0.120295	0.121731	0.138293	0.115519	0.180495	0.181953	0.0958379	0.131354	0.172794	0.137182	0.134063	0.146905	0.127909	0.0946949	0.127963	0.125893	0.12507
COX7A2L	0.0737631	0.0917463	0.0462249	0.0843	0.0853735	0.0695069	0.0637263	0.0666987	0.0811275	0.0487118	0.04952	0.0565584	0.0667977	0.0582564	0.0758219	0.0780568	0.0830766	0.0279941	0.0656515	0.0952789	0.0944951	0.0490289	0.0512882	0.0667336	0.0454164	0.0516187	0.0914577	0.0792054	0.0873517	0.0637249	0.0555387	0.0680041	0.0776942	0.055067	0.048523	0.0832693	0.11594	0.0615607	0.115707	0.0971884	0.0804289	0.0453076	0.0845613	0.0712782	0.0604513	0.0419288	0.0605511	0.0497219
KCNG3	0.0130215	0.00988027	0.00384525	0.0152727	0	0.0209592	0.00936227	0.00593544	0.00152598	0.00239782	0.00134484	0.00294878	0.00400767	0.00478158	0.00626145	0.00470744	0.0107288	0.0156961	0.00489769	0.00505179	0.00435015	0.00402572	0.00561532	0.00653042	0.0055183	0.014364	0.0134065	0.0036638	0.0119823	0	0.00327393	0.00899078	0.00414182	0.00319918	0.00365777	0	0.0252333	0.00324016	0.0168042	0.00186318	0.0060123	0.00876375	0.0120273	0.00247269	0.00129482	0.00238176	0.00401393	0.00660909
MTA3	0.244342	0.27997	0.189217	0.337931	0.222524	0.294473	0.165093	0.187951	0.15308	0.167268	0.134592	0.213253	0.226775	0.177508	0.21839	0.272618	0.336544	0.419645	0.196183	0.274595	0.250737	0.155418	0.173492	0.162909	0.177769	0.296689	0.306952	0.260537	0.314279	0.315644	0.180181	0.199627	0.196415	0.175413	0.269633	0.247906	0.220596	0.158367	0.317324	0.155399	0.226596	0.20871	0.264859	0.209253	0.228662	0.150055	0.14048	0.158931
OXER1	0	0.00485775	0	0	0	0.00265706	0	0.00287034	0	0	2.48153e-05	0	0.00759366	0	0	0	0	0	0.000433448	0	0	0	0	0.000713083	0	0	0	0	0	0	0.0014338	0.00249581	0	0.00138822	0	0	0	0.000180289	0	0.00270527	0.00253359	0.0025561	0	5.30787e-05	0	0.000529489	0.000815088	0.00161622
HAAO	0.0052038	0.00473281	0.00771288	0.00568816	0.0189605	0.00670168	0.0117086	0.0113483	0.0372025	0.00627506	0.006253	0.00228522	0.00525985	0.00724272	0.00271756	0.00179191	0.00125842	0	0.0139607	0.013263	0.00668314	0.010788	0.00274545	0.0155766	0.0137931	0.00455547	0.00795794	0.00483288	0.0129265	0.0272865	0.00759115	0.00606967	0.00404142	0.00776866	0	0.00933413	0	0.00517806	0.00851989	0.00281248	0.00939655	0.00720185	0.012494	0.024967	0.0105641	0.0154185	0.00759177	0.0182555
ZFP36L2	0.108899	0.149781	0.112337	0.245229	0.196108	0.126829	0.147729	0.122989	0.222969	0.101028	0.128014	0.123258	0.177259	0.340504	0.212707	0.252177	0.18388	0.212182	0.167073	0.214327	0.210847	0.285218	0.118736	0.161284	0.227352	0.131993	0.165385	0.102328	0.332895	0.111463	0.101735	0.368473	0.199008	0.133147	0.243139	0.228076	0.334393	0.134696	0.313455	0.183587	0.137591	0.242983	0.255968	0.0976146	0.23874	0.293438	0.136121	0.119439
THADA	0.280684	0.302787	0.213963	0.251876	0.315245	0.298776	0.246882	0.231855	0.140582	0.204151	0.16713	0.25711	0.242649	0.254734	0.250463	0.24106	0.326547	0.293197	0.261306	0.257414	0.255073	0.180766	0.232009	0.19588	0.246046	0.305773	0.342701	0.288897	0.252019	0.254153	0.20459	0.211518	0.239246	0.222449	0.249484	0.284973	0.247687	0.213677	0.337978	0.268475	0.249382	0.278694	0.234383	0.308739	0.246809	0.179003	0.148808	0.193618
PLEKHH2	0.0617887	0.0548862	0.0473065	0.0392155	0.0513773	0.0687972	0.0839616	0.0602292	0.032712	0.0442023	0.0363571	0.0878844	0.0712491	0.0714364	0.0623679	0.06806	0.0800219	0.033161	0.0487171	0.0634571	0.0705307	0.0631468	0.0245003	0.0486005	0.046021	0.0837264	0.0880777	0.054961	0.119693	0.111715	0.0636662	0.0597829	0.0555912	0.0662903	0.0746355	0.03882	0.0875592	0.0649886	0.0426429	0.0803624	0.0795596	0.0756494	0.107012	0.0749949	0.0669957	0.0632535	0.0239242	0.18946
C1GALT1C1L	0	0	0.00138959	0	0	0	0	0.00252945	0	0.000140506	0.00119809	0.000926116	0.000538936	0.00297483	0	0.00476441	0.00144438	0	0.00286387	0	0.00274494	0.000194785	0.000681061	0.00482599	0.00118405	0	0.00300864	0.00373393	0	0.00370254	0.000167475	0.00136255	0.000499836	0.00276736	0.00841403	0.00443594	0	0.000409871	0.00196345	0	0	0.00403374	0.0103769	0	0	0.00213727	0.00129711	0.000431544
DYNC2LI1	0.219367	0.220595	0.149123	0.24213	0.188499	0.259614	0.167031	0.184826	0.0763427	0.107465	0.121708	0.168421	0.177629	0.228734	0.141657	0.233425	0.16505	0.302465	0.196294	0.191685	0.228418	0.125895	0.125273	0.139705	0.145616	0.246122	0.214489	0.197818	0.236502	0.19792	0.158686	0.15847	0.15514	0.161576	0.154925	0.228102	0.131765	0.157754	0.194417	0.180303	0.17138	0.184381	0.205007	0.175836	0.198436	0.099251	0.0909715	0.118165
ABCG5	0	0	0.0031901	0	0	0.00189585	0.000446248	0.00281392	0	0.000132124	0.00117457	0.00166641	0.000285796	0	0.00214124	0	0.00120082	0.0348745	0.00172067	0.000366652	0.00196959	0.000790653	0.0011382	0.00168701	0.00208185	0.0101452	0.00386756	0.00235239	0.000672735	0.00358491	0.00112602	0.00352923	0.00231993	0.00280697	0.00529849	0.00637506	0.0044539	0.00145317	0.00367156	0	0.00378548	0.00218903	0.0115408	0	0	0.00140194	0.000654054	0.000553027
ABCG8	0.0015067	0	0.00168615	0.00935804	0.0102151	0.00265303	0	0.00419575	0.00117904	0	0.000616962	0.00324163	0.00294609	0	0.00159167	0.00192626	0.00208214	0	0.00159383	0.00202595	0	0.00194075	0.00122853	0.00392459	0.00127062	0.000586098	0.00994551	0.00124114	0.00536879	0.00573227	0.0045266	0.00283677	0.00103887	0	0.000733561	0.0007445	0	0	0.00533323	0	0.00100636	0	0	0.000621785	0.000455539	0	0.000978754	0.000791136
LRPPRC	0.222037	0.169397	0.126242	0.303744	0.194186	0.256686	0.184215	0.151941	0.174242	0.141994	0.135262	0.163637	0.163027	0.196377	0.158332	0.295219	0.226582	0.362682	0.19193	0.189949	0.220542	0.147937	0.144428	0.147405	0.15169	0.194802	0.241204	0.236497	0.263096	0.198726	0.134308	0.163014	0.15351	0.136027	0.133801	0.194195	0.189881	0.134119	0.17388	0.179965	0.166551	0.185546	0.245487	0.210299	0.185346	0.116533	0.110128	0.231362
PPM1B	0.323841	0.33005	0.205068	0.48181	0.361228	0.398505	0.296114	0.246164	0.167981	0.221039	0.220718	0.294227	0.275281	0.311376	0.257927	0.295209	0.391609	0.29748	0.302555	0.325507	0.365363	0.182249	0.284654	0.198875	0.250354	0.341899	0.393334	0.335407	0.398451	0.373814	0.228897	0.211026	0.264492	0.218889	0.32411	0.348949	0.294654	0.257192	0.386544	0.280612	0.294167	0.319935	0.300077	0.344954	0.282149	0.144239	0.175716	0.17052
SLC3A1	0.00538433	0.00285315	0.0115	0.0114309	0.0169771	0.00882422	0.00155041	0.00735596	0.00152598	0.00594053	0.0135104	0.00448769	0.00598995	0.0246179	0.00463895	0.0335736	0.00225026	0.00842354	0.0218211	0.012452	0.0063258	0.0166158	0.00897512	0.00470105	0.006019	0.0174653	0.00471693	0.0154077	0.057265	0.00531995	0.00586451	0.0142142	0.00873014	0.02205	0.000941947	0.00197718	0.00827411	0.00510151	0.00876807	0.0117465	0.00302262	0.00853765	0.00643266	0.000723801	0.00416442	0.013236	0.0103873	0.00555995
PREPL	0.297113	0.335656	0.187538	0.450957	0.405462	0.409161	0.269388	0.24662	0.179843	0.166231	0.151407	0.247821	0.261988	0.214812	0.263814	0.257385	0.311584	0.351723	0.25444	0.316431	0.338134	0.151429	0.184437	0.145153	0.252783	0.403138	0.465263	0.318841	0.47379	0.291932	0.206568	0.213836	0.218493	0.153793	0.259157	0.335599	0.478187	0.200722	0.414308	0.191718	0.207424	0.235705	0.316076	0.255299	0.285801	0.130249	0.126181	0.205428
CAMKMT	0.408432	0.492941	0.340277	0.495049	0.447827	0.506939	0.354091	0.348833	0.320071	0.313808	0.289734	0.414839	0.386292	0.369661	0.41935	0.467482	0.539048	0.298924	0.402241	0.435549	0.461072	0.267027	0.384132	0.288471	0.370181	0.500669	0.550311	0.431298	0.446566	0.385229	0.314857	0.32616	0.349166	0.329292	0.401656	0.462703	0.492502	0.302014	0.546667	0.383099	0.419275	0.358906	0.341322	0.453194	0.363909	0.282449	0.283894	0.241849
SIX3	0.0312717	0.0348324	0.0149345	0.0301575	0.0075423	0.0150675	0.0271867	0.0131407	0.00648514	0.022553	0.0196352	0.00926613	0.0357465	0.00343599	0.0272058	0.0165539	0.0116535	0.0719606	0.0107433	0.0283666	0.00547473	0.0110734	0.0147843	0.00331828	0.00188248	0	0.0176283	0.0392739	0.017082	0.00330439	0.0449874	0.00806062	0.0103852	0.00196972	0.0126086	0.00975448	0.0193092	0.0164195	0.00661673	0.00222919	0.0329798	0.00467532	0.0275034	0.00310043	0.0114508	0	0.00196383	0.00616643
SRBD1	0.113881	0.105765	0.119578	0.20301	0.151616	0.128703	0.109307	0.134141	0.0453752	0.129247	0.107709	0.115989	0.099514	0.112083	0.114292	0.183704	0.139175	0.296593	0.131811	0.0764184	0.10242	0.104723	0.102004	0.092061	0.106945	0.137542	0.179513	0.149364	0.14162	0.128394	0.131837	0.100876	0.139074	0.0994845	0.122898	0.168591	0.0547861	0.156798	0.124079	0.148329	0.110211	0.139243	0.0779533	0.137542	0.100889	0.130301	0.0914149	0.0788014
PRKCE	0.292301	0.327573	0.249159	0.32359	0.435505	0.347381	0.255287	0.270453	0.222046	0.255077	0.199064	0.301734	0.261152	0.25374	0.340271	0.279935	0.460305	0.301316	0.261846	0.310081	0.324783	0.364568	0.291843	0.231789	0.243351	0.342475	0.478563	0.32695	0.398886	0.322762	0.255531	0.384456	0.30243	0.257614	0.353868	0.350894	0.544855	0.316778	0.476715	0.375521	0.289597	0.289524	0.386929	0.368671	0.314081	0.283166	0.237757	0.400878
EPAS1	0.0678477	0.0477774	0.0680364	0.0674133	0.108142	0.0985967	0.065538	0.111586	0.0902586	0.082735	0.0764546	0.107552	0.121515	0.0834902	0.062891	0.080789	0.0843054	0.028839	0.0950357	0.124967	0.079286	0.0957577	0.106351	0.0913489	0.261304	0.0600767	0.108292	0.0664109	0.164249	0.0610672	0.060467	0.146699	0.0861973	0.0944457	0.171823	0.113814	0.318346	0.0618763	0.113535	0.110686	0.101578	0.0752092	0.163821	0.0678993	0.12559	0.134687	0.09516	0.130612
ATP6V1E2	0.0402809	0.0587935	0.0597221	0.0307461	0.0298956	0.0339169	0.0456789	0.0281908	0.0099505	0.0280658	0.0272395	0.0285935	0.0247177	0.0592341	0.0442077	0.0570767	0.0427873	0.0508065	0.0543906	0.0562729	0.0339196	0.024182	0.0260609	0.0345393	0.0298043	0.0315755	0.0498185	0.0218635	0.0767776	0.00926793	0.0433508	0.0286602	0.0236939	0.0258407	0.0202773	0.0523094	0.0493955	0.0416301	0.0484188	0.0376391	0.0344473	0.0370366	0.0509098	0.0199879	0.0347119	0.0268345	0.0255533	0.0387226
RHOQ	0.128337	0.211305	0.169664	0.206919	0.160782	0.169598	0.298043	0.153159	0.159016	0.15077	0.157701	0.165553	0.164367	0.19898	0.166093	0.202803	0.285501	0.251891	0.203172	0.229343	0.169445	0.132665	0.147094	0.118104	0.30618	0.181201	0.264535	0.153811	0.27827	0.140287	0.17143	0.142812	0.158496	0.184412	0.132116	0.232469	0.590941	0.242548	0.308017	0.215036	0.196639	0.231438	0.166364	0.204764	0.240277	0.166763	0.134377	0.184959
PIGF	0.100518	0.113924	0.0906048	0.0899084	0.143694	0.125706	0.116008	0.0853638	0.0895847	0.0868421	0.0607011	0.0701743	0.0797186	0.0370196	0.077556	0.111102	0.124695	0.184497	0.0992541	0.0914843	0.071187	0.0819857	0.0651089	0.0631149	0.0876079	0.127003	0.125982	0.096037	0.149527	0.0993051	0.0953523	0.081283	0.0721511	0.118682	0.0715118	0.0854988	0.092779	0.0741275	0.0814155	0.0972917	0.0734157	0.0867503	0.100744	0.109274	0.144091	0.0641668	0.0525175	0.0739315
CRIPT	0.0038643	0.0314045	0.0441415	0.0393565	0.0365256	0.0380175	0.0905978	0.0374177	0.00902396	0.026929	0.0296786	0.0230876	0.0193315	0.0146744	0.0317463	0.0365649	0.0332436	0.0616901	0.0360862	0.0294536	0.0297239	0.0215168	0.0275789	0.0283269	0.0333342	0.0454783	0.05072	0.0377562	0.083601	0.0602671	0.0435061	0.0407872	0.033188	0.0388018	0.0287638	0.0298464	0.10409	0.0498232	0.0406772	0.0510515	0.0544622	0.0451309	0.0352499	0.0439489	0.0496456	0.0282792	0.0143438	0.0618396
SOCS5	0.112393	0.0990584	0.0687387	0.135615	0.106565	0.119907	0.046408	0.0618312	0.0982583	0.0798665	0.0756929	0.073365	0.0704102	0.0849039	0.0622431	0.0765872	0.130958	0.0364962	0.112565	0.0897701	0.115955	0.0501095	0.0820884	0.0650335	0.069699	0.129655	0.124545	0.103291	0.122359	0.101523	0.0736864	0.070665	0.0698131	0.0548918	0.076087	0.115293	0.124084	0.0790685	0.133063	0.108113	0.0691464	0.0701263	0.0856512	0.116048	0.0774107	0.0649626	0.0509254	0.0546336
MCFD2	0.0710206	0.0664262	0.0766254	0.0657278	0.0417038	0.083953	0.120032	0.0844932	0.0541991	0.0638419	0.0691484	0.0571248	0.0545547	0.0968194	0.0701826	0.0968382	0.10322	0.0760395	0.133218	0.0687782	0.103506	0.0587405	0.0536948	0.0732515	0.109332	0.077847	0.1	0.0715895	0.165651	0.0957567	0.0789201	0.0853019	0.0740025	0.0928375	0.0684239	0.0735689	0.103242	0.108467	0.122551	0.0846133	0.0714373	0.0650342	0.108911	0.0428112	0.0488236	0.0932159	0.0517921	0.0436285
TTC7A	0.15525	0.216005	0.158362	0.224798	0.171426	0.145781	0.179936	0.189103	0.0914427	0.154889	0.10987	0.171593	0.207991	0.262988	0.233754	0.196754	0.256659	0.209378	0.161478	0.195593	0.178633	0.128265	0.16913	0.140294	0.164229	0.147938	0.182639	0.162294	0.211323	0.140196	0.14775	0.126619	0.200119	0.129189	0.184784	0.230455	0.328969	0.173292	0.193034	0.20131	0.142301	0.206931	0.192463	0.19616	0.184686	0.128299	0.12971	0.110142
STPG4	0.00478776	0.0143988	0.0135267	0.008093	0	0.00222394	0.0180477	0.00995389	0.00507549	0.0048793	0.0072271	0.00210615	0.00151312	0.0144807	0.00210726	0.00872932	0.00294135	0.100014	0.0147994	0.00270377	0.000431792	0.00720159	0.00107401	0.00758224	0.00785543	0.00452348	0.00147209	0.00924142	0.0221363	0	0.00272814	0.0113893	0.00383842	0.00695253	0	0.0108598	0	0.00637487	0.00760483	0.00165981	0.00772711	0.00474242	0.00249185	0	0.00388879	0.0143263	0.00834037	0.00754021
AC073283.3	0.0151569	0.00609571	0.00687553	0.00579432	0	0.00934923	0.00657095	0.00342185	0.000710319	0.0126571	0.0113162	0.0200596	0.0111782	0.00953286	0.00661931	0.00378957	0.0189168	0	0.0152782	0.00658401	0	0.00482041	0.0181567	0.00100895	0.0279746	0.0165917	0.0277273	0.0114581	0.0137201	0.00986587	0.00718466	0.000719612	0.0065206	0.00253229	0.00885393	0.00170885	0	0.00793567	0.0094446	0.00954659	0.00436401	0.00158265	0	0.0295433	0.010001	0.00539159	0.00407515	0.00205551
CALM2	0	0	0	0	0	0.00229635	0	0.00576974	0	0.00244403	0.00160148	0.00176466	0.000532101	0.0165152	0.00345097	0	0	0	0.00358581	0.00463178	0.0140769	0.00127925	0.000765443	0.00258595	0.000107602	0	0.00272068	0.00151365	0	0.00735648	0.00598182	0.00167976	0.0027979	0.00385083	0.00501922	0	0	0.000610896	0.00229284	0.00141359	0	0.00467071	0.00440134	0.00672067	0.0100332	0.00101271	0.00077108	0.00590276
EPCAM	0.0305623	0.0169693	0.0065324	0.00469882	0.0125263	0.00355343	0.00698601	0.0114035	0.00755669	0.0102049	0.00590872	0.00654363	0.00297558	0.0290621	0.0143731	0.0089604	0.0118777	0	0.01055	0.0140943	0.00202164	0.00550764	0.010164	0.00231377	0.0129746	0.0199446	0.00645281	0.0102674	0.0250589	0.0158159	0.00622698	0.0123468	0.0105026	0.00765867	0.00744095	0.0124431	0	0.00409091	0.0128835	0.00521023	0.00188895	0.00587967	0.011924	0.0105509	0.000940043	0.0049008	0.00823467	0.00780744
MSH2	0.091788	0.147517	0.109182	0.0989698	0.0971306	0.133354	0.0733381	0.082431	0.0719179	0.0833502	0.0619874	0.0810685	0.0854817	0.0951671	0.133323	0.120871	0.151594	0.087804	0.087645	0.0878345	0.108831	0.0459709	0.0774817	0.0740386	0.0755297	0.118868	0.134974	0.102408	0.138578	0.125402	0.105983	0.0700113	0.0829588	0.075936	0.0775361	0.121951	0.0924674	0.0875783	0.101057	0.0702882	0.124048	0.0457876	0.0796709	0.101648	0.0925594	0.0764384	0.0565986	0.0565096
KCNK12	0.00465362	0.0117851	0.00574646	0.0252359	0.0265853	0.0135241	0.00673989	0.00684861	0.00651641	0.00146692	0.00460984	0.00620255	0.00885376	0	0.0117456	0.0164397	0.0101636	0	0.00740882	0.0107613	0.00358768	0.00613834	0.00324682	0.00960985	0.00858043	0.0190031	0.0288191	0.0146419	0.0282758	0.0339471	0.00995659	0.0076557	0.0142144	0.00968213	0.00119579	0.00632941	0.0459956	0.0038438	0.0101092	0.00377304	0.00894589	0.00212595	0.00249185	0.00300541	0.0227247	0.00708555	0.00402251	0.00397726
MSH6	0.0533438	0.0558886	0.0519629	0.0329835	0.0458013	0.0569908	0.0332452	0.0439568	0.0212536	0.0373692	0.0338943	0.0473086	0.0288469	0.0663784	0.0374002	0.0609994	0.0641982	0	0.0552301	0.0599708	0.0475049	0.0312141	0.023898	0.0271108	0.0397896	0.0244742	0.0355538	0.0389041	0.0698344	0.0663661	0.0394826	0.040324	0.0494455	0.0388433	0.0586518	0.0333674	0.0976536	0.0277098	0.049042	0.0376514	0.0549177	0.0396125	0.097537	0.0283267	0.022716	0.0364258	0.021886	0.0387763
FBXO11	0.388451	0.392772	0.247312	0.371348	0.351701	0.437894	0.379731	0.282553	0.224869	0.24035	0.205744	0.345286	0.343005	0.296264	0.345989	0.362858	0.457486	0.335636	0.329739	0.413836	0.379509	0.188144	0.303894	0.209942	0.323845	0.466287	0.56304	0.383202	0.468498	0.38553	0.253506	0.254642	0.295884	0.282065	0.411673	0.442446	0.586116	0.258266	0.54185	0.32391	0.301974	0.35508	0.377269	0.432548	0.393308	0.196913	0.200885	0.256468
FOXN2	0.173364	0.274483	0.163957	0.245597	0.229111	0.263295	0.109622	0.132769	0.153875	0.191057	0.14804	0.183486	0.19301	0.146771	0.135784	0.211553	0.218728	0.394693	0.212884	0.276711	0.226908	0.0864471	0.166417	0.156218	0.167372	0.274341	0.271102	0.191166	0.221754	0.229959	0.160868	0.127868	0.124928	0.191743	0.154542	0.212297	0.303232	0.164241	0.18639	0.139763	0.192615	0.194891	0.147586	0.198698	0.180602	0.109396	0.13143	0.105344
PPP1R21	0.156625	0.277595	0.183269	0.243775	0.311247	0.203954	0.170406	0.196607	0.149672	0.140255	0.128515	0.162538	0.180148	0.220068	0.176121	0.224028	0.229933	0.199013	0.184694	0.242276	0.233899	0.107638	0.150421	0.161462	0.1554	0.245206	0.247633	0.230382	0.185416	0.271417	0.179096	0.178104	0.161811	0.16331	0.145103	0.238033	0.191058	0.160157	0.231002	0.155664	0.210088	0.143586	0.220668	0.203736	0.197024	0.115901	0.127979	0.0797396
STON1	0	0	0	0	0	0	0	0	0	0.000388957	0	0	0	0	0	0	0	0	0	0	0	0	0	0	0	0	0	0	0	0	0	0	0	0	0	0	0	0	0	0	0	0	0	0	0	0	0	0
STON1-GTF2A1L	0.000592707	0	0.00745391	0	0	0.00499168	0.00643043	0.0047833	0.00178835	0.00323154	0.0046149	0.00218421	0.00315846	0.013248	0.00311093	0.00289089	0	0.0120609	0.00199852	0.00118236	0.00263769	0.00181685	0.00320099	0.00557827	0.00210591	0.00466302	0.00329645	0.00228828	0.00342672	0	0.00365014	0.00167433	0.00524059	0.00470054	0.00473893	0.000634958	0.0225479	0.00600146	0.00766308	0.00613536	0.00155608	0.0129142	0.000622635	0.00751431	0.0104318	0.00392402	0.00405495	0.000796577
AC073082.1	0	0	0.00146111	0	0	0	0	0.00024887	0	0.000876145	0	0	0	0	0	0	0	0	0.000992703	0	0	0.00314231	0	0.00078988	1.58821e-05	0	0.00214704	0.00552527	0	0.018734	0.000519435	0	0.001235	0.00119141	0	0	0	0	0	0.00323912	0	0	0	0	0	0	0	0
FSHR	0.000597097	0.00260818	0.010256	0	0.012197	0.00575727	0.0020205	0.00774815	0.00214011	0.00543434	0.0051392	0.000819188	0.0024885	0.00253231	0.00357101	0	0	0.00876869	0.00300973	0	0.00719613	0.00109217	0.000878451	0.00188481	0.00655186	0.0152205	0.0139748	0.00372301	0.00189503	0.019072	0.00231233	0.00474675	0.00310496	0.0014764	0.00457454	0.00325976	0	0.00326921	0.00370704	0.0054738	0.000345439	0.0150946	0.000911071	0.00233397	0.00355752	0.00287091	0.00292601	0.00165906
NRXN1	0.116764	0.307555	0.11717	0.156949	0.139709	0.136869	0.213206	0.241497	0.113624	0.0952063	0.0701293	0.111721	0.0928223	0.188452	0.355541	0.24075	0.20869	0.379387	0.119257	0.178233	0.143929	0.269628	0.0817504	0.217494	0.130674	0.210078	0.161299	0.168111	0.128095	0.166404	0.12895	0.178193	0.170952	0.152396	0.13086	0.221494	0.585182	1.04088	0.249149	0.205443	0.068979	0.147256	0.30223	0.228324	0.198282	0.452776	0.0782892	0.26409
ASB3	0.109612	0.115907	0.0956907	0.122068	0.178964	0.151456	0.0509623	0.0935171	0.117295	0.0661602	0.0886909	0.0803203	0.087958	0.0942684	0.0636438	0.117886	0.0767315	0.0424839	0.129863	0.126855	0.130467	0.0221816	0.06727	0.0858781	0.0679323	0.126601	0.10251	0.082948	0.125287	0.124801	0.0851131	0.0492029	0.0806625	0.0848012	0.0529215	0.0641761	0.0624438	0.0692184	0.116008	0.0458798	0.07846	0.0481631	0.0868553	0.0876183	0.0834517	0.0553782	0.0385407	0.0143153
CHAC2	0.00267543	0.0065948	0.0283596	0.0333872	0.0106084	0.00781182	0.0351858	0.0119607	0.00679377	0.00813836	0.0178372	0.00776261	0.00613487	0.0289052	0.00731358	0.0345634	0.0150675	0.0179278	0.0328316	0.00175764	0.0149244	0.0165826	0.00828935	0.0354387	0.00502336	0	0.00852889	0.0144754	0.0442026	0.0582866	0.0164243	0.0133474	0.00808492	0.0416734	0.000142516	0.00788584	0.014086	0.0069677	0.010821	0.0214031	0.0298939	0.0215587	0.0412366	0.00534694	0.0051561	0.0276458	0.0146453	0.0134579
ERLEC1	0.0718312	0.106935	0.0931175	0.17056	0.064256	0.0952084	0.0936142	0.0909204	0.103616	0.063776	0.0739351	0.0538889	0.0674655	0.159551	0.0755954	0.0808485	0.0829324	0.0994463	0.159746	0.0808494	0.0921173	0.0564947	0.0665251	0.0857983	0.058666	0.0897289	0.118075	0.0818877	0.208649	0.142249	0.0962911	0.0767029	0.0632013	0.117675	0.0404022	0.087162	0.113267	0.0700486	0.11526	0.069575	0.0694886	0.0844686	0.189115	0.0838553	0.0638441	0.0844855	0.0564899	0.0726129
PSME4	0.241021	0.243822	0.207095	0.356456	0.280567	0.303998	0.23586	0.211541	0.167337	0.182536	0.175292	0.199461	0.212506	0.235775	0.223331	0.277986	0.319882	0.263955	0.258831	0.213265	0.245211	0.158654	0.176101	0.177938	0.243239	0.306276	0.361799	0.276024	0.347372	0.336374	0.190806	0.19082	0.200388	0.197372	0.240695	0.255943	0.369046	0.207794	0.26918	0.26134	0.205553	0.307952	0.198627	0.243435	0.26972	0.142078	0.151993	0.242014
ACYP2	0.494418	0.520186	0.298964	0.570096	0.448601	0.514916	0.327789	0.343622	0.31584	0.308949	0.273232	0.437495	0.421847	0.453749	0.445165	0.55474	0.551009	0.516556	0.39822	0.539211	0.507212	0.253803	0.383474	0.246086	0.353782	0.544602	0.602729	0.461415	0.496916	0.412605	0.335918	0.319977	0.3364	0.281627	0.421818	0.498679	0.52251	0.340754	0.635293	0.385025	0.400086	0.382249	0.489894	0.459222	0.43914	0.252832	0.236956	0.321535
TSPYL6	0	0	0	0	0	0	0	0.000820484	0	0	0.000396105	0	0.00041651	0	0	0	0	0	0	0	0	0	0.000501682	0	0.00309393	0	0	0	0.00371366	0	0	0	0.000137779	0.00235981	0	0	0	0	0	0	0	0	0	0	0	0	0	0.000835769
C2orf73	0.0923613	0.0443134	0.0578056	0.0477997	0.0463627	0.0524863	0.0224958	0.0612508	0.0550845	0.0791715	0.0427895	0.0788898	0.053292	0.0584254	0.0504519	0.0310198	0.0477333	0	0.0629439	0.0734919	0.0489638	0.0160051	0.0360841	0.0327435	0.0519902	0.0798244	0.0277563	0.0638399	0.0378555	0.0592329	0.0636051	0.029016	0.0433749	0.0620627	0.0750842	0.0349132	0.0111578	0.0305344	0.0226863	0.0679851	0.0321505	0.0932624	0.0526371	0.0509992	0.0601326	0.0294789	0.0249507	0.0750609
SPTBN1	0.433187	0.527531	0.262163	0.506648	0.485149	0.534759	0.36144	0.310596	0.268974	0.255406	0.216606	0.400814	0.419449	0.3647	0.391214	0.495359	0.610404	0.560884	0.37437	0.527471	0.540891	0.232033	0.298536	0.224031	0.368125	0.601991	0.677114	0.463064	0.50185	0.429674	0.293129	0.278115	0.316111	0.266871	0.460874	0.551623	0.615009	0.29695	0.724364	0.362337	0.336621	0.37578	0.375569	0.511053	0.454056	0.264594	0.190362	0.247906
EML6	0.373275	0.333043	0.299481	0.380639	0.280551	0.339523	0.291411	0.246224	0.231715	0.293363	0.283406	0.330593	0.330355	0.27865	0.327927	0.386342	0.472635	0.286902	0.384216	0.452674	0.347479	0.206363	0.366163	0.251957	0.337868	0.39849	0.461743	0.342964	0.406339	0.320966	0.319376	0.222229	0.283646	0.290495	0.3259	0.424673	0.314718	0.33421	0.476575	0.359623	0.344601	0.254415	0.29108	0.322205	0.358641	0.196826	0.25328	0.213146
RTN4	0.472568	0.51273	0.265235	0.660247	0.602158	0.595044	0.359938	0.320286	0.242196	0.260899	0.242083	0.342576	0.413725	0.312756	0.383808	0.42527	0.570704	0.46991	0.390738	0.509218	0.461104	0.209535	0.318094	0.244317	0.384868	0.605244	0.754328	0.445722	0.596854	0.433044	0.265979	0.274616	0.306275	0.23299	0.504357	0.571737	0.617593	0.314809	0.724206	0.360769	0.326208	0.33711	0.448599	0.514449	0.42382	0.262786	0.178191	0.262515
CLHC1	0.090654	0.095507	0.0885736	0.0918588	0.192542	0.139459	0.0494361	0.1102	0.14461	0.0842941	0.0893293	0.0941419	0.090625	0.0951582	0.113319	0.130886	0.127151	0.105367	0.118475	0.135146	0.115151	0.0544651	0.0810703	0.0837673	0.0621103	0.118062	0.0977791	0.113945	0.0900268	0.102806	0.107004	0.107221	0.0782414	0.109071	0.0697103	0.108232	0.0364322	0.0664476	0.110237	0.069908	0.141686	0.0842449	0.114738	0.117421	0.0863045	0.0935684	0.0770491	0.0310706
RPS27A	0.0784066	0.0839614	0.0584081	0.193399	0.233186	0.144826	0.156129	0.114878	0.0446674	0.0344498	0.0350894	0.0320249	0.123621	0.103583	0.101762	0.111128	0.146268	0.0676436	0.0945199	0.092659	0.0946152	0.0463071	0.0559174	0.0453967	0.050092	0.114038	0.154388	0.118749	0.207651	0.128622	0.0837475	0.0805396	0.0918448	0.0715154	0.0464183	0.086463	0.147067	0.0979671	0.267173	0.0831518	0.0684949	0.0540969	0.120142	0.0728754	0.105463	0.0570463	0.0286084	0.0474064
MTIF2	0.0654003	0.0790839	0.0520815	0.016915	0.02828	0.0587375	0.0538432	0.0491344	0.033967	0.0422968	0.0342811	0.0513925	0.0390753	0.0426809	0.0587972	0.0790754	0.0647484	0.0463727	0.0621405	0.0941372	0.0513935	0.0370583	0.0698318	0.044994	0.0278446	0.0572043	0.0776982	0.0604081	0.0445908	0.0628386	0.0448962	0.0368185	0.0474177	0.0577968	0.0327889	0.063316	0.0784569	0.0410375	0.0343373	0.0467089	0.0579307	0.0197744	0.0232621	0.0439211	0.0518593	0.0436025	0.0387726	0.0375761
CCDC88A	0.474051	0.519865	0.273839	0.507239	0.517222	0.561723	0.357813	0.32351	0.193568	0.271126	0.252133	0.418796	0.411802	0.359479	0.456219	0.417054	0.528006	0.665054	0.394421	0.498155	0.487793	0.183356	0.353783	0.259426	0.375977	0.600494	0.622193	0.408888	0.55529	0.391998	0.281757	0.262992	0.309859	0.302184	0.506032	0.566047	0.528294	0.3579	0.68278	0.360625	0.304939	0.285779	0.398249	0.50715	0.42298	0.216042	0.223823	0.248245
CFAP36	0.101412	0.127171	0.0764548	0.118179	0.191288	0.11023	0.0914594	0.113897	0.0660399	0.068169	0.0733055	0.0816427	0.088135	0.0912911	0.111248	0.157057	0.142389	0.260417	0.109596	0.1225	0.103768	0.0829256	0.0745186	0.0810071	0.065277	0.128133	0.111065	0.118112	0.134467	0.124614	0.092462	0.1128	0.100681	0.0829479	0.0774101	0.0832462	0.0678886	0.0681535	0.183346	0.122609	0.108093	0.131192	0.104886	0.0714859	0.0963196	0.0748908	0.0663362	0.0750843
PPP4R3B	0.178039	0.163351	0.12797	0.221628	0.19018	0.236507	0.162016	0.146235	0.0807327	0.121025	0.13078	0.182	0.167078	0.169991	0.148403	0.195564	0.164043	0.244512	0.181747	0.184871	0.257084	0.120453	0.124024	0.131645	0.105945	0.204364	0.169203	0.184411	0.215603	0.160113	0.121346	0.151778	0.141004	0.149286	0.160691	0.162874	0.253059	0.111815	0.16343	0.160722	0.170097	0.155576	0.210278	0.17782	0.162544	0.133507	0.0971073	0.10365
PNPT1	0.101311	0.118454	0.0991424	0.157387	0.0887587	0.100013	0.142692	0.122627	0.0943816	0.0810163	0.0668833	0.089822	0.0956754	0.118023	0.0819638	0.127445	0.117089	0.0507257	0.113926	0.139453	0.114576	0.0949503	0.0703201	0.0909483	0.0866571	0.099675	0.102219	0.0813762	0.11273	0.0984764	0.0956508	0.103862	0.0966522	0.1208	0.0613134	0.10036	0.194328	0.133111	0.126477	0.110708	0.107643	0.0800709	0.132751	0.0991261	0.066192	0.0704523	0.0800028	0.101997
EFEMP1	0.529031	0.578666	0.316332	0.396058	0.541197	0.639297	0.399672	0.507847	0.320661	0.32266	0.300753	0.415924	0.519376	0.20557	0.462399	0.326707	0.563323	0.483627	0.480114	0.413322	0.477356	0.418977	0.359027	0.344472	0.31942	0.587335	0.586582	0.58442	0.341424	0.434551	0.39058	0.21585	0.366153	0.330145	0.655696	0.684652	0.216189	0.394326	0.491704	0.276213	0.353484	0.539997	0.459688	0.608838	0.452983	0.372479	0.234162	0.389125
CCDC85A	0.0589562	0.147892	0.0814389	0.0955018	0.114817	0.113798	0.0777793	0.0899665	0.0622734	0.0378681	0.0253225	0.0662489	0.0527146	0.0451405	0.106134	0.0678189	0.0536398	0.0198775	0.0676478	0.0695079	0.0823214	0.0815127	0.0559591	0.101557	0.0513901	0.141137	0.128228	0.0498832	0.121825	0.0471549	0.0552187	0.0756384	0.0551228	0.0186234	0.0756605	0.137659	0.103768	0.334694	0.113777	0.0578629	0.0350277	0.054624	0.0790721	0.0698252	0.0612045	0.0423586	0.0324608	0.0297814
VRK2	0.0152778	0.0691869	0.0593179	0.117028	0.12257	0.09133	0.0104998	0.0611555	0.0169757	0.0150314	0.0233001	0.0269937	0.0145234	0.0285418	0.0255886	0.0276693	0.0440071	0.0418147	0.0224427	0.0224273	0.0387383	0.018878	0.025222	0.0261025	0.0888127	0.0400805	0.0444155	0.0423524	0.0950375	0.146053	0.0477355	0.0113986	0.0195481	0.0160046	0.018478	0.0425127	0.0357105	0.0735861	0.0302223	0.00829915	0.011474	0.0106244	0.024883	0.0805829	0.0233631	0.0131726	0.0165428	0.0217678
FANCL	0.0796512	0.0955683	0.07591	0.164717	0.151768	0.140109	0.122489	0.0924609	0.0811404	0.058782	0.0499524	0.0686631	0.0653705	0.0744012	0.0406394	0.11324	0.134816	0.187986	0.0788127	0.0663917	0.0819438	0.049246	0.0402345	0.0607669	0.100372	0.0926309	0.155157	0.144304	0.127912	0.197098	0.0810327	0.085798	0.071466	0.0647443	0.0919057	0.101538	0.0154332	0.0901726	0.112689	0.0716494	0.0456074	0.106205	0.110279	0.188084	0.0960841	0.0344159	0.0286518	0.0557297
BCL11A	0.0637543	0.0396185	0.020161	0.0707516	0.0695789	0.0908963	0.0346421	0.0380551	0.0298953	0.0115351	0.0132474	0.0228663	0.0376368	0.0406393	0.0264738	0.032299	0.0724867	0.0739905	0.0271801	0.0568158	0.0452626	0.00885093	0.0549932	0.0121271	0.0235369	0.0907629	0.0860693	0.0475926	0.0800883	0.0819467	0.023627	0.0274637	0.0303677	0.00786224	0.0524449	0.0284163	0.0550533	0.0125465	0.104364	0.0106365	0.0207753	0.0182192	0.0470468	0.0569267	0.0239968	0.0126699	0.0155695	0.0146934
PAPOLG	0.0525812	0.047672	0.0483817	0.0870987	0.0582456	0.0571291	0.0599042	0.0513551	0.0394206	0.0462779	0.0426109	0.055971	0.0424661	0.0537123	0.0493154	0.0584959	0.0565718	0	0.050287	0.0544102	0.071644	0.0365582	0.0430682	0.0643661	0.0386536	0.0720858	0.0711062	0.0475418	0.0423151	0.0481615	0.0421021	0.0518929	0.0550347	0.051454	0.0554885	0.0603979	0.0947634	0.0602209	0.100783	0.0785381	0.0580732	0.0515304	0.0404686	0.0373388	0.0509641	0.0274045	0.0298103	0.0734497
REL	0.0429705	0.0831193	0.041315	0.11831	0.0422257	0.0401657	0.0415241	0.0397257	0.0596036	0.0375325	0.0502277	0.0491938	0.0457296	0.0655534	0.0512797	0.0346728	0.0678456	0.248231	0.0492708	0.0324178	0.044274	0.0518039	0.040151	0.039911	0.0775441	0.0565504	0.0421263	0.036638	0.0746867	0.0458049	0.0447482	0.049466	0.0440944	0.0448929	0.0305361	0.0390881	0.0917982	0.0428594	0.0529858	0.0628688	0.0395666	0.0617229	0.0674948	0.0354133	0.0333245	0.0451962	0.0416049	0.0502915
PUS10	0.0756578	0.0858747	0.0682863	0.124686	0.0536313	0.0825124	0.061187	0.0723181	0.0848283	0.0830472	0.0652135	0.0820283	0.0674309	0.0757424	0.0413561	0.0785445	0.0626559	0.0712759	0.0684595	0.0734695	0.0757544	0.0348677	0.0682673	0.0686068	0.0635616	0.0942005	0.0890148	0.0752631	0.0868539	0.130371	0.0761104	0.0524853	0.0687642	0.106098	0.0465023	0.0580364	0.0493769	0.0638547	0.0769725	0.0542875	0.0872743	0.0466221	0.0793768	0.109276	0.0985063	0.0603837	0.0660232	0.0243989
PEX13	0.0374691	0.0776322	0.0477784	0.0358665	0.0887537	0.0420512	0.0594235	0.0507867	0.0628421	0.058608	0.0481097	0.0566023	0.0319581	0.0429812	0.0507327	0.0681953	0.0504325	0.0976965	0.050802	0.034805	0.072986	0.0464645	0.0575364	0.0675612	0.0220166	0.0611728	0.0652603	0.0667256	0.0472101	0.0459457	0.0526625	0.0599934	0.0492142	0.0498071	0.0362682	0.0806494	0.101742	0.0550284	0.0513445	0.0614807	0.0592532	0.0684302	0.0495451	0.046726	0.0535289	0.0421658	0.0361287	0.0564915
KIAA1841	0.131953	0.131241	0.0999143	0.126122	0.134696	0.131224	0.11805	0.106306	0.0854088	0.0998838	0.0708192	0.099707	0.123213	0.116734	0.0927927	0.164542	0.156743	0.249935	0.114602	0.145256	0.141889	0.0829984	0.0878912	0.0747582	0.0742356	0.127703	0.154949	0.129535	0.166825	0.116556	0.11764	0.148833	0.099337	0.101001	0.0950183	0.127022	0.109846	0.125248	0.165167	0.0987191	0.0894675	0.146521	0.16549	0.114792	0.128221	0.0935052	0.0546906	0.0515602
C2orf74	0.0372625	0.0302977	0.0445643	0.130864	0.103083	0.0556206	0.0736969	0.0512309	0.0407179	0.028971	0.0203039	0.0340188	0.0423141	0.0684666	0.0654233	0.0375424	0.0424472	0.124914	0.0346743	0.0344483	0.0588592	0.0312518	0.039707	0.0420262	0.0245798	0.0718168	0.0364292	0.0499313	0.0338942	0.0142301	0.0365305	0.0508398	0.0353725	0.0590773	0.0560166	0.0312754	0.0786334	0.052889	0.0849513	0.0330743	0.0369529	0.0365857	0.0564048	0.0498227	0.0382373	0.0334831	0.0274085	0.0319418
USP34	0.414494	0.493738	0.22426	0.488004	0.467942	0.521766	0.34835	0.303192	0.214129	0.241024	0.206516	0.361253	0.358211	0.395256	0.373685	0.453653	0.571329	0.518154	0.378635	0.496402	0.524642	0.192088	0.28766	0.226527	0.306631	0.562861	0.632383	0.431393	0.490005	0.392328	0.257708	0.247198	0.275769	0.244041	0.449453	0.520358	0.613242	0.245214	0.64038	0.302622	0.338674	0.345013	0.433797	0.473309	0.392663	0.186425	0.18429	0.227591
XPO1	0.378312	0.354953	0.284391	0.432584	0.484027	0.458701	0.390441	0.268117	0.176258	0.220042	0.215637	0.314827	0.294037	0.311695	0.306147	0.357989	0.400931	0.457002	0.320051	0.360532	0.406942	0.168633	0.255597	0.20997	0.266264	0.376432	0.381884	0.414277	0.420006	0.437348	0.216509	0.21584	0.276848	0.247675	0.353959	0.404688	0.627089	0.292839	0.423593	0.257587	0.333677	0.344089	0.308297	0.501078	0.408543	0.203885	0.190873	0.235586
FAM161A	0.103911	0.110176	0.0424182	0.0641568	0.114654	0.0786614	0.0654053	0.0513073	0.0456852	0.0520186	0.0448364	0.0843831	0.0703888	0.0805742	0.0556052	0.0701568	0.121726	0.169963	0.0742797	0.0942337	0.0605105	0.0311946	0.0481141	0.0488027	0.0603732	0.0965783	0.102159	0.0996738	0.034613	0.06643	0.0640498	0.0566599	0.0468657	0.0600617	0.111906	0.110646	0.0702455	0.0356753	0.0616204	0.0459033	0.0564676	0.0641985	0.0748749	0.0753135	0.0817487	0.0319289	0.0310075	0.0303414
CCT4	0.0668506	0.114087	0.0879685	0.126962	0.120822	0.114701	0.338679	0.0782203	0.0632971	0.0563747	0.0548626	0.0547272	0.0919023	0.0641002	0.070726	0.0540528	0.108242	0.0351045	0.0797495	0.0725291	0.0931105	0.0739989	0.0646077	0.0483378	0.0845147	0.128622	0.182123	0.0930614	0.143154	0.138282	0.062	0.0602134	0.0888178	0.0842296	0.0819257	0.0503347	0.236945	0.0948269	0.128494	0.0880504	0.0560511	0.094009	0.0905495	0.194518	0.165196	0.0586032	0.0466025	0.10531
COMMD1	0.280535	0.324364	0.257852	0.324	0.338241	0.334483	0.279047	0.249539	0.199754	0.227167	0.206283	0.280433	0.27092	0.274406	0.274623	0.308692	0.346225	0.275563	0.273824	0.328289	0.317619	0.192848	0.264173	0.210041	0.252376	0.338974	0.399537	0.298846	0.316787	0.384734	0.240049	0.239548	0.265514	0.239402	0.265632	0.313613	0.358365	0.236558	0.468504	0.274085	0.304546	0.259869	0.322544	0.312564	0.291354	0.229866	0.210642	0.18193
B3GNT2	0.0122615	0.00341242	0.00839585	0.00545724	0.00644065	0.0214917	0.0137754	0.0128641	0.00529338	0.00481191	0.00874319	0.0110667	0.00388648	0.0203606	0.0216549	0.0113338	0.0170294	0.0238403	0.0127312	0.0209747	0.0281262	0.00484666	0.00614928	0.00633225	0.00958967	0.0089751	0.0141915	0.0159971	0.0138465	0.0355025	0.0105908	0.0102611	0.0118511	0.0135175	0.0141289	0.00684808	0.0437415	0.0133393	0.014146	0.011195	0.0088361	0.00729033	0.00643451	0.00445714	0.00597663	0.00708028	0.00838441	0.00627165
TMEM17	0.0124923	0.00179883	0.0113135	0.00405906	0	0.00671386	0.0148267	0.0130353	0.00792584	0.00835918	0.00735522	0.00822434	0.013856	0.00722666	0.00474307	0.0124066	0.00736637	0	0.0100309	0.00326254	0.00801319	0.00625555	0.0042459	0.00547825	0.0172544	0.0107121	0.00784312	0.00586851	0.0205456	0.0184425	0.0112594	0.0135953	0.00636964	0.00430838	0.00110039	0.0138735	0	0.00739129	0.0112866	0.00345158	0.0113799	0.00430955	0.00727301	0.00677952	0.00304554	0.00250014	0.00437746	0.00736596
EHBP1	0.480153	0.51725	0.315615	0.508231	0.515648	0.530662	0.422016	0.335972	0.363992	0.325454	0.268584	0.435383	0.461291	0.40984	0.423098	0.4912	0.639243	0.481365	0.388724	0.51595	0.42154	0.324521	0.341163	0.272028	0.327608	0.602655	0.656636	0.470759	0.4818	0.447463	0.303105	0.376697	0.336734	0.301464	0.521787	0.53151	0.566882	0.326123	0.725443	0.525653	0.395381	0.359159	0.472123	0.511385	0.424859	0.270251	0.236877	0.279658
OTX1	0.0282488	0.0201381	0.0148105	0.0253973	0.0439156	0.0247145	0.0244684	0.0217295	0.0503425	0.0276553	0.0244757	0.0257256	0.0449413	0.0215478	0.047919	0.0315718	0.00571592	0.034928	0.0283407	0.0671906	0.0509795	0.0144364	0.0238327	0.0231016	0.0152778	0.0335522	0.0232435	0.0213038	0.0306059	0.0339877	0.0237641	0.0106612	0.017937	0.0220692	0.0272265	0.0475204	0.0324744	0.0287731	0.0260406	0.026817	0.0244137	0.00951799	0.0190053	0.0281349	0.0206212	0.015893	0.0223533	0.00690715
WDPCP	0.42624	0.476062	0.276837	0.534251	0.396392	0.405189	0.276772	0.321064	0.219063	0.29003	0.26467	0.420603	0.405578	0.413355	0.442294	0.465105	0.453033	0.506608	0.376166	0.484595	0.453021	0.21948	0.320334	0.254143	0.287788	0.547687	0.427807	0.420921	0.498425	0.458913	0.294041	0.342521	0.303949	0.299011	0.42438	0.452286	0.206861	0.268179	0.487002	0.285478	0.393071	0.335266	0.395267	0.422482	0.344795	0.268507	0.249395	0.246634
MDH1	0.199384	0.280818	0.12834	0.287895	0.214598	0.309408	0.226809	0.200232	0.107907	0.108469	0.0988321	0.155487	0.175373	0.13688	0.19818	0.206339	0.226041	0.257431	0.200067	0.221742	0.254887	0.0821289	0.128402	0.102632	0.144401	0.277303	0.378673	0.176689	0.263379	0.190525	0.157479	0.143021	0.177986	0.111194	0.168331	0.249034	0.260311	0.145966	0.36859	0.112025	0.121742	0.151267	0.198793	0.20826	0.183149	0.0861958	0.0698889	0.0988297
UGP2	0.353364	0.321442	0.225444	0.46751	0.349067	0.36821	0.263803	0.297616	0.208708	0.253527	0.202649	0.288768	0.257008	0.205149	0.233124	0.313746	0.329964	0.20429	0.320783	0.353382	0.321612	0.240496	0.239131	0.204636	0.195154	0.346597	0.43285	0.363272	0.361487	0.414941	0.237677	0.245443	0.274735	0.275734	0.281472	0.281512	0.285777	0.194579	0.272632	0.256989	0.263797	0.244848	0.424424	0.471039	0.373693	0.192405	0.194647	0.206947
VPS54	0.28723	0.208066	0.191006	0.266288	0.316911	0.220546	0.205005	0.20928	0.162974	0.171505	0.164902	0.218858	0.217413	0.21578	0.255239	0.26318	0.28265	0.213618	0.236973	0.246718	0.254847	0.160816	0.181941	0.171558	0.17221	0.333874	0.269202	0.225557	0.244764	0.298702	0.181079	0.195416	0.186397	0.161459	0.196212	0.310552	0.22306	0.171703	0.265138	0.212922	0.241573	0.245541	0.207236	0.259442	0.237706	0.165996	0.156075	0.224338
PELI1	0.0224221	0.0389564	0.0230613	0.0620448	0.0857556	0.0588414	0.0418952	0.024507	0.0229815	0.0119845	0.0197899	0.0111734	0.0202523	0.025245	0.0129069	0.02536	0.0382198	0.0171441	0.0235461	0.00567908	0.0221437	0.0290454	0.0246016	0.00754215	0.0222327	0.0272958	0.0496394	0.0264801	0.0308752	0.0291787	0.0326863	0.0267431	0.023664	0.0123616	0.0184118	0.0574765	0.0165114	0.021303	0.0540356	0.0279846	0.0175696	0.0174888	0.0313056	0.0258085	0.0223171	0.0084219	0.0187349	0.0284013
LGALSL	0.00112441	0.00489578	0.00214508	0	0.0133213	0.0151302	0.00357046	0.0145608	0	0.00401762	0.00295124	0.00442	0.00551393	0.00297483	0.00506689	0.00289089	0.00265867	0	0.0101872	0.00413895	0.00720581	0.00299872	0.00734165	0.00424273	0.00780964	0.00768755	0.0100683	0.00248481	0.0157948	0.0138976	0.00543155	0.00983282	0.00659668	0.000953152	0.00861115	0.0067458	0	0.00649486	0.00361938	0.00553824	0.0054307	0.00795006	0.0245615	0.00535333	0.00259478	0.00436965	0.00331131	0.00562758
AFTPH	0.176576	0.166393	0.103532	0.235412	0.178865	0.168742	0.161286	0.145568	0.095381	0.114797	0.0973031	0.127701	0.13701	0.102672	0.128814	0.160627	0.193336	0.134921	0.148742	0.16439	0.199752	0.101478	0.123417	0.108722	0.109926	0.186477	0.23204	0.172903	0.210513	0.153096	0.132984	0.141998	0.116822	0.110917	0.12795	0.138857	0.21101	0.129137	0.205211	0.172768	0.131358	0.123368	0.176321	0.212193	0.129297	0.0688777	0.0677372	0.121978
SERTAD2	0.0818161	0.129497	0.0748302	0.146852	0.109793	0.102756	0.0694553	0.0816235	0.0742455	0.0968626	0.0944627	0.0973355	0.105706	0.0630933	0.0938345	0.0988744	0.143333	0.109101	0.0975102	0.0922	0.0864566	0.0628489	0.103722	0.0816629	0.0736921	0.0903966	0.142533	0.0959767	0.106291	0.0946304	0.0810551	0.0571083	0.088874	0.0683703	0.111269	0.0723882	0.0737917	0.0739188	0.0897079	0.0927805	0.0865041	0.102957	0.0626683	0.0775481	0.0898619	0.0777094	0.0856183	0.0494823
SLC1A4	0.30092	0.227579	0.147426	0.223999	0.236763	0.294947	0.25923	0.187714	0.132354	0.195109	0.195308	0.231159	0.310206	0.155838	0.237669	0.260912	0.323708	0.391752	0.239294	0.258216	0.29768	0.111052	0.183902	0.180486	0.204714	0.353018	0.387101	0.210246	0.225004	0.339082	0.190508	0.149571	0.194552	0.179358	0.33652	0.361012	0.405653	0.106481	0.333177	0.165985	0.222537	0.285235	0.292223	0.239188	0.201101	0.146608	0.153707	0.217333
CEP68	0.11209	0.0805364	0.0802947	0.102578	0.150745	0.100889	0.0693235	0.0859576	0.104889	0.0706487	0.0811719	0.109611	0.0894998	0.109398	0.112025	0.087189	0.0982503	0.111313	0.0982986	0.113217	0.0835857	0.0527363	0.0994021	0.0825229	0.0468824	0.115552	0.102014	0.0657482	0.0780145	0.075975	0.0896991	0.11485	0.070607	0.078115	0.110207	0.118171	0.121405	0.070473	0.13623	0.0691973	0.086222	0.0760972	0.130866	0.0829282	0.0646906	0.0590707	0.0800886	0.0900187
RAB1A	0.223617	0.223299	0.2074	0.315866	0.264316	0.236591	0.182417	0.194089	0.199143	0.16259	0.163024	0.22034	0.1895	0.21425	0.236807	0.222796	0.257249	0.204049	0.219585	0.292925	0.251346	0.166233	0.180834	0.166104	0.228767	0.241699	0.326622	0.218197	0.398753	0.276058	0.17742	0.200545	0.200203	0.187855	0.2091	0.227804	0.4058	0.187663	0.371557	0.238334	0.23511	0.231956	0.295583	0.226502	0.200596	0.139098	0.131389	0.13886
ACTR2	0.177993	0.162767	0.13132	0.204395	0.189303	0.249446	0.204024	0.15611	0.110645	0.125648	0.110571	0.135058	0.162575	0.126557	0.136317	0.135163	0.205473	0.0803978	0.162054	0.183062	0.239259	0.107188	0.112523	0.113833	0.131939	0.192704	0.256076	0.180341	0.223726	0.184687	0.142084	0.136811	0.146023	0.122961	0.129955	0.141259	0.22571	0.13723	0.226463	0.144653	0.133888	0.125152	0.19464	0.181272	0.158641	0.0997449	0.100241	0.144813
SPRED2	0.302336	0.334048	0.282563	0.374455	0.352582	0.334991	0.316238	0.264413	0.297691	0.266975	0.233762	0.3328	0.326203	0.36775	0.363961	0.329701	0.453408	0.386236	0.344191	0.372631	0.347149	0.19492	0.316709	0.265045	0.345086	0.378966	0.463134	0.292271	0.378466	0.32749	0.264	0.222651	0.307467	0.270661	0.294402	0.397595	0.450633	0.26056	0.426988	0.362622	0.347723	0.324875	0.230278	0.404543	0.353952	0.187162	0.252215	0.299347
MEIS1	0.249369	0.223968	0.149875	0.203084	0.242053	0.248997	0.145116	0.168187	0.108153	0.189434	0.166715	0.218209	0.22975	0.166038	0.144886	0.190176	0.226985	0.0973672	0.195967	0.188278	0.216265	0.109333	0.172395	0.136539	0.198419	0.240083	0.226021	0.205815	0.154584	0.314501	0.144258	0.0970516	0.167418	0.190531	0.24271	0.259434	0.0945928	0.143121	0.182565	0.122148	0.197989	0.217307	0.161576	0.220421	0.177828	0.155931	0.127476	0.15283
ETAA1	0.0531498	0.085294	0.0424807	0.0613229	0.0234162	0.0445599	0.0271454	0.0393964	0.0458862	0.0341761	0.0292367	0.035586	0.0376009	0.0467078	0.0252704	0.046713	0.0227944	0	0.0555194	0.0467833	0.0485745	0.031178	0.0250906	0.0337816	0.0257937	0.0321312	0.0563278	0.0505593	0.0354007	0.0661857	0.0419147	0.0410602	0.0216305	0.03495	0.0224994	0.0550248	0.00364487	0.0308598	0.0273203	0.0333454	0.0273022	0.0464488	0.0274904	0.0434837	0.0372662	0.0319542	0.0172476	0.0115396
C1D	0.127674	0.130191	0.0876616	0.125294	0.0840166	0.0669235	0.0642105	0.0766466	0.079759	0.0750883	0.0794885	0.086387	0.0783703	0.0629664	0.089878	0.104976	0.0981576	0.0864562	0.0962377	0.113612	0.120848	0.0570605	0.0759878	0.0710366	0.0656711	0.113438	0.135096	0.116219	0.105087	0.102926	0.0843092	0.0684586	0.0757355	0.0945285	0.0430554	0.0888778	0.0631962	0.0789177	0.0883413	0.109978	0.084888	0.0960561	0.0619803	0.100624	0.0888266	0.0601934	0.0627431	0.0496202
WDR92	0.0234271	0.0482486	0.0339693	0.0434819	0.0263742	0.0207744	0.0338256	0.0401208	0.0202541	0.028748	0.0232337	0.0302073	0.0327551	0.0244824	0.022503	0.0203551	0.0574751	0.110899	0.0285862	0.0289132	0.0182109	0.0180989	0.0417516	0.0263673	0.022728	0.0369142	0.0515223	0.0234554	0.0275625	0.035098	0.0282668	0.0303801	0.0363691	0.0432408	0.0271073	0.0304753	0.0962886	0.0284219	0.0441768	0.0255975	0.0324799	0.0395424	0.0437628	0.0301251	0.0374387	0.0232872	0.0256239	0.0231207
AC017083.3	0.0180162	0.00163563	0.0122514	0.0202316	0.0160829	0.00603099	0.012735	0.0113282	0.0122009	0.00669364	0.0144756	0.00915261	0.00406141	0.0197787	0.00290493	0.0240273	0.0126436	0	0.0173217	0.01489	0.0125931	0.0112821	0.00987061	0.00860186	0.00419095	0.0127082	0.0268506	0.0179934	0.024802	0.0129378	0.0136078	0.00959692	0.00708834	0.0123385	0.000720065	0.0149794	0.0159278	0.00272941	0.0135518	0.00953877	0.00750476	0.00290158	0.00974381	0.013342	0.00521327	0.010324	0.00634552	0.0068296
PNO1	0.0141956	0.0171429	0.0121191	0.0239561	0.00629209	0.016554	0.0188488	0.0206798	0.0172504	0.0108127	0.0136068	0.009131	0.0125369	0.0225295	0.018972	0.0199698	0.0222101	0	0.0242268	0.0305378	0.0182748	0.0159119	0.0135614	0.0101741	0.0074623	0.0344395	0.0316956	0.0138018	0.0169304	0.0329147	0.0140043	0.0194415	0.0220997	0.021238	0.000757654	0.0245733	0.0152835	0.00973913	0.0142174	0.0307841	0.0224985	0.00217555	0.0255903	0.0198681	0.0175869	0.0120168	0.0122865	0.0473785
CNRIP1	0.0511155	0.0454142	0.0387068	0.0611277	0.119664	0.127252	0.087051	0.0613774	0.0532226	0.0477704	0.0396869	0.0506302	0.0633388	0.0604832	0.0478175	0.0730612	0.0877481	0.0320176	0.0703643	0.0843857	0.0677493	0.0366407	0.0529581	0.0313954	0.0531678	0.115669	0.150389	0.0683314	0.12108	0.130449	0.0736678	0.0630121	0.0607936	0.062528	0.0497769	0.0529374	0.12454	0.0431102	0.109329	0.0456113	0.0523657	0.0813449	0.0769792	0.0662126	0.0762239	0.0415176	0.0430561	0.0648946
PLEK	0	0	0.00160416	0.0388245	0	0.0128188	0.00590853	0.0018929	0	0.00206228	0.00119009	0.000675852	0.00377097	0.007208	0.00415639	0.00612249	0.00301626	0	0.00404282	0.00322819	0.0142089	0.000848829	0.00303895	0.0103983	0.00147419	0.00280564	0.0060088	0.00728022	0	0.00646279	0.00647447	0.00364336	0.00281398	0.000449147	0.000461861	0.0171209	0.0134339	0.00213454	0.00588528	0.0166534	0.00786078	0.00443365	0	0	0.000991057	0	0.000253993	0.00130158
FBXO48	0.00488047	0.0103377	0.00212089	0	0.0133624	0.00265824	0	0.0067768	0.00696512	0.00300799	0.00542363	0.00331636	0.00597365	0.0177864	0.00142855	0.00106081	0.00773464	0	0.00395373	0.00183929	0.00612865	0.00305999	0.00337992	0.000823564	0.00481128	0	0.00428946	0.00392485	0.0293114	0.00378005	0.00487159	0.00309016	0.00420153	0.00473526	0.00884385	0.0100723	0	0.00346851	0	0.00287816	0.00327273	0.00541933	0.00717606	0.00969521	0.00265957	0.00444892	0.0013738	0.00441836
APLF	0.0788235	0.122479	0.0748144	0.1617	0.0937714	0.0597302	0.0916031	0.0791399	0.0743168	0.0914247	0.0722586	0.0936056	0.0671025	0.0816884	0.0705874	0.0592239	0.0922088	0	0.0756053	0.0976876	0.0876593	0.0615576	0.0591975	0.073326	0.0727108	0.0926458	0.120151	0.100969	0.0640154	0.144077	0.0996133	0.0655404	0.081493	0.0680065	0.0861601	0.171212	0.0861468	0.0938379	0.0761773	0.114213	0.0841232	0.0640842	0.044811	0.16693	0.0526995	0.0641742	0.0517514	0.0871382
PROKR1	0	0	0	0	0	0	0	0	0	0	0.000428582	0	0	0	0.000431409	0	0.00396025	0	0	0	0	0	0	0.000485417	0	0	0	0	0	0	0	0.000774137	0	0	0.00286351	0	0	0.00209205	0	0.00221219	0	0	0	0	0.000741113	0	0.000341326	0
ARHGAP25	0.00364378	0.00277817	0.00345502	0	0.00359673	0.0236979	0.00298794	0.00413112	0.00404929	0.0023877	0.000565298	0.00506909	0.00523445	0.015443	0.000626868	0.00194414	0.00257668	0.0389556	0.00397904	0.00992193	0	0.00123693	0.00608766	0	0.00107308	0.000513607	0.018964	0.00206454	0.0104095	0.0288514	0.00390464	0.00462547	0.00444788	0.00233664	0.00204739	0.012465	0.0342455	0.00161255	0.00924101	0.00205223	0	0	0.00852398	0.0130487	0.00198307	0.00163993	0.00249489	0.00305085
GKN2	0	0	0	0	0	0	0	0	0	0	0	0	0	0	0	0	0	0	0	0	0	0	0	0	0.000150653	0	0	0	0	0	0	0	0	0	0	0	0	0	0	0	0	0	0	0	0	0	0	0
ANTXR1	0.330464	0.433427	0.250453	0.30064	0.240619	0.359336	0.19107	0.337089	0.211909	0.269823	0.220029	0.343295	0.333409	0.327646	0.361789	0.353451	0.287162	0.415875	0.224861	0.284062	0.334692	0.229135	0.304516	0.230503	0.21845	0.411036	0.319356	0.308148	0.275765	0.263541	0.205775	0.270258	0.292947	0.226799	0.413741	0.444756	0.186235	0.276412	0.443806	0.25713	0.29315	0.313754	0.327535	0.371907	0.343709	0.227908	0.197986	0.260345
GFPT1	0.0649574	0.0836557	0.0577582	0.122603	0.129296	0.068271	0.131322	0.0756252	0.0564611	0.0535102	0.0505559	0.0631832	0.0564315	0.0407882	0.0583737	0.0563786	0.106454	0.00740729	0.0683585	0.0879667	0.088426	0.0666074	0.0589134	0.0493611	0.0798248	0.087283	0.130017	0.116629	0.0894905	0.129623	0.067835	0.0784908	0.0810903	0.0790093	0.047945	0.0488935	0.174494	0.0984561	0.070445	0.0885931	0.0655459	0.0801703	0.116889	0.133579	0.109028	0.0626018	0.0489857	0.110884
NFU1	0.0618166	0.0915661	0.0515599	0.133387	0.107263	0.0627118	0.0571983	0.0563574	0.0509895	0.0489348	0.0379062	0.0622765	0.0394864	0.0576262	0.0577745	0.0702586	0.0671411	0.184048	0.037472	0.0670706	0.0712737	0.0496464	0.0369716	0.0507289	0.0530396	0.056879	0.0530376	0.0577225	0.115485	0.0744995	0.0535201	0.0698611	0.0535905	0.0557549	0.0433638	0.088491	0.0620078	0.0624942	0.0984405	0.0579588	0.0586046	0.0601333	0.0831135	0.0550457	0.0543083	0.0454351	0.0360706	0.0379827
AAK1	0.259414	0.304404	0.219052	0.533593	0.397409	0.352836	0.31284	0.256032	0.178013	0.201334	0.173681	0.235928	0.304579	0.235048	0.294477	0.36077	0.377618	0.278275	0.291352	0.321307	0.335242	0.184078	0.233433	0.198479	0.214306	0.361402	0.425496	0.323226	0.337868	0.310305	0.23626	0.23832	0.254987	0.22251	0.267633	0.330611	0.468104	0.239663	0.40295	0.269564	0.261144	0.247013	0.356907	0.313412	0.280537	0.16072	0.176089	0.27133
ANXA4	0.228695	0.256848	0.19266	0.247942	0.227168	0.20349	0.120491	0.156911	0.141718	0.17538	0.156874	0.184316	0.206313	0.248694	0.216486	0.211567	0.201401	0.173021	0.206832	0.304848	0.205273	0.12561	0.207516	0.172437	0.178233	0.282283	0.202923	0.209661	0.280973	0.156369	0.190032	0.16562	0.189471	0.16768	0.274103	0.204709	0.126397	0.178942	0.268228	0.208642	0.198437	0.242089	0.14933	0.188687	0.199005	0.15388	0.161322	0.132542
GMCL1	0.114072	0.111337	0.0744396	0.154444	0.106958	0.110873	0.0771466	0.0834263	0.0734341	0.0669186	0.0669478	0.0816647	0.103894	0.0699535	0.0960012	0.0824247	0.0994473	0.0973369	0.0959049	0.0840872	0.100377	0.0503954	0.0955709	0.0572943	0.0723219	0.144268	0.155868	0.0921287	0.114586	0.103977	0.085091	0.0916368	0.0697579	0.0720205	0.0820632	0.0769456	0.108126	0.0664496	0.121802	0.0735049	0.0705534	0.0753389	0.103522	0.124159	0.0941491	0.0510887	0.0561757	0.083041
SNRNP27	0.0102247	0.0045805	0.0103227	0	0.00413559	0.00731335	0.00815763	0.0022444	0.0161259	0.0028021	0.00319861	0.00425174	0.00307115	0.00773674	0.00589651	0.0106192	0	0	0.00925782	0.00260547	0.00489472	0.00395313	0.00697604	0.00160067	0.00450536	0.00480954	0.00867854	0.00452129	0.00757497	0.00319849	0.00469085	0.00749317	0.00660127	0.00423052	0.00154463	0.00338255	0.0219608	0.00339128	0.00554684	0.00665441	0.00776663	0.0205689	0.0187135	0.00700548	0.00157737	0.0066577	0.00383958	0.00792952
MXD1	0.0861123	0.107533	0.057872	0.17384	0.0957626	0.112035	0.25716	0.0687487	0.0318953	0.0549973	0.0827713	0.0673462	0.0623981	0.0739756	0.0600777	0.14375	0.110411	0.0911497	0.0884259	0.0650633	0.0874565	0.0579481	0.0536942	0.0427218	0.26053	0.0879255	0.144383	0.116976	0.164262	0.0897061	0.0840152	0.0490793	0.0658163	0.0698275	0.0509995	0.0853735	0.0724755	0.070199	0.0749144	0.0761254	0.0475852	0.0578128	0.0910051	0.126932	0.132114	0.0398753	0.0437007	0.0728545
ASPRV1	0.00262083	0.00224533	0.00666775	0	0.00477172	0.00206483	0.0155668	0.00655189	0.0160628	0.00237245	0.00437131	0.00634491	0.00350935	0.0170322	0.00662099	0	0.017203	0.0324359	0.0095368	0.011645	0.00302106	0.00108929	0.00377376	0.00720854	0.00429174	0.00855052	0.000359105	0.00567578	0	0.00518003	0.00553004	0.00446105	0.00933508	0.00537476	0.00685354	0.00435942	0.031794	0.0098455	0.004286	0.00116872	0.00134309	0	0	0.00589631	0.00610679	0.00398172	0.00351478	0.00662987
PCBP1	0.0553628	0.037566	0.035397	0.104862	0.149117	0.104211	0.138181	0.0522809	0.0262447	0.0333171	0.0476757	0.0369672	0.066563	0.05145	0.0494675	0.0411114	0.0743361	0	0.0605929	0.0711932	0.105195	0.0234945	0.0384565	0.02976	0.0749226	0.0926263	0.126788	0.0776241	0.103797	0.0901743	0.0466152	0.0374083	0.0614653	0.0401095	0.0562057	0.123081	0.134317	0.0522234	0.133692	0.029484	0.0267083	0.0136673	0.0611011	0.115704	0.0722676	0.0366129	0.0154492	0.0665205
C2orf42	0.0624284	0.0593152	0.0768687	0.102761	0.0931145	0.0403315	0.0863294	0.0433959	0.0566684	0.0315664	0.0354963	0.0581901	0.052432	0.0675887	0.0673182	0.051749	0.0573149	0.170733	0.0526787	0.0650233	0.059273	0.035112	0.0478183	0.0311115	0.0388386	0.0478397	0.0543006	0.0455847	0.0843741	0.0596887	0.0284976	0.0551891	0.0437181	0.0398259	0.0491087	0.0641184	0.0895948	0.0614499	0.0885512	0.0390392	0.0652378	0.0352795	0.0683857	0.0440567	0.041463	0.0318336	0.0459801	0.0394956
TIA1	0	0	0	0	0	0	0	0	0	0	0	0.00110871	0.00174058	0	0	0.000721972	0	0	0	0	0	0	0	0	0	0	0	0	0	0	0	0	0	0.000741031	0	0	0	0	0	0	0	0	0	0	0.0015391	0	0	0
PCYOX1	0.0560452	0.0935332	0.0471904	0.0574004	0.0369429	0.0652161	0.0978537	0.0690228	0.0476308	0.0554499	0.0669339	0.0492138	0.0710088	0.0195391	0.0342299	0.0333676	0.112262	0	0.0957237	0.0448624	0.0636338	0.050242	0.0620641	0.0208745	0.0589322	0.0802975	0.108886	0.0856092	0.0674883	0.112912	0.0704498	0.052953	0.0585211	0.0591774	0.0401808	0.0444628	0.0982947	0.0587016	0.120676	0.0489399	0.0445068	0.035326	0.0757504	0.074096	0.0460982	0.076468	0.0212443	0.037857
SNRPG	0.0109339	0.0255001	0.030284	0.047452	0.0313319	0.0388109	0.0422954	0.0371955	0.05234	0.0228516	0.0262912	0.013868	0.0135873	0.0262	0.0201709	0.0476551	0.027391	0.0519849	0.0331077	0.0156405	0.0322884	0.0239603	0.0205072	0.0235105	0.0236089	0.0312556	0.0515821	0.0315005	0.0558059	0.0662128	0.0194399	0.0260656	0.0233039	0.0305948	0.00908154	0.0160979	0.0201176	0.0188367	0.0305889	0.02425	0.0310425	0.0310124	0.0536736	0.0255375	0.0122801	0.0206333	0.0179647	0.0357325
FAM136A	0.0130436	0.00720247	0.0232741	0.0213407	0.0258389	0.0315877	0.0453712	0.0302856	0.0284409	0.021666	0.0218687	0.0206889	0.0204463	0.0279465	0.0185658	0.0308923	0.0286725	0.0767381	0.0375744	0.0210439	0.038622	0.0122152	0.0215849	0.0333864	0.0191255	0.0234966	0.0309809	0.0100209	0.0283973	0.0124583	0.0246185	0.0243531	0.0245714	0.0158982	0.0178454	0.0158428	0.0459117	0.0143268	0.0352202	0.0233324	0.0241582	0.0399301	0.0173465	0.0257179	0.0109276	0.0144715	0.00870881	0.0259471
TGFA	0	0.0260426	0.00386825	0.0115603	0.0362165	0.0107982	0.00674831	0.00624758	0.0053527	0.0032502	0.00515626	0.00413891	0.00249982	0.00952253	0.00393008	0.00318681	7.66802e-05	0	0.00235417	0.00179507	0.00332146	0.000916871	0.0049277	0.00200814	0.00982338	0.00175834	0.00854767	0.00128085	0.0158133	0.00765703	0.00267787	0.00248458	0.00405023	0	0.00164404	0.00247989	0	0.00486675	0.00509261	0.000268167	0.00142333	0	0	0.00323907	0.00484736	0.00309485	0.000822646	0.00370932
ADD2	0.0456343	0.0824884	0.0352522	0.0492037	0.0651575	0.0612422	0.0840867	0.0531087	0.0562603	0.0141763	0.012785	0.0305814	0.0317045	0.0184638	0.0363165	0.0401299	0.0486164	0.0427704	0.0342238	0.0590049	0.0653552	0.0160669	0.0386702	0.030827	0.0364571	0.0617665	0.106837	0.0562821	0.0679303	0.0387845	0.0363484	0.0572993	0.0450169	0.0172575	0.0272312	0.0430154	0.0909572	0.0280219	0.107287	0.0440007	0.0279299	0.0273123	0.0678537	0.0466291	0.0355618	0.0144575	0.0129292	0.0796962
FIGLA	0	0	0.00063932	0.0109795	0	0	0	0	0	0	0.000103796	0	0	0	0	0	0	0	0	0	0	0	0	0	0.000502561	0	0	0	0.000908797	0	0	0.000673677	0.00014875	0	0	0	0	0	0	0.00083454	0	0	0	0	0.000712622	0.00056335	0.000388548	0.000163745
CLEC4F	0.00227372	0	0.000626165	0	0	0	0.00692826	0.000311613	0	0.000301015	0.00105494	0.000268117	0	0	0.0054978	0	0	0	0.000730562	0	0	0	0	0	0	0	0.00221563	0.00320413	0	0	0.000811503	0.000598101	0	0	0.000520079	0	0	0	0	0.00539242	0	0	0	0.00218181	0	0.00335304	0	0.000180672
VAX2	0.00618376	0	0.00562968	0.0253758	0	0.00393254	0.00181555	0.00590234	0	0.00387257	0.00329192	0.00178419	0.00247193	0.00304445	0.00302874	0	0.0157411	0	0.00563605	0.000294377	0.000305197	0.00646618	0.00272083	0.0019133	0.00109536	0.00267241	0.0125965	0.000165588	0.0255384	0.0138032	0.00203831	0.00383897	0.002586	0.00602686	0.000766297	0.00205278	0	0.00267403	0.0051793	0.00131077	0.002636	0.00620514	0.00562179	0.0130264	0.0122977	0.0015795	0.00212514	0.0104518
ATP6V1B1	0	0	0	0	0	0	0	0	0	0	0.000681906	0	0	0.00708079	0.000764749	0	0	0	0.00128423	0	0.00300025	0	0.00327456	0.00117218	0	0	0	0	0.00364947	0	0	0	0.000678216	0	0.00095061	0	0	0.00189738	0	0.00101069	0.000960202	0	0	0	0.00161699	0	0	0.000378932
AC007040.2	0.0597913	0.0203018	0.0403976	0.0101888	0.00791499	0.0183328	0.0256823	0.0324682	0.00951779	0.0220074	0.0222647	0.0239311	0.0186221	0.0203531	0.044623	0.0205112	0.0270077	0.148165	0.037188	0.0358809	0.0524463	0.0288894	0.022854	0.0249657	0.0205113	0.0467857	0.023523	0.0356101	0.0458068	0.0154237	0.0186103	0.0238222	0.0324409	0.0198618	0.0258373	0.0413826	0.0463915	0.0427225	0.0300437	0.0560924	0.0429068	0.0165438	0.0157041	0.0320194	0.0110915	0.0447809	0.0196927	0.00821286
ANKRD53	0.000900434	0.00164439	0.0110638	0	0.0105335	0.00379719	0.00308997	0.00317897	0.00317807	0.00348072	0.00349103	0.00222199	0.00319286	0.00260591	0.000827109	0.00319958	0.00360435	0.00196844	0.00300264	0.00267244	0.0136889	0.00591198	0.000329287	0.00740938	0	0.00459951	0.00185233	0.00194816	0.0188175	0.0157712	0.00541432	0.00480454	0.00217698	0.00756984	0.000408792	0.0151056	0	0	0	0.00269916	0.00183801	0.0088531	0.0137134	0.00381018	0	0.00264467	0.00417546	0.00189491
NAGK	0.0308409	0.0727122	0.0300524	0.0438875	0.0830262	0.0571207	0.0515331	0.0646742	0.0704322	0.0393585	0.0415367	0.0408521	0.0665455	0.0821013	0.0613376	0.109576	0.0712696	0.185414	0.042523	0.0606404	0.106834	0.0339333	0.0349714	0.0480489	0.0444982	0.0694202	0.106645	0.0498683	0.0552729	0.0587608	0.0484974	0.051158	0.0597607	0.0399133	0.0375139	0.0732603	0.0692804	0.0561361	0.0758639	0.0406034	0.0525613	0.0424979	0.0486174	0.0554102	0.0530187	0.0251275	0.026027	0.0297488
MCEE	0.067112	0.0816542	0.0572845	0.0643306	0.0556502	0.0463764	0.0385338	0.0652458	0.0426256	0.0496499	0.0425031	0.0511828	0.0569358	0.0829349	0.0603468	0.0651963	0.0451096	0	0.0643904	0.0491645	0.0693469	0.0496597	0.0547904	0.0529089	0.0403722	0.0773141	0.0527241	0.0420383	0.0512047	0.0240539	0.0478389	0.0533861	0.0502958	0.0534262	0.0587868	0.0862548	0.0608728	0.0539182	0.0645224	0.073141	0.0624394	0.047757	0.0696835	0.0624716	0.0473875	0.0469022	0.0470662	0.0289467
MPHOSPH10	0.0805577	0.0591002	0.0397174	0.0675492	0.0215656	0.0447152	0.0731395	0.0579728	0.056344	0.0416358	0.0362253	0.0565842	0.0677127	0.0692335	0.0744004	0.0589113	0.0537466	0.196286	0.0512021	0.0556027	0.0444697	0.0506881	0.0590202	0.0491193	0.0220744	0.036307	0.05827	0.0350929	0.0565714	0.00980264	0.0509578	0.0570126	0.0474066	0.0570903	0.0970617	0.0624286	0.0517187	0.0360043	0.0562163	0.0735632	0.0407178	0.0374033	0.0820005	0.0413436	0.0330038	0.0454429	0.0343113	0.0951255
PAIP2B	0.0312614	0.0292018	0.0313214	0.0557558	0.0295451	0.0342199	0.0124595	0.0319289	0.0184967	0.0269443	0.0269855	0.021509	0.0232365	0.0187601	0.0289022	0.032474	0.0481403	0	0.0317613	0.0406001	0.035112	0.0104647	0.031949	0.0226097	0.0250312	0.0321038	0.0363779	0.021917	0.0709435	0.0462681	0.0272264	0.0185831	0.0265692	0.0250063	0.0344138	0.0265651	0	0.0308426	0.0425835	0.0242076	0.0142578	0.05324	0.0341797	0.0123381	0.0258993	0.0195839	0.0243458	0.00827331
ZNF638	0.431031	0.509976	0.263212	0.511335	0.511588	0.553853	0.357938	0.30539	0.192498	0.229054	0.203799	0.391551	0.368063	0.333182	0.382271	0.458131	0.579494	0.596136	0.366144	0.473522	0.495279	0.170946	0.298049	0.227392	0.354089	0.580034	0.629562	0.427231	0.490748	0.431201	0.276637	0.249049	0.282498	0.282215	0.439816	0.542862	0.619016	0.305799	0.568125	0.333437	0.315709	0.355143	0.43156	0.512495	0.394368	0.215799	0.188088	0.21339
DYSF	0.0238357	0.0412312	0.0284966	0.0886344	0.0946803	0.0631735	0.0134797	0.038523	0.0189453	0.0148384	0.00880685	0.0211729	0.0172969	0.0178675	0.0143818	0.0234423	0.0360137	0.00740729	0.012801	0.022832	0.0335147	0.0147026	0.0250131	0.00686025	0.0612711	0.0379633	0.0333745	0.0227948	0.0350626	0.0544268	0.036767	0.0221131	0.0197445	0.0108245	0.022696	0.0353715	0.005676	0.0423374	0.0382639	0.0199398	0.00996708	0.0121139	0.00892893	0.0302857	0.0370052	0.0146308	0.00689713	0.00766987
CYP26B1	0.00580755	0.00057043	0.00426036	0	0.00497448	0.000766221	0.00585225	0.0054599	0.0016856	0.00133083	0.000973696	0	0.0027725	0.0028534	0.0041042	0	0	0.033161	0.0053115	0.00571382	0.00265466	0.000632395	0.000896841	0.0035379	0.00308026	0.00381372	0.0150633	0.00331678	0.0127743	0	0.00408283	0.0038171	0.00265472	0.0017786	0.00495534	0.0003192	0.0180349	0.00140037	0.00380139	0.00377934	0.000631833	0	0.0052066	0.000917426	0.0040181	0.00654184	0.00067986	0.000912559
EXOC6B	0.462528	0.530248	0.303078	0.598974	0.61426	0.609536	0.372178	0.346423	0.223351	0.266302	0.258361	0.378839	0.392431	0.368067	0.42194	0.524677	0.558045	0.570776	0.384605	0.508331	0.526229	0.202324	0.371899	0.249235	0.370932	0.567739	0.699874	0.454365	0.556044	0.45972	0.283998	0.2889	0.312999	0.245017	0.466315	0.609839	0.589501	0.307817	0.682351	0.371379	0.35401	0.382493	0.456728	0.514308	0.446265	0.213369	0.198621	0.26876
SPR	0	0.0124848	0.00310743	0.0120366	0	0.00207795	0.0257518	0.00294994	0.00951098	0.00396727	0.00118697	0.00262956	0.00413472	0.00925858	0.000672202	0	0.0181256	0	0.00163701	0.00152674	0	0	0.000523792	0.000733793	0.0064249	0	0.0151523	0.00203702	0.00553774	0.0291659	0.00358404	0.00455242	0.00567621	0.00253166	0.00553236	0.00173679	0	0.00509286	0.0107268	0.000776784	0	0.0121895	0	0.00897751	0.00386261	0.00304224	0.000826865	0.013998
EMX1	0.00835695	0.00533351	0.00221561	0	0.0105335	0.0102713	0.00669158	0.0115497	0.00250802	0.00112658	0.00251979	0.0125574	0.00845981	0.00247742	0.0179886	0	0.0114036	0	0.00330718	0.0107686	0.00892224	0.00074306	0.00453714	0.00148547	0.00357093	0.00605861	0.0118069	0.00752237	0.0125814	0.0136708	0.0108047	0.00812587	0.00717121	0.000563195	0.00854984	0	0.010333	0.00390476	0.00540986	0.00281425	0.00088922	0.000551915	0.00666326	0.0117353	0.00264694	0.00225994	0.00285922	0.00311675
SFXN5	0.504183	0.635621	0.228723	0.645474	0.51869	0.592394	0.299527	0.34769	0.282823	0.218398	0.184563	0.409578	0.341387	0.426439	0.425251	0.429015	0.572811	0.642426	0.374876	0.511881	0.549513	0.236557	0.272563	0.233799	0.356535	0.606358	0.743904	0.444056	0.640124	0.558074	0.240886	0.331578	0.315864	0.171589	0.540368	0.63279	0.661015	0.38821	0.746399	0.368829	0.264551	0.340411	0.397152	0.507444	0.423702	0.248558	0.170847	0.231942
RAB11FIP5	0.0179958	0.00495716	0.0132377	0	0.0196635	0.0113917	0.00517367	0.0249106	0.0109877	0.00776378	0.0109441	0.0263916	0.0233133	0.0187004	0.0126715	0.0256063	0.0178856	0.0179278	0.0143228	0.0130832	0.0209908	0.0246345	0.0187453	0.0164275	0.0143615	0.00454086	0.0142207	0.0235322	0.0420855	0.00213937	0.0182093	0.0220537	0.0148135	0.0153653	0.0147814	0.0331188	0.0685578	0.0187959	0.0263629	0.0247274	0.0124566	0.016075	0.0250034	0.0031845	0.00908989	0.0326388	0.0195605	0.0409077
NOTO	0	0	0	0	0	0	0	0	0	0	0	0	0	0	0	0.0154771	0	0	0	0	0	0	0	0	0.000404852	0	0	0	0.00185903	0	0.000135786	0	0	0.000267774	0	0	0	1.93576e-05	0	0	0.00217037	0.0038834	0	0	0	0.000665347	0.000670758	0.000335203
SMYD5	0.0188053	0.00907245	0.0121317	0.0162882	0.0116001	0.0204947	0.0283217	0.0307984	0.0197838	0.0169683	0.0131889	0.0160874	0.0383373	0.0134365	0.0206653	0.00785116	0.0286333	0	0.0229472	0.0417277	0.0330973	0.00989122	0.0177662	0.00901935	0.0160663	0.0223492	0.030374	0.0259812	0.0182017	0.0174012	0.0192145	0.0151264	0.0225498	0.0170914	0.0151758	0.0203136	0.0248895	0.0242202	0.0199961	0.00990755	0.0116045	0.0161761	0.0151297	0.0316423	0.0212039	0.0095617	0.0109461	0.0196676
PRADC1	0.0198401	0.028311	0.0164791	0	0.0293525	0.0148952	0.0344599	0.0252235	0.0335217	0.0168802	0.017755	0.0169618	0.0228043	0.0131162	0.021339	0.0346198	0.0787054	0	0.0336007	0.019188	0.0138329	0.0187829	0.0146525	0.0308443	0.0165671	0.0305075	0.0632622	0.0126398	0.0215497	0.0231086	0.0162532	0.00837245	0.0172795	0.0317226	0.00730623	0.0191501	0.0574391	0.0308353	0.0412811	0.01765	0.0160094	0.0129145	0.0295241	0.0225302	0.0203195	0.0176759	0.0104819	0.0116466
CCT7	0.0499534	0.0361425	0.0271321	0.0602502	0.0625209	0.06314	0.115657	0.0545842	0.0459457	0.0336474	0.0374309	0.041016	0.0527461	0.0184191	0.0488267	0.0737416	0.0891241	0.128836	0.0594082	0.0407916	0.0646295	0.0375222	0.0450476	0.0367891	0.0415558	0.0889507	0.10916	0.0642187	0.0542238	0.1163	0.0540437	0.0568953	0.0561252	0.0341171	0.046611	0.0795641	0.113564	0.0339452	0.0822439	0.029633	0.0563523	0.0293693	0.0600541	0.0835954	0.0485431	0.0376145	0.0203037	0.0312108
FBXO41	0.0150531	0.0338666	0.0117667	0	0.028518	0.0211967	0.0154805	0.0169949	0.00876335	0.00498575	0.00689193	0.00554136	0.0193322	0.00120426	0.0175044	0.00406772	0.0235173	0	0.0147306	0.0137614	0.0288308	0.00808605	0.0196325	0.014042	0.016974	0.0122169	0.0395165	0.0150254	0.0138976	0.0121449	0.0159082	0.0223668	0.0199111	0.0111107	0.0298162	0.0142953	0.0224273	0.0113763	0.0184989	0.0104364	0.00609773	0.0297123	0.00278289	0.0118562	0.00398691	0.00663681	0.0059311	0.010131
EGR4	0.00136313	0.00713782	0.00140179	0.014358	0.0153645	0.00707024	0.00380735	0.0024512	0.00917417	0.00164811	0.000556686	0.00383334	0.000657198	0	0.00360589	0	0.0019767	0	0.00168072	0.00394561	0.0127163	0	0	0.000836227	0.001635	0.00125282	0.00266501	0.00147201	0.0124347	0	0.00317943	0.00434184	0.00242622	0	0	0	0.0136457	0.00194968	0.00565863	0	0.00465879	0	0	0.00508129	0.00472505	0.00195711	0.000462318	0.000878433
ALMS1	0.225807	0.257477	0.160632	0.27822	0.24278	0.247223	0.130352	0.168011	0.153422	0.157573	0.155971	0.240538	0.216123	0.194638	0.230245	0.212057	0.195856	0.360215	0.199729	0.226916	0.238514	0.134597	0.167676	0.154863	0.148339	0.260285	0.212472	0.205952	0.190686	0.20802	0.157872	0.16925	0.172466	0.151136	0.195352	0.311806	0.193909	0.206228	0.241612	0.188464	0.170738	0.180723	0.164927	0.21583	0.173408	0.13293	0.12861	0.0932361
TPRKB	0.0177945	0.0393647	0.0157468	0.0359561	0.0177186	0.0183251	0.0509209	0.0185798	0.0112827	0.0184254	0.0136831	0.0168492	0.0263988	0.00814139	0.018296	0.0206519	0.0188143	0	0.0236924	0.0255194	0.0236747	0.0101126	0.0190756	0.0257756	0.0175681	0.00620798	0.041058	0.0282696	0.0488367	0.034856	0.0222894	0.0205472	0.0219366	0.0300953	0.0167139	0.0290036	0.018806	0.0186713	0.043298	0.0249161	0.00913517	0.00556572	0.01922	0.0197417	0.0159662	0.0147813	0.0131133	0.020014
DUSP11	0.0252226	0.029046	0.0385919	0.0324505	0.0665849	0.0514646	0.055666	0.044379	0.0166853	0.020111	0.0233463	0.0171697	0.0334554	0.0535445	0.0303929	0.0485916	0.0298946	0.0614232	0.0416115	0.0454676	0.0301896	0.0274092	0.018697	0.0331889	0.0191775	0.0358292	0.0277949	0.0471413	0.0514914	0.0368974	0.0244124	0.0429546	0.034503	0.0379913	0.0300577	0.0557793	0.0298116	0.0213421	0.0429304	0.0317142	0.0462441	0.0588662	0.0443445	0.0214036	0.0516722	0.0139276	0.0286839	0.0447018
C2orf78	0.00122109	0.00775806	0	0	0	0	0	0.000639224	0	0.000473006	0.000270676	0.0016822	0	0	0	0	0.00300283	0	0.00187416	0	0	0.00397094	0.000426843	0.000837244	0	0	0	0.000858582	0	0	0	0	0.000412198	0.00305388	0	0.00637506	0	0.00478917	0.00294657	0.000228877	0.00144327	0	0	0	0	0.000408406	0.00039987	0.000108865
STAMBP	0.118037	0.0991372	0.0829855	0.0605821	0.0844505	0.0742304	0.10498	0.0944916	0.0992333	0.0665215	0.0682786	0.0841768	0.099912	0.114783	0.119243	0.124124	0.121698	0.039229	0.10758	0.126716	0.117745	0.0738029	0.0706309	0.0816897	0.0562078	0.107879	0.0994874	0.0852259	0.0813673	0.0817355	0.0817364	0.0955921	0.0973074	0.0811726	0.0757427	0.0883774	0.136406	0.0899223	0.106061	0.0923529	0.0893689	0.0974036	0.103353	0.0923625	0.0776101	0.0738734	0.0577983	0.0533016
ACTG2	0.000191635	0	0.00167558	0	0	0	0	0.000351293	0	0.000140329	0.000470854	0.000250876	0.000741712	0	0	0	0	0	0.000677418	0.00505478	0	0.000236585	0	0.00069477	0.00135139	0	0.00118227	0.00119592	0	0	0	0.00207727	0.000267006	0.00101202	0	0	0	0	0	0	0	0	0	0	0	0.000798646	0.000389868	0.000849793
DGUOK	0.088971	0.089719	0.064564	0.157002	0.0573401	0.0803164	0.0479413	0.0610102	0.057255	0.0569838	0.0476295	0.0769221	0.0651465	0.0711379	0.0659057	0.0931103	0.0727398	0.0849841	0.0683965	0.0889785	0.0815339	0.064884	0.0532539	0.0664272	0.0344563	0.104659	0.0830596	0.0648944	0.0827241	0.110931	0.0628442	0.074459	0.07679	0.0615335	0.0693282	0.103635	0.0431623	0.0400698	0.100125	0.0890782	0.0694236	0.0772541	0.10634	0.0832891	0.0468404	0.0603558	0.0488235	0.0670515
TET3	0.12348	0.150428	0.12162	0.219304	0.176263	0.170329	0.259154	0.114296	0.126013	0.150997	0.130661	0.161883	0.211635	0.111927	0.193719	0.188747	0.182566	0.190274	0.158143	0.18949	0.187946	0.0858105	0.177613	0.170055	0.102482	0.157104	0.170928	0.0970497	0.212814	0.166292	0.124093	0.132108	0.146848	0.124727	0.166108	0.212817	0.166104	0.102906	0.183598	0.193401	0.192432	0.136739	0.0907793	0.184706	0.125532	0.141698	0.179627	0.142281
BOLA3	0.0329891	0.0315353	0.0255886	0.0207307	0.0401586	0.0411933	0.0289354	0.0409552	0.0290509	0.0153025	0.0178985	0.0232571	0.0402215	0.0360329	0.0390962	0.0256417	0.05334	0	0.0302428	0.0439729	0.0311554	0.0148759	0.0326661	0.0188282	0.0243324	0.0425812	0.0379939	0.0285412	0.0463299	0.0144021	0.0250322	0.0363324	0.0168642	0.0298032	0.00656006	0.0373872	0.089642	0.0201567	0.0733171	0.030328	0.0120975	0.00270076	0.0216819	0.0111768	0.0261316	0.0107333	0.0150057	0.0294119
MOB1A	0.0413892	0.05002	0.0300213	0.0571039	0.043375	0.0766487	0.0674339	0.0479745	0.0300032	0.0424142	0.0407527	0.0379485	0.0362041	0.0336972	0.023353	0.0358945	0.0695196	0	0.0499317	0.0208427	0.0354188	0.0373221	0.0410579	0.0255087	0.0362922	0.0316332	0.121285	0.0515262	0.058368	0.0495388	0.0424922	0.0343879	0.0395744	0.0320742	0.0587151	0.0395129	0.119565	0.0463916	0.0423633	0.0498678	0.0234421	0.0452684	0.0347089	0.0434713	0.040931	0.0303104	0.0221988	0.0497019
MTHFD2	0.00407915	0.00979948	0.00785655	0	0.00569381	0.0100457	0.16588	0.0123528	0.000710319	0.00182631	0.00341143	0.00559844	0.00105429	0.025697	0.00301013	0.00989188	0.0111354	0.0279941	0.00453166	0.00217203	0.00639981	0.0212263	0.00931779	0.00881104	0.0042718	0.0101813	0.00767724	0.0104819	0.00851069	0.0274023	0.00225099	0.00664192	0.00886866	0.00118791	0.000438753	0.000998272	0.0179118	0.00769953	0.0107725	0.0479559	0.0122326	0.0158599	0.0114476	0.0201115	0.00476682	0.0208989	0.0028238	0.0893296
AC006030.1	0.0758119	0.123608	0.0684503	0.131938	0.0612908	0.0781545	0.116081	0.0744977	0.0867246	0.0589286	0.0643562	0.0773011	0.0934712	0.101627	0.0634745	0.0788753	0.115012	0.0726819	0.0632027	0.0749894	0.0907474	0.0641698	0.0716062	0.0490713	0.0758609	0.109523	0.0555383	0.0789267	0.13821	0.0920102	0.0474997	0.0541447	0.105335	0.0731584	0.058292	0.1003	0.0542625	0.114711	0.0764728	0.153144	0.0557362	0.0792473	0.0201011	0.105027	0.0847397	0.0565749	0.0413449	0.0787449
DCTN1	0.0145487	0.0424318	0.0134049	0.0207332	0.0169303	0.0194773	0.00751702	0.0140766	0.00539632	0.00865636	0.00878624	0.00732204	0.00642946	0.00778046	0.0200121	0.0284766	0.0131754	0.0767381	0.0113607	0.0129818	0.01529	0.0144167	0.0166337	0.0312728	0.0110502	0.00862122	0.0160283	0.0100409	0.0149334	0.034557	0.0167831	0.0145472	0.0160727	0.0122633	0.0118444	0.0665593	0	0.0174232	0.00324263	0.0190499	0.0123088	0.0140817	0.00775107	0.0103596	0.00750699	0.00929255	0.0229932	0.0187068
AC005041.1	0.000972885	0	0.00080353	0.0158871	0	0.000721406	0	0.000792696	0	0.000372111	0.00113325	0.000245586	0	0	0.000440416	0	0.000499998	0	0.000683233	0.0042604	0.00256773	0.00100846	0.00205125	0.000836227	0.000292303	0	0	0.00211119	0.00133438	0	0.000425204	0	0.00204242	0.00321274	0.00187544	0	0	0.00102111	0	0.000521021	0	0	0.00929419	0	0	0.000550535	0.000521073	0.000296037
WDR54	0.00792781	0.0196056	0.00394623	0	0.00359673	0.017842	0.0129091	0.018698	0.000710319	0.000688649	0.00198656	0.00646204	0.00319662	0.00159397	0.00642156	0.0136963	0.00103592	0	0.00822969	0.0107649	0.0147057	0.00168648	0.00506193	0.00106501	0.00681383	0.0124105	0.0281271	0.00766967	0.012512	0.00926793	0.0100357	0.00611634	0.00827754	0.000564321	0.000225489	0.0040198	0.0112024	0.0091946	0.014426	0.00280585	0.0041197	0.0025561	0.00697747	0.000146589	0.00344601	0.00338708	0.00316018	0.00226091
RTKN	0.0236493	0.0324278	0.0282527	0.0161276	0.0322232	0.0305631	0.0197618	0.0310599	0	0.0134909	0.0148271	0.0286462	0.0351266	0.0334378	0.0338653	0.0252463	0.0214061	0.0240978	0.0174678	0.0266451	0.0369824	0.0191704	0.022716	0.036807	0.020653	0.00873015	0.031411	0.0172775	0.0149861	0.0420612	0.0235558	0.0233228	0.0236617	0.0209741	0.0336498	0.0264407	0.0278539	0.0314731	0.0248009	0.025502	0.0201686	0.0178388	0.0295388	0.0250979	0.0162907	0.0306394	0.0211013	0.00812173
INO80B	0.000962324	0.014316	0.00101444	0.0060804	0	0	0	0.000777216	0	0.000512374	0.000227502	0.000122504	0.00333289	0	0.000215942	0	0	0	0.00177472	0.00232357	0.00854455	0.00113711	0.000606212	0.000338487	0.000800178	0.000770976	0.000238475	0.000469521	0	0	0	0.000876819	0.000329371	0	0.00122282	0	0	0	0.00296711	0	0.00200994	0	0	0.00756072	0	0.000693936	0.00185973	0.000878219
INO80B-WBP1	0	0	0	0	0	0	0	0	0	0.000175295	0.00021829	0.00027557	0	0.00221988	0	0	0	0	0.00068617	0	0	0	0	0.000555126	0	0.00583833	0	0	0	0	0	0	0.00104316	0	0.000620189	0	0	0	0	0.00142734	0	0	0	0	0	0.000611315	0.000834058	0
WBP1	0	0	0	0	0	0	0	0	0	0	0	0	0	0	0.00233561	0	0.00323872	0	0	0	0	0	0	0	0	0	0	0	0	0	0.000117134	0	0.000495677	0	0	0	0	0	0	0.00063286	0	0	0	5.30787e-05	0	0	0	0
MOGS	0.0547281	0.0357979	0.0363128	0.0465696	0.0549158	0.0533037	0.0289096	0.0494429	0.0377525	0.039491	0.0317483	0.0236943	0.0446441	0.0817414	0.0616613	0.0834304	0.0475969	0.0405209	0.0662916	0.059266	0.0805963	0.0447867	0.0229637	0.0505381	0.013628	0.0266945	0.0562099	0.039141	0.0574812	0.0433906	0.0429619	0.0629035	0.0353537	0.0318288	0.0292746	0.0331821	0.0639323	0.0421036	0.0688066	0.0540431	0.0632363	0.0274222	0.0398164	0.0196578	0.0176789	0.039097	0.0314973	0.017431
MRPL53	0.000626025	0.00285315	0	0	0.00713495	0	0	0.00190126	0	0	0	0	0.000740987	0	0.00347272	0	0.00472182	0	0.00131789	0.00430009	0	0	0.00107764	0	0	0	0	0.000552682	0	0	0.000461228	0.00181881	0.000338133	0	0	0	0	1.93576e-05	0	0.00183464	0	0	0.00641303	0	0	0	0	0.000476313
CCDC142	0.0327742	0.041824	0.0194003	0.0133193	0.0288625	0.0200711	0.0523728	0.0519586	0.0246137	0.031012	0.0239364	0.0347525	0.0591305	0.0180493	0.0637412	0.0435845	0.0595356	0.0238403	0.035281	0.0272388	0.0164072	0.0326101	0.0413131	0.025205	0.0141749	0.019216	0.0149022	0.0172836	0.012388	0.0196291	0.0440529	0.025041	0.0389279	0.0262811	0.0350695	0.0590242	0.0537213	0.0184229	0.0485541	0.0405514	0.0476879	0.023772	0.00823542	0.0242641	0.0185796	0.0336986	0.023133	0.0400738
TTC31	0.0161145	0.0381383	0.0162281	0.0181388	0.0402954	0.0279335	0.0292742	0.0186058	0.019542	0.0197196	0.0207124	0.0249322	0.0351585	0.00739837	0.0276453	0.0371635	0.028427	0.141937	0.022897	0.0241365	0.0370564	0.0191704	0.0232426	0.0300923	0.0129281	0.0205029	0.0483987	0.0267895	0.0113462	0.016905	0.0199306	0.0300072	0.0304234	0.0368848	0.0178093	0.0357102	0.0432085	0.0227313	0.0649534	0.0179432	0.0274101	0.0293911	0.0292344	0.0364965	0.0256915	0.0213594	0.0197455	0.0148203
PCGF1	0	0.000562105	0.00190643	0.00277182	0.00557796	0.0147451	0.0220835	0.00541724	0.00166007	0.00123267	0.00317779	0.000583214	0.00871216	0	0.000489567	0.00711175	0.00489512	0.0934956	0.00386364	0.0090994	0.0159567	0.00324754	0.00310898	0.00442075	0.00228294	0.00883684	0.0137496	0.00396491	0.00695758	0.00344192	0.00893943	0.00483887	0.00573447	0.00451154	0.000557855	0.0185333	0.00812363	0.00451646	0.0105703	0.00140604	0.0036775	0	0	0.00523929	0.0100036	0.000862442	0.0038935	0.00475745
TLX2	0	0	0	0	0	0	0	0	0	0.000497375	0	0	0	0	0	0	0	0	0	0	0	0	0.000404252	0	0	0	0	0.00236065	0	0	0	0	0	0	0	0	0	0	0	0	0	0	0	0	0	0	0	0.00018021
DQX1	0.00287127	0.00365929	0.000918856	0	0.00166022	0.00104456	0.00382361	0.00233853	0	0.00218123	0.000366662	0	0.000859068	0.00094996	0.00313005	0.0110799	0.00399961	0	0.00332117	0.00108521	0.00883738	0.000528879	0	0	0.00393792	0	0.00721557	0.00221709	0.00174022	0	0.00548456	0.00131315	0.00313954	0.00303468	0	0	0	0.00176586	0	0.00887631	0.0017583	0	0	0.00250907	0.00411793	0.000761281	0.00085295	0.00333483
AUP1	0.0667661	0.0387867	0.0406123	0.059275	0.0971975	0.0940146	0.10941	0.060552	0.10067	0.0306907	0.0275269	0.0426371	0.0561148	0.0474281	0.0496937	0.0906969	0.0918978	0.0814393	0.0550462	0.0775662	0.10315	0.0249423	0.0431205	0.0378569	0.0499565	0.110634	0.106375	0.0569729	0.0904128	0.0372954	0.0650372	0.0492924	0.0499135	0.0351124	0.0315268	0.0527975	0.136545	0.0479025	0.0938835	0.0398526	0.0402648	0.0493681	0.0205893	0.0642814	0.0650407	0.0387108	0.0188253	0.0150258
HTRA2	0.0209055	0.0251667	0.0130097	0.0138708	0.0475587	0.0197657	0.0370849	0.0188661	0.0234177	0.0103483	0.00892564	0.00896001	0.0190313	0.00676001	0.0336126	0.0256934	0.0110381	0.0568129	0.0197298	0.012954	0.0171899	0.0143813	0.0178716	0.00737002	0.0170636	0.0312544	0.0482601	0.0225345	0.0273047	0.0124544	0.0187204	0.0175073	0.024733	0.0189594	0.00883233	0.0172591	0.0687032	0.0174504	0.0467859	0.0166989	0.0167043	0.0057658	0.0215025	0.0112768	0.0181577	0.0103798	0.00601464	0.00894728
LOXL3	0.0484899	0.0593933	0.0569325	0.0344242	0.0495803	0.0381411	0.0299122	0.0616325	0.0589111	0.0479227	0.0410608	0.0558465	0.0649487	0.078319	0.0867885	0.066224	0.0610267	0.0716408	0.065168	0.0819486	0.0516593	0.0369144	0.0609184	0.0669666	0.0196942	0.0508493	0.0500771	0.0424049	0.0490175	0.0100599	0.0578745	0.0599469	0.0375607	0.0282473	0.0525034	0.0661824	0.0578245	0.0580994	0.0340423	0.0555233	0.0599603	0.050616	0.0324101	0.0443335	0.0333772	0.0375294	0.0466666	0.0102866
DOK1	0.000223554	0.0092092	0.00987257	0.0116817	0.00581967	0.00581395	0.00835363	0.00690865	0.00567282	0.00427783	0.00833839	0.00250264	0.00164077	0.00783164	0.00463914	0.009033	0.0107114	0	0.0110807	0.00817711	0.0107635	0.00801827	0.00660462	0.00893594	0.00385347	0.00353558	0.0181562	0.00673016	0.0140507	0.0199983	0.0061448	0.0132894	0.00460816	0.0104463	0.00162467	0.00859697	0.0159656	0.00873379	0.00189088	0.0109938	0.00336734	0.00670244	0.0188789	0.00308231	0.00949532	0.00721273	0.00194125	0.00442256
M1AP	0.00204718	0.00934882	0.00557659	0.00459598	0	0.00112798	0.00647271	0.00306648	0	0.00725759	0.00166069	0.00118825	0	0.00868661	0.00595154	0.00370262	0.00195994	0	0.000858932	0	0.00822011	0.00113158	0.000978918	0.00566862	0.000551156	0.000278008	0.00110049	0.00173689	0	0.00610305	0.00179267	0.00301557	0.0014383	0.00641433	0.00221816	0.0048385	0	0.000752441	0.00641035	0.000347173	0.00978189	0.0021278	0.00912565	0.00843051	0	0.000630997	0.00174002	0.00313327
SEMA4F	0.0311941	0.0118732	0.0288555	0	0.0132989	0.0335995	0.019751	0.0209093	0.0218418	0.0144536	0.010506	0.00930401	0.0170568	0.00742164	0.0221297	0.0207662	0.0217777	0	0.0187112	0.0293393	0.0225316	0.0124424	0.0197649	0.0118872	0.0134379	0.0557481	0.042957	0.0265715	0.0170176	0.0339823	0.0232273	0.0249696	0.023565	0.0153756	0.0197539	0.0161526	0.0164191	0.0186939	0.0179339	0.0084049	0.00912442	0.0165384	0.0105866	0.0260193	0.0315365	0.0112761	0.0109714	0.0147567
HK2	0.00209684	0.00178597	0.00473692	0.00579432	0.00217327	0.00400779	0.00233731	0.0727545	0	0.00871039	0.00536867	0.0197917	0.00526553	0.0247771	0.0318033	0.0111833	0	0.0804378	0.0154196	0.00438968	0.00875459	0.0219206	0.0184409	0.00587397	0.0139794	0.00190328	0.000485877	0.00164668	0.00701446	0.0264951	0.00371182	0.0050103	0.00786008	0.00310482	0.0082044	0.0360074	0.0371708	0.0123206	0.00475047	0.0231372	0.0146053	0	0	0	0.0560164	0.1278	0.00553422	0.00900986
POLE4	0.0156094	0.00747834	0.00474997	0.0058245	0.0114392	0.0270658	0.0080995	0.0129096	0.0053297	0.00371583	0.00785371	0.0137435	0.00700696	0.00951365	0.0145077	0	0.0130898	0.0389556	0.0144261	0.00880938	0.0113581	0.00519955	0.00532895	0.00908516	0.00820177	0.0104319	0.0167812	0.0133358	0.0441303	0.0026388	0.0176013	0.0163334	0.0134584	0.00745351	0.00803562	0.00593596	0.0192263	0.015061	0.066961	0.0106319	0.00671319	0	0.00675041	0.00819961	0.0211451	0.0117217	0.00171007	0.00710519
TACR1	0.00291563	0.0103415	0.00893399	0.0262135	0.00353582	0.00740961	0.00553608	0.0106798	0.00715948	0.00319158	0.00748233	0.00798395	0.000791994	0.00417398	0.00785123	0.0100556	0.0126803	0.00196844	0.0114534	0.00837879	0.0167999	0.0113549	0.0042792	0.0114991	0.00705136	0.00668727	0.00876442	0.00537226	0.0296637	0.00854715	0.00579921	0.00768253	0.00812381	0.0119219	0.00513229	0.00469826	0	0.0222833	0.0141047	0.00794473	0.0030344	0.0289238	0.0149979	0.00395013	0.00776893	0.0206681	0.00187184	0.00269791
EVA1A	0.000430698	0	0.00535291	0	0	0.000631307	0	0.00338977	0.000710319	0.00321782	0.00480954	0	0.00370197	0.00570001	0.00508733	0.00822659	0	0.040293	0.00617141	0.00369239	0.0104211	0.00340283	0.000167147	0.00751114	0.00269442	0.00294326	0	0.00173929	0.0082076	0.00345959	0.00761564	0.0105341	0.00205013	0.0139807	0.000840666	0.00222678	0.0169687	0.00663138	0	0.00447453	0.00470349	0	0.0109582	0	0.00115598	0.0128539	0.00482323	0.00262677
MRPL19	0.130527	0.102845	0.0941188	0.162335	0.147118	0.116074	0.0694458	0.101274	0.0624059	0.103334	0.0879243	0.0953517	0.089514	0.115458	0.0903105	0.132254	0.132277	0.0101933	0.137665	0.0864165	0.166185	0.0872142	0.0860387	0.0888937	0.0746015	0.142388	0.106244	0.128864	0.1651	0.154428	0.0763079	0.0857272	0.0768191	0.0989469	0.0793586	0.0983367	0.224859	0.102909	0.15526	0.101602	0.1172	0.0586415	0.162755	0.0719431	0.0524436	0.0754285	0.050497	0.0551343
GCFC2	0.180644	0.167802	0.13881	0.222835	0.158199	0.18086	0.167347	0.13817	0.104033	0.127212	0.113047	0.135084	0.151577	0.145883	0.137706	0.183257	0.215128	0.29922	0.178358	0.183498	0.170873	0.107109	0.119313	0.113506	0.109748	0.168634	0.185801	0.188433	0.146917	0.17685	0.141256	0.145324	0.113328	0.177573	0.138984	0.179672	0.207617	0.177577	0.166103	0.137128	0.174514	0.0813769	0.170673	0.208371	0.157144	0.109329	0.111102	0.0681757
LRRTM4	0.579563	0.706837	0.510014	0.484785	0.608797	0.64165	0.418049	0.472484	0.404682	0.609966	0.757882	0.759512	0.717278	0.71322	0.585443	0.848551	0.725696	0.902473	0.585483	0.643524	0.685096	0.252592	0.707168	0.666283	0.521785	0.713657	0.721588	0.48649	0.575626	0.45848	0.422391	0.33719	0.367907	0.520084	0.750062	0.872194	0.759888	0.476905	0.825802	0.507967	0.764038	0.50232	0.54968	0.621602	0.458825	0.63777	0.711999	0.250258
CTNNA2	0.263948	0.312781	0.225232	0.251677	0.397982	0.22154	0.261539	0.266006	0.316515	0.242743	0.163792	0.212164	0.171691	0.307838	0.318997	0.245355	0.31774	0.223037	0.21334	0.245818	0.237344	0.39987	0.165667	0.200927	0.161464	0.266867	0.27356	0.224428	0.234129	0.293807	0.155952	0.181752	0.235187	0.228718	0.250529	0.253365	0.390985	0.369372	0.244079	0.203094	0.200918	0.23185	0.295675	0.266754	0.231214	0.345911	0.18045	0.407988
LRRTM1	0.00976506	0.00975035	0.019258	0.0520959	0.0363467	0.0164392	0.0335729	0.0176245	0.0316803	0.00919843	0.0151937	0.00842541	0.00715355	0.0279145	0.013059	0.0379545	0.0122285	0	0.0325406	0.0264541	0.0156562	0.00718925	0.00470449	0.0278686	0.0137557	0.000912641	0.0162763	0.0476949	0.13728	0.0620128	0.0151631	0.021981	0.0192483	0.0295295	0.00914493	0.00238468	0.0116701	0.00799165	0.00886769	0.00770255	0.0113043	0.0150952	0.0491156	0.00134293	0.0109416	0.0190804	0.01694	0.00748745
SUCLG1	0.102667	0.106565	0.0591975	0.114748	0.12492	0.144468	0.0975146	0.0887544	0.0544288	0.0690812	0.0722871	0.085007	0.074518	0.103329	0.0989869	0.119001	0.0979388	0.213367	0.107876	0.137653	0.0973364	0.0486854	0.0767918	0.0682125	0.0771579	0.127072	0.13209	0.125419	0.108591	0.102545	0.0685774	0.0815931	0.0870204	0.0671878	0.0795821	0.106609	0.105865	0.0621291	0.124189	0.0689072	0.0713062	0.0813061	0.116471	0.112988	0.0748673	0.0332606	0.0551158	0.0890328
DNAH6	0.143166	0.080691	0.0609466	0.134315	0.121406	0.0747758	0.0683097	0.0731882	0.058325	0.0475153	0.0342087	0.10616	0.0690367	0.119296	0.0842581	0.111049	0.0461642	0.1734	0.072051	0.101056	0.0674758	0.02854	0.0726963	0.0485274	0.0599139	0.131531	0.109717	0.135229	0.135042	0.0891236	0.0716056	0.0549707	0.0497021	0.0726333	0.0604389	0.0946026	0.0493907	0.0286775	0.086223	0.024952	0.033485	0.0898105	0.130821	0.0736413	0.0564234	0.0480326	0.0295459	0.0312042
TRABD2A	0.00329707	0	0.00335867	0	0.0197347	0.0133313	0.00599226	0.00474552	0.00156641	0.00379932	0.00163835	0.00328597	0.00103728	0	0.00415317	0.00268404	0.00375038	0	0.00322015	0.000679226	0.00859667	0.00269129	0.000710959	0.000448932	0.00710586	0.00546416	0.0140501	0.0103098	0.0077429	0	0.00736534	0.0022797	0.00523257	0	0.00856128	0.00858637	0	0.00159341	0	0.00645345	0.00184036	0.00597623	0	0.00253657	0.00436643	0.0030338	0.00305465	0.00359455
TMSB10	0.151126	0.252854	0.0792005	0.326805	0.293656	0.289373	0.298361	0.189038	0.127491	0.0563502	0.0353419	0.100401	0.247428	0.190827	0.218807	0.154321	0.213539	0.232064	0.158145	0.246773	0.204871	0.0583916	0.116561	0.0720725	0.114084	0.27001	0.331296	0.260107	0.288702	0.219634	0.156075	0.146495	0.168428	0.0582101	0.152071	0.221316	0.382198	0.120165	0.451791	0.109598	0.0927772	0.115653	0.179455	0.202023	0.170869	0.0574538	0.0488316	0.0695024
KCMF1	0.136478	0.237647	0.1201	0.161365	0.187869	0.142958	0.111489	0.10775	0.140535	0.10426	0.10597	0.136631	0.108936	0.134684	0.12669	0.19274	0.162307	0.171042	0.113307	0.156893	0.185086	0.114132	0.0916311	0.101056	0.128457	0.153244	0.155644	0.121275	0.164544	0.166357	0.0999197	0.137787	0.130188	0.119763	0.130163	0.117702	0.234666	0.139811	0.124547	0.148404	0.134078	0.108987	0.178132	0.120972	0.110211	0.107235	0.108574	0.13791
TCF7L1	0.234558	0.276743	0.25477	0.312616	0.251345	0.257559	0.280691	0.247906	0.218314	0.243678	0.180365	0.227617	0.249936	0.280869	0.336721	0.340462	0.385545	0.400067	0.254366	0.281369	0.274216	0.264288	0.250128	0.248947	0.249273	0.239039	0.235912	0.22163	0.195765	0.180278	0.231182	0.2405	0.24634	0.24608	0.269586	0.390727	0.39163	0.37621	0.348671	0.195292	0.302605	0.257041	0.20234	0.322277	0.29762	0.279622	0.211655	0.218674
TGOLN2	0.0525091	0.0603896	0.0608723	0.123582	0.138451	0.147283	0.13142	0.0947007	0.0870016	0.0538212	0.0632181	0.0424813	0.0904995	0.0709547	0.0921653	0.081854	0.139782	0.108836	0.0851065	0.0967463	0.0855264	0.0535865	0.0701285	0.0695226	0.0460856	0.0542716	0.11379	0.104117	0.0980319	0.0688899	0.0825706	0.0764545	0.0819431	0.0767677	0.0631076	0.0870815	0.136401	0.103298	0.167826	0.0664664	0.0724263	0.0675268	0.0956131	0.0889119	0.0716575	0.0754291	0.040851	0.0829078
RETSAT	0.0274885	0.050713	0.0206074	0.0327655	0.0320666	0.0356334	0.0282056	0.0374086	0.00307065	0.0210807	0.020077	0.0224998	0.0306799	0.0395039	0.0407214	0.0426915	0.0339875	0.0546086	0.0317726	0.0432071	0.0350126	0.0211482	0.023926	0.024272	0.0136754	0.0191592	0.0212332	0.0404046	0.0482247	0.0314881	0.0197129	0.0241318	0.023131	0.0239396	0.0329943	0.0462073	0.0431225	0.0280059	0.0408074	0.0272213	0.0197233	0.0112459	0.0251344	0.0203905	0.023289	0.0268792	0.0257171	0.00935954
ELMOD3	0.152302	0.167025	0.133489	0.174861	0.188546	0.12285	0.189737	0.12845	0.10388	0.0969011	0.0878024	0.109395	0.141393	0.182246	0.149198	0.193881	0.164974	0.372293	0.122585	0.149807	0.190743	0.106664	0.134461	0.107955	0.106082	0.158608	0.134888	0.132394	0.14019	0.131443	0.121884	0.128621	0.127583	0.115002	0.100147	0.179007	0.26012	0.15852	0.19671	0.133846	0.131719	0.138944	0.119164	0.121723	0.114443	0.0995652	0.105526	0.0659773
CAPG	0.00971367	0.0174397	0.0107672	0.0175691	0.0244404	0.0117816	0.0436002	0.00671978	0.012417	0.00352681	0.00910863	0.00769007	0.00418015	0.00468786	0.00840861	0.00867689	0.0157091	0	0.0115362	0.000598646	0.00698868	0.0178942	0.00471819	0.00307194	0.00369778	0.0165373	0.0104441	0.006524	0.0263988	0.0315669	0.0112072	0.0120256	0.0107583	0.00733737	0.0156728	0.00758865	0.0367242	0.0079374	0.0329564	0.0189464	0.00978506	0.0258531	0.0237449	0	0.00969105	0.00548977	0.00233175	0.010829
SH2D6	0.00338582	0	0.00688595	0.0213978	0.00847651	0.00433966	0.0123574	0.00392365	0.0172554	0.00287765	0.00587011	0.00525672	0.00548831	0.0237424	0.00137958	0.00517134	0.00505085	0.0498994	0.00891912	0.00149434	0.01197	0.00319199	0.00524248	0.00287199	0.00177467	0.00946877	0.0118212	0.00935359	0.00129037	0.0147217	0.00816651	0.00669502	0.00237931	0.00541343	0.00157147	0.00380137	0	0.00315062	0.00807602	0.00131152	0.00709129	0.00626469	0	0.0040856	0.00362517	0.00540626	0.00274912	0.00225861
MAT2A	0.249331	0.194766	0.183456	0.363211	0.35967	0.362707	0.27129	0.179313	0.184992	0.152017	0.180218	0.210354	0.192115	0.161738	0.20948	0.240228	0.216101	0.250876	0.299851	0.246909	0.31158	0.119045	0.161052	0.15804	0.277373	0.30167	0.340345	0.309914	0.507042	0.397744	0.180126	0.152255	0.158174	0.175261	0.189095	0.290152	0.249347	0.188593	0.411687	0.160535	0.200803	0.143319	0.180393	0.263303	0.21148	0.145226	0.126449	0.23983
GGCX	0.0447428	0.0207219	0.0389085	0.157462	0.0818884	0.0561697	0.0469157	0.0460055	0.0289281	0.0383042	0.0468099	0.0376407	0.0264513	0.0702489	0.0388231	0.0605995	0.0261694	0.0400445	0.0718858	0.0276346	0.0542597	0.0392611	0.0228945	0.0692166	0.0274572	0.0383428	0.0503428	0.061756	0.231287	0.158924	0.0448713	0.0468494	0.0401619	0.0707329	0.0302745	0.0649534	0.0312296	0.048407	0.0428856	0.0404926	0.0502387	0.0434121	0.0643452	0.037394	0.0328857	0.048249	0.0315713	0.0357468
VAMP8	0.0262644	0.0334748	0.0206816	0.0134766	0.0268341	0.019975	0.021988	0.0231074	0.0444017	0.0186904	0.0177998	0.00881736	0.0272443	0.0449703	0.0341107	0.0250168	0.031867	0.0417993	0.0290923	0.0147157	0.0315312	0.010508	0.0167122	0.0294385	0.0155452	0.0347106	0.00711337	0.0191276	0.0256645	0.0612258	0.0303134	0.0468767	0.0220579	0.026777	0.0272826	0.0273036	0.0274559	0.0129003	0.030166	0.0267932	0.0184166	0.00647626	0.0351044	0.0167699	0.00616957	0.0149657	0.0217026	0.0342221
VAMP5	0.00471879	0.0194939	0.0137513	0.0880983	0.0150852	0.0136499	0.014844	0.0164243	0.0207402	0.00324445	0.0132759	0.00973294	0.0133766	0.0103154	0.0208356	0.0276582	0.0155028	0.00196844	0.01947	0.0135423	0.0328608	0.0288397	0.0142722	0.0146572	0.009658	0.0230424	0.0131529	0.0149913	0.0245572	0.0230958	0.0088803	0.0480668	0.014642	0.0126428	0.00918339	0.00372824	0.0313441	0.019348	0.0293705	0.0398712	0.0169744	0.013277	0.0290539	0.00847782	0.0219454	0.0220085	0.00485742	0.0140419
RNF181	0.0111664	0.0063611	0.0039502	0.00568816	0.00928115	0.00951214	0.0161438	0.0104703	0.00363159	0.00419087	0.00233223	0.00167256	0.00492452	0.00571889	0.00613279	0	0.0177746	0.0689082	0.00643774	0.00825978	0	0.00401289	0.00246878	0.00428799	0.00456577	0.0174089	0.0127042	0.0120455	0.00731822	0.0203759	0.00405875	0.00434998	0.00949132	0.00108508	0.00284883	0.00811064	0.0130533	0.0116724	0.00942197	0.00745196	0.00586054	0.00297039	0.00408855	0.00938586	0.00466321	0.00604641	0.00211795	0.00568364
TMEM150A	0.0215011	0.0280655	0.0257828	0.0530981	0.0115311	0.0304488	0.0346392	0.0332735	0.0433859	0.0174521	0.017582	0.0193582	0.0241317	0.0561078	0.0379378	0.036424	0.0171681	0.0324359	0.0517402	0.0329411	0.0409534	0.0326383	0.00961405	0.0275758	0.029449	0.0241619	0.0352359	0.0421285	0.0387265	0.0254636	0.0344377	0.0538457	0.045294	0.033127	0.0132248	0.019928	0.0828659	0.0247577	0.0422196	0.0418213	0.0394418	0.00675239	0.0255912	0.0153065	0.0267073	0.0338848	0.0138262	0.00515244
USP39	0.103515	0.124305	0.11454	0.136933	0.123329	0.118209	0.0848072	0.0893631	0.0779218	0.0509698	0.0666331	0.0785289	0.0797086	0.0958754	0.0852613	0.123965	0.112507	0.0242825	0.174185	0.127746	0.140772	0.0536399	0.0579165	0.0764166	0.0792963	0.117374	0.108886	0.115786	0.13986	0.137655	0.105756	0.110291	0.0826763	0.0983326	0.0422262	0.0898338	0.0893726	0.0794807	0.12604	0.0805832	0.0816658	0.0655986	0.154296	0.0967566	0.0825811	0.0778988	0.0474602	0.0659088
C2orf68	0.0306286	0.0171392	0.0296112	0.0403132	0.016217	0.0183927	0.0355778	0.0339582	0.0250133	0.0254396	0.0227459	0.0447688	0.0301169	0.0644681	0.0387644	0.042864	0.0542574	0.0652916	0.0379367	0.0290005	0.0347371	0.0275187	0.0370675	0.033177	0.0173185	0.0261347	0.0261232	0.0226339	0.0205317	0.0307765	0.0364882	0.0394409	0.0379586	0.0322623	0.0343804	0.0316937	0.0882348	0.0604977	0.0634234	0.0312092	0.0321701	0.0256264	0.0106808	0.0236523	0.0188882	0.0340783	0.0356551	0.0319687
SFTPB	0	0	0.000642291	0	0	0	0	0.000549936	0	0.00022357	0.000896932	0	0	0	0	0	0	0	0.000687942	0	0	0.000752235	0.00172407	0	0.000128436	0	0.000285858	0.000571564	0	0	0.00103445	0	0.000818	0.00085067	0	0	0	0.000217906	0	0	0	0	0	0	0.000969183	0	0	0.000169927
GNLY	0.000271144	0.00123034	0.00176731	0.0360019	0.00342117	0.00507061	0	0.000648155	0	0.000711777	0.000933511	0.00103834	0.00302952	0.00372539	0.000544892	0	0	0	0.0025739	0.00127842	0.00728627	0.000341681	0.00349016	0.00343784	0.00678095	0.00516498	0.000976941	0	0.00616302	0.00473656	0.00402502	0.00196717	0.00314848	0.000721492	0	0.00504772	0.0128473	0.00528739	0.00188716	0.00615086	0.00226646	0.0036205	0.00733077	0.00599617	0.00256388	0.00110944	0.000917433	0.00108715
ATOH8	0.0296999	0.0332565	0.0320476	0.0490878	0.018784	0.0474041	0.0781595	0.0480862	0.0136876	0.0181836	0.0165827	0.0143254	0.0405158	0.0564439	0.0415031	0.0451923	0.0597386	0.128364	0.0429892	0.0438562	0.0388384	0.0178108	0.020084	0.027691	0.0339962	0.0251765	0.0813165	0.0548307	0.0126444	0.0245969	0.0569914	0.0201537	0.021262	0.0263315	0.0204695	0.027436	0.0397113	0.0297295	0.0393043	0.00992874	0.0126491	0.0732905	0.021884	0.0128399	0.0654289	0.0390494	0.02155	0.0912484
ST3GAL5	0.155964	0.155813	0.147252	0.262042	0.206448	0.186423	0.219521	0.147319	0.18225	0.168567	0.128805	0.154611	0.262303	0.150415	0.141251	0.30513	0.272639	0.398455	0.203284	0.214669	0.209702	0.10804	0.176163	0.132232	0.170159	0.189136	0.204435	0.225989	0.242884	0.283023	0.196308	0.133311	0.170024	0.2392	0.128018	0.152343	0.265968	0.151452	0.246989	0.140059	0.162397	0.144848	0.176264	0.218105	0.184444	0.143173	0.104451	0.0680716
POLR1A	0.118877	0.156873	0.0543713	0.114889	0.0802436	0.0746095	0.0998133	0.0793835	0.0540531	0.0677382	0.0526659	0.070488	0.0855649	0.0629425	0.095034	0.0800642	0.0697353	0.046201	0.0838963	0.0655476	0.0604743	0.0690125	0.0696659	0.0665625	0.054049	0.0931728	0.0792277	0.0567399	0.0495258	0.112486	0.0569603	0.0644512	0.0780373	0.0648554	0.0667228	0.0832235	0.0347709	0.067032	0.0863456	0.0751473	0.0791553	0.0320679	0.0485387	0.0920269	0.0470695	0.0511928	0.0585432	0.0883412
PTCD3	0.214789	0.141979	0.126846	0.311821	0.160772	0.25892	0.185323	0.168836	0.130339	0.144155	0.121681	0.1675	0.170673	0.207004	0.190738	0.168473	0.209298	0.256288	0.194873	0.206421	0.259515	0.115847	0.146575	0.129535	0.159062	0.225619	0.23247	0.166395	0.241171	0.150823	0.147454	0.144797	0.156097	0.165216	0.112928	0.268621	0.271969	0.162407	0.217774	0.185047	0.149337	0.206262	0.162356	0.182623	0.205194	0.11282	0.110217	0.134873
IMMT	0.128332	0.11493	0.0944331	0.0833485	0.0949801	0.129887	0.129365	0.104177	0.112259	0.0832138	0.081626	0.100878	0.10532	0.116752	0.138151	0.129495	0.0962694	0.0747558	0.129836	0.181943	0.199858	0.0734261	0.0957291	0.0760912	0.0955843	0.0998829	0.155089	0.0971131	0.180712	0.11388	0.0918933	0.1086	0.120239	0.0873053	0.0606084	0.165367	0.109259	0.096318	0.145025	0.125486	0.115897	0.0971954	0.157478	0.10183	0.0818918	0.107851	0.0912845	0.0753033
MRPL35	0.0432259	0.0770198	0.0253858	0.0562621	0.0420456	0.0394425	0.0340909	0.0227543	0.0163965	0.0231534	0.0245729	0.0206466	0.0255658	0.0203134	0.0274365	0.00705436	0.0332689	0	0.0416412	0.031672	0.0476013	0.0192021	0.022023	0.0245532	0.029797	0.0519032	0.0437004	0.0378781	0.0481477	0.0300276	0.0365833	0.0215049	0.0320121	0.0424264	0.0246742	0.0503513	0.0444146	0.0347417	0.0390217	0.0290342	0.0238565	0.0306036	0.0364058	0.0174259	0.0362851	0.0302145	0.0123783	0.018178
REEP1	0.0224773	0.112193	0.0274357	0.0742042	0.0583951	0.0566895	0.0412349	0.05041	0.0407295	0.0164761	0.0142648	0.0321966	0.0417976	0.0301469	0.0775982	0.0829564	0.0570766	0.0692266	0.0339145	0.0568636	0.0291086	0.0251421	0.0409677	0.0327369	0.0287539	0.0394135	0.080341	0.0415517	0.0938458	0.051265	0.043384	0.0505663	0.0447388	0.0179114	0.0475306	0.0477652	0.120475	0.0360475	0.0618479	0.023951	0.0256758	0.0143229	0.0404209	0.0669435	0.031873	0.028802	0.0294675	0.0310676
KDM3A	0.166312	0.177677	0.153728	0.182487	0.233874	0.225628	0.140276	0.183569	0.151766	0.141006	0.139407	0.20083	0.133139	0.0878395	0.184625	0.174608	0.231583	0.161507	0.183864	0.179889	0.243867	0.106066	0.147412	0.147623	0.165338	0.132478	0.25298	0.175201	0.108429	0.208259	0.178685	0.107383	0.136412	0.13555	0.130232	0.240708	0.253219	0.151106	0.145417	0.116143	0.149129	0.256417	0.0896722	0.178937	0.263417	0.137492	0.109812	0.0955029
CHMP3	0.0212802	0.0333594	0.0149719	0.0532595	0.0130134	0.0243089	0.0393654	0.0267313	0.00712138	0.0114611	0.0166437	0.0294649	0.0288537	0.0381148	0.0166198	0.0144338	0.0247646	0.0324359	0.0258038	0.0169909	0.0211944	0.0119807	0.0222823	0.0321185	0.018756	0.0376368	0.0608074	0.0255327	0.0342588	0.0164883	0.0171256	0.0194288	0.0237602	0.010986	0.0170528	0.0153841	0.0553984	0.0202122	0.048845	0.0144248	0.0151504	0.0240179	0.00182493	0.0197383	0.018005	0.0118375	0.00867651	0.0142163
RNF103-CHMP3	0.053737	0.085854	0.0495355	0.0418284	0.0354751	0.042983	0.0866783	0.0450202	0.0741094	0.0489168	0.0375148	0.0794556	0.0525425	0.0577584	0.0533747	0.0775077	0.044652	0.0838471	0.0420381	0.0581261	0.0433888	0.0334758	0.0234762	0.0629858	0.0188482	0.0892494	0.0347672	0.0227346	0.0490759	0.0517152	0.0342886	0.0312486	0.0369586	0.0374672	0.0570587	0.0992113	0.0475704	0.0382621	0.0277154	0.0385444	0.0409838	0.0626755	0.0355394	0.0346216	0.0178974	0.0504016	0.0586964	0.227762
RMND5A	0.0931894	0.119786	0.0870244	0.093398	0.0668277	0.128144	0.198476	0.0969516	0.0847777	0.0968084	0.0928747	0.103504	0.103223	0.0885005	0.0825242	0.137599	0.157369	0.122431	0.11384	0.0968609	0.15436	0.0661337	0.0867283	0.0959542	0.081513	0.121729	0.209208	0.110106	0.125704	0.209489	0.107506	0.0651504	0.0920443	0.0868745	0.0748894	0.127091	0.175477	0.132904	0.162035	0.10576	0.0895293	0.104099	0.0954205	0.119344	0.0789249	0.0557728	0.074687	0.0869993
CD8A	0.00133997	0	0.00113857	0	0	0.00622973	0.00263405	0.00280453	0	0.0005986	0.000456874	0	0.00338568	0	0	0	0	0	0.000509201	0	0	0.000953771	0.00213799	0	0.000806123	0.00823119	0.00287296	0.0039957	0.00609755	0	0.00123889	0.00281507	0.00274911	0.00175964	0	0	0.0233394	0.00140028	0.00989683	0.00186318	0	0.00644128	0.00568815	0.00278503	0.000342935	0	0.000678241	0.00104792
CD8B	0	0	0	0	0	0	0	0.000846015	0.00156641	8.78958e-05	0	0	0.00103338	0.00294399	0	0	0	0	0.000148072	0.0044224	0	0	0	0	0	0	0	0	0	0.005005	0	0	0	0	0.00160856	0	0	0	0	0.000885191	0.00253405	0	0	0.00303466	0.0013204	0	0	0.000698837
RGPD1	0.00154923	0.00798107	0.00424038	0	0.00374323	0.0035657	0	0.00207376	0.00645881	0.000927316	0.00760478	0.00163447	0.00565606	0.0157545	0.000605517	0.00632722	0.00145344	0	0.0169704	0.00196924	0.00592698	0.00307173	0.000360598	0.0114459	0.000254541	0.00511483	0.00370209	0.00186685	0.0123755	0.00386665	0.00247615	0.00458062	0.00561068	0.00491391	0.00272254	0.00598914	0	0.000564732	0	0.00123125	0	0	0.00267849	0.00287207	0.00330048	0.00229075	0.00219423	0.00347054
PLGLB1	0.10516	0.0807731	0.0710641	0.119873	0.119069	0.0669503	0.0821919	0.0740565	0.0526807	0.0593638	0.0570694	0.0685829	0.0812769	0.0724192	0.0796075	0.117939	0.102826	0.250603	0.0960642	0.0942354	0.0728436	0.0334203	0.068375	0.0716926	0.0472667	0.108832	0.123133	0.0727088	0.0878391	0.076032	0.0823065	0.0478837	0.075042	0.0699804	0.072337	0.103933	0.0824858	0.0544339	0.0980714	0.0574237	0.0743834	0.0426262	0.0491452	0.0728925	0.0686654	0.0341225	0.0502381	0.0304567
PLGLB2	0	0	0	0	0	0.0003807	0.000435156	0.00119249	0	0.00180485	0.000103796	0.00177782	0.000453285	0	0	0	0.00100091	0	0	0.00186627	0	0.000653937	0.000947388	0	0.00054352	0	0	0.000314	0.00132739	0	0.000669049	0	0.000332009	0	0.00157217	0	0	0.000413676	0	0	0	0	0	0	0.00221381	0.000845366	0.000402635	0.000291676
RGPD2	0.00627066	0.00215522	0.00158468	0	0.0007557	0.00144107	0.00588591	0	0.000795067	0.00582971	0.00846492	0.00317278	0.0077982	0.00820834	0.00443602	0	0.00126036	0.00740729	0.0128186	0.00180843	0.0123788	0.00155673	0.00037516	0.00128335	0.00646728	0.00247772	0.00881553	0.000649987	0.00297034	0.00664457	0.0102985	0.00534593	0.0112804	0.000836149	0.00105895	0.000838405	0	0	0.00522042	0.000410458	0.00316484	0	0.00701502	0.00611636	0.000277124	0	0	0.00978258
KRCC1	0.166604	0.200982	0.128523	0.109704	0.090453	0.152535	0.137523	0.129097	0.11324	0.112068	0.0990497	0.127609	0.126351	0.108448	0.119008	0.15955	0.190416	0.0652983	0.130122	0.145316	0.121927	0.0894761	0.128009	0.0789643	0.0875268	0.149935	0.163897	0.135158	0.0651564	0.120558	0.120795	0.113077	0.118557	0.119951	0.124791	0.160632	0.131862	0.135811	0.204052	0.152965	0.117712	0.149966	0.161714	0.146026	0.140975	0.0956403	0.079943	0.0933728
SMYD1	0	0	0.00287751	0.00974056	0.000464889	0.000767914	0	0.00491014	0	0	0.000233293	0.000203875	0	0.00439275	0.00250426	0	0.00433023	0	0.00146054	0	0.00302267	0	0.000591273	0	0	0	0	0	0	0	0.00193716	0	0.000837602	0.00108417	0	0	0	0.000784633	0	0	0.0016371	0	0	0	0	0	0.00037534	0.00143216
FABP1	0.0156551	0	0	0	0	0.00350788	0	0.00140025	0.0016856	0.000641858	0	0.0014144	0.00240165	0	0	0	0	0	0.00427887	0.00101865	0	0.000860352	0.00366849	0	0.00222349	0	0.00196797	0.0035496	0.000908797	0	0.00310038	0.00585574	0	0	0.00562297	0.00561639	0	0.00101606	0	0.000163862	0.000828011	0.0071365	0.00485497	0	0.00380205	0.000371505	0.000746677	0.00300461
THNSL2	0.0691619	0.0653057	0.0455917	0.0741979	0.0489468	0.0679731	0.00904661	0.0130127	0.0120974	0.0382988	0.0339217	0.0255284	0.05764	0.0635626	0.057702	0.0278509	0.0816761	0.0664248	0.0442503	0.0472688	0.0409559	0.0176279	0.00817388	0.0132551	0.0433224	0.00152879	0.0403882	0.0658921	0.0505677	0.0446854	0.0405673	0.0362856	0.0462027	0.0159937	0.0743632	0.0235007	0	0.0409682	0.0284881	0.0332869	0.0297732	0.0604036	0.0138656	0.0737974	0.0525591	0.0200865	0.0311538	0.0264026
FOXI3	0	0	0	0	0	0	0	0	0	0	0	0	0	0	0	0	0	0	0	0	0	0	0	0	0	0	0	0.00137901	0	0	0	0	0	0	0	0	0	0	0	0	0	0	0	0	0	0	0	0
TEX37	0	0	0	0	0	0	0	0	0	0	0	0	0	0	0	0	0	0	0	0	0	0	0	0	0	0	0	0	0	0	0	0	0	0	0	0	0	0	0	0	0	0	0	0	0	0	0	0
EIF2AK3	0.0661431	0.0422613	0.0652616	0.0777699	0.0846066	0.0933291	0.0446393	0.0660591	0.0213602	0.0581682	0.0411788	0.053559	0.0609409	0.0442719	0.0773286	0.0805191	0.089967	0.255456	0.0634776	0.0578606	0.0732396	0.0526668	0.0644907	0.0442755	0.05098	0.0951433	0.0718297	0.0946452	0.0961611	0.0345265	0.0486664	0.0529113	0.0592888	0.070745	0.0619564	0.0893076	0.0622907	0.0614418	0.0777188	0.0618448	0.0492778	0.101245	0.112061	0.0489464	0.057296	0.0584482	0.0420293	0.0943258
RPIA	0.0241737	0.0618493	0.0268117	0.0322572	0.0463118	0.0397598	0.0213385	0.0353748	0.017072	0.0312909	0.0291132	0.0181498	0.0389632	0.0147027	0.0477558	0.046678	0.0675341	0.0527802	0.028584	0.0261796	0.046309	0.0285525	0.0259967	0.0237446	0.0165847	0.0199638	0.0530531	0.0332025	0.0402068	0.0525777	0.0387136	0.0161926	0.0321729	0.0373048	0.0320063	0.045122	0.0125462	0.0263235	0.0619529	0.0269902	0.0221552	0.0342549	0.0192368	0.042252	0.0253012	0.0251995	0.0267507	0.0213378
AL845331.2	0.0158116	0.0135666	0.0128266	0.0312319	0	0.0167423	0.00196751	0.0111614	0.00497947	0.00360213	0.00998068	0.018081	0.0109893	0.00765314	0.0287879	0.0266197	0	0	0.0054475	0.0158612	0.00917408	0.00488794	0.00990139	0.0176998	0.0111693	0.00833591	0.00174157	0.0111488	0.00155886	0.0160198	0.00110456	0.00837345	0.0161195	0.0041412	0.00356803	0.0153918	0	0.00103889	0	0.00624796	0.00428941	0.00290257	0.0239893	0.00133771	0.00167067	0.00774663	0.00751063	0.00109806
TEKT4	0.000372949	0.000774218	0.00246374	0.00196495	0.0178662	0.00644013	0.00246782	0	0	0	0.000280717	0.000617696	0.00203582	0	0.00233828	0.0020961	0	0	0.000488558	0	0.00317502	0	0	0.00123558	0.00535125	0.00271357	0.000893941	0.00643119	0.00129037	0	0.00278911	0	0.000332007	0.00103855	0	0	0	0.000130186	0.00961841	0	0	0.00370886	0.000545035	0	0	0.000865124	0.000628936	0
MAL	0.134171	0.0873871	0.0975417	0.13536	0.21338	0.109401	0.100032	0.0966371	0.147363	0.0727936	0.0721251	0.0856506	0.110852	0.0602945	0.108598	0.0720934	0.121579	0.12742	0.114233	0.0864669	0.133303	0.0736395	0.10438	0.101698	0.0894064	0.149968	0.193115	0.0794136	0.118246	0.106289	0.110406	0.0557439	0.0811389	0.150819	0.0970174	0.128323	0.189487	0.0850361	0.105002	0.0574561	0.106178	0.106556	0.0710862	0.129735	0.144349	0.0555568	0.0939036	0.13975
MRPS5	0.135418	0.187032	0.122993	0.229082	0.275557	0.205545	0.17727	0.159504	0.127537	0.128285	0.0943233	0.128822	0.129189	0.119324	0.135761	0.178646	0.236594	0.252926	0.190917	0.177657	0.199974	0.101362	0.123206	0.114615	0.124528	0.206555	0.193365	0.226413	0.246775	0.197317	0.134957	0.124333	0.139547	0.147551	0.127101	0.163011	0.187083	0.149948	0.13744	0.174408	0.127565	0.150326	0.172502	0.194876	0.209675	0.125287	0.103097	0.0877023
ZNF514	0.0054719	0.0280712	0.0243981	0.0242623	0.0157379	0.0143938	0.0182249	0.032076	0.0175851	0.0181377	0.0125003	0.011772	0.0214714	0	0.0228404	0.0108585	0.0300412	0.0334157	0.0267537	0.0301262	0.0232331	0.0138684	0.0127997	0.0234957	0.00942412	0.020897	0.0303988	0.0258836	0.0294078	0.0318389	0.029589	0.025571	0.0214604	0.0209641	0.01707	0.0123461	0.0598332	0.0278549	0.015977	0.028057	0.0192401	0.00994588	0.0214049	0.0366063	0.0196098	0.0218078	0.00696397	0.0132802
ZNF2	0.00958296	0.0121729	0.0222248	0.00987267	0.0241096	0.0215935	0.0198825	0.0122104	0.0127066	0.0170788	0.0177735	0.00886986	0.0138202	0.0259085	0.0107025	0.0155067	0.0104565	0	0.0272305	0.0253013	0.0193173	0.016462	0.0173247	0.0271236	0.008336	0.00715082	0.0239338	0.0152666	0.0139856	0.0122411	0.032128	0.0226068	0.0134881	0.0203924	0.0154555	0.0104739	0.0576829	0.0168599	0.0243186	0.0146545	0.0177112	0.00924925	0.0226921	0.0109154	0.016119	0.00610635	0.0193779	0.0166015
AC092835.1	0.0474685	0.0823616	0.0387226	0.0637073	0.104528	0.0506768	0.0523245	0.0442448	0.061929	0.0629287	0.0564014	0.0570808	0.0321738	0.0380395	0.0713142	0.0747411	0.0970835	0.0309654	0.0555046	0.0585117	0.102352	0.043762	0.0511736	0.0718638	0.0341826	0.071017	0.0760924	0.0287543	0.0739963	0.0429998	0.0633999	0.0630318	0.0685113	0.0566609	0.0419041	0.0600485	0.17328	0.0837551	0.100468	0.103839	0.0626957	0.0650018	0.0327796	0.0592209	0.0477237	0.0627409	0.0464387	0.036737
PROM2	0.00219904	0.00367447	0.00471091	0	0.01003	0.0100654	0.0041421	0.00304613	0.00285808	0.00409513	0.00184461	0.00382535	0.0043326	0.00532272	0.00421826	0.00718017	0.00855167	0	0.00698386	0.00936229	0.00619085	0.00468247	0.00799621	0.000697078	0.00363771	0	0.0116032	0.00696816	0.024816	0.00639626	0.00255048	0.0104315	0.0100966	0.00433928	0.0130888	0.00782065	0.0245949	0.00172471	0.0132179	0.00491488	0.00743759	0.00877514	0.00306242	0.00557552	0.011148	0.00329394	0.00393855	0.00300869
KCNIP3	0.0369048	0.0367971	0.0427423	0.0317881	0.0394001	0.0305422	0.045595	0.0446925	0.0318013	0.0393388	0.0495743	0.0268497	0.061536	0.0240727	0.10061	0.070248	0.0789676	0.102189	0.0660256	0.0444646	0.0431048	0.0191752	0.0406786	0.0421996	0.0531093	0.0409914	0.0740252	0.0282722	0.0451188	0.021372	0.0446579	0.0228172	0.0398427	0.0543359	0.022038	0.0839379	0.0831716	0.0648404	0.0838359	0.0214451	0.0440194	0.0202066	0.00341239	0.027679	0.0296929	0.0263882	0.0470533	0.0200332
FAHD2A	0.0807529	0.122817	0.0511501	0.150189	0.0619393	0.0903769	0.061577	0.0758517	0.0518839	0.0333356	0.0349167	0.0371485	0.0804456	0.0658981	0.0679665	0.0531759	0.0606214	0.0348745	0.0617245	0.063585	0.0913471	0.0449811	0.0658887	0.0342234	0.0477391	0.0774493	0.0917672	0.0608222	0.070531	0.0256855	0.0561814	0.0667993	0.0616014	0.0406022	0.0289491	0.0799083	0.103351	0.0709491	0.086229	0.0682746	0.0592737	0.0323127	0.0549146	0.0493549	0.0590547	0.0399185	0.025908	0.0269832
ANKRD36C	0.355326	0.44033	0.178699	0.321782	0.283263	0.362903	0.202928	0.212583	0.168878	0.200089	0.156823	0.293057	0.237746	0.211501	0.273119	0.342444	0.363302	0.408783	0.239329	0.314634	0.316086	0.143076	0.229841	0.13668	0.25253	0.45643	0.445678	0.301507	0.312583	0.245834	0.180638	0.194255	0.216575	0.148034	0.325432	0.424671	0.174846	0.210162	0.356292	0.266441	0.186701	0.19184	0.261116	0.291508	0.296066	0.144054	0.14487	0.151216
GPAT2	0.0024206	0.00112561	0.000831007	0	0	0.00112327	0.000270739	0.00103894	0	0.000126968	0.00160598	0.000930715	0.00102411	0	0.000950899	0	0.00613904	0	0.00517366	0.00266216	0.00411536	0.000985134	0.000714165	0	0.000349823	0.00285249	0.00286703	0.00243766	0.0038066	0	0.00513211	0.00274867	0.00603206	0.000778543	0.000373411	0	0	0	0.00869113	0.000961792	0	0	0	0.00512673	0	0	0.000204126	0.000680305
ADRA2B	0.00512215	0.00158918	0.00375597	0	0	0	0	0.000359325	0	0.000753374	0.00212401	0.00263548	0	0	0	0	0	0	0.00324527	0	0.00527257	0	0.000334085	0.000428508	0	0	0.000567055	0.000738852	0	0.00354429	0.00285685	0.00138718	0.000255057	0.00105004	0	0	0.00540856	0.00138641	0	0.0002996	0	0	0.00129581	0	0	0	0.000206015	0.00107427
ASTL	0.00111449	0	0.00210789	0.0028717	0.000704281	0	0	0.000201113	0	0.00030339	0.000733344	0.00162459	0	0	0.0010958	0	0	0	0.000421959	0	0	0.000694099	0	0.00065206	0.00186195	0	0.00301439	0	0.0065732	0	0	0	0.000216473	0	0	0	0	0	0	0	0.00479508	0.00282562	0	0.0054746	0.00105097	0.00111029	0.000960292	0.000392983
DUSP2	0.00544508	0	0.00273391	0	0	0.00141296	0.011773	0.00421111	0.00507549	0.00505291	0.000913576	0.00460991	0.00662451	0.000704791	0	0.0118805	0.00341005	0	0.00517629	0.00786172	0.00361606	0.00153012	0.0055027	0.000827152	0.00244359	0.00266528	0	0.00566188	0.00302816	0	0.000500085	0.00325097	0.0035549	0	0.000607353	0.00147354	0	0.00282812	0.0101514	0.0011335	0	0	0.0119605	0.00418628	0.000230129	0.00173492	0.000867746	0.00171778
STARD7	0.0567062	0.0743415	0.0568689	0.124553	0.123125	0.0988338	0.0867625	0.0959292	0.0452844	0.059987	0.0574753	0.0715767	0.106462	0.0754756	0.0644705	0.100166	0.0820863	0	0.0669315	0.115185	0.134027	0.0391649	0.0833165	0.0775104	0.0772311	0.114814	0.146355	0.0605517	0.124305	0.121137	0.0694018	0.0654448	0.074853	0.0486897	0.0784523	0.109672	0.206509	0.0928493	0.127248	0.0710646	0.0361243	0.0589621	0.0714377	0.0923096	0.0750986	0.0381363	0.0391922	0.0726256
TMEM127	0.0222719	0.0444172	0.0246023	0.00855785	0.0204727	0.0261882	0.052841	0.0353265	0.0477388	0.0379102	0.0296538	0.0309954	0.0350799	0.0122595	0.0350269	0.0153482	0.0537121	0	0.0300923	0.0327032	0.0246487	0.0159863	0.0445882	0.0254304	0.0349984	0.0158153	0.0708195	0.0217064	0.0372729	0.0150243	0.0363227	0.0253196	0.0291286	0.0295836	0.0339874	0.0227268	0.0659453	0.015974	0.0776778	0.0312959	0.0177843	0.0208642	0.0389514	0.044186	0.0100049	0.0105856	0.0166331	0.0166423
CIAO1	0.0473854	0.057481	0.0435612	0.0347046	0.0505988	0.0540147	0.0717266	0.0610218	0.0708153	0.0371615	0.0437317	0.0583853	0.0669795	0.113035	0.0771739	0.0598461	0.0705788	0.116194	0.0581084	0.0456659	0.0813228	0.0566318	0.0387564	0.058127	0.0345207	0.0630479	0.0571664	0.0649532	0.0490278	0.0512575	0.0571705	0.0702367	0.057446	0.0559308	0.0508042	0.0674409	0.149999	0.081764	0.0972226	0.0642652	0.0524037	0.0459087	0.124251	0.0456964	0.0568754	0.0411483	0.0506868	0.0573564
SNRNP200	0.105446	0.0701877	0.0711114	0.102629	0.0719603	0.0980555	0.120588	0.0888666	0.128678	0.0492398	0.068103	0.0809482	0.0947936	0.0690058	0.137646	0.158411	0.114793	0.119329	0.0956756	0.0999801	0.0910814	0.0605378	0.054715	0.0779408	0.0668986	0.104951	0.114618	0.0871992	0.079944	0.0471138	0.0799079	0.090649	0.0920516	0.0654988	0.0436518	0.126484	0.215931	0.0924317	0.11294	0.089431	0.0833205	0.0749326	0.0953917	0.0496267	0.0764603	0.0764071	0.0521325	0.116857
ITPRIPL1	0	0	0.000511221	0	0	0.00311993	0.0045218	0.00108725	0	0.000733236	0.00234393	0.000535773	0.00177117	0	0.00324975	0	0	0	0.00128741	0	0	0.000348581	0.000126785	0.000697078	0	0	0.00448747	0.00539933	0.00483567	0.00710012	0.00144848	0.00101454	0.00213863	0.00108508	0	0.0007445	0	0	0.001555	0.000763363	0.000359216	0.00192041	0	0.00259591	0	0.000529489	0	0.000416297
NCAPH	0	0	0.00145925	0.00405906	0.00576379	0.00291112	0	0.00166984	0	0	0.000264719	0	0.00157819	0.0041637	0	0	0	0	0	0	0	0.000308091	0.0013756	0.00151829	0.00323571	0	0	0.00212556	0.00227027	0	0.00145595	0.000645046	0.00179819	0	0	0.00457407	0	0.00169037	0	0.00409545	0	0	0	0.00259336	0	0.000401953	0	0.000451347
NEURL3	0.00166645	0	0.00207174	0	0.0226982	0.00117674	0	0.000466136	0	0.00052393	0.000761773	0	0.000153384	0	0.000884804	0	0	0	0.000918891	0	0	0.000194785	0.00195235	0	0	0.00248955	0.003024	0.00337853	0	0	0.00116941	0.000975301	0.00389837	0.0140274	0.000363929	0	0	0.0010583	0	0.000949548	0	0	0	0.00396467	0	0	0.000197522	0.0024156
ARID5A	0.0172631	0.00557168	0.00585468	0	0.0195646	0.018196	0.028516	0.0256758	0.0208061	0.00792859	0.00835165	0.00654621	0.0106133	0.0285017	0.0221667	0.0170783	0.0210868	0.0309654	0.0166061	0.0274285	0.0190389	0.0353764	0.0123719	0.00533603	0.0278666	0.0191626	0.0384278	0.00759728	0.0200663	0.00769449	0.0184264	0.045775	0.0364422	0.0114983	0.0249561	0.0213955	0.024521	0.0192237	0.0191159	0.0667552	0.00719011	0.00974035	0.0853317	0.0159467	0.0193736	0.0254024	0.0079589	0.148031
KANSL3	0.142431	0.177164	0.0902194	0.092165	0.174246	0.124085	0.098627	0.10961	0.0958601	0.0881484	0.0906643	0.0938419	0.110944	0.076518	0.149968	0.126093	0.114151	0.360906	0.120574	0.144661	0.180355	0.0729023	0.0936788	0.0904365	0.0651185	0.12882	0.16285	0.0949127	0.101028	0.16606	0.10296	0.119113	0.110324	0.0909469	0.0759937	0.132137	0.168059	0.0968621	0.166181	0.126317	0.149483	0.111457	0.126955	0.102854	0.108195	0.0744332	0.0868452	0.0485627
FER1L5	0.0560273	0.0682776	0.0335488	0.0115556	0.0543785	0.0218801	0.0121136	0.0291789	0.0292501	0.019364	0.0177543	0.0303536	0.0298375	0.0345711	0.0461333	0.0622343	0.0346866	0	0.0230711	0.0328659	0.0278088	0.0138961	0.0203108	0.0220852	0.00944144	0.03331	0.00803991	0.024535	0.0575135	0.0108275	0.0293831	0.0123315	0.023612	0.0321367	0.0156441	0.018849	0	0.00448706	0.0248192	0.0143178	0.033952	0.014936	0.0329818	0.0127359	0.0181132	0.0120958	0.0295261	0.00908234
LMAN2L	0.0746807	0.105952	0.0598736	0.10701	0.0829691	0.0628187	0.0623777	0.063193	0.0621567	0.0488573	0.0391333	0.0589833	0.0594648	0.0623576	0.0618032	0.0624757	0.0785087	0.0866595	0.0624258	0.0875294	0.0925431	0.0503167	0.0593078	0.0490277	0.0601531	0.0826123	0.103456	0.069246	0.0701205	0.109434	0.0571041	0.081897	0.0710886	0.0663859	0.0648859	0.0928965	0.0353611	0.0561191	0.104791	0.0507886	0.0616957	0.0531579	0.0824041	0.0970895	0.0899397	0.0519782	0.0579484	0.0492596
CNNM4	0.0396306	0.0524253	0.0348214	0.0337274	0.0187065	0.0445488	0.0553073	0.056983	0.053371	0.0334691	0.0336309	0.0436619	0.0497891	0.06188	0.0565915	0.0364116	0.0657392	0.0540854	0.0469303	0.0405658	0.0803704	0.0366654	0.0244171	0.0637299	0.034525	0.0499273	0.0405389	0.0373291	0.0358371	0.0247327	0.0404089	0.0617923	0.0325633	0.0364014	0.0501393	0.0484815	0.0455086	0.0376557	0.0599964	0.0381194	0.0488358	0.0395256	0.0950564	0.0177321	0.0386609	0.0296572	0.0362855	0.0396019
CNNM3	0.0540213	0.0370915	0.0168637	0.00991947	0.0232203	0.0376447	0.0111489	0.0332988	0.00989395	0.0196521	0.0185701	0.0364947	0.0232748	0.000704791	0.0233745	0.0242529	0.0275575	0.0159051	0.0196068	0.0328948	0.0331314	0.0106086	0.0324859	0.0263261	0.013455	0.0196719	0.0379998	0.0181631	0.0161967	0.0416657	0.025715	0.013792	0.0207951	0.014916	0.0476768	0.0299504	0.0164312	0.0187061	0.0455435	0.00980263	0.031271	0.016714	0.0137887	0.0261733	0.0208356	0.0236045	0.0164846	0.0114674
ANKRD23	0.0772512	0.0757144	0.0762203	0.101075	0.0995622	0.0774694	0.0934155	0.0733641	0.087614	0.0527037	0.0639083	0.0617462	0.0844816	0.086579	0.0989198	0.10327	0.148881	0.190147	0.0724387	0.0753717	0.0994001	0.043329	0.0723136	0.083923	0.0527678	0.0762212	0.0708576	0.0711924	0.108837	0.0937407	0.0693066	0.0616068	0.0762902	0.0837937	0.062024	0.121955	0.103973	0.112401	0.113808	0.0756942	0.0839361	0.064143	0.0921939	0.0704469	0.0781076	0.0592661	0.0595509	0.0729104
SEMA4C	0.0292171	0.0459669	0.0316609	0.01546	0.105989	0.0370241	0.0135903	0.0600666	0.0376763	0.0179971	0.0122078	0.0151126	0.03204	0.0548227	0.0609113	0.0521067	0.0368012	0.158314	0.0406774	0.0515585	0.0350748	0.035406	0.0165617	0.0244306	0.0605024	0.028109	0.0466942	0.0488692	0.0567612	0.0395663	0.036014	0.0706699	0.0412877	0.0325363	0.0141696	0.070258	0.114443	0.0499847	0.0586705	0.0380526	0.0383	0.0273564	0.0592411	0.0353847	0.0211334	0.030204	0.0219525	0.0127853
FAM178B	0.010638	0.00997714	0.011716	0.0229611	0.00956386	0.0146357	0.0129063	0.0143778	0.00117904	0.0078153	0.0118786	0.0140351	0.00458541	0.0107699	0.0138278	0.0259857	0.00543221	0	0.0077397	0.00519366	0.010934	0.00489101	0.0106342	0.00921317	0.0170927	0.0101171	0.013747	0.0109075	0.0276085	0.00890522	0.00823812	0.0142058	0.0117566	0.00917228	0.0146164	0.0169243	0.0148925	0.00477959	0.0143411	0.00801856	0.0077773	0.0173661	0.00370735	0.00543443	0.0143704	0.00772802	0.00384415	0.00744188
FAHD2B	0.0343894	0.0396894	0.0263807	0.0396665	0.0743703	0.0458961	0.0199999	0.0561844	0.0325595	0.0211632	0.0235772	0.039081	0.0554026	0.0412274	0.0376968	0.0559282	0.047096	0.077059	0.0532563	0.0528531	0.0641921	0.0269669	0.0244141	0.0288223	0.0257955	0.0397661	0.0562927	0.0510141	0.0635189	0.0238528	0.0400785	0.0626608	0.0434029	0.0211137	0.0294503	0.0574145	0.113984	0.0485357	0.0482361	0.0316596	0.0353144	0.0591271	0.0327222	0.0598409	0.0412277	0.0306848	0.0228437	0.0122788
ANKRD36	0.323291	0.35193	0.143282	0.255978	0.241636	0.288237	0.149244	0.154462	0.0914434	0.160452	0.108817	0.245947	0.192763	0.152435	0.246744	0.139234	0.298238	0.356114	0.201678	0.31242	0.252723	0.128713	0.160761	0.123615	0.196913	0.378792	0.316419	0.237078	0.288453	0.257075	0.142691	0.138748	0.152217	0.152588	0.229803	0.316577	0.168077	0.156482	0.275007	0.229462	0.185255	0.231538	0.215162	0.274384	0.232336	0.136195	0.118108	0.118397
ANKRD36B	0.134334	0.116066	0.0548021	0.12372	0.154119	0.136834	0.0664884	0.0854971	0.0399355	0.0617426	0.0751364	0.0970091	0.0659521	0.0932286	0.0819767	0.184743	0.0942555	0.0270858	0.111299	0.0855071	0.0995858	0.0532504	0.0673338	0.0482196	0.0754246	0.139113	0.136939	0.156995	0.0742821	0.120163	0.0818379	0.0820151	0.0929993	0.0550521	0.0938745	0.10489	0.0433688	0.0708792	0.0992752	0.0883415	0.0694295	0.0543331	0.132082	0.0754698	0.115263	0.0442671	0.0398345	0.0562013
COX5B	0.083181	0.108775	0.079578	0.186165	0.142032	0.158384	0.1382	0.0993983	0.0471001	0.0386037	0.0501065	0.0464856	0.0939896	0.133794	0.0848683	0.103737	0.0695623	0.139784	0.112144	0.106708	0.126016	0.0483627	0.0716853	0.0712241	0.0725474	0.128202	0.168044	0.116172	0.234071	0.164104	0.0735185	0.0887007	0.0947433	0.0783722	0.0489407	0.0669735	0.211126	0.0834233	0.203048	0.0556226	0.0718549	0.0994353	0.0945902	0.0607734	0.100464	0.0681156	0.0424463	0.046894
ACTR1B	0.0507234	0.0640255	0.0525122	0.0289699	0.0614594	0.0546897	0.110894	0.0669749	0.0766023	0.0436578	0.0358545	0.0334503	0.0497078	0.0861388	0.0640634	0.0877947	0.107306	0.00196844	0.0805574	0.0631955	0.0996511	0.0528801	0.0481784	0.0448369	0.0370245	0.0828709	0.0856375	0.0615679	0.0776905	0.110985	0.0784792	0.0650053	0.0811341	0.0402209	0.0389775	0.095349	0.212865	0.0805996	0.133088	0.0627627	0.0744657	0.0642936	0.0859904	0.0773452	0.0526222	0.0706684	0.0406456	0.0186799
C2orf92	0.0730634	0.0692867	0.0409332	0.137459	0.0657908	0.0528404	0.0402679	0.0482428	0.0430936	0.0267038	0.0424913	0.0584066	0.0567056	0.0659197	0.0540099	0.0666225	0.0620974	0.0677459	0.0480654	0.0524015	0.0466327	0.0439966	0.0495172	0.0523981	0.0214387	0.0677505	0.026038	0.0322748	0.0523436	0.0490148	0.0506625	0.045238	0.0488768	0.0186936	0.0442516	0.117676	0.0546681	0.0568692	0.0777933	0.075126	0.0427375	0.0321506	0.0598394	0.0322217	0.0450875	0.0420972	0.0252301	0.0400446
ZAP70	0	0	0.00138078	0	0.00469629	0.00129781	0	0	0	0.000582428	0.00246966	0.000831129	0	0.00917339	0.00106452	0.00286796	0.00824511	0	0.0042169	0.000500124	0.000526805	0.00270154	0	0.00262719	0.000474729	0	0.00162945	0	0	0	0.000762165	0	0.00186483	0	0	0.00748395	0.0155517	0.000464233	0.00306034	0.00198045	0.00218962	0	0	0	0.0014379	0	0	0.000552344
TMEM131	0.266611	0.346148	0.212043	0.319053	0.334533	0.371644	0.257928	0.220214	0.215799	0.183781	0.159595	0.23529	0.220172	0.264712	0.243839	0.296261	0.370262	0.473121	0.243485	0.28932	0.29629	0.145113	0.221716	0.165852	0.23356	0.350009	0.355261	0.299142	0.303783	0.29798	0.206431	0.210486	0.216313	0.185157	0.305735	0.281855	0.324155	0.225131	0.326818	0.281925	0.211676	0.248215	0.262881	0.297674	0.255293	0.164618	0.155737	0.206099
VWA3B	0.0382202	0.027953	0.0521634	0.0624759	0.0440606	0.0368304	0.0750139	0.0485853	0.0638327	0.0284071	0.0196405	0.0221179	0.0399143	0.0140578	0.0227842	0.0455122	0.0732627	0.0658458	0.0279801	0.042179	0.0230134	0.0103424	0.02189	0.0322575	0.0221308	0.0435792	0.0326613	0.0637202	0.0489335	0.0513478	0.0459731	0.0307675	0.0434158	0.0600951	0.0219478	0.0400202	0.0172661	0.0306977	0.0238825	0.0141344	0.0188456	0.0427804	0.0406671	0.0502446	0.0805079	0.0333421	0.0281368	0.0440432
CNGA3	0	0	0	0	0.0123481	0	0.0067145	0.0038559	0.0150279	0.000166796	0	0	0	0.00705456	0.00338601	0.001854	0.00100091	0	0.00125071	0.000951887	0	0.000750681	0.00230125	0.00664792	0	0	0	0.000323212	0.00752339	0.00566043	0	0.00304745	0.00605207	0.0027483	0	0.00719059	0	0.00767842	0	0.00169246	0	0	0	0	0.00284866	0.000884032	0	0.00352992
INPP4A	0.203546	0.19087	0.164037	0.224272	0.185333	0.206162	0.229991	0.19162	0.240568	0.142963	0.110546	0.183057	0.189523	0.180029	0.187781	0.19265	0.295951	0.234631	0.18729	0.245856	0.171353	0.136595	0.174011	0.144137	0.169989	0.233083	0.278478	0.216605	0.231551	0.228678	0.183286	0.152989	0.18547	0.147784	0.224376	0.307257	0.200486	0.266888	0.267804	0.201314	0.165501	0.231734	0.177901	0.261103	0.214833	0.107355	0.120266	0.18651
COA5	0.0367493	0.0293429	0.0242795	0.0209143	0.0310567	0.0454412	0.0537164	0.0418655	0.0185281	0.0217211	0.022836	0.0241638	0.0359733	0.0634577	0.0298062	0.0343477	0.0385372	0	0.040221	0.0300325	0.0446562	0.019536	0.0168106	0.0245516	0.0222138	0.0337196	0.0512527	0.050642	0.0523961	0.0505513	0.0450309	0.0308461	0.0371988	0.0319995	0.0177602	0.0140933	0.113113	0.0437989	0.0547172	0.0332899	0.0344824	0.0166937	0.0176276	0.0474521	0.0409315	0.00896838	0.0172358	0.023409
UNC50	0.0415121	0.0418438	0.0411425	0.0579002	0.114469	0.0548128	0.05876	0.0508822	0.0325683	0.0228025	0.037298	0.0437915	0.0584831	0.052122	0.0435162	0.0545579	0.0510024	0.0261593	0.0757567	0.0431677	0.0327305	0.0422611	0.0259569	0.046545	0.0300297	0.0215819	0.0469414	0.0511237	0.0813779	0.112352	0.0364784	0.0534163	0.0400439	0.0503171	0.023506	0.0297005	0.0450403	0.0422304	0.0550215	0.0471832	0.0420951	0.0560335	0.059693	0.0585237	0.0492356	0.0539677	0.0254421	0.0551298
MGAT4A	0.101789	0.0927755	0.0899729	0.130113	0.135752	0.137753	0.104708	0.100265	0.130188	0.0913239	0.0923019	0.0918711	0.0878073	0.0928588	0.084533	0.106499	0.0955232	0.191419	0.10101	0.117984	0.119841	0.0706448	0.0806212	0.0838219	0.105202	0.104086	0.136089	0.1134	0.151082	0.116938	0.0865241	0.0853334	0.0969583	0.0801998	0.0761347	0.138257	0.23226	0.10063	0.119929	0.0975328	0.103231	0.103977	0.117063	0.0866527	0.0929279	0.0835319	0.0694533	0.037539
KIAA1211L	0.0476927	0.060332	0.0236346	0.0638401	0.112062	0.0839092	0.05817	0.0593648	0.0378012	0.0171443	0.0286219	0.0378278	0.0567575	0.0571242	0.0367703	0.0958135	0.0736829	0.0595604	0.0300157	0.0617248	0.0573597	0.0278864	0.0443194	0.0213768	0.0530405	0.0837983	0.154867	0.051032	0.0861886	0.0433202	0.0398454	0.0473033	0.0475552	0.0246406	0.0441936	0.10188	0.0737979	0.0263601	0.143819	0.0302682	0.0235926	0.0478023	0.0551057	0.0585113	0.0331034	0.0136525	0.016474	0.0240902
TSGA10	0.177351	0.177747	0.123767	0.154905	0.197777	0.176757	0.175727	0.120779	0.0763588	0.118046	0.112206	0.164603	0.142844	0.122248	0.177804	0.167384	0.23981	0.111146	0.14759	0.166221	0.192709	0.0637225	0.125812	0.101933	0.0986098	0.225786	0.208822	0.202907	0.135934	0.134775	0.156356	0.0998993	0.134839	0.148477	0.116954	0.209284	0.128141	0.142585	0.161602	0.142114	0.141504	0.0794288	0.136413	0.168894	0.131653	0.0728713	0.103212	0.101687
AC079447.1	0.184714	0.179327	0.152115	0.182724	0.0964773	0.178255	0.178119	0.0944973	0.128643	0.122633	0.163643	0.190937	0.167899	0.204913	0.197648	0.191168	0.293339	0.189142	0.118758	0.20004	0.152832	0.0642668	0.167039	0.161767	0.148619	0.18071	0.188202	0.108381	0.193644	0.0921808	0.148085	0.0892857	0.176334	0.139803	0.161491	0.295355	0.273023	0.170463	0.202319	0.144721	0.179298	0.0827241	0.0910652	0.162685	0.164905	0.125518	0.130785	0.169642
MITD1	0.0479204	0.0420106	0.0837469	0.106701	0.103162	0.0950579	0.118663	0.0778089	0.0641358	0.0625825	0.0658722	0.0451551	0.0729233	0.0449264	0.0681134	0.0638705	0.117017	0.0668947	0.0870169	0.0518429	0.0472077	0.0393432	0.0506469	0.0479287	0.0444843	0.075446	0.0917873	0.0658824	0.101149	0.10674	0.0607057	0.0716412	0.0540263	0.0707261	0.0357883	0.0614646	0.117046	0.0847534	0.0564311	0.0796507	0.0599296	0.0391867	0.0891022	0.109711	0.0543217	0.0431616	0.0415511	0.106955
LYG2	0.00210573	0.00413136	0.0162703	0.0108027	0	0.00941227	0.00248733	0.0031116	0.00997101	0.00213669	0.0103866	0.00187778	0.00251792	0.0262984	0.00807717	0.0100924	0.0203909	0	0.0106744	0.00320645	0.0108572	0.00757596	0.00177022	0.00745745	0.00619176	0.0117672	0.00537422	0.00391108	0.0307774	0.0163907	0.00928557	0.00364082	0.00677524	0.0222509	0.000588845	0.0121818	0.0260863	0.00907861	0	0.010062	0.013999	0.000551915	0.0153634	0.00671606	0.0020459	0.0138358	0.00778477	0.00828631
LYG1	0.0108241	0.0231245	0.0149135	0.0264801	0.00234179	0.00909935	0.0275282	0.00738274	0.0107592	0.0112735	0.00920842	0.00838521	0.00753896	0.0134107	0.00957181	0.0309053	0.0260707	0	0.00959239	0.00656287	0.0166238	0.0160506	0.0067876	0.0122543	0.00931273	0.00902049	0.0164164	0.00568834	0.0298534	0.0212537	0.0130765	0.00686426	0.015289	0.0162704	0.00279453	0.00974586	0.0348132	0.0150415	0.0100391	0.022727	0.0282663	0.0103453	0.0219353	0.0109577	0.0207244	0.0138456	0.0131479	0.00814847
TXNDC9	0.0248943	0.0466519	0.0370504	0.030923	0.0196377	0.0330035	0.0392866	0.0271159	0.0133185	0.0267795	0.0293611	0.0198893	0.0316655	0.0325102	0.0215168	0.0105349	0.0212125	0.00876869	0.038354	0.0195045	0.0427836	0.022309	0.023454	0.0208736	0.0210003	0.0185049	0.0426178	0.0271308	0.0597892	0.0601557	0.0239712	0.0301734	0.0241041	0.0389592	0.0101917	0.0253282	0.0139833	0.0359811	0.0297012	0.0370436	0.0383093	0.00526265	0.0283487	0.0272066	0.0408705	0.0179764	0.0185022	0.0165913
EIF5B	0.156835	0.180671	0.0747787	0.102029	0.227929	0.152662	0.162951	0.112074	0.0443111	0.0919097	0.0755176	0.104498	0.113277	0.096099	0.134135	0.112968	0.12785	0.197447	0.133812	0.177705	0.179079	0.0977959	0.0970592	0.118131	0.103554	0.160702	0.141165	0.120989	0.130278	0.172733	0.0796019	0.124727	0.10513	0.101152	0.118273	0.193979	0.109527	0.083765	0.135159	0.0972553	0.0816301	0.0353164	0.144712	0.15212	0.117569	0.089603	0.0723506	0.136324
REV1	0.22116	0.361238	0.158295	0.30261	0.25038	0.271852	0.167381	0.198583	0.166308	0.160854	0.147714	0.213697	0.19784	0.186125	0.249136	0.247281	0.268104	0.219599	0.197656	0.260539	0.239184	0.110619	0.173483	0.142573	0.180155	0.230749	0.25807	0.229175	0.209858	0.179538	0.187031	0.170316	0.183907	0.169094	0.22734	0.271367	0.26475	0.180891	0.253654	0.180925	0.188862	0.173573	0.236371	0.258735	0.201844	0.135919	0.134933	0.0915176
AFF3	0.222035	0.19765	0.118651	0.384945	0.274906	0.246789	0.149632	0.131092	0.182168	0.155619	0.103554	0.248813	0.259203	0.15791	0.183682	0.292034	0.171969	0.281308	0.142154	0.291797	0.251778	0.092742	0.19585	0.126765	0.156201	0.292216	0.295289	0.156793	0.239043	0.172625	0.1381	0.108501	0.12913	0.123222	0.253917	0.209272	0.197109	0.0932142	0.255783	0.0885993	0.151385	0.147835	0.131045	0.160843	0.175526	0.111765	0.201902	0.346621
LONRF2	0.216656	0.232563	0.140396	0.186473	0.289745	0.237243	0.225089	0.168951	0.134805	0.129384	0.111502	0.172565	0.170468	0.153124	0.172906	0.215769	0.230436	0.242786	0.200192	0.198655	0.235307	0.108185	0.138265	0.120587	0.154216	0.233521	0.285751	0.186729	0.229158	0.180773	0.152174	0.161129	0.17133	0.136701	0.186824	0.21051	0.312164	0.149935	0.285627	0.220057	0.175681	0.176683	0.17474	0.247468	0.158651	0.1048	0.095447	0.160277
CHST10	0.0609179	0.0992915	0.0677811	0.149655	0.0864708	0.0928129	0.0580362	0.0770957	0.0559085	0.0523765	0.058543	0.0527103	0.128601	0.0523578	0.0884184	0.110897	0.11619	0.0770806	0.0975838	0.109077	0.0871572	0.0475669	0.0642004	0.077041	0.0651195	0.0937241	0.112808	0.0298274	0.0427351	0.0867722	0.0574421	0.0649282	0.0824799	0.0718314	0.0982259	0.109431	0.101966	0.0624066	0.14305	0.0540249	0.0705845	0.0373099	0.0696035	0.0584093	0.0739828	0.0527644	0.05695	0.037818
NMS	0	0	0	0	0	0.000214845	0	0	0	0	0	0	0	0	0	0	0	0	0	0	0	0	0	0	0	0	0	0	0	0	0	0	0	0.00124257	0	0	0	0	0	0	0.00144327	0	0	0	0	0	0	0
PDCL3	0.00184961	0.00809445	0.00752286	0.00256577	0	0.00182696	0.00709794	0.00514148	0.0120345	0.006694	0.0038618	0.00515125	0.00816816	0.00181759	0.0040439	0.00474192	0.0113375	0	0.00689284	0.00602836	0.0134718	0.00374914	0.00133103	0.00688577	0.00220892	0.0017002	0.00630487	0.00471063	0.0127083	0	0.00514568	0.00364212	0.00472107	0.0059709	0.00432254	0.00343219	0	0.00958965	0.00401074	0.00315834	0.00879082	0.000729754	0.00469156	0.000532109	0.00305614	0.00133336	0.00147793	0.0062831
NPAS2	0.288244	0.411424	0.280466	0.371694	0.340842	0.400668	0.555152	0.308392	0.229551	0.276465	0.247556	0.308822	0.391219	0.408438	0.365642	0.493052	0.51201	0.649091	0.293746	0.436066	0.311668	0.298321	0.346867	0.245553	0.321575	0.380962	0.473359	0.370351	0.394175	0.350269	0.299439	0.339418	0.359111	0.286985	0.420253	0.388293	0.585796	0.442342	0.530305	0.460909	0.283224	0.305902	0.318178	0.425597	0.39639	0.279238	0.287053	0.356332
RPL31	0.0740358	0.140261	0.0643378	0.0831313	0.117295	0.116759	0.0965654	0.0676929	0.0440883	0.053996	0.0407583	0.0738255	0.0846168	0.0434698	0.0554219	0.0678163	0.088681	0.0132836	0.0693262	0.0703864	0.109684	0.0528861	0.0569815	0.038322	0.065411	0.0689771	0.115727	0.0875799	0.0709714	0.0822556	0.0798198	0.0592017	0.0700183	0.0690679	0.0609021	0.104819	0.124996	0.0495646	0.0919204	0.0870574	0.0419006	0.0479855	0.0569291	0.0586325	0.0588627	0.0464132	0.034183	0.0497912
TBC1D8	0.0811266	0.106047	0.108735	0.0512625	0.119188	0.120737	0.159888	0.0882297	0.124516	0.0814648	0.0629863	0.0980791	0.0725482	0.117131	0.113215	0.0914613	0.1752	0.131013	0.0982233	0.104613	0.121425	0.0682516	0.0805493	0.0802734	0.0674642	0.0763216	0.125704	0.119251	0.11126	0.0893544	0.107128	0.074608	0.105392	0.0925155	0.0698291	0.121735	0.15728	0.0975487	0.144455	0.113079	0.0873492	0.0672885	0.114765	0.135575	0.118255	0.06868	0.0914392	0.116605
CNOT11	0.0296143	0.0284894	0.0469636	0.0558118	0.0664862	0.0543001	0.0553369	0.0464465	0.0140717	0.0315333	0.0357955	0.033336	0.0458129	0.0290453	0.0505029	0.043909	0.0789803	0.0263772	0.0495404	0.0642291	0.0665517	0.0323379	0.040964	0.0420406	0.015752	0.0695164	0.0628813	0.0447181	0.0364661	0.0232237	0.0581333	0.0399267	0.0349012	0.0471648	0.0284461	0.0600649	0.0763252	0.0428127	0.0746961	0.0281702	0.0467177	0.0426535	0.0611592	0.0401135	0.0228634	0.0478142	0.0311913	0.0397992
RNF149	0.147969	0.224359	0.143306	0.293978	0.195784	0.232921	0.164598	0.167711	0.151956	0.124685	0.112126	0.160071	0.178758	0.214007	0.193889	0.21896	0.24125	0.360688	0.191671	0.184373	0.20478	0.131813	0.125846	0.119574	0.121652	0.207599	0.250674	0.181761	0.181409	0.201227	0.166089	0.188186	0.148767	0.138879	0.175689	0.270332	0.240521	0.15371	0.230026	0.163637	0.145872	0.181879	0.223183	0.147936	0.17914	0.11093	0.11291	0.141753
CREG2	0.0823154	0.144933	0.0304048	0.15681	0.144414	0.110482	0.140563	0.0952916	0.087065	0.0269034	0.0218928	0.0637818	0.0814955	0.0380854	0.0642307	0.0432137	0.0909101	0.152808	0.0495272	0.100205	0.119681	0.0198085	0.0481626	0.0291339	0.0657328	0.12244	0.178059	0.0908743	0.134283	0.0992082	0.0753943	0.0627295	0.101137	0.0289371	0.0759534	0.0699979	0.121686	0.0390083	0.160396	0.0475504	0.0477489	0.0374095	0.0478637	0.0664867	0.0608555	0.0454711	0.0161973	0.029454
RFX8	0.0242578	0.00579712	0.00638787	0.00615532	0.00242491	0.0063749	0	0.0136021	0.0103959	0.00504462	0.00589649	0.00941468	0.0204864	0.013655	0.0234141	0.0353388	0.0135934	0.0171441	0.0135439	0.0191396	0.00601239	0.00386823	0.00438079	0.00504198	0.00708471	0.0105575	0.00920024	0.00521528	0.00293003	0.0260992	0.00728094	0.0114672	0.00602202	0.00277863	0.0228077	0.0153875	0	0.00801442	0.00350502	0.00604548	0.00777573	0.0172783	0.0209512	0.0274001	0.00609448	0.0069742	0.00545837	0.0097148
MAP4K4	0.446731	0.547322	0.313582	0.616376	0.602967	0.586654	0.363721	0.35409	0.337315	0.279067	0.240377	0.382973	0.443239	0.378922	0.442336	0.536471	0.620878	0.514857	0.407608	0.558343	0.563744	0.237475	0.333019	0.26688	0.421792	0.575928	0.753713	0.388257	0.615853	0.465609	0.293263	0.261598	0.320885	0.264391	0.545178	0.552378	0.630524	0.328163	0.69079	0.398984	0.343301	0.345903	0.446369	0.547294	0.443902	0.271791	0.182871	0.209054
IL1R2	0.000912675	0	0	0	0	0	0.000158021	0	0	0.00103292	0.000888301	0	0.000153608	0	0	0	0	0	0.00029091	0	0	0	0	0	0.00135246	0	0	0	0.00261977	0	0.000260871	0	0.000239197	0.00107872	0	0	0	0	0	0.00114376	0.000960202	0	0.00777562	0	0	0	0	0.00645238
IL1R1	0.0254889	0.00956078	0.0157932	0.0111081	0.00379648	0.0185644	0.00924759	0.0224304	0	0.00459626	0.00814149	0.016284	0.00690326	0.00645771	0.0207877	0.0191036	0.0295528	0	0.0130931	0.0136384	0.00456308	0.0589919	0.0107611	0.00488954	0.00837668	0.00830789	0.0100194	0.0736177	0.0226415	0.043737	0.0132385	0.104243	0.0224814	0.0114885	0.0519272	0.00262111	0.0394433	0.00893937	0.045866	0.0516437	0.00393072	0.0571522	0.11578	0.00453062	0.0112039	0.0161204	0.00673446	0.156849
IL1RL2	0.00577218	0.00457049	0.00269634	0.0067327	0	0.00147538	0.00728512	0.00399884	0.00317807	0.000863943	0.00159932	0.0030332	0.000612138	0.00832114	0	0.0109967	0	0	0.00256854	0.0014039	0.00127326	0.00571031	0.00531229	0.00290176	0	0.00275648	0.00836789	0.00734113	0.0119004	0	0.00323846	0.00174605	0.00306339	0	0.000431054	0.00588178	0	0.0128602	0.00738627	0.00671592	0.0017435	0.0027591	0	0.00116258	0.00152498	0.000684959	0.00117187	0.0156193
IL18R1	0	0	0.00147047	0	0.00469629	0.00157781	0.00230418	0.00031307	0.0150279	0.00111461	0.000841209	0.000398025	0.00131441	0.00237005	0.00115651	0	0.00249477	0.0261593	0.000493823	0.00259273	0	0.000535617	0	0.00123475	0.00274866	0.00139549	0.00391697	0.00555607	0.000790248	0	0.000358533	0.00137427	0.00057542	0	0	0	0	0.000669617	0	0.00240337	0.00356546	0	0.0174241	0	0.00105097	0.00162279	0.000665882	0.0211923
IL18RAP	0	0	0	0	0	0	0	0	0	0	0.000365615	0.000181963	0	0	0	0	0	0	0	0	0	0.000442828	0	0	0.000431454	0	0	0	0.0056574	0	0	0.000478625	0	0	0	0	0	0	0	0	0	0	0	0	0.000777435	0	0	0
SLC9A4	0	0	0.000275837	0	0	0	0	0	0	0	0	0	0	0	0	0	0	0	0	0	0	0	0	0	0	0	0	0	0	0	0	0	0	0	0	0	0	0	0	0	0.000746884	0	0	0	0	0	0	0
SLC9A2	0.00298008	0.00560648	0.009753	0.00376814	0.0290652	0.00309009	0.00646802	0.0111683	0.0203986	0.00435912	0.00644749	0.0066658	0.00443809	0.0121562	0.00175173	0.0309089	0.00174986	0.0319931	0.0165563	0.00778395	0.0197945	0.00466347	0.0029684	0.00632792	0.00400185	0.00358926	0.00157682	0.00867389	0.00576728	0	0.00682045	0.0102787	0.00423973	0.0166283	0.00166529	0.0114502	0	0.00828875	0	0.00455527	0.00308982	0	0.0416678	0.00785122	0.0150189	0.0095525	0.0100717	0.048076
MFSD9	0.00486594	0.0213115	0.00362012	0.00780401	0.0263742	0.00192463	0.0135348	0.0115737	0.00285808	0.00557193	0.00769736	0.00477342	0.0107053	0.00159397	0.0029119	0.016744	0.0107198	0	0.00474631	0.00167996	0.00601794	0.00664738	0.0101469	0.00467872	0.00428699	0.0123782	0.00652351	0.00714023	0	0.0109447	0.00509895	0.00840737	0.00764867	0.00564838	0.00629057	0	0	0.0112495	0.00326425	0.00366081	0.00737405	0.0133374	0.00678253	0.00406282	0.00249627	0.00817646	0.00414754	0.00221422
TMEM182	0.00929985	0.0167293	0.0216399	0.0239605	0.0224323	0.0137818	0.0266284	0.0163511	0	0.0110425	0.00748465	0.0131673	0.00841693	0.0066628	0.00840955	0.00292191	0.0295171	0.0505029	0.00669384	0.00898532	0.0127919	0.00811296	0.0137448	0.0079737	0.0141617	0.00348303	0.0219841	0.0319554	0.0311933	0.06987	0.0281451	0.0156673	0.0158211	0.0278106	0.0112741	0.0136811	0.0129845	0.0203477	0.0235401	0.0146598	0.00871524	0.017616	0.00488268	0.0104225	0.0225321	0.0104865	0.0110463	0.0144207
POU3F3	0.16321	0.194954	0.10595	0.196825	0.225798	0.161282	0.14593	0.106708	0.0891471	0.0808643	0.0975408	0.13643	0.148105	0.0596638	0.164361	0.184117	0.248428	0.232588	0.146948	0.117712	0.169345	0.0537115	0.14859	0.0980441	0.110235	0.217515	0.241459	0.0965003	0.154315	0.115462	0.123519	0.069419	0.120987	0.12146	0.144805	0.202635	0.409902	0.113721	0.155564	0.100289	0.141585	0.0887892	0.103133	0.144227	0.143783	0.103796	0.0870856	0.0768859
MRPS9	0.120615	0.121473	0.0901775	0.164312	0.163898	0.148236	0.078162	0.0866618	0.0791321	0.0865753	0.0873639	0.0821585	0.094313	0.105285	0.101496	0.136579	0.111627	0.123093	0.120458	0.144349	0.121868	0.0603448	0.0884039	0.103171	0.075378	0.130696	0.148796	0.124052	0.106175	0.139168	0.0829687	0.0695167	0.0790834	0.0925051	0.0629252	0.117297	0.0909766	0.0921174	0.127751	0.084944	0.120114	0.109829	0.133454	0.123863	0.100067	0.0744556	0.0724257	0.0593104
GPR45	0	0	0	0	0	0	0	0	0	0	0	0	0	0	0	0	0	0	0	0	0	0	0	0	0	0	0	0	0	0	0	0	0	0	0	0	0	0	0	0	0	0	0	0	0	0	0	0
TGFBRAP1	0.041753	0.0732219	0.0431593	0.0437933	0.0667809	0.0430021	0.0595424	0.0368953	0.0319414	0.0361973	0.0385125	0.0501757	0.0603271	0.040316	0.0368011	0.0524255	0.0548511	0	0.0457543	0.0442857	0.065368	0.0239588	0.0347065	0.0266314	0.0236536	0.0405608	0.035892	0.0418775	0.0492115	0.0443866	0.0443349	0.0412721	0.0381548	0.0293129	0.0452929	0.0447543	0.0298267	0.0324195	0.0486003	0.064277	0.0350618	0.0302787	0.0214667	0.0654629	0.0341864	0.0272809	0.0253008	0.0334991
C2orf49	0.0343186	0.0260488	0.0206062	0.00596338	0.0309347	0.0311643	0.017696	0.0240006	0.00661218	0.0175199	0.0259588	0.0201458	0.0267993	0.01965	0.037684	0.0355472	0.0294142	0	0.0481727	0.0280962	0.0399265	0.0167673	0.0216847	0.0175412	0.0215317	0.0304307	0.048359	0.0323366	0.0274554	0.0520129	0.0314915	0.0368747	0.0221523	0.0295589	0.0176737	0.0330524	0.0407549	0.0281416	0.018535	0.03601	0.0285975	0.0438581	0.0446025	0.049411	0.0378516	0.0240363	0.0155923	0.0223661
FHL2	0.0253334	0.0193534	0.00782564	0.00720369	0.00770546	0.0166844	0.00976935	0.0155816	0	0.00698998	0.0037615	0.00144605	0.0125555	0.0132327	0.0151846	0.0069829	0.00905108	0	0.0184576	0.0186025	0.023703	0.00340381	0.0117475	0.00406846	0.0133026	0.0334809	0.0350517	0.00890117	0.0283724	0.0128717	0.0104205	0.0127801	0.0129807	0.00524525	0.00467893	0.00548593	0	0.00617541	0.0402866	0.0120026	0.0099553	0.00588314	0.0119403	0.0186291	0.00580389	0.00873631	0.00341487	0.00639436
NCK2	0.140891	0.121986	0.111209	0.125824	0.160496	0.14922	0.154785	0.117836	0.115426	0.132012	0.106303	0.135321	0.15532	0.208564	0.136866	0.169722	0.19658	0.222463	0.135498	0.161046	0.150441	0.115214	0.144864	0.14068	0.100758	0.143061	0.156323	0.149158	0.121097	0.140838	0.135212	0.14506	0.158724	0.151844	0.145192	0.141165	0.147584	0.120609	0.166413	0.143993	0.163752	0.156277	0.082256	0.132379	0.124817	0.11855	0.132416	0.113276
UXS1	0.05527	0.115585	0.0664865	0.0549812	0.0892228	0.101207	0.0920229	0.0731945	0.0492521	0.0685493	0.0649582	0.058288	0.0704285	0.0672384	0.0840502	0.0555432	0.106435	0.0733213	0.0809017	0.0852887	0.0730519	0.0692685	0.0601469	0.0765028	0.0676463	0.0753914	0.0954509	0.0657831	0.0685145	0.0483099	0.073949	0.0698136	0.0720154	0.0777171	0.0656822	0.0842878	0.125619	0.0894965	0.0697271	0.112517	0.0609025	0.0637531	0.0747369	0.0969671	0.0544887	0.0564982	0.0578635	0.0416235
RGPD3	0.00969641	0	0.0054959	0.00940377	0.00202581	0.00625588	0	0.00393919	0	0.00267303	0.00234036	0.00203899	0.0031345	0	0.00265914	0.00834058	0.00225079	0	0.00263002	0.00880839	0.00104774	0.0025477	0	0.00425787	0.0034091	0	0.00490101	0.00461151	0.0082318	0.0117626	0.00321583	0.00182655	0.00372164	0.000920776	0.00327292	0.000628465	0	0.00506786	0.0144158	0.00367477	0	0.00120621	0.00960355	0.00387161	0.00128744	0.00189104	0.0022333	0.00416088
CD8B2	0	0	0.000805897	0	0.00318048	0	0	0	0	0	7.93017e-05	0.00070895	0.000227216	0	0	0	0.000764432	0	0	0	0	0.000991191	0	0	0	0	0.00129183	0.000611665	0	0	0	0	0.000276864	0	0	0	0	0	0.000965695	0	0	0.00255528	0	0	0	0	0	0
ST6GAL2	0.0625957	0.103434	0.0840289	0.137692	0.118293	0.155689	0.0408421	0.0664826	0.119402	0.11781	0.0551439	0.117664	0.103954	0.0673798	0.111498	0.17956	0.0847625	0.202685	0.0892218	0.0962202	0.141443	0.0285355	0.111706	0.098742	0.0758801	0.157271	0.0833731	0.0533614	0.0716502	0.0689375	0.0330688	0.0314986	0.0770002	0.0476092	0.0658843	0.119873	0.015378	0.0656328	0.0928537	0.0415053	0.0692992	0.045484	0.0626827	0.114663	0.0991734	0.0479547	0.0983253	0.0139105
RGPD4	0	0	0.00177186	0.0147076	0	0	0	0.000422433	0	0.000770279	0.000646781	0.000351613	0.000476255	0	0.00510477	0	0	0	0.00161741	0	0.00322552	0.000219598	0.00440898	0	0.00252321	0.000408741	0	0.00223131	0.00299593	0	0.00146715	0.000810229	0.000145772	0.00193783	0.00440577	0	0	0	0.00662455	0.00221076	0.00121443	0.0039966	0	0	0	0.000649767	0.000312656	0.00166772
SLC5A7	0	0	0	0	0	0	0	0	0	0	0.000101639	0	0	0	0	0	0	0	0.00033754	0	0	0	0	0	0	0	0	0	0	0	0	0.000920028	0.000424644	0	0.00382716	0	0	0.000326823	0	0	0	0	0	0.00216228	0	0.00149967	0.000688134	0
SULT1C2	0.00108269	0	0.00210611	0	0	0.000527035	0.00474213	0.00198152	0	0.000564407	0.00190862	0.00234017	0.000217841	0.00778692	0	0.00470851	0	0	0.0034148	0.0016602	0	0.00391822	0.00132302	0.00393172	0.000537225	0	0	0.00344692	0.00471456	0	0	0.00424647	0.00176734	0.00195008	0	0	0	0.00204467	0	0	0	0	0.0152445	0	0	0.00397225	0	0.0159476
SULT1C4	0.0537634	0.0184494	0.0338399	0.0275825	0.01274	0.0406668	0.0183367	0.0419025	0.0318715	0.0268447	0.033907	0.0289614	0.0197338	0.0712393	0.0169956	0.0557671	0.0394203	0.0389303	0.0389218	0.0287902	0.0336057	0.0327119	0.0151699	0.0157661	0.0191611	0.0147277	0.0442237	0.0476242	0.0800824	0.0451651	0.0264993	0.0434084	0.0167011	0.0381988	0.055518	0.0223692	0.012619	0.0238707	0.0336063	0.0200239	0.0374509	0.113879	0.0592479	0.020861	0.0394331	0.0198064	0.0108989	0.0470616
GCC2	0.280131	0.266541	0.160081	0.279893	0.221777	0.228148	0.184508	0.195759	0.154469	0.131285	0.138759	0.234691	0.185811	0.238546	0.233986	0.226137	0.324633	0.427746	0.18247	0.202564	0.229104	0.135235	0.165573	0.177903	0.161453	0.272	0.298146	0.202395	0.241363	0.254656	0.15425	0.183278	0.164087	0.168311	0.279493	0.288447	0.248068	0.141724	0.340541	0.181189	0.179429	0.218993	0.205968	0.217811	0.188104	0.112463	0.125055	0.185994
LIMS1	0.230959	0.339053	0.216572	0.363141	0.312459	0.276428	0.206644	0.293101	0.173603	0.217506	0.210276	0.27764	0.280776	0.222391	0.311438	0.328946	0.313951	0.20351	0.232089	0.28789	0.351778	0.240295	0.246614	0.236361	0.240328	0.246628	0.25405	0.269389	0.314824	0.243757	0.199396	0.377982	0.301209	0.231364	0.372576	0.352015	0.352251	0.234841	0.314861	0.326999	0.308053	0.322902	0.430811	0.263565	0.277899	0.229988	0.259989	0.335688
RANBP2	0.161554	0.194468	0.107564	0.226025	0.217424	0.202656	0.225258	0.151614	0.089989	0.105687	0.107692	0.120451	0.15827	0.147369	0.157218	0.163148	0.244753	0.169211	0.153138	0.178111	0.164337	0.10727	0.11078	0.12327	0.189546	0.208425	0.239315	0.16093	0.206649	0.152344	0.117155	0.167201	0.146439	0.109931	0.137985	0.18494	0.31748	0.14317	0.269495	0.154072	0.110664	0.123185	0.190045	0.215661	0.141683	0.0888645	0.0901446	0.187848
CCDC138	0.077067	0.136425	0.0630572	0.111324	0.106906	0.0890007	0.0938974	0.0846758	0.120129	0.0486205	0.0647912	0.0817209	0.0715749	0.075799	0.062963	0.105878	0.115047	0.0961419	0.0799571	0.0967676	0.082994	0.0247325	0.0585856	0.0761947	0.0825152	0.13126	0.108393	0.112756	0.0732218	0.0824184	0.0787552	0.0722669	0.0918248	0.0537364	0.0728155	0.10153	0.157009	0.0803842	0.130317	0.0720087	0.0975621	0.0463278	0.131941	0.115151	0.0640391	0.0368435	0.0530584	0.0546336
EDAR	0.00564192	0.00430933	0.00175804	0.0108761	0	0.0039313	0	0.00498913	0	0.00165023	0.00101403	0.00309884	0.00621367	0.00483395	0.0045789	0	0.00447558	0	0.00278619	0.00435522	0.00416042	0.00238279	0.00145549	0.00152871	0.00292976	0.00204814	0.00251204	0.005825	0.00350933	0	0.00378705	0.00329925	0.00780256	0.00427999	0.00324075	0.000819645	0	0.0083753	0	0.00083454	0.00355539	0.0043004	0.0166472	0.0049083	0.00248422	0.00197746	0.00173851	0.00574542
SH3RF3	0.150446	0.228913	0.213805	0.221505	0.289489	0.10084	0.325773	0.175303	0.234565	0.188811	0.180233	0.194768	0.241217	0.258221	0.246216	0.227205	0.453793	0.149249	0.225962	0.237379	0.19445	0.185292	0.237395	0.229105	0.184681	0.178004	0.259269	0.250751	0.210888	0.295559	0.183027	0.160834	0.199857	0.213578	0.232448	0.234371	0.230911	0.235219	0.254819	0.193563	0.25534	0.237167	0.146672	0.290332	0.266332	0.161572	0.223832	0.326434
SOWAHC	0.00524743	0.00334926	0.00291827	0	0	0.00517755	0.00609151	0.00395305	0	0.00364651	0.00399149	0.00784249	0.00177359	0.00409316	0.00487035	0	0.00587242	0	0.00927031	0.00688454	0.0016584	0.00633358	0.00445825	0.00305205	0.00466021	0.00876394	0.0195914	0.00710963	0	0.00851011	0.00539465	0.00993651	0.00616807	0.00844156	0.00159359	0.0044768	0	0.0047043	0.00479149	0.0104917	0	0.00279159	0.00692185	0.0103606	0.00139592	0.00338999	0.00191143	0.00953367
RGPD5	0	0.000459096	0.00185669	0.00405906	0.000704281	0.00346118	0	0.00200672	0	0	0.000735946	0.000346255	0	0.00193837	0	0.000998049	0	0	0.00238791	0.0015348	0	0.000218878	0.000570978	0	0.00145394	0.0176264	0.00395924	0.000955934	0	0.0266751	0	0.000355892	0	0.000642346	0	0	0	0.000753476	0	0.000726054	0	0	0.00281415	0	0	0	0	0.00125056
AC013271.1	0	0	0.00125532	0	0.00239252	0	0	0	0	0	0	0.00100218	0	0	0	0	0	0	0	0	0	0	0.000280523	0.000693544	0	0	0	0	0	0	0	0	0.000171966	0	0	0	0	0	0.00397561	0	0	0	0	0	0	0	0.000498851	0.000243607
MALL	0	0	0	0	0	0.000512964	0.00218455	0.000761899	0	0.000163793	0	0	0	0.0031605	0	0	0	0	0	0	0	0	0.000697311	0	0	0	0	0	0	0	0	0	0	0	0	0	0	0	0	0	0.00131099	0	0	0.00230032	0	0	0	0
NPHP1	0.139701	0.116658	0.107366	0.166943	0.0866505	0.143921	0.113935	0.123345	0.061795	0.108974	0.0828418	0.154015	0.118417	0.137117	0.128277	0.166622	0.146511	0.156803	0.131446	0.129295	0.116731	0.0705831	0.0926082	0.103231	0.0745213	0.143891	0.114438	0.126852	0.198596	0.130276	0.127088	0.122131	0.0981272	0.114194	0.110173	0.160478	0.0957612	0.108483	0.113352	0.130209	0.115267	0.0959455	0.176444	0.112231	0.127906	0.0931489	0.0787292	0.071887
AC112229.3	0	0	0.000659756	0.00792127	0.00242491	0	0	0.000232255	0	0	0	0	0	0	0.000513718	0	0	0	0	0.0038081	0	0.000858225	0.00113721	0	0	0	0	0.00161456	0	0	0	0	0.000353501	0	0	0	0	0	0	0	0	0	0	0	0	0	0.000257951	0.00152539
RGPD6	0.0017986	0.0031906	0.000958224	0	0	7.60635e-05	0	0.000376596	0	0.00056207	0.00030439	0	0	0	0	0	0	0	0.00156911	0	0	0.00017472	0.00069406	0	0.00160877	0.000572545	0.00214379	0.0019833	0	0	0.00102521	0.00244667	0.00140115	0	0	0.00317236	0	0	0	0	0.00221542	0	0	0	0	0.000761281	0	0.00288351
BUB1	0.00139926	0	0.0058461	0	0	0.0013819	0	0.00108713	0	0.000755111	0.000738128	0	0.000712142	0.00133718	0	0	0	0	0.00022071	0.00550478	0	0.00329056	8.45782e-05	0	0.000466455	0.00551738	0.00253228	0.00528419	0	0	0.00316731	0.00647719	0.00232937	0.00219372	0.00125081	0	0	0	0	0.000959532	0.00144596	0	0.00408855	0	0.000907255	0	0.00039498	0.000352436
ACOXL	0.00552229	0.00454124	0.00816541	0.00617884	0.00748735	0.00396951	0.00732073	0.00495952	0.0130402	0.00241234	0.00607442	0.0020693	0.00385474	0.007068	0.00526214	0.0250507	0.00301626	0.0242825	0.00694054	0.00602836	0.0109487	0.00733725	0.00237846	0.0192444	0.00241051	0.0116339	0.00645296	0.00610491	0.0223628	0.00526326	0.00495836	0.00660815	0.00477787	0.00805638	0.00142899	0.0010141	0.00529835	0.0038882	0	0.00859859	0.00864435	0.0141948	0.0115647	0.0019765	0.00770709	0.0113049	0.00666317	0.00739043
BCL2L11	0.0187746	0.0121805	0.0136579	0.0117621	0.0127773	0.0165042	0.0190777	0.010611	0.0230706	0.0125981	0.00910532	0.00664976	0.0141365	0.0051602	0.0124807	0.004925	0.0131862	0	0.0100286	0.00315953	0.0115501	0.00448005	0.00550886	0.00621243	0.00596253	0.0219829	0.0116107	0.0140068	0.0047456	0.00739642	0.01311	0.0130308	0.00708666	0.0147406	0.00936466	0.00330397	0.0176102	0.00825638	0.00394599	0.00404417	0.010712	0.00984075	0.0288491	0.0232955	0.0134423	0.00582667	0.00551475	0.056208
ANAPC1	0.154584	0.160577	0.12649	0.188968	0.150001	0.200348	0.128497	0.134737	0.147128	0.118364	0.100451	0.153764	0.12321	0.152314	0.140785	0.150189	0.250003	0.157832	0.133524	0.175204	0.175348	0.104344	0.0985792	0.10529	0.114205	0.16836	0.171961	0.138991	0.148014	0.133048	0.121468	0.138556	0.130673	0.114292	0.13786	0.145017	0.217014	0.129935	0.19659	0.178227	0.129209	0.10785	0.196659	0.134279	0.139247	0.13055	0.0854934	0.125376
MERTK	0.402945	0.406316	0.30267	0.517777	0.443091	0.479965	0.373512	0.340227	0.341818	0.282274	0.250362	0.406519	0.462242	0.337368	0.429035	0.482899	0.625541	0.46325	0.39997	0.483274	0.445442	0.209968	0.35202	0.287217	0.343311	0.510309	0.59803	0.408564	0.463878	0.522641	0.324459	0.262271	0.301932	0.283302	0.486537	0.52217	0.636968	0.348873	0.58764	0.328336	0.359893	0.428745	0.333276	0.447957	0.457655	0.330722	0.227425	0.227661
TMEM87B	0.0813214	0.0828651	0.0812002	0.0950825	0.0533919	0.0575549	0.0270299	0.0888088	0.0546876	0.062871	0.0493782	0.0897882	0.0683105	0.0815874	0.0657122	0.0696385	0.093962	0.174363	0.0641924	0.070978	0.0964978	0.0659085	0.0599633	0.0490204	0.0440496	0.0974587	0.114154	0.0975562	0.111351	0.066857	0.0741327	0.134395	0.0768757	0.0593577	0.0633274	0.0581825	0.190379	0.103737	0.0466064	0.108098	0.0603767	0.112028	0.172461	0.0535251	0.0619584	0.0740268	0.0378933	0.0626541
FBLN7	0.00414487	0	0.00612892	0.0483129	0	0.00764785	0.0150562	0.00939371	0.0174784	0.00431208	0.00217048	0.00827648	0.00608244	0.00878101	0.0154809	0.00180976	0.0116119	0	0.00999552	0.00796385	0.00650244	0.0008299	0.00677537	0.0088779	0.00740381	0.00583376	0.0059039	0.00178768	0.00840735	0.00386665	0.00471308	0.00674107	0.00893653	0.00277295	0.00842427	0.00864504	0.0229914	0.0031197	0.00530794	0.00663578	0.000774868	0.00212595	0.00652522	0.00562562	0.00250411	0.000985732	0.00587144	0.00620868
ZC3H8	0.0976604	0.119389	0.104761	0.0961691	0.111712	0.124765	0.092064	0.0922066	0.0642861	0.0871114	0.0837231	0.0892492	0.126622	0.0831749	0.101846	0.0814774	0.120712	0.229891	0.12747	0.104609	0.142825	0.0814729	0.103949	0.0993161	0.0879321	0.137666	0.101921	0.090408	0.141191	0.126973	0.0921112	0.0815999	0.0965298	0.077115	0.0852368	0.176879	0.0682368	0.0752268	0.134638	0.0988247	0.116278	0.0560645	0.0763886	0.110847	0.10527	0.0877169	0.0803839	0.0640752
ZC3H6	0.225589	0.230188	0.14492	0.220204	0.183925	0.220236	0.0847408	0.158057	0.137557	0.12746	0.147653	0.135952	0.163427	0.193376	0.157606	0.157146	0.126813	0.223628	0.149791	0.239388	0.185262	0.106299	0.150976	0.104438	0.131547	0.193386	0.203675	0.185879	0.272495	0.231516	0.165471	0.124542	0.147267	0.1332	0.246339	0.189942	0.240194	0.156355	0.225983	0.136679	0.128072	0.1746	0.210054	0.147915	0.14407	0.0882889	0.101382	0.049604
RGPD8	0.0277264	0.019762	0.0222648	0.0132692	0.00216006	0.0272307	0.034689	0.0176192	0.00332103	0.0129712	0.0117861	0.0101786	0.0132113	0.00617648	0.0205615	0.00760155	0.0259515	0.0207279	0.0228799	0.020881	0.0286511	0.0223125	0.0186902	0.0194426	0.00722721	0.0111864	0.0153574	0.0101432	0.0259991	0.0187277	0.0150454	0.0216418	0.0173593	0.0182344	0.0177518	0.0269961	0.0179712	0.0246736	0.0119681	0.0342049	0.0244035	0.019835	0.0283483	0.00898089	0.0235273	0.00761456	0.00710405	0.0481237
TTL	0.098947	0.0752338	0.0896056	0.176705	0.0799603	0.115308	0.0664623	0.0871363	0.07262	0.0665639	0.0808971	0.0891503	0.0958037	0.0712116	0.0946963	0.119187	0.0899361	0.123985	0.108073	0.0974877	0.144406	0.0602186	0.0826275	0.0698638	0.0617578	0.1404	0.11778	0.109726	0.0914837	0.0994454	0.0666563	0.096346	0.0912154	0.0752572	0.0797275	0.0824895	0.102094	0.0856442	0.117733	0.0976407	0.0630087	0.0745956	0.0539245	0.0870951	0.0445282	0.0562979	0.0588609	0.057815
POLR1B	0.027333	0.00578232	0.0210244	0.0201963	0.0458428	0.0206464	0.0393722	0.0180039	0.0354863	0.0123224	0.0164759	0.0173694	0.0250668	0.0172209	0.0334071	0.0673002	0.0165371	0.0376908	0.0331904	0.0308426	0.00978692	0.0282036	0.0220628	0.0177106	0.0123198	0.0263169	0.0238857	0.0191628	0.0120551	0.00510401	0.0179201	0.0203694	0.0133668	0.0159561	0.00283151	0.0158163	0	0.0116117	0.0120414	0.00950689	0.0150034	0.0166221	0.0114437	0.0160452	0.0125572	0.0135515	0.0187518	0.0131163
CHCHD5	0.00892659	0.0127612	0.0162998	0.0478334	0.0141727	0.00774711	0.0207576	0.017049	0	0.00638237	0.0103319	0.00359367	0.0171629	0.00927867	0.0100233	0.012173	0.0185927	0	0.0260372	0.0139827	0.0194722	0.00943923	0.00853125	0.00844944	0.00582241	0.0100379	0.0100486	0.0150445	0.0191647	0.00892491	0.0115562	0.0149304	0.00950733	0.0102876	0.0142646	0.00118091	0.0169947	0.020864	0.0333717	0.0195322	0.00865844	0.00836597	0.0154919	0.00464133	0.00706835	0.00988536	0.00622477	0.0132229
SLC20A1	0.18828	0.111517	0.0880398	0.227987	0.24946	0.177146	0.0993806	0.110182	0.086658	0.101782	0.119467	0.0966543	0.126382	0.0984631	0.13271	0.180634	0.101385	0.155869	0.165193	0.218593	0.228053	0.0514191	0.0982153	0.122179	0.194131	0.185726	0.202423	0.131091	0.208425	0.120536	0.0802096	0.0885028	0.0969727	0.0879442	0.0574903	0.149893	0.209792	0.0795187	0.147019	0.0928618	0.160824	0.0848673	0.113756	0.139357	0.12804	0.0911595	0.0822039	0.0535706
NT5DC4	0.00101306	0	0.00159354	0	0	0	0	0.000414644	0	0.00306255	0.00143278	0.000182258	0	0.00555146	0	0.0026279	0.00217944	0	0.00167736	0.00154967	0.00546052	0	0.00126634	0	5.62891e-05	0	0.00109001	0.000628017	0	0	0.00115115	0	0.00224516	0	0.00226972	0.00879065	0	0.000610896	0	0	0.00105137	0	0	0	0.00357693	0	0.000945498	0.000881051
CKAP2L	0.0029748	0	0.000603109	0	0	0	0.00240697	0.000241696	0	0.00124933	0	0	0	0	0.0011269	0.00225585	0.00244671	0	0.00215355	0	0	0.000853265	0.00251291	0.000968196	0.00364887	0.00311325	0	0.00124248	0	0.00344192	0.00111296	0.00136124	0.00182793	0	0	0	0	7.67575e-05	0	0.00107854	0.00177707	0	0	0.000327035	0	0.000208939	0.00130641	0.00213579
IL1A	0	0	0	0	0	0.00138515	0	0.000207536	0	0	8.48995e-05	0	0	0.00185069	0	0	0	0	0	0	0	0	0	0.000313623	0	0	0	0.00119701	0	0	0.000862146	0	0	0	0	0	0	0	0.0036657	0.00942168	0	0	0	0	0	0.00090376	0	0
IL1B	0	0	0	0	0	0	0	0.000509504	0	0	0	0	0	0.00384603	0.00360204	0	0	0	0	0	0	0	0	0	0	0	0	0.000606979	0	0	0.000776843	0.000772848	0	0	0	0	0	0	0	0.0118882	0	0	0	0	0	0	0	0
IL36G	0	0	0	0	0	0	0	0	0	0	0	0.000759728	0	0	0	0	0	0	0	0	0	0	0	0	0	0	0	0	0	0	0	0	0	0	0	0	0	0	0	0	0	0	0	0	0	0	0	0
IL36B	0	0.000899045	0	0.010572	0	0	0	0.000261588	0	0.000517292	0.000265845	0	0	0	0	0	0	0	0	0	0.00275883	0	0	0	0	0	0	0.000582951	0	0	0	0	5.42075e-05	0.000697099	0	0	0	0	0.00386121	0	0	0	0	0	0	0	0	0
IL1RN	0.00125193	0	0	0.00330444	0	0	0	0	0	0	0	0	0.000361037	0	0	0.00276943	0	0	0	0	0	0	0	0	0	0	0	0	0	0	0.00054993	0	0.00016118	0	0	0	0	0.001552	0	0	0	0	0	0	0.00249313	0.000529305	0	9.50472e-05
PSD4	0.0246709	0.0161374	0.0240014	0.0514154	0.00445651	0.0311488	0.00687903	0.0167098	0.0099297	0.0175773	0.0122499	0.0162223	0.0185073	0.0456968	0.028605	0.0248617	0.0271143	0	0.0428205	0.0220596	0.0239819	0.00978218	0.0185485	0.019427	0.0100099	0.0111729	0.0280839	0.0225952	0.0108801	0.0457476	0.035328	0.025938	0.0242662	0.0117661	0.0245202	0.0162892	0.00812363	0.0319888	0.0531148	0.0062925	0.0289049	0.040036	0.0316553	0.0242201	0.0277911	0.018739	0.00932123	0.0159704
