## Supplementary material for "Single-cell dissection of schizophrenia reveals neurodevelopmental-synaptic axis and transcriptional resilience": TableS7bp_Pseudobulk_variance_AST (part 2 of 3)

### Sheet: Sheet1 (continued)
Gene	CON1	CON2	CON3	CON4	CON5	CON6	CON7	CON8	CON9	CON10	CON11	CON12	CON13	CON14	CON15	CON16	CON17	CON18	CON19	CON20	CON21	CON22	CON23	CON24	SZ1	SZ2	SZ3	SZ4	SZ5	SZ6	SZ7	SZ8	SZ9	SZ10	SZ11	SZ12	SZ13	SZ14	SZ15	SZ16	SZ17	SZ18	SZ19	SZ20	SZ21	SZ22	SZ23	SZ24
PAX8	0.000436905	0.00939997	0.00431566	0.0155891	0.00433735	0.00599982	0.00212713	0.00545607	0.0089087	0.0035356	0.0116165	0.00286276	0.00502494	0.00625073	0.0105483	0.00495305	0.0115964	0	0.000946136	0.0025271	0.00302267	0.00647836	0.00262784	0.000622455	0.00398268	0.000740808	0	0.00148362	0.00920123	0	0.0084281	0.00791507	0.00413585	0.00500609	0.00243676	0.00376582	0	0.00140176	0	0.0103616	0.00696336	0.00282371	0	0	0	0.00546072	0.00330314	0.0106928
CBWD2	0.0479438	0.0324011	0.0312711	0.0550834	0.0856805	0.0421054	0.0876035	0.0533557	0.0311045	0.040856	0.0377811	0.0458993	0.0475726	0.0256543	0.0496258	0.051105	0.0850916	0.106398	0.0652687	0.0459549	0.0418243	0.0449002	0.0334744	0.0325734	0.0290537	0.0283213	0.0542537	0.0431807	0.0649118	0.0324832	0.0578605	0.0482414	0.0311638	0.048953	0.0548751	0.0614651	0.138563	0.0431199	0.0863771	0.0598088	0.0426573	0.036686	0.0413608	0.0829059	0.0308781	0.0325599	0.0375438	0.047278
FOXD4L1	0	0	0	0	0	0	0	0	0	0	0.000251717	0.000611407	0	0	0	0	0	0	0	0	0	0	0	0	0.000548208	0	0	0	0	0	0	0	0	0	0	0	0	0.000694855	0	0	0	0	0	0	0	0	0	0.000237652
RABL2A	0.0680283	0.0263388	0.0498239	0.0369321	0.0451261	0.0479294	0.107747	0.0594251	0.0548086	0.0483869	0.0402614	0.0646939	0.0826252	0.046911	0.078529	0.0357757	0.0507946	0.0837927	0.0759366	0.0766757	0.107746	0.0526502	0.054985	0.0622483	0.0380477	0.0599309	0.0283421	0.05144	0.0586425	0.0628349	0.0724683	0.0917258	0.0605805	0.0632582	0.0555485	0.0613093	0.0669541	0.0732291	0.0882829	0.0497118	0.0582965	0.0483409	0.0679274	0.03585	0.0520379	0.0628023	0.0326288	0.0615193
SLC35F5	0.153862	0.15637	0.122967	0.181196	0.176283	0.214036	0.138925	0.145794	0.112702	0.135371	0.118302	0.152308	0.17053	0.135731	0.127979	0.241129	0.192385	0.334047	0.209305	0.167104	0.220099	0.112387	0.113772	0.129792	0.140591	0.220921	0.247337	0.178136	0.212244	0.225985	0.136126	0.150187	0.136122	0.135531	0.138794	0.152694	0.141352	0.133155	0.161262	0.17179	0.168616	0.177653	0.156203	0.184167	0.160542	0.131476	0.0889264	0.219051
ACTR3	0.136649	0.0798292	0.0862408	0.245072	0.136375	0.165723	0.106272	0.0984537	0.0898447	0.0884415	0.0912052	0.0959775	0.0898853	0.0966136	0.100861	0.0954603	0.155258	0.102749	0.117715	0.131382	0.107969	0.110252	0.0945211	0.0709756	0.127537	0.113808	0.149443	0.149887	0.184252	0.143464	0.100375	0.131515	0.0970344	0.100947	0.12741	0.119448	0.0938254	0.0866837	0.138399	0.138065	0.0772463	0.119883	0.105812	0.120938	0.109914	0.0869775	0.0720818	0.175904
DPP10	1.28689	1.65539	1.80907	1.89614	2.00458	1.72573	1.47922	1.85375	1.98569	1.89835	1.55515	1.82825	1.27382	2.61779	1.94962	2.73654	1.31169	1.54162	1.70543	1.86572	1.80307	2.76167	1.46749	2.45652	1.60109	1.38899	1.3463	1.59277	1.80584	1.67461	1.41526	1.29384	2.005	2.12072	1.63488	2.41631	1.01426	2.51182	1.59632	2.33393	1.47543	2.14772	1.10602	1.79607	2.09512	2.20904	2.06592	0.483075
DDX18	0.149543	0.188758	0.122643	0.251228	0.23902	0.194441	0.0852281	0.111534	0.105071	0.0638845	0.092731	0.0816229	0.0925324	0.151349	0.129182	0.134818	0.0796928	0.154247	0.131612	0.125668	0.192399	0.0804479	0.0413398	0.0889081	0.0753326	0.113392	0.101534	0.138852	0.250099	0.164506	0.0767302	0.0917979	0.0904673	0.0963077	0.0686504	0.151067	0.111559	0.0835014	0.0789082	0.136377	0.109488	0.0561396	0.197008	0.0785807	0.0736968	0.0590786	0.0595291	0.0889858
CCDC93	0.166196	0.179909	0.131172	0.223505	0.274032	0.159615	0.166574	0.165467	0.126741	0.130245	0.125288	0.164563	0.155201	0.166488	0.199969	0.195255	0.213812	0.247445	0.164672	0.235011	0.199439	0.122233	0.151001	0.145382	0.132889	0.248851	0.185888	0.198895	0.209318	0.123593	0.143414	0.134287	0.144735	0.167226	0.160728	0.221504	0.177441	0.146566	0.158756	0.148829	0.160213	0.15973	0.161861	0.153736	0.184446	0.120492	0.112066	0.161459
INSIG2	0.0601004	0.0359546	0.0507859	0.0263775	0.0646448	0.067788	0.0479346	0.0640943	0.0859589	0.0477677	0.0365639	0.0441385	0.050287	0.0532187	0.0404052	0.0721186	0.0910484	0.0171441	0.0711677	0.0579208	0.0546692	0.0259694	0.0539951	0.0398252	0.0386231	0.0983732	0.0993769	0.0575286	0.0646696	0.0510792	0.0473672	0.03501	0.0496402	0.0517545	0.0352553	0.0458458	0.0462386	0.0450687	0.0778741	0.0642408	0.0477822	0.00973977	0.0067947	0.0708588	0.0749123	0.0577291	0.0249084	0.0306725
MARCO	0	0	0	0	0.00669433	0.00128962	0	0.000164949	0	0	0	0	0	0	0	0	0	0	0	0	0	0	0.000611865	0	0	0.00193576	0	0.00180618	0	0.00966172	0.00027237	0	0	0.000761207	0	0	0	0	0	0	0	0	0	0	0	0	0.000211038	0
C1QL2	0.00696305	0.00543197	0.00767292	0.00753958	0.00644814	0.0111479	0.0241844	0.00461645	0.00866761	0.00595868	0.0146875	0.00908875	0.0222316	0	0.00680826	0.029071	0.0135609	0	0.00846259	0.0130233	0.00726542	0.00172464	0.00257587	0.00664781	0.0166369	0.0162144	0.0139406	0.00284046	0.0174463	0.0155883	0.0104899	0.00683902	0.0103919	0.0233452	0.00927299	0.0218134	0.0397398	0.011297	0.0166125	0.0191132	0.00759642	0.0147283	0.00816308	0.00748796	0.00636164	0.0445097	0.0109072	0.00402123
STEAP3	0.00249801	0.00547363	0.0046387	0	0.00234179	0.00406326	0.00762637	0.00626629	0.000621699	0.00117112	0.00058826	0.00214905	0.00253114	0.00719126	0.00425989	0.0031706	0.0117957	0.00196844	0.00315799	0	0.00460238	0.0321716	0.000434617	0.00319646	5.61099e-05	0.00555783	0.0127455	0.00534383	0.00202804	0.00580801	0.00800457	0.0161046	0.00822769	0.00283465	0.00659445	0	0	0.0194087	0.00376439	0.0164882	0	0	0.00741636	0.00273086	0.00240775	0.0205135	0.00292119	0.00619334
C2orf76	0.136305	0.11864	0.0917961	0.0976867	0.0914085	0.0818178	0.0691809	0.0749294	0.0636822	0.0822936	0.0727289	0.0818222	0.0701746	0.123301	0.0913273	0.131026	0.0615955	0.0962538	0.101181	0.0916969	0.0748558	0.0816304	0.0595115	0.0691687	0.0838452	0.121954	0.0689914	0.107742	0.173393	0.095234	0.0701288	0.0989868	0.090755	0.0796445	0.0963016	0.0887535	0.0997894	0.102769	0.0746012	0.120655	0.0838271	0.106657	0.0820234	0.0989916	0.0739806	0.0715077	0.0625533	0.0589383
DBI	0.0322857	0.0731134	0.0296866	0.154002	0.0997629	0.0581031	0.230301	0.0709963	0.0854172	0.0308274	0.100931	0.0357931	0.0598641	0.209845	0.085072	0.203218	0.121692	0.351177	0.0521612	0.0525052	0.11248	0.109057	0.0291802	0.0697382	0.119627	0.020715	0.0990982	0.0660839	0.117012	0.0635014	0.0500899	0.125862	0.0673089	0.0825251	0.0544379	0.0627688	0.230184	0.179468	0.128252	0.129318	0.065331	0.0365877	0.147047	0.0985129	0.0721207	0.121593	0.0255467	0.0597007
TMEM37	0.00019351	0	0	0	0	0	0	0	0	0	1.77813e-05	0	0.000158611	0	0	0	0	0	0	0	0	0	0.000429273	0	0	0	0	0.000667302	0	0	0	0.00085732	0	0	0	0	0	0	0	0	0	0	0	0	0	0	0.000408588	0.0003638
SCTR	0.0031178	0	0.00300876	0.00479651	0	0	0	0.000764617	0.00236568	0	0.00103359	0.0017523	0.00123343	0.00232397	0	0.00564244	0	0	0.000439004	0.00459222	0	0.000884652	0.00117323	0	0.00209642	0	0.00206795	0.000644641	0.00382928	0.0107992	0.000221824	0.00129152	0.000532921	0.00209678	0	0	0	0.000416758	0	0.000891172	0.00238791	0.00171224	0	0	0.00414319	0.000982907	0.000629894	0.00156925
CFAP221	0.176532	0.0721592	0.123851	0.101287	0.0912018	0.108581	0.105726	0.107451	0.0607163	0.0858591	0.060629	0.114013	0.110025	0.137521	0.136776	0.120983	0.102298	0.196519	0.121263	0.114876	0.137008	0.116278	0.0709685	0.0806946	0.0698677	0.142067	0.0990642	0.0958869	0.153268	0.166542	0.0966651	0.119178	0.0919853	0.102806	0.0972359	0.0955715	0.0159656	0.0672747	0.111138	0.0842025	0.0924223	0.104741	0.12809	0.122516	0.0921945	0.0607613	0.0541573	0.169204
TMEM177	0.0127686	0.021331	0.0193827	0.0171019	0.00981073	0.00596825	0.0145423	0.0120186	0.0161861	0.00792104	0.00871274	0.00411028	0.00914608	0.00893806	0.00372851	0.0103894	0.0216947	0	0.0128138	0.00367261	0.0111778	0.0097154	0.00878293	0.011387	0.0104785	0.0165493	0.00855082	0.0106705	0.0231589	0.0339447	0.00791081	0.00462256	0.0107702	0.0208443	0	0.00232634	0.0125185	0.0118274	0.0128156	0.0202453	0.00952206	0.00109017	0.0143411	0.0131565	0.0141769	0.0110501	0.00523577	0.0118959
PTPN4	0.34791	0.384202	0.24206	0.371485	0.31284	0.409111	0.273522	0.245379	0.244203	0.24887	0.221057	0.346081	0.326057	0.264086	0.323547	0.404667	0.468918	0.291882	0.319895	0.393946	0.415328	0.152961	0.308385	0.22143	0.298708	0.486123	0.460637	0.329061	0.431602	0.358406	0.249963	0.212035	0.254584	0.2741	0.358582	0.459616	0.414133	0.277741	0.467122	0.291025	0.337099	0.262132	0.304414	0.379811	0.330705	0.194463	0.203112	0.245996
EPB41L5	0.289561	0.283262	0.167651	0.309485	0.290523	0.264669	0.141744	0.209693	0.125212	0.206753	0.167987	0.245432	0.239954	0.194842	0.27278	0.246059	0.261159	0.237728	0.235727	0.242589	0.275145	0.16264	0.220886	0.164854	0.205135	0.305129	0.237093	0.239346	0.285507	0.23418	0.160164	0.213448	0.204625	0.179326	0.287175	0.329198	0.200268	0.166591	0.228035	0.197422	0.238784	0.262907	0.203036	0.202408	0.197682	0.139502	0.163678	0.188377
TMEM185B	0.00156259	0.00356535	0.00865255	0	0.0151038	0.00335271	0	0.00402249	0	0.00633366	0.00346132	0.00815203	0.00530641	0	0.00392125	0.00337107	0.00788674	0	0.00884883	0.00992019	0.00694552	0.00202617	0.00453471	0.00559386	0.00202064	0.00697194	0.00737715	0.00813967	0.0100871	0.00951966	0.00199581	0.00226911	0.00403034	0.00941502	0.00676472	0.00219938	0	0.00116018	0.0141845	0.00617526	0.000942641	0.011548	0	0.00335817	0.00643407	0.00810122	0.00189527	0.0046059
RALB	0.0324392	0.0155835	0.0337634	0.0177319	0.0415365	0.0203417	0.031934	0.0366206	0.0416775	0.0473222	0.0307072	0.033471	0.02954	0.0405101	0.046733	0.0407847	0.0626576	0	0.0392136	0.0266773	0.0230022	0.0264852	0.032414	0.0374818	0.0171828	0.0410402	0.0379303	0.0341357	0.0302353	0.0233341	0.0359396	0.0438079	0.0360392	0.0328965	0.0297399	0.0353664	0.0630605	0.0285766	0.0405941	0.0353098	0.0302199	0.0294308	0.0553189	0.0350206	0.0466446	0.0354515	0.0393315	0.0201891
INHBB	0.0349808	0.077616	0.0332785	0.0181572	0.055239	0.0223708	0.0416023	0.0377328	0.0514767	0.0282885	0.0343564	0.0463457	0.0557456	0.0160022	0.0450905	0.0360382	0.0746106	0	0.0497009	0.0548172	0.0538763	0.0194396	0.0522523	0.0265102	0.0195474	0.0591471	0.0405079	0.024083	0.0295587	0.0561651	0.0363044	0.0299752	0.0459614	0.0504194	0.0549887	0.0655585	0.207945	0.0238419	0.152262	0.0185255	0.0226066	0.00348735	0.0386446	0.0450414	0.0188878	0.0456661	0.0192438	0.00906804
GLI2	0.219462	0.270639	0.172333	0.256152	0.279761	0.197588	0.258098	0.265629	0.122399	0.187192	0.145766	0.207285	0.227907	0.190147	0.247311	0.2561	0.389754	0.171616	0.21139	0.182538	0.244578	0.246201	0.179148	0.148434	0.169648	0.22092	0.268998	0.215642	0.266871	0.223645	0.187977	0.30494	0.256028	0.17097	0.365494	0.301932	0.242789	0.170887	0.274443	0.261668	0.223455	0.187695	0.323666	0.261587	0.259635	0.203196	0.162151	0.272091
TFCP2L1	0.0381647	0.0251505	0.0138506	0.0547142	0.0161933	0.0393487	0.00331962	0.0310882	0.00999152	0.0438167	0.0540634	0.0317289	0.0343552	0.0651518	0.0385973	0.0178057	0.0304483	0	0.0618984	0.011379	0.0676711	0.0346438	0.0592147	0.0216201	0.0207973	0.0392116	0.0251727	0.0213816	0.0672306	0.0198484	0.0320499	0.0122747	0.0540106	0.0216306	0.0303657	0.0145554	0.00711206	0.0331141	0.0136687	0.0259522	0.0351222	0.0675745	0.00574135	0.0110576	0.0288392	0.0214602	0.0189658	0.0981377
CLASP1	0.45128	0.458103	0.264949	0.531096	0.536302	0.526849	0.390756	0.329342	0.268193	0.24886	0.208573	0.384946	0.40366	0.417876	0.389371	0.441914	0.591184	0.672809	0.375498	0.515242	0.487875	0.201228	0.332668	0.261686	0.330838	0.588822	0.65023	0.416478	0.519167	0.414535	0.257243	0.296038	0.320768	0.273561	0.46838	0.526804	0.60881	0.300668	0.667359	0.374002	0.34241	0.367147	0.45624	0.484148	0.438289	0.193917	0.192866	0.272118
NIFK	0.0560532	0.0546969	0.0149567	0.0216032	0.0558899	0.0373769	0.0454876	0.0233237	0.0156264	0.0151484	0.0181346	0.0142853	0.0157656	0.0204366	0.0382662	0.0157681	0.028694	0	0.0224707	0.0337367	0.033566	0.0242621	0.0122712	0.0244425	0.0122811	0.0374462	0.0245009	0.0223641	0.0267016	0.0316774	0.0162428	0.0155091	0.0183419	0.0123635	0.0118182	0.0304934	0.0284036	0.0190966	0.010586	0.0231593	0.0224979	0.0279704	0.0253826	0.021801	0.0186544	0.0142069	0.0103538	0.0233755
TSN	0.0609022	0.0807471	0.0380127	0.0464021	0.0682819	0.0877714	0.0917135	0.0594361	0.0270654	0.03711	0.0403821	0.0516391	0.0692871	0.0763717	0.0421391	0.0760277	0.0492177	0.0417993	0.075082	0.0384959	0.0791734	0.0388678	0.0443677	0.0348807	0.030567	0.0703518	0.0974835	0.0695083	0.0434356	0.0565909	0.0526374	0.0654637	0.0506306	0.0523317	0.0474857	0.0876251	0.044018	0.0338355	0.04635	0.0346098	0.050069	0.0473091	0.0569453	0.0725798	0.059494	0.0360489	0.0280622	0.0680375
CNTNAP5	0.17917	0.248187	0.0789445	0.174234	0.207191	0.2355	0.14316	0.0949455	0.0563982	0.0505189	0.044387	0.0955559	0.161933	0.115514	0.115241	0.150652	0.27861	0.0837944	0.096068	0.193378	0.144186	0.0388783	0.102343	0.06664	0.149108	0.23451	0.329196	0.128925	0.243816	0.10279	0.0849647	0.0879136	0.101208	0.0624553	0.116148	0.164806	0.229596	0.065222	0.306247	0.0935338	0.0755325	0.0916826	0.129352	0.159022	0.118462	0.0561797	0.0589866	0.054228
GYPC	0.00308732	0.00985958	0.00360794	0	0.000464889	0.00768547	0	0.00557609	0	0.00345217	0.000440228	0.000460712	0.00106003	0	0.000642469	0	0	0	0	0.00426807	0.0055964	0.00857524	0	0.00439275	0.00356533	0.00497735	0.00243223	0.00431885	0.00193522	0.00348411	0.00348256	0.00259224	0.0040967	0	0.000408349	0.0014186	0	0.0123245	0.00522827	0.00268374	0.00160051	0.00779882	0	0.0167832	0.00437878	0.0017048	0.00232665	0.00683746
TEX51	0	0.00562304	0	0	0	0	0	0	0	0	0	0	0	0	0	0	0	0	0	0.000496323	0	0	0.000154976	0	0	0	0	0.000589487	0.00222606	0	0	0	0	0	0	0	0	0	0	0	0.000202754	0	0	0	0	0	0	0.000333042
BIN1	0.0893565	0.153104	0.086982	0.168143	0.171563	0.101623	0.117614	0.124475	0.0408698	0.0422138	0.036915	0.0732597	0.0750634	0.0846223	0.0682112	0.0720728	0.140294	0.0773327	0.0545741	0.0757507	0.11154	0.0288237	0.0636318	0.0390901	0.127619	0.0757046	0.123423	0.0956719	0.122637	0.124888	0.102641	0.0643171	0.0890329	0.0336053	0.0425664	0.0890963	0.134794	0.111581	0.148382	0.0365262	0.0573726	0.0506064	0.0816495	0.119823	0.123225	0.0323659	0.0301426	0.0401536
CYP27C1	0.00165122	0	0.00164778	0	0.00469629	0	0	0.000396155	0.00317807	0	0.000361684	0.0041936	0.000507869	0.00349766	0.00421297	0.00923231	0.00229778	0	0.000183649	0.00430593	0.00677879	0.00082696	0.00108224	0.000660789	0.00020623	0.00393021	0.00214542	0.00325671	0.00165456	0	0.00144618	0.000342121	0.000433216	0.00444363	0.00153501	0	0	0	0	0	0.00187616	0	0	0	0	0.00212739	0.000364272	0.000326236
ERCC3	0.137126	0.11152	0.0748476	0.0832543	0.06823	0.0710908	0.0753046	0.0820499	0.0926046	0.0530853	0.0640465	0.0873372	0.0954111	0.0876395	0.140925	0.103511	0.110578	0.189671	0.0775115	0.109832	0.119218	0.0500828	0.0740656	0.0748395	0.060343	0.11959	0.0847951	0.090906	0.0591724	0.0272121	0.0686937	0.0748156	0.0837936	0.0628498	0.0615305	0.126847	0.0320437	0.0882337	0.11239	0.0864156	0.0868574	0.056862	0.0939061	0.0604264	0.0527454	0.0559103	0.0606924	0.0567206
MAP3K2	0.264355	0.301669	0.193311	0.263477	0.232636	0.362929	0.202105	0.212253	0.140466	0.186603	0.195058	0.229755	0.221456	0.214719	0.218361	0.324826	0.310574	0.339585	0.271403	0.307967	0.292476	0.141237	0.189612	0.18197	0.222066	0.309279	0.275763	0.272597	0.320608	0.213405	0.181121	0.237021	0.20436	0.174352	0.199348	0.236446	0.282705	0.207749	0.317002	0.250731	0.195706	0.209585	0.267156	0.261546	0.221697	0.149253	0.136809	0.143908
PROC	0	0	0.000511221	0	0	0	0	0.000390828	0	0.000326459	0.000522044	0.00121704	0	0	0	0	0	0	0.00164248	0.00294476	0	0.000177514	0	0	0	0	0	0	0	0	0	0.00238019	0.00146863	0	0	0	0	0.000206063	0	0	0	0	0	0	0.00232793	0.000900049	0	0.000676273
IWS1	0.207753	0.253912	0.151511	0.228301	0.14466	0.157427	0.17612	0.156435	0.122797	0.143836	0.122362	0.161866	0.144547	0.187192	0.181645	0.186728	0.229307	0.215155	0.161767	0.167353	0.217947	0.135345	0.167378	0.126058	0.155907	0.242376	0.212884	0.155291	0.233875	0.136504	0.138353	0.143363	0.164341	0.163443	0.143309	0.216307	0.370128	0.179826	0.271418	0.249574	0.158598	0.116657	0.139849	0.223345	0.160819	0.123384	0.117089	0.166507
MYO7B	0.00385558	0.00625587	0.00162997	0	0	0.00111369	0	0.00149354	0	0.000517933	0.000483393	0	0.00032549	0	0	0	0	0	0	0	0	0	0	0	0.00210414	0	0.00157701	0.00161456	0.00906796	0	0.000334435	0.00198569	0.000436416	0.00209678	0	0.0197627	0	0	0	0	0.00315796	0	0	0.00177045	0	0.000520763	0.000340119	0.000316916
LIMS2	0.000487185	0.00417729	0.00111302	0	0.00387858	0.00168037	0.00560964	0.00419104	0.00160601	0.000560682	0.000253351	0.000397596	0	0.0103526	0	0	0	0	0.00142172	0.00262144	0	0.00213064	0	0.00131367	0.00251576	0.000783294	0.00232775	0.00106263	0.00704849	0	0.00364887	0.00347638	0.00213714	0.000469285	0.000504337	0.000487345	0.00714655	0.00115944	0.00249336	0.00128583	0	0.0042123	0	0.00141253	0.00419537	0.000501143	0.000340373	0.00134471
GPR17	0.00208499	0.0104139	0.000452018	0	0.00110031	0.00423136	0.000467363	0.00294734	0	0.000222767	0.000248816	0	0.00122043	0	0	0.00232271	0	0	0.00118928	0.00604133	0	0.000497758	0.00235529	0.00116733	0.000128166	0.00476546	0.00436347	0	0.00198766	0	0.00192102	0.00260915	0.00040387	0	0.000488842	0	0	0	0.00441078	0.0013838	0.00259152	0	0	0.00228967	0	0	0.000364272	0.000582775
WDR33	0.219947	0.191925	0.159208	0.304574	0.225953	0.271165	0.219997	0.176942	0.122479	0.158658	0.144369	0.187287	0.176345	0.220752	0.184583	0.224877	0.27752	0.295846	0.228009	0.218922	0.247166	0.100303	0.181796	0.134828	0.170631	0.23608	0.305871	0.232371	0.24286	0.195004	0.176094	0.166339	0.179255	0.146118	0.158776	0.219982	0.302057	0.184414	0.282168	0.216034	0.215722	0.150848	0.227108	0.260065	0.198311	0.136399	0.143248	0.132279
SFT2D3	0.0164863	0.00645451	0.0121173	0.0158289	0.00570118	0.00937614	0.00943269	0.0150119	0.00683471	0.00955336	0.0107063	0.00552017	0.00703193	0.00443113	0.0171438	0.0125001	0.0111492	0	0.024026	0.00493435	0.0157321	0.00860461	0.00683878	0.00446209	0.003039	0.0105686	0.0161964	0.00459103	0.00215575	0.00328485	0.00996988	0.00538654	0.0126214	0.0111186	0.0121466	0.0148683	0.0415169	0.0113686	0.0232098	0.0190111	0.00256365	0.00325933	0.00669371	0.0116505	0.0106307	0.0132779	0.00184575	0.00551427
POLR2D	0.0120309	0.0171962	0.0142871	0.00673499	0.0114978	0.0155805	0.0280819	0.0271566	0.00707253	0.0132745	0.0106329	0.00746949	0.0231124	0.0214855	0.0187267	0.00997556	0.0262169	0	0.0236608	0.0154795	0.0142478	0.0156901	0.0178218	0.0236697	0.0182411	0.034793	0.0349664	0.0171598	0.0136661	0.0232864	0.0182741	0.0198423	0.0196001	0.0280366	0.00796599	0.0196597	0.0166412	0.0298011	0.0482878	0.0230626	0.00568675	0.0194283	0.0413537	0.023131	0.0264814	0.0188082	0.0126947	0.0188841
AMMECR1L	0.0345465	0.0464864	0.0424425	0.0667463	0.0578319	0.0418048	0.0300548	0.0321635	0.0400592	0.0260934	0.0274402	0.0337291	0.0419366	0.0250295	0.0453924	0.0429485	0.0199851	0.0533092	0.0417284	0.040548	0.0731286	0.0306783	0.0448041	0.0318626	0.0266415	0.0578126	0.0385163	0.0292732	0.0177605	0.0309165	0.0335664	0.0469814	0.0353221	0.024647	0.0299321	0.0402972	0.0674412	0.0363703	0.0367698	0.0502339	0.0434056	0.0130314	0.0450017	0.0349794	0.0389856	0.031779	0.0274138	0.028832
SAP130	0.140134	0.186023	0.117889	0.163271	0.228434	0.129136	0.102319	0.120417	0.119799	0.109332	0.0956133	0.132517	0.109204	0.13225	0.158263	0.130268	0.133134	0.0341535	0.128697	0.156916	0.13891	0.101813	0.117115	0.108752	0.131007	0.141516	0.138709	0.129437	0.178926	0.167857	0.107977	0.109501	0.125723	0.110637	0.131226	0.167066	0.0854983	0.106887	0.199053	0.109763	0.169175	0.124995	0.148534	0.136852	0.113044	0.0928548	0.105681	0.0502312
UGGT1	0.118604	0.116696	0.0957726	0.113987	0.113055	0.127491	0.111637	0.0979127	0.112164	0.0870925	0.0807612	0.0737022	0.121578	0.0828574	0.104656	0.128087	0.125211	0.142073	0.121227	0.108445	0.122016	0.0819531	0.094767	0.0890485	0.0746202	0.103137	0.122316	0.105903	0.0915312	0.0932858	0.0750225	0.092505	0.0867327	0.099895	0.0641846	0.107094	0.169705	0.0964428	0.139497	0.104428	0.112723	0.0747394	0.092924	0.118918	0.0909557	0.0768734	0.0688932	0.107037
HS6ST1	0.101642	0.137988	0.105815	0.135435	0.123356	0.0897496	0.176052	0.179038	0.100211	0.0729981	0.0751916	0.0999292	0.127032	0.204624	0.15415	0.158698	0.192326	0.152712	0.116283	0.0998782	0.144252	0.133368	0.0885297	0.087592	0.0642238	0.0992106	0.197455	0.152963	0.112841	0.1239	0.14737	0.212238	0.156602	0.115516	0.112291	0.162932	0.36238	0.158747	0.260706	0.142555	0.135987	0.131703	0.291967	0.0859767	0.0736855	0.144019	0.0778029	0.109948
RAB6C	0	0	0.00137079	0	0.00348853	0	0.00839756	0.00075079	0.00820372	0.00187837	0.000375898	0.00070895	0	0	0.00196018	0	0	0	0.000655458	0	0	0.000262527	0.000142923	0	0.000409951	0	0	0	0	0	0	0	0.00111348	0	0	0	0.0086165	0.00462653	0	0	0	0	0	0.00152061	0	0	0.00103002	0.000264064
POTEF	0	0	0	0	0	0	0	0.000110626	0	0	0	0	0.000100886	0	0	0	0	0	0	0	0	0	0	0	0.000207069	0	0	0	0	0	0	0	0	0	0	0	0	0.00184125	0	0.00125009	0	0	0	0.00551977	0	0	0	0
CCDC74B	0.00126376	0.00112561	0.00120949	0	0.012609	0.000199098	0.00601197	0.00948477	0.0193254	0.00228469	0.00346762	0.00181123	0.000100886	0.0124752	0.00565849	0.00920697	0.0145306	0.0171441	0.0067186	0.00351584	0.00212774	0.0014372	0.000970549	0.00104523	0.00244359	0.00068002	0.000639179	0.00178908	0.00795704	0	0.00975515	0.00589301	0.00470138	0.00247024	0.00182522	0.000815374	0.00364487	0.00454834	0.00342508	0.00308359	0.00813882	0.00669532	0	0.00203668	0.00537167	0.00871893	0.000281384	0.00610854
SMPD4	0.119232	0.173329	0.0629374	0.139105	0.150975	0.120614	0.127597	0.129473	0.091852	0.070523	0.0782783	0.0671882	0.125918	0.129551	0.151013	0.124007	0.118485	0.148104	0.114782	0.161582	0.144429	0.0517315	0.0686011	0.114238	0.0699595	0.104537	0.109844	0.119762	0.133176	0.128482	0.0968796	0.0983191	0.109413	0.0800035	0.0918274	0.152605	0.165385	0.108658	0.116902	0.108653	0.106354	0.0471531	0.0872962	0.122546	0.0954855	0.0567769	0.077084	0.074513
MZT2B	0.0834117	0.06254	0.0489619	0.161517	0.0822244	0.122044	0.134082	0.0983392	0.0305518	0.0336211	0.0342949	0.051148	0.103271	0.0839942	0.0952622	0.134356	0.105947	0.105013	0.070643	0.0930671	0.084441	0.0540066	0.0681732	0.0456189	0.0601012	0.133995	0.151847	0.0810082	0.124695	0.0573795	0.0641667	0.089796	0.0826595	0.0564151	0.0558625	0.107385	0.221785	0.0970702	0.154812	0.0809887	0.0620744	0.112729	0.0731607	0.0772104	0.077573	0.0605561	0.0348623	0.0395593
TUBA3E	0	0	0	0	0	0	0	0	0	0	0	0	0	0	0	0	0	0	0	0	0	0	0	0	0	0	0	0.000774111	0	0	0	0	0	0	0	0	0	0	0	0	0	0	0	0	0.00122794	0	0	0
CCDC115	0.0332067	0.0120647	0.0112595	0.0506243	0.00546402	0.0279265	0.0349771	0.0181719	0.0203036	0.0104929	0.0144444	0.0102187	0.0148536	0.0154273	0.017521	0.020152	0.017466	0	0.0258909	0.025562	0.0349081	0.0146985	0.0169199	0.013051	0.011551	0.0208358	0.0335784	0.026816	0.0396656	0.0161592	0.0203309	0.0208115	0.0153073	0.0129255	0.0144702	0.00943528	0.0417005	0.0145176	0.0259922	0.0174993	0.0097829	0.0156237	0.0168969	0.0245575	0.0172999	0.00651812	0.00560581	0.00738984
IMP4	0.0303999	0.00346392	0.0138069	0.0619797	0.0177746	0.0250764	0.0280823	0.0186251	0.0192159	0.0138427	0.0162958	0.0115671	0.0210198	0.0192021	0.0376765	0.0224006	0.0161721	0.033373	0.0330672	0.021185	0.0231561	0.0159951	0.0178399	0.0131349	0.0262706	0.0211927	0.0469614	0.025728	0.019723	0.0248193	0.0252223	0.0271278	0.021929	0.0215986	0.0231929	0.0217701	0.0101612	0.0194387	0.0586693	0.0230157	0.019531	0.00645615	0.0127687	0.0154947	0.00697441	0.0097853	0.00866372	0.0139684
PTPN18	0.0436996	0.0512379	0.0519672	0.139742	0.0520447	0.106085	0.044417	0.0506126	0.0421003	0.0380319	0.0279706	0.0345925	0.0581391	0.0650917	0.0579853	0.0412623	0.0423546	0.0743547	0.0606061	0.0741438	0.0743425	0.0216939	0.0385196	0.0363716	0.0349788	0.0523709	0.0784856	0.0639122	0.0792623	0.0664511	0.0698128	0.0466482	0.0479254	0.0422818	0.0254997	0.0674905	0.074655	0.0359378	0.0622406	0.0421757	0.0427811	0.0603063	0.0559044	0.0295143	0.042062	0.029477	0.0373491	0.0318024
POTEI	0	0	0	0	0.00193498	0	0	0	0	0	0.000149571	0	0	0	0	0	0	0	0.000576673	0.00377462	0.00792498	0	0	0	0	0	0.00197363	0	0	0	0	0	0.000152797	0	0	0	0	0	0	0	0	0	0	0	0	0	0.000360093	0.000286091
CFC1B	0	0	0	0	0	0	0	0	0	0	0	0	0	0	0	0	0	0	0	0	0	0	0	0	0	0	0	0	0	0	0	0	0	0	0	0	0	0	0	0	0	0	0	0	0	0	0	0
CFC1	0	0	0	0	0	0.00317346	0	0	0.00521279	0	0.00248886	0.000423342	0	0	0	0	0	0	0	0	0.000289866	0	0.000412271	0	0	0	0	0	0	0	0	0.000520555	0.000680221	0	0	0	0	0.00137984	0.00561855	0.00063286	0	0	0	0	0	0	0.000238154	0.000255696
POTEJ	0	0	0	0	0	0	0	0	0	0	0	0	0	0	0	0	0	0	0	0	0	0	0	0	0	0	0	0	0.00371366	0	0	0	0	0	0	0	0	0	0	0	0	0	0	0	0	0	0	0
AMER3	0.0102891	0.0228208	0.010803	0.00780401	0.0157699	0.00567894	0.013339	0.00330553	0.000621699	0.00110945	0.000139054	0.000539853	0.00133461	0	0.00620087	0	0.00313554	0	0.00312843	0.0089313	0.00541551	0.00211628	0.000612091	0.000441577	0.00193491	0.00539168	0.0057766	0.00495419	0.00348867	0	0.00289013	0.00880463	0.00437095	0.0018053	0.0012844	0	0.0145286	0.00599267	0.0101652	0.00141688	0.0033628	0	0	0.0093651	0.0121324	0.00173063	0.00184593	0.00156166
ARHGEF4	0.512999	0.660528	0.378419	0.586465	0.568119	0.539056	0.346382	0.410157	0.384279	0.295607	0.254865	0.446968	0.486767	0.413744	0.441023	0.589469	0.643478	0.781789	0.48285	0.542172	0.529334	0.316491	0.372393	0.405389	0.406247	0.637293	0.73766	0.487719	0.563756	0.442339	0.352071	0.329461	0.368184	0.347204	0.557301	0.661841	0.623065	0.358299	0.764848	0.391103	0.400267	0.387035	0.549882	0.527163	0.500326	0.484469	0.310786	0.241117
FAM168B	0.109138	0.141216	0.111314	0.109148	0.0812205	0.137821	0.128793	0.110552	0.144378	0.0731893	0.0815406	0.117691	0.124759	0.0999201	0.111963	0.0974758	0.132288	0.16684	0.126343	0.147332	0.128381	0.0846766	0.12378	0.105033	0.108923	0.157094	0.151753	0.102874	0.109358	0.120785	0.112691	0.113246	0.111344	0.0891015	0.141172	0.12916	0.205982	0.10024	0.183931	0.109539	0.0999753	0.0744349	0.13245	0.0921286	0.0779646	0.0793237	0.0861474	0.115073
PLEKHB2	0.0675775	0.118127	0.0690846	0.101671	0.0786247	0.106655	0.122548	0.0920457	0.0836777	0.0470906	0.0554406	0.053797	0.0702312	0.0885292	0.0681117	0.0655681	0.0912943	0.0515431	0.0791639	0.0890082	0.0937046	0.0536402	0.0563854	0.0534331	0.0647696	0.0932687	0.0996903	0.086618	0.109591	0.0799702	0.0632233	0.0910626	0.0802358	0.0575599	0.0673268	0.110531	0.134401	0.0602765	0.132472	0.077482	0.0659391	0.0367163	0.0861686	0.089274	0.0796756	0.0652884	0.049019	0.089804
RAB6D	0	0	0	0	0	0	0	0.0009161	0	0	0	0.000698966	0	0	0.000547996	0	0	0	0	0	0	0	0.000690603	0.0014415	0.00013208	0	0	0.00098041	0	0	0.000330252	0	0.000415633	0.00208925	0.00122282	0	0.0136652	0	0.00264179	0	0.000359216	0	0	0	0	0	0	0.000163248
MZT2A	0.0498941	0.0369211	0.0446598	0.184654	0.108352	0.056752	0.0698318	0.0709649	0.0511572	0.030636	0.0227056	0.0338882	0.0534277	0.0450891	0.0823611	0.0280809	0.112895	0.0240017	0.0519056	0.050537	0.0726146	0.0248061	0.0500254	0.0498925	0.0279805	0.0411674	0.0943075	0.0532756	0.050578	0.0570916	0.0488437	0.0537734	0.0547751	0.0385471	0.0339173	0.0627647	0.0928047	0.0527569	0.0628564	0.063736	0.041308	0.0421849	0.0702843	0.0843429	0.0752104	0.0402992	0.037301	0.0374566
TUBA3D	0	0.00758797	0.00129299	0	0	0	0	0.000407487	0	0.000418457	0.000259132	0.00364259	0	0	0	0	0.00194373	0	0.00118688	0	0	0	0	0.00164482	0	0	0.000921881	0.00200064	0	0	0.00135844	0.000667879	0.00174239	0.00219094	0	0	0	0	0	0.00135084	0.00217443	0.00370306	0	0	0	0	0.00107544	0.000800968
CCDC74A	0.000774053	0.0013285	0.00348939	0	0	0.00380136	0.015472	0.00691814	0.00487898	0.00349873	0.00280468	0.00690812	0.00476191	0.00303054	0.00201273	0	0.0075079	0	0.00549445	0.00967263	0.00926014	0.00379584	0.00486212	0.00558996	0.00279016	0.0100196	0.00699084	0.00815739	0.00487513	0.00657698	0.0118425	0.00757331	0.00488097	0.00677684	0.0103959	0.0200755	0	0.0178117	0.00779609	0.00892993	0.00652467	0.0102432	0.00878632	0.0225762	0.00648308	0.000588207	0.00564702	0.00267933
ANKRD30BL	0.167255	0.224921	0.0859014	0.166992	0.181344	0.20204	0.0744629	0.0844317	0.113381	0.0656964	0.0618465	0.112226	0.125974	0.15041	0.129629	0.0828771	0.177519	0.25892	0.0945015	0.16009	0.169034	0.0411923	0.0977281	0.0519002	0.124637	0.213408	0.200308	0.116683	0.190326	0.117804	0.0592772	0.0703415	0.102881	0.0408028	0.102726	0.2059	0.177586	0.0697557	0.166787	0.057886	0.077031	0.0855266	0.114104	0.136097	0.0791787	0.034881	0.053652	0.0465001
GPR39	0.132403	0.108967	0.0609662	0.0349421	0.101196	0.0476801	0.029559	0.0500728	0.0463052	0.0859701	0.0734475	0.0731438	0.0325914	0.0880972	0.090805	0.0490838	0.0733711	0.10885	0.10129	0.104444	0.0779786	0.0409762	0.0331802	0.0628683	0.0860346	0.092658	0.0405528	0.0258793	0.129671	0.166438	0.0574817	0.0454415	0.057409	0.0282374	0.0517327	0.0722278	0.0384286	0.065835	0.0265118	0.0956221	0.0725191	0.0563678	0.0186557	0.0677155	0.0236504	0.0512603	0.0549252	0.0196081
LYPD1	0.0417433	0.0147652	0.0295825	0.0452332	0.0220643	0.0308881	0.0657111	0.0177328	0.0125614	0.0657483	0.0322435	0.0397557	0.0231212	0.00804551	0.0423198	0.0096203	0.0310814	0.033373	0.0576252	0.0245843	0.0396763	0.0094153	0.0303109	0.0490753	0.029106	0.0396455	0.0368011	0.0156207	0.0555678	0.0382176	0.0526004	0.00254351	0.0107097	0.0359747	0.0223155	0.0245391	0.0447379	0.0394073	0.0309031	0.0237194	0.0362108	0.0128601	0.00370735	0.0619075	0.0250358	0.0217278	0.0295459	0.0161098
NCKAP5	0.531781	0.60941	0.384543	0.570873	0.640852	0.647414	0.441409	0.408348	0.281755	0.283648	0.247277	0.420294	0.419947	0.499846	0.48217	0.514909	0.712367	0.952281	0.473425	0.573935	0.585742	0.252612	0.329679	0.253321	0.447766	0.70595	0.796283	0.511539	0.651167	0.483139	0.316318	0.319758	0.395815	0.263615	0.521726	0.66791	0.269727	0.506659	0.791546	0.336719	0.346764	0.448005	0.520847	0.600801	0.455167	0.343125	0.233413	0.385804
MGAT5	0.258024	0.32435	0.22258	0.341047	0.399911	0.279388	0.182024	0.179647	0.245912	0.180671	0.178597	0.208389	0.251243	0.205715	0.304263	0.346925	0.288625	0.208947	0.244345	0.342069	0.256905	0.333243	0.204746	0.205499	0.239849	0.298007	0.356895	0.275492	0.308556	0.251656	0.188868	0.38063	0.207838	0.229452	0.25032	0.324302	0.4927	0.221213	0.328462	0.422224	0.236508	0.203409	0.31407	0.246518	0.253716	0.208908	0.176447	0.364648
TMEM163	0.0204589	0.0105227	0.0169825	0.0273447	0.0197898	0.0280513	0.00239669	0.0237166	0.00895652	0.00873228	0.0097151	0.0113213	0.0158015	0.0484161	0.0228346	0.0181518	0.0453657	0	0.0198079	0.0226491	0.02093	0.00772005	0.0259092	0.0261336	0.019431	0.024762	0.0489285	0.0204064	0.0512455	0.0233845	0.0124631	0.0239578	0.0213957	0.010838	0.0176106	0.0143879	0.0140666	0.0174805	0.0394616	0.011309	0.0108379	0.0189429	0.0476961	0.0139576	0.0120599	0.0167758	0.0157864	0.012964
ACMSD	0	0	0.00201995	0.0261548	0	0.00225493	0.00478442	0.00164481	0	0.000197163	0.00132738	0.000808579	0.0002944	0.00218784	0.00153535	0.00248613	0	0	0.00485981	0.00167916	0	0.00520567	0.000602657	0.00118257	0.00287093	0	0.00497194	0.0014204	0.0249518	0.0136923	0.000420117	0.00231168	0.000807618	0	0	0	0	0.00165088	0.00110868	0.000612071	0.00235413	0	0	0.000347044	0.0013204	0.0006143	0.00173746	0.00086255
CCNT2	0.20003	0.182631	0.129595	0.282918	0.209764	0.201194	0.13436	0.139586	0.112434	0.125219	0.102127	0.124661	0.13871	0.150804	0.137274	0.169398	0.159329	0.166967	0.181149	0.155197	0.218495	0.0962975	0.119476	0.120298	0.134004	0.184898	0.185966	0.186466	0.254501	0.146677	0.124273	0.135502	0.129673	0.148871	0.147437	0.164291	0.257136	0.0984243	0.195012	0.156798	0.153301	0.19922	0.169785	0.194389	0.131737	0.088037	0.0852555	0.143091
MAP3K19	0.020468	0.00588202	0.016823	0.0194897	0.0109865	0.0177869	0.00796258	0.0147561	0.0200102	0.0143997	0.00969993	0.0263045	0.0105274	0.0256058	0.00405882	0.0169047	0.0137188	0	0.0165942	0.0244589	0.0129945	0.00222804	0.0179187	0.0117088	0.00752173	0.0144231	0.0216491	0.0261286	0.0524767	0.0544666	0.0168267	0.0129096	0.00878806	0.0239686	0.0153695	0.0172552	0	0.0154934	0.0147876	0.00391711	0.00796321	0.0166476	0.0289151	0.0148719	0.0126745	0.010786	0.00497904	0.00541747
RAB3GAP1	0.297261	0.30171	0.212941	0.372561	0.367839	0.346754	0.308123	0.231738	0.174355	0.206222	0.173108	0.261354	0.24577	0.245532	0.243661	0.278172	0.316712	0.389825	0.269557	0.32567	0.31137	0.169974	0.223059	0.163439	0.243833	0.36903	0.422912	0.314058	0.467112	0.296088	0.225511	0.22603	0.230034	0.210431	0.302365	0.310399	0.412032	0.208274	0.349753	0.266177	0.21804	0.251494	0.303112	0.329128	0.29413	0.16665	0.147032	0.213861
ZRANB3	0.235977	0.267208	0.162025	0.23151	0.251561	0.192397	0.110334	0.200022	0.172336	0.151352	0.152372	0.210942	0.192571	0.25524	0.19268	0.224063	0.210812	0.21201	0.22113	0.25266	0.210826	0.166034	0.159759	0.181998	0.138637	0.267122	0.174263	0.194886	0.290214	0.210316	0.16174	0.15462	0.156919	0.15835	0.200533	0.238127	0.137393	0.123858	0.239621	0.195938	0.205194	0.179262	0.276544	0.143804	0.161465	0.139673	0.149457	0.118131
R3HDM1	0.412001	0.522625	0.264057	0.504251	0.445556	0.548243	0.356417	0.309781	0.234775	0.252583	0.227508	0.361668	0.382109	0.277831	0.371759	0.44351	0.582338	0.562108	0.375339	0.47657	0.46615	0.202294	0.296493	0.214204	0.332111	0.522217	0.658235	0.39863	0.549974	0.390581	0.248233	0.286359	0.300572	0.269242	0.409023	0.464744	0.6713	0.259433	0.722724	0.331364	0.338145	0.401941	0.389252	0.433861	0.374003	0.19017	0.196469	0.201339
UBXN4	0.25206	0.264712	0.136201	0.280492	0.228748	0.210643	0.192585	0.19666	0.134302	0.131419	0.14071	0.207008	0.201977	0.232469	0.195158	0.238223	0.249735	0.230593	0.205582	0.25034	0.240334	0.139197	0.15714	0.152853	0.163392	0.232822	0.289242	0.189257	0.254193	0.200288	0.170167	0.187979	0.174407	0.145095	0.212589	0.240713	0.226467	0.163195	0.263145	0.198467	0.175487	0.152553	0.316421	0.203691	0.166063	0.128437	0.116246	0.119748
LCT	0.000959385	0.0053852	0.00228774	0.0206639	0.00193498	0	0	0.000779649	0	0	0.000894777	0.00165194	0.000289334	0	0.00183708	0	0	0	0	0	0	0.000560176	0.00188834	0	0.00258147	0.00143627	0.00032233	0.000875673	0.00254651	0	0.000413691	0.00135139	0.00125952	0.00106853	0.00070363	0	0	0.00120473	0	0	0	0.0034108	0	0	0	0	0.000352952	0.00101453
MCM6	0.0161836	0.019572	0.0113823	0.00423342	0.03349	0.0164943	0.0100646	0.010023	0.00232548	0.0145458	0.0098756	0.0155707	0.0212764	0.0107067	0.0100261	0.0251354	0.00891262	0	0.0128055	0.0147735	0.0177951	0.0108772	0.0103515	0.00966849	0.00559028	0.0221555	0.018194	0.0188384	0.0155181	0.0175614	0.016682	0.0160227	0.0169832	0.00791466	0.00966777	0.00771776	0.0271274	0.0166204	0.0365225	0.0150104	0.0131079	0.0330054	0.0204125	0.00348925	0.0145593	0.0174564	0.00679063	0.0228272
DARS	0.212181	0.215287	0.145395	0.236531	0.231371	0.274277	0.163304	0.220333	0.1596	0.168185	0.152199	0.214033	0.235199	0.150664	0.175158	0.234079	0.25475	0.272544	0.226454	0.225098	0.228883	0.142467	0.191644	0.134169	0.185456	0.273663	0.230741	0.226692	0.289634	0.181932	0.168673	0.147931	0.173966	0.170538	0.1777	0.215493	0.28965	0.174184	0.196383	0.179714	0.193979	0.183707	0.189424	0.217403	0.27701	0.176927	0.130302	0.153042
CXCR4	0.0190895	0.0132916	0.0049224	0.0355703	0.0127022	0.0176641	0.00222225	0.00361199	0.00326812	0.00967321	0.0204184	0.00766111	0.00925764	0.00565309	0.00905228	0.00604751	0.00706766	0	0.0274746	0.00474108	0.0131183	0.000861458	0.00981261	0.0140581	0.0123594	0.0127775	0.00752216	0.00213634	0.00997695	0.0108346	0.00279963	0.00180392	0.0062942	0.00525257	0.00508455	0.00673832	0	0.0050165	0.0274027	0	0.00697798	0.00487986	0.00239128	0.0079366	0.0132287	0.00463249	0.00238188	0.00179018
THSD7B	0.00711053	0.0246932	0.0140194	0.0316373	0.00483813	0.0327298	0.0186759	0.00656	0	0.00535621	0.00930907	0.00620231	0.0211796	0	0.00549576	0.0115129	0.0105194	0.0348745	0.00683192	0.0122906	0.00879736	0.00519092	0.00685609	0.00597435	0.00840067	0.0322796	0.0280736	0.0263029	0.0383515	0	0.0155903	0.00844017	0.00763701	0.0150738	0.0149934	0.0215299	0.0451032	0.00134066	0.0210457	0.00647324	0.00907962	0.00890757	0.0169167	0.0148169	0.00500545	0.0081926	0.00384038	0.00863582
HNMT	0.0511497	0.0222638	0.0291488	0.0337052	0.0313251	0.0519223	0.0494551	0.0454042	0.0188002	0.0232848	0.0168008	0.0242718	0.0511393	0.0311863	0.0428021	0.0506045	0.047023	0.147073	0.0283961	0.0452503	0.0266459	0.0149726	0.0241818	0.0336406	0.0139523	0.0247053	0.0553088	0.0486237	0.0428883	0.081854	0.050367	0.0244571	0.026015	0.0270411	0.0722662	0.0562274	0.00694346	0.0439765	0.0279939	0.0159784	0.0311909	0.0437736	0.0166189	0.0576929	0.05801	0.0235655	0.0154786	0.0327968
SPOPL	0.112855	0.101442	0.0919044	0.17205	0.108363	0.195118	0.0870371	0.106792	0.0793474	0.0917358	0.080838	0.0794296	0.112993	0.0734889	0.0912737	0.0795381	0.159363	0.109957	0.115548	0.0830763	0.115431	0.0901732	0.100743	0.0894201	0.0666049	0.111791	0.183591	0.128355	0.118754	0.148835	0.094043	0.0886573	0.0837625	0.085632	0.125369	0.150783	0.0927526	0.0944259	0.133208	0.0824297	0.101737	0.0979219	0.119055	0.111412	0.130015	0.0614975	0.0682866	0.085852
NXPH2	0.00237481	0.0289195	0.00201854	0.00485684	0.00350742	0.010078	0	0.00271132	0	0.00120563	0.0033312	0.00747336	0.00419751	0.0018259	0.00507064	0	0.00329129	0.0171441	0.00225667	0.012542	0.00049266	0.00500696	0.0100144	0.00275259	0.00250593	0.00595364	0.00841245	0.00594079	0.0106749	0	0.0044015	0.00718717	0.00302307	0.00336316	0.00814199	0.00597679	0.0156428	0	0.0187847	0.000882683	0.00355918	0.00253087	0	0.00569989	0.00253355	0.00743926	0.00134356	0.0019389
LRP1B	0.168536	0.23032	0.124596	0.289229	0.224318	0.186931	0.241649	0.166007	0.206527	0.116985	0.0890686	0.163656	0.193987	0.277722	0.338825	0.228615	0.23514	0.446374	0.146892	0.268945	0.207335	0.191007	0.144927	0.16345	0.116063	0.195035	0.20465	0.184151	0.198046	0.197923	0.156928	0.180835	0.183044	0.152227	0.253167	0.373287	0.539085	0.311913	0.263164	0.253619	0.145711	0.195733	0.236605	0.167849	0.218488	0.193102	0.131722	0.161785
KYNU	0.000805458	0	0.00187589	0	0.0153447	0.00895474	0.0033808	0.00250041	0.00512575	0.0015331	0.000738983	0.000528247	0.00211037	0	0.000843851	0.0038311	0	0	0.00214689	0.00160196	0.00539641	0.000338157	0.000221522	0.000651363	0.000633538	0.00286945	0.00370598	0.00096386	0	0.00313183	0.00195464	0.00204853	0.00262592	0	0	0.0058542	0.00364487	0.00538312	0.00208978	0.00164322	0.00342113	0	0	0.00414637	0.000712622	0	0.00119042	0.000698834
ARHGAP15	0.0193527	0.0369656	0.00984047	0.0326988	0.049412	0.032981	0.0105231	0.0154124	0.00699568	0.00680804	0.00544396	0.00845679	0.0192923	0.0248138	0.0120244	0.0307814	0.0173897	0	0.0176517	0.00528369	0.0196885	0.00948392	0.00544553	0.00619255	0.018899	0.0149138	0.0258661	0.0247174	0.040856	0.0304109	0.0169901	0.00868364	0.0128208	0.00758374	0.00331079	0.0121881	0.0246785	0.00931988	0.0262005	0.0052297	0.00798622	0.0120666	0.0199285	0.0241564	0.0151091	0.00775767	0.0110292	0.00647031
GTDC1	0.369784	0.298734	0.242132	0.366985	0.436736	0.397313	0.171086	0.287004	0.207939	0.259775	0.255584	0.303455	0.335047	0.190947	0.324124	0.339323	0.317732	0.366401	0.306417	0.419277	0.382849	0.151363	0.293181	0.226872	0.273661	0.440028	0.406018	0.322777	0.451556	0.390782	0.247355	0.212398	0.231219	0.238322	0.303558	0.33758	0.245446	0.203049	0.374124	0.242685	0.280723	0.280662	0.278134	0.419661	0.304829	0.173759	0.198252	0.196304
ZEB2	0.382304	0.399931	0.310775	0.496555	0.585952	0.555152	0.323143	0.328744	0.23857	0.272419	0.291589	0.340754	0.40137	0.265564	0.307895	0.330753	0.544138	0.480874	0.346446	0.407486	0.433639	0.16518	0.332967	0.261756	0.44888	0.530502	0.598913	0.38821	0.434693	0.470107	0.281982	0.210132	0.282828	0.2764	0.35957	0.454119	0.448336	0.324359	0.559799	0.236461	0.295591	0.378749	0.293011	0.535556	0.42554	0.221316	0.197981	0.212771
ACVR2A	0.110885	0.140119	0.0830478	0.11995	0.0901137	0.19575	0.0645688	0.0985753	0.0550947	0.0931328	0.09118	0.0946041	0.0961894	0.091216	0.11215	0.109637	0.114381	0.146695	0.131953	0.108397	0.134445	0.0576987	0.111765	0.0844605	0.0692801	0.141344	0.176185	0.127832	0.150285	0.180205	0.0950196	0.0880422	0.0831955	0.0800685	0.0777982	0.0821646	0.134783	0.0456545	0.128223	0.0939638	0.120653	0.0665301	0.131087	0.0852092	0.0853148	0.0652258	0.0694966	0.0597803
ORC4	0.180469	0.186709	0.146913	0.235484	0.248608	0.306537	0.196545	0.158597	0.111872	0.125852	0.114783	0.13486	0.162528	0.125685	0.185063	0.181651	0.212293	0.159143	0.202259	0.21617	0.181673	0.0999859	0.132482	0.126419	0.148697	0.189182	0.264787	0.233824	0.28922	0.248682	0.150364	0.137892	0.13696	0.153609	0.123643	0.192312	0.139595	0.134631	0.203239	0.167863	0.184449	0.207701	0.192708	0.208911	0.187731	0.119297	0.116303	0.144407
MBD5	0.42732	0.584735	0.247052	0.58191	0.507952	0.57501	0.392454	0.307831	0.275915	0.271243	0.193613	0.369018	0.41875	0.326328	0.440383	0.510298	0.664211	0.670554	0.400566	0.590212	0.562526	0.209911	0.34229	0.232488	0.337225	0.633323	0.748906	0.411465	0.531337	0.409439	0.274705	0.307682	0.304516	0.282091	0.497254	0.592403	0.632672	0.306049	0.75287	0.318059	0.387101	0.383608	0.523015	0.510177	0.4514	0.214274	0.225014	0.29551
EPC2	0.233967	0.234254	0.160167	0.285817	0.311131	0.279594	0.193745	0.205816	0.130869	0.175702	0.153002	0.219628	0.218464	0.182021	0.197479	0.282652	0.281492	0.20129	0.213388	0.208195	0.196746	0.147908	0.218681	0.148591	0.164602	0.247259	0.311295	0.268077	0.245895	0.27893	0.180367	0.200183	0.192882	0.159313	0.253144	0.270442	0.202116	0.199766	0.322897	0.234431	0.19482	0.200172	0.248496	0.280283	0.194818	0.121294	0.120165	0.18129
KIF5C	0.15375	0.157868	0.0994208	0.240149	0.232967	0.20214	0.18656	0.149114	0.106223	0.0803032	0.086502	0.130539	0.149097	0.151247	0.139471	0.134261	0.179907	0.181668	0.102811	0.13067	0.15564	0.149161	0.13019	0.0937064	0.142229	0.190243	0.311737	0.159049	0.225489	0.169562	0.13908	0.15333	0.131326	0.103521	0.133316	0.210258	0.153403	0.180431	0.278935	0.228942	0.105382	0.106251	0.153874	0.179753	0.146489	0.104619	0.0772518	0.140661
LYPD6B	0.00836049	0.015033	0.010464	0.0252356	0.0428316	0.0198095	0.0131282	0.0161024	0	0.0295966	0.0125978	0.0180259	0.0194293	0.00409316	0.00994936	0.0457213	0.00744801	0.0767381	0.019559	0.0157505	0.00847958	0.00702957	0.016796	0.0484161	0.0228665	0.0401018	0.0248281	0.0064397	0.0521786	0.0270717	0.0077109	0.013371	0.00894508	0.0133139	0.0421125	0.033471	0	0.00102111	0.0195843	0.0391787	0.0108853	0.00463599	0.0238157	0.0378493	0.0409422	0.00941489	0.0371903	0.0155822
LYPD6	0.220328	0.200562	0.178062	0.280621	0.126988	0.226107	0.188979	0.143275	0.140406	0.156821	0.146123	0.209843	0.186773	0.169136	0.18793	0.193997	0.237419	0.208001	0.187943	0.20109	0.18331	0.106684	0.221646	0.130499	0.159252	0.234796	0.319739	0.222134	0.141506	0.180267	0.178195	0.130483	0.147018	0.173507	0.272679	0.207707	0.202964	0.13997	0.238805	0.192594	0.171216	0.232264	0.234492	0.249558	0.220826	0.134452	0.144014	0.071317
MMADHC	0.0496604	0.0265735	0.0355513	0.0758975	0.0462952	0.065455	0.0381438	0.0271066	0.0283285	0.0244569	0.0260698	0.0177561	0.0332955	0.0473654	0.0360672	0.0256201	0.0479708	0.0215408	0.042165	0.03369	0.0243193	0.0319655	0.029501	0.0238676	0.0328809	0.0556483	0.0475569	0.0507038	0.0571308	0.064875	0.0385744	0.0325605	0.0238184	0.0224998	0.0217772	0.0190287	0.0532746	0.0279634	0.0516516	0.0405579	0.0313555	0.0376883	0.0548168	0.0355016	0.0303483	0.0122872	0.0198555	0.0282095
RND3	0.0123208	0.0134189	0.0160131	0.0140244	0.00594752	0.0252177	0.0354519	0.0162958	0.0263407	0.00682638	0.0199232	0.0155439	0.0148741	0.00894784	0.0111044	0	0.0203593	0	0.0200166	0.0127909	0.0194344	0.0337953	0.0172219	0.00500713	0.00810739	0.0108121	0.0131775	0.0086566	0.0245876	0.00986329	0.00863237	0.0500625	0.0220705	0.0109702	0.0340843	0.0381494	0.00940999	0.0208531	0.00989226	0.0959047	0.0174204	0.0229924	0.0498511	0.0226786	0.0116196	0.0129552	0.00514944	0.143241
RBM43	0.0175468	0.0102213	0.0190407	0.0399315	0.0115996	0.0115134	0.00372954	0.0122878	0.0416063	0.0114356	0.0112853	0.0136589	0.00928872	0.0162372	0.0114486	0.0180765	0.0253908	0.0320729	0.0164055	0.00329429	0.0143596	0.00854137	0.0108226	0.00988966	0.00447091	0.0149482	0.0270427	0.0176213	0.0213025	0.00515532	0.0152415	0.012898	0.0135714	0.0182467	0.0224517	0.00824758	0.0263201	0.0111987	0.0152981	0.0153531	0.00454085	0.0161133	0.0218407	0.00231044	0.00143546	0.0121634	0.0118648	0.010768
NMI	0.012565	0.0160287	0.0171701	0.0188478	0.00590685	0.0159069	0.0168512	0.0245408	0.011353	0.00825732	0.0108304	0.0101117	0.0154391	0.0156237	0.0161966	0.00668689	0.0211972	0	0.014179	0.014504	0.00818824	0.0143577	0.00915314	0.00710425	0.00847164	0.0312011	0.0232344	0.0180411	0.0224038	0.0289093	0.0189823	0.0471167	0.0140003	0.0125183	0.0151452	0.0174661	0.0122358	0.014222	0.0230407	0.0278673	0.00839811	0.0219464	0.04872	0.0291997	0.0136566	0.0206358	0.00667423	0.0289373
TNFAIP6	0.00131709	0.00676754	0.0106863	0	0.021674	0.002506	0.00217641	0.00628619	0.0136467	0.00230839	0.0163645	0.00489005	0.00051283	0	0.00354223	0.00944526	0.00514922	0	0.00397861	0.00182311	0.00608699	0.00316347	0.00554288	0.00252106	0.00525765	0.00745305	0.00382818	0.00872848	0.0137574	0.0284081	0.00951035	0.0018593	0.00172573	0.00935805	0.00573823	0	0.027257	0.0247344	0.000415038	0.00929298	0.0102292	0	0.00401405	0.00741133	0	0.00161455	0.00926375	0.0116599
RIF1	0.255565	0.264308	0.139092	0.240848	0.164914	0.204576	0.142502	0.129994	0.0793683	0.124971	0.112431	0.187273	0.1447	0.121644	0.166328	0.229392	0.229473	0.174402	0.155484	0.168416	0.220542	0.102844	0.15381	0.10196	0.165049	0.226587	0.317632	0.191134	0.199122	0.169931	0.138703	0.142923	0.158164	0.125554	0.204109	0.309382	0.254292	0.167716	0.225299	0.170625	0.139252	0.14079	0.182976	0.201734	0.161718	0.101219	0.0885906	0.126561
NEB	0.0597097	0.0452219	0.0424015	0.0355289	0.032321	0.0683638	0.0511577	0.0387756	0.0237179	0.016042	0.0438117	0.0809439	0.0398528	0.0410373	0.0521174	0.0520424	0.0725275	0.079078	0.0391221	0.084748	0.0641943	0.0363777	0.0608646	0.0456986	0.0358246	0.0430203	0.0489486	0.0449027	0.0645516	0.0543773	0.027748	0.0289169	0.0458908	0.0474127	0.027839	0.0945672	0.129631	0.0404192	0.0169682	0.0777618	0.0197003	0.0176262	0.0264715	0.0543611	0.0330898	0.0309261	0.0250188	0.00921576
ARL5A	0.0845292	0.127366	0.0825525	0.0561667	0.0376088	0.127549	0.0949542	0.0755177	0.0343658	0.0680384	0.0707424	0.0745528	0.065401	0.0819608	0.0654965	0.0965272	0.0924211	0.0653624	0.0806197	0.102703	0.0709248	0.067657	0.0847039	0.0433293	0.0870381	0.108266	0.128396	0.0945706	0.127065	0.0763422	0.0708464	0.0557177	0.0741819	0.09651	0.0669362	0.102181	0.115871	0.102109	0.0724091	0.113796	0.0719186	0.0497971	0.0530855	0.118393	0.100672	0.0552458	0.0409609	0.0402985
AC068547.1	0	0	0	0	0	0	0	0.000209903	0	0.00164483	0.00119494	0.000274469	0	0	0	0	0	0	0.00126901	0	0	0	0.000231926	0.00261894	0.000343418	0	0.000933355	0	0	0.00328485	0	0.000536519	0.00045643	0	0	0.00173543	0	0	0	0.00088419	0.000840056	0	0	0	0.00205542	0.000885434	0.000309227	0
CACNB4	0.048183	0.0862936	0.0618664	0.0464055	0.0614738	0.0693964	0.0613885	0.0458574	0.0387192	0.03634	0.0321134	0.0551727	0.0455476	0.0520014	0.062568	0.0714146	0.146368	0.0740943	0.0465207	0.0461823	0.0743766	0.0280421	0.0665852	0.0376959	0.0605495	0.0851532	0.1168	0.0604788	0.0606902	0.0685676	0.052205	0.0290612	0.0588472	0.0541957	0.0499769	0.0684534	0.169095	0.0695304	0.101545	0.0302819	0.0490919	0.0646516	0.0460773	0.0798052	0.0880277	0.0366929	0.0278805	0.0330626
STAM2	0.144917	0.176789	0.134909	0.148286	0.19385	0.174865	0.133967	0.120343	0.134043	0.11009	0.091377	0.129119	0.122639	0.125824	0.12392	0.150767	0.199045	0.0238403	0.140274	0.146825	0.16121	0.0983791	0.119885	0.100653	0.107107	0.146954	0.189329	0.167289	0.150722	0.204121	0.133209	0.126547	0.125209	0.115798	0.111147	0.171269	0.14427	0.113619	0.131321	0.10559	0.139892	0.144432	0.181474	0.146391	0.143679	0.0888165	0.088979	0.0687138
FMNL2	0.430729	0.426115	0.248681	0.572465	0.435795	0.613581	0.238432	0.346827	0.224242	0.239231	0.207416	0.353224	0.421941	0.421415	0.454159	0.413068	0.547679	0.436891	0.316335	0.465616	0.56151	0.241664	0.263498	0.197934	0.263846	0.552297	0.687445	0.434412	0.579269	0.340079	0.267307	0.279188	0.246209	0.256661	0.533173	0.561986	0.61063	0.284157	0.7375	0.34852	0.311293	0.378766	0.452383	0.471765	0.372261	0.227122	0.157595	0.305444
PRPF40A	0.223807	0.275725	0.156167	0.185459	0.205634	0.19527	0.161743	0.148297	0.135641	0.135406	0.109931	0.154035	0.149927	0.138326	0.164243	0.18917	0.192619	0.199431	0.181725	0.177609	0.168149	0.0986052	0.125021	0.138178	0.135455	0.285219	0.273162	0.205493	0.175774	0.215328	0.135357	0.138537	0.135405	0.107725	0.155322	0.22418	0.327081	0.189168	0.199961	0.132917	0.146255	0.123696	0.167303	0.201185	0.158908	0.0943162	0.0906014	0.184775
ARL6IP6	0.119881	0.124842	0.0915767	0.1129	0.131442	0.133576	0.097864	0.10108	0.0925654	0.10188	0.0942834	0.121517	0.0973232	0.122148	0.121052	0.135617	0.156989	0.105422	0.134073	0.1245	0.127995	0.0680535	0.0938789	0.0861464	0.0973622	0.137045	0.152281	0.122264	0.121689	0.144387	0.121107	0.10468	0.0869986	0.103024	0.0759918	0.0812303	0.102337	0.115616	0.145715	0.113955	0.0943028	0.0941423	0.0942056	0.194185	0.0994472	0.0783971	0.060756	0.0229519
RPRM	0.000465938	0.010689	0.00143217	0	0	0.00577668	0.00643661	0.00735175	0	0.000126968	0.000826404	0.00117876	0.00507398	0	0.00230506	0.00369538	0.00149503	0	0.00205314	0.00446433	0.00918553	0	0.00501361	0.00221207	0.0039366	0.0121384	0.00157111	0.0011226	0.00347594	0.00525313	0.00335474	0.00158064	0.00471238	0	0	0.00131259	0	0.00408005	0.00995318	0.000961792	0.00263793	0	0.00911336	0	0.00462233	0.000618558	0.00203778	0.000523525
GALNT13	0.0665754	0.115828	0.0635992	0.216932	0.210501	0.17285	0.0834219	0.0973156	0.0908454	0.0276313	0.0394296	0.0668557	0.0774341	0.0915992	0.0880455	0.109349	0.103886	0.0563696	0.0512592	0.0962314	0.193239	0.0312843	0.0766368	0.0658032	0.113061	0.153806	0.182653	0.112209	0.138103	0.182727	0.0493186	0.0522125	0.0597398	0.0417131	0.0644187	0.0813791	0.141996	0.155706	0.175405	0.0380709	0.0373946	0.0438658	0.0522171	0.109762	0.0657716	0.0580943	0.0195571	0.0537132
KCNJ3	0.146865	0.215523	0.156136	0.295152	0.236379	0.220762	0.241359	0.171274	0.167581	0.0930035	0.056065	0.0970839	0.102974	0.0677633	0.175571	0.132948	0.200399	0.128262	0.133352	0.188683	0.162857	0.041593	0.0976492	0.142651	0.118661	0.253154	0.271634	0.180711	0.182914	0.150116	0.109739	0.0890458	0.117495	0.0646782	0.113983	0.147624	0.31306	0.347458	0.189678	0.0840357	0.0901224	0.105019	0.0877988	0.204242	0.16084	0.116185	0.059117	0.0707851
NR4A2	0.0375802	0.0497769	0.0295584	0.0959006	0.0974745	0.0732128	0.0411544	0.0449295	0.029598	0.0354429	0.0398773	0.0275554	0.0393056	0.0722338	0.0476753	0.0379117	0.0518344	0.0320729	0.0381482	0.043655	0.0401703	0.0219979	0.0370404	0.0147974	0.441654	0.0425697	0.088085	0.0570782	0.0877592	0.0241102	0.0335948	0.0362474	0.0397088	0.0495228	0.0428257	0.0353085	0.152197	0.0406362	0.0374025	0.0358734	0.0459507	0.0369136	0.0365011	0.0422987	0.0881836	0.0277731	0.0221797	0.0134927
GPD2	0.426011	0.47234	0.277608	0.482965	0.490423	0.465896	0.234506	0.343233	0.268375	0.292953	0.239835	0.357819	0.396057	0.324814	0.372271	0.418064	0.475785	0.404473	0.356586	0.425608	0.425524	0.213118	0.318164	0.226842	0.371027	0.467061	0.587241	0.420151	0.416215	0.503935	0.278027	0.293894	0.311708	0.301072	0.436984	0.41554	0.28288	0.250592	0.414952	0.294572	0.355246	0.374187	0.461831	0.482825	0.407928	0.229699	0.238024	0.260839
GALNT5	0	0	0.000790011	0	0	0.00122738	0	0	0	0	0	0	0	0	0	0	0	0	0.00126251	0	0	0.00133132	0	0	0.000642438	0	0	0	0.00426517	0	0	0	0.000414918	0.000674526	0	0	0	0	0	0	0.000787655	0	0	0	0	0	0	0.000397847
ERMN	0.017941	0.0204047	0.0277854	0.0769754	0.041607	0.0471927	0.00412053	0.0251206	0.0266169	0.00649244	0.0209967	0.0169259	0.00974425	0.0175336	0.016566	0.00350559	0.0231396	0	0.0162658	0.013326	0.00586906	0.00599726	0.0206063	0.00797878	0.0383957	0.0161236	0.0278073	0.0218866	0.0413453	0.0937811	0.0169889	0.00689757	0.0177266	0.00987636	0.0220044	0.0424588	0	0.0276595	0.0164417	0.00313216	0.00336349	0.0056832	0.0180739	0.0186477	0.0219935	0.0107208	0.0108843	0.00729216
CYTIP	0.00203994	0.00583017	0.000817454	0	0	0.00165533	0	0.000998957	0	0.00137122	0.00110582	0.00140427	0.000393355	0	0	0.00137567	0.00432539	0	0.00154315	0	0	0	0.000175489	0.000760529	0.000594184	0.00207169	0	0.000627037	0.00653547	0	0.00112727	0.000603348	0	0	0	0	0	0.00620107	0	0	0	0	0	0.006099	0.00015247	0	0.000849031	0.000746879
ACVR1C	0.0890336	0.0673887	0.033445	0.142598	0.0647462	0.0665998	0.0471852	0.0538505	0.0192954	0.063875	0.0598528	0.0477388	0.0724478	0.0471992	0.0606654	0.0509854	0.0838622	0.0323953	0.0765429	0.0534326	0.075438	0.0237204	0.0349514	0.0476278	0.01768	0.0794371	0.095858	0.0610126	0.0660639	0.102692	0.0417938	0.0393341	0.0447629	0.0713693	0.0584019	0.051663	0.0756373	0.0741052	0.0511205	0.0472915	0.0537188	0.0120496	0.0375747	0.0860953	0.0335873	0.0243405	0.0353822	0.0149842
ACVR1	0.06675	0.148302	0.101579	0.0941501	0.129915	0.0894647	0.0916338	0.110046	0.13475	0.0785268	0.0706713	0.0919587	0.0907941	0.0825712	0.0805302	0.087199	0.12125	0.12799	0.10584	0.110574	0.108445	0.142953	0.0856459	0.0761571	0.0672061	0.108351	0.136648	0.143091	0.0737125	0.109012	0.100219	0.155251	0.144452	0.0847846	0.112977	0.0710433	0.0856853	0.102049	0.127613	0.149877	0.0810062	0.138319	0.21971	0.122226	0.113163	0.145187	0.0722326	0.250254
UPP2	0.371931	0.398775	0.204783	0.203954	0.289901	0.294243	0.100995	0.222986	0.155115	0.229405	0.214438	0.278418	0.232812	0.276194	0.298004	0.267019	0.19474	0.343746	0.22223	0.329802	0.25555	0.221249	0.236061	0.206006	0.172751	0.357391	0.218629	0.340786	0.341384	0.271064	0.198882	0.17713	0.33955	0.238795	0.265631	0.301053	0.102432	0.162885	0.13353	0.200263	0.292678	0.253232	0.24735	0.323699	0.286536	0.204182	0.214575	0.122217
CCDC148	0.0479215	0.0665018	0.0816155	0.0832357	0.0958781	0.063866	0.0454385	0.0553719	0.0381612	0.0844718	0.0413145	0.093552	0.0693371	0.0261773	0.0390246	0.11136	0.088571	0.199299	0.052851	0.0619453	0.0434299	0.0227375	0.0670689	0.04911	0.0507652	0.0696048	0.124696	0.0867964	0.0595964	0.0744944	0.0655802	0.0527948	0.0453771	0.0716484	0.0614598	0.0689057	0.0623971	0.0521441	0.0242422	0.0260633	0.0487394	0.0601946	0.0717853	0.0959634	0.0416308	0.0221853	0.0344063	0.075755
PKP4	0.15541	0.258555	0.149688	0.344249	0.333838	0.239143	0.161144	0.16479	0.181517	0.108949	0.100946	0.110275	0.142464	0.121833	0.128783	0.161777	0.257669	0.139023	0.152053	0.181876	0.190412	0.098615	0.12808	0.108517	0.203582	0.223201	0.304803	0.196834	0.285459	0.322056	0.13312	0.108802	0.14557	0.119928	0.132185	0.158959	0.224223	0.194951	0.195058	0.176694	0.0782899	0.138577	0.171129	0.199596	0.16434	0.0993499	0.0705456	0.0917822
DAPL1	0.00787413	0.0226945	0.00581219	0.00424576	0.00484052	0.0117815	0.00285032	0.00353035	0	0.00670705	0.0062318	0.00573607	0.00726713	0.00296656	0.00744774	0.004002	0	0.0641859	0.00604207	0.00660018	0.00405814	0.00451846	0.00117321	0.00250494	0.0036663	0.00745434	0.00753041	0.00724772	0.00881755	0.00660818	0.0020637	0.00333912	0.00550836	0.00259599	0.00312875	0.0100039	0	0.000180289	0.00739041	0.00274863	0.00114928	0.0122093	0.000622635	0.00461203	0.00404851	0.00470208	0.00331996	0.00231967
TANC1	0.133123	0.12576	0.139539	0.190374	0.148866	0.151082	0.192675	0.226293	0.10615	0.113745	0.0839952	0.123546	0.137833	0.20821	0.137901	0.154969	0.182782	0.0758394	0.130958	0.136213	0.127936	0.252077	0.0925467	0.110227	0.114297	0.154099	0.235121	0.175601	0.32541	0.148631	0.126976	0.277633	0.230702	0.121484	0.22507	0.15444	0.353093	0.24897	0.186622	0.281267	0.135651	0.160884	0.350088	0.187243	0.159835	0.200491	0.0722199	0.30599
WDSUB1	0.139174	0.156536	0.111146	0.214338	0.115943	0.181601	0.129463	0.130172	0.0964613	0.105901	0.106198	0.118677	0.0986448	0.105025	0.12072	0.180894	0.161348	0.18561	0.148508	0.13526	0.170376	0.0638846	0.0846556	0.109202	0.088969	0.147471	0.162551	0.241847	0.191593	0.134947	0.130956	0.138837	0.104728	0.12285	0.0688511	0.0952828	0.051345	0.119807	0.102231	0.0911347	0.128193	0.115458	0.134493	0.106629	0.199948	0.0817051	0.0919061	0.0893445
BAZ2B	0.400509	0.530023	0.266942	0.491196	0.473501	0.580057	0.3831	0.314145	0.200622	0.222793	0.202521	0.342295	0.432834	0.353118	0.408055	0.499523	0.628088	0.691883	0.381157	0.54185	0.526366	0.235595	0.303246	0.23968	0.366505	0.581483	0.723479	0.417469	0.534122	0.333759	0.271691	0.28092	0.31505	0.248341	0.460264	0.53283	0.729153	0.27852	0.789323	0.349015	0.324657	0.322367	0.43844	0.515181	0.408701	0.213527	0.175418	0.227816
MARCH7	0.242641	0.228624	0.149491	0.288218	0.224623	0.300397	0.17964	0.204075	0.115051	0.165836	0.141916	0.206337	0.179607	0.147257	0.192105	0.245439	0.277917	0.339281	0.219471	0.226127	0.255079	0.138198	0.153618	0.138231	0.183528	0.262813	0.286933	0.276304	0.297274	0.297823	0.192591	0.181681	0.175479	0.173894	0.213173	0.213574	0.307402	0.159654	0.242638	0.229124	0.166875	0.18243	0.235688	0.256934	0.188969	0.12481	0.140464	0.171102
CD302	0.00609428	0.0105417	0.00553129	0.0117207	0.00175303	0.0056683	0.0157358	0.00848326	0.00589888	0.014778	0.016823	0.00659554	0.0121884	0.0120467	0.00596912	0.0117895	0.0163253	0	0.0145468	0.00246318	0.0017806	0.00619748	0.00954668	0.0083971	0.0132621	0.0163364	0.0222757	0.00803613	0.0174105	0	0.0154185	0.00395166	0.00446556	0.0171541	0.00871022	0.00328761	0.0067209	0.0128666	0.0209001	0.00424381	0.00539247	0.00160301	0.00926217	0.0089075	0.00800004	0.0145638	0.00362022	0.00652939
LY75-CD302	0.000867237	0	0.0022292	0	0	0.000121354	0	0.000799456	0	0.000908833	0.000840403	0.000254861	0	0.00316734	0	0.000955312	0	0	0	0	0	0	0	0.00156973	0	0	0	0.00163063	0	0	0	0	0.000261045	0.00286916	0	0	0	0.00154836	0.00318148	0.00161751	0	0	0	0	0	0	0.000324825	0.000886484
PLA2R1	0.00327412	0.0358081	0.0177965	0.0492776	0.0373085	0.0250929	0.0157436	0.0249749	0.0409163	0.0324161	0.145846	0.0353216	0.0306521	0.0336178	0.0773455	0.0530133	0.035087	0.0379896	0.0228538	0.029692	0.018927	0.0250095	0.0266067	0.0174063	0.0246216	0.0154821	0.0293102	0.0653803	0.0483257	0.0087215	0.0533247	0.0391333	0.0818971	0.0179533	0.0276589	0.0214693	0.0424314	0.00549877	0.0373035	0.00889162	0.0437163	0.0148172	0.036324	0.0278737	0.014841	0.0290137	0.0606827	0.0403046
ITGB6	0.00312162	0	0.00118391	0	0.00342117	0	0	0.00178929	0	0.00143314	0.000818078	0.00316585	0.00318216	0	0.00325685	0	0	0	0.00135195	0.00251674	0.00781657	0	0	0.00134504	0	0	0	0	0.00416318	0	0.000390255	0.00226151	0.00184953	0.00307991	0	0	0	0.000687886	0	0.000575997	0	0	0	0	0.00281234	0.000505577	0.00145611	0.000704325
RBMS1	0.0319353	0.0535095	0.016927	0.078529	0.0472839	0.0440292	0.043899	0.032078	0.0268045	0.0141085	0.00948169	0.0167359	0.0212539	0.0350059	0.027229	0.0238104	0.0378808	0	0.0230564	0.0280765	0.0110781	0.0143656	0.0287391	0.0239873	0.0162707	0.0619357	0.0685423	0.0309967	0.0396832	0.0256163	0.022291	0.0225892	0.0207586	0.0159913	0.050998	0.0140495	0.0231223	0.0356016	0.03455	0.0180162	0.017752	0.00313137	0.0505837	0.0410811	0.0145164	0.0180905	0.00690427	0.0262943
TANK	0.27008	0.237091	0.169493	0.196271	0.256157	0.287729	0.220564	0.218843	0.119083	0.198074	0.161901	0.206799	0.251517	0.176035	0.179306	0.209822	0.281767	0.256826	0.218488	0.211342	0.186222	0.162356	0.208449	0.128824	0.212822	0.322941	0.319469	0.295974	0.24238	0.256954	0.181704	0.208917	0.187339	0.175584	0.307259	0.235095	0.113798	0.200999	0.247791	0.247453	0.218035	0.19131	0.231582	0.360931	0.229652	0.129774	0.13358	0.147565
PSMD14	0.192742	0.158467	0.111832	0.237991	0.174097	0.186658	0.141666	0.120692	0.0950905	0.114238	0.101428	0.111153	0.112525	0.108234	0.12312	0.142814	0.168427	0.0563035	0.147742	0.153693	0.119432	0.104127	0.101693	0.108888	0.146201	0.155956	0.241959	0.160521	0.181374	0.138836	0.122397	0.120036	0.112723	0.0998931	0.127261	0.109309	0.141046	0.0933127	0.143521	0.123534	0.126904	0.166767	0.208082	0.185401	0.130982	0.0827503	0.0859915	0.195072
TBR1	0.00532117	0	0.00162064	0.00698705	0.0178997	0	0.0006838	0.00264235	0	0.000249325	0.00230127	0	0.00262954	0	0.00209981	0.00252926	0	0	0.00177241	0.00170578	0.00600324	0.000780915	0.00174044	0	0.00260381	0.00298658	0.00824328	0	0	0	0.00203262	0.00436021	0.00231637	0.00520183	0	0.0019403	0	0.000785184	0.00847969	0.000936702	0	0.00152389	0	0.00394324	0.000455539	0.00111029	0.000824521	0.000607248
SLC4A10	0.210885	0.270148	0.0978264	0.305179	0.371745	0.319057	0.202446	0.1637	0.165219	0.0708902	0.0526387	0.126029	0.196507	0.165896	0.168217	0.178735	0.240755	0.237438	0.16349	0.259914	0.241672	0.0466414	0.104839	0.0718429	0.140828	0.371621	0.402256	0.201054	0.30271	0.203911	0.116133	0.106967	0.156325	0.0820872	0.175065	0.30214	0.236997	0.101423	0.394718	0.115022	0.103254	0.102848	0.208472	0.258538	0.201915	0.0569556	0.0620478	0.0764373
DPP4	0.00774514	0.00156761	0.00311601	0.0133995	0	0.00869358	0	0.00183839	0.00889091	0.00104252	0.00166863	0.00112241	0.00498279	0.00340259	0.000937535	0	0.007965	0	0.000957735	0	0	0	0.00551707	0.000969753	0.00741887	0.0102131	0.0170019	0.00141805	0.00860071	0.00516484	0.00128792	0.00328024	0.00249099	0	0	0.010928	0	0.00254446	0.00350774	0.00207971	0.00108831	0	0.00453662	0	0.00379508	0.000667301	0.00148001	0.00078045
FAP	0.0165338	0.0444868	0.0434734	0.0641337	0.00957913	0.0730361	0.0606349	0.0734869	0.00640781	0.0211256	0.00635506	0.0305436	0.0276369	0.00380289	0.0277829	0.0516374	0.0908706	0	0.0646697	0.00958961	0.0265247	0.00628162	0.0258286	0.0240314	0.0556161	0.0140668	0.137755	0.167508	0.0445663	0.138521	0.0553566	0.0320519	0.0251832	0.0204291	0.0601093	0.0386068	0.0192618	0.0473142	0.0641383	0.0184536	0.0103245	0.1078	0.0973737	0.0735242	0.101307	0.00412755	0.0061389	0.0266222
IFIH1	0.00775491	0.0524384	0.0128451	0	0.00751354	0.0213407	0.0202519	0.0350778	0.0147389	0.00654512	0.0108146	0.0239583	0.0223128	0.023144	0.0199946	0.0150062	0.0235647	0.0838548	0.0262204	0.0105502	0.0201889	0.0136487	0.0190548	0.00908661	0.0150273	0.0258382	0.0301386	0.0179585	0.0139666	0.0315853	0.0133488	0.0153258	0.0204109	0.0159336	0.0169768	0.0330231	0.00960585	0.0106606	0.028199	0.0160153	0.0162449	0.0252787	0.0317805	0.0143418	0.0216124	0.018014	0.00808474	0.0191363
GCA	0.0406227	0.0393803	0.0300532	0.059142	0.0854342	0.0761375	0.0282742	0.053435	0.0521905	0.0260722	0.0233414	0.0340667	0.0297324	0.0373949	0.0384138	0.032779	0.0481312	0.0402352	0.0297986	0.0326728	0.0386111	0.0286624	0.0288322	0.0250482	0.0482022	0.0533733	0.067275	0.0517758	0.0933921	0.122694	0.0391986	0.0416797	0.0421458	0.0283472	0.0624812	0.0432049	0.0868649	0.0451806	0.0584616	0.0417665	0.0207383	0.0522244	0.0808724	0.0420285	0.0256275	0.0239541	0.0150352	0.032692
KCNH7	0.125432	0.21512	0.0741499	0.225825	0.241248	0.301369	0.140407	0.113611	0.0498129	0.0746446	0.0601169	0.113575	0.152164	0.120904	0.148862	0.146033	0.227005	0.112218	0.135	0.185049	0.165051	0.0580033	0.0958773	0.0815847	0.111561	0.240191	0.361071	0.178289	0.289858	0.159132	0.104868	0.109595	0.128811	0.0818805	0.13733	0.169877	0.257477	0.0907547	0.354452	0.0757892	0.0930999	0.108867	0.146829	0.206345	0.129025	0.0754795	0.0579158	0.060105
FIGN	0.441729	0.462203	0.305327	0.519847	0.477209	0.488529	0.356711	0.351994	0.242412	0.257853	0.250288	0.414071	0.385118	0.356576	0.329095	0.414258	0.503187	0.342663	0.394442	0.435126	0.433098	0.301181	0.345838	0.240352	0.350125	0.518127	0.562759	0.504472	0.449948	0.517107	0.302458	0.357487	0.330772	0.317336	0.510001	0.437222	0.322794	0.297126	0.576553	0.360863	0.357698	0.375334	0.64412	0.518338	0.423261	0.268331	0.2176	0.334371
GRB14	0.00503535	0.0136061	0.0066975	0.0179797	0.0222563	0.0230052	0.0172751	0.0109081	0.0201955	0.00769701	0.00678754	0.00911605	0.0118217	0.000704791	0.00411175	0.00539149	0.0177701	0	0.0079394	0.0183327	0.00212866	0.0117496	0.00609335	0.0200372	0.0134333	0.00775994	0.0203758	0.00436409	0.0236226	0.020713	0.00522353	0.0101202	0.012143	0.0104884	0.0106934	0.0124733	0.0135971	0.0142169	0.0438525	0.00945202	0.00770301	0.00976252	0.0114778	0.0169627	0.0107046	0.00814005	0.00367595	0.00898674
COBLL1	0.0135432	0.0362089	0.0150964	0.0308195	0.00985831	0.0271805	0.0250117	0.0162651	0.0211047	0.00551042	0.00519013	0.00865303	0.020314	0.0383019	0.0194475	0.0228963	0.0289643	0.0618089	0.0164464	0.0198206	0.00615641	0.0109786	0.0099923	0.0183259	0.012552	0.0348216	0.0313644	0.0264692	0.0340821	0.0122825	0.0223094	0.0232418	0.016435	0.0113445	0.0156664	0.00600744	0.00907715	0.0259036	0.0277721	0.0134296	0.015348	0.0498198	0.0240083	0.0251813	0.00920707	0.0101988	0.00489534	0.032604
SLC38A11	0.0234256	0.040765	0.00398306	0.0747683	0.0263887	0.0210991	0.0310206	0.0179422	0.0263563	0.0076932	0.0102961	0.0133657	0.0179851	0.0472638	0.044822	0.0219376	0.037032	0	0.0158759	0.027708	0.00658576	0.00195963	0.0151964	0.00381586	0.0200426	0.0460354	0.050559	0.0238492	0.0466171	0.0400288	0.0183442	0.019795	0.0215615	0.00425205	0.00840869	0.00182424	0.0619995	0.0209474	0.0780846	0.0129938	0.00647474	0.00409315	0.0198628	0.0252568	0.00715153	0.00426504	0.0021726	0.0087408
SCN3A	0.088316	0.0951321	0.0430569	0.191866	0.113279	0.15183	0.103049	0.072496	0.0243311	0.0274145	0.0228589	0.040784	0.085725	0.0666333	0.0774706	0.100499	0.147309	0.110255	0.0657187	0.108115	0.116178	0.0202145	0.0531681	0.0226162	0.0836171	0.137157	0.19997	0.114548	0.133185	0.135498	0.0755425	0.0559786	0.0775417	0.0425714	0.0748749	0.0817742	0.184485	0.0512594	0.189196	0.039683	0.0482538	0.0567963	0.0848046	0.103824	0.0623691	0.0275382	0.0225962	0.0282772
SCN2A	0.175031	0.254618	0.0758	0.200734	0.25536	0.281847	0.19564	0.149864	0.123852	0.0613045	0.0491731	0.112718	0.189674	0.100325	0.148681	0.137158	0.228835	0.236254	0.127329	0.185292	0.169129	0.0488827	0.109793	0.056649	0.17589	0.306497	0.347569	0.20732	0.258968	0.181213	0.132638	0.10446	0.144885	0.0771214	0.128261	0.227632	0.319821	0.112533	0.363078	0.0878717	0.0873655	0.0914225	0.191137	0.177202	0.141786	0.0657986	0.0578553	0.0604813
CSRNP3	0.243129	0.321991	0.242697	0.284615	0.338378	0.317516	0.275964	0.236746	0.195383	0.201189	0.153679	0.219395	0.278852	0.196532	0.218117	0.258426	0.355039	0.267724	0.264146	0.263914	0.292171	0.165602	0.2287	0.171868	0.227813	0.359178	0.524822	0.331976	0.308962	0.258729	0.206187	0.231078	0.211052	0.181036	0.290713	0.27684	0.170769	0.267691	0.416429	0.208117	0.194999	0.182807	0.337544	0.315226	0.255387	0.183575	0.158646	0.185468
GALNT3	0.00946772	0.0191674	0.00878716	0.0217279	0.0098922	0.0138095	0.0133957	0.0178659	0.00337265	0.0155604	0.00630334	0.00719136	0.00744866	0.00350299	0.0178142	0.00304159	0	0.0236917	0.0101901	0.00708735	0.027217	0.0115956	0.00808721	0.0108194	0.00123695	0.0115505	0.0152809	0.0108853	0.00783613	0.00699788	0.00854296	0.00650622	0.00755609	0.002987	0.00216871	0.000628465	0	0.0457463	0.00236332	0.0134916	0.00300484	0	0.0250873	0.000328334	0.0132087	0.0126905	0.00972333	0.0109125
TTC21B	0.19645	0.170278	0.112894	0.196436	0.141559	0.185372	0.156064	0.140026	0.104281	0.122111	0.12057	0.136075	0.18722	0.131522	0.129646	0.196799	0.193545	0.145684	0.173795	0.156476	0.154494	0.0933854	0.111323	0.101518	0.114991	0.185517	0.216158	0.178228	0.211846	0.224687	0.124383	0.107924	0.129598	0.116651	0.134814	0.185708	0.155833	0.119654	0.143698	0.151588	0.116984	0.155738	0.161329	0.17008	0.150874	0.087621	0.0946153	0.144349
SCN1A	0.165873	0.178755	0.0742748	0.229783	0.212609	0.217493	0.172234	0.12718	0.0740585	0.0471124	0.038545	0.0802133	0.149968	0.110174	0.143481	0.153419	0.160414	0.160515	0.105236	0.186156	0.160273	0.0813951	0.0713556	0.0621974	0.0972805	0.234357	0.312205	0.175049	0.201562	0.110045	0.093229	0.116891	0.111931	0.043018	0.106337	0.132871	0.166404	0.13217	0.334265	0.0804133	0.0990592	0.0774019	0.232948	0.140175	0.106169	0.0594632	0.0387855	0.0463912
SCN9A	0.0141057	0.0294626	0.00567484	0	0.00670398	0.00853095	0.00401907	0.014452	0	0.0041341	0.00325706	0.00556837	0.0172378	0.00764979	0.00794609	0.0108136	0.010906	0	0.00908491	0.00259863	0	0.00792051	0.00967249	0.00980988	0.0161022	0.0247184	0.0338148	0.0177181	0.0248898	0.0166179	0.00970578	0.0081163	0.0135546	0.0051048	0.00556646	0.00388834	0	0.00803669	0.0117136	0.00796117	0.00947272	0.00744153	0.00986554	0.0157988	0.0246074	0.00934303	0.00529747	0.0122146
SCN7A	0.00154064	0.00718596	0.00123011	0.00419824	0.0083885	0.0100734	0.00331962	0.00364086	0.00905983	0.000550772	0.00167012	0.00399845	0.00348481	0.0135224	0.0020574	0.006069	0.0052606	0	0.000578703	0.00238954	0.00172863	0	0.000362821	0.000803207	0.000836192	0.0102147	0.00868782	0.00351198	0.0131057	0.01131	0.00122674	0.00176537	0.00142847	0	0.000792239	0.00309533	0.0140909	0.00525915	0.00178396	0.00078627	0.00484124	0	0	0.0106467	0.00174434	0	0.00068666	0.00694977
XIRP2	0.00567464	0.0124337	0.00895166	0.0271247	0.00635486	0.00619095	0	0.000418932	0.00854743	0.00614443	0.00270323	0.00743885	0.00600079	0.00558853	0.00636684	0.00589451	0.00569144	0	0.00286028	0.0102872	0.0134679	0.0086819	0.00199452	0.00466006	0.00330962	0.00639926	0.00163906	0.00649573	0.00564476	0.0121018	0.000963548	0.00586168	0.00258322	0.0147687	0.0010842	0.0111396	0	0.00142504	0.00472793	0.00698284	0.00108831	0.00556532	0.00139288	0.00314686	0	0.00317462	0.0065972	0.00354603
B3GALT1	0.0211288	0.00600224	0.0147043	0.0229542	0.0270672	0.0320262	0.024045	0.0232012	0.0103375	0.0177093	0.0215022	0.0192519	0.022976	0.0454803	0.0100259	0.0107746	0.0431082	0	0.0415173	0.0297516	0.0366262	0.00958427	0.0232876	0.0219542	0.0279897	0.0279096	0.0502657	0.0341942	0.0500132	0.0238229	0.0184334	0.0125064	0.0169275	0.01644	0.0219345	0.0248214	0.0144425	0.0127384	0.025699	0.0222781	0.0174463	0.0164365	0.0398992	0.0183046	0.0221687	0.0287096	0.0130826	0.00798848
STK39	0.210339	0.216604	0.162915	0.313151	0.304593	0.262601	0.110593	0.150842	0.159284	0.140559	0.139501	0.209726	0.184554	0.167701	0.179853	0.213537	0.1939	0.200001	0.165266	0.243615	0.246532	0.101441	0.14831	0.136846	0.144671	0.26499	0.252543	0.167387	0.212861	0.283927	0.129103	0.109723	0.166378	0.137122	0.161199	0.196641	0.104975	0.154105	0.194813	0.123096	0.168554	0.165898	0.158284	0.252831	0.149786	0.137081	0.134121	0.102845
CERS6	0.152164	0.434709	0.226704	0.303465	0.423661	0.355305	0.42609	0.254314	0.282947	0.143575	0.0778534	0.213445	0.172833	0.18556	0.286602	0.366058	0.252074	0.428395	0.207809	0.265343	0.270325	0.162617	0.142032	0.312421	0.245955	0.245786	0.394951	0.329827	0.325491	0.286276	0.200698	0.21357	0.247491	0.200998	0.21096	0.337695	0.226232	0.4054	0.333515	0.225624	0.156352	0.257208	0.272995	0.416667	0.35184	0.158609	0.135911	0.191477
NOSTRIN	0.000244902	0.00478503	0.00102514	0.00254097	0	0	0.00787174	0.000100419	0.00160601	0	0.000242809	0.000930715	0	0.00094996	0	0.00442143	0	0	0.0013727	0	0	0.00167014	0.000682276	0	0.00230675	0	0	0.0034181	0	0	0	0.000895136	0.00170182	0	0	0.00151771	0	0	0	0.00262966	0.000836554	0	0	0.000854257	0.00102154	0.0043287	0	0.000491163
SPC25	0.00256034	0.00977398	0.00129233	0	0	0.00411132	0.00149063	0.00263299	0	0.00153167	0.0022547	0.00332205	0.00297445	0.000537812	0.00281894	0.00695052	0.00531547	0	0.00394176	0.00269088	0.00839837	0.00110354	0	0.00193331	0.00364761	0.0092775	0.00248134	0.00330534	0	0	0.00254384	0.0031535	0.00213265	0.000920539	0	0	0	0.00261496	0	0.000692919	0.0023891	0.00394495	0.00648142	0	0.00214877	0	0.000329363	0.00135844
G6PC2	0	0	0	0	0	0.000530867	0	0	0	0	7.17565e-05	0	0	0.00149989	0	0	0	0	0	0	0	0	0	0	0	0	0	0	0.00313008	0	0	0	0	0	0	0	0	0	0	0	0	0	0	0	0	0	0	0
ABCB11	0.00760502	0.00457814	0.00578352	0	0.00469629	0.0114176	0.000435156	0.00218095	0.00460344	0.0019789	0.00368989	0.00409791	0.00179121	0.00929246	0.00502349	0.010159	0	0	0.00227771	0.0124423	0.0105393	0.000393336	0.00301968	0.00311375	0.00360128	0.00595413	0.00293391	0.00392933	0.00992545	0.00358491	0.00230811	0.00396289	0.00296788	0	0.0144678	0.00434306	0	0	0.000715416	0.00389324	0.00778604	0	0.0031461	0.00440007	0.00122885	0.00670983	0.00627451	0.000876404
DHRS9	0	0	0.000567591	0	0.0108531	0.00337061	0	0.000417582	0	0.000219555	0.000131149	0	0	0	0	0	0.000631874	0	0.000177516	0	0	0.000929246	0.000702394	0	0.000933157	0	0.00070083	0.00144506	0	0	0.000526977	0	0	0.00106853	0	0	0	0	0	0	0.00145408	0	0.0031461	0	0	0.00183518	0.00124749	0.000180364
LRP2	0.0105672	0.0251868	0.0434477	0.0856371	0.0904157	0.0574069	0.00548124	0.0385597	0.0118241	0.00966089	0.0155299	0.0319498	0.0124512	0.0197192	0.0170102	0.00938247	0.043089	0	0.0176342	0.0199467	0.016966	0.00262447	0.0187568	0.0106315	0.0584747	0.0246973	0.0368912	0.0324956	0.0452147	0.0162677	0.0134905	0.00801555	0.0150789	0.00745202	0.010014	0.0169573	0.00954532	0.084205	0.0222316	0.00511773	0.00815021	0	0.00541123	0.0878838	0.0426376	0.0152887	0.00521599	0.00610232
AC093899.2	0.00376366	0	0.00137011	0	0	0.000837375	0.00376788	0.0021866	0	0.00510615	0.00311413	0.00580645	0.00129509	0	0.00290587	0	0.00472921	0	0.00314643	0.00430371	0.00657518	0.00355533	0.00200077	0	0.000336634	0.0125953	0.00176734	0.00297888	0.0050758	0	0.00382354	0.000778021	0.00232936	0.00351644	0	0.00489764	0.00858404	0.00131677	0.00285305	0.00177303	0	0	0	0.00149729	0.00158471	0.00183152	0	0.00372764
KLHL41	0.00703893	0.000899045	0.00476799	0	0	0.00923183	0	0.00226405	0	0.00223729	0.000391801	0.00018216	0.00041651	0	0.00562878	0	0	0	0.00399468	0	0.020833	0	0.00164918	0.00306016	0.000132096	0.00346924	0.0033814	0	0	0	0.00177677	0.000705642	0.00128966	0.00391959	0	0	0	0	0	0.00356809	0	0	0.0103666	0	0	0.00182197	0	0.000248048
FASTKD1	0.0920062	0.128801	0.135367	0.222085	0.127818	0.184565	0.108581	0.129519	0.0804366	0.121901	0.103884	0.110431	0.153881	0.146971	0.12655	0.164526	0.129184	0.174516	0.18199	0.123958	0.199962	0.0754762	0.132245	0.104814	0.102901	0.185944	0.0965491	0.131745	0.129485	0.125638	0.0941123	0.106626	0.136694	0.138288	0.11196	0.2379	0.150236	0.120411	0.164147	0.155294	0.180523	0.0340741	0.153477	0.125117	0.103096	0.0950559	0.0863856	0.0401215
PPIG	0.262517	0.256503	0.14349	0.270812	0.217491	0.252489	0.127353	0.189066	0.0939828	0.133791	0.121125	0.196485	0.181526	0.154451	0.190526	0.217632	0.201953	0.473851	0.166451	0.235317	0.181781	0.0988928	0.160347	0.118725	0.159887	0.254358	0.279295	0.183976	0.26502	0.20353	0.149555	0.145263	0.157951	0.111717	0.230902	0.257493	0.267179	0.1383	0.282784	0.163591	0.149405	0.150033	0.215061	0.165429	0.143019	0.106521	0.0999486	0.133916
CCDC173	0.057393	0.0446099	0.0474904	0.0359982	0.0661785	0.0437535	0.0303664	0.0534443	0.0370714	0.0349476	0.0342459	0.0474046	0.0382288	0.0619951	0.0571592	0.0797377	0.0516997	0.205335	0.0369393	0.0467704	0.0478933	0.0158786	0.0309286	0.0461303	0.0315748	0.0701789	0.0338709	0.0402702	0.0459165	0.0950338	0.0531334	0.0502212	0.0238491	0.062694	0.0387301	0.0861151	0.00547098	0.055029	0.0544459	0.0377739	0.0368518	0.0364626	0.0691365	0.0345941	0.0130604	0.0300808	0.0303635	0.0393202
KLHL23	0.251838	0.226696	0.178333	0.256375	0.231793	0.194089	0.141737	0.165906	0.108942	0.171808	0.19501	0.236254	0.250549	0.206146	0.273119	0.252305	0.222089	0.386769	0.221719	0.267672	0.322845	0.141168	0.185509	0.194458	0.133315	0.33035	0.214148	0.188356	0.258107	0.236003	0.167005	0.160729	0.177327	0.15179	0.15419	0.285503	0.178269	0.198754	0.245874	0.249704	0.182036	0.135312	0.221059	0.181501	0.165616	0.123795	0.153845	0.0635374
SSB	0.0733015	0.06506	0.0544821	0.125087	0.0700989	0.0911055	0.124033	0.0655318	0.0455089	0.0470676	0.0517739	0.0429629	0.0660743	0.0702238	0.0893136	0.0809575	0.0745147	0.114729	0.0817473	0.100315	0.10608	0.0443204	0.0481853	0.0598192	0.0588427	0.0865098	0.0899407	0.0687708	0.108358	0.0787146	0.0691491	0.0580515	0.0617461	0.0616362	0.0468826	0.123407	0.218981	0.080694	0.114594	0.0903534	0.0659927	0.0621763	0.0711907	0.0945362	0.0826483	0.0592753	0.041885	0.0700181
METTL5	0.022732	0.0467367	0.0388447	0.0445578	0.0399557	0.0379746	0.0389778	0.0348749	0.039903	0.0332038	0.0265903	0.0258844	0.0450793	0.0260963	0.0263552	0.0454619	0.0523972	0.0351182	0.0386962	0.048592	0.027279	0.0276367	0.0360973	0.0403988	0.0171777	0.0395751	0.0958065	0.0562095	0.0633285	0.0442353	0.0436903	0.0563562	0.0441199	0.0346427	0.0494515	0.0411	0.0876842	0.047043	0.0578853	0.0382441	0.0307617	0.0275124	0.0774304	0.0364744	0.0598006	0.0304493	0.0251736	0.0637875
UBR3	0.411012	0.388934	0.236905	0.445567	0.515893	0.493004	0.291302	0.284208	0.195939	0.223075	0.190428	0.341047	0.340729	0.296363	0.365308	0.433787	0.494494	0.419414	0.351822	0.427414	0.452046	0.167282	0.264244	0.222161	0.293345	0.485209	0.517438	0.408646	0.493143	0.400719	0.255391	0.258258	0.278267	0.233838	0.36802	0.474784	0.488363	0.26172	0.544867	0.311411	0.3278	0.330048	0.371538	0.416851	0.334528	0.186416	0.184059	0.220939
MYO3B	0.00860532	0.00793757	0.0189325	0.0327458	0.010855	0.00630614	0.0100392	0.00747758	0.0058322	0.008403	0.00790044	0.012018	0.00959747	0.020139	0.0083494	0.00581172	0.00347997	0.00620708	0.00969614	0.0216211	0.0128744	0.00832989	0.00489029	0.00420351	0.00607792	0.00449603	0.00418456	0.0178794	0.0333801	0.0233741	0.00539442	0.0150329	0.00742476	0.00658143	0.0083663	0.00724561	0.0150744	0.00672315	0.0186557	0.00823915	0.0100598	0.00870777	0.0168462	0.00379479	0.00415727	0.00745372	0.0125595	0.00952866
SP5	0	0	0.000520232	0	0	0	0	0	0	0	0.000610535	0.000317023	0.00030664	0	0	0	0	0	6.59959e-05	0.00348942	0	0	0	0	0	0.00273941	0.00032233	0	0	0	0.000330252	0.00116839	0	0	0	0	0	0	0	0	0.000226874	0	0	0	0	0.00248848	0	0.000296037
ERICH2	0.00564985	0.0048853	0.00748039	0.00714072	0.00593487	0.00822816	0.0137975	0.00672975	0	0.00943155	0.0112556	0.00782369	0.00777191	0.00860289	0.00705921	0.00568987	0.0103634	0	0.012736	0.0177177	0.0121356	0.00666783	0.00417058	0.00891043	0.00892623	0.000770976	0.012941	0.012051	0.0113093	0.00787371	0.00815214	0.0127544	0.00999138	0.00689024	0.0170887	0.00228075	0	0.00312005	0	0.0164182	0.0140902	0.0071672	0	0.00822233	0.0122834	0.0128797	0.0119284	0.00596945
GAD1	0.0372145	0.0647425	0.0236594	0.0685541	0.0871535	0.10804	0.0553567	0.0553496	0.0262328	0.0177513	0.0302926	0.0464074	0.0407629	0.0280878	0.0340404	0.0348634	0.0649606	0.113705	0.032496	0.0858635	0.0862185	0.024007	0.0288133	0.0348229	0.0305813	0.0808279	0.0605502	0.0601365	0.108303	0.0677119	0.0354323	0.0548689	0.0697323	0.0136245	0.04366	0.0739934	0.0709019	0.0262553	0.0761258	0.0365235	0.0433725	0.0264682	0.0545635	0.042198	0.044344	0.03849	0.0348788	0.0580001
GORASP2	0.038656	0.0545225	0.0508213	0.041909	0.0880521	0.0554606	0.0681389	0.0588217	0.0579164	0.0447147	0.0425555	0.0413795	0.056676	0.0437755	0.0391372	0.075846	0.0663893	0.0976203	0.0556503	0.0593596	0.056738	0.0416808	0.0424073	0.0399103	0.0356363	0.0512696	0.0946418	0.0408945	0.0566387	0.0238116	0.0594431	0.0411028	0.0431861	0.0520918	0.0234104	0.0608504	0.0588852	0.0365855	0.0947963	0.0404614	0.0250906	0.0397721	0.0782044	0.0487094	0.0318064	0.0444879	0.0345157	0.0564555
TLK1	0.396767	0.397651	0.245574	0.427889	0.39481	0.465626	0.337146	0.280578	0.229542	0.240003	0.236964	0.326398	0.359787	0.326312	0.333459	0.331033	0.451247	0.518317	0.359998	0.453818	0.421573	0.183879	0.281133	0.229316	0.287611	0.461192	0.481254	0.368477	0.504216	0.35964	0.247136	0.274748	0.301256	0.265051	0.367517	0.416181	0.487263	0.242473	0.432214	0.322359	0.352298	0.313694	0.342281	0.431713	0.338217	0.220723	0.200599	0.268422
METTL8	0.0892744	0.119165	0.106831	0.0894273	0.0676298	0.126077	0.0787979	0.0822581	0.0935172	0.108305	0.103522	0.0983471	0.100121	0.0961859	0.125	0.112471	0.13671	0.147324	0.119141	0.112783	0.132186	0.11126	0.1011	0.091455	0.0856236	0.10131	0.101407	0.100851	0.107505	0.128527	0.0895027	0.091383	0.117397	0.0913509	0.0657205	0.139276	0.15368	0.11689	0.17657	0.173632	0.111554	0.0959698	0.100074	0.138789	0.0900155	0.0831753	0.0900346	0.0592443
DCAF17	0.0705121	0.0736857	0.0711856	0.0743551	0.0978022	0.0871773	0.0844385	0.0670773	0.0819783	0.0699358	0.052157	0.0457301	0.057023	0.0671903	0.061978	0.0659298	0.101664	0.076723	0.0763399	0.0804499	0.0697154	0.0502026	0.0586986	0.0649523	0.0504714	0.0539587	0.117548	0.0873735	0.0394128	0.0855817	0.0675516	0.0540379	0.0643906	0.0590194	0.047534	0.0604372	0.0555851	0.0600437	0.0916586	0.0802201	0.0872517	0.0275673	0.0873627	0.0985343	0.0674687	0.0530919	0.0541249	0.0695654
CYBRD1	0.160275	0.0913743	0.104311	0.114518	0.155306	0.165342	0.121643	0.124504	0.132977	0.104364	0.0916258	0.138997	0.146817	0.0618562	0.1062	0.0999694	0.142683	0.0753551	0.142151	0.133837	0.147513	0.0762283	0.0965063	0.0808475	0.081578	0.118924	0.204852	0.185673	0.153663	0.182225	0.137179	0.101763	0.107637	0.124742	0.174254	0.116157	0.0986445	0.0999057	0.137643	0.0856778	0.0951551	0.19717	0.16012	0.123056	0.202641	0.092674	0.0746741	0.075839
DYNC1I2	0.0816294	0.149283	0.0808945	0.222314	0.119905	0.156624	0.184159	0.115582	0.0798925	0.0883444	0.0775869	0.109519	0.119511	0.0680073	0.0973622	0.121268	0.134862	0.182434	0.117525	0.152734	0.133414	0.0783227	0.0883604	0.0608292	0.101527	0.125671	0.180463	0.168529	0.20101	0.178562	0.102611	0.125333	0.097698	0.116064	0.145768	0.0983312	0.172013	0.0801291	0.161995	0.11292	0.0877147	0.102758	0.134465	0.175848	0.114528	0.0721607	0.0688294	0.105102
SLC25A12	0.28572	0.350011	0.231672	0.410156	0.32209	0.351093	0.241958	0.255049	0.215976	0.220927	0.179145	0.260545	0.285915	0.299759	0.256369	0.303251	0.346188	0.463333	0.296894	0.290497	0.348765	0.152899	0.235667	0.180648	0.239056	0.326452	0.391803	0.287748	0.376914	0.30171	0.206386	0.239604	0.235579	0.201164	0.261088	0.328688	0.36253	0.211052	0.460588	0.265396	0.266124	0.26191	0.317633	0.315969	0.238729	0.153187	0.177013	0.22657
HAT1	0.0672442	0.106707	0.0724189	0.071228	0.0816108	0.0509535	0.0835486	0.0718607	0.0673396	0.0464847	0.0560407	0.0675865	0.0561487	0.0695261	0.0531759	0.0802944	0.0701125	0.0261593	0.0645739	0.0680448	0.0791952	0.0523687	0.0458364	0.0599879	0.088094	0.0520663	0.0978855	0.0671956	0.157277	0.099188	0.0628028	0.0837887	0.0541623	0.0541471	0.0730793	0.0618099	0.0839842	0.0745968	0.115574	0.0889592	0.0596632	0.0850633	0.0912112	0.0506918	0.0617084	0.0434	0.043856	0.0738538
METAP1D	0.067953	0.102693	0.0873985	0.164567	0.0785211	0.0949895	0.0416109	0.0909258	0.065584	0.0767975	0.0665181	0.0700467	0.0698621	0.1029	0.0581692	0.114378	0.0784199	0.102682	0.103671	0.071215	0.107747	0.0745223	0.0645637	0.0558343	0.0679695	0.121792	0.143827	0.128004	0.0894816	0.13006	0.0630885	0.0720397	0.0551311	0.100155	0.0471675	0.0898462	0.0101612	0.044654	0.0691471	0.0777444	0.105455	0.0968381	0.115712	0.0897425	0.0740687	0.0559615	0.0525015	0.0463425
DLX1	0.00161339	0	0.00439759	0.00780401	0	0.00607568	0.00233589	0.00549954	0	0.000127483	0.00225282	0.00371371	0.00215112	0.00120426	0.00850535	0.00420946	0.0032258	0	0.00197116	0.00145843	0.002564	0.000993991	0.00181376	0.00271603	0.0023655	0.00596182	0.0123665	0.0069564	0.00265893	0.0128445	0.00560259	0.00252041	0.00765816	0.00582762	0	0	0.00339149	0	0.0144647	0	0.00451679	0	0	0.00233888	0.0015424	0.00220214	0.00135431	0.000876088
DLX2	0.00405815	0	0.00126343	0	0	0.000892092	0	0.00103716	0	0.000826054	0	0	0.00195272	0.0191692	0	0	0	0	0	0	0	0	0	0.00179957	0	0	0	0	0	0	0.00302841	0.000902549	0.000252479	0.00243416	0.00290943	0	0	0.000685187	0	0.000612071	0	0.00169465	0	0	0.00530757	0.000501736	0	0
ITGA6	0.207525	0.280076	0.162837	0.209927	0.194214	0.222241	0.213242	0.258118	0.163006	0.206919	0.155056	0.235523	0.229243	0.313991	0.245816	0.265842	0.255013	0.315941	0.229307	0.290705	0.22357	0.180886	0.184411	0.191913	0.181892	0.285601	0.284121	0.307461	0.379398	0.252865	0.199033	0.274741	0.280076	0.214132	0.309889	0.255609	0.291103	0.246986	0.313574	0.333586	0.202666	0.241174	0.4237	0.180373	0.244864	0.229485	0.172245	0.139534
PDK1	0.0412391	0.00794431	0.0167976	0.0575438	0.0574614	0.0765031	0.0206076	0.101606	0.0440344	0.0263656	0.0185982	0.0418482	0.029997	0.0164759	0.0209323	0.0215384	0.0411394	0	0.040207	0.0339663	0.0220231	0.0383408	0.0699728	0.0247315	0.0334974	0.0356558	0.0495117	0.038816	0.0328049	0.0252976	0.0299858	0.0223392	0.0205873	0.0217175	0.0436028	0.0393694	0.150072	0.0249186	0.0459973	0.0196272	0.038748	0.0147616	0.0417193	0.0392228	0.154597	0.142137	0.0132661	0.0637337
RAPGEF4	0.0826549	0.158299	0.0577695	0.106402	0.238563	0.225945	0.135831	0.163203	0.0870573	0.0502044	0.0584968	0.0847954	0.122871	0.0906022	0.0695074	0.0817326	0.215044	0.259493	0.102394	0.120723	0.123561	0.0464955	0.10774	0.0576807	0.102515	0.183003	0.242693	0.130152	0.181678	0.153778	0.108941	0.0730329	0.0938357	0.0689599	0.132816	0.144037	0.383125	0.106314	0.231247	0.0814051	0.0952305	0.075087	0.115969	0.147627	0.175213	0.0838618	0.0393674	0.0593389
MAP3K20	0.155047	0.117605	0.0948217	0.062108	0.0999074	0.123407	0.148928	0.124699	0.107261	0.115575	0.0932268	0.128927	0.107344	0.0532071	0.114825	0.114144	0.220699	0.175524	0.131568	0.126305	0.133225	0.151607	0.0933443	0.0747374	0.0950026	0.120172	0.192534	0.145583	0.131661	0.0674167	0.11397	0.134113	0.0976957	0.0968463	0.150059	0.130051	0.0696289	0.142824	0.13627	0.142216	0.0659312	0.14296	0.0917182	0.125642	0.169044	0.116887	0.0691221	0.235831
CDCA7	0	0	0.00210137	0.0145301	0	0.000706019	0.00146422	0.00123863	0	0.000642086	0.00187369	0.000881086	0	0.0123195	0.00453061	0.00252303	0.00131832	0	0.00455948	0	0.00939984	0	0	0.000570402	0.00303627	0	0.00179617	0.00711982	0.00382928	0	0.00473236	0.00242563	0.000997884	0.00811361	0.000514372	0.00101499	0.00568809	0.00522665	0.000965695	0	0	0	0.00461288	0.000146483	0.00135047	0.000637283	0.000270399	0.000329644
SP3	0.160988	0.165793	0.160134	0.244595	0.234421	0.223089	0.120872	0.126576	0.162286	0.131619	0.131685	0.13419	0.110645	0.141236	0.13077	0.167337	0.222908	0.0656382	0.182716	0.144435	0.166855	0.117966	0.132494	0.127346	0.135493	0.155176	0.252231	0.158258	0.221065	0.202594	0.15334	0.149557	0.124648	0.133742	0.140743	0.217502	0.131551	0.143479	0.244618	0.137531	0.122841	0.165004	0.130245	0.165846	0.120411	0.0965595	0.0967806	0.10152
OLA1	0.249608	0.332803	0.195127	0.236243	0.292882	0.298396	0.229536	0.205844	0.170174	0.197429	0.162159	0.224174	0.239386	0.207591	0.23663	0.302359	0.346181	0.20198	0.24517	0.223404	0.248904	0.168557	0.201648	0.16919	0.231282	0.266238	0.322236	0.261169	0.242889	0.253395	0.208767	0.205275	0.20713	0.205602	0.251088	0.302857	0.305875	0.175701	0.285139	0.250012	0.250873	0.172293	0.244273	0.273079	0.19416	0.182289	0.149177	0.183662
SP9	0	0.0021701	0	0	0	0.00104163	0	0.000726136	0	0.000680148	0	0	0	0	0.000658671	0	0	0	0	0.00345856	0.00219719	0	0.00166724	0	0.000846181	0.00248816	0.00315509	0.000289776	0	0	0.000546934	0.00065611	0.00126188	0	0	0	0	0	0	0	0	0	0	0.0071449	0.0015391	0	0	0
CIR1	0.174962	0.162475	0.098193	0.11775	0.133527	0.114911	0.0797843	0.122648	0.0615659	0.0893692	0.092328	0.121429	0.106192	0.131322	0.131001	0.118597	0.165335	0.0636893	0.125041	0.165343	0.122479	0.0739993	0.0941161	0.083178	0.0927629	0.187515	0.150508	0.108286	0.190597	0.142549	0.105029	0.113485	0.0836425	0.0931203	0.145539	0.184882	0.128223	0.0910291	0.167394	0.104384	0.0932381	0.114831	0.133377	0.0999149	0.122221	0.0577415	0.0804832	0.135527
SCRN3	0.0479641	0.0727099	0.069311	0.115897	0.0723461	0.0785209	0.0496422	0.0824291	0.0926541	0.0659582	0.0615635	0.0640644	0.109032	0.0590587	0.0726149	0.108424	0.0658237	0.109779	0.0843145	0.0671914	0.0963287	0.0541595	0.0668361	0.0901186	0.0334399	0.0712202	0.0732569	0.0848023	0.0629799	0.0892544	0.0709696	0.0675727	0.0463797	0.0808688	0.0377075	0.0677688	0.0370503	0.0684226	0.0964289	0.0499575	0.0960047	0.0354933	0.0869205	0.0862085	0.0685646	0.0706702	0.0627255	0.0573107
GPR155	0.115332	0.205598	0.105775	0.201432	0.151643	0.156954	0.147069	0.162048	0.0948375	0.0934357	0.10716	0.115748	0.15095	0.140289	0.121679	0.127976	0.130731	0.0310356	0.170555	0.146052	0.210693	0.144273	0.120119	0.0896554	0.116045	0.19052	0.214378	0.132798	0.159483	0.134973	0.114259	0.210875	0.140497	0.105156	0.178345	0.13473	0.240676	0.113414	0.232562	0.172982	0.109803	0.0585762	0.218958	0.114767	0.0845673	0.126286	0.0912511	0.131266
WIPF1	0.126234	0.106546	0.116361	0.220063	0.184985	0.12663	0.0973126	0.147288	0.100942	0.0885503	0.0759898	0.100582	0.0921434	0.0736548	0.133871	0.0938079	0.150439	0.0865314	0.0891858	0.0805732	0.134295	0.251638	0.0994337	0.0799542	0.0973858	0.139955	0.168955	0.184256	0.134256	0.117623	0.103397	0.196918	0.12992	0.0878905	0.1709	0.0906662	0.10511	0.115664	0.10257	0.189037	0.122727	0.144392	0.240134	0.166194	0.136608	0.114263	0.0940243	0.179263
CHRNA1	0	0.0116013	0.000610908	0	0	0	0	0.00112733	0.00521279	0.00030127	0.000755795	0.00280521	0	0	0	0.00273383	0	0	0.000452453	0	0	0.000191063	0.000163652	0.000416579	0.000606663	0.0122789	0.000526469	0	0.00655898	0	0.00119249	0.000469485	0.000698087	0.000505667	0	0.00241987	0	0	0.0051573	0.00127578	0.00173122	0	0	0	0.000230129	0.001995	0.000709868	0.00100498
CHN1	0.418886	0.550099	0.26714	0.523403	0.495154	0.485423	0.325975	0.325832	0.252453	0.266469	0.246098	0.365116	0.396614	0.347511	0.367378	0.458405	0.564724	0.42837	0.380449	0.470458	0.510488	0.20933	0.322478	0.214185	0.313872	0.560563	0.705116	0.427305	0.504	0.400999	0.2823	0.263854	0.309069	0.294118	0.443121	0.493892	0.651529	0.286594	0.71802	0.319394	0.339033	0.310101	0.425804	0.452785	0.412573	0.218579	0.195214	0.241529
ATF2	0.19214	0.185701	0.155415	0.281316	0.202846	0.233101	0.198464	0.170135	0.15029	0.137821	0.116908	0.154055	0.151516	0.13728	0.135041	0.174242	0.210822	0.184461	0.198319	0.213448	0.212496	0.115678	0.158538	0.10438	0.169066	0.200904	0.271335	0.258274	0.300847	0.168628	0.156099	0.178119	0.143546	0.126225	0.171993	0.159346	0.14775	0.144004	0.224825	0.171431	0.164313	0.201071	0.22621	0.210079	0.173584	0.117036	0.106216	0.138533
ATP5MC3	0.0584595	0.0668802	0.0461354	0.117898	0.0583333	0.084615	0.085986	0.0690466	0.0888043	0.0362982	0.0411591	0.0363435	0.0522352	0.0750625	0.075001	0.110158	0.0574753	0.116395	0.0810516	0.0765217	0.103532	0.0389476	0.0574805	0.0522956	0.0556755	0.0450051	0.09894	0.0804511	0.123405	0.0795371	0.062219	0.0692579	0.0632245	0.0628798	0.0379065	0.0612649	0.109335	0.0426049	0.132235	0.0504402	0.0494761	0.0673973	0.0917091	0.0849697	0.0600801	0.0564742	0.0257086	0.0400825
LNPK	0.113063	0.168137	0.0908105	0.0889833	0.14609	0.158409	0.0632322	0.115259	0.120738	0.0982762	0.0861579	0.0945828	0.0806968	0.0623611	0.104476	0.128903	0.159264	0.022848	0.135018	0.13253	0.138483	0.0879581	0.0784223	0.0818505	0.0816502	0.134917	0.123556	0.130738	0.132397	0.08752	0.0945403	0.0925795	0.0973197	0.0893798	0.0891439	0.101012	0.159864	0.103371	0.152569	0.122351	0.10676	0.0868656	0.145877	0.121936	0.108094	0.0953646	0.0536416	0.0702345
HOXD3	0	0	0	0	0	0	0	0	0	0	0	0	0	0	0	0	0	0	0	0	0	0	0.00129089	0	0	0	0	0	0	0	0	0	0	0	0	0	0	0	0	0	0	0	0	0	0	0	0.000387929	0
HOXD1	0	0	0	0	0	0.00106674	0	0	0	0	0	0.00108232	0.00109524	0	0	0	0.00383733	0	0	0.00146879	0	0	0	0.000368969	0.00024173	0.00331996	0	0	0	0	0	0	0.000165518	0	0	0.000634958	0.00628812	7.67575e-05	0	0	0	0	0	0	0	0	0	0.000512249
MTX2	0.172992	0.160893	0.149808	0.217741	0.241933	0.240386	0.174184	0.168787	0.119437	0.155689	0.138327	0.16581	0.149708	0.180885	0.151409	0.205125	0.278019	0.243526	0.228272	0.216446	0.250534	0.0906226	0.154621	0.126184	0.155095	0.23493	0.312121	0.230083	0.297198	0.285923	0.163857	0.155928	0.159966	0.169622	0.145207	0.192252	0.137889	0.146439	0.270782	0.156621	0.182864	0.189572	0.234435	0.239778	0.201275	0.117391	0.126486	0.141623
HNRNPA3	0.233936	0.270497	0.157566	0.259867	0.248041	0.309499	0.240571	0.188622	0.14416	0.133931	0.129592	0.198027	0.198515	0.157665	0.195599	0.225159	0.280293	0.233572	0.218107	0.23978	0.276546	0.123731	0.170337	0.135896	0.196004	0.279327	0.331699	0.226921	0.290122	0.238102	0.177155	0.200375	0.18479	0.189531	0.234868	0.243598	0.412688	0.190313	0.366671	0.190982	0.196983	0.172488	0.257785	0.31144	0.233799	0.133253	0.123942	0.170201
NFE2L2	0.336446	0.377881	0.271448	0.415613	0.375615	0.380198	0.340497	0.288051	0.242297	0.236916	0.209821	0.333243	0.359104	0.293949	0.337234	0.373075	0.467354	0.420094	0.351872	0.409798	0.383247	0.201735	0.305536	0.230982	0.328761	0.509363	0.555463	0.414833	0.440226	0.342482	0.244949	0.291762	0.26952	0.258547	0.390026	0.401098	0.377632	0.228812	0.494059	0.334481	0.325706	0.312058	0.368527	0.407523	0.332621	0.187953	0.197157	0.246924
AGPS	0.108111	0.112565	0.100605	0.162733	0.175256	0.13584	0.0943439	0.118967	0.116502	0.102284	0.0942182	0.122146	0.141407	0.107171	0.101415	0.140632	0.131917	0.12905	0.144224	0.135546	0.137125	0.0997695	0.114222	0.105346	0.0946077	0.149562	0.141417	0.148051	0.149008	0.125285	0.0992369	0.118936	0.0990785	0.0977411	0.118995	0.135615	0.116725	0.0900554	0.126855	0.133018	0.107324	0.0902699	0.144672	0.165739	0.0983457	0.0701973	0.0788323	0.132927
TTC30B	0.0176549	0.00333711	0.00342282	0	0	0.00878592	0.00185394	0.00821871	0.00233536	0.00926745	0.0120176	0.00412533	0.0108074	0.00237297	0.0038652	0.00844222	0.00733402	0	0.0102795	0.00278446	0.00786339	0.00210516	0.00462719	0.00545129	0.00333098	0.0145773	0.00764044	0.00575156	0.00989409	0.00313278	0.00774698	0.0055106	0.00557031	0.00708094	0.00512539	0.00849006	0	0.00124742	0.0136811	0.000956656	0.00102865	0.00470138	0.0128051	0.0101544	0.00465174	0.00406422	0.000502353	0.00532526
TTC30A	0.0201434	0.0127768	0.0111116	0	0.0111801	0.00672695	0.00891962	0.00967616	0.0131681	0.00991024	0.0137062	0.00664429	0.0129247	0.0110589	0.00267424	0.0103323	0.0252507	0	0.0103172	0.00998446	0.0118618	0.00362963	0.00959179	0.00672131	0.0074644	0.00976533	0.00721779	0.013881	0	0.00906063	0.0111086	0.00747658	0.00618312	0.00679834	0.00200776	0.00724666	0	0.00748831	0.00994176	0.0114007	0.00335538	0.0123238	0.0068569	0.00698977	0.00631336	0.00730204	0.00260893	0.0111272
PDE11A	0.00342067	0	0.00215236	0.0202316	0	0	0.00153256	0.00557575	0	0.00208765	0.00209043	0.0031484	0.0020768	0	0.000730155	0	0.00294076	0	0.00245115	0.00449283	0.000970316	0.000886436	0.00261533	0.00221575	0.00705379	0.00392913	0.00255109	0.00166658	0.0125121	0.00906063	0.000606708	0.000326636	0.0047244	0	0.00380833	0	0	0.000324251	0.00724422	0.00203975	0.00264325	0	0	0	0	0.00312024	0.000349692	0.00206938
RBM45	0.0667667	0.0452946	0.0512427	0.0622698	0.101508	0.0650335	0.0391726	0.0482221	0.0433163	0.0571361	0.0484576	0.0572803	0.0455133	0.0353859	0.0496033	0.0762273	0.0609732	0.183278	0.074853	0.0564523	0.0956218	0.0255501	0.0500221	0.0363901	0.0507099	0.118809	0.0808727	0.0720654	0.0637727	0.109461	0.0573626	0.0448177	0.0536738	0.06461	0.0480672	0.104538	0.0908814	0.0483635	0.0853296	0.0571834	0.0640831	0.0504251	0.0470212	0.0847849	0.0577583	0.045283	0.0441368	0.0243094
OSBPL6	0.414711	0.453546	0.267407	0.447513	0.555972	0.517092	0.362242	0.334233	0.306767	0.273471	0.254005	0.406419	0.443846	0.345013	0.422168	0.471041	0.541458	0.491261	0.385551	0.531453	0.466926	0.217302	0.381858	0.255375	0.370238	0.547759	0.545091	0.353527	0.463019	0.437757	0.259366	0.280934	0.337257	0.29464	0.416566	0.544167	0.33672	0.294902	0.505482	0.356552	0.386688	0.328012	0.37038	0.499808	0.41243	0.231178	0.232908	0.282339
PRKRA	0.119767	0.0880357	0.0904708	0.0675294	0.077472	0.133375	0.125271	0.102216	0.0754415	0.0795674	0.0694262	0.0842644	0.0701055	0.0518172	0.111026	0.115752	0.135411	0.0670108	0.0995381	0.0819644	0.123235	0.0913188	0.0741171	0.06197	0.1154	0.119701	0.157087	0.130121	0.146055	0.0837246	0.0998994	0.116266	0.0897917	0.08029	0.0618636	0.0846035	0.120609	0.105492	0.113308	0.14836	0.0744371	0.133011	0.100175	0.108895	0.0991787	0.0952286	0.0526163	0.0515724
PJVK	0.0514319	0.0988384	0.061956	0.0173336	0.0832499	0.0374358	0.0435631	0.0624583	0.0308591	0.036045	0.0479331	0.0512435	0.0523758	0.0966469	0.0753109	0.0534671	0.0359057	0.214545	0.073617	0.0649001	0.0860762	0.0269543	0.0441118	0.0795333	0.0354773	0.0509211	0.037788	0.0209081	0.0202747	0.0667267	0.0565868	0.0770386	0.0491113	0.0443303	0.0378356	0.0780861	0.0290616	0.0705069	0.0726336	0.0847399	0.0606842	0.0450463	0.0277925	0.0428025	0.0330161	0.0591487	0.0402883	0.0294658
FKBP7	0.00869199	0.00349252	0.0117934	0.010225	0.0165695	0.0128109	0.0104422	0.00441316	0.0230112	0.00838294	0.0107709	0.00851665	0.00532326	0.0022903	0.0094595	0	0.00520951	0	0.0161191	0.00489125	0.00383595	0.0044912	0.00820222	0.00491924	0.00765433	0.00287163	0.0110551	0.00595623	0.0371251	0.00421381	0.0121545	0.00696251	0.0108047	0.00368109	0.000938512	0.0052546	0	0.0154017	0.00721312	0.00787478	0.00804475	0.021373	0	0.00334987	0.00407824	0.00506684	0.00248725	0.00497801
PLEKHA3	0.0545148	0.0715908	0.0440226	0.0395854	0.0548307	0.0483895	0.0426809	0.0400416	0.0400209	0.0429379	0.0434141	0.041303	0.038198	0.0330743	0.0208887	0.0461751	0.0586627	0.0583446	0.0579235	0.0493086	0.050918	0.0337746	0.0413605	0.0236185	0.0577978	0.08842	0.0699779	0.0563576	0.042188	0.0459011	0.0510959	0.0493278	0.0414027	0.040929	0.0497889	0.0673466	0.00744327	0.0404649	0.0481037	0.0511443	0.0349416	0.0434936	0.0783881	0.0712967	0.0431086	0.0283569	0.0322358	0.0519586
TTN	0.0411758	0.136846	0.0508041	0.055965	0.0463101	0.0766423	0.0607421	0.156697	0.0583748	0.0526223	0.0287156	0.0641666	0.0412753	0.0633467	0.317113	0.0580902	0.0446402	0.0351045	0.0648332	0.0599688	0.0643899	0.0471626	0.0486314	0.142246	0.0697919	0.0606244	0.0827817	0.0494116	0.125265	0.0722767	0.0320068	0.0496174	0.0655912	0.103908	0.0854275	0.156361	0.0135229	0.28506	0.0281259	0.034163	0.0429231	0.0214396	0.104267	0.112554	0.170893	0.119967	0.0352098	0.0164706
CCDC141	0.00155098	0.00341242	0.00808596	0	0.0104911	0.0154287	0.00203194	0.027889	0.00651641	0.00568963	0.00351335	0.00549486	0.00232394	0.018233	0.0219924	0.0133605	0.00773518	0.0405111	0.0140192	0.00666731	0.00419198	0.000976274	0.00254886	0.0223445	0.0112297	0.00281919	0.00670699	0.00464471	0.00388954	0.00328485	0.00208377	0.00376547	0.00378181	0.00250726	0.00566101	0.0157026	0.0454048	0.0258222	0.00335567	0.00361318	0.00387345	0.0106561	0.0177067	0.0147077	0.013	0.00504298	0.0114888	0.00278057
SESTD1	0.252279	0.212709	0.167381	0.264486	0.28541	0.28516	0.182519	0.188725	0.163797	0.159295	0.144809	0.190769	0.190551	0.20507	0.183815	0.169106	0.23437	0.19275	0.211048	0.178081	0.260172	0.146328	0.147699	0.147069	0.195044	0.251809	0.351093	0.26641	0.3465	0.293838	0.174726	0.212312	0.197141	0.14175	0.224097	0.236599	0.18176	0.178252	0.223616	0.250916	0.189593	0.210366	0.265589	0.256067	0.204335	0.156128	0.10354	0.158571
ZNF385B	0.170651	0.185131	0.0773545	0.157531	0.170707	0.207503	0.116702	0.111657	0.0502296	0.0428649	0.0400608	0.113535	0.132599	0.0829608	0.133175	0.0952316	0.19313	0.104778	0.0980533	0.173924	0.195442	0.0348397	0.104516	0.0591253	0.119094	0.200428	0.307624	0.123484	0.182751	0.170626	0.0900289	0.0784373	0.0918058	0.0667326	0.121159	0.132976	0.217991	0.0821163	0.275238	0.0932178	0.0701251	0.0680358	0.141263	0.15117	0.116796	0.0587606	0.0479514	0.0596539
CWC22	0.0797626	0.109521	0.0701062	0.10935	0.134791	0.0947447	0.0858497	0.067685	0.0955648	0.0659415	0.0596486	0.0782573	0.0646573	0.0976568	0.0722605	0.0877259	0.0926791	0.0205516	0.0815858	0.0960991	0.0885826	0.0537909	0.0655907	0.035301	0.0625325	0.077476	0.102819	0.0980031	0.143286	0.0557438	0.0642957	0.0766011	0.0604899	0.0668267	0.0709349	0.0831741	0.00624025	0.0524591	0.0666715	0.068068	0.0753445	0.0618818	0.101267	0.118111	0.069171	0.0630311	0.0383332	0.0721126
UBE2E3	0.318499	0.344907	0.21006	0.40287	0.363152	0.341872	0.285559	0.244562	0.156512	0.221957	0.200582	0.25555	0.270226	0.200068	0.293333	0.293594	0.421893	0.462336	0.298376	0.3238	0.273141	0.167148	0.251725	0.196272	0.246986	0.36727	0.441778	0.342915	0.299778	0.328915	0.238155	0.230257	0.210553	0.22157	0.291488	0.350801	0.305032	0.19477	0.379495	0.221883	0.258279	0.207556	0.275123	0.352663	0.317825	0.185809	0.150458	0.21287
ITGA4	0.000436905	0.00334122	0.00216863	0	0.0326502	0.00378203	0.00316316	0.00316988	0	0.000711949	0	0.000330987	0.000459581	0	0.00119091	0.0109609	0.00564929	0	0.00138971	0.00138071	0	0.000673555	0.0015646	0	0.000790164	0.00193576	0.00773784	0.00281115	0.00572601	0	0.001078	0.000941719	0.00176265	0	0.00678673	0.00376511	0	0	0	0	0.00301096	0.000912516	0.0114304	0.00532495	0.00850244	0.000693936	0	0.000209304
CERKL	0.00610575	0	0.00377625	0	0.00814841	0.00012099	0	0.00262942	0	0.000804662	0.00105934	0.000948536	0.00135557	0.00538952	0.00166318	0.00613465	0.00297435	0	0.00376556	0.00407235	0.00575965	0.00092541	0.000820194	0.00089235	0.00181963	0.00432495	0.00529765	0.00389663	0.0104539	0.0151897	0.00252255	0.00217685	0.00299852	0.00172749	0	0.00330397	0	0.00229878	0.00313119	0.00148316	0.00151875	0.00234117	0.000969966	0.00237339	0.00183951	0.00114148	0.00403886	0.00351259
PPP1R1C	0.00555718	0.0136329	0.00838859	0.0224478	0.0138753	0.00400853	0.00315542	0.00897794	0.0167774	0.00540838	0.000373466	0.00610627	0.00351904	0.0218381	0.0189148	0.0224413	0.00227617	0	0.0020808	0.00545882	0.00878612	0.00506958	0	0.00293097	0.00382135	0	0.00744625	0.00379943	0.0194271	0.0057456	0.00025523	0.00485031	0.00474468	0.00319592	0.00496487	0.00504052	0	0.0137704	0	0	0	0	0.0136765	0	0.00428549	0.00202269	0.00404796	0.00330812
PDE1A	0.137451	0.256095	0.0876214	0.314469	0.258632	0.334423	0.163028	0.193579	0.200104	0.0581261	0.0460515	0.153553	0.134966	0.111544	0.137928	0.144901	0.190642	0.267296	0.117674	0.172387	0.150112	0.0377715	0.115458	0.11729	0.162509	0.26143	0.354879	0.196009	0.293602	0.193533	0.107584	0.10638	0.111133	0.0850891	0.130107	0.22186	0.26243	0.0890832	0.316217	0.0984229	0.0868389	0.0684271	0.171562	0.175228	0.152878	0.0489505	0.0493312	0.0546942
DNAJC10	0.0978582	0.129692	0.079134	0.131505	0.103556	0.175543	0.0914066	0.0927662	0.0992374	0.0611347	0.0849872	0.102157	0.100504	0.12104	0.0988037	0.114383	0.10754	0.213544	0.127591	0.141618	0.152156	0.0593828	0.0701921	0.0827333	0.0660288	0.127747	0.121818	0.133917	0.121207	0.152422	0.0764512	0.0861292	0.0850077	0.0836285	0.0692775	0.096726	0.0499145	0.108037	0.0828539	0.107594	0.0872247	0.0395192	0.134403	0.0960256	0.0749268	0.0638157	0.0609188	0.0564082
FRZB	0.00722112	0.0182744	0.0136344	0	0.00810636	0.00689598	0.000158021	0.0099255	0.014067	0.00311724	0.0152075	0.00427723	0.00870618	0.0235736	0.00668934	0.0121704	0.00725461	0	0.0106859	0.018207	0.0339891	0.00721939	0.00890209	0.00585177	0.00792831	0.025592	0.00831255	0.0059242	0.0345288	0	0.00350905	0.0124426	0.0171688	0.00746434	0.0084417	0.0195624	0.0380792	0.024578	0.0238991	0.051547	0.00952908	0.00325933	0.0107672	0.00322095	0.00901795	0.00957788	0.00208261	0.00238295
NCKAP1	0.328215	0.395453	0.211185	0.436597	0.479388	0.507612	0.285006	0.269523	0.209238	0.235921	0.204811	0.294773	0.321961	0.302819	0.315432	0.385554	0.453727	0.31351	0.329586	0.47106	0.382766	0.164801	0.251867	0.195797	0.298511	0.424426	0.525674	0.380877	0.514595	0.392806	0.245328	0.260307	0.272372	0.244379	0.366767	0.411109	0.431872	0.23226	0.433922	0.319771	0.295171	0.316799	0.351638	0.410412	0.35372	0.17289	0.18635	0.224877
DUSP19	0.00720529	0.00840984	0.00883674	0.0133067	0.0101087	0.00542924	0.0131231	0.00517649	0	0.00898571	0.0053104	0.00521378	0.0164582	0.00546655	0.00709828	0.0118369	0.0202026	0	0.00922292	0.00596721	0.0387317	0.000613899	0.0100048	0.0038805	0.00640016	0.0203721	0.0297612	0.010028	0.0123515	0	0.0130494	0.00639991	0.00582456	0.00641235	0.0110514	0.0132123	0.00339149	0.00590201	0.00629824	0.00699103	0.017444	0.00749344	0.0046349	0.00127616	0.000532728	0.00565708	0.00484832	0.00604474
NUP35	0.0100066	0.0353707	0.0141957	0.044631	0.0183929	0.0235769	0.0155027	0.0198498	0.0181512	0.0170062	0.0207291	0.0330344	0.016516	0.0344886	0.0240376	0.0412081	0.00859281	0.0481963	0.0317562	0.0234647	0.0239404	0.0186897	0.0223035	0.0354564	0.0113968	0.0232696	0.0150006	0.0207455	0.0391316	0.033456	0.019438	0.0178921	0.0234239	0.0136362	0.0231753	0.0185331	0.0247096	0.0181544	0.0293009	0.0193888	0.0393012	0.0163113	0.0468845	0.0105115	0.0169869	0.00397653	0.0214956	0.0222661
ZNF804A	0.0700809	0.051637	0.0422141	0.10846	0.133549	0.0960835	0.0480601	0.0706722	0.0608943	0.0200037	0.014171	0.0450525	0.0505964	0.045444	0.0435401	0.0482028	0.0414602	0.0618554	0.0435766	0.0968606	0.0593885	0.0202284	0.0380052	0.0279042	0.0575838	0.112544	0.152375	0.0530369	0.108028	0.127654	0.036247	0.0383015	0.0457481	0.0315762	0.0478076	0.0400234	0.112028	0.0436311	0.149887	0.0358671	0.0427082	0.0390861	0.0595379	0.0614639	0.0728165	0.0276936	0.027598	0.0230621
FSIP2	0.0448892	0.0894511	0.0315155	0.0843386	0.0417731	0.0559471	0.0159237	0.0472967	0.0385301	0.019121	0.0513394	0.0441228	0.00481304	0.0754564	0.013837	0.0565966	0.00484769	0	0.0701031	0.0772416	0.0489679	0.0410165	0.00466665	0.0713675	0.0310929	0.0447917	0.0224003	0.0522191	0.164259	0.0921105	0.0616553	0.0391712	0.0199222	0.0977506	0.0305213	0.0597516	0	0.0264175	0.0249188	0.0296494	0.0423553	0.0254394	0.088283	0.0295673	0.0254168	0.0614997	0.0278554	0.00560334
ZC3H15	0.111013	0.127076	0.0734779	0.191034	0.233218	0.137961	0.096299	0.102937	0.0702637	0.068541	0.0756676	0.089054	0.0874523	0.0752829	0.123742	0.0889154	0.110097	0.177283	0.114703	0.0982159	0.136949	0.0614916	0.0662016	0.0820227	0.0836834	0.114613	0.139091	0.105255	0.174368	0.163956	0.0922695	0.0917197	0.0920531	0.0982401	0.0942529	0.13273	0.102253	0.104319	0.137404	0.0833366	0.0733224	0.0660244	0.132904	0.112725	0.091851	0.056015	0.0604486	0.129063
ITGAV	0.363189	0.335083	0.254634	0.403986	0.411429	0.390377	0.283038	0.265152	0.156382	0.237499	0.200554	0.283877	0.27692	0.220625	0.215126	0.308369	0.440042	0.189864	0.308037	0.370044	0.313738	0.189841	0.260162	0.187816	0.266583	0.342253	0.536549	0.357511	0.457814	0.437383	0.253462	0.271765	0.289467	0.230911	0.422181	0.337275	0.306244	0.246521	0.359692	0.316287	0.295055	0.318138	0.32417	0.353287	0.296702	0.193352	0.167649	0.24597
FAM171B	0.444704	0.516234	0.303111	0.522203	0.586271	0.589491	0.334989	0.355454	0.303349	0.317464	0.25985	0.403175	0.441185	0.340807	0.385771	0.439242	0.530868	0.340495	0.452808	0.51466	0.516956	0.228124	0.363904	0.315011	0.372643	0.577526	0.686051	0.397972	0.407309	0.465977	0.353666	0.200953	0.336828	0.353175	0.286633	0.560963	0.458227	0.340414	0.591529	0.302398	0.383529	0.274063	0.325616	0.532759	0.43188	0.304437	0.240897	0.186283
ZSWIM2	0	0.00460575	0.00149518	0	0	0.00088336	0	0	0	0.00122519	0.00021198	0.000397489	0	0	0	0.00624888	0	0	0.00187213	0	0	0.000399623	0	0	0	0.00125282	0	0	0	0	0.000268235	0	0.000627357	0.0019591	0	0.000561656	0	0.00112123	0	0.00183239	0.000988998	0	0	0.000955343	0	0.000645648	0	0.000493956
CALCRL	0.0141426	0.00872748	0.0247848	0.0261426	0.0543901	0.0220453	0.0087319	0.0120322	0.022641	0.0105177	0.00450508	0.00779804	0.00836231	0.0216697	0.0187743	0.019576	0.0158907	0	0.0168566	0.0179641	0.0193612	0.00526887	0.0130428	0.0336154	0.0148592	0.0116494	0.0251066	0.00897395	0.0256236	0.0355133	0.0117619	0.0220132	0.0101805	0.0170766	0.00638518	0.0281445	0.00694346	0.0637211	0.0185816	0.00703859	0.0199278	0.0189785	0.0140915	0.0118881	0.0180737	0.0130526	0.0261452	0.00748238
TFPI	0	0	0.00037265	0	0	0.00320837	0	0.0014988	0	0.000625018	0.000963938	0	0	0.00416196	0	0	0.00585369	0	0.00230692	0.0034318	0	0.000850987	0	0.00401751	0.000606611	0	0	0.00218138	0.00174022	0.00927614	0	0.000259002	0.00310045	0.00316812	0	0.00850298	0.0130311	0.00168446	0.00312669	0	0.00320369	0.00610095	0	0.000960214	0	0.000561938	0	0.00104878
GULP1	0.0939547	0.118901	0.0371211	0.204541	0.185696	0.124759	0.0964257	0.0936961	0.149984	0.0409641	0.0452424	0.0514218	0.0883289	0.0353844	0.0599984	0.0956501	0.100875	0.0427704	0.0489807	0.120028	0.0974448	0.020618	0.0584191	0.0588323	0.0784275	0.144137	0.139832	0.0749959	0.0777855	0.0985904	0.0468288	0.0588045	0.0583451	0.0235901	0.0527991	0.0926763	0.148498	0.090315	0.141453	0.0311621	0.0733919	0.0610475	0.0924518	0.0796768	0.0481133	0.0864995	0.0711226	0.0272909
DIRC1	0	0.00220952	0.00127626	0	0	0.00898929	0	0.000312306	0	0	0.000607246	0	0	0	0	0	0	0	0	0.0010653	0	0.000552806	0.000499997	0	7.99537e-05	0	0	0.00166272	0	0.00566043	0	0	0.000272584	0	0	0	0	0.000802184	0	0	0	0	0	0	0.000815336	0	0	0.000248786
COL3A1	0.000351913	0	0	0	0	0	0	0	0	0	0	0	0	0	0	0	0	0	0	0	0	0	0	0	0	0	0	0	0	0	0.00017399	0.000476039	0	0	0	0	0	0	0	0	0	0	0	0	0	0.000408406	0	0
COL5A2	0.162715	0.0755594	0.0784814	0.123027	0.20299	0.161281	0.0602701	0.100928	0.0668324	0.0580713	0.0652483	0.0889223	0.098852	0.117161	0.106872	0.0975067	0.0584973	0.243825	0.106128	0.129683	0.156354	0.0425518	0.0779702	0.061161	0.0851824	0.147015	0.109651	0.121482	0.135861	0.121193	0.0784655	0.0667321	0.0849179	0.042351	0.0712106	0.111312	0.163697	0.054386	0.136804	0.0654801	0.0687499	0.0964665	0.0568215	0.0928007	0.0829364	0.0540146	0.0540208	0.0545247
WDR75	0.0915357	0.101142	0.0695016	0.0451698	0.0574795	0.0634597	0.0663998	0.0585648	0.048898	0.0582456	0.0472697	0.0602606	0.0805344	0.0615194	0.0635916	0.10215	0.0706227	0.0632551	0.0755486	0.0656507	0.0868016	0.0531424	0.0591576	0.0486968	0.0521299	0.0767784	0.101749	0.0723736	0.0969453	0.0815809	0.0606926	0.077473	0.0573952	0.0476863	0.0361987	0.0907607	0.0601502	0.0591776	0.0668706	0.0917341	0.0614848	0.0481603	0.0511028	0.0527845	0.059604	0.0302604	0.0335636	0.0422611
SLC40A1	0.0147808	0.00995641	0.00902152	0	0.00170754	0.0159815	0.00225278	0.0174928	0.00215628	0.00805512	0.00763562	0.00673555	0.0121719	0.00536128	0.00447086	0.0144786	0.0186472	0.0120609	0.0135154	0.0123032	0.00094352	0.00690644	0.0137131	0.0133881	0.00955301	0.012729	0.00829938	0.0212059	0.00313836	0.0266635	0.00603957	0.00372435	0.0110434	0.00412771	0.00951221	0.00611576	0	0.0136524	0.00735077	0.0051699	0.00603763	0.0261014	0	0.0111635	0.00827762	0.0109518	0.00594657	0.0111055
ASNSD1	0.0378246	0.0321466	0.0362904	0.0181767	0.024176	0.0475777	0.0578067	0.0349969	0.0327119	0.0205607	0.0260424	0.017557	0.0396558	0.0206828	0.0360604	0.0327712	0.0335986	0	0.0462839	0.0552854	0.0821494	0.0234245	0.0309837	0.018035	0.0232553	0.0353031	0.055296	0.0406223	0.0377446	0.0326844	0.030687	0.0434828	0.0322441	0.0350691	0.023756	0.0513618	0.039394	0.036386	0.0535976	0.0460346	0.0480159	0.0391789	0.0686057	0.0604695	0.0541298	0.0173298	0.015892	0.036812
ANKAR	0.29927	0.279206	0.218345	0.321505	0.207202	0.32326	0.274163	0.21763	0.204465	0.220371	0.189234	0.26537	0.294154	0.264108	0.272574	0.267058	0.26873	0.411674	0.283691	0.321648	0.34071	0.144378	0.219337	0.181547	0.193638	0.313377	0.328546	0.276248	0.316175	0.302828	0.217155	0.185379	0.203166	0.240309	0.305896	0.290177	0.17105	0.185405	0.214574	0.176219	0.278308	0.207381	0.290787	0.351662	0.270712	0.167057	0.188134	0.181701
OSGEPL1	0.0187848	0.025632	0.0232032	0.0432606	0.0528372	0.0368865	0.0366922	0.0260757	0.0144505	0.0174389	0.0261546	0.019032	0.0218376	0.0242378	0.0263699	0.0269081	0.0218774	0.0198775	0.0543235	0.0283385	0.0199133	0.0190674	0.0111348	0.0321507	0.0139927	0.0197602	0.0215735	0.035986	0.0426579	0.0643442	0.0260729	0.0258554	0.0194991	0.0595237	0.0128706	0.0170821	0.010333	0.029197	0.0505501	0.0106379	0.0349112	0.0178298	0.0555796	0.0203153	0.0176726	0.0311306	0.0242324	0.0120035
ORMDL1	0.124809	0.0961159	0.084721	0.154296	0.230512	0.119677	0.0778381	0.108704	0.107914	0.0688509	0.0939291	0.0923402	0.107548	0.149656	0.102531	0.16304	0.0640621	0.0731553	0.172557	0.138539	0.150592	0.0588917	0.0564782	0.108499	0.0809266	0.11238	0.116468	0.0995584	0.126528	0.106314	0.09433	0.116983	0.0889148	0.0994224	0.0866782	0.134239	0.0939031	0.0875203	0.121288	0.0797017	0.139725	0.0789555	0.114439	0.088353	0.0655894	0.071609	0.0727294	0.0617019
PMS1	0.170175	0.148088	0.1426	0.170654	0.179629	0.210869	0.129312	0.141478	0.0951484	0.152386	0.130474	0.155669	0.138616	0.183548	0.16233	0.217812	0.170044	0.0510901	0.186187	0.186946	0.2274	0.103659	0.125432	0.103112	0.10948	0.163174	0.208528	0.162726	0.212208	0.160288	0.136521	0.15231	0.143242	0.150976	0.116067	0.213486	0.133289	0.16589	0.141652	0.173932	0.173572	0.116266	0.178808	0.17808	0.152158	0.123598	0.0991704	0.127656
C2orf88	0.0356879	0.0659591	0.0870066	0.10812	0.062149	0.0616827	0.0701251	0.0601937	0.0442873	0.0512547	0.0839579	0.0436174	0.0449854	0.131368	0.0599698	0.0993873	0.0355631	0.0706182	0.117041	0.0357619	0.0619828	0.0509414	0.0350833	0.122792	0.035939	0.0648884	0.0623224	0.0689867	0.248005	0.110467	0.0517628	0.0560573	0.0479081	0.0951256	0.0411186	0.0596814	0.0502477	0.0929058	0.0777364	0.0652423	0.0698967	0.0366595	0.0818973	0.0549521	0.0410379	0.086555	0.0604642	0.0308857
MSTN	0.00290617	0.00235827	0.000255352	0.0229502	0.00474923	0.00594533	0.00379601	0.00305131	0.00584052	0.00240033	0.00658115	0.00163223	0.00179335	0	0.00249748	0.0131008	0.0017447	0.00196844	0.00384479	0.00127738	0.00854497	0.00130739	0.0031129	0.0051116	0.00185843	0.000457048	0.00253532	0	0.00735944	0.0162717	0.00418552	0.00323835	0.00872741	0.00192196	0.00334035	0.00122049	0	0.00561416	0.0105677	0.00069919	0.00106302	0	0.00610086	0.00413131	0.00200386	0.00156398	0.00290465	0.000530981
HIBCH	0.438666	0.465657	0.289058	0.537713	0.455259	0.473979	0.38234	0.287432	0.192964	0.264466	0.231803	0.34828	0.354472	0.285282	0.370341	0.491453	0.468594	0.422709	0.362631	0.436196	0.443813	0.181096	0.307539	0.231862	0.316515	0.491972	0.48668	0.436067	0.515951	0.395916	0.24118	0.260112	0.302204	0.278372	0.39737	0.451665	0.531663	0.278374	0.412486	0.329776	0.340804	0.285891	0.342195	0.475092	0.403795	0.218158	0.200347	0.364841
INPP1	0.0824713	0.0825506	0.0755652	0.166357	0.165074	0.133654	0.101304	0.1014	0.0992531	0.0679647	0.0989604	0.0741117	0.116479	0.119191	0.130289	0.15197	0.0962439	0.272428	0.169039	0.200467	0.129543	0.0691876	0.0603044	0.149833	0.134049	0.151544	0.0859077	0.0808117	0.230404	0.106282	0.0772542	0.0811657	0.0887509	0.0710674	0.0734705	0.10172	0.123105	0.0959221	0.123077	0.132031	0.106831	0.106086	0.0659015	0.09594	0.0975253	0.0647377	0.0790523	0.0484681
MFSD6	0.0545669	0.0624799	0.0364946	0.105761	0.0807213	0.071746	0.0509604	0.0514321	0.054773	0.0146114	0.0245732	0.0191935	0.0295827	0.0401115	0.0355262	0.0356492	0.0351199	0.0341892	0.0298549	0.0334882	0.0617416	0.018403	0.0341116	0.0305144	0.0577676	0.0447816	0.0962175	0.0626196	0.0897915	0.106048	0.0377842	0.045321	0.044233	0.0347602	0.0475238	0.0444392	0.0137578	0.0322221	0.0997679	0.0211996	0.0325985	0.0440349	0.0446705	0.0453061	0.0416687	0.0225249	0.0160108	0.0275588
NEMP2	0.014461	0.0143789	0.00699606	0.0180813	0.012237	0.0151651	0.00578456	0.0108812	0.014658	0.00964334	0.0167778	0.0130755	0.00900798	0.0019443	0.0219685	0.00140127	0.0183048	0	0.017527	0.0219532	0.013995	0.00512524	0.016102	0.00880834	0.0207979	0.0229661	0.0202446	0.0177562	0.0190188	0.00943261	0.0169886	0.00884165	0.00977987	0.0107853	0.0171435	0.00843038	0.00628812	0.0132417	0.0106301	0.0116496	0.0167932	0.0233805	0.0361838	0.00350892	0.00916006	0.00891394	0.0121354	0.00251602
NAB1	0.0699375	0.0545054	0.0521315	0.098885	0.0944083	0.0892221	0.0655205	0.066507	0.0236203	0.0470328	0.0495813	0.0503908	0.0499601	0.0558645	0.0493868	0.0636235	0.0584329	0.134439	0.0478774	0.0873118	0.0708895	0.0260792	0.0446956	0.0429811	0.0592784	0.0677467	0.137151	0.0890189	0.0749876	0.0831239	0.0641997	0.0431872	0.048347	0.0541123	0.0314807	0.0994415	0.103322	0.0544651	0.109728	0.0437621	0.0309581	0.0572742	0.0778746	0.0817397	0.068742	0.0252455	0.0255902	0.0262233
GLS	0.224202	0.259515	0.136788	0.301755	0.299505	0.363083	0.229747	0.179107	0.14449	0.151977	0.130434	0.177587	0.176787	0.10893	0.187763	0.216828	0.296353	0.142234	0.220556	0.2752	0.279257	0.123602	0.173866	0.146579	0.197708	0.335147	0.38087	0.283773	0.350179	0.328057	0.162478	0.154595	0.195485	0.127294	0.190012	0.343647	0.300167	0.177603	0.350787	0.230921	0.15687	0.165373	0.200453	0.288586	0.176879	0.116129	0.102698	0.158997
STAT1	0.0798677	0.101156	0.0653903	0.0939259	0.0611884	0.0717817	0.0687702	0.139337	0.038287	0.0355872	0.0418326	0.0698725	0.0537201	0.0632471	0.0444384	0.0707571	0.104009	0.17612	0.063491	0.0720981	0.0743134	0.151307	0.0529759	0.0368389	0.0499894	0.0918371	0.0887534	0.0913165	0.0768984	0.131349	0.0381418	0.155543	0.0746035	0.032766	0.0972338	0.0569172	0.0311973	0.0480145	0.0820932	0.209447	0.0452949	0.0750374	0.123146	0.0641143	0.0508852	0.0551093	0.029337	0.106171
STAT4	0.0368706	0.0527986	0.0189365	0.0343896	0.0819975	0.0780222	0.0421255	0.0436311	0.0225576	0.00462588	0.00710582	0.0238655	0.0267251	0.0217546	0.0267564	0.0316336	0.0431844	0.0263772	0.0297971	0.0695745	0.0292161	0.00641381	0.0335035	0.0104871	0.0185011	0.053037	0.0966215	0.0281888	0.0688834	0.0326623	0.0250114	0.0256457	0.0326635	0.0171554	0.0286912	0.02577	0.0744934	0.0169439	0.0672474	0.0245936	0.0166198	0.0187934	0.0237823	0.0473777	0.0342628	0.0136405	0.00738379	0.0254417
MYO1B	0.0155767	0.0380691	0.00355667	0.0579409	0.0390946	0.0189211	0.0137697	0.0110965	0.0190537	0.00586834	0.00591303	0.00482136	0.0206178	0.010696	0.0062583	0.00755732	0.0143072	0	0.0145284	0.00687511	0.0194862	0.00494697	0.0067806	0.00265654	0.0155486	0.0212071	0.0287986	0.0403884	0.0135216	0.0248781	0.00599817	0.00799267	0.0111497	0.0129219	0.016362	0.0174728	0.0152127	0.00350917	0.0193893	0.00455936	0.00935301	0.0058127	0.0311895	0.019288	0.003513	0.00651146	0.00374897	0.00436876
NABP1	0.00184961	0.0107794	0.00545884	0.0153944	0.00623489	0.00959396	0.00532508	0.0060063	0.0156516	0.00361443	0.00392269	0.00266153	0.00369624	0	0.00769682	0.00272212	0	0	0.0065703	0.00768608	0	0.00771559	0.00345114	0.00501356	0.00182841	0.0100146	0.00710824	0.00258874	0.00995802	0.00372479	0.00361882	0.00524104	0.00491507	0.00144099	0.00130513	0.0094866	0.0116701	0.0119129	0.00743403	0.0119285	0.00695098	0.00458064	0.00340362	0.00985688	0.00148811	0.00591106	0.00189159	0.00564681
CAVIN2	0	0	0	0	0	0	0	0.00072785	0	0	0	0	0	0	0	0	0	0	0	0	0	0	0.0031663	0	0	0.0041276	0.0004796	0	0	0	0.000335597	0	0	0	0	0	0	0	0	0	0	0	0	0	0	0	0	0
TMEFF2	0.144696	0.258487	0.141323	0.443543	0.446265	0.302873	0.135094	0.184575	0.115955	0.0592463	0.104386	0.120056	0.152614	0.145192	0.134241	0.148669	0.223835	0.129571	0.109774	0.197494	0.224167	0.0443534	0.120192	0.0848756	0.369553	0.230292	0.320155	0.15113	0.260295	0.218282	0.132162	0.0859121	0.119903	0.0520871	0.0973409	0.157984	0.178689	0.227962	0.255029	0.0711427	0.086619	0.0704073	0.112573	0.237335	0.147009	0.0352789	0.0388719	0.0529678
SLC39A10	0.189503	0.174008	0.108908	0.240229	0.217599	0.250677	0.190341	0.155985	0.0755944	0.110371	0.115179	0.129809	0.129328	0.156425	0.175401	0.135206	0.177877	0.114356	0.185017	0.226893	0.179999	0.067646	0.135784	0.108234	0.137316	0.251953	0.244719	0.204175	0.233942	0.210218	0.130731	0.120152	0.131704	0.111728	0.14464	0.23107	0.283904	0.12529	0.252175	0.12433	0.117651	0.124827	0.196064	0.221571	0.154607	0.0914039	0.0685101	0.0692591
DNAH7	0.627615	0.676264	0.338493	0.665728	0.645663	0.603893	0.332553	0.422347	0.493317	0.429304	0.343128	0.46427	0.485436	0.435996	0.414156	0.581681	0.737369	0.636476	0.57005	0.634581	0.403388	0.261471	0.398319	0.403517	0.401802	0.796395	0.948414	0.64546	0.531895	0.552193	0.572498	0.31241	0.434072	0.522856	0.52137	0.738393	0.275175	0.390364	0.626204	0.459958	0.452189	0.84186	0.595742	0.58697	0.637542	0.436353	0.375652	0.294001
STK17B	0.240549	0.172422	0.226457	0.212766	0.221128	0.247399	0.116112	0.209235	0.167442	0.192736	0.171344	0.202441	0.213906	0.12323	0.170127	0.161555	0.317309	0.133421	0.282552	0.234312	0.261324	0.139208	0.21174	0.163423	0.102111	0.192669	0.348003	0.254135	0.111304	0.227994	0.207781	0.162389	0.129615	0.25281	0.239142	0.202508	0.101291	0.111477	0.258501	0.18812	0.20354	0.202678	0.198849	0.207094	0.316949	0.159006	0.131596	0.0825674
HECW2	0.0883984	0.15503	0.0855275	0.321242	0.274272	0.250942	0.120752	0.130835	0.0708329	0.0430819	0.0581224	0.101121	0.120749	0.123661	0.115809	0.126031	0.163817	0.0376339	0.0875002	0.141152	0.207989	0.0317428	0.101883	0.08033	0.14837	0.154105	0.225342	0.13658	0.205151	0.22376	0.0805497	0.0640522	0.097935	0.0478481	0.103686	0.134078	0.154537	0.126313	0.239579	0.0679669	0.0790579	0.0852378	0.132683	0.196079	0.128968	0.0514134	0.0394348	0.0474531
CCDC150	0.0080454	0.00485775	0.00841832	0.00491642	0	0.0121905	0.00628057	0.012904	0.00318364	0.00411816	0.0106278	0.00621419	0.00630327	0.0019443	0.00927255	0.000856121	0.0237439	0	0.011576	0.0158192	0.0102482	0.0056454	0.0090806	0.00773634	0.00432816	0.0219866	0.00904463	0.00417071	0.00569601	0.0252256	0.00755673	0.00848121	0.00948101	0.0115427	0.0052475	0.00942291	0.0076315	0.0164851	0.00695664	0.0128881	0.00513118	0.00633821	0.0156108	0.0108535	0.0161473	0.00554529	0.00355609	0.00382109
GTF3C3	0.0641735	0.0794459	0.0722647	0.136072	0.1055	0.0722632	0.132566	0.0743217	0.0425552	0.0558429	0.0557377	0.0588477	0.071622	0.0544782	0.0566199	0.0670031	0.0953334	0.144894	0.080575	0.0448931	0.0741803	0.0396617	0.0499708	0.0426764	0.0455784	0.0827138	0.0850842	0.0895394	0.069385	0.0953977	0.0638594	0.0538152	0.0612539	0.0684975	0.0570789	0.0600075	0.048689	0.0603821	0.0944067	0.05133	0.0624925	0.0166445	0.126318	0.131563	0.0634524	0.0580625	0.0398866	0.0817179
C2orf66	0	0	0.00152596	0	0	0	0.00518246	0.000196501	0	0.000459732	8.09559e-05	0.00037154	0	0	0	0	0	0	0.000667707	0	0	0.00124025	0.000813356	0.000947403	0.000853947	0	0	0	0	0.00866749	0.00108899	0	0.000423347	0	0	0	0	0.0025207	0.00335567	0.000923829	0.000988697	0	0	0.00143678	0.000626403	0	0.00175407	0.000128035
PGAP1	0.149125	0.165195	0.115347	0.246392	0.231995	0.218883	0.184905	0.112641	0.154366	0.112291	0.107071	0.143468	0.155735	0.0995332	0.155073	0.169791	0.140567	0.276047	0.171698	0.152126	0.19233	0.11407	0.10622	0.132066	0.141927	0.158973	0.196971	0.164129	0.234143	0.239875	0.116081	0.108125	0.118611	0.13976	0.13402	0.184999	0.161465	0.135565	0.192079	0.179568	0.168769	0.149485	0.0777208	0.18389	0.152196	0.12621	0.1315	0.138539
ANKRD44	0.308236	0.307917	0.236891	0.353211	0.425754	0.3796	0.202915	0.221164	0.21639	0.22727	0.211406	0.285598	0.363101	0.269496	0.265826	0.321851	0.43361	0.384581	0.29264	0.309025	0.407065	0.192327	0.282006	0.184646	0.235766	0.371382	0.424507	0.307052	0.346769	0.293988	0.242398	0.204595	0.247084	0.24606	0.3842	0.367829	0.342094	0.221642	0.422979	0.284259	0.282829	0.382216	0.272321	0.338382	0.3177	0.17297	0.208606	0.307899
SF3B1	0.233957	0.309093	0.15898	0.322016	0.301438	0.302724	0.201288	0.17692	0.117649	0.152462	0.144967	0.1906	0.207404	0.138279	0.248572	0.230315	0.258018	0.304839	0.210481	0.202462	0.261782	0.100701	0.154445	0.145027	0.163545	0.307345	0.303444	0.232302	0.264141	0.187189	0.150173	0.155614	0.171956	0.157123	0.178963	0.324562	0.267939	0.172266	0.273367	0.180071	0.202315	0.149421	0.217431	0.302986	0.207298	0.122146	0.128325	0.132183
COQ10B	0.0548797	0.0567923	0.0412668	0.0319127	0.0159857	0.0374862	0.0407626	0.0347721	0.0209291	0.0336775	0.0359831	0.0524897	0.0270265	0.0818589	0.0510485	0.0589574	0.0508074	0.0171144	0.0478416	0.0255441	0.0320316	0.0383919	0.0383134	0.0488229	0.0450413	0.0240751	0.0761092	0.0287643	0.0868367	0.0499368	0.0297105	0.0530159	0.0305331	0.0348273	0.0332419	0.0351903	0.0420207	0.0461252	0.0568796	0.0616396	0.0247379	0.047722	0.0482484	0.0226772	0.0184881	0.0284035	0.0338184	0.049664
HSPD1	0.118563	0.132517	0.0878577	0.188966	0.222785	0.17652	0.489017	0.0952972	0.0876145	0.0724887	0.201026	0.0759637	0.0847545	0.111204	0.0778568	0.116772	0.111007	0.235771	0.105877	0.111051	0.13158	0.0860055	0.0604289	0.0835401	0.206689	0.120899	0.175014	0.146857	0.167575	0.0767126	0.0859635	0.0920609	0.0967164	0.117971	0.0769065	0.167531	0.0713096	0.100146	0.105958	0.100665	0.102858	0.0861711	0.126991	0.251543	0.215462	0.0692555	0.0427842	0.212935
HSPE1	0	0	0.000727532	0	0	0.00174634	0.0248592	0.00150047	0	0.000373895	0.000804955	0.000397596	0.000679976	0	0	0	0	0	0.000208159	0	0	0.000973681	0.00619113	0	0.000657548	0.0091074	0.00150301	0.00253685	0.00116661	0.00246229	0.000272491	0.00104232	0.00124712	0.00141191	0.00166837	0	0	0.000612532	0	0	0	0	0.0105758	0.000969452	0.00310531	0	0	0.00789653
HSPE1-MOB4	0.00786916	0.0105239	0.00712752	0.00774366	0.0135388	0.0106051	0.15699	0.00498167	0	0.00390329	0.00637806	0.00623418	0.00336201	0.0060053	0.00118389	0	0.0239474	0	0.0126638	0.00135129	0.00177037	0.00617297	0.00638545	0.00207384	0.0347108	0.00580108	0.0133111	0.0157083	0.00396865	0	0.00738614	0.00382272	0.00733231	0.00957557	0.00343574	0.0140001	0.00641473	0.0296119	0.00623089	0.0139627	0.00661805	0.039634	0	0.0815696	0.0487136	0.00340105	0.00224594	0.0636174
MOB4	0.0234173	0.0201592	0.017691	0.0431971	0.0101612	0.0496262	0.0788808	0.0271176	0.0278552	0.014985	0.0238983	0.0228717	0.0287061	0.025641	0.013774	0.0549328	0.0387118	0.0236917	0.0319159	0.02212	0.0279902	0.0106594	0.0226643	0.0181534	0.038589	0.040181	0.0764046	0.0271844	0.0317646	0.0333177	0.030848	0.0219729	0.0303292	0.0348329	0.0320405	0.0249747	0.0696913	0.0241058	0.067795	0.015272	0.028184	0.0163117	0.0189936	0.0287368	0.0271044	0.0101	0.0126642	0.0432006
RFTN2	0.417613	0.444155	0.289181	0.49983	0.464432	0.49592	0.343154	0.327132	0.288988	0.275233	0.242166	0.397561	0.413541	0.35161	0.417259	0.449382	0.56809	0.382516	0.387356	0.462062	0.436502	0.195122	0.333639	0.28223	0.290864	0.553187	0.556534	0.375067	0.447662	0.422708	0.285912	0.257213	0.327053	0.304374	0.531364	0.534408	0.471833	0.320657	0.597265	0.25723	0.348261	0.369548	0.290343	0.477866	0.391874	0.229023	0.233694	0.210013
BOLL	0	0.00241101	0.000318384	0.00362152	0.0046845	0	0	0.000419016	0.00635954	0	0.000419683	0	0	0.00883489	0.00302447	0	0	0	0.000439299	0	0	0	0.000333102	0	0	0	0	0.000938556	0	0	0	0.000554943	0.000378451	0.00126807	0	0	0	0	0	0	0	0	0	0	0	0.00200981	0.000468942	0.000615485
PLCL1	0.394948	0.433411	0.308309	0.566887	0.535712	0.484302	0.180259	0.385057	0.19904	0.279862	0.282859	0.343627	0.330148	0.249731	0.284908	0.236798	0.50635	0.377383	0.258405	0.278696	0.451217	0.086422	0.358966	0.218957	0.388141	0.332776	0.536498	0.339608	0.336143	0.484819	0.320681	0.117343	0.220584	0.160288	0.393248	0.314965	0.258295	0.355938	0.310895	0.191605	0.251129	0.23373	0.203065	0.472866	0.352414	0.14004	0.179	0.310162
SATB2	0.149	0.188118	0.122297	0.233888	0.166939	0.235963	0.11562	0.1419	0.122414	0.108446	0.0945203	0.132993	0.155419	0.100089	0.140798	0.134832	0.192948	0.122455	0.149289	0.206496	0.195427	0.0788351	0.124668	0.0994073	0.133327	0.201598	0.305605	0.187966	0.205805	0.147789	0.139295	0.110333	0.126717	0.0787889	0.166115	0.161785	0.169606	0.117737	0.250646	0.103889	0.100669	0.0655671	0.154465	0.160725	0.115398	0.082424	0.0751084	0.0581347
FTCDNL1	0.169649	0.195764	0.131071	0.209287	0.215976	0.241885	0.0899149	0.193318	0.183532	0.134975	0.120357	0.168699	0.165459	0.147403	0.174312	0.191455	0.209015	0.0934916	0.167379	0.218688	0.19825	0.0960857	0.167779	0.145536	0.150524	0.213247	0.190894	0.230997	0.160261	0.234606	0.140959	0.144705	0.157195	0.144404	0.210542	0.217836	0.0575105	0.117708	0.171731	0.112286	0.185339	0.123467	0.262734	0.211288	0.170758	0.130502	0.141541	0.185174
C2orf69	0.0506477	0.0367437	0.0608216	0.101749	0.0570907	0.0730969	0.0998994	0.0451756	0.0698429	0.0480027	0.0449774	0.0465087	0.0519152	0.0315973	0.0314597	0.0517124	0.081963	0	0.0617712	0.0448889	0.0926027	0.035128	0.0374403	0.0383619	0.0511882	0.0629405	0.0879201	0.0716221	0.0975907	0.0553285	0.0442297	0.044949	0.0488383	0.0548956	0.0365431	0.0476881	0.134257	0.0825375	0.0566545	0.0719066	0.0409316	0.0170179	0.0404668	0.103109	0.0451403	0.0369376	0.0171777	0.0316725
TYW5	0.0674265	0.0805568	0.0515398	0.0492263	0.0543264	0.0777038	0.0545451	0.0747098	0.0695418	0.0597679	0.0475758	0.0440719	0.0549682	0.0733295	0.0553199	0.0829483	0.0608332	0.13585	0.0721102	0.0686646	0.0815261	0.0410789	0.0528461	0.0533589	0.0490573	0.0735132	0.0862364	0.100487	0.0636213	0.0892029	0.0730165	0.0583197	0.0497291	0.0724439	0.0614083	0.075464	0.0208282	0.0611002	0.105492	0.0555085	0.0644029	0.0542281	0.0969919	0.0660881	0.0877654	0.0486063	0.0436746	0.0587216
MAIP1	0.0734482	0.0528858	0.042964	0.0251909	0.0656959	0.0500371	0.081225	0.0495279	0.0281189	0.0357402	0.0425452	0.0428523	0.0337547	0.0405341	0.0464768	0.0377326	0.0741538	0.00196844	0.0592387	0.0403789	0.0479578	0.0339558	0.0395679	0.0300666	0.0393494	0.0579505	0.0781022	0.0612715	0.0245654	0.0940938	0.040265	0.0252271	0.0385132	0.0379013	0.0256896	0.0647235	0.0972461	0.0602452	0.0653207	0.0720583	0.0318436	0.0550477	0.0496797	0.0913844	0.0738737	0.0318824	0.0212314	0.13572
SPATS2L	0.300951	0.318551	0.221992	0.322743	0.312037	0.383619	0.352798	0.269767	0.213814	0.248738	0.189235	0.285904	0.338148	0.207552	0.25544	0.340035	0.419426	0.213947	0.286744	0.312749	0.326155	0.172646	0.286707	0.185233	0.303492	0.400431	0.468881	0.358657	0.378959	0.359543	0.228888	0.213076	0.240091	0.236715	0.387125	0.382844	0.321313	0.222741	0.358731	0.284654	0.272962	0.336712	0.235688	0.440845	0.37857	0.199371	0.170664	0.39272
KCTD18	0.0361895	0.0650223	0.0287751	0.104365	0.0374948	0.0348614	0.0329213	0.0409942	0.0570997	0.0297487	0.0242855	0.0419243	0.0354277	0.0318077	0.0487187	0.0229987	0.0294221	0	0.0401471	0.0304673	0.0392132	0.0290661	0.0251593	0.0425131	0.0148737	0.0374284	0.046066	0.0367232	0.0391731	0.0596817	0.0372009	0.0331591	0.0265439	0.0254706	0.0280245	0.0247693	0.0170771	0.0214394	0.0314407	0.0190735	0.0327878	0.0555922	0.0323004	0.0456232	0.0415409	0.0328448	0.0216292	0.0230402
SGO2	0.0655924	0.0733343	0.0386084	0.057718	0.0882337	0.0507944	0.0256953	0.0524794	0.0582288	0.0507237	0.041568	0.0606982	0.0563097	0.0471645	0.0569836	0.0453881	0.0772934	0.235658	0.0422768	0.0768073	0.0433472	0.00542447	0.0471949	0.0348715	0.0329947	0.092424	0.0583151	0.0471193	0.0154822	0.0402666	0.0419082	0.0341319	0.0383963	0.029552	0.0447746	0.0921555	0.0102128	0.0432744	0.0565143	0.0217567	0.0418732	0.0408523	0.0201727	0.0578964	0.0559394	0.0212829	0.042476	0.0196343
AOX1	0.00335387	0.013772	0.00234145	0	0.0122457	0.00581958	0.00198539	0.00365447	0	0.00176287	0.00562788	0.00125671	0.00213981	0.00312098	0.00460907	0.0176829	0.00120082	0	0.00287959	0.00350957	0	0	0.00108596	0.0017375	0.00158804	0	0.00668904	0.00610869	0.00518475	0.00744824	0.00459009	0.00131743	0.00375369	0.000973985	0	0.000680324	0	0.00712204	0.00317224	0	0.00279441	0.00267731	0	0.0121536	0.00322775	0.000981264	0.00357417	0.00228856
BZW1	0.0190959	0.0225705	0.0124488	0.0273347	0.0226922	0.0180179	0.0130915	0.0172548	0.00314499	0.00849613	0.0140074	0.0125786	0.0123677	0.0147311	0.0106116	0.047668	0.0250644	0	0.0164676	0.0322394	0.0317344	0.0152809	0.0119947	0.0205671	0.0280536	0.0182037	0.0293994	0.0292606	0.0102761	0.0383047	0.0187168	0.0191247	0.0112738	0.0230805	0.0139096	0.0350921	0	0.00833682	0.056715	0.0197967	0.0211393	0.0137248	0.0255889	0.0282018	0.0202982	0.0157152	0.012201	0.0252756
CLK1	0.148277	0.189876	0.110765	0.329689	0.260597	0.259796	0.330444	0.182226	0.13869	0.121696	0.125607	0.127243	0.162242	0.170521	0.124003	0.214611	0.164947	0.0323953	0.174119	0.193266	0.262291	0.0939079	0.127714	0.127322	0.150069	0.207636	0.232818	0.211061	0.306663	0.230116	0.150263	0.14004	0.153105	0.16486	0.127182	0.232124	0.275023	0.157885	0.211752	0.150459	0.141251	0.146838	0.135287	0.299978	0.219342	0.0644846	0.0710086	0.0728943
PPIL3	0.0686087	0.0835648	0.0678429	0.0672815	0.104916	0.0711375	0.0421235	0.0801226	0.0621229	0.0380222	0.0528103	0.063191	0.0583546	0.0963555	0.0712394	0.0698883	0.0352347	0.14782	0.0862788	0.10162	0.0829465	0.0566139	0.0400449	0.0619745	0.0502897	0.0770887	0.0407166	0.0668529	0.086678	0.0915788	0.054884	0.0856623	0.0782069	0.0508666	0.0478258	0.056993	0.0351168	0.0558659	0.0667659	0.0631744	0.0670013	0.113356	0.0828899	0.0693816	0.0540706	0.0451624	0.043615	0.0501801
NIF3L1	0.0240274	0.0211415	0.00613823	0.0299183	0.00917042	0.0267693	0.0281268	0.0229728	0.016649	0.0061058	0.00913617	0.0189823	0.0146146	0.006633	0.019159	0.0216972	0	0.0579203	0.0192663	0.0237222	0.0232402	0.0074617	0.00502444	0.0138796	0.0176774	0.0214286	0.0231943	0.0125886	0.0298277	0.0273261	0.0161388	0.024515	0.0129687	0.0181989	0.0177713	0.0248862	0.0228531	0.0168362	0.0199029	0.0021723	0.00756586	0.0104544	0.0249732	0.00695263	0.0108898	0.00619644	0.00709658	0.0172621
ORC2	0.150253	0.17958	0.121906	0.191844	0.161775	0.17265	0.0987088	0.129671	0.107372	0.110698	0.111633	0.151459	0.171197	0.164642	0.148817	0.150085	0.0927266	0.201614	0.14965	0.144996	0.138085	0.0942653	0.132913	0.110255	0.104845	0.168466	0.152187	0.118252	0.177679	0.102411	0.0893326	0.106178	0.126991	0.10678	0.0979685	0.150852	0.182385	0.0888487	0.206259	0.123174	0.166326	0.105647	0.170706	0.12059	0.102573	0.108315	0.0972312	0.0524498
FAM126B	0.174222	0.278905	0.176606	0.319515	0.21715	0.248919	0.168555	0.176394	0.122881	0.142841	0.13256	0.166856	0.176601	0.162787	0.179129	0.155184	0.213551	0.299209	0.188383	0.235769	0.227407	0.102589	0.159727	0.137425	0.155382	0.218344	0.293177	0.228274	0.280809	0.22141	0.147915	0.164094	0.15573	0.169006	0.18272	0.217624	0.249143	0.133744	0.2559	0.149883	0.169494	0.197853	0.237949	0.218129	0.219367	0.102541	0.108315	0.180894
NDUFB3	0.0566973	0.0392068	0.0477524	0.0586076	0.0691824	0.0620113	0.0801043	0.0611624	0.0411035	0.0271893	0.0233698	0.030114	0.0553764	0.0302192	0.0500019	0.0528382	0.0514352	0	0.0515067	0.0392076	0.0548692	0.0169074	0.0246849	0.0314794	0.0400429	0.0502252	0.0604561	0.0549316	0.0761346	0.0579298	0.040247	0.0425328	0.0419882	0.0421751	0.0210327	0.0437638	0.0782713	0.0542419	0.108332	0.0225453	0.0424678	0.0345835	0.124152	0.0335692	0.0498649	0.0202506	0.021012	0.05316
CFLAR	0.194293	0.183083	0.148929	0.241729	0.131097	0.174904	0.189006	0.160146	0.0947417	0.12805	0.109455	0.165759	0.143453	0.125597	0.198738	0.209704	0.228009	0.272706	0.145426	0.197954	0.154539	0.108571	0.157016	0.133803	0.106567	0.173016	0.187547	0.167157	0.203297	0.176269	0.139113	0.153223	0.152982	0.144186	0.224329	0.227435	0.337697	0.152456	0.207553	0.186593	0.148445	0.172489	0.210122	0.21297	0.196343	0.114745	0.120461	0.166916
CASP10	0.00440396	0	0.0110094	0.010412	0.0125511	0.00493578	0.00161696	0.00341058	0.00565587	0.00283782	0.00459517	0.00674563	0.00731048	0.00205234	0.00696731	0.000834685	0	0.0263772	0.00353385	0.0166893	0.00849408	0.00464755	0.00385015	0.0033378	0.00546933	0.0171482	0.00321563	0.00919186	0.0190306	0.00338437	0.0061244	0.00359568	0.00661784	0.00566483	0.00482438	0.00504772	0	0.00856287	0.00482681	0.00619984	0.00534591	0.00216308	0	0.00931629	0.00704305	0.00214038	0.00414009	0.00456896
CASP8	0.00585851	0.00243077	0.0106118	0.0113255	0	0.00991546	0.00680951	0.00892476	0	0.00201916	0.00497359	0.00635465	0.00358496	0.00772373	0.00585179	0.00647707	0	0	0.0127541	0.00785406	0.00838379	0.00782975	0.00131797	0.00965919	0.00100565	0.00175773	0.00965171	0.00896364	0.012861	0.0228744	0.00838284	0.00681703	0.00453627	0.0196537	0.00446729	0.00452748	0	0.000750143	0.0158247	0.0130504	0.0139159	0.00546137	0.010547	0.00520285	0.00279951	0.00866271	0.0118318	0.00355932
TRAK2	0.179613	0.148912	0.131629	0.156298	0.157675	0.216401	0.205143	0.134125	0.136856	0.137051	0.122145	0.149314	0.174636	0.130035	0.179493	0.151548	0.183048	0.117523	0.178737	0.180632	0.154889	0.115369	0.149775	0.145349	0.133483	0.224609	0.2358	0.18556	0.181257	0.239038	0.12604	0.132653	0.11895	0.142236	0.13415	0.18786	0.134563	0.147547	0.192515	0.137673	0.170644	0.101008	0.173024	0.228287	0.13983	0.0847275	0.122762	0.121743
STRADB	0.0593386	0.0468772	0.0556855	0.082068	0.0976627	0.0624392	0.083609	0.0675347	0.0794335	0.0594245	0.0601456	0.0413096	0.0533214	0.0774244	0.0607538	0.0744386	0.0518215	0.0632833	0.100632	0.088603	0.0725764	0.0590147	0.0477239	0.0785933	0.0313217	0.0488155	0.0643201	0.0715755	0.121367	0.120752	0.0647621	0.0853479	0.0439212	0.100404	0.0469663	0.0807394	0.0102259	0.0681528	0.0671752	0.060204	0.058245	0.0800841	0.130813	0.0662847	0.0503865	0.056358	0.0584621	0.0244985
C2CD6	0.0721187	0.0818939	0.0701179	0.137537	0.0507713	0.0663132	0.0371468	0.0712845	0.0990529	0.056729	0.0556897	0.132356	0.107093	0.0825538	0.0583385	0.0817155	0.0489256	0.106517	0.102504	0.140281	0.0758086	0.0225887	0.0814847	0.062443	0.0732228	0.0973759	0.0785397	0.125065	0.0611084	0.112809	0.0487125	0.0718904	0.0726236	0.119352	0.0513154	0.0845196	0.016047	0.0231254	0.0571773	0.0744419	0.119128	0.0272692	0.064045	0.108539	0.0897429	0.0883027	0.0626602	0.0527119
TMEM237	0.0532257	0.0311122	0.0216622	0.0074697	0.0148875	0.0386763	0.0535458	0.0355345	0.0130282	0.0160995	0.01447	0.0274118	0.0223022	0.014431	0.0160135	0.0494314	0.0445906	0.0493094	0.0324905	0.0268027	0.057817	0.0176188	0.0186631	0.0156885	0.0201913	0.0269956	0.0516538	0.0400283	0.0568205	0.0507719	0.027618	0.0314744	0.0175549	0.0214709	0.0221445	0.0169777	0.0150744	0.0220053	0.0384091	0.0298324	0.0197917	0.0693167	0.045225	0.029799	0.0218464	0.0195842	0.0145665	0.0220888
MPP4	0.00277037	0.00232382	0.00587228	0.00716079	0	0.000148469	0.00340917	0.0051148	0	0.00115455	0.00156961	0.00149567	0.00339988	0.00301296	0.000692195	0	0	0	0.00610697	0.00123785	0	0.000433376	0.00353158	0.000441191	0.00311553	0.00538397	0.00578915	0.0137754	0	0	0.00476765	0.00552395	0.00366441	0.00433561	0.000570593	0.000678229	0	0.00965731	0.0108709	0.000693958	0.00144596	0.0128769	0	0.00284276	0.000894954	0	0.0013467	0.00101223
ALS2	0.110449	0.131805	0.0859176	0.166947	0.131523	0.132253	0.10828	0.103637	0.0827996	0.0801549	0.0884237	0.107913	0.102336	0.0795904	0.0924187	0.0904526	0.136963	0.135951	0.109615	0.0844467	0.133267	0.0585013	0.0829634	0.0792903	0.102636	0.165287	0.18497	0.150498	0.186961	0.170475	0.107787	0.0778389	0.088608	0.0897195	0.0783635	0.136624	0.232695	0.112421	0.136088	0.0935654	0.084746	0.0906647	0.125568	0.130583	0.0972565	0.0832392	0.0616222	0.0765682
CDK15	0.0018903	0.00271871	0.0085108	0	0.0114605	0.00155773	0.00130476	0.00160399	0	0.000126853	0.000870446	0.00054923	0.00224276	0.000661377	0.000554143	0	0	0	0.00180783	0.00763597	0	0.00194716	0	0.000824957	0.0023593	0.0048969	0.00392024	0.00281265	0.0153179	0.0101962	0.00029829	0.00321847	0.00073842	0.00157703	0	0.00259914	0	0.00402354	0	0.000894234	0.00213811	0.0117086	0.00409911	0	0	0.000505749	0.00323062	0.00186889
FZD7	0.00598684	0.0133208	0.0196365	0.00330444	0.00802148	0.0110305	0.0164905	0.00960086	0	0.00380602	0.00558302	0.00480979	0.00804628	0.00426449	0.00553723	0.00179191	0.0157966	0.0171441	0.00716586	0.0101786	0.00927846	0.0119552	0.00413962	0.0090457	0.0190789	0.00188707	0.0364508	0.0239764	0.00957161	0.013455	0.0196192	0.0109763	0.0128836	0.0113626	0.00434511	0.00409412	0.002293	0.00958244	0.0208831	0.0128983	0.00926887	0.00929951	0.0313761	0.00361864	0.002746	0.0118571	0.00212783	0.00451342
KIAA2012	0.00254349	0.0262904	0.0109154	0.00732119	0.0071769	0.0148632	0.0335913	0.0128367	0.00507549	0.00263757	0.00580741	0.0111744	0.0157968	0.00928937	0.0081181	0.00997971	0.0177062	0	0.0136013	0.0126404	0.00785296	0.00636934	0.00667883	0.0138476	0.00513812	0.0133997	0.017702	0.0158682	0.0163802	0.0338672	0.0165381	0.0131196	0.0159482	0.00750116	0.00164573	0.00825214	0.0241676	0.0137464	0.00233577	0.014998	0.00529935	0.01242	0.00841852	0.0100491	0.0159004	0.00682974	0.00303552	0.00656399
SUMO1	0.0607708	0.0506417	0.0642294	0.157578	0.150794	0.0963736	0.119825	0.0680357	0.044586	0.0394203	0.0435342	0.034791	0.0652058	0.0630737	0.0435336	0.0668287	0.0593891	0.100078	0.0579172	0.0583333	0.0814487	0.0510548	0.0456122	0.0560899	0.0546628	0.0832974	0.0941671	0.0631598	0.131738	0.0950733	0.0600713	0.0682001	0.0538412	0.0748002	0.0415297	0.0754813	0.0863765	0.0570767	0.119379	0.0586464	0.0600016	0.0655597	0.0799951	0.0631529	0.0651411	0.0528115	0.0422657	0.0850735
NOP58	0.0994663	0.136438	0.0740144	0.0933509	0.106628	0.11821	0.156165	0.081457	0.0706289	0.0631413	0.0625899	0.0738043	0.0707338	0.0978479	0.0851169	0.102561	0.0860983	0.238573	0.0864406	0.105514	0.102665	0.0760206	0.0788301	0.0750235	0.113071	0.130028	0.107849	0.0716217	0.133199	0.13812	0.0715356	0.0845523	0.0836237	0.0694292	0.0945279	0.116692	0.113143	0.0621809	0.116618	0.109389	0.0763375	0.075707	0.142991	0.116028	0.0869445	0.0572488	0.0478588	0.154626
BMPR2	0.357199	0.424984	0.258348	0.403889	0.406408	0.425107	0.301654	0.287917	0.216424	0.225388	0.193955	0.338622	0.356664	0.332777	0.370506	0.396906	0.441873	0.343508	0.316357	0.387819	0.409413	0.238012	0.283344	0.235365	0.293325	0.396049	0.476753	0.323775	0.403864	0.359705	0.248785	0.351375	0.306129	0.234194	0.440146	0.420532	0.521275	0.269674	0.560965	0.307261	0.332486	0.339871	0.59572	0.356823	0.363215	0.255576	0.225761	0.375194
FAM117B	0.0632361	0.118765	0.0838235	0.115747	0.0959591	0.0993085	0.0722896	0.0750627	0.0744466	0.0489232	0.0676807	0.088727	0.103343	0.0732095	0.113943	0.104367	0.103712	0.0776388	0.0834735	0.0555696	0.139574	0.0455737	0.073559	0.0851239	0.0642182	0.126732	0.117719	0.107355	0.0941702	0.0699447	0.084263	0.0670419	0.06524	0.088095	0.129481	0.0846942	0.0909486	0.083114	0.112128	0.0806997	0.0838735	0.0556503	0.156296	0.114831	0.113368	0.042828	0.0684204	0.0562501
ICA1L	0.301316	0.315222	0.216424	0.343993	0.273507	0.270622	0.21652	0.243336	0.227251	0.21355	0.158636	0.281773	0.298839	0.263963	0.302131	0.294222	0.372481	0.430463	0.293545	0.318442	0.328438	0.159686	0.228111	0.205572	0.211514	0.367508	0.318637	0.314544	0.313862	0.334591	0.236935	0.251195	0.23218	0.202168	0.331547	0.364961	0.197096	0.199316	0.386915	0.210882	0.262397	0.258808	0.397748	0.334841	0.269187	0.173682	0.14966	0.143073
WDR12	0.0621562	0.0667383	0.0872257	0.0947821	0.0943891	0.0872269	0.0511087	0.0683988	0.0650389	0.0507418	0.082633	0.0471226	0.0469279	0.0827093	0.0680313	0.102863	0.0706402	0.116023	0.115533	0.0889216	0.128312	0.0630792	0.0423156	0.0759132	0.044419	0.0381749	0.0863743	0.0903088	0.131245	0.11784	0.0697415	0.0836943	0.0700651	0.0822175	0.0377526	0.0637195	0.0670611	0.0890351	0.0608045	0.0615537	0.135715	0.0315238	0.130799	0.0686996	0.0564692	0.0683258	0.045784	0.0432502
CARF	0.119237	0.161756	0.129921	0.115179	0.0629163	0.101417	0.0596894	0.113108	0.0824169	0.100585	0.112038	0.107167	0.107697	0.140545	0.130531	0.134495	0.105654	0.189523	0.154363	0.16172	0.120606	0.0753523	0.099323	0.0939714	0.089286	0.170704	0.106312	0.115404	0.106678	0.156004	0.122179	0.0996682	0.106911	0.127601	0.104058	0.157239	0.0848967	0.108355	0.138563	0.109329	0.153169	0.0688837	0.131487	0.125446	0.115164	0.122649	0.0786173	0.0443287
NBEAL1	0.293683	0.216833	0.239046	0.317251	0.35282	0.363272	0.241818	0.244523	0.198691	0.228929	0.199211	0.259518	0.297816	0.267562	0.25731	0.34056	0.34153	0.375117	0.307104	0.29735	0.326751	0.188252	0.244909	0.207225	0.237972	0.337156	0.419727	0.337827	0.406129	0.310441	0.218546	0.230092	0.24248	0.251092	0.307441	0.332134	0.323651	0.237519	0.390195	0.296803	0.285478	0.27628	0.33299	0.327784	0.29982	0.205063	0.171778	0.146233
CYP20A1	0.119973	0.126187	0.114292	0.167065	0.109765	0.116951	0.138475	0.0958039	0.092098	0.110182	0.0894443	0.114123	0.132276	0.135883	0.106619	0.156434	0.165906	0.208607	0.125649	0.111251	0.122507	0.0920141	0.117425	0.0810985	0.0931088	0.138344	0.170377	0.111648	0.116657	0.103805	0.113637	0.101962	0.125699	0.146704	0.0886073	0.112729	0.371416	0.132042	0.175652	0.150648	0.112409	0.104039	0.125742	0.129507	0.101471	0.0810864	0.0955223	0.0620032
ABI2	0.388364	0.382354	0.262551	0.482457	0.439585	0.447836	0.327369	0.274616	0.176225	0.239907	0.218729	0.306072	0.358897	0.286706	0.342494	0.37641	0.395886	0.31852	0.357964	0.426059	0.411422	0.16211	0.292056	0.217069	0.290506	0.52269	0.520475	0.361844	0.487791	0.375788	0.261889	0.239928	0.268947	0.258693	0.343822	0.487977	0.502078	0.247428	0.517537	0.265063	0.319619	0.302681	0.372421	0.408112	0.344858	0.195136	0.187778	0.179853
RAPH1	0.0652356	0.101348	0.16329	0.216389	0.234436	0.171773	0.138303	0.132124	0.181105	0.0818029	0.121258	0.0966561	0.108898	0.202582	0.118383	0.181085	0.137315	0.075939	0.267876	0.197369	0.21468	0.123547	0.0770239	0.144195	0.0923526	0.0747812	0.145207	0.162838	0.412199	0.237584	0.129369	0.150448	0.12153	0.209647	0.0912034	0.083577	0.12389	0.110743	0.0758755	0.123995	0.143996	0.119861	0.274156	0.109986	0.105111	0.127693	0.112797	0.102451
CD28	0.000386824	0.00322069	0.0015242	0	0	0	0	0	0	0	0.000436752	0	0	0	0	0	0	0	0	0	0	0.00156984	0	0	0	0.00234337	0	0	0	0	0	0	0.0001395	0	0	0	0	0	0	0.00281894	0	0	0	0	0	0	0	0.000535599
CTLA4	0	0	0	0	0	0	0	0	0	0	0	0	0.00109852	0	0	0	0	0	0	0	0	0	0	0	0	0	0.00136523	0	0	0	0	0	0	0	0	0	0	0	0	0	0	0	0	0	0	0	0	0
ICOS	0	0	0	0	0	0	0	0	0	0	4.75501e-05	0.000747717	0	0	0	0	0	0	0	0	0	0	0	0	0	0	0	0	0	0	0	0	0	0	0	0	0	0	0	0	0	0	0	0	0	0	0	0
PARD3B	0.488641	0.565704	0.258288	0.646592	0.563714	0.580912	0.278147	0.298715	0.196422	0.255085	0.217113	0.366754	0.389064	0.338975	0.444229	0.441596	0.672905	0.783934	0.4085	0.551357	0.43973	0.240471	0.318981	0.213108	0.310291	0.596037	0.771794	0.38287	0.583517	0.360404	0.220486	0.254371	0.297529	0.264151	0.505979	0.591575	0.626155	0.213904	0.77934	0.312146	0.342403	0.329305	0.362673	0.492648	0.406745	0.181638	0.173429	0.349213
NRP2	0.020268	0.01602	0.00677506	0.0169223	0.00833592	0.0223444	0.0129129	0.0123199	0.0096214	0.00546061	0.0236318	0.0166716	0.00252763	0.0491147	0.00918172	0.0107448	0.0223315	0.0280022	0.00776651	0.00648298	0.00525739	0.0462687	0.0128168	0.0335298	0.0355147	0.0354934	0.0228976	0.00976529	0.062158	0.0548298	0.0240496	0.0757131	0.0214564	0.0316987	0.0480069	0.00555529	0.005676	0.0157551	0.0111257	0.0233699	0.0220516	0.0127222	0.0853789	0.0516179	0.00770738	0.0226575	0.0191176	0.0588943
INO80D	0.308746	0.366802	0.18903	0.281504	0.290509	0.313273	0.320103	0.29741	0.212847	0.174069	0.14845	0.217317	0.308373	0.257224	0.293888	0.321883	0.466446	0.354132	0.301068	0.357397	0.350378	0.140953	0.270836	0.178462	0.241865	0.436248	0.583563	0.252339	0.331924	0.236916	0.224648	0.251034	0.286772	0.169709	0.273905	0.290588	0.456975	0.256987	0.626494	0.280143	0.261734	0.283163	0.345744	0.400648	0.30067	0.138859	0.139688	0.185195
NDUFS1	0.219577	0.201923	0.200561	0.213132	0.257901	0.246794	0.208206	0.189965	0.123623	0.146361	0.13439	0.207863	0.207791	0.182252	0.188375	0.211641	0.241647	0.44581	0.219555	0.234985	0.245281	0.137272	0.173683	0.142356	0.173537	0.281466	0.27345	0.211307	0.279779	0.206385	0.157836	0.185865	0.206122	0.161878	0.206266	0.232351	0.39662	0.199337	0.330253	0.236955	0.178613	0.202067	0.187881	0.206507	0.218126	0.147259	0.123553	0.172425
EEF1B2	0.0309898	0.0159999	0.0216282	0.0350748	0.0424332	0.0425427	0.0472098	0.0395239	0.00960205	0.00814681	0.0175291	0.0116958	0.0348278	0.0381205	0.03126	0.0270168	0.0794863	0	0.0310499	0.0437537	0.0400757	0.0245449	0.0284867	0.0266321	0.0283583	0.0507075	0.0467119	0.036717	0.0379341	0.0533754	0.0283692	0.0262185	0.0310545	0.0147597	0.0291029	0.0580658	0.123823	0.0297676	0.0476443	0.0297155	0.0342193	0.0375421	0.0380759	0.0370962	0.0289043	0.0216664	0.0142017	0.0176478
GPR1	0.00143966	0	0.002776	0	0	0.000186417	0	0.00247444	0.00409534	0.000366328	0.000430064	0.00277573	0.000428403	0	0.00309877	0.0109687	0.00413998	0	0.00186449	0	0	0.000483546	0.000872293	0.00157049	0.00199302	0.000550858	0	0.00317122	0.00400895	0	0	0.00179636	0.000825301	0.00242462	0	0	0.002293	0.00299636	0.00568265	0.000285234	0.00652242	0	0	0	0	0	0.00137916	0.00221268
ZDBF2	0.0858263	0.116527	0.0556813	0.141	0.0899586	0.121141	0.115195	0.066498	0.0439087	0.0597136	0.0393132	0.0617256	0.0753313	0.0466519	0.0623523	0.0820201	0.0941684	0.22083	0.0825791	0.124405	0.0754868	0.0378837	0.046147	0.0569154	0.0965901	0.10146	0.173263	0.105112	0.0956204	0.099139	0.0765155	0.0493816	0.0590587	0.0644916	0.0918926	0.131291	0.0799824	0.0545462	0.0923584	0.0682814	0.0469685	0.0960592	0.074268	0.0699184	0.0839858	0.0439734	0.0299555	0.0487662
ADAM23	0.20769	0.246635	0.199178	0.259259	0.262438	0.273766	0.226299	0.176856	0.134499	0.131177	0.124493	0.165744	0.195841	0.126424	0.198896	0.206134	0.359508	0.254919	0.176603	0.297665	0.223229	0.170575	0.169035	0.130758	0.162387	0.268422	0.402621	0.300294	0.299802	0.247314	0.180858	0.224329	0.176562	0.121185	0.170743	0.195696	0.275607	0.167649	0.278568	0.250614	0.164873	0.190544	0.206495	0.287202	0.214354	0.123142	0.125652	0.213611
FAM237A	0	0	0	0.00183405	0	0	0.000964177	0	0	0	0.000222774	0	0	0.00253231	0	0	0.00107135	0	0	0.00296231	0	0.000704954	0	0.00322581	0.000891999	0	0	0.00119435	0.00155553	0	0	0	0.000162019	0	0	0	0	0.000715142	0	0	0	0	0	0	0.00204328	0	0	0
DYTN	0.00699475	0.00360918	0.00317375	0	0	0.000884991	0.00220313	0.00530623	0.00156641	0.000383113	0.000293352	0.000501226	0.00354561	0.00594655	0.00121274	0	0.00275243	0	0.00481559	0	0.00227436	0.00311058	0.00292611	0.00105095	0.00219968	0.0044038	0.00104652	0.00139633	0	0	0.00340204	0.00439805	0.00195424	0.00143234	0.00209051	0.000987072	0	0.00371454	0.00475137	0.00325242	0.00302032	0.00576236	0	0	0.00436978	0.00090376	0.00163499	0.00276918
MDH1B	0.0264641	0.0137004	0.0166348	0.04453	0.0307262	0.0237934	0.016145	0.028362	0.0428757	0.0122585	0.0182818	0.0226418	0.0256598	0.0212135	0.0238823	0.0294358	0.0139702	0.112265	0.0251327	0.0419149	0.0224296	0.00680095	0.023324	0.0221659	0.0132064	0.0273137	0.0271814	0.0198063	0.0176897	0.0562923	0.0240849	0.0190914	0.0162889	0.0167584	0.0212781	0.039053	0	0.00706444	0.0185223	0.0091549	0.0250808	0.0318359	0.0486847	0.0162281	0.0154025	0.0179794	0.0131393	0.00361885
FASTKD2	0.0401965	0.081391	0.0484338	0.0435944	0.0430354	0.0666673	0.0556604	0.0535034	0.0479899	0.0412336	0.05068	0.0506997	0.0455178	0.102023	0.0538586	0.0639561	0.0787168	0.102821	0.0723497	0.0371751	0.0867937	0.0533018	0.0436621	0.0611037	0.0197102	0.0554596	0.0616125	0.0515586	0.0982271	0.0591231	0.0352504	0.0720458	0.0427463	0.0448422	0.0443335	0.0520287	0.0480553	0.0512185	0.0915823	0.0603521	0.0518593	0.0314517	0.0953791	0.0291819	0.0183339	0.0410637	0.0338833	0.0656605
CPO	0.00939908	0.00679492	0.00402593	0.00975739	0	0.0187934	0.0494428	0.00710663	0.00166163	0.0125057	0.0115103	0.0175145	0.0157095	0	0.0133236	0.00973519	0.0164069	0	0.0116234	0.0124402	0.0176358	0.00292945	0.0175433	0.0111384	0.008498	0.00487236	0.0160997	0.0212976	0.00388629	0.0243582	0.0126934	0.00420585	0.0122992	0.00732644	0.00819646	0.0133985	0.022246	0.015507	0.0115452	0.0131604	0.0147354	0.00529379	0	0.0154846	0.0129845	0.00891635	0.00700731	0.00767146
KLF7	0.308528	0.314388	0.178838	0.31854	0.289046	0.285383	0.233551	0.269466	0.177956	0.211712	0.179377	0.262072	0.252388	0.287125	0.220775	0.240979	0.347264	0.226565	0.258967	0.316641	0.278805	0.300299	0.194138	0.149413	0.350545	0.293006	0.401754	0.33977	0.478652	0.267504	0.206954	0.3025	0.296524	0.197859	0.41738	0.268569	0.141879	0.207659	0.308156	0.288705	0.199803	0.360855	0.354434	0.350181	0.332388	0.223838	0.154788	0.193526
CREB1	0.170063	0.180364	0.152557	0.245515	0.19252	0.217936	0.151222	0.163498	0.174979	0.151994	0.108527	0.151803	0.171403	0.147191	0.174348	0.197445	0.199941	0.1925	0.177527	0.198852	0.164311	0.118305	0.159031	0.122817	0.171109	0.181183	0.259161	0.209502	0.274665	0.194498	0.155709	0.188439	0.151702	0.143062	0.141701	0.166995	0.170954	0.111578	0.22417	0.168626	0.139208	0.14308	0.239087	0.187235	0.145006	0.13007	0.112599	0.135951
METTL21A	0.0679703	0.039373	0.071558	0.0757868	0.0554291	0.0704295	0.139606	0.0569749	0.0486154	0.0463401	0.0576723	0.064595	0.0471051	0.0296282	0.0656911	0.0922885	0.0907341	0.0990784	0.078251	0.061234	0.0825646	0.0401882	0.0496044	0.0531335	0.0531227	0.108606	0.106895	0.0788899	0.101025	0.0315832	0.0672917	0.0641734	0.0599381	0.0730187	0.0389266	0.0575211	0.0594796	0.0526675	0.0934986	0.0640498	0.0719122	0.0535379	0.0709354	0.124562	0.0688995	0.054029	0.0437811	0.0451509
CCNYL1	0.089229	0.0580022	0.0884541	0.0438488	0.10924	0.0738739	0.0773685	0.0741411	0.0864363	0.0520418	0.0636524	0.0841657	0.0445672	0.113702	0.0571485	0.0943517	0.119285	0.119629	0.0758418	0.0827309	0.0854966	0.0867036	0.0443516	0.0606026	0.0578072	0.0909593	0.0729115	0.0684281	0.123823	0.0901125	0.0797605	0.0984531	0.0840024	0.0685582	0.0830232	0.0746962	0.0949895	0.0669857	0.11989	0.0904172	0.0729773	0.0599532	0.141885	0.0530153	0.0492601	0.0632025	0.0523498	0.0679683
FZD5	0.0104472	0.0071623	0.00243451	0	0.0040429	0.0185272	0.0156628	0.012068	0	0.00472823	0.00774724	0.00495396	0.0106854	0.00745725	0.00290395	0	0.019296	0	0.0103893	0.00619309	0.00934701	0.0102639	0.0065631	0.00327923	0.0033153	0.0102033	0.0133363	0.00905688	0	0.0168199	0.0117896	0.0133034	0.00828826	0.00350858	0.00267257	0.000487345	0.0216068	0.0179043	0.00513169	0.0109966	0.00143898	0.0280386	0	0.00476484	0.00315804	0.0182882	0.00422992	0.015915
PLEKHM3	0.124749	0.126639	0.133731	0.176821	0.202973	0.167483	0.0977565	0.133783	0.085684	0.117332	0.10702	0.140442	0.152456	0.118068	0.139125	0.13908	0.210317	0.268131	0.133256	0.137554	0.148835	0.0826287	0.126461	0.114383	0.119737	0.19493	0.218599	0.155738	0.150814	0.181102	0.127427	0.123598	0.111857	0.105547	0.204909	0.176752	0.180085	0.11439	0.21779	0.0637565	0.142138	0.125289	0.110109	0.142735	0.150027	0.0853473	0.0985347	0.168552
CRYGD	0.000372179	0	0	0	0	0	0.00240697	0.00171444	0	0	0	0	0	0	0.000630012	0	0	0	0.000450757	0	0	0	0.000181748	0	0	0	0	0	0	0.00391311	0.00079531	0.00119567	0.00146348	0	0.00390107	0.000531993	0	0	0.00462659	0	0	0	0	0	0	0	0.000351483	0
CRYGB	0	0	0	0	0	0	0	0	0	0.000469907	8.75694e-05	0	0	0	0	0	0	0	0	0	0	0	0	0	0	0	0	0	0	0	0.000151408	0	0	0	0	0	0	0	0	0	0	0	0	0	0	0	0.000309227	0
CRYGA	0	0	0.000688834	0	0	0	0	0.0030296	0	0.000502856	0	0.00018216	0.00328679	0	0	0	0.00680131	0	0	0	0	0	0	0	0.000114911	0.000746353	0.00458126	0	0	0	0	0.000720421	0	0	0	0	0	0	0	0	0	0	0	0	0	0	0	0.000267039
C2orf80	0.0081597	0.00814384	0.00664309	0.00666487	0.0264005	0.0347201	0.0192142	0.0162315	0.00932293	0.00671295	0.00422957	0.00894651	0.0102728	0.00229586	0.0191402	0.0181944	0.0224704	0	0.00800948	0.0163702	0.0193987	0.00594658	0.0125996	0.00756521	0.00746052	0.00946921	0.0190041	0.0199488	0.0337504	0.010284	0.013928	0.0119865	0.0164914	0.0145652	0.00857667	0.0358276	0	0.00902936	0.037339	0.0101681	0.0047566	0.021113	0.0195763	0.019529	0.0167465	0.00916983	0.00533918	0.00394745
IDH1	0.14412	0.0639712	0.101879	0.228378	0.156707	0.134684	0.178455	0.10829	0.194982	0.108655	0.120888	0.120223	0.14178	0.0962795	0.14927	0.227785	0.132732	0.191235	0.177461	0.147239	0.149612	0.0911585	0.135977	0.173123	0.0659931	0.142743	0.177682	0.178141	0.199597	0.207083	0.131646	0.19014	0.0792098	0.137168	0.133761	0.192983	0.143447	0.083921	0.136823	0.0894536	0.185894	0.119797	0.198559	0.117408	0.136514	0.125299	0.139595	0.144008
PIKFYVE	0.187286	0.200155	0.15133	0.259771	0.236723	0.209967	0.156109	0.14492	0.115107	0.128025	0.126352	0.164207	0.165602	0.179651	0.163522	0.147711	0.219721	0.225141	0.188003	0.217281	0.18437	0.109098	0.126836	0.128572	0.155907	0.23194	0.231205	0.226309	0.299186	0.190638	0.135445	0.180339	0.150429	0.146	0.150198	0.218854	0.205006	0.142089	0.188807	0.173248	0.143351	0.168591	0.220592	0.166522	0.18311	0.0997785	0.103962	0.165151
PTH2R	0.0288411	0.0289577	0.0136676	0.0250544	0.060044	0.0320631	0.0392165	0.021236	0.0215857	0.0165969	0.0113112	0.0167719	0.0195968	0.0246164	0.0386814	0.0369616	0.0162969	0.0557348	0.0154576	0.0400033	0.0186082	0.0107628	0.0164159	0.0122291	0.0167356	0.0340901	0.0594919	0.0243508	0.0274473	0.0202234	0.0209305	0.0221461	0.0191832	0.0110037	0.0211825	0.019557	0.0384724	0.0104357	0.0658945	0.0291749	0.023554	0.0179153	0.0170816	0.0300311	0.0154335	0.010225	0.0106816	0.0142348
MAP2	0.340472	0.355379	0.232202	0.463415	0.427012	0.521983	0.449004	0.291329	0.260623	0.210086	0.162773	0.297456	0.323017	0.312759	0.287515	0.362206	0.483117	0.568613	0.288346	0.413748	0.365055	0.117912	0.246435	0.209884	0.316589	0.521069	0.639377	0.425182	0.416866	0.450672	0.261599	0.232219	0.233314	0.203385	0.30715	0.442917	0.528685	0.253165	0.580145	0.201906	0.223459	0.322749	0.373575	0.527267	0.338494	0.195199	0.126998	0.532804
UNC80	0.265949	0.297242	0.174296	0.350195	0.299048	0.349722	0.186313	0.222961	0.194778	0.15664	0.122829	0.232482	0.262609	0.230075	0.200319	0.26698	0.311005	0.231227	0.192149	0.33355	0.24321	0.090709	0.16146	0.113529	0.192453	0.350975	0.433009	0.286784	0.25234	0.301324	0.18335	0.193814	0.180848	0.161198	0.272267	0.219139	0.294328	0.136665	0.29016	0.155202	0.188687	0.263077	0.244617	0.317144	0.297436	0.0977133	0.115496	0.186308
RPE	0.0282782	0.051953	0.0420609	0.0819768	0.0971528	0.0981525	0.0637214	0.0603237	0.0345234	0.0404405	0.043248	0.0710372	0.0564996	0.0459659	0.0456553	0.0509655	0.0476357	0.0321731	0.0824048	0.0577075	0.0678382	0.0467413	0.036354	0.0485774	0.0439813	0.0830095	0.0999572	0.0797357	0.0663166	0.0730682	0.0510812	0.0565868	0.0469429	0.0535507	0.0458248	0.0252509	0.0480141	0.0451668	0.0810978	0.0597711	0.0525588	0.0572793	0.0599897	0.0448166	0.0386372	0.0582055	0.0272642	0.0537548
KANSL1L	0.326407	0.360214	0.288992	0.417856	0.420219	0.38824	0.36057	0.275257	0.160376	0.276179	0.230572	0.332996	0.302497	0.278411	0.286996	0.325269	0.500401	0.308975	0.347966	0.372187	0.362886	0.194191	0.26085	0.218965	0.273632	0.438415	0.514456	0.366596	0.335103	0.416357	0.266373	0.231346	0.2814	0.267855	0.327857	0.443376	0.497822	0.243715	0.42571	0.280084	0.315059	0.274201	0.359529	0.49445	0.403082	0.203459	0.210083	0.238971
ACADL	0.0175092	0.0124146	0.0159046	0.00256577	0.00517678	0.0115971	0.0238712	0.0133724	0.0120665	0.0136934	0.00806156	0.0186451	0.0122604	0.00746237	0.0197462	0.0204743	0.0107949	0.0639559	0.0194537	0.0263455	0.0293968	0.021354	0.00467505	0.0170452	0.0178431	0.0266062	0.0143884	0.026905	0.0497368	0.0247108	0.0121347	0.0132838	0.0104075	0.0169855	0.0156712	0.0107588	0	0.00874983	0.0199362	0.00574318	0.00898535	0.0648377	0.0407547	0.0168437	0.0241714	0.0134601	0.00291234	0.0407427
MYL1	0.000183951	0.00114337	0.000440634	0.01439	0	0	0	0.000135302	0	0	0	0	0	0.00778491	0.00183286	0	0	0	0.000380971	0	0.00130924	0	0	0.000428508	0	0	0	0	0	0	0	0	0	0	0	0	0	0	0	0.00119726	0	0	0	0	0	0	0.000272336	0
LANCL1	0.15224	0.196373	0.154408	0.336496	0.307553	0.247971	0.122207	0.176606	0.109335	0.107042	0.127953	0.147298	0.1417	0.166386	0.134292	0.17659	0.22442	0.120158	0.176576	0.117205	0.180677	0.0973599	0.125129	0.112572	0.186936	0.198502	0.254837	0.182482	0.247317	0.259478	0.142817	0.119415	0.125281	0.119181	0.152613	0.131598	0.0922997	0.147257	0.229775	0.126672	0.127296	0.136187	0.0919679	0.164054	0.123116	0.106922	0.0884519	0.0961974
CPS1	0.0444686	0.03457	0.018243	0.0254638	0.0400474	0.0491413	0.0230053	0.0299687	0.0152337	0.0246332	0.0199023	0.0411646	0.0410128	0.0201265	0.0185969	0.0469635	0.0144775	0	0.0282571	0.0460781	0.0112789	0.0100576	0.0300276	0.0141862	0.0135044	0.0172623	0.0350174	0.0761522	0.0462176	0.0412075	0.0326137	0.0217658	0.023192	0.0208793	0.0291152	0.0289301	0.00746176	0.0131907	0.0225662	0.012711	0.0351495	0.0359741	0.0780116	0.0252984	0.0222197	0.0187738	0.015274	0.0104316
ERBB4	0.323532	0.521554	0.179359	0.508195	0.365168	0.385418	0.294294	0.230339	0.219476	0.155471	0.151088	0.207425	0.276538	0.413297	0.459625	0.43744	0.29042	0.675345	0.205471	0.426585	0.368548	0.211031	0.223979	0.187914	0.162871	0.344895	0.267315	0.216218	0.300006	0.267056	0.191323	0.270437	0.261851	0.217448	0.3167	0.347127	0.638211	0.257893	0.438945	0.372396	0.18985	0.320542	0.276201	0.211783	0.2879	0.247077	0.195569	0.348448
IKZF2	0.277711	0.282614	0.184681	0.269256	0.319493	0.306885	0.197383	0.23598	0.149861	0.190223	0.180369	0.21492	0.212066	0.18602	0.172131	0.237177	0.291397	0.224459	0.235449	0.228891	0.2456	0.174488	0.204796	0.167506	0.184346	0.280216	0.389645	0.337087	0.175218	0.277047	0.206864	0.194175	0.1876	0.200419	0.339114	0.210109	0.0795653	0.174815	0.261928	0.186697	0.194722	0.2548	0.331475	0.324004	0.253757	0.168035	0.14623	0.278626
SPAG16	0.323174	0.295825	0.25167	0.346118	0.305561	0.356474	0.300141	0.216828	0.272217	0.232783	0.294747	0.332241	0.260074	0.308595	0.298027	0.346628	0.358646	0.291206	0.291921	0.348833	0.356304	0.168192	0.291757	0.247617	0.186697	0.360017	0.327348	0.321965	0.29867	0.280778	0.257287	0.237802	0.25351	0.280938	0.24361	0.343876	0.300091	0.275702	0.459639	0.27559	0.313563	0.168827	0.228984	0.283484	0.206247	0.220286	0.247321	0.12497
VWC2L	0.0413061	0.0285074	0.0166059	0.0438708	0.034406	0.0264557	0.0332095	0.023926	0.0321669	0.00746884	0.0203653	0.0162559	0.0241283	0.0243831	0.0230393	0.0209819	0.0536384	0	0.0116925	0.0236517	0.0269035	0.0110433	0.0279029	0.00906751	0.0188831	0.0251864	0.0544957	0.0433765	0.0436858	0.0502336	0.0231963	0.0289727	0.0294563	0.0176309	0.040866	0.0373866	0.005676	0.0265756	0.0452489	0.0164692	0.0202884	0.0126722	0.0481757	0.0393276	0.00906192	0.0219822	0.0211419	0.0141429
BARD1	0.149103	0.126793	0.0899706	0.0638405	0.124496	0.097916	0.0343322	0.113385	0.0562844	0.0660841	0.086656	0.0832123	0.0493463	0.174619	0.0756794	0.093874	0.112021	0.0755333	0.0936072	0.0835104	0.0908548	0.140187	0.0819301	0.0871183	0.0475542	0.100129	0.09275	0.126146	0.306609	0.0930875	0.0718126	0.16713	0.139921	0.0726489	0.207339	0.0947401	0.0462117	0.12389	0.059688	0.197118	0.100082	0.111381	0.248726	0.075203	0.0523961	0.108031	0.0521755	0.140229
ABCA12	0.0150064	0.0115693	0.0189389	0.00459598	0.00737162	0.00659168	0.00643661	0.00639837	0.00850771	0.00695589	0.018247	0.00946662	0.00121043	0.0271028	0.0275773	0.0138466	0.0032258	0.0604555	0.0241157	0.00413061	0.0120579	0.0268065	0.00593357	0.0203168	0.0137473	0.0267347	0.00449018	0.0130719	0.0515915	0.0218235	0.00635836	0.0267359	0.0142996	0.0123318	0.00639179	0.0132014	0	0.00835824	0.0104696	0.0210361	0.0150827	0.00477546	0.0491058	0.0019351	0.00172721	0.0306488	0.0122387	0.00463704
ATIC	0.0787698	0.0890837	0.0718153	0.169462	0.133578	0.0890417	0.0757244	0.0764196	0.0609393	0.0635855	0.0671265	0.0873217	0.0596278	0.0660553	0.072082	0.0593474	0.0944907	0.0459364	0.0993062	0.0740576	0.12829	0.0597795	0.077032	0.0659288	0.0493147	0.119558	0.12714	0.100434	0.0941228	0.0755744	0.0842337	0.0513378	0.0742348	0.0686804	0.0734684	0.0965778	0.156577	0.0897511	0.104453	0.101625	0.0766493	0.0666892	0.0591371	0.0950929	0.0667266	0.0548365	0.0453696	0.0486798
FN1	0.0549629	0.0359958	0.0741484	0.0433973	0.0468524	0.0394815	0.0762723	0.107814	0.0636593	0.0566083	0.068985	0.0741939	0.032672	0.149182	0.0256088	0.10636	0.0498334	0.0446901	0.096911	0.0527583	0.0530776	0.258332	0.0493232	0.0886097	0.0447587	0.0859894	0.0417555	0.0722561	0.198771	0.129572	0.0622036	0.273104	0.0826962	0.100788	0.126362	0.0812436	0.0269161	0.068314	0.0650713	0.205683	0.071327	0.0361782	0.370545	0.0177375	0.0522067	0.104123	0.0491193	0.160659
MREG	0.0530087	0.0163106	0.0199247	0.00670165	0.0285253	0.058716	0.0136382	0.0298632	0.0244438	0.0210295	0.0222481	0.0280216	0.0296507	0.0201358	0.0441744	0.0472347	0.0403213	0.0834494	0.0401799	0.0498617	0.049135	0.0230609	0.0291764	0.0277453	0.0167605	0.0440296	0.0372421	0.0377827	0.0325827	0.0260071	0.0248714	0.0291207	0.0308311	0.0261082	0.0235001	0.0241943	0.0213643	0.0295783	0.0218782	0.0330582	0.0439688	0.0172597	0.0335489	0.0267312	0.0178478	0.0197397	0.025317	0.0333259
PECR	0.0330699	0.0281932	0.0425892	0.0471964	0.0548812	0.0404393	0.0112083	0.0364381	0.0733291	0.0314891	0.0285255	0.0581841	0.0444144	0.0273796	0.0364206	0.0380618	0.0477626	0.0940575	0.035563	0.0401208	0.0436471	0.0243746	0.0432775	0.0272446	0.0141258	0.029566	0.0365851	0.0425309	0.0238932	0.0428023	0.0329607	0.033156	0.0333105	0.0363449	0.0388787	0.0451947	0.0781703	0.0398771	0.0583443	0.0171975	0.0356102	0.0570979	0.0610462	0.0475279	0.0269165	0.0154196	0.0281602	0.0372741
TMEM169	0.0123386	0.0271888	0.00698599	0.00792127	0.0105193	0.0120492	0	0.00818028	0.00655758	0.0019441	0.00443807	0.00776093	0.0106924	0.00226964	0.00921173	0.00257951	0.0210561	0.0405915	0.00549205	0.0138622	0.0115768	0.00552067	0.00462857	0.0181512	0.00494254	0.00340782	0.00786186	0.00772693	0.0041693	0	0.0118127	0.00557262	0.00715525	0.00320291	0.0082378	0.0188939	0.0143892	0.00306736	0.0125003	0.00370769	0.0156039	0.0155805	0.00244196	0.00210066	0.00662147	0.00132836	0.00310003	0.0367705
XRCC5	0.282576	0.266952	0.199646	0.271437	0.244276	0.28338	0.218938	0.215502	0.17926	0.184323	0.166042	0.243376	0.235523	0.225831	0.265348	0.249054	0.288854	0.136598	0.255683	0.256558	0.292463	0.169029	0.191201	0.154757	0.197375	0.29335	0.345848	0.277448	0.30461	0.296294	0.179189	0.210364	0.21914	0.169482	0.234242	0.263277	0.189833	0.172256	0.30453	0.255036	0.21138	0.232682	0.267615	0.250982	0.241829	0.162738	0.144328	0.222504
MARCH4	0.0134251	0.0172581	0.00795335	0	0.00523961	0.0141186	0.019242	0.0105291	0.00434826	0.00375748	0.00456699	0.00567362	0.00890737	0.0121031	0.0183316	0.00630657	0.0159781	0.00196844	0.00375681	0.00253654	0.000504091	0.00458127	0.00800661	0.00877144	0.00807485	0.0281041	0.0218365	0.0153064	0.0251073	0.0468219	0.0109795	0.00685392	0.013993	0.00186895	0.00431967	0.0365453	0.0116099	0.00339432	0.0211785	0.00277638	0.00652303	0.00607171	0.00531422	0.00451405	0.00657232	0.00786365	0.00895271	0.00562202
SMARCAL1	0.0824443	0.11234	0.100013	0.123536	0.121479	0.112741	0.098941	0.121891	0.0910255	0.0938063	0.079757	0.0947579	0.0920294	0.0789406	0.119094	0.0639862	0.153401	0.0452293	0.106046	0.104009	0.113751	0.0928381	0.0966759	0.0665861	0.0806228	0.105475	0.151423	0.109987	0.118449	0.042674	0.113213	0.11888	0.0974698	0.0979477	0.0974553	0.149253	0.113522	0.109481	0.141522	0.0908533	0.122945	0.100468	0.0960889	0.104325	0.0946388	0.112259	0.0856509	0.0860613
RPL37A	0.144448	0.13519	0.0984356	0.212881	0.206024	0.245198	0.204101	0.134361	0.0626313	0.0697408	0.0764331	0.104595	0.0912398	0.131226	0.119542	0.0983969	0.117906	0.0528123	0.125456	0.18082	0.171781	0.108132	0.0816352	0.0748551	0.131546	0.180172	0.174593	0.194291	0.258639	0.111926	0.0918804	0.106623	0.158356	0.101588	0.0903518	0.158201	0.339156	0.163262	0.162039	0.283011	0.105126	0.156114	0.0990958	0.116709	0.196374	0.10156	0.0440481	0.131995
IGFBP2	0.00592832	0.0105987	0.0042883	0.0059765	0.0292058	0.00676637	0.00579426	0.00719933	0.00529338	0.00122486	0.00169109	0.00656472	0.00686439	0	0.00885997	0.00265245	0.0145286	0	0.00568266	0.0237267	0.0123114	0.00297604	0.010242	0.00163625	0.00863007	0.00522066	0.0164751	0.0132863	0.0175595	0	0.00801068	0.0044247	0.0114048	0.00100439	0.00548101	0.0125148	0.0076315	0.00108817	0.03584	0.0167725	0.00718004	0.00608584	0.00644888	0.00305605	0.00784468	0.000871959	0.00613985	0.00347954
IGFBP5	0.00399866	0.0456308	0.0355707	0.078982	0.0339306	0.0688859	0.045884	0.0981093	0.0310806	0.0208052	0.00816924	0.0270004	0.018153	0.166757	0.116329	0.0920909	0.0145893	0.0748285	0.0321713	0.0316491	0.0283403	0.0334378	0.0194003	0.0739062	0.0470394	0.0145301	0.0289721	0.0186944	0.082331	0.0624204	0.0225732	0.0138267	0.0337894	0.0330431	0.0126637	0.111622	0.299031	0.159946	0.0513881	0.0359007	0.01534	0.0133665	0.0215602	0.0170277	0.25263	0.260881	0.0310222	0.00376255
TNS1	0.151329	0.318898	0.11999	0.11517	0.145465	0.101522	0.106754	0.206117	0.116618	0.136892	0.118549	0.129234	0.12942	0.153309	0.243589	0.158692	0.133799	0.159918	0.158784	0.186275	0.146511	0.186458	0.113917	0.141486	0.120968	0.186794	0.0949885	0.12251	0.241839	0.0965785	0.117707	0.217479	0.247419	0.138783	0.254327	0.2218	0.0640311	0.208557	0.0911677	0.211111	0.209248	0.195784	0.245652	0.181731	0.144269	0.20241	0.124271	0.0977737
RUFY4	0.00883909	0.0234656	0.0186578	0	0.0138451	0.00693202	0.00215054	0.0133939	0	0.00529998	0.00258649	0.00612395	0.00540504	0.0135872	0.0115905	0	0.00722794	0	0.0128449	0.00706033	0.00140927	0.00659048	0.00213918	0.00471875	0.0128236	0.0237139	0.0151803	0.0190929	0.0351555	0.0175633	0.00556434	0.0182232	0.0129686	0.0217801	0.0211747	0.00742517	0	0.0139571	0.00612026	0.011899	0.00522627	0.0298832	0.0116999	0.00582377	0.00991737	0.00684733	0.0154539	0.00390571
CXCR2	0	0	0.00121648	0	0	0	0	0	0	0	0.000101486	0	0.00261734	0	0	0	0	0	0	0	0	0	0	0.000628869	0.000377154	0	0	0.00128178	0	0.00518003	0	0	0.000318889	0	0.00187499	0	0	0	0	0	0	0	0	0	0	0	0.000204126	0
ARPC2	0.116659	0.12353	0.0803979	0.141333	0.0958659	0.156234	0.106391	0.102137	0.0533632	0.0724214	0.0659526	0.0882646	0.132385	0.107387	0.093135	0.172149	0.0980754	0.203397	0.0975088	0.119421	0.10636	0.0684569	0.0958102	0.0767969	0.0857423	0.137465	0.131993	0.106968	0.173037	0.11128	0.0697407	0.116754	0.098347	0.0867571	0.0910129	0.0738809	0.145909	0.0769913	0.160521	0.0976953	0.121803	0.119205	0.134751	0.136952	0.0876388	0.0689048	0.0615594	0.116517
GPBAR1	0	0	0	0	0	0	0	0	0	0	0.000296043	0	0	0	0	0	0	0	0	0.0026378	0	0	0	0	0	0	0	0	0	0	0	0	0	0	0	0	0	0	0	0	0	0	0	0	0	0	0	0
AAMP	0.0613963	0.0406259	0.0222588	0.0616259	0.00702951	0.0267388	0.0656385	0.0606935	0.0341173	0.0264032	0.025503	0.0262109	0.0310409	0.0864118	0.0609111	0.0485423	0.0509955	0.043492	0.0627771	0.0596062	0.0561562	0.0404817	0.0312619	0.0261547	0.0379031	0.0283199	0.0619806	0.0381631	0.080844	0.0656951	0.0430487	0.0466353	0.0558201	0.0218463	0.0548313	0.0471989	0.0826348	0.0476415	0.0836931	0.0448315	0.0416316	0.130334	0.109921	0.0360499	0.0607042	0.0475035	0.0277298	0.0501694
PNKD	0.0873914	0.0863627	0.0777985	0.132486	0.143743	0.116603	0.079215	0.12741	0.0799632	0.0556321	0.0583487	0.0630231	0.0915624	0.11738	0.102661	0.148368	0.111864	0.144628	0.132775	0.110877	0.113538	0.100488	0.0650553	0.0588994	0.0703793	0.0888549	0.113107	0.111967	0.235728	0.10059	0.0827124	0.158041	0.0973184	0.090361	0.0655635	0.115897	0.169626	0.0861766	0.124657	0.0983464	0.0809181	0.0814171	0.227902	0.0774403	0.0867127	0.0761019	0.0506902	0.0771384
TMBIM1	0.076294	0.0657524	0.0691857	0.0516754	0.0473656	0.0833619	0.124454	0.181606	0.0564475	0.0554898	0.0547413	0.04265	0.0860032	0.174326	0.0419453	0.0567297	0.0981953	0	0.105683	0.0655965	0.0546757	0.178109	0.0464407	0.0418095	0.0870615	0.0588058	0.163503	0.188913	0.158409	0.0961348	0.0927573	0.227145	0.142965	0.0542376	0.192724	0.0666547	0.206544	0.0806644	0.247415	0.247611	0.0440952	0.145565	0.340806	0.0501799	0.104952	0.141181	0.0344202	0.158377
CATIP	0.00196874	0.0176657	0.0176669	0.0084786	0.00100256	0.00307114	0.00260191	0.00778978	0.0150279	0.00696452	0.0039463	0.0196	0.00436096	0.0323998	0.00780999	0.0332917	0.00406839	0.0242825	0.00443219	0.00303059	0.0112622	0.00219039	0.00217811	0.00486944	0.0105334	0.0148908	0.0166555	0.00485035	0.00608093	0	0.0108785	0.0037773	0.00866542	0.00959026	0.00862212	0.00551371	0	0.014952	0.0183632	0.00286983	0	0.00535625	0.00530363	0.00953525	0.00735509	0.00186352	0.0026764	0.00497035
SLC11A1	0.00419088	0.0106583	0.00586968	0	0.00286424	0.0138164	0.00158462	0.00754133	0	0.00584568	0.00467041	0.00289161	0.0100408	0.0148104	0.00504804	0.00713581	0.00596491	0.0807096	0.0167728	0.00459217	0.00955436	0.00233155	0.00227335	0.0046176	0.00624553	0.0121227	0.00348739	0.0056342	0.0360989	0.0261705	0.0108439	0.00963252	0.00774516	0.0096263	0.0116639	0.00235632	0	0.00304859	0.0124045	0.00430907	0.00828068	0.00399516	0.00579993	0.00177203	0.0130182	0.00716715	0.00631332	0.0027404
CTDSP1	0.042651	0.0819122	0.0724819	0.0410523	0.0264704	0.0644336	0.0351432	0.0696608	0.071455	0.0394812	0.0372558	0.0485814	0.0667281	0.0705996	0.0484345	0.0641678	0.0749148	0.0731474	0.0909677	0.0689875	0.089339	0.063717	0.0488836	0.0543323	0.0492069	0.0866603	0.0903724	0.0272031	0.0515467	0.0900004	0.0577057	0.0527918	0.0563473	0.0831123	0.0491602	0.0557449	0.130507	0.0532765	0.123389	0.0444627	0.0619991	0.0780332	0.09038	0.0349973	0.0540145	0.0827695	0.0457906	0.0122249
VIL1	0.00360349	0.00774731	0.00752603	0.00698705	0	0.0018603	0	0.00121273	0	0.000192871	0.00314134	0.00173385	0.00390352	0.00303282	0	0.00234198	0.00781888	0	0.00122417	0.00361207	0.000413712	0.00326456	0.000697311	0.00510202	0.00288295	0.000572545	0	0.0039855	0.0105637	0	0.000385318	0.00274051	0.00108045	0.00426942	0	0.000561656	0	0.00207283	0	0.000831512	0.00560699	0	0.00268856	0	0.000439956	0.00165907	0.00480687	0.000142428
USP37	0.162653	0.17785	0.133568	0.129712	0.218951	0.168572	0.126612	0.137682	0.0941657	0.119073	0.110099	0.127978	0.13909	0.163531	0.162849	0.17842	0.14411	0.27704	0.135844	0.143911	0.175214	0.0842483	0.125206	0.113402	0.149468	0.159604	0.157892	0.153735	0.166605	0.170025	0.12042	0.116107	0.12174	0.123733	0.132775	0.213705	0.232015	0.10646	0.149022	0.163839	0.139825	0.105214	0.209419	0.146375	0.154612	0.129588	0.0877947	0.124433
CNOT9	0.0774793	0.0399731	0.0595838	0.0580315	0.0758069	0.0665113	0.0778154	0.0578765	0.0510413	0.0421428	0.0462861	0.0601898	0.0699315	0.0378288	0.0636407	0.0880994	0.0797737	0.117841	0.0726734	0.055722	0.0630429	0.0473187	0.0748648	0.0587358	0.0525509	0.0582665	0.094688	0.0539305	0.104548	0.0446832	0.0572297	0.0673303	0.058454	0.0688322	0.0668972	0.0662255	0.0832368	0.0513705	0.101404	0.0753165	0.0593491	0.0599163	0.0674301	0.0648678	0.064975	0.0501472	0.0549417	0.0711926
PLCD4	0.0268143	0.0484175	0.0259483	0.040311	0.0347213	0.023809	0.0235915	0.0193624	0.0104345	0.0207922	0.0171911	0.0241814	0.0280812	0.0531597	0.0277149	0.078238	0.0134602	0.0809388	0.0206588	0.0349531	0.0345297	0.0169927	0.0380537	0.0207045	0.0278221	0.0374135	0.0177763	0.0225896	0.0601628	0.0129343	0.0244585	0.019345	0.0301685	0.0215188	0.00489103	0.036612	0.2757	0.0134623	0.0399078	0.0327675	0.0574735	0.0337947	0.010606	0.0247963	0.0212438	0.0269719	0.0415974	0.112284
ZNF142	0.0400773	0.0472109	0.025683	0.0289121	0.0245492	0.0294994	0.0268248	0.0452834	0.0117552	0.0237361	0.019346	0.0277999	0.028586	0.0422302	0.0432378	0.0260093	0.0702754	0.0349885	0.0349108	0.0266239	0.053206	0.0243701	0.0316724	0.0251911	0.0170829	0.0251216	0.0398103	0.0315422	0.0366323	0.00920071	0.0341962	0.0323171	0.0280917	0.0325373	0.01506	0.0296262	0.00954532	0.0350992	0.0357199	0.0121137	0.0314856	0.0213655	0.0275645	0.0120557	0.0179123	0.0236869	0.0224283	0.0235376
BCS1L	0.0134856	0.0176792	0.00909479	0.0461391	0.0513275	0.0335099	0.0118071	0.0194159	0.00889546	0.00561423	0.00678332	0.0096863	0.00729308	0.0286667	0.0148459	0.0264434	0.0155325	0.0200849	0.0239267	0.00874347	0.0438838	0.00768943	0.00586034	0.00977666	0.0072236	0.0187705	0.0123433	0.0139072	0.0141961	0	0.015116	0.0158282	0.0145724	0.00435377	0.00768093	0.0363297	0.0266806	0.0201566	0.0141541	0.00869084	0.014821	0.00540165	0.018717	0.0070113	0.0255746	0.00991519	0.00676762	0.00375323
RNF25	0.0184656	0.0313871	0.00928568	0.0342716	0.0087636	0.0218932	0.0247091	0.0192377	0.00211626	0.00873083	0.0109687	0.0235186	0.0253684	0.0113474	0.0236297	0.0246535	0.0308111	0.0242825	0.0200604	0.0289581	0.0362529	0.0142459	0.0105546	0.0154994	0.0118351	0.0385644	0.0276921	0.0175801	0.02543	0.00580801	0.0226845	0.0100132	0.015998	0.0188508	0.0113766	0.0270867	0.00936202	0.0206086	0.041375	0.018853	0.0129198	0.0216292	0.014087	0.010983	0.0192076	0.0180542	0.01113	0.0177559
STK36	0.0565685	0.0669816	0.0332996	0.0745706	0.079531	0.0545241	0.0473737	0.0496183	0.0416603	0.0370159	0.0325045	0.0424701	0.0539079	0.0433092	0.0556692	0.0651717	0.0550403	0.0477682	0.059753	0.0657995	0.0698149	0.0269607	0.023757	0.0365869	0.0201516	0.069451	0.0878252	0.0658024	0.0360204	0.0262007	0.0487222	0.0548176	0.0464125	0.031803	0.026412	0.0844042	0.0884521	0.0506675	0.113783	0.0378006	0.0455064	0.0334238	0.0603758	0.0410443	0.0295835	0.0279861	0.0322026	0.0193321
TTLL4	0.0985508	0.164462	0.095747	0.11664	0.132145	0.141405	0.114479	0.111245	0.107199	0.089867	0.089106	0.123283	0.154028	0.156497	0.190419	0.241407	0.158622	0.298348	0.134482	0.164868	0.239924	0.0695276	0.0890854	0.105774	0.0903698	0.130077	0.0759501	0.0835263	0.153664	0.0663598	0.0882497	0.0855803	0.136961	0.0779512	0.0954408	0.157973	0.0872047	0.0773488	0.100692	0.109417	0.148329	0.10069	0.132922	0.10131	0.0558522	0.0745857	0.0983643	0.199296
CYP27A1	0.137687	0.206812	0.0973466	0.144756	0.0880143	0.155827	0.117055	0.156046	0.0865938	0.0921382	0.0992575	0.144326	0.164517	0.156	0.178507	0.161294	0.218099	0.233777	0.147165	0.160114	0.210337	0.122046	0.104836	0.111647	0.0964741	0.103497	0.144119	0.198543	0.15999	0.168404	0.105398	0.147421	0.113301	0.117304	0.22301	0.125034	0.0467215	0.0952875	0.153471	0.146503	0.135463	0.173735	0.248689	0.1308	0.142434	0.115003	0.0836073	0.300236
PRKAG3	0	0	0	0	0	0	0	0	0	0	0.000131082	0	0	0	0	0	0	0	0	0	0	0.000289454	0	0	0	0	0	0	0	0	0	0	0	0.00121531	0	0	0	0	0	0	0	0	0.00381223	0	0	0	0	0.000433802
WNT6	0	0	0.00121677	0	0	0.000217613	0	0.00037751	0	0	0	0.000148509	0	0	0.000652523	0	0	0	0	0	0	0.000307881	0	0	0.000107602	0	0	0.00236928	0.00173758	0	0.000704338	0	0.000809855	0	0	0	0	0	0	0	0	0	0	0	0	0.000999805	0	0.000572462
WNT10A	0	0.00773576	0	0	0	0.00163736	0.00113247	0	0	0.00016503	0.000211147	0.000917376	0	0	0.00224918	0.00513612	0	0	0	0	0	0	0.00166866	0.000760178	0	0	0	0.00113719	0	0	0.000564742	0.00332597	0.000963963	0	0	0	0.00641473	0.000450138	0	0.000697719	0.000627005	0	0.0111349	0	0.00151927	0.000636796	0	0.000568144
CDK5R2	0.025306	0.0353929	0.0133855	0.0906026	0.0440221	0.0320768	0.0231265	0.0197954	0.0162585	0.00704282	0.00734657	0.0193074	0.0321746	0.0244345	0.0186779	0.00903261	0.0275325	0	0.0197185	0.0215274	0.0197186	0.00311328	0.0166795	0.00766909	0.0283351	0.0373134	0.0530349	0.015638	0.0373437	0.00527643	0.0247691	0.0169186	0.0225041	0.00320292	0.0216557	0.00828482	0.0588486	0.014788	0.0527513	0.00827535	0.00666356	0.0383309	0.0234371	0.034506	0.0201303	0.00604243	0.00776119	0.00669455
FEV	0	0	0	0	0	0	0	0	0	0	0	0	0.000411139	0	0	0	0	0	0.00016709	0	0	0	0	0	0	0	0	0	0	0	0	0	0	0	0	0	0	0	0	0	0	0	0	0	0	0	0	0
CRYBA2	0	0	0	0	0	0	0	0.000671016	0	0	0	0.000223822	0	0	0.000480736	0	0	0	0	0	0	0	0.000301081	0	0	0	0	0.000939286	0	0	0	0	0	0	0	0	0	0	0.00389656	0	0	0	0	0.00163849	0	0	0	0.000261544
CFAP65	0	0.0051152	0.000270602	0.0060804	0.000704281	0	0.00807461	0.0018536	0.00736755	0.00102079	0.000641336	0.00184319	8.27595e-05	0	0.00108967	0.00531279	0	0	0	0	0	0	0.000290557	0	0.00125686	0	0.00338357	0.00459832	0.00416839	0	0.00257823	0.00213385	0.00135216	0.00127666	0	0.00466918	0	0	0	0	0	0	0	0	0	0	0	0.000257629
IHH	0	0	0	0	0	0	0	0	0	0	0	0	0	0	0	0	0	0	0	0	0	0	0	0	0	0	0	0	0	0.00330439	0.000274872	0	0.000305759	0	0	0	0	0	0	0	0	0	0	0	0	0	0	0
CNPPD1	0.0162641	0.0179095	0.0184877	0.0385119	0.00766979	0.0263551	0.0267457	0.0188677	0.0228554	0.0185238	0.0174841	0.00941347	0.0306146	0.0281662	0.0199711	0.026205	0.025895	0	0.0337428	0.0142664	0.0270311	0.014752	0.00756771	0.014685	0.0250955	0.0131845	0.0518254	0.0302371	0.0271827	0.0252834	0.0224677	0.022641	0.0168792	0.0221052	0.00862548	0.0118361	0.0301835	0.020059	0.0562317	0.0237307	0.0113064	0.0214868	0.0398048	0.0148271	0.0140021	0.0135379	0.00840926	0.0141096
RETREG2	0.0704455	0.100411	0.0412835	0.102018	0.088502	0.084586	0.101464	0.0789988	0.0630913	0.0365677	0.028295	0.0409605	0.0543233	0.0388171	0.0674136	0.0371307	0.104744	0.0235201	0.0664408	0.0666242	0.066772	0.0287317	0.0318229	0.0326527	0.0613585	0.136998	0.144064	0.0754687	0.0904192	0.0618611	0.0713199	0.0593156	0.0748385	0.0446078	0.031971	0.0650172	0.151449	0.0500842	0.156282	0.0491662	0.0269243	0.0230272	0.0712444	0.0664358	0.0718596	0.0424393	0.0180548	0.0344844
ZFAND2B	0.0325751	0.0323829	0.0343664	0.102749	0.0730535	0.0648023	0.0573681	0.047181	0.0314644	0.0156117	0.0190907	0.0216725	0.0318403	0.0707954	0.0372096	0.0735048	0.0364111	0.0470733	0.0384314	0.038129	0.0518136	0.0312415	0.0193758	0.026	0.0440155	0.0317119	0.0633028	0.0533926	0.0585166	0.0539406	0.0345751	0.0541063	0.0398855	0.0282701	0.0398828	0.0543761	0.16181	0.0267148	0.0665192	0.0381061	0.027991	0.0330639	0.0868137	0.0539766	0.0368996	0.0180834	0.0160619	0.02976
ABCB6	0	0	0	0	0	0.00199604	0	0.00174839	0	0.000404009	0	0	0.00102724	0	0	0	0.00253614	0	0.000498278	0	0	0	0	0	0.00082053	0.00117242	0.00101201	0	0	0	0.000979687	0	0.000665787	0.00033584	0	0.00643536	0.00756288	0	0	0	0	0	0	0	0	0	0	0.000433798
ATG9A	0.000340679	0.00183349	0.000742664	0.00657721	0.00249619	0.00679688	0.012133	0.00727628	0.00767271	0.00284929	0.00396688	0.00128656	0.00176485	0.00453946	0.00815596	0.0178502	0.0201633	0	0.00730976	0.00298198	0.00455689	0.00615735	0.00694605	0.00811384	0.0105873	0.0076504	0.00624697	0.00739069	0.00930114	0	0.00863117	0.00369191	0.00580566	0.00303423	0.00883853	0.0140541	0.0150626	0.00682754	0.00313797	0.00172499	0.00309095	0.00577614	0.0128729	0	0.00595092	0.00522105	0.00568209	0.01274
ANKZF1	0.121777	0.103462	0.0506554	0.0779528	0.149329	0.119704	0.0659829	0.0978575	0.07132	0.0481345	0.0306965	0.0654399	0.0746003	0.0690146	0.124191	0.126282	0.0919373	0.0929664	0.0798727	0.111045	0.122457	0.0358899	0.0551129	0.0594255	0.0446282	0.0965612	0.134149	0.101013	0.0955508	0.108749	0.0936403	0.0715762	0.0718234	0.0327211	0.0971983	0.146136	0.143593	0.0679774	0.0546376	0.0487956	0.0627888	0.067821	0.110214	0.0668571	0.115754	0.0468341	0.0396112	0.0376103
GLB1L	0.0118105	0.00497681	0.0139207	0.00424576	0.0252026	0.00663918	0.0136565	0.0137891	0.00955919	0.00576423	0.00888234	0.0168354	0.0174337	0.0112417	0.012891	0.00367129	0.0101094	0.0156961	0.00906257	0.00905363	0.0164944	0.00597417	0.00997412	0.0108301	0.00635376	0.00955116	0.0152525	0.0113301	0.0195413	0.00685202	0.00907692	0.016529	0.00745767	0.0136182	0.00220027	0.0101633	0	0.0070244	0.0127744	0.00654103	0.00338146	0.00282371	0.0176777	0.00216022	0.00925682	0.0122232	0.00680698	0.00737265
STK16	0.0321028	0.0211159	0.00898377	0.0184421	0	0.0176409	0.0281842	0.0146833	0.0138616	0.00815586	0.00908861	0.0166506	0.0107567	0.0262934	0.0197307	0.0325602	0.0341375	0.0179278	0.0137192	0.0483939	0.0154725	0.0129377	0.00783083	0.0139978	0.0128912	0.0255926	0.0174225	0.0121994	0.0315794	0.029425	0.0126735	0.021492	0.0157778	0.0113497	0.0124782	0.0234045	0.0347203	0.0232785	0.0431551	0.0175261	0.0098856	0.027137	0.0241363	0.00585136	0.0145883	0.0112022	0.00617557	0.014612
TUBA4A	0.10571	0.0905877	0.0460628	0.116475	0.150173	0.131436	0.129337	0.0972183	0.112572	0.0451282	0.0381656	0.0643352	0.0888876	0.0910812	0.0931659	0.0448311	0.096733	0.0737148	0.0794423	0.101239	0.102247	0.0246152	0.0406227	0.0443222	0.12208	0.144655	0.182421	0.0968393	0.115431	0.0503759	0.0710148	0.0765345	0.0831338	0.0505109	0.0737824	0.0840914	0.157611	0.0631568	0.194834	0.0495945	0.0406097	0.0386271	0.0862495	0.0719892	0.111731	0.0320091	0.0252942	0.0400948
TUBA4B	0.000393345	0	0.00255997	0.0059765	0	0.00417013	0	0.000202125	0	0	0	0	0.000525781	0	0.00146395	0.0020961	0	0	0	0.000348716	0.00300025	0.00211974	0.000532135	0	0.000933157	0	0.00262846	0.000474341	0.00989968	0.00664457	0	0.000907783	0.000877452	0.0017151	0.00365875	0.0109728	0.0151552	0.000515395	0	0.000521021	0.00355486	0	0	0	0	0.000561938	0.00216833	0.00136939
DNAJB2	0.128609	0.21122	0.087956	0.200723	0.184798	0.207016	0.302913	0.139336	0.144678	0.0826901	0.0678601	0.132633	0.129957	0.0884082	0.115498	0.179311	0.250262	0.0570783	0.124334	0.141421	0.18602	0.0547037	0.108683	0.0536971	0.17846	0.154669	0.302308	0.125685	0.0990728	0.126347	0.0975174	0.0793633	0.127049	0.0880719	0.108806	0.157143	0.327654	0.150747	0.268686	0.107574	0.088678	0.0378933	0.0709651	0.368291	0.2449	0.0733761	0.0467695	0.149235
PTPRN	0.0402882	0.0490688	0.0223826	0.124293	0.141372	0.0742945	0.102504	0.0526143	0.0488612	0.0122231	0.00767682	0.0253752	0.0663005	0.0227447	0.0408225	0.0212818	0.0317898	0.00842354	0.0319686	0.0425456	0.0448315	0.0114448	0.0252222	0.0101532	0.0543901	0.0669083	0.0649422	0.0500107	0.0545383	0.0565259	0.048722	0.0488478	0.0604482	0.0210413	0.050193	0.0408931	0.08195	0.0262268	0.0903082	0.0165555	0.0193842	0.0262173	0.0528275	0.0503928	0.0389897	0.0157745	0.0130889	0.0194626
RESP18	0	0	0	0	0	0	0	0	0	0	0	0	0	0	0	0	0	0	0	0	0	0	0	0	0.00178111	0.000787467	0	0.000932752	0	0	0	0	0	0	0.00171314	0	0	0	0	0	0	0	0	0	0	0	0	0.000507206
DNPEP	0.0447406	0.0688962	0.0261995	0.028908	0.0727705	0.0554795	0.0599799	0.0450646	0.02554	0.0252356	0.0301033	0.0306727	0.044512	0.0539265	0.0573256	0.0674504	0.0582631	0.0120609	0.0364587	0.0433713	0.0477129	0.0386198	0.0288537	0.0362474	0.0223215	0.0698233	0.0645741	0.0331911	0.0495471	0.0100878	0.0346401	0.0391928	0.0473178	0.0373914	0.0112822	0.0587164	0.0937692	0.0583558	0.0269999	0.0741433	0.0364304	0.0435338	0.0259676	0.05742	0.0451983	0.0352695	0.0211914	0.0476561
DES	0	0	0.000965194	0	0	0	0	0	0	0	0.000403695	0	0	0	0	0	0	0	0	0.00215657	0	0	0	0	0.000671742	0	0	0	0	0	0.000458536	0.000612071	9.2073e-05	0.0018053	0	0	0.0238998	0	0.00494722	0	0	0	0	0	0.000827855	0	0.000405678	0.0001456
SPEG	0.0809964	0.129974	0.05722	0.182476	0.122544	0.15198	0.111303	0.0987503	0.111547	0.0815813	0.0561343	0.0709474	0.123614	0.0969161	0.167519	0.111833	0.12323	0.169184	0.109966	0.163438	0.186265	0.066582	0.101163	0.0784174	0.0848308	0.149998	0.112522	0.0610783	0.0842155	0.114682	0.0830897	0.101954	0.113925	0.0876493	0.0758602	0.130213	0.134873	0.12633	0.139539	0.0852978	0.0794589	0.122532	0.0629251	0.0881007	0.131232	0.0664802	0.0821056	0.0228416
GMPPA	0.0113692	0.0409544	0.0128213	0.0915612	0.0339566	0.0262301	0.0171018	0.018888	0.00223766	0.0139085	0.010502	0.014086	0.0303156	0.0354063	0.021917	0.0710063	0.0651138	0.0906289	0.0220498	0.0450267	0.0262968	0.0104479	0.0147425	0.012127	0.0127611	0.0324589	0.0547464	0.0239138	0.0180481	0.00763352	0.0227322	0.0169631	0.0211349	0.00999267	0.0304486	0.0363992	0.0329974	0.0154412	0.0464124	0.0141893	0.0104781	0.0185657	0.0230957	0.035322	0.0104199	0.0230954	0.00776332	0.0135623
ASIC4	0.00553287	0	0.00079421	0	0	0.00139896	0	0.00334832	0	0.000348267	0.000719836	0.00283425	0.00347847	0	0.00138272	0.00773017	0	0	0.000685875	0.00294476	0.00485632	0.00244402	0.00251155	0.000428508	0.00281308	0	0.00692362	0.00646649	0.0044681	0	0.00226805	0.00346464	0.00169493	0	0.00545454	0.000824816	0	0	0.00235304	0.00234605	0.00531005	0	0	0	0.00212531	0.00240544	0.00154471	0.00392691
CHPF	0.0323235	0.0439812	0.0429171	0.0180309	0.0240892	0.0554035	0.0753578	0.0377756	0.0101659	0.0192717	0.0228238	0.0173464	0.0643961	0.011095	0.0264419	0.0160334	0.0754238	0.00196844	0.0587585	0.0546041	0.027946	0.019408	0.016471	0.0127871	0.052891	0.0539751	0.106964	0.0272512	0.0135372	0.0416738	0.0378366	0.0333488	0.0348505	0.024294	0.0303651	0.0332588	0.0507558	0.0510512	0.167375	0.0472724	0.0173656	0.0108311	0.047576	0.0474323	0.0390116	0.0524173	0.00882444	0.0135567
TMEM198	0.00927178	0.00427113	0.00755921	0	0.00473361	0.00397793	0.00952725	0.0144218	0.0205733	0.00612978	0.00648474	0.0136335	0.0180855	0.0140783	0.0134181	0.00348659	0.0175743	0.0207279	0.0249744	0.0055142	0.0100143	0.00561135	0.0124793	0.0122639	0.00761401	0.0156373	0.0216245	0.00685783	0.00813924	0.0315809	0.0130508	0.012678	0.00597865	0.0127062	0.00427006	0.0142188	0	0.00331148	0.0261685	0.0128278	0.00269985	0.00305679	0.0241906	0.0122674	0.00513458	0.0115676	0.00418484	0.00155369
OBSL1	0.0986201	0.1489	0.0714175	0.144543	0.169735	0.139698	0.0982304	0.130415	0.117988	0.0564875	0.0661937	0.0873007	0.110171	0.151092	0.143486	0.154442	0.0725228	0.13483	0.10465	0.137412	0.152289	0.0455827	0.0593901	0.0657508	0.0570559	0.137973	0.111633	0.0754963	0.0836713	0.104583	0.101367	0.0919101	0.0916555	0.0618086	0.111726	0.134446	0.135653	0.0824305	0.157052	0.0683252	0.0821474	0.0676481	0.115667	0.0881533	0.0877125	0.061825	0.0572061	0.0358159
INHA	0.0302655	0.0654704	0.0167725	0.0316341	0.0115442	0.0313579	0.00183352	0.039114	0.0260326	0.0154027	0.00971559	0.0175196	0.0278193	0.0215985	0.0259434	0.0293136	0.00296314	0.0236917	0.0239299	0.0490423	0.0494424	0.0154186	0.00625415	0.014296	0.0102409	0.026335	0.00567937	0.0128531	0.0163934	0.02968	0.0258177	0.0305948	0.0125875	0.00892528	0.026046	0.0282641	0.0119214	0.00960417	0.0281679	0.0148414	0.01448	0.00314156	0.0523565	0.00680534	0.0170004	0.0177924	0.0102622	0.00324729
STK11IP	0.0431331	0.0620747	0.0239277	0.127443	0.057613	0.0404091	0.0690608	0.0350403	0.0222652	0.0236094	0.0231692	0.0161803	0.053004	0.0483605	0.0655922	0.079615	0.03287	0.133386	0.0380956	0.0541598	0.0632148	0.0272517	0.0199025	0.0262728	0.0303077	0.04704	0.0498236	0.0542836	0.0428036	0.0511231	0.0356549	0.0388553	0.0488422	0.0228325	0.0318003	0.0459905	0.0235785	0.0360916	0.0224973	0.0291398	0.0392276	0.0100673	0.0100905	0.0340098	0.0489704	0.0278134	0.0219708	0.0176808
SLC4A3	0.0310423	0.0514728	0.0345169	0.0460771	0.0842464	0.0918825	0.061487	0.0581535	0.0218954	0.0373501	0.0190747	0.0472849	0.0654144	0.0327942	0.0895038	0.0461391	0.0983192	0	0.0594794	0.0888435	0.0886414	0.0249337	0.0329434	0.0344116	0.0327267	0.0346339	0.070716	0.0852424	0.0432473	0.0429666	0.0571921	0.0694049	0.050269	0.0303912	0.0294545	0.14575	0.0396253	0.0431123	0.0935791	0.0338613	0.0432069	0.0330041	0.0716886	0.0397313	0.0340327	0.0354779	0.0350746	0.024902
EPHA4	0.228617	0.302864	0.211681	0.204548	0.351405	0.450582	0.273621	0.165464	0.164078	0.139971	0.194008	0.23909	0.262257	0.167438	0.215859	0.246762	0.248612	0.337374	0.321141	0.278949	0.258052	0.0789128	0.249897	0.204734	0.208446	0.405375	0.409422	0.297122	0.22953	0.279375	0.187252	0.173752	0.209573	0.193247	0.231211	0.267306	0.451422	0.164772	0.454225	0.163966	0.214319	0.216865	0.19154	0.251765	0.219359	0.179629	0.168331	0.167943
PAX3	0	0.00156761	0.000243433	0	0	0	0	0.000295071	0	0.00096919	0.000195153	0	0	0.0025543	0	0	0	0	0	0.00507975	0.00370318	0	0.000494995	0	0.000522962	0	0	0	0	0	0	0	0	0	0	0.000599591	0	0	0	0.000448995	0	0	0	0	0	0	0.00350977	0.000379523
SGPP2	0.0187412	0.012827	0.00733026	0.012948	0.00984837	0.0159263	0.00835772	0.00582902	0.00385424	0.00146496	0.00439847	0.00847157	0.00827964	0.00230494	0.00699431	0.00922731	0.00615981	0.0669891	0.00662328	0.0172827	0.016916	0.00370005	0.00758513	0.00642785	0.00334209	0.018534	0.03226	0.0162226	0.0301451	0.0223408	0.00491486	0.00667163	0.00969781	0.00486835	0.0075466	0.00788041	0.0128473	0.00123291	0.0248289	0.00697553	0.00871887	0.0073979	0.0107774	0.0281867	0.00615995	0.00534236	0.00139448	0.0053839
FARSB	0.0991149	0.116225	0.0550923	0.161836	0.0828078	0.122838	0.101485	0.0722416	0.0811321	0.0653772	0.0578495	0.0647164	0.0718025	0.0779524	0.0724099	0.116503	0.132275	0.109667	0.0999852	0.0940753	0.137075	0.0871683	0.0576285	0.0599722	0.0699328	0.0886413	0.110153	0.0960634	0.0897822	0.0734271	0.0649958	0.0836513	0.0831126	0.0825531	0.0522687	0.104721	0.0570409	0.075445	0.0806625	0.12585	0.0898821	0.0667925	0.078357	0.0967968	0.0941666	0.057997	0.059637	0.0911719
MOGAT1	0.059274	0.0846818	0.0412336	0.0315681	0.0203015	0.0383362	0	0.0434533	0.0667284	0.0485771	0.0387713	0.0514021	0.0384401	0.0271335	0.0638212	0.0274398	0.0941661	0.0555264	0.0593041	0.0621983	0.0609385	0.0177686	0.0533917	0.0329976	0.0283959	0.0920513	0.0361239	0.0248162	0.0400515	0.0202682	0.0444088	0.0337082	0.047357	0.0377359	0.060033	0.0904701	0.0108434	0.0256517	0.0847155	0.0423819	0.0511113	0.050126	0.0449783	0.0134417	0.0253811	0.0356994	0.0409299	0.0203743
ACSL3	0.329583	0.391731	0.290949	0.434247	0.447937	0.466876	0.325882	0.312964	0.242219	0.2773	0.246161	0.346909	0.337563	0.331869	0.393358	0.403226	0.494528	0.412904	0.373601	0.421034	0.453769	0.223338	0.292269	0.261633	0.34622	0.463211	0.536351	0.372826	0.518666	0.437649	0.230509	0.288095	0.298155	0.276586	0.366769	0.415556	0.513171	0.299646	0.498414	0.303144	0.345957	0.334088	0.34234	0.389665	0.345813	0.265739	0.202035	0.276563
KCNE4	0.0151048	0.0494236	0.0137791	0.0670292	0.0176544	0.0211693	0.188708	0.0188856	0.0051283	0.027151	0.038984	0.0252311	0.0106726	0.0133119	0.0121828	0.0335695	0.0172874	0	0.022621	0.00348406	0.0115181	0.066795	0.00410016	0.00994845	0.00755922	0.0171124	0.0364986	0.00741383	0.0093448	0.0437372	0.0280572	0.00957173	0.022353	0.0308973	0.00176819	0.0289821	0.252015	0.0900457	0.104491	0.0314762	0.0173332	0.0025561	0.0268274	0.0128044	0.0203807	0.0119283	0.03836	0.118673
SCG2	0.0654723	0.0642262	0.027953	0.102973	0.0734563	0.115862	0.121488	0.114654	0.0618566	0.0354906	0.0303385	0.0445555	0.0964271	0.0810176	0.0622693	0.071338	0.152483	0.136382	0.0476361	0.0834632	0.0712895	0.0386821	0.0708275	0.0430757	0.0856481	0.115519	0.105372	0.0601895	0.10706	0.0646658	0.0705016	0.0715139	0.100419	0.0576212	0.0791514	0.0880304	0.17525	0.0418613	0.153354	0.0793872	0.0634751	0.10926	0.0721946	0.0582338	0.0809822	0.094133	0.0328058	0.0585007
AP1S3	0.0260319	0.0968902	0.0330525	0.0547711	0.0287382	0.0438738	0.0521764	0.0339254	0.0392667	0.0255963	0.0482389	0.0412736	0.0330648	0.0449782	0.0480103	0.0642775	0.0412319	0.0238403	0.0350272	0.0550917	0.0691928	0.026137	0.0268128	0.0356803	0.0353646	0.0291109	0.037684	0.0617979	0.073685	0.0439742	0.0416747	0.031668	0.0494252	0.0616848	0.0228649	0.062958	0.0614257	0.0503394	0.060722	0.0443448	0.0605415	0.0164635	0.0441702	0.0311851	0.0309348	0.0346369	0.0436054	0.0261212
WDFY1	0.126238	0.112173	0.122436	0.162111	0.148931	0.132763	0.144265	0.107226	0.112279	0.098456	0.106528	0.109565	0.127962	0.114426	0.124382	0.159216	0.151129	0.133735	0.122773	0.148914	0.174867	0.0759592	0.124948	0.0999123	0.115909	0.137841	0.177148	0.135438	0.152848	0.0695316	0.101601	0.100163	0.108667	0.101403	0.097793	0.128398	0.321765	0.123453	0.213152	0.142567	0.116691	0.105966	0.0764834	0.155831	0.104771	0.0789557	0.097907	0.0683081
MRPL44	0.0142436	0.0128982	0.0147805	0.0386658	0.0132995	0.019798	0.0305928	0.0198669	0.00889403	0.0120471	0.0131547	0.00892902	0.0186394	0.00680183	0.0141952	0.0227128	0.0146886	0.0249814	0.0182007	0.0157773	0.01494	0.00623308	0.0146043	0.00847959	0.0156542	0.0295411	0.0494053	0.0109267	0.0208854	0.0291362	0.0212542	0.0122013	0.0169947	0.0193741	0.0148039	0.0157201	0	0.0161448	0.0312114	0.0127127	0.0142637	0.0080339	0.0219367	0.0166719	0.0107391	0.00391843	0.00696397	0.0223192
SERPINE2	0.348289	0.420687	0.250419	0.493862	0.451555	0.515676	0.441731	0.260181	0.217822	0.257889	0.219555	0.315283	0.376328	0.310929	0.324361	0.391517	0.504038	0.429092	0.364556	0.437757	0.4023	0.234269	0.32206	0.217956	0.332184	0.533298	0.58445	0.393014	0.442294	0.304234	0.247418	0.254692	0.26417	0.285845	0.358658	0.422372	0.442181	0.244052	0.439856	0.358515	0.265615	0.309691	0.383612	0.466598	0.351307	0.240921	0.191576	0.372534
FAM124B	0.000626025	0	0.00239596	0.00248087	0	0	0	0	0.00160601	0	0	0	0.00150359	0	0	0	0.00352105	0	0.000753172	0.00134957	0	0.00173626	0.000384285	0.000582897	0	0	0	0	0.00296384	0	0.00127483	0.000725765	0.000428341	0	0.000676098	0	0	0.000687886	0	0	0.00088922	0.00311624	0.00327032	0	0	0.00153242	0.000338478	0.00082539
CUL3	0.305429	0.330289	0.20306	0.324464	0.33397	0.331233	0.282689	0.231803	0.197093	0.201931	0.184441	0.235175	0.237198	0.253768	0.270741	0.265266	0.350866	0.364098	0.27117	0.30524	0.303507	0.150037	0.199943	0.199004	0.23018	0.302413	0.32854	0.259694	0.303448	0.271157	0.190763	0.195567	0.201029	0.198773	0.216503	0.374782	0.397571	0.23325	0.308789	0.26541	0.239057	0.211488	0.261168	0.281376	0.254552	0.157586	0.15487	0.271969
CCDC195	0.00278993	0	0.00028525	0	0.00520672	0.000108579	0.00172756	0	0	0	0	0.00130694	0	0.00415847	0	0	0	0	0	0	0.00341316	0	0	0.000338487	0	0	0.000983894	0	0	0	0	0	0.0018217	0.00155154	0	0	0	0	0	0.00107039	0.00201362	0	0.00636337	0	0	0.000689249	0.000677468	0.000166401
DOCK10	0.104077	0.144683	0.154012	0.419509	0.468799	0.271192	0.0832559	0.185318	0.0877295	0.0591067	0.106306	0.133132	0.0922666	0.146278	0.0651785	0.172976	0.193901	0.142723	0.0657081	0.0828088	0.173846	0.030077	0.121655	0.0752558	0.307723	0.0994504	0.134916	0.150898	0.2066	0.291669	0.136711	0.0408502	0.0637439	0.0446059	0.0519182	0.133466	0.0711136	0.298422	0.125778	0.0403847	0.0690417	0.0340368	0.0614704	0.347279	0.201507	0.0504254	0.0402374	0.0810866
NYAP2	0.0247646	0.014843	0.0185636	0.0293759	0.0511117	0.0337534	0.0352746	0.0113532	0	0.00630224	0.00611974	0.0125347	0.0194049	0.0262641	0.0158681	0.0372792	0.0338431	0.00740729	0.0157645	0.0227285	0.0294503	0.00711417	0.00737147	0.00398223	0.00774422	0.0421595	0.0513733	0.0186949	0.0504806	0.0378526	0.0182623	0.0170146	0.0197611	0.0171873	0.0285693	0.0222058	0.0316965	0.0125344	0.0410218	0.0148478	0.0152611	0.00909109	0.0368186	0.0219293	0.0165671	0.00955965	0.00696095	0.00874869
IRS1	0.0365956	0.0438169	0.0169393	0.0837544	0.0438812	0.022376	0.0709128	0.0258337	0.0509661	0.0411026	0.0299531	0.0363482	0.0415133	0.021361	0.0199836	0.0252413	0.0580596	0.129117	0.0554398	0.0415561	0.0266405	0.0101252	0.0212981	0.0224191	0.0252661	0.0336752	0.109566	0.0720437	0.0383144	0.0223869	0.0454683	0.0162815	0.0225421	0.057544	0.0303548	0.0721635	0.0272943	0.0367734	0.059013	0.0275598	0.0129128	0.0928731	0.0174624	0.0257763	0.0311572	0.0135818	0.0120113	0.0530662
RHBDD1	0.263978	0.227922	0.22323	0.38492	0.265592	0.271719	0.314298	0.258449	0.173754	0.219192	0.173737	0.264225	0.214727	0.217231	0.224694	0.270161	0.362917	0.180125	0.263077	0.24808	0.302692	0.176333	0.212125	0.180155	0.22055	0.32077	0.303201	0.32128	0.319675	0.318352	0.212695	0.191479	0.227558	0.250534	0.272067	0.2589	0.159961	0.228814	0.263201	0.269832	0.219166	0.250218	0.196278	0.331783	0.277105	0.178421	0.146556	0.277534
COL4A4	0.00347368	0	0.00950847	0.0104753	0.0178286	0.0072919	0.00218615	0.00374403	0	0.00167181	0.00382698	0.0021366	0.00153733	0.00629615	0.00267009	0	0.00553597	0	0.00468299	0.00280582	0.000319979	0.00265977	0.00330191	0.00143211	0.00280988	0.00155545	0.00172663	0.00335781	0.0251324	0.00857158	0.00127589	0.00348116	0.00287573	0.00510384	0	0.00439748	0.005676	0.000777885	0.00374007	0.00143302	0.00307941	0.00297039	0.007843	0	0.000719386	0.000526647	0.00340637	0.00373775
COL4A3	0.0045865	0.0171071	0.0266639	0.0140154	0.00951127	0.0166784	0.0156428	0.015719	0.0571776	0.00887944	0.0193273	0.00671951	0.00837115	0.0597778	0.00634997	0.0156024	0.00657824	0	0.0403951	0.00382194	0.0121389	0.00753574	0.00602648	0.026862	0.00918223	0.00543381	0.00268028	0.0260851	0.0295555	0.041267	0.0194886	0.0158547	0.00915484	0.0361161	0.00828296	0.00686024	0.0109937	0.00654005	0.020084	0.0167945	0.0122253	0.0164784	0.0357428	0.0182589	0.0162506	0.0118939	0.015442	0.0108409
MFF	0.209445	0.221122	0.153497	0.258959	0.271341	0.269707	0.150423	0.162846	0.151876	0.168046	0.162331	0.178127	0.20165	0.167516	0.166497	0.211677	0.245441	0.345739	0.241658	0.196811	0.266731	0.0981267	0.149324	0.15758	0.149044	0.260431	0.259856	0.227561	0.260788	0.319674	0.174792	0.131303	0.136994	0.190531	0.158548	0.21925	0.224789	0.139886	0.296417	0.143724	0.207745	0.145886	0.186783	0.190089	0.164685	0.11736	0.113552	0.0844273
TM4SF20	0.000484995	0.000938292	0.000206618	0	0.00252848	0.00130788	0	0.000217846	0	0.00159454	0.00183434	0.00176128	0.000707223	0	0	0	0	0	0.0015126	0	0.00140927	0.000313772	0	0.000738999	0	0	0.000149872	0.0021112	0.00211539	0.00922689	0.000802576	0.00170118	0.00148751	0.0040012	0	0	0	0	0	0	0.00112949	0	0	0.00161026	0	0.00537205	0.000828956	0.000185951
AGFG1	0.169896	0.211237	0.149883	0.182666	0.205875	0.239099	0.230585	0.162378	0.149609	0.133663	0.118951	0.160103	0.177648	0.172055	0.163424	0.210171	0.24213	0.219185	0.189501	0.195582	0.20083	0.130259	0.124734	0.119437	0.138407	0.176543	0.244658	0.205648	0.241888	0.199324	0.141941	0.178903	0.145059	0.12312	0.167718	0.220021	0.264254	0.131545	0.225173	0.177638	0.141746	0.155033	0.231821	0.227748	0.178885	0.119687	0.098443	0.184509
C2orf83	0.00126017	0	0.000829947	0	0	0	0	0	0	0.00113303	0.000930587	0.00082534	0	0.00712603	0	0	0.00376434	0	0	0.000482133	0	0.000508382	0	0.000319705	0.000825319	0	0	0.00160015	0.00348083	0.01131	0.000580175	0.00068401	0.00122039	0.00405312	0	0.00165566	0	0.00357804	0	0.0062252	0	0	0.00447121	0	0	0	0	0.00110254
SCYGR4	0	0	0.000294077	0	0	0	0	0	0	0	0	0	0	0	0	0	0	0	0	0	0	0	0	0	0	0	0	0	0.00219637	0	0	0	0	0	0	0	0	0	0	0	0	0	0	0	0	0	0	0
SLC19A3	0.015804	0.0240336	0.00307068	0.0237735	0.00483968	0.00840879	0.0205449	0.0155319	0.00782414	0.00198835	0.00556802	0.00767453	0.00792945	0.0175685	0.00600277	0	0.0122027	0	0.00969123	0.00808672	0.0313244	0.0237892	0.00329692	0.00482893	0.00656063	0.00958034	0.00439688	0.0197718	0.0324019	0.0255432	0.00707725	0.0390914	0.0141971	0	0.0171716	0.0010141	0	0.00972442	0.00247153	0.0168659	0.0123233	0.0410393	0.0277338	0.00521495	0.00403828	0.0193897	0.00401694	0.0146289
CCL20	0	0	0	0	0	0.000948354	0	0.000439015	0	0	0	0	0	0	0	0	0	0	0	0	0	0	0	0.000632181	0	0	0	0	0	0	0	0	0	0	0	0	0	0	0	0	0.00255583	0	0	0	0	0	0.000835797	0
DAW1	0.00306428	0.00382471	0.000613377	0.00479651	0.00524197	0.0130695	0.00174731	0.00257726	0.00584052	0.00248133	0.000532677	0.00199794	0	0.00563538	0	0	0	0.0427704	0.000940548	0	0	0.00023328	0.00103	0.00286884	0.00640072	0.00438698	0.00642847	0.00357896	0.00790068	0.00349985	0.00109692	0.000934062	0.00220671	0	0	0	0	0.00158209	0.0135561	0.00221853	0	0	0.00347072	0.00842046	0.00154223	0.000345078	0.00208827	0.00108925
SPHKAP	0.0106257	0.038106	0.0155464	0.0113255	0.00492553	0.0176945	0.0228639	0.0148957	0.0211181	0.0043153	0.0029526	0.0111207	0.024087	0.00521611	0.013763	0.0120933	0.00506292	0.0520112	0.00750982	0.0144536	0.0265777	0.00927652	0.0172033	0.00691884	0.0126237	0.0313647	0.0279098	0.0174178	0.00957434	0.0449061	0.0149359	0.0147821	0.00973018	0.00702944	0.00597586	0.0367065	0	0.0069431	0.0215895	0.00657483	0.0041081	0.00718517	0.0200841	0.0266623	0.00922053	0.00634497	0.00620187	0.00573
PID1	0.285355	0.187549	0.191883	0.139202	0.248021	0.224675	0.0962907	0.154432	0.129124	0.250302	0.21958	0.19318	0.246787	0.150019	0.206091	0.210127	0.293298	0.283621	0.216877	0.254778	0.149512	0.163621	0.203221	0.167426	0.166596	0.258178	0.25068	0.207439	0.200664	0.205855	0.170114	0.118799	0.164099	0.168227	0.282952	0.172699	0.205283	0.154192	0.162994	0.165731	0.268831	0.140889	0.146989	0.192039	0.162062	0.188138	0.195619	0.258299
DNER	0.204079	0.298643	0.179701	0.287909	0.230918	0.248703	0.264801	0.265978	0.17176	0.173056	0.162973	0.148098	0.160336	0.299186	0.175633	0.280355	0.248669	0.383366	0.190609	0.271083	0.198397	0.338918	0.168655	0.145236	0.20857	0.269375	0.249316	0.337928	0.279435	0.20565	0.158564	0.318929	0.292531	0.15676	0.224723	0.202533	0.196193	0.244167	0.282334	0.368272	0.165275	0.191922	0.347888	0.26242	0.13967	0.205614	0.176195	0.466707
TRIP12	0.28433	0.348059	0.243155	0.427455	0.392735	0.394279	0.268331	0.26246	0.203983	0.208282	0.194292	0.261502	0.272728	0.297959	0.264181	0.296589	0.38382	0.412485	0.31491	0.316333	0.325905	0.156416	0.260246	0.212626	0.260852	0.378969	0.480718	0.324272	0.450971	0.319228	0.220097	0.248604	0.245534	0.22932	0.304357	0.333807	0.392214	0.22137	0.44437	0.27897	0.25415	0.290761	0.372348	0.348304	0.301329	0.166196	0.156905	0.234796
FBXO36	0.0796143	0.0957882	0.0634785	0.0721759	0.069149	0.0808846	0.0598815	0.0765109	0.0347309	0.0530391	0.0326484	0.0883196	0.0504046	0.0286288	0.0825781	0.0690521	0.0780441	0.0934539	0.0760719	0.0710347	0.0718396	0.0502913	0.0672147	0.0572289	0.056173	0.0975091	0.0977748	0.0856117	0.0761492	0.0905335	0.0427657	0.0783252	0.0742835	0.045472	0.0779099	0.0952169	0.0343667	0.0518547	0.100468	0.0726363	0.0773517	0.0383117	0.0729657	0.0957854	0.0833852	0.0550649	0.060497	0.0410803
SLC16A14	0.0131846	0.0111865	0.0150161	0.0523353	0.0314968	0.0259136	0.0260147	0.0258499	0.0254803	0.00621238	0.00656295	0.00971182	0.0254545	0.00292876	0.0195804	0.0207353	0.016478	0.0159051	0.0262533	0.0261924	0.0246607	0.00947896	0.0183814	0.0109109	0.0152776	0.0517894	0.0306287	0.0334773	0.0229163	0.0315059	0.0144528	0.0320616	0.0244653	0.0141281	0.0142871	0.0112274	0.0241763	0.00970505	0.0391077	0.0121415	0.0281205	0.0104748	0.0198876	0.00922822	0.0239709	0.016166	0.00916133	0.0691083
SP110	0.122278	0.059902	0.0712263	0.0582386	0.0641677	0.0845849	0.139366	0.120453	0.0980112	0.0784376	0.0480409	0.0898338	0.108855	0.0413137	0.0991694	0.0906797	0.140884	0.107037	0.0834588	0.0650075	0.094846	0.0877417	0.0787617	0.0583532	0.0508192	0.108066	0.0790645	0.155341	0.0944126	0.14521	0.0579473	0.128496	0.111781	0.0827668	0.137724	0.134909	0.143939	0.060016	0.0814465	0.108351	0.0848873	0.165786	0.145032	0.106811	0.133925	0.0876186	0.0554082	0.242626
SP140	0.0578153	0.0361595	0.0408156	0.0166432	0.0183483	0.0250277	0.00540216	0.0352114	0.0106199	0.0169235	0.0293422	0.0477978	0.0140864	0.0327716	0.0579037	0.0343415	0.0199459	0.0411925	0.0339588	0.0333002	0.0445139	0.0172128	0.0339293	0.022582	0.023633	0.0195833	0.0141166	0.0133064	0.0459856	0.0329699	0.0215148	0.0205752	0.0314878	0.0207362	0.0495108	0.0401565	0.00954532	0.0234797	0.00530175	0.0240893	0.0125681	0.0387225	0.0260287	0.00655701	0.0129509	0.0277533	0.0172973	0.0126892
SP140L	0.00338975	0.0350617	0.00188496	0	0.00793258	0.0127038	0	0.00422843	0.00924904	0.00153172	0.00326967	0.00717015	0.00610505	0.00185069	0.00413702	0.013048	0.00245133	0	0.00859748	0.00271618	0.00523282	0.00734204	0.0018661	0.00907764	0.00414822	0.00240982	0.0127331	0.00631013	0.00309267	0.00608199	0.00623962	0.0061451	0.00791093	0	0.00290943	0.00509986	0	0.0115924	0	0.00991358	0.00432232	0.00143926	0.00562179	0	0.00646602	0.00987544	0.00426127	0.00453382
SP100	0.00289275	0.0239531	0.0116144	0.0208627	0.0168761	0.0128941	0.00749735	0.0195837	0.00160601	0.00186263	0.00201507	0.00339805	0.0117367	0.032822	0.0098533	0.00717417	0	0	0.00657833	0.00374518	0.0119853	0.0147324	0.00387962	0.0059558	0.00158532	0.00402776	0.00874053	0.0046554	0.0171984	0.012111	0.00359563	0.00960522	0.00545065	0.00274909	0.00168764	0.0046436	0.015378	0.00751365	0	0.00496121	0.00305366	0.0171875	0.0114429	0.00523969	0.00312481	0	0.00269125	0.0111397
CAB39	0.176838	0.19716	0.1418	0.249171	0.183928	0.178224	0.175255	0.158619	0.0953289	0.130187	0.118367	0.147127	0.171297	0.138825	0.170741	0.181908	0.21653	0.204849	0.176615	0.193946	0.205754	0.138266	0.143575	0.11901	0.127419	0.214584	0.253298	0.184791	0.146288	0.201299	0.142619	0.155003	0.152207	0.134508	0.174185	0.153201	0.27622	0.127176	0.205105	0.179876	0.158648	0.132224	0.158787	0.185222	0.165857	0.126972	0.11053	0.182952
ITM2C	0.199046	0.258805	0.205302	0.282364	0.273293	0.290282	0.34716	0.274533	0.132145	0.172899	0.20335	0.164056	0.24624	0.241955	0.200753	0.239105	0.289639	0.331379	0.369114	0.19186	0.313039	0.236472	0.167279	0.19619	0.229133	0.203525	0.607773	0.33527	0.393745	0.364373	0.240933	0.253729	0.22203	0.275948	0.224437	0.187206	0.569749	0.251451	0.589941	0.289947	0.194148	0.224847	0.453295	0.241242	0.198274	0.266371	0.0908813	0.0871973
GPR55	0.00137848	0	0.00218688	0.00362152	0	0.00150266	0.0081199	0.0031717	0	0.000354102	0.000289003	0.00216275	0	0.00896449	0.00160464	0.00208448	0	0	0.000912433	0	0	0.00108714	0	0	0	0.00132583	0.00474905	0.0011226	0.00452271	0.00378005	0.00482284	0.000496165	0.000685799	0	0	0	0	0.000861952	0.00729386	0.000639601	0	0	0	0.00176905	0.000381897	0.000785442	0.00128811	0.000595821
SPATA3	0.00041268	0.00584558	0.00131674	0.0117621	0	0	0.00161696	0.00346058	0	0.00421682	0.00416768	0.00153634	0.00150816	0.00623166	0.00369273	0	0	0.0207279	0.00210324	0	0.00905414	0.00190382	0.000361963	0.00124453	0.000877135	0	0.00397253	0.00232417	0	0	0.003828	0.000325532	0.00185947	0.0020178	0.00425872	0.00243962	0	0.00187047	0.00773528	0	0.00232754	0	0.00853897	0	0.00015247	0.00766991	0.00215137	0.00153759
C2orf72	0.177749	0.338719	0.192411	0.423022	0.377359	0.350405	0.197317	0.253074	0.246076	0.233971	0.198467	0.304932	0.379047	0.410056	0.365866	0.495054	0.220097	0.391988	0.286766	0.435513	0.439414	0.184711	0.255425	0.252291	0.192642	0.353475	0.255522	0.222929	0.256065	0.276108	0.15964	0.260048	0.241884	0.224833	0.28724	0.383239	0.465371	0.222123	0.364009	0.207411	0.331982	0.149341	0.221081	0.247222	0.227521	0.21106	0.207299	0.0408384
PSMD1	0.275557	0.274323	0.207976	0.31866	0.304695	0.339061	0.298325	0.221124	0.17512	0.169096	0.182583	0.213776	0.254176	0.248677	0.253407	0.271951	0.342939	0.241141	0.283653	0.292864	0.30641	0.174836	0.218853	0.150113	0.253109	0.309884	0.44328	0.259552	0.269987	0.279086	0.229865	0.190066	0.201729	0.204268	0.278856	0.304428	0.388927	0.229617	0.390854	0.238725	0.246605	0.247813	0.222738	0.332642	0.274378	0.191339	0.165064	0.228496
HTR2B	0	0	0.00421494	0.00401188	0	0	0.000237205	0.000985345	0.000710319	0.000119444	0.00251851	0.000700959	0.000171276	0.00249947	0.00075425	0	0	0	0.00528794	0	0.00620304	0.00564587	0	0.00549062	0.000792324	0.00117328	0	0.00280588	0.0084006	0.00246229	0.00235885	0.00354947	0.00137421	0.00906634	0.00302405	0.00915181	0	0.000720434	0	0.00231541	0.00247471	0.00144609	0.00370735	0.00136672	0.00102154	0.00262669	0.00707081	0.00201004
ARMC9	0.167786	0.132342	0.11783	0.186413	0.153267	0.159485	0.14505	0.15077	0.158582	0.119715	0.0991923	0.118222	0.158453	0.162142	0.1894	0.179968	0.185373	0.212608	0.145742	0.177642	0.13323	0.121916	0.130917	0.100152	0.0862657	0.152348	0.157967	0.18288	0.148419	0.133858	0.12741	0.153429	0.16012	0.11138	0.142254	0.131005	0.172445	0.106758	0.240458	0.13389	0.158844	0.124277	0.186652	0.142389	0.132437	0.126239	0.0949663	0.097844
B3GNT7	0.00360882	0	0	0	0	0.00166487	0.00579664	0	0	0	0	0	0	0	0	0	0.00194373	0	0	0	0	0.00199512	0.000689587	0	0.00291279	0	0	0	0.0048077	0	0.00169226	0.00303181	0.000776262	0	0	0	0	0	0	0.00145827	0	0	0	0.00139834	0	0	0.000875597	0.00095379
NCL	0.0465647	0.0967472	0.0529876	0.078132	0.0382971	0.0573951	0.0414925	0.0618112	0.0521079	0.0390271	0.05534	0.0583049	0.08431	0.0727941	0.0796181	0.0302154	0.0289033	0.12445	0.056927	0.0747001	0.0521741	0.0487447	0.0682682	0.0861453	0.0487576	0.0924441	0.0670216	0.0412058	0.0496997	0.0447046	0.0464424	0.0523832	0.0489451	0.0405226	0.0378524	0.0639074	0.138672	0.0611349	0.112766	0.0679294	0.0525866	0.0355811	0.0693671	0.0473493	0.0224379	0.0604645	0.0474865	0.0639679
NMUR1	0	0	0	0	0	0	0	0.000652265	0	0.000490346	0	0	0.000740071	0	0	0	0.00207894	0	0	0	0	0	0.000112405	0	0.00145789	0	0	0	0.000715552	0	0	0.00200023	0.000547486	0	0	0	0	0	0.00112805	0	0	0	0	0	0.00105781	0	0	0.0022158
PTMA	0.0952034	0.173697	0.0984579	0.150969	0.13573	0.127921	0.199533	0.147775	0.0970382	0.057521	0.0990995	0.0755569	0.104461	0.168854	0.109324	0.122386	0.155235	0.19449	0.128454	0.123094	0.107506	0.0612821	0.0970224	0.0872031	0.292482	0.129791	0.156242	0.100256	0.244861	0.0964674	0.0848045	0.132802	0.125277	0.076286	0.10196	0.132073	0.426411	0.149947	0.167386	0.164653	0.0733826	0.0552871	0.110878	0.0998308	0.173788	0.0995085	0.0471539	0.0787181
PDE6D	0.0804017	0.0905634	0.106898	0.0995797	0.0712964	0.0831515	0.170298	0.083914	0.0940701	0.0796935	0.109071	0.0815059	0.131406	0.0887431	0.111895	0.128352	0.111	0.117556	0.0782131	0.124006	0.106206	0.076879	0.114676	0.103111	0.110484	0.0846898	0.117475	0.0981572	0.124292	0.0879559	0.0888156	0.0794402	0.0882677	0.103663	0.0695053	0.17137	0.334543	0.114012	0.190499	0.0949187	0.0963552	0.0784326	0.0792479	0.101765	0.0930865	0.0568802	0.0872552	0.121994
COPS7B	0.0915639	0.0953828	0.0916712	0.0575486	0.128383	0.116177	0.0446094	0.0984275	0.0557294	0.0769493	0.0744778	0.0871136	0.0799907	0.0761644	0.126083	0.119631	0.0858702	0.0557364	0.102367	0.150948	0.120142	0.040315	0.0789757	0.0709327	0.0806696	0.125648	0.0622565	0.102671	0.109376	0.152097	0.0881693	0.0587025	0.0818375	0.0725361	0.0874253	0.103987	0.168678	0.0767988	0.113581	0.08226	0.110122	0.116742	0.115539	0.104851	0.113763	0.0569782	0.0719575	0.0433652
NPPC	0.00382904	0.0227685	0.000851572	0	0	0.00215527	0.0046487	0.00527585	0	0.0003163	0.000492644	0.00359625	0.00528683	0.00304016	0.00847652	0	0.00899235	0	0.00408204	0.0014057	0	0	0.00220317	0.000394635	0.00188444	0.00713689	0.007477	0.00110056	0.0154324	0.0188961	0.00280109	0.0034044	0.00396397	0	0.00517757	0	0.00940999	0.000636184	0	0.00351568	0.00424044	0	0.00620105	0.00608057	0.0088849	0.00231172	0.000922538	0.0023425
DIS3L2	0.260348	0.312568	0.18778	0.278206	0.320856	0.31939	0.273654	0.237214	0.173612	0.187693	0.153724	0.268205	0.244238	0.214719	0.243188	0.298775	0.334433	0.203703	0.229597	0.301982	0.305207	0.148584	0.207931	0.166955	0.223556	0.298865	0.336115	0.265209	0.269255	0.266754	0.210083	0.21182	0.20743	0.187688	0.277176	0.232095	0.297665	0.228629	0.326753	0.2227	0.218752	0.234134	0.197638	0.242337	0.260526	0.152616	0.168197	0.194907
ECEL1	0.00249568	0	0	0.00878279	0	0	0.00274823	0.000428621	0	0.000210206	0.000364145	0.000395568	0.00042038	0	0	0.00327386	0.00229778	0	0	0.00162101	0.00192434	0.0018554	0	0	0.000619497	0	0.00261149	0	0	0	0	0.01405	0.000702671	0.000972438	0	0	0	0	0	0.0124808	0.00200994	0	0.00610086	0	0.00140429	0.00371549	0.00232768	0.000139516
PRSS56	0.00195335	0	0	0	0.00954449	0.00102227	0	0.000612753	0	0.000454524	0.00111493	0	0.00624239	0	0	0	0	0	0.000784648	0	0.0121835	0.00113665	0	0	0.00232219	0	0	0.00105603	0.0050561	0	0	0.0032263	0.000962822	0.000819613	0.0035151	0	0	0	0	0.00108968	0	0	0	0.000954257	0	0.00725237	0.000946902	0.0004396
CHRND	0	0.00249407	0.000221578	0	0	0	0.00091794	0	0	0.000476906	0	0	0	0	0	0	0	0	0.000244213	0	0	0.000868285	0	0.00194065	0.00369757	0.0014398	0	0.00374461	0	0	0.000787437	0	0.00084495	0.00289553	0	0	0	0	0	0	0	0.00143926	0	0	0	0.000667301	0	0.000684491
CHRNG	0	0	0	0	0	0.00171936	0	0.00147901	0	0	0.00120603	0.000501837	0	0	0	0	0	0	0.00453268	0	0	0.00045789	0.000360598	0	0	0	0	0	0	0	0.00235395	0.00313608	0.00013002	0.000698499	0	0	0	0	0	0	0	0	0	0	0	0.000562542	0.00143948	0.000311826
TIGD1	0.0186486	0.00519106	0.0109101	0.0223811	0.00523714	0.0191475	0.017409	0.0176737	0.00323853	0.0124496	0.0131623	0.00567895	0.0192008	0.0143154	0.01887	0.0236772	0.0202387	0.054518	0.0317326	0.0371022	0.0249434	0.00744698	0.00755269	0.0151987	0.00861625	0.0158574	0.0103529	0.0213874	0.0262035	0	0.0170356	0.0175717	0.018316	0.0183285	0.0144682	0.00387632	0.050156	0.0193754	0.0224347	0.01898	0.0205492	0.040729	0.0106182	0.0227656	0.0148308	0.0124882	0.00839115	0.0135648
EIF4E2	0.0610967	0.0441229	0.036778	0.0907525	0.0696931	0.0752726	0.0605743	0.0544153	0.0453696	0.0329639	0.0426043	0.0384525	0.0618065	0.0434145	0.062425	0.042538	0.0450157	0.00196844	0.0573472	0.0276624	0.0629492	0.0464195	0.0345029	0.0483643	0.0447112	0.071334	0.08392	0.0600739	0.0461228	0.0237275	0.041138	0.0656749	0.0483931	0.0494904	0.0379345	0.0866585	0.110779	0.0443566	0.0839189	0.082554	0.0483582	0.0447319	0.0385034	0.0495295	0.0553022	0.0323344	0.0309851	0.07282
EFHD1	0.157291	0.221204	0.195011	0.289667	0.233488	0.198045	0.238079	0.183189	0.187909	0.122532	0.128444	0.204872	0.182366	0.188834	0.218669	0.221011	0.27989	0.230726	0.185301	0.197318	0.268161	0.102572	0.163811	0.122497	0.195203	0.255833	0.236815	0.181642	0.260084	0.222007	0.141646	0.157343	0.129867	0.14574	0.193032	0.237885	0.133711	0.169586	0.328476	0.136446	0.17666	0.266228	0.156884	0.180168	0.277118	0.149084	0.141057	0.165162
GIGYF2	0.332105	0.374686	0.240191	0.397868	0.377036	0.370584	0.250085	0.262788	0.20601	0.212493	0.191762	0.296371	0.258225	0.298159	0.31907	0.302073	0.320624	0.492882	0.295521	0.374379	0.385145	0.170102	0.269622	0.20916	0.25294	0.362335	0.390103	0.355874	0.419084	0.309973	0.240317	0.24198	0.255267	0.214034	0.323984	0.370107	0.375392	0.239712	0.383671	0.306533	0.27473	0.262289	0.384131	0.345967	0.268889	0.17784	0.175793	0.193709
KCNJ13	0.0055626	0	0.0039648	0.0179981	0.00891756	0.00490745	0.00433175	0.00234528	0.0016856	0.00202427	0.0048417	0.0012441	0.00266975	0.00483947	0.00220412	0.00355988	0	0	0.00769638	0.00372216	0.00600609	0.00545795	0.000678562	0.00421106	0.000535427	0	0.00150118	0.0138446	0.0413336	0.00701135	0.00445263	0.0048874	0.00338286	0.0203101	0.000887906	0.0157005	0	0.000515978	0	0.00311752	0.00152372	0.00581954	0.015801	0	0.00403991	0.00701645	0.00506447	0.000580072
SNORC	0.0645291	0.151301	0.0538701	0.130506	0.13002	0.0699401	0.0695252	0.0863806	0.0831466	0.078414	0.103926	0.0796304	0.154336	0.151717	0.151817	0.28132	0.0768123	0.0142779	0.115718	0.267608	0.198541	0.0331258	0.098096	0.130381	0.0733645	0.126451	0.0747152	0.102889	0.151662	0.0664042	0.0613788	0.162133	0.116098	0.0753044	0.127195	0.219688	0.0862631	0.110604	0.156539	0.0751395	0.0782584	0.0678557	0.133941	0.0661738	0.0947093	0.0618026	0.0417705	0.00770398
NGEF	0.0762544	0.0579412	0.0221781	0.105555	0.128409	0.0860255	0.106838	0.0709901	0.0522029	0.022029	0.0184073	0.0327134	0.0636919	0.0312537	0.0685609	0.0482105	0.105633	0.178117	0.0316498	0.073238	0.0395912	0.0338856	0.0474094	0.0309184	0.0486727	0.109002	0.129298	0.0542235	0.0949166	0.0721092	0.0630991	0.0862917	0.0710764	0.020253	0.0335337	0.059927	0.111016	0.046901	0.140868	0.0537326	0.0307919	0.0267813	0.0609837	0.06428	0.0312619	0.0288103	0.0190485	0.0436026
INPP5D	0.0329395	0.0522062	0.0141125	0.00566703	0.0259288	0.0435335	0.0319913	0.020305	0.0259859	0.00915299	0.016359	0.0107992	0.0237091	0.0139217	0.0170113	0.0249109	0.0233852	0	0.024358	0.0129215	0.0287005	0.00419239	0.00981684	0.0132786	0.0214484	0.0116025	0.0111481	0.0248362	0.0304478	0.0065787	0.0299426	0.00907438	0.0248273	0.00334446	0.0217781	0.0494399	0.102677	0.0304785	0.0480371	0.00718656	0.0122356	0.00458064	0.025407	0.0362856	0.013735	0.00315438	0.00555557	0.007823
ATG16L1	0.0481161	0.0835703	0.0328674	0.0508997	0.0885978	0.0564655	0.0835333	0.0426137	0.0578758	0.032597	0.0288908	0.0394276	0.0432538	0.0591782	0.0474833	0.0507415	0.0831434	0	0.0533519	0.05329	0.0406912	0.0275274	0.029794	0.0266183	0.0396756	0.0462486	0.0522173	0.0593209	0.0596311	0.0145849	0.0483106	0.0461802	0.0386964	0.0276603	0.0554972	0.0540647	0.00917912	0.0445968	0.0789731	0.0331556	0.0294363	0.0227529	0.0491466	0.0465348	0.0343205	0.0283544	0.0332319	0.0527392
SAG	0.000290879	0	0.000933005	0	0	0.00104163	0	0.0010705	0	0.000337958	0.000126732	0	0.000718985	0.00398997	0.000764749	0.0012606	0.00218518	0	0	0.00233292	0	0	0	0.00124145	0.00185217	0.00621459	0.00155652	0.00339958	0.00439459	0.00573227	0.00036773	0	0	0.0018628	0.0016865	0.00354011	0	0.000503917	0	0.00451466	0	0.00226995	0	0	0	0.00293951	0.000403947	0.00151194
DGKD	0.0868243	0.093358	0.101948	0.14011	0.15848	0.11185	0.162721	0.0852804	0.0913546	0.099112	0.0813898	0.110784	0.101198	0.116032	0.147699	0.156103	0.11013	0.126845	0.09249	0.124673	0.125917	0.13707	0.106395	0.105252	0.118018	0.118106	0.107178	0.11766	0.140012	0.119903	0.0909308	0.120092	0.113177	0.128409	0.104978	0.0928152	0.154141	0.161614	0.092657	0.231787	0.0840232	0.112423	0.103229	0.108403	0.0831438	0.0859267	0.104944	0.192922
USP40	0.265556	0.335383	0.169645	0.297379	0.272086	0.271998	0.206394	0.204489	0.138798	0.184685	0.170454	0.234377	0.235194	0.237751	0.284526	0.306371	0.32912	0.174884	0.24466	0.309123	0.274627	0.119457	0.194926	0.169796	0.214271	0.301229	0.306501	0.277444	0.25074	0.281663	0.214429	0.194227	0.200339	0.189242	0.301543	0.298428	0.195728	0.208162	0.363771	0.234841	0.256539	0.188706	0.269764	0.309189	0.248186	0.158962	0.140837	0.178659
MROH2A	0	0	0.000899029	0	0.00590685	0	0	0.000719305	0	0	0.000277405	0	0	0	0	0	0	0	0	0	0	0	0	0	7.99537e-05	0.00167778	0	0	0	0	0	0.00141522	0	0	0	0	0	0	0	0	0	0	0	0	0	0	0.000307642	0
HJURP	0.000706514	0	0.00128876	0	0	0	0	0	0	0.000773542	0.000786428	0.000677304	0	0	0.000864239	0	0	0	0.000589486	0.00144833	0	0.000720988	0.000813356	0.000803864	0.0030744	0	0	0	0	0	0	0	0	0.000663725	0.000314475	0	0	0	0	0	0	0.00374249	0	0	0	0	0.000894948	0.000240522
TRPM8	0.00186399	0	0.0015667	0	0	0.00173013	0.0045744	0.0016675	0	0.00076483	0.000127031	0	0.00063889	0	0	0.00782841	0	0	0.000279839	0.000348716	0.00336485	0.00146832	0.000152377	0.000570402	0	0.0028226	0.00157997	0	0	0.0023002	0.000921851	0	0.000785053	0.000810358	0.000588845	0	0.002293	0.00171134	0	0	0.00259975	0	0	0.00846546	0	0.000897178	0	0.00103236
SPP2	0	0	0	0	0	0	0.000842822	0	0	0	5.14109e-05	0	0	0	0.000850749	0	0.00681637	0	0	0	0	0	0	0	0	0	0	0	0	0	0.000249348	0	0.000106163	0	0	0	0	0	0	0	0	0	0	0.000810324	0.000391649	0	0	0.000142995
ARL4C	0.0813922	0.0798176	0.0611984	0.0446351	0.0666491	0.0792368	0.04308	0.0563297	0.054735	0.042034	0.0485204	0.0446025	0.0641758	0.0585962	0.0722377	0.100082	0.0902956	0.0932085	0.0735875	0.078693	0.0777995	0.030698	0.0510909	0.0420435	0.0651467	0.102679	0.0800158	0.0804775	0.0318663	0.037157	0.0456596	0.0436935	0.0586213	0.0492712	0.0407229	0.0749469	0.125599	0.0266769	0.0706546	0.0724979	0.0468095	0.0378021	0.0218337	0.0731216	0.0521835	0.0476052	0.0466427	0.0416985
SH3BP4	0.0353089	0.0419537	0.0334054	0.0598383	0.0789357	0.0232749	0.0163812	0.0355149	0.0198396	0.0305122	0.0325009	0.046922	0.0316606	0.0437262	0.0331035	0.0374847	0.051358	0.0816676	0.0255768	0.0241549	0.0366435	0.0252205	0.0415207	0.0322469	0.0372345	0.0448651	0.0343564	0.01943	0.0380026	0.0513317	0.0467537	0.042701	0.0376442	0.0224686	0.0473986	0.0312697	0.0856675	0.0315878	0.0272641	0.0264217	0.047793	0.098226	0.0158767	0.0244505	0.0554446	0.0407634	0.041145	0.050828
AGAP1	0.37742	0.431566	0.337753	0.574418	0.543092	0.466936	0.37804	0.382265	0.300799	0.275586	0.26057	0.399421	0.408618	0.395036	0.432856	0.476422	0.57392	0.622514	0.359098	0.503215	0.503218	0.246391	0.364177	0.264375	0.377751	0.469181	0.565984	0.377193	0.456252	0.478394	0.305046	0.319539	0.307012	0.29161	0.463809	0.476767	0.685454	0.402889	0.613974	0.385861	0.391115	0.303306	0.375362	0.532	0.467718	0.316169	0.265754	0.308111
GBX2	0	0	0	0	0	0	0.00631043	0	0	0	0	0	0	0	0	0	0	0	0	0	0	0	0	0	0	0	0	0	0	0	0	0	0	0	0	0	0	0	0	0	0	0	0	0	0	0	0	0
ASB18	0.00286565	0.00658278	0.00108526	0	0	0.00096187	0.00556859	3.12238e-05	0	0	0.000243094	0	0.000693842	0	0	0	0	0	0.00105037	0	0.000431792	0.00181453	0.00190082	0.00176868	0.000209046	0.00601354	0.00866266	0	0.00489558	0	0.00053071	0.000881689	0.000693375	0.000697099	0	0.00985218	0	0	0	0	0.00175648	0	0.00667846	0.00109445	0.00236678	0.00304884	0.000322358	0.0120824
IQCA1	0.542286	0.628832	0.344634	0.410292	0.354828	0.426013	0.322901	0.398489	0.317608	0.327568	0.282169	0.450643	0.446867	0.445886	0.539886	0.50599	0.652346	0.383142	0.414642	0.3674	0.50661	0.325891	0.419405	0.329485	0.328942	0.639744	0.429746	0.414579	0.484747	0.416439	0.341031	0.295325	0.385596	0.292824	0.506621	0.669306	0.247063	0.447117	0.554647	0.425295	0.400074	0.359078	0.452107	0.45139	0.44987	0.264146	0.309224	0.198379
ACKR3	0.0804547	0.0635637	0.0736839	0.0641895	0.0775739	0.0795629	0.156769	0.0736038	0.0584952	0.0756541	0.074279	0.0630262	0.0776338	0.204303	0.0998529	0.125552	0.158852	0.0958975	0.128107	0.0732524	0.0629033	0.0599614	0.0793723	0.0700319	0.0713205	0.0704589	0.157629	0.118948	0.062752	0.0961618	0.100405	0.0806405	0.0730492	0.123385	0.0621161	0.104524	0.125853	0.131637	0.120931	0.0870976	0.0883133	0.0769978	0.202288	0.0758443	0.0888513	0.0645281	0.0572808	0.113158
COPS8	0.0720236	0.0444106	0.0457772	0.110489	0.078637	0.0378879	0.0736641	0.048586	0.0352608	0.0388732	0.03942	0.0392699	0.045867	0.0889429	0.0391635	0.043831	0.0500726	0.0619257	0.07468	0.0592076	0.0653758	0.0394006	0.0325016	0.039839	0.0525508	0.0846649	0.113397	0.0461082	0.0864483	0.0323644	0.0453045	0.0606099	0.0496202	0.0373185	0.037148	0.0755049	0.103127	0.0366437	0.0379426	0.0439307	0.038621	0.0445529	0.0701542	0.0431026	0.0415887	0.0260121	0.0207983	0.0750279
COL6A3	0	0	0	0.00616226	0	0	0.00167565	0.00203156	0.00152598	0	0.00155424	0	0	0	0.000240721	0	0	0	0.000592054	0	0.00721007	0.00276616	0	0	0.00388387	0.00117242	0.00211644	0.00100102	0.00217195	0	0	0	0.000562588	0.00101202	0.000231226	0	0	0.000670774	0	0	0.00154646	0	0	0.0083276	0	0.00047872	0	0.000778783
MLPH	0	0	0.000128023	0	0.00519057	0	0.00358952	0.000871748	0	0.000781802	0.000307497	0.00226907	0	0.0109192	0	0	0.00404273	0	0.000296091	0	0	0.000250536	0	0.000951102	0	0	0	0	0	0.00372479	0.000292328	0.000678918	0.000195708	0.000819613	0.0113683	0	0.0117691	0.00173025	0	0	0	0	0	0	0	0	0	0
RAB17	0	0	0.00285361	0	0.00788338	0	0.000268729	0.00144505	0	0.000798206	0.000698863	0.000372994	0	0	0.000438087	0	0	0	0.00021175	0.00215657	0	0	0.0032791	0	5.61099e-05	0	0.00348773	0	0	0	0.000480482	0.00100915	0.00125845	0	0	0	0	0.000409871	0	0.000605936	0	0	0	0	0	0.000630277	0	0.00815175
LRRFIP1	0.205402	0.203396	0.133965	0.188278	0.195618	0.228945	0.196074	0.17883	0.109902	0.174081	0.129938	0.185735	0.233439	0.189808	0.196932	0.228394	0.228377	0.258175	0.162837	0.221289	0.17306	0.175844	0.190505	0.126729	0.133082	0.199761	0.256294	0.238546	0.19649	0.236777	0.167812	0.212167	0.1786	0.159463	0.237418	0.199409	0.381875	0.153457	0.324493	0.219559	0.161068	0.183238	0.244382	0.206648	0.175968	0.13449	0.130206	0.255512
RBM44	0.000582251	0.00174486	0.00764186	0.00289818	0.0203765	0.000601767	0	0.0022126	0	0.00216502	0.0032409	0.00105719	0.00448461	0	0.00604	0.00252718	0	0	0.00368122	0.00460035	0.00591649	0.00248176	0.00150616	0.000713083	0.0024178	0.000507593	0	0.00250002	0.00281393	0	0.00232035	0.00507005	0.00233085	0.000813883	0.000847115	0.000838405	0	0.00226142	0.0112463	0.00440339	0.00330573	0	0	0.00260559	0.00454492	0.00193646	0.00158165	0.000112954
RAMP1	0.172234	0.250532	0.178094	0.280149	0.158438	0.179019	0.312463	0.216884	0.154961	0.153629	0.164269	0.192086	0.217079	0.244264	0.238409	0.252833	0.32736	0.344664	0.238594	0.228507	0.228506	0.139205	0.174788	0.15163	0.154736	0.175865	0.371535	0.215295	0.238064	0.264039	0.223928	0.205786	0.219951	0.213326	0.155622	0.20186	0.581982	0.216795	0.43315	0.267657	0.233622	0.222185	0.254789	0.296418	0.230387	0.178001	0.133283	0.255823
UBE2F-SCLY	0.0292228	0.0231122	0.0232848	0.0314466	0.0157699	0.0186915	0.00822275	0.0182229	0.0151954	0.0167944	0.0285062	0.0177784	0.0230212	0.00472615	0.0325682	0.0179218	0.033317	0.0291377	0.0222662	0.0288946	0.0354037	0.0253444	0.0258223	0.0115935	0.0204378	0.0219886	0.00952762	0.0100634	0.0115413	0.00409916	0.0207025	0.0303812	0.0345879	0.0154455	0.0255831	0.0378555	0.0675367	0.0202072	0.0242439	0.0410704	0.0202203	0.00647561	0.0272703	0.0266056	0.012008	0.0304417	0.0178786	0.0370352
SCLY	0	0	0	0	0	0.00351176	0	0.000483559	0	0	0	0	0.000742342	0.00553052	0	0.00441893	0	0	0	0	0.00181153	0	0	0	0	0	0	0	0	0	0	0	0.000247369	0	0	0	0	0	0.00313119	0	0	0	0	0	0	0	0.000397133	0
ESPNL	0.00132402	0	0.000946799	0	0.031562	0.00151153	0.00199582	0.000713568	0	0	0.000287302	0	0.00239142	0.00260591	0.00106481	0	0.00659646	0	0.000617221	0.00138218	0	0	0	0.00172484	0.000443423	0	0.00520106	0	0	0	0.000339714	0	0.000482205	0.00214961	0	0	0	0	0	0.00379435	0	0	0	0.00751007	0	0.00157758	0	0.00248122
KLHL30	0	0	0	0	0	0	0	0	0.000795067	0	0	0	0	0	0	0	0	0	0	0	0	0.000307881	0.000911071	0	0	0	0	0.00137587	0	0.00735012	0	0	0.000206769	0	0	0	0	0	0	0	0	0	0	0	0	0.00142051	0	0.000413248
ERFE	0	0	0	0	0	7.60635e-05	0	0.00182099	0	0	0.000244068	0	0.000657568	0	0	0.0029193	0	0	0.000936892	0	0	0.000261053	0	0.00138464	0	0	0	0.000356742	0.00265893	0	0.00273424	0	0.000417194	0	0	0	0.0144425	0	0.00562459	0	0.00174272	0	0	0	0	0	0	0.000106382
ILKAP	0.154486	0.17247	0.132277	0.150583	0.115578	0.149871	0.150894	0.163746	0.118792	0.120751	0.118586	0.1631	0.153111	0.159208	0.212166	0.19349	0.184155	0.195749	0.1702	0.230698	0.220281	0.108729	0.136606	0.133706	0.117299	0.133976	0.203226	0.128214	0.14245	0.128407	0.133249	0.159133	0.164447	0.130064	0.142561	0.198199	0.382861	0.147016	0.201041	0.183929	0.184549	0.154343	0.12943	0.186088	0.134898	0.0848418	0.111853	0.147771
HES6	0.0521748	0.140218	0.0966239	0.126429	0.115795	0.159785	0.0471538	0.106456	0.0572061	0.113679	0.120714	0.0839621	0.165506	0.134303	0.16898	0.138992	0.124552	0.169354	0.228372	0.140589	0.23167	0.0360093	0.0576183	0.0823444	0.111847	0.120196	0.0804265	0.0507172	0.183716	0.116593	0.0424416	0.0901191	0.0829309	0.10495	0.030723	0.112895	0.0867155	0.108557	0.0694103	0.0714421	0.118651	0.0631603	0.0381086	0.0947252	0.0440469	0.0938281	0.0588114	0.0376312
PER2	0.0955421	0.0716391	0.0764939	0.0513146	0.045248	0.0805006	0.151701	0.108971	0.095267	0.0537448	0.069165	0.09578	0.0800982	0.0984317	0.131756	0.096056	0.0826094	0.10737	0.0890603	0.0645356	0.127605	0.0695121	0.0730183	0.0775462	0.100873	0.0886401	0.0666204	0.0755889	0.17383	0.0468097	0.0834395	0.0804603	0.112313	0.0673876	0.0865458	0.128899	0.272441	0.101406	0.109822	0.101407	0.0846374	0.0902496	0.13081	0.0869607	0.123171	0.0751315	0.0545899	0.11019
TRAF3IP1	0.0983919	0.104419	0.109198	0.0722112	0.0668593	0.122427	0.1166	0.11839	0.108849	0.0990878	0.0723131	0.109281	0.119156	0.142744	0.168293	0.162107	0.133363	0.128022	0.116906	0.148278	0.132437	0.099561	0.126776	0.119569	0.0663996	0.111882	0.122047	0.114126	0.100123	0.111754	0.0965842	0.117946	0.105774	0.0971107	0.119687	0.121833	0.0929933	0.0923501	0.144076	0.105975	0.101777	0.128906	0.0989362	0.113039	0.09842	0.0897676	0.084379	0.182546
ASB1	0.0146042	0.0616022	0.0266592	0.0372371	0.00346331	0.0347722	0.0243198	0.0166336	0.0153117	0.00921027	0.0256926	0.0179385	0.0166137	0.0228905	0.0323879	0.0419047	0.023295	0	0.0266833	0.0302813	0.0355364	0.0186743	0.0146554	0.0257741	0.0209862	0.030957	0.0493849	0.0216555	0.0251504	0.0293881	0.0278191	0.0269639	0.0230117	0.00947962	0.0226739	0.0322363	0.111603	0.0185297	0.0289796	0.0235777	0.0209656	0.025099	0.00685503	0.0134334	0.0187898	0.017399	0.0146012	0.0257009
TWIST2	0.00716541	0.00163563	0.000952898	0	0	0.00404637	0.000481166	0.00126006	0.00537899	0.00126715	0.000697639	0.000584016	0.000505278	0.000437872	0	0	0	0	0.000284797	0.00335713	0.00239107	0	0.00411899	0.00136447	0.00460591	0	0.00898016	0.00117611	0.000640647	0	0	0.00297244	0.00136248	0	0.00602845	0.00986235	0	0	0.00326425	0.00340122	0.00355494	0	0	0	0.00176255	0.00360705	0.00241466	0.0181437
HDAC4	0.294914	0.308604	0.209747	0.326254	0.292603	0.239718	0.333768	0.28413	0.158647	0.199034	0.183351	0.255827	0.270719	0.300255	0.299157	0.324683	0.397706	0.311125	0.235643	0.274095	0.26665	0.20054	0.270551	0.197428	0.220804	0.290545	0.278414	0.283388	0.319724	0.238428	0.231147	0.244742	0.277556	0.214125	0.329929	0.323322	0.449803	0.237527	0.387354	0.29581	0.23832	0.29897	0.351322	0.28047	0.301036	0.192835	0.184414	0.254138
NDUFA10	0.148214	0.183371	0.12669	0.237599	0.20453	0.189433	0.177375	0.165953	0.138205	0.108952	0.112167	0.175042	0.158325	0.203712	0.185732	0.22827	0.222362	0.296069	0.164937	0.203584	0.234556	0.0989967	0.172825	0.140474	0.120329	0.214245	0.225184	0.175014	0.271863	0.198742	0.142023	0.159467	0.168345	0.142398	0.126939	0.228126	0.194818	0.160311	0.292504	0.176614	0.157171	0.132648	0.1621	0.191854	0.14592	0.0949623	0.0925582	0.122985
COPS9	0.0656849	0.0668445	0.0686651	0.175471	0.103516	0.157991	0.178922	0.100181	0.0781999	0.015524	0.0401767	0.0524214	0.0810671	0.0918387	0.0721092	0.0714696	0.0837463	0.0618554	0.0933369	0.106943	0.0981232	0.0360135	0.0476219	0.0528638	0.0778952	0.0971208	0.123083	0.168948	0.197031	0.116874	0.0648136	0.0906877	0.0833736	0.0828774	0.0419605	0.0648371	0.15039	0.0789654	0.152568	0.0485806	0.0414042	0.068343	0.190049	0.0643495	0.110424	0.0545144	0.0191889	0.121423
OTOS	0.00189472	0	0.00467438	0.01164	0	0.000254833	0.0151883	0.00258943	0	0.000601028	0.00139769	0.00166869	0	0.0028534	0.000973002	0.00320043	0	0	0.00469968	0	0	0.000962748	0.000501682	0.00102489	0.0074131	0	0.00560974	0.019562	0.00510308	0	0.00351395	0.00528579	0.00641319	0.00201502	0	0.00312749	0.0136457	0.00427922	0.000961149	0.00759661	0.00268953	0.0216289	0.0138478	0	0.0053542	0.0181895	0	0.00114887
GPC1	0.173757	0.215645	0.088471	0.322237	0.264461	0.202795	0.145683	0.151162	0.0774323	0.0840431	0.0879071	0.153059	0.179974	0.131445	0.174426	0.226748	0.208008	0.192483	0.1748	0.243751	0.225472	0.0725996	0.132062	0.108308	0.167772	0.26984	0.272222	0.205963	0.115567	0.138428	0.109389	0.114462	0.127888	0.094028	0.159159	0.21504	0.2068	0.0818111	0.319824	0.111371	0.118209	0.0770085	0.193501	0.123091	0.0690599	0.114083	0.0641002	0.0447153
ANKMY1	0.152244	0.207748	0.122704	0.214122	0.134607	0.139678	0.0631547	0.133978	0.101512	0.109751	0.103908	0.126721	0.117607	0.119293	0.174782	0.143259	0.110387	0.24316	0.150213	0.149122	0.131659	0.0789115	0.135048	0.122298	0.0688764	0.140227	0.0766023	0.111689	0.0847106	0.125844	0.098786	0.0900431	0.111715	0.106742	0.0683043	0.177143	0.0889729	0.086581	0.110229	0.0891032	0.132698	0.0977311	0.0776096	0.0692755	0.0619791	0.102495	0.101199	0.011869
DUSP28	0.0181157	0.00112561	0.0127873	0.0120885	0.0222713	0.0110639	0.00790974	0.0103313	0.00328691	0.00467821	0.00415809	0.00232067	0.00383209	0.0136837	0.00911472	0.00642141	0.0209088	0.0179278	0.0187033	0.0144169	0.0156736	0.00891603	0.00373358	0.00711132	0.00450924	0.017077	0.00716311	0.0142712	0.0152546	0.00482598	0.0114905	0.00805606	0.0078228	0.00901091	0.00871091	0.0125344	0.0430739	0.00517088	0.0133797	0.0033051	0.00768015	0.00166281	0.0102955	0.00636439	0.00611393	0.0100595	0.00530701	0.00414743
RNPEPL1	0.0502825	0.0697972	0.0317078	0.0708359	0.0300332	0.0615301	0.063633	0.0455752	0.0293567	0.0322313	0.0329005	0.031983	0.0430866	0.0543487	0.0562084	0.0465923	0.090515	0	0.0540874	0.0619296	0.059827	0.0220788	0.0286668	0.0262178	0.0340736	0.0650324	0.0975856	0.0517293	0.0352088	0.0267096	0.0465601	0.0458007	0.0421151	0.0388986	0.0241384	0.0648677	0.136566	0.061196	0.109784	0.0256165	0.0338532	0.0261042	0.0216213	0.0510811	0.0427162	0.0430672	0.0213044	0.0115996
CAPN10	0.0745375	0.0830808	0.0455068	0.0794385	0.0567124	0.0963811	0.0272333	0.0919598	0.0497015	0.0526982	0.0398215	0.0633061	0.0844498	0.130999	0.0724406	0.101145	0.101994	0.0567278	0.0838242	0.0830733	0.0829639	0.0495725	0.0539348	0.0514175	0.0479976	0.0533911	0.0492754	0.055084	0.0483288	0.00710012	0.0504695	0.0791199	0.0562699	0.0383968	0.0284161	0.100336	0.119347	0.0548588	0.0889445	0.0520284	0.0587731	0.0358121	0.0790841	0.0393055	0.0348717	0.0404983	0.0275418	0.0377241
GPR35	0.0212354	0.0169583	0.00476411	0	0.013624	0.0136947	0.0377444	0.0208883	0	0.0141069	0.00640655	0.0139	0.0162551	0	0.0224605	0.0134802	0.0344641	0	0.0179195	0.050729	0.0123613	0.00879854	0.0175563	0.0159273	0.0132034	0.00934832	0.018811	0.0285763	0.0109525	0.00993257	0.0146223	0.0124409	0.0152996	0.0110943	0.00822835	0.0247515	0.0498528	0.0227393	0.0298464	0.0156278	0.00895364	0.0145317	0.0178795	0.0286782	0.0190012	0.0159439	0.00616494	0.00906666
KIF1A	0.164907	0.273477	0.122906	0.289733	0.267615	0.185924	0.284051	0.196015	0.120277	0.115788	0.107284	0.151555	0.240904	0.198897	0.258854	0.236742	0.292475	0.282338	0.177667	0.235312	0.254963	0.105882	0.145528	0.150949	0.216977	0.266447	0.280781	0.192647	0.242535	0.225389	0.146523	0.151675	0.183459	0.170686	0.19014	0.242893	0.438201	0.185196	0.263253	0.137421	0.131849	0.164922	0.16291	0.244302	0.201441	0.160237	0.125996	0.217711
CROCC2	0.000244902	0.00191526	0.00179544	0	0.00587876	0	0.000268297	0.000281577	0	0.000146619	0	0	0	0	0	0	0.00234465	0	0	0	0	0.000962238	0.00126642	0.00124943	0.00123128	0	0	0	0.00317437	0.00345959	0.00220531	0	0.000855272	0	0	0.0072547	0	0	0.00442258	0.00105061	0	0	0	0.00727765	0.00047071	0.000628365	0.00107825	0.00430414
SNED1	0.141565	0.30032	0.201774	0.231133	0.281068	0.245543	0.407898	0.430826	0.292535	0.192187	0.108507	0.176682	0.251053	0.343393	0.438353	0.439647	0.365494	0.49358	0.212211	0.190385	0.295736	0.294699	0.147222	0.259706	0.185289	0.158139	0.189235	0.37532	0.220561	0.236726	0.249412	0.382535	0.192696	0.206161	0.196871	0.523194	0.159015	0.475911	0.327243	0.405413	0.170487	0.209618	0.26695	0.307403	0.501679	0.389951	0.179246	0.140811
MTERF4	0.179249	0.124724	0.134005	0.167266	0.165435	0.112717	0.12908	0.131301	0.107635	0.0992139	0.098567	0.131608	0.135475	0.167655	0.160802	0.166708	0.154857	0.29741	0.160583	0.146093	0.143181	0.108655	0.124339	0.129434	0.0977553	0.116145	0.104844	0.127267	0.161201	0.129889	0.120044	0.129891	0.141452	0.158507	0.145213	0.21563	0.163176	0.127668	0.168189	0.158683	0.153507	0.127738	0.141511	0.113854	0.12807	0.122621	0.101119	0.108853
PASK	0.00794481	0.00399035	0.00807023	0.020535	0.0291661	0.0290879	0.0149305	0.0132217	0.00493719	0.0109194	0.0102997	0.00586427	0.0129185	0.0216761	0.0234467	0.0220511	0.0146995	0.00196844	0.0107396	0.0113299	0.0197396	0.011482	0.00945576	0.0107678	0.0131033	0.00323641	0.0183092	0.0119201	0.00949102	0.0154582	0.0141778	0.0142326	0.0135285	0.0116973	0.0109928	0.0100801	0	0.0183952	0.0247252	0.00753577	0.00713357	0.00501112	0.0185775	0.00440883	0.00396728	0.00884373	0.00564431	0.00630962
PPP1R7	0.0858241	0.0711542	0.0505449	0.122868	0.128139	0.105723	0.111229	0.102207	0.054945	0.051672	0.0469487	0.0584282	0.0997697	0.0685573	0.0915206	0.120149	0.0708993	0	0.0533346	0.0817848	0.0650918	0.0764549	0.0717346	0.0660689	0.0562803	0.0744008	0.124598	0.100636	0.0708894	0.073132	0.0751125	0.115772	0.0837191	0.0551517	0.100562	0.0569944	0.092534	0.0807286	0.183337	0.0961457	0.0501417	0.0638591	0.137336	0.0727973	0.0678167	0.0596735	0.050147	0.0453199
ANO7	0.000787524	0.0233123	0.0104222	0.00549624	0	0.0101154	0.0141105	0.0134558	0.00270706	0.0056382	0.00554981	0.00438992	0.00392987	0.00880763	0.0146492	0.0115524	0.0152507	0	0.0145141	0.00508525	0.00938466	0.0155736	0.00505649	0.00580383	0.00467607	0.0149392	0.00977745	0.0304231	0.0268553	0.00394818	0.00427303	0.0328577	0.019669	0.00135296	0.001202	0.00660508	0	0.0139007	0.0227241	0.0215657	0.00920075	0.00509624	0.0651844	0.0281489	0.00254994	0.0167618	0.0071418	0.0087345
HDLBP	0.131785	0.225898	0.133911	0.189193	0.211397	0.190174	0.201118	0.165333	0.119495	0.10991	0.0991955	0.128292	0.151101	0.136792	0.175366	0.135014	0.175965	0.353373	0.151767	0.191893	0.143691	0.128833	0.138209	0.121727	0.139427	0.170543	0.202275	0.158804	0.181402	0.130872	0.129527	0.174653	0.1524	0.111476	0.151164	0.190243	0.506402	0.149393	0.242186	0.165102	0.146274	0.127516	0.165043	0.135322	0.144794	0.12461	0.0920994	0.0991505
FARP2	0.136284	0.143546	0.111593	0.176754	0.103045	0.134145	0.0955072	0.134422	0.118981	0.107285	0.0951675	0.113992	0.143156	0.139679	0.14942	0.144056	0.161503	0.182694	0.116275	0.139187	0.177587	0.100675	0.133899	0.115083	0.0904488	0.157082	0.142279	0.126821	0.129823	0.197647	0.105444	0.134272	0.124775	0.0945992	0.0927936	0.125186	0.194334	0.144596	0.106323	0.116448	0.124367	0.106171	0.164627	0.152685	0.0909589	0.0890701	0.102085	0.113571
STK25	0.109567	0.135643	0.0629875	0.0957398	0.0499622	0.14648	0.100121	0.0980542	0.128435	0.059609	0.0461744	0.0550092	0.121011	0.0848158	0.134286	0.0747741	0.121036	0.0874577	0.092628	0.149799	0.104896	0.0537876	0.0604536	0.0611509	0.0999873	0.126428	0.172833	0.109465	0.0884492	0.0737572	0.0878446	0.102438	0.0957472	0.0483524	0.0697431	0.124254	0.167901	0.0619834	0.186213	0.0780428	0.0681123	0.0768539	0.0665726	0.104282	0.10613	0.0538574	0.055669	0.0587807
BOK	0.0082298	0.0105031	0.00552462	0.044217	0.0312204	0.010312	0.0109387	0.0170006	0.00589888	0.00205419	0.00671857	0.00607769	0.00700627	0.00380859	0.00107752	0.0134149	0.0124662	0.0323953	0.00619272	0.0138218	0.0121782	0.00125835	0.00706978	0.0046896	0.0146322	0.00147066	0.0159977	0.0141837	0.0173252	0.0255913	0.00874144	0.00731597	0.00769373	0.00768197	0.00460402	0.0024711	0.0111948	0.0121938	0.0210291	0.00811522	0	0.00353942	0.00793454	0.0294316	0.00772488	0.00237376	0.00691197	0.0129485
THAP4	0.0715127	0.10789	0.0708532	0.113194	0.0790049	0.0818012	0.100903	0.0764048	0.0605237	0.0528948	0.0519683	0.0600453	0.0800604	0.106294	0.0597565	0.0817814	0.124813	0.0263772	0.0689856	0.074964	0.0782788	0.0639489	0.0815209	0.0471076	0.0476366	0.0618894	0.0841729	0.100505	0.0779805	0.0963427	0.0689867	0.0820605	0.0888338	0.0637821	0.086466	0.103714	0.093068	0.0592318	0.104771	0.0740957	0.0492379	0.0673056	0.12601	0.0650333	0.0821173	0.0535605	0.0525075	0.0930667
ATG4B	0.169845	0.179442	0.113266	0.231291	0.134278	0.183077	0.232071	0.157943	0.117673	0.0952709	0.0985683	0.0967147	0.152201	0.187084	0.194718	0.190725	0.247864	0.190688	0.148184	0.180128	0.169864	0.131211	0.105665	0.118586	0.119709	0.166235	0.191354	0.160005	0.221094	0.147823	0.135455	0.200627	0.166902	0.12633	0.129884	0.272614	0.52703	0.183997	0.297662	0.259135	0.136825	0.134788	0.199841	0.147328	0.134802	0.112028	0.100024	0.20135
DTYMK	0.0232635	0.0301342	0.0203722	0.0291729	0.0184375	0.00992081	0.0450815	0.0275424	0.0139443	0.017875	0.0135151	0.020226	0.0241556	0.0233516	0.0170127	0.0355782	0.0276191	0.0320729	0.0206826	0.0204074	0.0430006	0.0160145	0.0166373	0.0179095	0.0141168	0.0173431	0.0457258	0.0454219	0.0236509	0.00685405	0.0256188	0.0298334	0.025278	0.0163583	0.0145399	0.0211493	0.0140916	0.0211195	0.0367105	0.0145702	0.00789733	0.0212786	0.0309268	0.0311814	0.0275033	0.0107719	0.0110056	0.0252136
ING5	0.113702	0.131466	0.10236	0.195274	0.192074	0.127321	0.0928026	0.103346	0.0958619	0.0743828	0.0736589	0.0897888	0.0990354	0.125688	0.161757	0.141115	0.133779	0.181842	0.151067	0.133438	0.152922	0.0942799	0.0793555	0.0975519	0.0740505	0.105108	0.0997278	0.0972783	0.157666	0.122354	0.118242	0.119745	0.137173	0.0880019	0.0957231	0.136204	0.315512	0.150866	0.151393	0.146527	0.12654	0.0777268	0.136926	0.10735	0.112122	0.090614	0.0947773	0.0362427
D2HGDH	0.128125	0.227389	0.0986032	0.195922	0.19495	0.159647	0.0791149	0.140341	0.0705858	0.083675	0.092857	0.142817	0.150836	0.183774	0.209411	0.191644	0.111528	0.198578	0.152282	0.238859	0.224987	0.0641765	0.0996456	0.107011	0.113884	0.171368	0.11791	0.115603	0.0957666	0.0951584	0.120862	0.0924428	0.0971985	0.086584	0.154784	0.222033	0.144318	0.103686	0.162873	0.0909681	0.121753	0.0670591	0.14078	0.0947393	0.100719	0.0884236	0.109561	0.0246382
GAL3ST2	0.00669145	0.00136303	0.00458072	0	0	0.000680603	0.00613868	0.001692	0	0.00381963	0.00117592	0.00150491	0	0.00488866	0.00558317	0	0.00541785	0	0	0.00832198	0.000995985	0.0012723	0.00238839	0.00250218	0.0048106	0.00124997	0.00367145	0.00532622	0.00812853	0	0.00342101	0	0.00290788	0.000979172	0.000346786	0.00633941	0	0.00698719	0.00168521	0.000435901	0.00234829	0.00325933	0	0.00740412	0.00293311	0.00554355	0.000898341	0.00129678
NEU4	0.0173761	0.00956695	0.00610276	0.0141318	0.0197358	0.0160901	0.00546636	0.0103343	0.00388904	0.0128541	0.012182	0.00563446	0.0189863	0.0206553	0.0157365	0.00700623	0.00806025	0	0.0170168	0.0248063	0.007018	0.000177514	0.0147415	0.00497891	0.0118083	0.00314507	0.00429668	0.000948479	0.00625527	0.00759918	0.00873211	0.00254619	0.0059034	0	0.000373411	0.0121851	0	0.0102488	0.00925962	0.00122	0.00286271	0	0	0.00343632	0.00312365	0.0104635	0.0080896	0.00157846
RTP5	0.00672867	0.0138871	0.00217562	0	0	0.00590542	0	0.00754835	0	0.00296059	0.0011329	0.00125271	0.00816641	0	0.00227474	0.00285787	0	0.0433253	0.0018729	0.00562795	0	0.000465322	0.000518885	0.000541828	0	0	0.00184214	0.00145958	0.00519903	0	0.00642974	0.00137746	0.00191296	0.00280789	0	0	0	0.0021016	0.0127141	0.000893561	0	0.00192041	0.00581823	0.000621785	0.000320265	0.00179489	0.00103426	0.000784457
CHL1	0.434476	0.464325	0.298625	0.439568	0.46256	0.531647	0.454375	0.331065	0.285117	0.346459	0.262691	0.419285	0.443635	0.345593	0.340409	0.489978	0.494162	0.552194	0.350883	0.468479	0.455185	0.259608	0.381329	0.313346	0.333331	0.481341	0.668607	0.470814	0.474724	0.456897	0.328896	0.304491	0.31905	0.29684	0.489354	0.429715	0.291569	0.30542	0.533514	0.325701	0.30303	0.383072	0.413915	0.595528	0.449874	0.255723	0.230916	0.330466
CNTN6	0.0829474	0.0406644	0.0262856	0.0209646	0.058025	0.105412	0.0351559	0.0316787	0.0231819	0.0228594	0.0237673	0.0362991	0.0396159	0.0476775	0.0480922	0.0403021	0.0392709	0.00876869	0.0659366	0.0651717	0.0521965	0.0199306	0.0280646	0.047902	0.0398161	0.0403029	0.0579668	0.0393222	0.0723558	0.0859769	0.0308968	0.0342211	0.0825031	0.0283026	0.0224521	0.0630574	0.0524717	0.019102	0.0599283	0.0387682	0.0443607	0.023558	0.0603349	0.0317298	0.0363717	0.0208345	0.0211042	0.0110081
CNTN4	0.169107	0.2149	0.0819383	0.20105	0.213878	0.228082	0.141669	0.11286	0.116734	0.0565388	0.0503726	0.113028	0.15886	0.102908	0.152844	0.12858	0.219116	0.187033	0.122394	0.200265	0.210548	0.0489316	0.106749	0.0842415	0.112177	0.237126	0.330827	0.152142	0.211788	0.194554	0.0891293	0.094537	0.122906	0.0694941	0.150446	0.177378	0.292604	0.0787454	0.290973	0.114278	0.091147	0.103057	0.193178	0.214668	0.137449	0.0630652	0.0587392	0.0967374
IL5RA	0	0.00567967	0.00140254	0.00453543	0.00557796	0.000703048	0.00648718	0.00218505	0	0	0.00186982	0.000205164	0.000925271	0	0.00132806	0	0	0	0.00148399	0.000293551	0.00223876	0.000352977	0.00189027	0.00175144	0.000607614	0.00308605	0.00107753	0	0.0117589	0	0.000581415	0.00103963	0.00014002	0	0.00362007	0	0	0	0.00268338	0	0.00144327	0	0	0.00337422	0	0.00177445	0.000729853	0.00294261
TRNT1	0.0509425	0.0535842	0.0637514	0.0743877	0.0881861	0.0487037	0.040351	0.0470892	0.0730649	0.046327	0.0468353	0.0336301	0.0490838	0.0527428	0.0546877	0.0796556	0.0706555	0.0825693	0.0697113	0.0733764	0.0534882	0.0470702	0.0356085	0.0701304	0.0298676	0.0525261	0.0481318	0.0456725	0.0722243	0.0813494	0.0369134	0.0531097	0.0395164	0.0505957	0.0452551	0.0625912	0.0590702	0.0497162	0.0471427	0.0629799	0.0676391	0.0286965	0.106487	0.0420666	0.0242299	0.0464543	0.0474412	0.0539143
CRBN	0.148141	0.180354	0.102105	0.173306	0.19082	0.195235	0.143312	0.134494	0.0636884	0.104364	0.0971366	0.115666	0.120604	0.123627	0.116401	0.107995	0.161592	0.127961	0.148102	0.129265	0.149556	0.0652119	0.0966568	0.0727194	0.120952	0.196264	0.21671	0.169669	0.187457	0.145974	0.112287	0.102505	0.111476	0.114666	0.139504	0.148937	0.236457	0.12695	0.18604	0.104327	0.118576	0.155758	0.169853	0.200246	0.138067	0.0666937	0.0553504	0.127805
SUMF1	0.460903	0.398631	0.313762	0.392296	0.399419	0.431168	0.28578	0.341904	0.198112	0.317962	0.284953	0.443284	0.34807	0.349077	0.497202	0.409876	0.377994	0.507999	0.402277	0.512926	0.549596	0.274247	0.341881	0.294395	0.339111	0.487647	0.484402	0.445575	0.52288	0.440201	0.329814	0.310753	0.350574	0.304487	0.393877	0.5328	0.288107	0.295865	0.498918	0.387172	0.367986	0.377139	0.440871	0.353715	0.303099	0.288108	0.272819	0.19897
LRRN1	0.146161	0.192337	0.179599	0.182134	0.181379	0.19875	0.274332	0.102499	0.145915	0.161587	0.148944	0.137694	0.2114	0.106746	0.13249	0.153614	0.228177	0.10022	0.175188	0.181514	0.205598	0.0852682	0.169866	0.12886	0.149846	0.172411	0.241444	0.1303	0.218633	0.151359	0.157117	0.0802026	0.10563	0.199558	0.107384	0.242744	0.24203	0.143273	0.21785	0.0803042	0.15247	0.135897	0.0886723	0.211566	0.157676	0.112504	0.111816	0.05428
SETMAR	0.00721865	0.0123904	0.0296375	0.0230252	0.0317632	0.0322628	0.0363568	0.0265508	0.0128266	0.0189046	0.0159295	0.0137754	0.0208726	0.0151095	0.0251357	0.00723688	0.0447429	0.115603	0.0224103	0.0289978	0.020312	0.0182951	0.0272976	0.0161782	0.0104601	0.0220041	0.0377044	0.0284062	0.0200344	0.0288048	0.0273368	0.0263008	0.0171503	0.020077	0.014413	0.0383417	0.0155215	0.032639	0.0154269	0.0145965	0.020732	0.0149674	0.0391978	0.0276485	0.0118955	0.0225157	0.0215428	0.0193413
ITPR1	0.157511	0.213505	0.0858776	0.244532	0.139667	0.176683	0.147859	0.14748	0.136144	0.0743983	0.0658379	0.122148	0.111327	0.131486	0.130609	0.149205	0.128568	0.0948148	0.110451	0.172406	0.172727	0.110068	0.0846561	0.0925331	0.0785778	0.187122	0.235893	0.168519	0.179173	0.178298	0.0994979	0.102496	0.129843	0.0590387	0.137546	0.160398	0.31009	0.0715962	0.239601	0.104459	0.0761933	0.0809957	0.152942	0.0900391	0.107281	0.0499406	0.0620198	0.232995
BHLHE40	0.0856375	0.0819695	0.0538068	0.131401	0.147542	0.0980909	0.104093	0.164263	0.0994725	0.0476325	0.064783	0.0950584	0.0820046	0.193678	0.118585	0.0871404	0.0752489	0.212516	0.118634	0.0985169	0.0845123	0.102676	0.0621269	0.0897946	0.195435	0.0738987	0.117555	0.121551	0.279019	0.0614234	0.0739493	0.147068	0.152392	0.0556479	0.125045	0.145873	0.337181	0.124515	0.132754	0.154974	0.0729794	0.1282	0.187752	0.091534	0.201619	0.215056	0.0361175	0.126076
ARL8B	0.141979	0.265945	0.130352	0.248183	0.212721	0.271767	0.239908	0.158476	0.132962	0.129875	0.13493	0.14354	0.154218	0.168221	0.159945	0.204056	0.198628	0.0727627	0.185353	0.246218	0.211992	0.1132	0.13416	0.126338	0.177686	0.228102	0.259026	0.210274	0.256012	0.233288	0.14706	0.16153	0.158228	0.136348	0.176776	0.221087	0.263844	0.154367	0.202878	0.160496	0.15538	0.170446	0.228073	0.197296	0.196	0.124219	0.120022	0.219086
EDEM1	0.0397299	0.0322753	0.0302345	0.0698192	0.0609126	0.0396108	0.0470504	0.0423849	0.0157887	0.0403937	0.0319187	0.0439903	0.0336659	0.0279169	0.0276349	0.0303097	0.0193344	0.0242825	0.0406085	0.0485216	0.0564148	0.0310964	0.0332348	0.0387058	0.0271237	0.0330149	0.059624	0.0707229	0.0481254	0.0156524	0.0401719	0.0501878	0.0380828	0.0405247	0.0645612	0.0482482	0.0668388	0.0329351	0.0412635	0.0451464	0.0333855	0.0537269	0.0429825	0.0335155	0.0262581	0.0363666	0.0236998	0.0597845
GRM7	0.22719	0.285359	0.159835	0.28835	0.304444	0.324188	0.190907	0.149176	0.123856	0.172312	0.114217	0.198097	0.225278	0.246043	0.163715	0.252198	0.359988	0.35663	0.167019	0.332967	0.25337	0.119344	0.139891	0.160595	0.205323	0.353726	0.485121	0.26938	0.447864	0.259196	0.244352	0.162398	0.196776	0.165311	0.259247	0.279562	0.362978	0.162891	0.424237	0.152243	0.164783	0.195985	0.337895	0.294576	0.234475	0.142817	0.122974	0.105677
LMCD1	0.00926647	0.00385198	0.00069204	0.016868	0.00318048	0.00996396	0.0114575	0.00726489	0.0104019	0.00564292	0.00333522	0.00663003	0.0132607	0.00159397	0.00794593	0.0150531	0.0223022	0	0.00345031	0	0	0.0116175	0.00684209	0.0131491	0.0160546	0.00443962	0.0152173	0.014577	0.00943664	0.0205551	0.0127807	0.00794009	0.0098554	0.0133443	0.0078051	0.0125657	0.0449695	0.00694824	0.0136747	0.0193357	0.0129392	0.013671	0.012968	0.00805168	0.00606265	0.00675471	0.00837424	0.0259764
SSUH2	0.00787539	0.00311203	0.00353204	0.0208492	0	0.00679687	0.0125771	0.00420248	0.00542102	0.00205766	0.00298784	0.00592831	0.00142477	0.00528296	0.0104599	0.00219527	0.0142527	0	0.00615446	0.000366652	0.00452991	0.0188939	0.00128453	0.00377011	0.00339442	0.00598375	0.00520439	0.00360681	0.0246389	0.0208768	0.00667404	0.00775778	0.0148129	0.00555118	0.00749858	0.00483485	0.0183968	0.00717356	0.0149407	0.0790474	0.0047514	0.0180002	0.00448788	0.000792481	0.0171932	0.00364907	0.00572817	0.0225363
CAV3	0.00207893	0.017183	0.00952571	0.013457	0.0230826	0.00975435	0.0101956	0.00781134	0.00842873	0.00822936	0.00938271	0.00270384	0.00273152	0.00218784	0	0	0.0154025	0.0405111	0.0154698	0.00477508	0.00200631	0.0136439	0.00618304	0.0176462	0.00353198	0.00616498	0.00164432	0.0175869	0.0476803	0.011149	0.0115259	0.00994646	0.0105787	0.0215638	0.0054805	0.000657813	0	0.0043941	0.00447039	0.00922357	0.00615133	0.0021278	0.00581422	0.00182199	0.0108023	0.0127517	0.00674386	0.00774671
OXTR	0.0176706	0.0192883	0.0115774	0.0594526	0.000704281	0.00085783	0.0419428	0.0195651	0.00492464	0.0135966	0.0131953	0.00943603	0.00970827	0.0132674	0.00662202	0.0175753	0.00870233	0	0.0038323	0.00242057	0.00213052	0.0599194	0.013913	0.00447361	0.00388332	0.0109821	0.0373096	0.0268225	0.0191182	0.0414832	0.0232119	0.0259654	0.0437124	0.0125873	0.0464777	0.00710872	0.00739553	0.00500965	0.0234652	0.0777595	0.0144338	0.0494318	0.0219775	0	0.014277	0.00628281	0.00856443	0.0411899
RAD18	0.04031	0.0514394	0.0778421	0.069886	0.0483351	0.0755085	0.0832455	0.0458847	0.0637243	0.0391304	0.0528332	0.0629934	0.0491126	0.0423127	0.0564896	0.0550737	0.0914835	0.0156961	0.0547468	0.0699638	0.0424583	0.0365193	0.0652062	0.042227	0.075454	0.073287	0.122936	0.0909664	0.0988816	0.0613624	0.0637288	0.0520055	0.0833977	0.0685789	0.0412807	0.0457642	0.0392794	0.0779647	0.114531	0.0742645	0.0452762	0.0783031	0.0792233	0.0805137	0.0953143	0.0414077	0.036318	0.0177536
SRGAP3	0.439682	0.471354	0.281667	0.555038	0.457492	0.46876	0.403274	0.359864	0.243295	0.282585	0.229904	0.391191	0.448025	0.440039	0.396091	0.4928	0.551813	0.697326	0.385312	0.5174	0.52062	0.205746	0.355286	0.210572	0.329049	0.503673	0.577597	0.40681	0.524268	0.433347	0.266609	0.30961	0.343539	0.276702	0.430397	0.593442	0.70669	0.314593	0.703314	0.38861	0.362147	0.313905	0.41989	0.494055	0.392544	0.247469	0.210497	0.295787
THUMPD3	0.0386776	0.0881346	0.0308358	0.0515432	0.0415553	0.0483876	0.0551455	0.0339707	0.0170491	0.0312992	0.0246829	0.0336438	0.0322378	0.0255406	0.0388559	0.0505848	0.0490097	0.0735747	0.0456437	0.038922	0.0289763	0.0260043	0.0338044	0.0342463	0.0213947	0.0625431	0.0506952	0.0461401	0.0470582	0.0559234	0.0336282	0.0330711	0.0352494	0.0429523	0.0197682	0.0515172	0.0482607	0.0303693	0.0502691	0.0240823	0.039035	0.0422809	0.0330336	0.0458871	0.0425027	0.030135	0.0201731	0.0555059
SETD5	0.370697	0.414528	0.248601	0.448868	0.345346	0.451064	0.329364	0.308124	0.203242	0.232613	0.220016	0.341207	0.343179	0.284739	0.338104	0.438959	0.478937	0.499091	0.340526	0.427717	0.454974	0.187456	0.26587	0.211004	0.305567	0.474884	0.529642	0.381473	0.49233	0.350055	0.242673	0.249809	0.305363	0.248457	0.381199	0.442521	0.689255	0.26842	0.507	0.350286	0.32204	0.320651	0.489872	0.449983	0.395595	0.201076	0.203116	0.225852
LHFPL4	0.0559629	0.0135765	0.0153429	0.0283242	0.0463715	0.0377381	0.0165928	0.0350716	0.0425371	0.0152687	0.0131612	0.0300613	0.0425934	0.0113983	0.0224464	0.0588001	0.0260668	0.0960389	0.0147174	0.0365925	0.0161684	0.0142665	0.0198674	0.0180153	0.0207602	0.0372157	0.037985	0.0250686	0.0256065	0.0542286	0.0238274	0.0143798	0.0305371	0.0133544	0.0421944	0.0264076	0.0259694	0.0178044	0.034488	0.00707366	0.0202953	0.0380851	0.0468724	0.0220131	0.0144294	0.027119	0.0142007	0.0101804
MTMR14	0.0856506	0.112628	0.0817455	0.0917012	0.0380628	0.0997076	0.0999029	0.078269	0.106684	0.0700298	0.0705092	0.0873574	0.0738099	0.0823186	0.100511	0.0607033	0.10339	0.0468353	0.0779611	0.0971672	0.0904132	0.055575	0.0751193	0.0663915	0.0720387	0.0843665	0.114481	0.0720507	0.111327	0.0556682	0.0692653	0.0949849	0.0754464	0.0704663	0.0872167	0.110371	0.130977	0.102337	0.111084	0.0598916	0.0986238	0.0806128	0.0854123	0.103771	0.112501	0.0497826	0.0623744	0.11981
CPNE9	0.0109707	0.0361443	0.0184938	0.0133466	0.0239525	0.0232674	0.0317706	0.0259649	0.00314499	0.0122638	0.0114011	0.0221972	0.0185994	0.0221117	0.013858	0.0362419	0.0233519	0	0.0346465	0.0145174	0.0115913	0.0186322	0.0135588	0.0183776	0.0144168	0.016359	0.0344923	0.0318961	0.0797582	0.0307879	0.0255491	0.0385441	0.0243545	0.0344407	0.003803	0.0218665	0.0755094	0.0243619	0.0480659	0.0127561	0.0197702	0.0194767	0.0391323	0.00989705	0.0208643	0.0227154	0.0133037	0.0148805
BRPF1	0.0104652	0.0223445	0.00660559	0.0268781	0.00175303	0.00699692	0.0183584	0.0144683	0.0158436	0.00853546	0.0121661	0.0111617	0.0159549	0.00540215	0.0142218	0.0179379	0.0385291	0	0.00668934	0.00782989	0.0183076	0.00986015	0.010941	0.0117198	0.0113194	0.013386	0.0103338	0.0185083	0.0160089	0	0.0159058	0.012359	0.0148023	0.0119212	0.00155617	0.0236478	0.0336855	0.0213518	0.0233658	0.00961234	0.0102999	0.0194584	0.0154348	0.00873465	0.00832468	0.0111016	0.00938762	0.0148989
OGG1	0.0639189	0.0514397	0.101083	0.122331	0.0729719	0.0726035	0.105114	0.0569362	0.061103	0.0460622	0.0478996	0.0699163	0.063576	0.0910158	0.108092	0.0768228	0.0565922	0.155986	0.0780853	0.101483	0.0616718	0.0718877	0.0688584	0.0693524	0.0796529	0.0727842	0.0692386	0.064476	0.105298	0.112411	0.0641993	0.0673608	0.0823386	0.0690508	0.0552765	0.0742797	0.163925	0.0751876	0.104153	0.0839505	0.0881197	0.0783238	0.0614471	0.0618183	0.0526021	0.0632706	0.0472209	0.045988
CAMK1	0.0512547	0.0731433	0.0545031	0.172069	0.0846399	0.0993746	0.0714247	0.0640629	0.0719986	0.0525556	0.0444009	0.052932	0.0952487	0.0741521	0.109975	0.136248	0.090556	0.0576091	0.0781242	0.0642832	0.15307	0.0597287	0.0607367	0.0647189	0.0655327	0.0654078	0.0564414	0.0534432	0.0802097	0.0514414	0.0575021	0.0520733	0.0698591	0.053355	0.0497337	0.0988567	0.227634	0.063301	0.120851	0.0791006	0.0937324	0.0530938	0.0408163	0.0603455	0.0778342	0.0711892	0.0481143	0.0184384
TADA3	0.0696944	0.0622147	0.0570571	0.0820539	0.0773781	0.107324	0.0804707	0.0623846	0.0849173	0.0478152	0.0533723	0.0513324	0.0840837	0.0802814	0.105163	0.0957009	0.0891567	0.135946	0.0958317	0.0685989	0.102985	0.0491908	0.0534952	0.0665488	0.0616899	0.0828353	0.072771	0.0515541	0.071764	0.0814011	0.0632265	0.0693045	0.0674728	0.085016	0.0460072	0.0603487	0.154439	0.0732675	0.111368	0.0783456	0.0819081	0.0427105	0.0536652	0.0565486	0.0686575	0.0586663	0.0489199	0.0258824
ARPC4	0	0	0.000469846	0	0	0	0	0	0	0	0.000360014	0.00178893	0	0	0.000742616	0	0	0	0.00143254	0	0	0.000191063	0	0	0	0	0	0	0	0	0	0	0	0	0	0	0	0	0	0.000698979	0	0	0	0	0	0	0	0.000524688
ARPC4-TTLL3	0	0	0	0.00545724	0	0	0	0	0	0	0	0	0	0	0	0	0	0	0	0	0	0	0	0	0	0	0	0	0	0	0	0	0	0.000623827	0	0	0	0	0	0	0	0	0	0	0	0	0	0
TTLL3	0.050603	0.0364117	0.0230048	0.090357	0.0532198	0.03482	0.0601549	0.0434144	0.0163187	0.0288585	0.0187013	0.0283402	0.0426141	0.0430361	0.0391089	0.1046	0.0372665	0.0852435	0.0365678	0.0621841	0.0544008	0.0223779	0.0228572	0.0156965	0.0191855	0.0345169	0.0224603	0.0390964	0.027596	0.0389146	0.0379563	0.0322672	0.0349591	0.0317079	0.0236067	0.0544415	0	0.0325144	0.0249677	0.021641	0.0436089	0.0145902	0.019207	0.0431283	0.0548993	0.0233283	0.0283835	0.0144351
RPUSD3	0.025036	0.0834247	0.0379254	0.0407163	0.0452182	0.0279136	0.0477042	0.0297804	0.0368648	0.024282	0.0202392	0.0245952	0.0279121	0.039651	0.0499919	0.0417872	0.0378892	0.0520112	0.0241999	0.0447781	0.0197002	0.023772	0.0307943	0.0292214	0.02874	0.0294618	0.0370115	0.0332614	0.0424137	0.0337572	0.030096	0.0372304	0.032456	0.0404532	0.0191504	0.0614777	0.0750896	0.0374336	0.0241894	0.0241226	0.0322568	0.0216025	0.0426822	0.0333887	0.0457717	0.0283901	0.0296486	0.0142903
CIDEC	0.00214412	0.00768598	0	0.00913579	0	0.00133022	0	0.0010235	0.013566	0	0.00116719	0.00116117	0.00153108	0	0.000818143	0	0	0	0.00111752	0	0	0	0	0.00118737	0	0	0	0	0	0	0.000757215	0	0	0	0	0.00330397	0	0	0	0	0	0	0.00860347	0.00142322	0	0.000469375	0.000348704	0.000109098
JAGN1	0.00703018	0.0308157	0.0148344	0.0551745	0.0114685	0.0160179	0.0215685	0.020105	0.0157714	0.0153129	0.0144587	0.00604214	0.010622	0.0267744	0.0121986	0.0146685	0.0320181	0.0505029	0.0280144	0.0169329	0.027526	0.0157631	0.00709239	0.0191003	0.0115839	0.019105	0.0223	0.032964	0.0327957	0.0137188	0.0254612	0.0216863	0.0156253	0.0250598	0.0101264	0.00524553	0	0.0221581	0.0292579	0.0308955	0.00981272	0.020402	0.00963402	0.0124925	0.022654	0.0177099	0.0110983	0.0139334
IL17RE	0.0103884	0.0196008	0.0124927	0.00568816	0.0279906	0.0106053	0.0060904	0.0186139	0.0397022	0.00790068	0.0112891	0.0151508	0.00616437	0.018782	0.0161274	0.00904908	0.00866338	0.00196844	0.0320184	0.0119169	0.0280023	0.0157169	0.0111797	0.00993171	0.0124733	0.00530802	0.00986059	0.00863935	0.0462076	0.0087553	0.00835347	0.0233325	0.00998596	0.0105463	0.0127762	0.0439613	0.00779151	0.0143087	0.0055598	0.0178075	0.0154459	0.0176135	0.0262456	0.0120443	0.0175872	0.0229816	0.00718987	0.0119218
IL17RC	0.080461	0.071673	0.0466136	0.0917686	0.0502251	0.109138	0.0437373	0.0716181	0.042815	0.0402269	0.0449965	0.0523564	0.0979839	0.0907895	0.0977009	0.114439	0.0505853	0.119878	0.101157	0.0927447	0.129015	0.0479154	0.041626	0.0494845	0.0611982	0.0927713	0.0995261	0.0705904	0.0747806	0.0995091	0.0725065	0.105178	0.0926573	0.0484407	0.087484	0.130669	0.0722318	0.0600734	0.189104	0.0611083	0.0724675	0.0613783	0.133788	0.0681284	0.0663077	0.0474443	0.0398765	0.0204165
CRELD1	0.105554	0.190036	0.0985897	0.217656	0.141289	0.140154	0.289358	0.119407	0.125418	0.103281	0.0593129	0.0745626	0.110611	0.13339	0.113972	0.175879	0.283786	0.150784	0.136163	0.131394	0.160651	0.0597314	0.107132	0.0907996	0.127435	0.122598	0.135805	0.168922	0.199532	0.0938229	0.120989	0.093491	0.169643	0.0934528	0.0768194	0.145737	0.249981	0.177167	0.120873	0.0970167	0.109554	0.0599165	0.0842152	0.22159	0.170806	0.0704612	0.0781015	0.0536079
PRRT3	0.0167283	0.020879	0.0241787	0.00617884	0.0333145	0.023017	0.0241753	0.036235	0.0161968	0.0143015	0.0122583	0.0328841	0.0392489	0.0388948	0.0292679	0.0261581	0.0366298	0.0837519	0.0198689	0.0309158	0.0360656	0.0117617	0.0247366	0.0152005	0.0216924	0.0538667	0.0243474	0.0237359	0.038617	0.0335421	0.0318682	0.0358934	0.0245229	0.0198827	0.0259474	0.0399009	0.0226136	0.0150089	0.0933944	0.0187178	0.0166841	0.00839035	0.0193566	0.00428198	0.012385	0.021618	0.0132608	0.0155401
EMC3	0.0959001	0.151681	0.0916279	0.153107	0.156881	0.120419	0.10054	0.104341	0.134183	0.0768007	0.0738075	0.101831	0.108229	0.15281	0.113014	0.159091	0.160214	0.194296	0.114328	0.10073	0.135829	0.0921403	0.0991968	0.102354	0.0801707	0.165154	0.122212	0.108754	0.19748	0.157311	0.108893	0.113956	0.107353	0.103992	0.120364	0.113901	0.24453	0.0975851	0.172897	0.0938754	0.0885274	0.11347	0.114322	0.0917022	0.0910643	0.0956419	0.0731907	0.143265
FANCD2	0.0153368	0.0306943	0.00789966	0.00289818	0.0301081	0.0125153	0.00994099	0.00929595	0.0203029	0.00451565	0.00694404	0.00577682	0.0103212	0.0149063	0.0124789	0.00967094	0.0173605	0.0427704	0.0101505	0.0220981	0.0106693	0.00854913	0.00444134	0.0134372	0.0125901	0.0102804	0.0106402	0.00933815	0.03096	0.0151729	0.00614925	0.00772821	0.00841448	0.00426456	0.000613033	0.0095686	0	0.00542353	0.0125135	0.017176	0.0109534	0.00591069	0.0224383	0.00695973	0.00320586	0.00863463	0.00465782	0.00663939
FANCD2OS	0.0021523	0	0.0029271	0.00835218	0	0.00150196	0	0.000559704	0.0016856	0.00114924	0.00192159	0	0.000318164	0.00307039	0.00252092	0	0	0	0.00028841	0	0.00787033	0.00482431	0	0.0011017	0.0023635	0.00530605	0.00275809	0.00139713	0.0128482	0.00301803	0	0.00484949	0.00187316	0.00290928	0	0.000920653	0	0	0	0.001893	0.000371658	0	0.0177648	0.00689504	0.00100328	0.00279024	0.000575868	0.00212827
BRK1	0.0647528	0.0522474	0.0449007	0.0306657	0.0344977	0.0478832	0.0655201	0.0587532	0.0307358	0.0225778	0.0273346	0.0336529	0.0644202	0.0533481	0.0390058	0.0454591	0.0456712	0.118405	0.0516856	0.0599985	0.0621856	0.026211	0.0354797	0.0349708	0.0264249	0.0631496	0.0824815	0.0624348	0.078264	0.0354214	0.0457551	0.0475862	0.0549941	0.0564404	0.040264	0.0555482	0.15403	0.0549064	0.0952159	0.0354391	0.0390571	0.0538855	0.0651528	0.0726632	0.0707752	0.0245409	0.0180298	0.0334829
VHL	0.0288861	0.0199713	0.0449611	0.0718035	0.0362301	0.0462334	0.0385664	0.0405061	0.0155734	0.029783	0.0282379	0.0498884	0.0338901	0.0298744	0.0352266	0.0362198	0.035571	0	0.0296678	0.0245031	0.0290833	0.0381854	0.0297972	0.0278856	0.022993	0.0314524	0.0471087	0.0521359	0.0258368	0.0578798	0.03314	0.0438485	0.0527117	0.0307186	0.0416386	0.0392131	0.0376508	0.0336463	0.0469188	0.0643596	0.0361693	0.0229325	0.0483163	0.0316649	0.0306503	0.0318169	0.0283	0.0420684
IRAK2	0.0174155	0.0101691	0.0466182	0.0143703	0.0216772	0.0246314	0.0445804	0.0263018	0.033247	0.00925766	0.0284238	0.0184783	0.0196771	0.0388372	0.0286695	0.040008	0.0294743	0	0.00851642	0.018809	0.045357	0.0613638	0.0216741	0.0226041	0.0356628	0.0329238	0.0104489	0.0208012	0.0444184	0.0683432	0.0238438	0.0496558	0.0477974	0.0143473	0.0491407	0.0158899	0.439878	0.0679446	0.0739054	0.0814363	0.024033	0.00960085	0.0403536	0.0339304	0.0293766	0.0424031	0.0303536	0.0462343
TATDN2	0	0	0	0	0	0	0	0	0.00546039	0.000255835	0	0	0	0	0	0	0.00542802	0	0.000836292	0	0	0.000530782	0	0	0	0	0	0	0	0	0	0	0.000821521	0	0	0	0	0	0	0	0.00056452	0	0	0	0	0.00104108	0	0.00149395
AC022384.1	0	0.00694576	0.000255352	0	0	0.00301498	0.00380926	0.00232999	0.000621699	0.00283582	0.00117892	0.00109435	0.00221451	0	0	0	0.009637	0	0.00179031	0	0	0.00201805	0.0026761	0.00106815	0.00348386	0.00310012	0.00460474	0.000463786	0.00280557	0	0.000279794	0.000969786	0.00308446	0.00282672	0.00683087	0	0	0	0	0.00224808	0.000841697	0.00109017	0.00249185	0.0033497	0.00491807	0.00106641	0.000444983	0.0014044
GHRL	0.0176105	0.0166416	0.021331	0.0336731	0	0.00386461	0.00869385	0.0102457	0.00778592	0.00889153	0.0118866	0.00895137	0.0129777	0.0128055	0.010264	0.0218584	0.00580068	0.0253147	0.0177969	0.0270871	0.0216283	0.00798011	0.00311383	0.00415852	0.0115235	0.00532556	0.00276304	0.00273704	0.00806628	0	0.00793636	0.00778076	0.00973813	0.0140337	0.00604827	0.00949458	0	0.0109341	0	0.00917725	0.00544261	0.013822	0.0175158	0.00323471	0.00176255	0.0141079	0.00676045	0.00618396
SEC13	0.0648878	0.0919304	0.0649649	0.0140483	0.100055	0.039819	0.0694659	0.0959454	0.0551199	0.0515796	0.0521065	0.0550451	0.0663248	0.0870711	0.095716	0.0781613	0.0752933	0.0849841	0.0819591	0.048942	0.0656719	0.0709541	0.0602064	0.058515	0.0353936	0.0900514	0.0713606	0.0497137	0.0872041	0.0670438	0.0513189	0.0716879	0.0642007	0.088908	0.0564567	0.0531695	0.161321	0.065024	0.0709621	0.057894	0.0682278	0.0758804	0.0670013	0.0465323	0.0391388	0.092411	0.0472448	0.0557626
ATP2B2	0.379204	0.396597	0.28108	0.34741	0.345945	0.430249	0.275609	0.345298	0.254942	0.255814	0.225758	0.386476	0.36493	0.362237	0.360358	0.341412	0.526393	0.399071	0.355547	0.402255	0.389744	0.24555	0.35207	0.236897	0.270771	0.455552	0.431642	0.385127	0.465362	0.377056	0.270836	0.253797	0.324901	0.252951	0.467383	0.469207	0.591623	0.301262	0.652185	0.399644	0.280706	0.348228	0.450949	0.361828	0.40918	0.239414	0.20009	0.103535
SLC6A11	0.484636	0.468417	0.239135	0.394081	0.258242	0.304705	0.171811	0.342274	0.231507	0.304302	0.253553	0.353348	0.347396	0.383222	0.352268	0.297276	0.408309	0.325021	0.355144	0.399069	0.411631	0.471565	0.285752	0.234171	0.309093	0.404603	0.371977	0.274387	0.431138	0.275201	0.230285	0.395589	0.369174	0.252534	0.308611	0.409361	0.239634	0.254692	0.382275	0.405295	0.283378	0.337718	0.53334	0.330261	0.291238	0.281239	0.196316	0.211765
SLC6A1	0.426141	0.439654	0.238434	0.453233	0.431057	0.445149	0.268828	0.319055	0.198798	0.242111	0.211658	0.350872	0.394031	0.400918	0.376598	0.453863	0.431678	0.458895	0.364847	0.485194	0.498732	0.23267	0.32637	0.209703	0.288934	0.539064	0.434323	0.273934	0.413688	0.34162	0.256407	0.247401	0.30276	0.284784	0.390745	0.521709	0.450855	0.26004	0.537993	0.29276	0.327065	0.335278	0.361099	0.400007	0.347762	0.226308	0.184335	0.0944605
HRH1	0.187354	0.231043	0.240658	0.209661	0.216941	0.162804	0.275143	0.213007	0.271053	0.206106	0.188358	0.281713	0.30001	0.183094	0.196106	0.296509	0.312373	0.254189	0.19904	0.242998	0.188522	0.215926	0.265653	0.201581	0.179427	0.184022	0.291735	0.226277	0.136891	0.23151	0.225405	0.20148	0.27282	0.244322	0.259378	0.367167	0.214026	0.216077	0.452803	0.336215	0.280703	0.134204	0.252979	0.278904	0.264319	0.217741	0.241217	0.0884527
ATG7	0.419672	0.462136	0.29573	0.508671	0.417276	0.506667	0.342974	0.374019	0.285139	0.275617	0.252705	0.407453	0.427421	0.383084	0.410714	0.512512	0.600858	0.458119	0.401034	0.514666	0.482888	0.21553	0.34315	0.271996	0.343	0.506231	0.585838	0.39527	0.522153	0.447998	0.311418	0.32071	0.353421	0.332111	0.486409	0.565908	0.585379	0.304227	0.753628	0.400972	0.391612	0.397557	0.480638	0.480949	0.394741	0.263381	0.247418	0.281365
VGLL4	0.371529	0.400032	0.232774	0.453821	0.394292	0.34411	0.289369	0.281016	0.16045	0.242115	0.214139	0.290162	0.325417	0.299531	0.361141	0.361527	0.412316	0.614524	0.313506	0.435219	0.362455	0.185162	0.302936	0.219597	0.318209	0.391184	0.42814	0.325491	0.373424	0.409315	0.244973	0.263706	0.275062	0.248962	0.393949	0.377	0.603739	0.25846	0.545524	0.291077	0.305485	0.294445	0.426063	0.366166	0.382633	0.204048	0.209187	0.26416
TAMM41	0.109009	0.151277	0.118987	0.0706695	0.144568	0.137272	0.107454	0.115321	0.116468	0.100588	0.0897321	0.0983828	0.123881	0.132253	0.128661	0.14806	0.150371	0.0676772	0.109393	0.143529	0.163199	0.0744808	0.12397	0.100381	0.0818377	0.139765	0.135514	0.125657	0.135561	0.112742	0.108232	0.12682	0.0973767	0.117929	0.132955	0.148085	0.121973	0.0764129	0.159686	0.0733274	0.12783	0.114845	0.139827	0.117703	0.116156	0.0839796	0.101063	0.0787425
SYN2	0.136682	0.255735	0.0796037	0.173714	0.173273	0.171094	0.135747	0.114247	0.0998956	0.0483818	0.06584	0.0842171	0.165665	0.0905658	0.12782	0.132003	0.104031	0.19451	0.0822704	0.182899	0.128217	0.0674092	0.088428	0.0608513	0.111692	0.217592	0.304202	0.122661	0.19147	0.110025	0.119225	0.104187	0.112254	0.0484676	0.169706	0.168232	0.215475	0.0538471	0.242992	0.0957173	0.0810613	0.141226	0.127056	0.135169	0.0883338	0.0665288	0.0508949	0.0711805
TIMP4	0.000805458	0.000774218	0	0	0	0	0	0.000718795	0	0.000256274	0.00015613	0	0	0	0.000389798	0	0	0	0.000341825	0.0025943	0.00975566	0	0	0	0	0	0	0	0	0	0.00118249	0.00221821	0	0	0	0	0	0	0	0	0.00171289	0	0	0	0	0.000505577	0	0.000409529
PPARG	0.042265	0.0126075	0.0208357	0.0377483	0.0619899	0.0393569	0.0215483	0.0163487	0.00529338	0.00545923	0.0211155	0.0114342	0.0150291	0.013433	0.02221	0.0101179	0.00703182	0	0.0281809	0.0362573	0.0147378	0.00938644	0.0234061	0.0354608	0.0207122	0.0388622	0.042647	0.0242878	0.0156844	0.0287488	0.0325226	0.00873938	0.0170783	0.0143502	0.025077	0.0369945	0.0744876	0.0260556	0.0335967	0.0059714	0.0209217	0.00931288	0.0160725	0.0258391	0.00581866	0.0234957	0.00678705	0.00681427
TSEN2	0.18836	0.136837	0.130696	0.172309	0.170482	0.136763	0.0900332	0.146123	0.130707	0.13294	0.105983	0.137192	0.195434	0.159003	0.167617	0.171171	0.233785	0.188441	0.143288	0.174152	0.153898	0.116393	0.144836	0.112882	0.0995557	0.211308	0.178601	0.111225	0.102687	0.140428	0.1251	0.128489	0.13581	0.133324	0.154288	0.174756	0.115317	0.147303	0.191444	0.166764	0.139282	0.142505	0.157686	0.173576	0.158164	0.105323	0.105926	0.170829
MKRN2OS	0.00517171	0.00471778	0.0288951	0.0186289	0.0137471	0.016366	0.0218836	0.0173053	0.0262625	0.0149855	0.0202489	0.00876903	0.0103415	0.0387321	0.00862457	0.0295837	0.00373143	0	0.0388235	0.02877	0.0106215	0.0274686	0.00884868	0.0316333	0.00666563	0.0215977	0.00436592	0.0248137	0.0507762	0.0165653	0.0177043	0.0338937	0.016073	0.0373555	0.0106264	0.00850565	0.014086	0.0128885	0.00684068	0.00746064	0.0244158	0.029769	0.0572486	0.00213783	0.00973203	0.0284	0.0281361	0.0129441
MKRN2	0.0348346	0.047093	0.0239165	0.0237191	0.0372758	0.0422305	0.0405605	0.0339655	0.0368131	0.022213	0.0239006	0.0317596	0.036678	0.0253632	0.0356211	0.0394257	0.0314206	0.0787865	0.0477406	0.0709155	0.0465954	0.0240414	0.0265905	0.0292316	0.0246379	0.0452487	0.0365301	0.0342326	0.0476388	0.0587944	0.0346715	0.0257264	0.0301424	0.0239511	0.0165461	0.0348577	0.0269329	0.024204	0.0348147	0.0157296	0.0435131	0.0222043	0.0315564	0.0340711	0.0275723	0.0227505	0.0228833	0.0404919
RAF1	0.200905	0.228814	0.187963	0.216521	0.148373	0.20843	0.260269	0.200283	0.169247	0.153539	0.14636	0.196942	0.238464	0.220629	0.227862	0.227395	0.272126	0.340571	0.209376	0.274253	0.253248	0.145866	0.162252	0.159782	0.17992	0.292606	0.266729	0.201741	0.256229	0.209218	0.171897	0.193075	0.200495	0.187441	0.204846	0.236066	0.329565	0.184283	0.352235	0.206791	0.200738	0.228969	0.188851	0.245873	0.229738	0.150986	0.146286	0.173019
TMEM40	0.00631594	0	0.00516592	0.0250188	0	0.00106674	0	0.000570893	0	0.00264634	0.000344419	0	0	0	0	0	0	0	0.00178268	0.000810356	0.000204217	0.00128226	0	0.001759	0.000902306	0	0	0.00236207	0	0	0.000543999	0.00035795	0.000759158	0.00100008	0	0	0	0	0	0.000320546	0.000495342	0	0.00211531	0.00264559	0.00343619	0.000901576	0.000254687	0.00147644
CAND2	0.0182855	0.0340375	0.0329382	0.0448226	0.0503955	0.0347949	0.0927386	0.0289041	0.0290648	0.0302799	0.0264876	0.0192426	0.0459202	0.0553768	0.0435107	0.0381591	0.0587452	0.0389556	0.0364328	0.0441779	0.0513612	0.0257442	0.0320224	0.0359983	0.0245715	0.0255801	0.0583367	0.0330129	0.0361034	0.0265868	0.0420348	0.0361912	0.0435543	0.0426481	0.0182429	0.0425147	0.039204	0.0421348	0.0643064	0.0499427	0.0183429	0.0441323	0.0667836	0.0392479	0.0250408	0.0176466	0.041536	0.0384769
RPL32	0.0766605	0.149219	0.0456055	0.221694	0.202702	0.149223	0.19126	0.160616	0.080145	0.0390023	0.0380501	0.0489253	0.0979872	0.0977477	0.119729	0.147101	0.141789	0.070245	0.0933262	0.118022	0.160267	0.0383352	0.0555118	0.0423969	0.0885602	0.0846881	0.165287	0.149728	0.131653	0.101225	0.0825146	0.0831341	0.100256	0.0555522	0.0510897	0.0916898	0.233536	0.104295	0.225502	0.0730334	0.0478932	0.0561752	0.103251	0.0883309	0.128033	0.0339328	0.0205723	0.0843478
IQSEC1	0.180618	0.208431	0.140795	0.232172	0.191943	0.160704	0.223874	0.189929	0.140224	0.133146	0.118056	0.152107	0.181925	0.222874	0.239536	0.233658	0.250584	0.321358	0.17368	0.176813	0.231105	0.0921539	0.142313	0.143636	0.140162	0.20162	0.210041	0.175031	0.234238	0.137955	0.169891	0.169421	0.186529	0.146072	0.214054	0.211208	0.299648	0.141204	0.242699	0.115908	0.179558	0.131034	0.248944	0.118196	0.173676	0.205979	0.1364	0.0805732
NUP210	0.058003	0.0759783	0.067113	0.0716754	0.113061	0.073788	0.0839225	0.0747548	0.0909201	0.0684008	0.050596	0.0841988	0.106655	0.0941688	0.0875418	0.105828	0.0873674	0.0808256	0.0684274	0.102525	0.0838873	0.0509779	0.0746111	0.0561884	0.0701609	0.0682947	0.0729547	0.0655495	0.0572245	0.0838859	0.0527426	0.0390979	0.0808259	0.0712674	0.0834245	0.120781	0.0682341	0.0530116	0.0816688	0.0485238	0.0856504	0.0521899	0.0522737	0.108688	0.0715734	0.0478976	0.0587936	0.0616341
HDAC11	0.0312022	0.0354999	0.0335228	0.133809	0.100257	0.0474092	0.0357421	0.0432392	0.0140008	0.0367988	0.0393088	0.043493	0.0605324	0.0405325	0.0576421	0.0743939	0.0641701	0.0686735	0.0435975	0.0563797	0.0641156	0.0294542	0.0402779	0.0361549	0.0419694	0.0552589	0.0557745	0.061416	0.0660463	0.0486618	0.0400465	0.0374977	0.0449604	0.0371848	0.0438966	0.0416868	0.0311571	0.0389446	0.102767	0.019603	0.0519129	0.025053	0.036055	0.0518465	0.0441642	0.0295634	0.0282715	0.0187762
FBLN2	0.0021863	0	0.00369152	0	0	0.00660365	0.00609805	0.00244202	0.0150279	0.00305764	0.00484879	0.00828608	0.00428041	0.00565309	0.00289684	0.00457615	0	0	0.0025391	0.00326509	0.0131367	0.00218033	0.0043553	0.00274594	0.00153829	0.00231835	0.00483282	0.00101088	0	0	0.00181882	0.00829513	0.00261825	0	0	0	0.0101612	0.00042841	0	0.00821769	0.00326035	0	0	0.000182513	0.00154558	0.00315247	0.0120863	0.00260757
WNT7A	0.0110023	0.0403568	0.0254279	0.0987546	0.024258	0.00854693	0.0312342	0.0388373	0.0400529	0.0327022	0.013461	0.0229208	0.0290495	0.0190637	0.0301053	0.0493499	0.0391364	0.0806697	0.0561382	0.0208698	0.0278955	0.00339156	0.0366314	0.0189738	0.0412925	0.0151306	0.0256403	0.0113371	0.016508	0.00723135	0.0285593	0.00641613	0.0305819	0.0272726	0.00959804	0.0407041	0.105437	0.0414946	0.0183595	0.00979118	0.0338764	0.00267731	0	0.027329	0.0148019	0.0323254	0.0240129	0.00295554
CHCHD4	0.00852041	0.00470357	0.00934612	0.0399977	0.0073549	0.0104924	0.00891003	0.00643467	0.0153668	0.00529544	0.00836599	0.00653048	0.00463817	0.00931405	0.0113759	0	0.0112002	0	0.00608015	0.00807756	0.0111704	0.00258903	0.00516935	0.00277073	0.00571138	0.007366	0.0200298	0.0110859	0.00598135	0.00872331	0.00503802	0.00352866	0.00640662	0.00972121	0.00306534	0.0265723	0	0.0131517	0.0175115	0.00413564	0.00216329	0.00858607	0.00458246	0.00471248	0.00424024	0.00547134	0.00329868	0.00588572
TMEM43	0.0181485	0.0192973	0.0227674	0.0135484	0.0266533	0.00735987	0.0185155	0.0250997	0.0267122	0.0181469	0.0181343	0.0171023	0.0230083	0.0278968	0.0228773	0.0369073	0.0171766	0.0320729	0.0196409	0.0174129	0.00901411	0.0387086	0.0121052	0.0179644	0.0106376	0.0170216	0.00670093	0.0326087	0.0146767	0.0204611	0.0192974	0.0478022	0.0239993	0.0285817	0.00210762	0.0434875	0	0.0229157	0.0250244	0.0448858	0.0349639	0.026069	0.0283931	0.00390435	0.0134076	0.0166538	0.0206976	0.0133163
AC090004.1	0.00054352	0	0.00438964	0.0105915	0.00301888	0	0.0106226	0.00195519	0	0.00382036	0.00342878	0.00113891	0.000917986	0.0021565	0.00164409	0.00804349	0.000216497	0	0.00370546	0	0.0034566	0.000269192	0.0047334	0.00241521	0.00195115	0	0.00113466	0.0026989	0.00518878	0.00437454	0.00355645	0.00275698	0.00289322	0.0054769	0	0.00488417	0.0100592	0.00576392	0.00166044	0.00270426	0.00230111	0.00354347	0	0.00728351	0	0.00177818	0.000839489	0.00574321
XPC	0.0784219	0.0788739	0.0881752	0.165752	0.0701477	0.106681	0.0458674	0.0833619	0.0623056	0.0517784	0.0602502	0.0565613	0.0987457	0.076078	0.115959	0.104196	0.098967	0.15913	0.0701339	0.0765326	0.129936	0.071632	0.0629776	0.0780155	0.0707854	0.110289	0.0802836	0.0569536	0.0937162	0.0729239	0.0898469	0.0826727	0.0936383	0.0692972	0.0667603	0.107573	0.131576	0.0788452	0.0876711	0.13727	0.0688356	0.0859019	0.0716996	0.0597725	0.0614267	0.0721769	0.0574768	0.0899173
LSM3	0.0335956	0.0228767	0.0254175	0.0980032	0.0453381	0.0472331	0.0734723	0.0320745	0.016559	0.0174243	0.0157591	0.0200017	0.0255693	0.0222457	0.0331056	0.059476	0.0369942	0.177648	0.0279191	0.0243922	0.0341863	0.0102547	0.0114386	0.0169341	0.0172697	0.0536385	0.0412534	0.0466892	0.0567	0.0414339	0.0259895	0.0307256	0.0247091	0.0231763	0.0185575	0.0122147	0.0774474	0.0273354	0.0432658	0.0275186	0.0257694	0.0294266	0.05453	0.0195378	0.0145086	0.0162263	0.0115964	0.0222382
SLC6A6	0.00507988	0.00383921	0.00588353	0.013411	0.0173043	0.0176143	0.0248098	0.00839094	0.0149793	0.00333466	0.00288617	0.0036548	0.0102507	0.0147992	0.00709651	0.0173867	0.00849973	0	0.00882587	0.00974622	0.0033288	0.00573789	0.00457528	0.000840391	0.00602199	0.0018791	0.0172833	0.0058919	0.0267176	0.0122584	0.00900722	0.00937118	0.00689575	0.0133678	0.011599	0.0115762	0.126666	0.00383121	0.0221579	0.00634265	0.00157978	0.00166027	0	0.0195138	0.00667385	0.0037521	0.00367189	0.0180951
GRIP2	0.00728669	0.00311203	0.00390752	0	0.00283398	0.00452269	0	0.00386235	0.00372117	0.00122564	0.00378731	0.00456327	0.00331764	0.00850895	0.00275063	0.0020961	0	0	0	0.0014039	0.00477943	0.00267222	0.00373257	0.00282357	0.006908	0	0.00687832	0.000723149	0.0144585	0.00646279	0.00607303	0.00394014	0.00491977	0.000725601	0.000993521	0	0	0.0021543	0.00485291	0.00591053	0	0.00785484	0.00481159	0.0040446	0.00157317	0.00114665	0.00151626	0.00239285
CCDC174	0.0507761	0.057341	0.0477828	0.0678459	0.0984064	0.0552354	0.0435085	0.0501767	0.0423531	0.0496836	0.0433058	0.0399573	0.050149	0.0808121	0.0521373	0.0723519	0.0727311	0.0351045	0.0668157	0.0604489	0.0653117	0.0413269	0.0423269	0.0346047	0.0454141	0.0568532	0.0611895	0.0501768	0.068818	0.0653005	0.0451462	0.0536472	0.0520391	0.0498086	0.0489703	0.0768692	0.102798	0.0656158	0.0832636	0.0579189	0.0415552	0.0183342	0.108791	0.044405	0.0358518	0.0264429	0.0396179	0.0544138
C3orf20	0.0270849	0.0344202	0.0115563	0.0315329	0.0263064	0.0242159	0.00953566	0.0224792	0.0195826	0.00630723	0.0303931	0.0240969	0.00846041	0.0116987	0.0224141	0.020659	0.00445635	0.00196844	0.0196261	0.0419608	0.00796457	0.0157165	0.0147165	0.0109976	0.0354962	0.0441465	0.0240192	0.0348169	0.0337933	0.0192944	0.0189254	0.0248147	0.036804	0.0174563	0.0127252	0.00968099	0.0306966	0.016264	0.011361	0.0123846	0.0372695	0.0112657	0.0121577	0.0140266	0.0431847	0.0213407	0.00577815	0.0360637
FGD5	0.00228697	0	0.00718748	0.0133735	0	0.00096187	0.00158462	0.00203792	0	0.000434137	0.00146727	0.00385213	0.00264341	0.00335093	0.00138908	0	0	0.0196064	0.00240415	0.00356813	0.00506028	0.00297104	0.00189073	0	0.00632127	0.00537413	0.00216198	0.00583093	0.00691276	0	0.00416188	0.00188752	0.00159979	0	0.000142516	0	0	0.00143813	0.00401274	0.000726947	0	0.00719728	0.00572464	0	0	0.00522876	0.00258139	0.000800825
NR2C2	0.140336	0.206241	0.12467	0.197994	0.151283	0.160009	0.151736	0.144683	0.149955	0.105054	0.117084	0.139098	0.129881	0.149567	0.141696	0.18859	0.168589	0.201228	0.165572	0.135858	0.132636	0.107512	0.134933	0.137075	0.127773	0.168709	0.182251	0.125133	0.186461	0.191969	0.13528	0.116921	0.131945	0.13052	0.134256	0.136774	0.107952	0.144802	0.206031	0.158407	0.125998	0.172347	0.153068	0.164641	0.133681	0.109818	0.122569	0.0814695
MRPS25	0.118342	0.136684	0.0999782	0.140829	0.107817	0.13087	0.116329	0.123773	0.161923	0.100893	0.101801	0.114651	0.149674	0.135344	0.167627	0.166965	0.108597	0.113585	0.139575	0.129884	0.16338	0.0983793	0.118467	0.102565	0.090248	0.0987794	0.119236	0.12881	0.114	0.106782	0.100259	0.0811105	0.128842	0.108026	0.108327	0.153646	0.160488	0.111597	0.085718	0.138487	0.139886	0.116655	0.111349	0.0890584	0.142522	0.0879282	0.0882742	0.039946
RBSN	0.0759133	0.0743424	0.0680522	0.0865586	0.128572	0.0767944	0.0756606	0.078335	0.0955874	0.0610395	0.0588039	0.0769962	0.0767511	0.12055	0.0820616	0.13886	0.0864356	0.130629	0.095922	0.0958781	0.0963893	0.0538379	0.0703879	0.0728082	0.0845884	0.120792	0.0945746	0.0630812	0.108604	0.117047	0.0713471	0.0727783	0.0843676	0.0668172	0.0906317	0.110828	0.123782	0.0736403	0.122683	0.0986831	0.0797556	0.124863	0.120678	0.0793072	0.0938298	0.0614578	0.0553319	0.082057
CAPN7	0.193834	0.216372	0.17234	0.267466	0.222736	0.189969	0.180109	0.154539	0.160286	0.141101	0.134204	0.161763	0.155812	0.20693	0.146676	0.203653	0.199096	0.16795	0.204183	0.166188	0.187321	0.122819	0.120021	0.118042	0.150392	0.245971	0.285428	0.194108	0.276166	0.239715	0.139946	0.181214	0.170199	0.13513	0.166567	0.202339	0.197876	0.155102	0.25186	0.215673	0.175843	0.162329	0.247305	0.191862	0.185106	0.116515	0.109239	0.154787
SH3BP5	0.0379905	0.0267217	0.0198027	0.0351567	0.0373678	0.0584475	0.0404338	0.0375012	0.0352857	0.010461	0.0161908	0.0332077	0.0232699	0.0158681	0.0267121	0.0464712	0.020591	0.0427704	0.0188889	0.0314987	0.0181825	0.0182074	0.0248529	0.0163044	0.0605135	0.0399812	0.0697277	0.0389244	0.0863752	0.0375671	0.0247453	0.0241705	0.0311366	0.0160867	0.0327691	0.0344134	0.0273851	0.0134744	0.0648504	0.0171214	0.0207178	0.0185161	0.0478924	0.0271632	0.0315614	0.0271872	0.00864449	0.048153
METTL6	0.162255	0.112714	0.0837164	0.073394	0.0688396	0.0700368	0.0944797	0.102813	0.074738	0.0648715	0.0778878	0.110007	0.118898	0.101878	0.110775	0.122373	0.154751	0.132383	0.0960839	0.0987994	0.124732	0.0848783	0.0968796	0.103413	0.0554163	0.0940208	0.0583622	0.105498	0.124505	0.119278	0.0825284	0.100384	0.103894	0.0777668	0.099385	0.163853	0.0495166	0.0897582	0.118757	0.105207	0.124641	0.071718	0.127868	0.113852	0.0942752	0.0861417	0.0649489	0.0957544
EAF1	0.0313199	0.0214795	0.0196628	0.0226192	0.0632704	0.0217608	0.0213316	0.0259747	0.0218918	0.0204262	0.0205416	0.00778067	0.0128183	0.0203768	0.0197531	0.0245335	0.00681292	0	0.0376221	0.0217619	0.0351051	0.0295794	0.0162381	0.0298111	0.0123859	0.0284021	0.0312019	0.0424113	0.0397543	0.0338319	0.022796	0.0489278	0.0216951	0.0219082	0.0148406	0.00389778	0.0233376	0.0308797	0.0320969	0.0228465	0.0281748	0.0150422	0.0764076	0.0225814	0.0192288	0.022333	0.0149955	0.0385053
COLQ	0.0816567	0.0561554	0.0529746	0.0396111	0.0389197	0.0678718	0.0488138	0.0606522	0.0496315	0.0493928	0.0628053	0.0840536	0.0626162	0.120791	0.105775	0.104666	0.0470454	0.248849	0.0655184	0.089121	0.104701	0.0478218	0.0871305	0.0660876	0.0544185	0.109181	0.0346566	0.0478018	0.104597	0.0266359	0.0449005	0.0582442	0.0792172	0.045408	0.0632872	0.123626	0.0512519	0.0885003	0.0842746	0.0730777	0.0680743	0.0385261	0.0628058	0.049154	0.0564942	0.043652	0.0477519	0.0829992
HACL1	0.152871	0.196267	0.117299	0.161833	0.119348	0.149327	0.100798	0.11928	0.108828	0.0986428	0.089195	0.116998	0.106339	0.187174	0.119959	0.148699	0.147044	0.189631	0.13887	0.139224	0.139577	0.0884567	0.095942	0.0965014	0.0945407	0.177892	0.190897	0.155306	0.159302	0.148068	0.103911	0.119953	0.0984357	0.07568	0.125984	0.13079	0.143049	0.12714	0.208799	0.108204	0.122499	0.136412	0.139917	0.164892	0.120785	0.0671462	0.0767893	0.10244
BTD	0.0541502	0.0586322	0.0405301	0.0682339	0.0483153	0.0382293	0.0127759	0.0478943	0.0308844	0.0462276	0.0470762	0.0343119	0.0534121	0.0674516	0.0356246	0.0532003	0.0510508	0.00876869	0.0471473	0.0509647	0.0519194	0.0199337	0.0267082	0.0383927	0.0161927	0.0661343	0.0835842	0.0532684	0.0568162	0.0766026	0.0460031	0.0351166	0.0373313	0.0405973	0.0419362	0.0856434	0.0394536	0.0526318	0.0524985	0.0311032	0.0309028	0.0556558	0.0408186	0.0474477	0.0539115	0.0364112	0.03019	0.0243101
ANKRD28	0.268383	0.268215	0.232364	0.435026	0.355423	0.302359	0.151985	0.289609	0.159645	0.166063	0.164969	0.188626	0.195667	0.28424	0.204088	0.263259	0.238744	0.381167	0.210313	0.268648	0.233473	0.200998	0.151261	0.172065	0.198869	0.282753	0.304598	0.282189	0.365929	0.296688	0.208093	0.258877	0.270662	0.188278	0.317618	0.268844	0.247068	0.234175	0.265272	0.266192	0.188336	0.32438	0.418148	0.208864	0.22997	0.181741	0.124358	0.264448
GALNT15	0.0208268	0.0713687	0.0530466	0.104261	0.0435975	0.0404249	0.0739927	0.121595	0.085753	0.0346306	0.0150326	0.0328738	0.0197689	0.127927	0.0961575	0.148248	0.0509481	0.244102	0.0606002	0.059666	0.0239667	0.129403	0.0248142	0.0918926	0.0500348	0.0145091	0.048457	0.178593	0.071013	0.115544	0.121504	0.140278	0.0576424	0.0182178	0.108547	0.127384	0	0.268546	0.0213743	0.0560445	0.0212731	0.0661991	0.203895	0.0185435	0.105187	0.0978309	0.0114174	0.0806996
DPH3	0.0192548	0.00693299	0.0125602	0.0215142	0.0324235	0.0135409	0.0261239	0.0173378	0.00292055	0.0168012	0.00994388	0.0100594	0.00744922	0.0106276	0.0234688	0.0326211	0.006998	0	0.0217283	0.0205901	0.0175354	0.0172165	0.00873322	0.022746	0.0108813	0.0242133	0.0310602	0.0217425	0.035955	0.0156749	0.0128149	0.0203144	0.0114276	0.0132814	0.0127723	0.0297798	0.0610125	0.0186056	0.0311469	0.0212852	0.0237635	0.00854726	0.0231346	0.0142879	0.0117078	0.0100889	0.00630335	0.024241
OXNAD1	0.129354	0.201753	0.10734	0.20296	0.160996	0.157775	0.115045	0.104332	0.126368	0.100289	0.0981853	0.113948	0.108659	0.117622	0.118493	0.155596	0.158654	0.044873	0.145521	0.125095	0.147508	0.0946621	0.108729	0.0950345	0.10152	0.129332	0.121042	0.120234	0.125062	0.113105	0.107399	0.0912442	0.132662	0.106663	0.107864	0.130195	0.182786	0.141766	0.197739	0.171231	0.164535	0.118834	0.159797	0.148499	0.078792	0.0921535	0.10302	0.102765
RFTN1	0.0486785	0.108496	0.0431815	0.0917772	0.0210249	0.0585112	0.260458	0.161044	0.125906	0.0294346	0.0359152	0.0653521	0.0615238	0.0865112	0.0334826	0.0557332	0.0635454	0.183078	0.0680428	0.0589675	0.0618726	0.205993	0.0438621	0.0327349	0.0476844	0.0459901	0.0872345	0.275003	0.10451	0.120143	0.0840946	0.249906	0.137894	0.0320852	0.10549	0.0709506	0.0578336	0.0898034	0.111685	0.122367	0.0372257	0.0795667	0.270671	0.111157	0.0536275	0.0978168	0.0237266	0.347759
DAZL	0.000439465	0.00421384	0.00208359	0	0	0.00099602	0.00124845	0.000867998	0	0.000400429	0.000411375	0	0.00101473	0.00293078	0	0	0	0	0.00129547	0	0	0.000513676	0	0.00286418	0.00112328	0	0.00388761	0.00347247	0	0.00407766	0.00031948	0	0.000624861	0.0008238	0	0.00163136	0	0.000573304	0	0	0	0	0	0	0.000459059	0	0	0.00151108
PLCL2	0.0680697	0.107277	0.0638279	0.132809	0.0993894	0.106102	0.0711505	0.0579682	0.0357299	0.0484185	0.0225735	0.0601681	0.0692378	0.0192364	0.0467629	0.0485344	0.153603	0.0723284	0.0740911	0.0665897	0.0827926	0.0223675	0.0489553	0.0564996	0.0546694	0.106055	0.164821	0.0685866	0.109821	0.111181	0.040415	0.0487726	0.0509718	0.0199164	0.06964	0.0598796	0.096166	0.0463544	0.0978119	0.0435227	0.0432211	0.0390155	0.10124	0.079276	0.0931166	0.03249	0.0403171	0.103149
TBC1D5	0.467508	0.498747	0.287873	0.531699	0.525502	0.555572	0.393875	0.346321	0.235731	0.263219	0.239199	0.380303	0.412562	0.315468	0.40413	0.509529	0.59512	0.436752	0.384913	0.514934	0.451689	0.205541	0.308663	0.26036	0.401704	0.622516	0.717821	0.464552	0.528597	0.388125	0.302411	0.270335	0.321394	0.319697	0.476365	0.589473	0.786504	0.274958	0.725172	0.385804	0.386307	0.368415	0.48376	0.504325	0.397233	0.252285	0.214313	0.248641
KCNH8	0.039531	0.0990759	0.113998	0.333172	0.389161	0.19955	0.0408698	0.115395	0.0892012	0.0408447	0.0929194	0.0947248	0.0522382	0.098797	0.0329918	0.0659613	0.0774235	0.0746777	0.0294666	0.0732122	0.16265	0.0316535	0.0707861	0.0448395	0.252844	0.0864483	0.102856	0.0676692	0.186797	0.260627	0.0466906	0.0147839	0.0541064	0.0302231	0.047104	0.110637	0.0538969	0.111953	0.0617044	0.0236944	0.0255625	0.0261237	0.0221606	0.172154	0.0919001	0.0398544	0.0239592	0.0147695
EFHB	0.0324449	0.0152871	0.0434744	0.0282315	0.0134286	0.025942	0.00979422	0.0166689	0.0135554	0.0245022	0.0423632	0.0915838	0.0446439	0.0746271	0.0644892	0.0166621	0.0090432	0.0442913	0.0219871	0.0634028	0.0494853	0.0144284	0.030717	0.0356629	0.0256122	0.015812	0.0192086	0.0367727	0.0392302	0.0505517	0.0256762	0.0161869	0.0123038	0.0280601	0.0899157	0.0309909	0.0113542	0.0178542	0.00466871	0.00769411	0.0436693	0.00153472	0.0519748	0.00862559	0.0133667	0.0298552	0.00855709	0.00631043
RAB5A	0.147204	0.126438	0.112915	0.211895	0.146795	0.16195	0.107444	0.128762	0.0986249	0.0987168	0.0817051	0.1225	0.115464	0.181634	0.12695	0.185194	0.150411	0.328969	0.141116	0.198666	0.105342	0.103799	0.0957959	0.100377	0.114752	0.153015	0.152693	0.14391	0.203505	0.173675	0.105685	0.140519	0.128107	0.0929398	0.139931	0.156929	0.146637	0.0959233	0.150489	0.134369	0.10064	0.0902434	0.23446	0.131498	0.0888864	0.126599	0.0745983	0.146966
PP2D1	0.00155457	0.00517989	0.0067362	0	0.00977876	0.00454472	0.00462436	0.00312243	0.0128053	0.00272214	0.00365142	0.00210871	0.00323938	0.00356668	0.000827109	0.00164811	0.00470377	0.0418147	0.00456364	0.00345856	0.00231719	0.00430572	0.00227442	0.00100398	0.00388282	0	0.0036081	0.00611306	0.0187682	0.0124866	0.00373425	0.00741778	0.00227041	0.010771	0	0.00479287	0	0.00200426	0	0.000814542	0.00378613	0.00282944	0.0238109	0.00460645	0	0.0048209	0.0021584	0.00279027
KAT2B	0.342742	0.460054	0.291622	0.514212	0.424877	0.418191	0.265648	0.322675	0.219516	0.263993	0.250388	0.370935	0.346999	0.365993	0.339735	0.458307	0.460059	0.517546	0.326369	0.433568	0.40655	0.182703	0.352859	0.224858	0.30511	0.474211	0.530133	0.362973	0.449697	0.423503	0.273691	0.229722	0.31425	0.290376	0.402968	0.400807	0.25811	0.257338	0.385861	0.281937	0.342162	0.383267	0.294703	0.457502	0.419707	0.262428	0.236729	0.159004
SGO1	0.000822445	0.00271697	0	0	0	0.00104163	0	0.000674809	0	0	0.0010291	0	0.000992665	0.0140852	0.00308238	0.00994906	0	0	0.00284983	0	0.0013332	0	0.00213279	0.000836227	0.00135514	0	0	0.00180015	0	0	0.00112825	0.000749229	0.000760865	0.000545419	0	0	0	0.000600332	0	0.00102146	0	0	0	0.00267358	0	0.000758261	0.00127962	0.000203272
ZNF385D	0.13769	0.10773	0.0506003	0.16357	0.173767	0.227643	0.0970235	0.071286	0.0675384	0.0325175	0.0237661	0.0841214	0.0925124	0.0594429	0.0707621	0.100628	0.073251	0.124195	0.0770171	0.143353	0.100982	0.027016	0.0928277	0.0444546	0.0651715	0.127226	0.161797	0.109477	0.147906	0.0488135	0.0556568	0.057304	0.0649061	0.0399519	0.124444	0.128607	0.217243	0.056263	0.152926	0.0715009	0.057235	0.0784327	0.0806898	0.119712	0.0580538	0.0385592	0.0417162	0.0984336
UBE2E2	0.436037	0.507421	0.340857	0.603923	0.582467	0.550592	0.435945	0.35173	0.321053	0.34364	0.312504	0.403356	0.396915	0.42774	0.406895	0.459054	0.577518	0.467075	0.387299	0.491363	0.478734	0.321762	0.397319	0.318434	0.411448	0.565531	0.663481	0.479207	0.538632	0.400619	0.308751	0.345931	0.362065	0.343371	0.480734	0.551036	0.66761	0.329834	0.588122	0.429603	0.393283	0.351004	0.416473	0.533185	0.444318	0.268732	0.310381	0.34083
UBE2E1	0.223283	0.284935	0.203329	0.301619	0.337505	0.279846	0.186413	0.211098	0.21022	0.183606	0.169873	0.202261	0.226993	0.219879	0.279751	0.277358	0.265644	0.290757	0.228937	0.269237	0.245954	0.183821	0.198286	0.157678	0.21215	0.192467	0.289169	0.225106	0.346083	0.261471	0.204257	0.247785	0.210248	0.180973	0.238664	0.231372	0.295817	0.219097	0.320228	0.260215	0.229679	0.210489	0.322084	0.241458	0.260043	0.16556	0.173055	0.193601
NKIRAS1	0.0478353	0.0297342	0.0369153	0.0527493	0.0553859	0.0577685	0.0642124	0.0494253	0.0617066	0.0224214	0.0308571	0.0259698	0.0377974	0.050272	0.0356073	0.0591728	0.0456163	0.0242825	0.0474148	0.0451019	0.0263386	0.0355261	0.0388407	0.0287269	0.0375254	0.0646644	0.0701908	0.0552007	0.0952926	0.0751874	0.0402967	0.0477748	0.0393909	0.0537232	0.0436169	0.0550724	0.0725781	0.0387197	0.0457571	0.0466196	0.0422653	0.0626111	0.0234997	0.0416136	0.0579717	0.0331578	0.0304862	0.0569776
RPL15	0.127554	0.185125	0.0786232	0.242466	0.217161	0.216153	0.170009	0.167854	0.0817349	0.0624507	0.0750719	0.0569356	0.150075	0.081143	0.11679	0.117276	0.127253	0.322485	0.142621	0.135975	0.129025	0.0533496	0.077811	0.0714087	0.114543	0.149653	0.210486	0.147794	0.248621	0.129777	0.10351	0.111513	0.131166	0.100855	0.0850987	0.145015	0.256483	0.105019	0.259434	0.0941745	0.0748979	0.122119	0.131761	0.133475	0.11913	0.101246	0.0309018	0.067823
NR1D2	0.236162	0.219562	0.172031	0.266788	0.289174	0.174512	0.197615	0.173368	0.179866	0.163452	0.163707	0.206829	0.170391	0.189583	0.207427	0.231209	0.275851	0.0950537	0.207207	0.257742	0.244832	0.0946792	0.18953	0.171577	0.225498	0.249576	0.242426	0.180093	0.335109	0.263172	0.17737	0.0981576	0.165213	0.171692	0.244902	0.260625	0.406985	0.127029	0.227358	0.149471	0.195425	0.301311	0.173517	0.194105	0.235213	0.0984734	0.130906	0.19708
THRB	0.428206	0.534704	0.296558	0.493524	0.506844	0.542476	0.383056	0.321544	0.224867	0.308255	0.259865	0.392342	0.444035	0.302501	0.383652	0.386928	0.633857	0.420639	0.383962	0.489021	0.401795	0.204016	0.388513	0.284372	0.412655	0.563863	0.727367	0.429029	0.481159	0.441074	0.301078	0.241723	0.303285	0.316623	0.468446	0.532895	0.653185	0.310667	0.755573	0.267846	0.362836	0.386011	0.293396	0.537615	0.453343	0.246505	0.261964	0.33285
RARB	0.132721	0.102065	0.152935	0.11525	0.135058	0.193419	0.104379	0.108109	0.102436	0.125856	0.0885782	0.127655	0.167572	0.082712	0.106653	0.112412	0.354336	0.222	0.128423	0.133732	0.100393	0.0316831	0.129965	0.104472	0.124455	0.1738	0.224489	0.115066	0.151354	0.174071	0.135078	0.049405	0.105445	0.150682	0.141139	0.226678	0.132898	0.123303	0.187867	0.0870317	0.121852	0.136926	0.0976462	0.234927	0.230925	0.0772838	0.0743809	0.134874
TOP2B	0.232961	0.199605	0.138727	0.26734	0.240041	0.289581	0.159869	0.163133	0.138996	0.15272	0.144594	0.171144	0.175269	0.154965	0.17699	0.192829	0.20075	0.219141	0.193374	0.24372	0.267531	0.0995374	0.12516	0.141675	0.176297	0.279109	0.280235	0.208992	0.285127	0.218968	0.160158	0.145815	0.158506	0.144393	0.192269	0.204966	0.196378	0.128932	0.196936	0.150794	0.147775	0.149255	0.195283	0.228847	0.190765	0.108415	0.100657	0.113495
NGLY1	0.119203	0.0953278	0.109108	0.176442	0.0772898	0.16102	0.0989092	0.123034	0.117881	0.1067	0.0915969	0.0967348	0.109075	0.0971258	0.0994184	0.119828	0.166968	0.11926	0.130921	0.112674	0.0963719	0.0934973	0.0857012	0.100075	0.152768	0.13182	0.177116	0.132807	0.137668	0.159208	0.116923	0.108728	0.0936384	0.0988811	0.131296	0.106987	0.124294	0.0756672	0.166014	0.138773	0.114332	0.102698	0.115607	0.105503	0.105638	0.124719	0.077584	0.0459154
OXSM	0.0188443	0.0294419	0.0141207	0.0345774	0.0395188	0.012734	0.0119432	0.0249282	0.0184562	0.0140258	0.0113697	0.0107977	0.0124881	0.00951068	0.00964258	0.0275942	0.00543507	0	0.021924	0.027342	0.00949221	0.0174512	0.0144975	0.0168397	0.0149249	0.0113286	0.0255567	0.0195844	0.0431403	0	0.0143592	0.0263497	0.0130369	0.0221555	0.00273403	0.0218919	0.00954532	0.0191435	0.0156147	0.0229434	0.0134259	0.0183255	0.0287143	0.00786648	0.0175629	0.027434	0.00862851	0.00814773
LRRC3B	0.489572	0.565472	0.313479	0.588979	0.646928	0.634158	0.210501	0.461314	0.370233	0.361328	0.327966	0.386287	0.47785	0.411272	0.406466	0.521114	0.410725	0.265247	0.433148	0.549467	0.432105	0.37272	0.376143	0.389939	0.427188	0.371393	0.627499	0.497709	0.433579	0.528064	0.31025	0.469597	0.401255	0.394431	0.525289	0.54522	0.370522	0.321503	0.548709	0.445694	0.52649	0.289389	0.591498	0.495549	0.355861	0.512177	0.356737	0.143362
NEK10	0.0452289	0.045052	0.0240159	0.0343614	0.10627	0.0567664	0.0383499	0.0402913	0.0270437	0.0230438	0.0154913	0.0231645	0.0511925	0.0446677	0.0453701	0.0713564	0.0763783	0.0643786	0.0481234	0.0735188	0.0287038	0.0279662	0.0406073	0.0339722	0.0202622	0.041	0.113101	0.0497911	0.0610313	0.0742052	0.0361874	0.0309436	0.0421109	0.0179903	0.0365203	0.0462782	0.0806717	0.0254332	0.113647	0.0324135	0.0305927	0.0255003	0.0442237	0.0350431	0.0360569	0.0212162	0.0221435	0.0431487
SLC4A7	0.0987416	0.0674791	0.0558634	0.0709281	0.126043	0.0965119	0.046894	0.0596346	0.0694482	0.0521034	0.0468011	0.0539265	0.0686508	0.0558443	0.0592505	0.0989806	0.0904685	0.0893145	0.0764188	0.0759473	0.130911	0.0684179	0.0442561	0.0499938	0.0726241	0.0853357	0.0897798	0.0835021	0.146568	0.127015	0.0553863	0.0808382	0.0673427	0.0325155	0.0375702	0.0528596	0.0678353	0.0484926	0.0765857	0.0989838	0.0624816	0.0632522	0.0984915	0.0734133	0.0589791	0.0306758	0.0468554	0.110772
CMC1	0.146045	0.161263	0.120331	0.215136	0.146511	0.151193	0.0872741	0.120523	0.0889391	0.111325	0.111269	0.130587	0.114904	0.131429	0.12337	0.108355	0.220143	0.0354919	0.176444	0.155914	0.139405	0.080612	0.128644	0.136296	0.0827916	0.108164	0.225238	0.185478	0.125821	0.232847	0.133194	0.108435	0.118471	0.124053	0.166503	0.107482	0.149774	0.125302	0.15932	0.109544	0.0954728	0.150125	0.108799	0.164987	0.0975091	0.0883873	0.0965107	0.0792185
AZI2	0.104804	0.0780305	0.0436915	0.136648	0.0677204	0.110288	0.106894	0.0585314	0.0535638	0.053391	0.0548896	0.0686412	0.0719796	0.12257	0.0601602	0.0751523	0.049816	0.103216	0.0983348	0.089854	0.112581	0.045412	0.0500131	0.059961	0.0702969	0.0892608	0.108616	0.0794841	0.145448	0.0587519	0.0728561	0.0819672	0.0551564	0.0619482	0.0601057	0.0796433	0.0282403	0.0467234	0.0602286	0.0548078	0.0709858	0.0738723	0.0911067	0.102371	0.0614642	0.0363063	0.0330604	0.0629223
AC098650.1	0.00335755	0.037293	0.0149632	0.00330444	0.0334416	0.0185787	0.0354212	0.0128022	0.0274398	0.0143896	0.0209709	0.0198095	0.0125996	0.00537437	0.0149103	0.0180004	0.0336907	0	0.0146444	0.0182845	0.00499895	0.00563059	0.017278	0.0135131	0.00764029	0.00504855	0.0262107	0.0233117	0.0436208	0.0230121	0.0188316	0.0066273	0.016982	0.0157368	0.0156251	0.0297939	0.0183968	0.0160053	0.0118057	0.0122974	0.0252227	0.041512	0.0179147	0.0161405	0.0321289	0.0078946	0.012667	0.0119428
RBMS3	0.394369	0.354592	0.196198	0.407172	0.281873	0.318554	0.251321	0.213233	0.205033	0.259046	0.220831	0.35876	0.355691	0.249572	0.239185	0.291934	0.320562	0.0665755	0.271957	0.379749	0.290681	0.221244	0.277389	0.205533	0.333519	0.4088	0.400555	0.417766	0.388951	0.367328	0.206348	0.241242	0.252233	0.274949	0.466	0.350477	0.118703	0.218023	0.262493	0.302981	0.304789	0.229669	0.343513	0.438805	0.321998	0.247007	0.221058	0.12781
TGFBR2	0.00721817	0.0012216	0.00195159	0.00195642	0.00834315	0.0185053	0.009192	0.00318865	0.0166878	0.00135791	0.00162544	0.00317378	0.0110563	0.00693046	0.00573332	0.0138461	0.000293553	0	0.00630102	0.0146783	0.00115384	0.0195241	0.000853205	0.00361179	0.00441837	0	0.00482821	0.00366633	0.00842592	0.005005	0.00184888	0.0110557	0.00798084	0	0.00805729	0.00147354	0.00678744	0.000685785	0	0.00774214	0	0.00222694	0.0178746	0.00801948	0.0108076	0.00155482	0.00785873	0.00736536
GADL1	0.000582251	0	0.00215511	0	0	0	0.000268297	0	0.00223766	0.00059349	0.000198683	0	0	0	0.000597674	0	0	0	0.000592523	0	0.00410012	0.000391224	0.000534944	0	0	0	0.0015131	0	0.00497676	0	0.00240162	0	0.000546032	0	0	0	0	0	0	0	0	0	0.00182493	0.00365041	0	0	0.00044584	0
STT3B	0.123202	0.162952	0.105243	0.202192	0.216923	0.175495	0.131804	0.0872734	0.107296	0.118476	0.104731	0.129339	0.125325	0.0694939	0.0827417	0.153177	0.171846	0.256326	0.130602	0.155099	0.164821	0.0840247	0.122616	0.0811001	0.114343	0.192476	0.178733	0.144213	0.133576	0.208254	0.102894	0.119851	0.105471	0.102974	0.0959151	0.153385	0.134844	0.134048	0.186995	0.137141	0.105366	0.110346	0.164294	0.127841	0.0759286	0.115667	0.0768027	0.0484833
OSBPL10	0.0239843	0.0626301	0.0218354	0.0458793	0.0561927	0.044281	0.0100754	0.0243302	0.0134268	0.00658765	0.00929047	0.0169258	0.0331036	0.0332601	0.0213557	0.0194814	0.0339759	0.0520112	0.0200381	0.0171057	0.0254882	0.011112	0.0271025	0.0162679	0.0105184	0.0240601	0.0467572	0.0356808	0.0503927	0.0653247	0.0132669	0.0236609	0.0204922	0.011771	0.032349	0.0528534	0.0162325	0.00984493	0.044975	0.0193835	0.0120474	0.013469	0.0161608	0.0389072	0.0143659	0.00318404	0.00968718	0.0258764
ZNF860	0.000814247	0	0	0	0	7.12103e-05	0	0.00125886	0	0	0.000257844	0	0	0	0.0025989	0	0.00185696	0	0	0	0	0.000676649	0.00104505	0	0.00018973	0.00661631	0.00404057	0.000749552	0.00421583	0	0	0	0.000162325	0	0.00518113	0	0	0	0.00887738	0	0	0	0	0.0033494	0	0	0.00242141	0.000585511
GPD1L	0.0102816	0.0114172	0.017594	0.0209024	0.0128197	0.034587	0.0486747	0.0204068	0.00469888	0.00830178	0.00789932	0.0125944	0.0213163	0.00864798	0.0158134	0.00963218	0.00446273	0	0.0166226	0.0201641	0.0276556	0.00662701	0.0124973	0.00965411	0.0166195	0.00506442	0.0355363	0.0162722	0.0223185	0.0342274	0.0243977	0.0150858	0.0188856	0.00516609	0.00749011	0.0395561	0.0158489	0.0139461	0.0421113	0.0144598	0.0119605	0.017052	0.0242637	0.0284082	0.00892916	0.00764979	0.00816804	0.0101066
CMTM8	0.00875138	0.00606756	0.00309627	0.014047	0	0.0185578	0.014937	0.00555656	0.0275475	0.00135563	0.000853156	0.00486071	0.00543096	0.0135196	0.00775552	0.0252066	0.0152295	0	0.0031529	0.0146974	0	0.00424716	0.00399137	0.00437512	0.0015636	0.00452748	0.014138	0.00170508	0.0280031	0.0126942	0.00132351	0.0109922	0.00468667	0.003826	0.0087244	0.0121361	0.0262775	0.00642303	0.0177979	0.00507925	0.00724722	0.00573269	0	0.012951	0.00830895	0.00427413	0.00340701	0.0067262
CMTM7	0.00451487	0.0115429	0.017089	0.0289195	0.00170754	0.00824475	0.00737077	0.00639469	0.0188335	0.00529407	0.0037124	0.00302066	0.00455957	0.0144326	0.00152245	0.00779837	0.0105075	0	0.0166695	0.00144833	0.002846	0.0127238	0	0.00526441	0.00211213	0.00507888	0.00531042	0.00509503	0.0370601	0.0275006	0.00667602	0.0070343	0.00494232	0.0130207	0.00468414	0.00181648	0	0.00309797	0.0174749	0.00697501	0.0106649	0.00428877	0.0256333	0.0115902	0.00555867	0.00193541	0.0024474	0.00913915
CMTM6	0.044956	0.0368569	0.0385458	0.0796493	0.0228297	0.0835655	0.0498495	0.0371583	0.0574336	0.0360762	0.0466723	0.0427905	0.0483372	0.0182058	0.0190051	0.0207503	0.0694561	0.0350741	0.048706	0.044639	0.0554775	0.0327757	0.0423048	0.0317746	0.0710096	0.0547521	0.0783911	0.0518537	0.0505323	0.102812	0.0480184	0.0388265	0.0293351	0.0474489	0.06388	0.0199892	0.102869	0.0523448	0.0633809	0.0422838	0.0260486	0.0511453	0.0510117	0.0598344	0.0349586	0.0342905	0.0234961	0.0662178
DYNC1LI1	0.0789442	0.0763091	0.0759275	0.0989558	0.134701	0.0993825	0.06589	0.0868309	0.0725615	0.0694888	0.0785524	0.0783492	0.0770162	0.0841432	0.0913502	0.100011	0.0617507	0.0405111	0.101467	0.107074	0.0809941	0.078792	0.0806418	0.0686705	0.0710143	0.102497	0.136806	0.100366	0.110533	0.0627829	0.0780725	0.0980468	0.0856094	0.0824906	0.0845875	0.0920327	0.119252	0.0878764	0.118812	0.0899945	0.0861209	0.122736	0.125127	0.0664389	0.0836756	0.049119	0.0568512	0.0483181
CNOT10	0.124591	0.178092	0.109669	0.163411	0.157996	0.139153	0.0918715	0.118122	0.0574036	0.0800355	0.0834358	0.139942	0.133066	0.135343	0.14363	0.141271	0.123879	0.144114	0.11872	0.147434	0.123436	0.0964502	0.101062	0.109928	0.0953579	0.15327	0.123711	0.110251	0.139477	0.14035	0.0949674	0.118327	0.112944	0.0922318	0.154767	0.156049	0.113134	0.0977698	0.142339	0.124178	0.107099	0.113315	0.118599	0.137961	0.0960536	0.102185	0.0938813	0.0826268
TRIM71	0	0.000886514	0.000553278	0	0.00170754	0.00174848	0.00167565	0.00143937	0	0.000341023	0.00236206	0.00294586	0.000906382	0	0.000743518	0.00548731	0	0	0.000266071	0.00221149	0	0.000576643	0.00198717	0.000561326	0.00210328	0.00305121	0.00624516	0	0	0.00506231	0.000879764	0.00203987	0.00196407	0.000846691	0.000421971	0.000561656	0	0.00844102	0.00938757	0	0	0	0.00644888	0.00365041	0.00256975	0.00258078	0.000422937	0.00116687
CCR4	0.000271144	0	0	0	0	0	0	0	0	0	0	0	5.71192e-05	0	0	0	0	0	0	0	0	0	0	0	0	0	0	0	0	0	0	0	0	0	0	0	0	0	0	0	0	0	0	0	0	0	0	0
GLB1	0.190012	0.187731	0.13581	0.245647	0.221516	0.172516	0.255805	0.142476	0.10248	0.119597	0.127361	0.151455	0.140877	0.114373	0.167282	0.131422	0.204424	0.172771	0.175564	0.181364	0.185662	0.127171	0.178289	0.131167	0.133566	0.201622	0.217256	0.205095	0.252768	0.167079	0.13568	0.113789	0.168037	0.160724	0.146305	0.131857	0.361925	0.142038	0.241279	0.175498	0.154307	0.189594	0.164258	0.150987	0.166388	0.122839	0.115925	0.139421
CRTAP	0.0660427	0.0825885	0.0626961	0.0753873	0.0477164	0.0879857	0.115438	0.0627795	0.0314577	0.064033	0.0654804	0.0792547	0.0734174	0.0725082	0.0879358	0.0738417	0.114029	0.0120609	0.0947123	0.0767024	0.101312	0.0760498	0.0702415	0.0712303	0.0711076	0.12633	0.0735244	0.0689752	0.113784	0.116989	0.058456	0.048458	0.0907208	0.0676022	0.0670661	0.11198	0.153558	0.0721353	0.109023	0.106918	0.0699807	0.104863	0.0806143	0.065444	0.0480542	0.0732033	0.0495027	0.0298527
SUSD5	0.00694742	0.00948948	0.0105732	0.0144223	0.0228101	0.00344412	0.00981957	0.00931979	0.00767271	0.00133439	0.00455223	0.00275571	0.00798007	0.00646802	0.00445712	0.0124786	0.00256493	0.0398175	0.00639387	0.0114448	0.0116595	0.00233008	0.00444963	0.00339496	0.00897024	0.0179703	0.0159052	0.00431689	0.0395591	0.0264959	0.00704759	0.00478184	0.0068766	0.00566844	0.0084905	0.0059429	0.0507415	0.00699167	0.00878076	0.00410044	0.00150374	0	0.0188946	0.00508129	0.00242577	0.0076545	0.00416368	0.00355456
FBXL2	0.115602	0.187795	0.110807	0.135612	0.123072	0.176324	0.129392	0.128791	0.0907129	0.0565539	0.0531467	0.108217	0.093643	0.170335	0.0874498	0.0854764	0.135056	0.539037	0.0810968	0.146815	0.0667164	0.135463	0.0600151	0.0714528	0.0731277	0.100035	0.146999	0.203083	0.10005	0.237368	0.126234	0.144114	0.130226	0.0760865	0.108995	0.0812746	0.151115	0.104655	0.134224	0.0868494	0.098617	0.141604	0.17894	0.0917609	0.0758962	0.0701626	0.0322157	0.0480028
UBP1	0.110069	0.119932	0.0941138	0.107952	0.15979	0.135118	0.0745921	0.0883323	0.104266	0.0813936	0.080196	0.101045	0.0847213	0.114554	0.110553	0.111331	0.124098	0.0675172	0.109308	0.11466	0.142881	0.075492	0.11069	0.0784338	0.0817776	0.173621	0.138154	0.131096	0.124166	0.133486	0.072642	0.0958278	0.0910846	0.066406	0.0725572	0.109719	0.0974573	0.0754628	0.105463	0.112567	0.103026	0.0762716	0.057596	0.141216	0.0888927	0.0684881	0.0601242	0.0723996
CLASP2	0.418787	0.485734	0.258131	0.480987	0.515993	0.549466	0.342743	0.360871	0.231188	0.241661	0.22874	0.38369	0.410748	0.362607	0.406794	0.492495	0.597253	0.579919	0.367669	0.542319	0.504619	0.209254	0.328345	0.242269	0.402517	0.579043	0.704293	0.429031	0.597153	0.464872	0.23948	0.289249	0.342377	0.275627	0.46827	0.548574	0.610231	0.321931	0.748088	0.359289	0.329081	0.332592	0.473739	0.571466	0.433006	0.213836	0.213362	0.271145
PDCD6IP	0.279121	0.258783	0.180206	0.382587	0.273347	0.272583	0.155813	0.173763	0.148521	0.159944	0.154315	0.195529	0.185319	0.23774	0.197848	0.276684	0.245899	0.234107	0.251107	0.265768	0.24523	0.144285	0.165499	0.163034	0.164151	0.266514	0.269686	0.276644	0.328685	0.264623	0.162938	0.191204	0.160521	0.180262	0.175445	0.248764	0.155282	0.175996	0.256038	0.196537	0.204551	0.202577	0.280859	0.214061	0.194413	0.136694	0.117529	0.117199
ARPP21	0.203944	0.321138	0.0974704	0.284549	0.364742	0.35695	0.157853	0.168371	0.144812	0.0894187	0.0841908	0.124182	0.222172	0.161093	0.154674	0.267595	0.357192	0.262778	0.175872	0.240158	0.239033	0.0569093	0.169906	0.0941737	0.174567	0.285679	0.420088	0.193871	0.268682	0.196122	0.137893	0.118787	0.149942	0.0878919	0.210116	0.193018	0.371769	0.136966	0.381999	0.121598	0.133968	0.10758	0.192224	0.264634	0.171402	0.066774	0.0795448	0.0814936
STAC	0.00105358	0	0.00401437	0.00459598	0	0.000683648	0	0.0019559	0	0.00135042	0.000159737	0.0017737	0	0	0	0	0.00180557	0	0.0020019	0	0	0.000338398	0.00108917	0	0.00159629	0.00654406	0	0.000750067	0.00172905	0.0109389	0.000612872	0.00187319	0.00106107	0.00112035	0	0	0	0.00138726	0	0.00230817	0	0.00187376	0	0	0	0.00113163	0.000349824	0.0011283
DCLK3	0	0.0119332	0	0	0	0	0	0.0010162	0	0	0.000280503	0.00249046	0.00246887	0	0.00249143	0	0.00357115	0	0.000551049	0	0	0	0	0.00167952	0	0	0	0.0019616	0.0015511	0	0.000670417	0.000360107	0.00157632	0	0.00358975	0	0	0	0.00922202	0	0.00135235	0	0	0.00157242	0.00505289	0	0.000753251	0.00200746
TRANK1	0.0730487	0.0558441	0.0660563	0.0529959	0.107894	0.0567005	0.0398345	0.0782897	0.0311537	0.0315588	0.0242857	0.0325711	0.0492565	0.0661713	0.0887652	0.071983	0.0743549	0.0976302	0.0475217	0.0581507	0.0631214	0.0812462	0.043247	0.0357624	0.0402637	0.0728727	0.0716799	0.0873815	0.0929721	0.0723198	0.0760562	0.118298	0.0925872	0.0183841	0.105374	0.0352647	0.0328831	0.0446845	0.0789192	0.0805716	0.0436919	0.0855979	0.170138	0.0503519	0.0533005	0.0646964	0.0229894	0.0583689
EPM2AIP1	0.18613	0.157667	0.09739	0.18534	0.101245	0.170338	0.118287	0.128281	0.0599832	0.103003	0.100328	0.120458	0.123435	0.157147	0.115125	0.167187	0.175227	0.148826	0.154673	0.166027	0.156667	0.0783822	0.108154	0.0708029	0.15413	0.232843	0.239002	0.138481	0.252436	0.174088	0.107361	0.122849	0.12246	0.104785	0.139521	0.161374	0.169256	0.114746	0.212017	0.116189	0.133593	0.0949838	0.0927252	0.170879	0.142946	0.088011	0.050494	0.123025
MLH1	0.0777029	0.0749018	0.0726642	0.0830958	0.0962611	0.0995952	0.131501	0.0823492	0.0855353	0.068978	0.0613282	0.0639068	0.0896224	0.0794892	0.082169	0.0950342	0.116882	0.0320729	0.101233	0.0784576	0.106856	0.0662661	0.0657071	0.0619985	0.0608764	0.0963155	0.0529919	0.0767835	0.127692	0.0623599	0.0670093	0.0827634	0.070032	0.0847022	0.0758579	0.0646088	0.0806456	0.0637737	0.0776632	0.0758982	0.080859	0.0814368	0.0797172	0.0694852	0.0866149	0.0666745	0.0585522	0.0919797
LRRFIP2	0.33071	0.311204	0.221477	0.38194	0.333879	0.372462	0.26531	0.251614	0.2285	0.206717	0.18822	0.270833	0.283695	0.247499	0.322697	0.363119	0.375008	0.351078	0.30313	0.349218	0.339447	0.162308	0.242009	0.200656	0.243036	0.33456	0.343428	0.365774	0.363229	0.369484	0.218934	0.244842	0.240197	0.214862	0.251889	0.292671	0.360133	0.255121	0.38811	0.268226	0.265356	0.29109	0.382088	0.32366	0.285196	0.175318	0.175565	0.235452
GOLGA4	0.441604	0.48536	0.243122	0.458212	0.388455	0.482637	0.294622	0.284796	0.201129	0.244278	0.229938	0.381529	0.402124	0.300459	0.370362	0.464086	0.442209	0.633051	0.351547	0.462625	0.450024	0.175474	0.292282	0.219663	0.33632	0.598493	0.457387	0.358162	0.486706	0.367953	0.234326	0.254991	0.282868	0.25103	0.454868	0.565007	0.616184	0.255234	0.695289	0.314777	0.314513	0.268228	0.427289	0.35907	0.32313	0.192865	0.199315	0.251662
ITGA9	0.114142	0.0763711	0.124621	0.146328	0.117793	0.118386	0.101051	0.101992	0.119391	0.0862188	0.0919887	0.0792263	0.0564385	0.17285	0.0779948	0.148943	0.0949199	0.017029	0.179822	0.111968	0.142274	0.208502	0.0841812	0.14358	0.0951948	0.0622513	0.0916757	0.145853	0.366094	0.216377	0.0866444	0.158276	0.128267	0.144535	0.102727	0.0968994	0.185706	0.187979	0.102555	0.165051	0.120213	0.123715	0.182677	0.0812521	0.0950331	0.115683	0.0976376	0.24571
CTDSPL	0.420016	0.451438	0.28861	0.546093	0.451314	0.510959	0.413542	0.359115	0.208137	0.318847	0.262577	0.412606	0.439013	0.478784	0.414869	0.483638	0.696283	0.528058	0.406777	0.494386	0.486622	0.242917	0.377101	0.268822	0.346255	0.544411	0.669817	0.409953	0.460777	0.45026	0.309985	0.270357	0.37747	0.303771	0.446347	0.584869	0.785219	0.309668	0.699179	0.375337	0.347523	0.415513	0.386407	0.530733	0.456534	0.283614	0.239758	0.427343
VILL	0.0213117	0.0108121	0.0170727	0.0503692	0.00374472	0.0467532	0.0763659	0.0121288	0.0485819	0.00906102	0.0141642	0.0139979	0.0395509	0.0188782	0.0368725	0.0386872	0.0248088	0.0159051	0.00631165	0.0361984	0.0636884	0.00537104	0.0154906	0.0125594	0.0186526	0.0347932	0.0119114	0.0114182	0.0110469	0.0241745	0.00933744	0.0122992	0.0181593	0.0143018	0.00970158	0.0118745	0.0956207	0.0161161	0.0326808	0.0125086	0.0293548	0.00481304	0.0366402	0.0256525	0.0243895	0.00306783	0.011679	0.0194683
PLCD1	0.0922301	0.113891	0.0697483	0.0827261	0.0799708	0.103312	0.292082	0.107035	0.0589854	0.0558752	0.055904	0.0564597	0.0994564	0.11207	0.114742	0.0850002	0.107225	0.0320729	0.116788	0.0947489	0.11333	0.141484	0.063787	0.062423	0.0711677	0.122231	0.105915	0.1557	0.145245	0.0937967	0.0697367	0.144532	0.110879	0.0710927	0.0883552	0.0760407	0.134455	0.0584044	0.118541	0.100482	0.0802118	0.101155	0.200263	0.0988149	0.0977573	0.0755757	0.0522208	0.0999977
DLEC1	0.0139058	0.0352994	0.0120883	0.00635307	0.0131563	0.012904	0.0698273	0.0197212	0.00359727	0.00879677	0.00874717	0.0107893	0.0297135	0.0321974	0.0125029	0.00532503	0.0577396	0.0179278	0.0187616	0.0331806	0.0119764	0.00514142	0.0137939	0.0102226	0.00906211	0.0148266	0.0279979	0.0561454	0.0193001	0.041273	0.048254	0.0269025	0.0106077	0.0204493	0.027046	0.0207169	0	0.0107074	0.0314301	0.00508403	0.0115795	0.00395342	0.018753	0.0216634	0.0247701	0.00782471	0.00726926	0.0240449
ACAA1	0.100606	0.163704	0.103839	0.146688	0.208231	0.149035	0.123768	0.129038	0.101473	0.0640715	0.0659296	0.0667829	0.113185	0.108626	0.130415	0.146507	0.111159	0.161492	0.129755	0.120491	0.146262	0.0771529	0.060771	0.0953493	0.0694277	0.120333	0.131363	0.132424	0.134668	0.136513	0.114729	0.113352	0.109703	0.126757	0.0594573	0.162297	0.165858	0.143425	0.0987469	0.0891805	0.112223	0.0926504	0.149763	0.130911	0.10622	0.0709874	0.0609299	0.0285622
MYD88	0.00251375	0.0174425	0.00432138	0.00525132	0.00689398	0.00856103	0.00252606	0.0041446	0.00422805	0.00313116	0.00521201	0.00453902	0.0039286	0.00310109	0.00138601	0.00174623	0.00475523	0	0.00653314	0.000243598	0.00978072	0.00819139	0.00230962	0.00532717	0.00643096	0.00641111	0.00394845	0.00796419	0.00522372	0.00128005	0.0038881	0.0116238	0.00730897	0.00687043	0.00556802	0.00481084	0.0137438	0	0.00648495	0.00399085	0.00375773	0.00290257	0.00249185	0.00222848	0.00294465	0.00637477	0.000956203	0.00244011
OXSR1	0.143938	0.197167	0.11647	0.180789	0.180535	0.161859	0.178171	0.135164	0.0697824	0.118899	0.105538	0.135883	0.12501	0.15492	0.150077	0.253682	0.168468	0.0254715	0.145357	0.167536	0.219976	0.124706	0.147847	0.11897	0.179527	0.225975	0.246875	0.171308	0.222128	0.139036	0.118571	0.120126	0.134449	0.130243	0.145538	0.162549	0.221443	0.171254	0.153576	0.157585	0.119967	0.148933	0.131427	0.162849	0.182866	0.0993392	0.10294	0.081808
SLC22A13	0	0	0.000520354	0	0	0.00339326	0.00488298	0.000281577	0.00166007	0.00190693	0.00208722	0.00120623	0.00507097	0.00439013	0	0	0.00313554	0	0.00169592	0.00195309	0	0.00143836	0.000448077	0.000669406	0.00398326	0	0.00451845	0.00816653	0	0	0.00404705	0.00123615	0.00103894	0.00105004	0	0.00230522	0	0	0	0.00238004	0	0	0	0.00383226	0.00109153	0.00104108	0.000297714	0.00150225
SLC22A14	0.0138767	0.0161343	0.00790369	0.00485684	0.0202165	0.00408604	0.0147153	0.00789711	0.0142782	0.00348413	0.00332698	0.0104767	0.00917033	0.0105723	0.00168023	0.0156302	0.0138423	0.00196844	0.00554442	0.00210273	0.00575777	0.0065386	0.0101896	0.00522007	0.00320155	0.00238755	0.0150643	0.00469132	0.0189559	0	0.010381	0.00514366	0.00838885	0.0116889	0.00236365	0.0040784	0.0638617	0.0225121	0.0109109	0.0119628	0.0101708	0	0	0.0205589	0.00704587	0.00637729	0.00329785	0.00324394
XYLB	0.0413392	0.0668103	0.0331103	0.0268395	0.0759022	0.0253989	0.0645986	0.0586329	0.0166471	0.0431195	0.0345292	0.062901	0.0625689	0.0563905	0.0630236	0.0694445	0.0810661	0.0517037	0.0522318	0.0508422	0.0380018	0.0378087	0.0547868	0.063453	0.0358913	0.0406062	0.02461	0.0623001	0.045834	0.093381	0.0474962	0.0570285	0.0447971	0.0520719	0.0519628	0.0684582	0.0187463	0.0505305	0.0606589	0.0237075	0.0686938	0.0484706	0.0785904	0.0407014	0.0508442	0.038904	0.0348869	0.0869878
ACVR2B	0.0729428	0.0827381	0.0413956	0.0298013	0.0523807	0.0606232	0.0272162	0.0596379	0.051303	0.0450585	0.0427957	0.0566138	0.054974	0.0658733	0.0365023	0.0459634	0.0501874	0.13834	0.0418464	0.0427108	0.0634482	0.0446196	0.0495512	0.0414508	0.0241067	0.0512034	0.0808279	0.057081	0.0530806	0.0363194	0.0457515	0.0598334	0.0512698	0.0398088	0.0867336	0.0587777	0.0528673	0.0578657	0.055324	0.0585683	0.0372095	0.0682496	0.144129	0.0577414	0.0620415	0.0357047	0.0328781	0.0757293
EXOG	0.102379	0.110064	0.106136	0.120669	0.163375	0.105919	0.0867427	0.0991869	0.130998	0.0858291	0.0865153	0.0950522	0.0919574	0.13278	0.121063	0.147739	0.10031	0.23783	0.132766	0.11601	0.131418	0.0975888	0.0818507	0.0908293	0.0740851	0.130569	0.0969371	0.0892318	0.148531	0.144029	0.0894706	0.115778	0.090762	0.0908451	0.0545506	0.108496	0.0715491	0.104133	0.104943	0.126404	0.13128	0.0589092	0.110528	0.112646	0.0713691	0.105761	0.0825515	0.0575883
SCN5A	0.00630382	0	0.000480562	0	0.0114552	0	0	0.00162445	0	0	0.000324304	0.00601234	0.00271249	0	0	0	0.005551	0	0.00294122	0.000653634	0.00246521	0.000231195	0.00151283	0.0019014	0	0	0	0.00294744	0.00227527	0	0.00307717	0.000533764	0.00235417	0.00539911	0	0.000838405	0	0.00170501	0.002501	0.000368574	0	0	0	0	0	0	0.00024114	0.00104971
SCN10A	0	0	0.00181751	0	0	0.000462638	0	0.00292396	0	0	0.00283981	0.000277606	0.000549481	0.00490293	0.00202175	0.00124717	0	0	0.000265386	0.00287418	0.000310335	0.000891033	0	0.0070111	0	0	0	0.00270132	0.00122092	0	0	0	0.000758786	0.00200238	0	0.00280062	0	0	0.00294045	0	0.00331338	0	0.00440134	0	0.00269527	0.000128854	0.000746677	0.000244
SCN11A	0.0568477	0.052963	0.0369284	0.0290658	0.0413631	0.0259258	0.00810138	0.0340088	0.0210871	0.0368307	0.0414656	0.0388317	0.0438678	0.034555	0.0494065	0.0327292	0.00979247	0	0.0446517	0.0758703	0.0673129	0.0119388	0.0442704	0.0375209	0.00770398	0.0825452	0.0234166	0.0263372	0.0688792	0.0536536	0.0207119	0.0220258	0.0270539	0.0295352	0.0586452	0.0509655	0.0128473	0.0164997	0.011047	0.0299677	0.0526544	0.0110954	0.02049	0.0386027	0.0360689	0.0162268	0.0222864	0.0127656
WDR48	0.187109	0.154574	0.115571	0.120706	0.191878	0.12981	0.114305	0.123416	0.0977562	0.124628	0.104722	0.139333	0.146161	0.122178	0.143794	0.133413	0.101883	0.0812763	0.139921	0.175519	0.194311	0.0635264	0.0885512	0.108433	0.132947	0.141913	0.222797	0.135573	0.27733	0.130575	0.125338	0.113801	0.117867	0.104142	0.156775	0.183735	0.197582	0.123798	0.181789	0.127811	0.110747	0.162061	0.16636	0.154789	0.185753	0.0856534	0.0943867	0.11558
GORASP1	0.0696152	0.0944556	0.0502116	0.10353	0.102891	0.0866636	0.0901167	0.0651379	0.0653835	0.0362427	0.043576	0.048498	0.0838219	0.0800634	0.0680071	0.120369	0.0720511	0.0988152	0.0781355	0.0827634	0.0701606	0.0250542	0.0543037	0.0542562	0.0557611	0.0504357	0.0771629	0.0645321	0.076592	0.0478114	0.0595882	0.0628178	0.0555298	0.0681515	0.0320805	0.095641	0.0304861	0.0594024	0.0720152	0.0244546	0.0551489	0.0771429	0.0424127	0.0306962	0.0432814	0.0582174	0.043418	0.0359181
TTC21A	0.085796	0.0812504	0.0387872	0.0684644	0.0735519	0.0802732	0.0647235	0.0803542	0.0875873	0.055584	0.0610566	0.0611086	0.0851888	0.110866	0.0972083	0.110308	0.112221	0.307845	0.0485654	0.108992	0.0748569	0.0374888	0.049437	0.0565194	0.0587567	0.0898103	0.0870743	0.0796796	0.0882426	0.0622337	0.0684127	0.0617613	0.0652837	0.0669879	0.081385	0.0692118	0.0596158	0.0941407	0.0862603	0.0181317	0.0565098	0.074511	0.0790129	0.0974593	0.0729095	0.0528002	0.0495351	0.0380743
CSRNP1	0.0303655	0.0338433	0.0165737	0	0.0136032	0.0147203	0.0335805	0.0296645	0.0137098	0.0145424	0.0166854	0.0247894	0.0105245	0.0698201	0.0301346	0.0379118	0.0176345	0	0.026378	0.0131334	0.0309193	0.0392078	0.00592926	0.0243864	0.0635846	0.0274132	0.048106	0.0179256	0.0649563	0.01859	0.0244865	0.0587351	0.0416213	0.00851294	0.0333417	0.0257978	0.160626	0.0352134	0.0439593	0.0671701	0.00730927	0.0297436	0.0578359	0.0276672	0.0272915	0.0223072	0.0132784	0.0292229
CX3CR1	0.00357699	0.00562304	0.00167979	0	0.0169458	0.0167903	0.00240697	0.00477133	0.00915745	0.000621977	0.00112844	0.0010874	0.00879879	0.00144029	0.00360904	0.0179849	0.00768212	0	0.00650076	0.0017553	0	0	0.00274958	0.00167374	0.00269573	0.00967855	0.00261877	0.000582951	0.00377521	0.00345959	0.00709586	0.00710771	0.00433161	0.00218436	0.000265524	0.00184391	0.00364487	0.00211308	0.0158357	0.00191136	0.0071828	0	0	0.00140837	0.00180567	0.000943453	0.00834188	0.00356042
CCR8	0.000806705	0	0.000853113	0	0	0.000943316	0	0.000830293	0.00986671	0.000578063	0	0	0	0	0	0.00124717	0	0	0.0010329	0	0.00218553	0.000391525	9.72537e-05	0	0	0	0	0	0	0	0	0	0	0.00109243	0	0	0	0	0	0	0	0	0	0	0	0	0	0
SLC25A38	0.0312843	0.0447014	0.0181105	0.0500798	0.0365121	0.0372919	0.0542521	0.0429327	0.0314606	0.0226626	0.020663	0.0291466	0.0279575	0.0201132	0.057224	0.0457581	0.0422334	0.119265	0.0405623	0.0350343	0.0647987	0.0176067	0.015704	0.0167138	0.0222249	0.0360026	0.0368888	0.0249548	0.0476347	0.0419331	0.0242786	0.0214121	0.0286512	0.0300115	0.0245547	0.0571193	0.0305818	0.0346325	0.0344046	0.0149585	0.0244309	0.0210538	0.0589816	0.018873	0.0249099	0.0221933	0.021118	0.0351596
RPSA	0.0645723	0.057585	0.0467863	0.132496	0.101243	0.0914398	0.0845373	0.0654673	0.0468282	0.0300705	0.0298348	0.0312104	0.0851384	0.057963	0.0524799	0.0621491	0.110229	0.0947636	0.059248	0.0502931	0.0522295	0.0427592	0.0331223	0.0387406	0.0320675	0.0604199	0.116365	0.0646298	0.12548	0.0900164	0.0481641	0.060144	0.0517528	0.0535807	0.0449443	0.0573082	0.14927	0.0476479	0.169463	0.0600152	0.0404899	0.0238397	0.0940603	0.062564	0.0427387	0.0493522	0.0249545	0.0306039
MOBP	0.0558494	0.202689	0.128834	0.304736	0.366819	0.185099	0.0470337	0.129405	0.196203	0.0344843	0.0613407	0.0641464	0.0627492	0.0560892	0.040199	0.0594217	0.0555918	0.033161	0.0341286	0.055801	0.109551	0.0183084	0.085629	0.043739	0.191436	0.107058	0.116171	0.0921451	0.132684	0.261374	0.0800098	0.0295785	0.050337	0.0102479	0.0603886	0.0618621	0.0633675	0.147584	0.0697834	0.00873703	0.0232892	0.00512444	0.0171283	0.21325	0.106188	0.0288639	0.0275063	0.0163629
MYRIP	0.123332	0.0941841	0.114024	0.185902	0.161008	0.179785	0.121041	0.1741	0.0914439	0.0693557	0.0873698	0.108	0.111054	0.105668	0.123129	0.155575	0.189369	0.191037	0.13044	0.147279	0.119269	0.100365	0.0866999	0.137344	0.1139	0.175754	0.197733	0.19716	0.224376	0.194812	0.125778	0.127994	0.11378	0.128469	0.10406	0.11595	0.119944	0.312687	0.205841	0.0858232	0.0756412	0.112	0.208264	0.114085	0.130331	0.0946342	0.0698478	0.0901309
EIF1B	0.0353026	0.0948434	0.0438476	0.0574477	0.13501	0.0871796	0.14132	0.0596332	0.0411931	0.0297813	0.0384897	0.0350544	0.0568949	0.0611626	0.0460737	0.0757263	0.0702257	0.0420439	0.0852287	0.0843004	0.0994461	0.0369583	0.0272479	0.0332073	0.0430215	0.043644	0.0905499	0.0612402	0.121186	0.038814	0.0546562	0.0749814	0.0555036	0.0563214	0.0252164	0.0401177	0.0926005	0.0422334	0.112068	0.0670452	0.0408937	0.0424144	0.104187	0.0931626	0.0602837	0.0407269	0.029119	0.0501219
ENTPD3	0.0149168	0.0128211	0.0193844	0.04903	0.0499738	0.0532156	0.0195863	0.0181454	0.033118	0.0140325	0.015584	0.00881158	0.00969223	0.026096	0.0145244	0.0188319	0.0333193	0.0137917	0.0311837	0.0204834	0.0333725	0.016225	0.00835143	0.0164124	0.013027	0.0261627	0.020715	0.0438448	0.0920443	0.0926496	0.0183365	0.025351	0.0181386	0.0465643	0.0235675	0.0239351	0.0443591	0.0166618	0.0254058	0.0140626	0.0227836	0.0127197	0.0514543	0.0307323	0.0079618	0.0175323	0.0176318	0.0172528
RPL14	0.102399	0.148861	0.086543	0.179828	0.199556	0.164905	0.208709	0.143625	0.0682673	0.0647323	0.0499936	0.0718985	0.148564	0.132106	0.130843	0.0975005	0.123231	0.27475	0.10292	0.122691	0.136825	0.0546246	0.0782875	0.0609609	0.0763417	0.165895	0.213376	0.124992	0.189158	0.129569	0.103635	0.111571	0.126721	0.0837049	0.0756723	0.134689	0.280226	0.118992	0.283033	0.11868	0.0864416	0.0763017	0.13724	0.11759	0.110236	0.0575712	0.0450011	0.0876223
ZNF619	0.00151406	0.0151271	0.00499311	0	0	0.00429147	0.00314418	0.00754561	0.00767271	0.00414444	0.00685639	0.00254959	0.0036802	0.00594404	0.00439682	0.00208757	0.00114151	0	0.00578118	0.0060391	0.00617164	0.00701764	0.00705473	0.0155009	0.00028666	0.00793876	0.00595218	0.00261516	0	0.00281586	0.00767561	0.00508693	0.00598839	0.0130003	0.00736061	0.00676024	0	0.00854037	0.00166044	0.00814621	0.00643547	0.0021278	0.00332444	0.00234251	0.00245421	0.00615776	0.00417167	0.00633505
ZNF620	0.00645493	0.00442822	0.00941422	0.0439154	0.00483876	0.0154295	0.00891554	0.00721071	0.00688263	0.0137735	0.00695134	0.017716	0.0130158	0.0050377	0.0286378	0.00658921	0.019838	0	0.0163664	0.0147264	0.0318386	0.00335259	0.00899085	0.0152093	0.00804837	0.0141633	0.00801261	0.00568753	0.00325453	0.0229771	0.0102821	0.0117672	0.00931739	0.0148262	0.0208369	0.0205176	0	0.00672101	0.020964	0.017884	0.0116991	0.00645805	0.0136083	0.00439259	0.0043205	0.00551506	0.00979131	0.00796114
ZNF621	0.178861	0.186813	0.114221	0.0675674	0.109179	0.130307	0.112255	0.10043	0.0777495	0.0822435	0.104191	0.155231	0.125148	0.166361	0.152268	0.12734	0.108255	0.0609622	0.13629	0.131576	0.164659	0.112865	0.0997548	0.115096	0.0962159	0.187733	0.11426	0.0935416	0.152132	0.13079	0.0980748	0.143115	0.102822	0.0715814	0.167417	0.179285	0.136923	0.144286	0.243885	0.159007	0.0931019	0.164213	0.15827	0.0827235	0.0629825	0.102189	0.0593986	0.0504844
CTNNB1	0.202656	0.239882	0.147776	0.212777	0.276906	0.254152	0.180342	0.169188	0.165977	0.151452	0.125013	0.160772	0.162493	0.198753	0.158296	0.228706	0.199607	0.162718	0.196271	0.216543	0.232253	0.146348	0.130912	0.133059	0.170319	0.233106	0.323484	0.2856	0.309186	0.277777	0.15474	0.201294	0.171435	0.146876	0.231005	0.184941	0.203442	0.151133	0.201072	0.183587	0.154918	0.229572	0.302814	0.271614	0.222253	0.162117	0.117951	0.204816
ULK4	0.303097	0.280585	0.218343	0.323025	0.263138	0.279074	0.256559	0.220206	0.177566	0.21452	0.193879	0.255959	0.239035	0.296405	0.278614	0.306282	0.314978	0.314152	0.250144	0.338406	0.315745	0.199455	0.236585	0.229331	0.159497	0.260016	0.32548	0.344818	0.280155	0.329853	0.202848	0.252789	0.217689	0.184745	0.297179	0.327006	0.224942	0.201249	0.276353	0.269601	0.254349	0.24583	0.317642	0.238052	0.249031	0.189371	0.15698	0.131119
TRAK1	0.422385	0.473494	0.259354	0.542482	0.47121	0.509903	0.337115	0.336305	0.263468	0.266511	0.227718	0.382186	0.396048	0.386294	0.405813	0.439474	0.604975	0.678831	0.401788	0.47773	0.474359	0.268084	0.353517	0.240673	0.345358	0.588336	0.622824	0.446064	0.52817	0.394211	0.288676	0.341152	0.336941	0.269866	0.52737	0.544523	0.661575	0.303464	0.731151	0.365693	0.326495	0.436205	0.505268	0.504705	0.465938	0.242251	0.252512	0.241206
CCK	0.140287	0.189672	0.0627317	0.379271	0.27959	0.317864	0.308926	0.262954	0.178071	0.0736052	0.051481	0.127782	0.267019	0.167397	0.218122	0.226581	0.345404	0.389262	0.163347	0.250392	0.230639	0.0501522	0.130622	0.0830421	0.138426	0.293927	0.325643	0.194786	0.306612	0.199183	0.212375	0.209503	0.227748	0.0574053	0.175178	0.238511	0.399741	0.167998	0.487031	0.151154	0.137978	0.114143	0.217638	0.226786	0.238692	0.0617381	0.0636483	0.0821947
LYZL4	0	0	0	0	0.00234179	0.00106544	0.00505611	0.00083055	0	0	0.0004965	0.000357119	0.00085215	0	0.00061453	0	0	0	0.00073729	0	0	0	0	0.00172549	0	0	0	0	0.00239079	0	0.000435728	0.000451306	0.000576945	0.00252255	0.00362636	0	0	0.00304581	0	0.00212877	0.00239618	0	0	0	0	0	0.00177441	0.000244764
VIPR1	0.00959248	0.0209001	0.00728312	0.010408	0.0344693	0.0102688	0.0123982	0.00959106	0.00920438	0.00223668	0.00205031	0.00805211	0.0194058	0.0107055	0.0122609	0.0122661	0.0200301	0.0389556	0.00844214	0.0067944	0.0272525	0.00403542	0.0076226	0.00652216	0.0133001	0.0135462	0.0350641	0.0135075	0.0129255	0.0239006	0.0102331	0.00778028	0.0117869	0.00548825	0	0.0193767	0.0220032	0.0103492	0.0333693	0.000515293	0.00806649	0.0043091	0.0181454	0.00330012	0.016748	0.0066651	0.00441515	0.00530272
SEC22C	0.0969113	0.129078	0.0664327	0.129811	0.102576	0.081567	0.0705231	0.09225	0.0890857	0.0686358	0.0662508	0.0853664	0.0866085	0.0944216	0.0812092	0.105798	0.109603	0.102918	0.115536	0.0954011	0.125371	0.0609233	0.0857676	0.0624599	0.0604348	0.101301	0.090762	0.126656	0.111073	0.12847	0.0836045	0.0809747	0.0813287	0.0893907	0.0869735	0.135602	0.095057	0.104181	0.124568	0.0770844	0.0977276	0.0910768	0.103987	0.0889625	0.0822754	0.0574208	0.0539246	0.0466934
SS18L2	0.0174482	0.0436711	0.0241965	0.0115888	0.015195	0.0317922	0.0580489	0.0261536	0.031426	0.0130151	0.0224832	0.0227244	0.0306364	0.0408895	0.0258936	0.0273425	0.0538981	0	0.0395182	0.026374	0.0224865	0.011738	0.0235076	0.0260976	0.0238103	0.0352395	0.0420347	0.0224632	0.0518315	0.0282179	0.0290856	0.0276613	0.0267263	0.0290391	0.0116694	0.0422601	0.0156428	0.0365669	0.0416806	0.0199998	0.0234677	0.00440809	0.0231909	0.0195379	0.0150824	0.0200291	0.0143317	0.02782
NKTR	0.480052	0.49091	0.230984	0.447729	0.478702	0.492419	0.263811	0.314175	0.276377	0.252109	0.206114	0.390489	0.380922	0.341243	0.379908	0.431921	0.555333	0.543079	0.356635	0.439864	0.435258	0.170609	0.30677	0.219208	0.353415	0.594665	0.543209	0.407665	0.526973	0.366919	0.256235	0.252119	0.280475	0.247354	0.498789	0.581575	0.529115	0.244509	0.632872	0.358098	0.296632	0.325488	0.33549	0.43638	0.332937	0.219392	0.179602	0.180086
ZBTB47	0.007689	0.0148535	0.0150635	0.0223606	0.000363386	0.0116386	0.0308682	0.0175791	0.0175398	0.00892125	0.0106658	0.00657088	0.00724487	0.0094771	0.0190467	0.0271634	0.0188648	0.071671	0.0122803	0.0163798	0.0020108	0.010863	0.0160467	0.0238781	0.0130794	0.0183704	0.00333497	0.00668413	0.0157295	0.00421381	0.0126452	0.00753431	0.0121314	0.0184702	0	0.0182096	0.0324032	0.00530796	0	0.00542417	0.019041	0.0132609	0.00268856	0.012864	0.0206308	0.0142835	0.0136023	0.00366033
KLHL40	0	0	0	0	0	0	0	0.000359431	0	0	0	0	0	0	0	0	0	0	0.00073828	0	0	0	0	0	0	0	0	0	0	0	0	0	0	0	0	0	0	0	0	0	0	0	0	0	0	0	0	0
CCDC13	0.0288934	0.0347269	0.0181207	0.0217867	0.0333633	0.0214164	0.0169029	0.0255963	0.0171801	0.012677	0.0159035	0.0243966	0.0261347	0.033892	0.014852	0.0282875	0.0297494	0.0334157	0.0202986	0.0154994	0.0154572	0.00716693	0.0169701	0.00970749	0.0110804	0.0139935	0.0269422	0.00725085	0.0287096	0.0258662	0.0230658	0.0108663	0.0262569	0.0179289	0.00555132	0.0370383	0.0831352	0.0197363	0.0222605	0.0296098	0.0161347	0.0112752	0.0183589	0.0163763	0.018515	0.0189284	0.0168949	0.012815
ACKR2	0.00193045	0.00459146	0.0180118	0.0108566	0	0.00402109	0.00579619	0.0150637	0.000710319	0.00573807	0.00763368	0.00633279	0.0137253	0.00929935	0.0133197	0.0105435	0	0.00196844	0.0116448	0.0131611	0.00147422	0.00578781	0.0120325	0.00512531	0.00414447	0.0104277	0.00905821	0.00830971	0.0101464	0	0.01181	0.00729803	0.00350633	0.00794454	0.014898	0.00407684	0.00568809	0.00867766	0.0135918	0.00309782	0.00436728	0.017294	0.0127558	0.00475823	0.0090889	0.00492867	0.00758966	0.00544043
AC092042.3	0.0402215	0.0731158	0.0172177	0.0158219	0.0201845	0.0343762	0.0206219	0.0201431	0.026204	0.0283977	0.0242889	0.0311489	0.0348655	0.0199066	0.0209019	0.0173567	0.0271669	0.00842354	0.0322846	0.0421964	0.0429254	0.0106773	0.0300911	0.0184689	0.0173774	0.0384067	0.0414879	0.0353196	0.0322017	0.0434535	0.0208629	0.0291157	0.0225969	0.0148424	0.00956961	0.0501907	0.00641473	0.0265897	0.020685	0.0184042	0.0213731	0.0208358	0.0270104	0.0219893	0.0178185	0.026219	0.0190678	0.0245956
CYP8B1	0	0.00670585	0.00377503	0	0	0	0	0.00377493	0.0089573	0.000775419	0.00155848	0.000763253	0	0.00554476	0.00247933	0	0	0	0.00320989	0.00572712	0	0	0.000175489	0.00160652	0	0.00266318	0	0.00156652	0.00842552	0	0.0011085	0.00119149	0.000589048	0.000953152	0	0	0	0.00116318	0	0.000705548	0	0	0.00129581	0	0.00505016	0.00197422	0.000916933	0.000409705
POMGNT2	0.0370643	0.0286642	0.0475504	0.00841034	0.0266243	0.063366	0.0287269	0.0327296	0.042014	0.0389837	0.0260274	0.0340644	0.0313986	0.0113396	0.0422584	0.0439091	0.0548557	0.0200849	0.0353438	0.0248207	0.0316138	0.015992	0.0506249	0.0185206	0.0489913	0.0604501	0.0777636	0.0392048	0.0475612	0.0324521	0.0376895	0.0252537	0.0366064	0.0321926	0.0282094	0.0280825	0.0231316	0.0506028	0.0703498	0.0279616	0.0260222	0.0361902	0.00401807	0.0568214	0.0355362	0.0421443	0.0237356	0.0165333
SNRK	0.179391	0.169488	0.141775	0.275548	0.208041	0.226929	0.0896915	0.140902	0.160615	0.176227	0.168528	0.166384	0.187782	0.136467	0.214572	0.207139	0.190936	0.153855	0.196359	0.215018	0.259807	0.074386	0.189984	0.180703	0.137306	0.211442	0.131509	0.123172	0.195	0.135269	0.126973	0.0973449	0.131987	0.160936	0.127828	0.233754	0.194557	0.0964839	0.174512	0.105644	0.195221	0.104153	0.10185	0.172729	0.116571	0.110191	0.157287	0.0696616
ANO10	0.220455	0.284355	0.201596	0.350475	0.2048	0.210944	0.197481	0.185769	0.166512	0.193223	0.165339	0.213249	0.210696	0.227579	0.276535	0.25366	0.353831	0.3262	0.23956	0.300926	0.269266	0.198057	0.198018	0.172723	0.180432	0.330392	0.297203	0.264184	0.311456	0.289935	0.202982	0.229273	0.219126	0.213003	0.273176	0.288121	0.275824	0.203334	0.342401	0.232056	0.21927	0.268692	0.229376	0.283827	0.23637	0.165752	0.172572	0.278981
ABHD5	0.0374866	0.0175523	0.0378786	0.0473515	0.0284141	0.0440558	0.0575498	0.0472017	0.00708432	0.043449	0.0532489	0.042398	0.0375473	0.0586508	0.0377803	0.0419688	0.0751021	0.0176006	0.0541207	0.0540151	0.0607482	0.044381	0.0202258	0.0449968	0.0306835	0.045733	0.0615538	0.0524293	0.0595315	0.0533827	0.0465575	0.0539758	0.0478688	0.040807	0.025063	0.0790823	0.031445	0.0540897	0.0527983	0.0641205	0.0369118	0.0528215	0.0675834	0.0438707	0.0308906	0.0396253	0.0279106	0.101403
TOPAZ1	0	0.00352851	0.00210007	0	0	0.00174514	0.000830053	0.00150854	0.00635954	0.000173758	0.000312597	0	0.00115489	0	0	0	0	0	0.00121189	0	0	0.000334569	0.000367945	0.000724065	0.000532953	0.00393021	0.00135977	0	0.00780416	0	0.000836403	0.0030868	0.000634206	0	0	0	0.00711206	0	0.00484714	0	0.0023421	0	0	0	0	0	0.000954327	0.000894562
TCAIM	0.218212	0.18907	0.158696	0.177805	0.136377	0.152963	0.165262	0.141175	0.166809	0.16327	0.120061	0.158287	0.167707	0.164292	0.184073	0.144971	0.228559	0.0701959	0.150854	0.151555	0.171568	0.122859	0.150904	0.12604	0.129734	0.189602	0.158057	0.162181	0.190561	0.142659	0.142631	0.114178	0.16591	0.180658	0.177957	0.206153	0.216641	0.159645	0.223709	0.199434	0.172714	0.119119	0.148586	0.198851	0.163871	0.111461	0.140047	0.0891554
ZNF445	0.0934099	0.0701363	0.0862675	0.0778357	0.0839709	0.0805664	0.0574019	0.0743358	0.0671995	0.0554782	0.077644	0.0766816	0.074852	0.093528	0.0779807	0.0551972	0.0471952	0.0267682	0.0961221	0.0795695	0.101938	0.0504233	0.0722151	0.0710181	0.0412422	0.111164	0.0791117	0.0691607	0.117889	0.0883715	0.0722788	0.0815801	0.0831653	0.0841472	0.0789166	0.140069	0.11802	0.0834888	0.145487	0.105174	0.075681	0.0415142	0.0919441	0.0750988	0.0630246	0.077465	0.055213	0.0361787
ZNF852	0.0200148	0.0110723	0.0314936	0.0344387	0.0188024	0.0120335	0.0271783	0.0186488	0.0377359	0.012547	0.0197697	0.0163154	0.0173614	0.0161717	0.0249671	0.0509146	0.0198726	0.00196844	0.0315577	0.0170722	0.0194666	0.0111747	0.0101123	0.0198349	0.0123072	0.0305706	0.0182992	0.0351125	0.0603405	0.0208096	0.0183033	0.0226148	0.0151415	0.023926	0.00971614	0.0162883	0.00584143	0.0217019	0.0220932	0.0183319	0.0239658	0.00967953	0.0323673	0.0512676	0.0175848	0.0179346	0.0152174	0.0144077
ZKSCAN7	0.0192221	0.0144766	0.0343553	0.0486654	0.0275893	0.0259998	0.0181919	0.0242441	0.0041107	0.0186828	0.0142704	0.0174361	0.0170733	0.0400854	0.0359244	0.0317811	0.0288314	0.032011	0.0312705	0.0341119	0.033399	0.0147802	0.0162392	0.0280079	0.0173051	0.0194246	0.0230879	0.0261809	0.0489517	0.0375675	0.0278688	0.0223785	0.0217768	0.040627	0.0306945	0.0243282	0	0.0180488	0.0204791	0.0215485	0.0322473	0.0151406	0.053516	0.0188497	0.0278444	0.0196229	0.0244418	0.00552722
ZNF197	0.189274	0.215313	0.153761	0.1483	0.145649	0.144383	0.126877	0.118865	0.14877	0.129533	0.111852	0.141876	0.161376	0.166085	0.171868	0.201823	0.196261	0.272407	0.157063	0.170707	0.20543	0.126091	0.144725	0.121528	0.0822492	0.179459	0.123897	0.128622	0.235065	0.164441	0.106357	0.15142	0.149039	0.122538	0.160925	0.220468	0.0844842	0.134901	0.192224	0.132474	0.127846	0.160473	0.237268	0.131109	0.0947973	0.10573	0.119272	0.109519
ZNF35	0.0334958	0.0346787	0.0266829	0.0175933	0.0220254	0.0329509	0.0319806	0.0246246	0.0119561	0.0241734	0.0278668	0.0110247	0.015506	0.0357139	0.0391277	0.0580127	0.0323669	0.0433386	0.0255817	0.033524	0.0405573	0.0217078	0.0349261	0.0321907	0.0159233	0.0509006	0.0495188	0.0222206	0.0357729	0.0643782	0.0230756	0.0283465	0.0331696	0.0550954	0.0140439	0.0238148	0.0634391	0.0337739	0.042961	0.0366288	0.0318274	0.00262967	0.0407013	0.0251959	0.0157521	0.0331992	0.023766	0.0363548
ZNF502	0.0135051	0.00745985	0.00895373	0.0112391	0.0344297	0.0176453	0.0142992	0.0214911	0.00762809	0.0136467	0.0122792	0.016084	0.0105418	0.0245027	0.0170321	0.0213669	0.0261346	0.0417252	0.0128091	0.0129941	0.0100797	0.0107794	0.00913555	0.0123154	0.0080952	0.0233821	0.00610384	0.0184869	0.0122898	0.0160764	0.00855063	0.0186683	0.0130044	0.0264094	0.0168637	0.0145713	0	0.00952462	0.0154617	0.00547717	0.0118775	0.00900857	0.00659163	0.0150043	0.00530564	0.0160507	0.00799136	0.036242
ZNF501	0.0226328	0.0166375	0.0184684	0.025778	0.0141949	0.0162397	0.0101785	0.00536618	0.00232548	0.00756133	0.0141134	0.0133226	0.0110973	0.0126241	0.00971208	0.0164685	0.00453098	0	0.0117366	0.0100611	0.0109345	0.00885645	0.00845391	0.00900459	0.00387552	0.0123999	0.0113587	0.0114813	0.00701534	0.0211469	0.0175536	0.0158638	0.00571909	0.0192611	0.00446218	0.00347656	0	0.00812363	0.0135234	0.00269088	0.0102411	0.00447854	0.0215123	0.0194144	0.010088	0.00703125	0.00692049	0.0136864
KIAA1143	0.0331587	0.036615	0.0232095	0.014478	0.0315459	0.0240198	0.0383874	0.0264751	0.0214548	0.0153264	0.0250007	0.0258776	0.0230231	0.0192818	0.0239648	0.0296981	0.0338291	0.0235201	0.0316399	0.0285016	0.0393418	0.0247378	0.0169554	0.0214971	0.0357732	0.0320241	0.0358577	0.0204512	0.0302207	0.00896705	0.0219756	0.0295798	0.0236777	0.0239269	0.0151923	0.0258625	0.0290889	0.0241248	0.0214486	0.0503487	0.0185538	0.0148801	0.0253647	0.0153547	0.0133446	0.0217177	0.0127114	0.0332777
KIF15	0.0251508	0.0269609	0.0240373	0.0231459	0.0516123	0.021811	0.0211126	0.0183731	0.0139272	0.0167142	0.0175647	0.0235014	0.021022	0.0199214	0.00859393	0.023053	0.0261375	0.17911	0.0244098	0.0228888	0.0253747	0.0103374	0.0151782	0.0163883	0.00952871	0.0226177	0.0261983	0.0160574	0.0178584	0.0518717	0.0192877	0.0124476	0.0141647	0.0179241	0.0233528	0.0531822	0	0.00967047	0.0168655	0.0111976	0.0203918	0.0121287	0.0113167	0.023193	0.0217275	0.0128347	0.015795	0.00536438
TGM4	0.000473932	0	0.000971943	0	0.00318048	0.00119243	0	0.000134822	0	0	0.000671006	0	0.000210715	0	0	0	0	0	0	0	0	0.000650689	0	0	0.00042439	0	0	0	0	0	0	0.000612611	0.000631619	0	0	0	0	0.00108817	0	0.000694166	0.00115346	0.00259835	0.00803511	0	0.000298411	0.000949049	0.0012969	0.000910808
ZDHHC3	0.0328952	0.0499927	0.0455326	0.107537	0.0315678	0.0572262	0.0736238	0.0835632	0.0350554	0.0340317	0.0361033	0.0414703	0.0518963	0.087285	0.0596773	0.0696658	0.0288912	0.0261593	0.0465287	0.0636403	0.0429392	0.112472	0.0473328	0.0559366	0.037011	0.0708381	0.0577632	0.0714797	0.0470251	0.0182232	0.0446834	0.102963	0.0824184	0.0401827	0.0527212	0.044715	0.0605506	0.0676259	0.0506078	0.103306	0.0675566	0.0470718	0.0757632	0.0646049	0.0447797	0.0387745	0.0397359	0.0892809
EXOSC7	0.0382104	0.0206867	0.0475201	0.0403689	0.0205829	0.0410776	0.0596149	0.048874	0.0261172	0.031866	0.0312	0.0264253	0.0254875	0.0426423	0.0604706	0.0175372	0.0431469	0.033161	0.0476062	0.0282913	0.0386721	0.0784539	0.0322363	0.0312989	0.0411813	0.049622	0.0562332	0.0489684	0.0273744	0.0162854	0.0262375	0.0783892	0.0534145	0.0384702	0.0266661	0.0323567	0.0285643	0.0497732	0.0192396	0.0776155	0.0432573	0.0147185	0.0533946	0.0555524	0.0542657	0.0355904	0.0270756	0.0675649
CDCP1	0.00598312	0	0.00242491	0	0	0.000601767	0.0129706	0.00307712	0	0	0.000783898	0.00600702	0.00198488	0.00092238	0	0	0.0053286	0	0.00554876	0.00558748	0	0.004475	0.00272654	0.000582309	0.000699081	0.00897245	0.00445338	0.0105641	0.00227627	0.00787371	0.00250461	0.00396181	0.00176643	0.000378998	0.00398846	0.0027058	0.00746176	0.00480721	0.00332059	0.0056401	0.00101882	0	0.0157367	0.000871379	0	0.00246313	0.00137895	0.0023328
TMEM158	0.00625611	0.0147441	0.00914476	0.00461703	0.0436899	0.00863738	0.0320532	0.0142758	0.0340219	0.00956594	0.00730481	0.0171011	0.0117584	0.0162419	0.00885926	0.00560722	0.0277889	0	0.0234758	0.00419409	0.027575	0.00770467	0.00639552	0.00984435	0.019745	0.015079	0.0356223	0.018069	0.0388872	0.0235734	0.00884676	0.0221177	0.0146306	0.0160448	0.00176504	0.0102878	0.0666918	0.0367217	0.0291352	0.0343988	0.00840216	0.00684612	0	0.025906	0.00471862	0.019465	0.00472049	0.00564231
LARS2	0.162424	0.121878	0.123299	0.159945	0.108857	0.135574	0.150331	0.140325	0.0616407	0.1342	0.0976447	0.123356	0.129037	0.119005	0.146835	0.177041	0.147175	0.0829824	0.140592	0.129009	0.143096	0.110251	0.127026	0.0970834	0.0872938	0.138234	0.157971	0.138939	0.159128	0.0963932	0.110785	0.139479	0.127435	0.116715	0.132117	0.130149	0.171476	0.128764	0.200484	0.130507	0.149046	0.122988	0.0817416	0.124123	0.0944558	0.100877	0.100988	0.0991423
LIMD1	0.055746	0.109381	0.0541941	0.0858766	0.0400368	0.0968978	0.066569	0.0683624	0.0564599	0.10491	0.0609362	0.0980431	0.0744977	0.0703934	0.0838058	0.103383	0.0683997	0.095953	0.0431555	0.102003	0.0755783	0.078031	0.11395	0.0709503	0.0638219	0.0727732	0.0617711	0.0784788	0.055419	0.0413174	0.0550463	0.0632818	0.0924804	0.0791658	0.0523713	0.0661812	0.191671	0.122815	0.113727	0.1183	0.145735	0.0309374	0.0540019	0.0717148	0.0715598	0.0540174	0.0916858	0.0588593
SACM1L	0.123906	0.0923003	0.0895854	0.153071	0.0933732	0.112008	0.0873492	0.0920585	0.0268147	0.0855429	0.0771705	0.0845644	0.0857475	0.0977239	0.113307	0.133845	0.147139	0.0788299	0.116744	0.0971263	0.144715	0.0979475	0.0772688	0.0896183	0.0924771	0.175716	0.131458	0.146615	0.121139	0.102349	0.0874744	0.127638	0.0962224	0.0966027	0.087874	0.0839713	0.0813481	0.0834307	0.10532	0.129645	0.101534	0.0699823	0.131463	0.0802493	0.082643	0.0606093	0.0741495	0.134238
SLC6A20	0	0	0	0	0	0.00350884	0.000722621	0.00158309	0	0.00018081	0.000224609	0.00107013	0.00496882	0.0088694	0.000352456	0	0	0	0.00307381	0	0	0.00117473	0	0	0.000786179	0	0.00114052	0.00213215	0.00254651	0	0.00437265	0.000495643	0	0	0	0	0	0.00327651	0	0	0.00201354	0	0	0	0.00246786	0.000823026	0	0.000148277
LZTFL1	0.0483225	0.0320123	0.0273863	0.0283209	0.0687298	0.0352688	0.0839614	0.0420823	0.0410753	0.0261523	0.0266227	0.0287289	0.0225704	0.0193835	0.0451088	0.0201213	0.0374633	0.0743263	0.0358266	0.0527421	0.0195645	0.0179254	0.0394105	0.0130764	0.0218797	0.0375335	0.0733186	0.0638239	0.0338069	0.0515106	0.0423744	0.0386273	0.040684	0.0218447	0.0383022	0.0422234	0.0506548	0.0470381	0.117617	0.0406441	0.0316489	0.0132694	0.0418054	0.0591668	0.0454662	0.0248926	0.017574	0.0373006
CCR9	0	0	0.00261859	0	0	0	0	0.000242277	0	0.00143686	0.000667431	0	0	0	0	0	0.00592762	0	0.00210125	0	0	0.000582154	0	0.000994079	0.00146074	0	0.00141516	0.000936373	0	0	0.000263733	0	0.000317762	0.000378998	0.000206382	0.000475682	0	0.000468852	0	0	0	0	0	0.00260457	0	0	0	0
FYCO1	0.0439772	0.0440305	0.038077	0.0536822	0.0299214	0.0698883	0.0558618	0.0465164	0.0202495	0.0394509	0.0395008	0.0675791	0.0452193	0.0341409	0.0629308	0.0467088	0.0628003	0	0.0432113	0.039988	0.0364678	0.0387213	0.0552896	0.0541722	0.0459662	0.0335983	0.0589393	0.0484129	0.037428	0.0651722	0.0461962	0.0428396	0.0443765	0.0342175	0.0538438	0.0356621	0.0774343	0.0655856	0.0368433	0.0633845	0.0376816	0.050687	0.0349278	0.0541114	0.041938	0.0524328	0.0361345	0.0303603
XCR1	0	0	0	0	0	0	0	0	0	0	0.000381929	0	0	0.00349766	0	0	0	0	0	0	0	0	0	0.00308338	0	0	0	0	0	0	0.000536047	0	0.000204623	0	0	0	0	0	0	0	0	0	0	0	0	0.000483419	0	0
CCR3	0.000163892	0	0.0022838	0	0	0	0	0.000909367	0	0.00120808	0.000837522	0.00113248	0.000704087	0.00296656	0	0.00177013	0	0	0.000611761	0	0	0.000979887	0.000733132	0.00139689	0	0	0	0	0.00177032	0	0.00137973	0.00282432	0.000118571	0	0.00075884	0	0	0	0.000415038	0.0011186	0	0	0	0	0	0.00151661	0.000867523	0.0012429
CCR1	0	0	0.000988631	0	0.00169141	0.000882713	0	0.0019066	0.00250802	0	0.000696626	0.0011528	0.00250859	0	0	0.0020961	0.00434632	0	0.00103796	0.00179242	0.00223151	0.00144192	0	0	6.21094e-05	0	0.00183708	0	0.00483567	0	0.00035057	0.000827361	0.00104599	0	0	0.00323402	0	0	0	0.00110834	0	0	0.00428397	0.000130677	0	0	0.000238154	0.00051977
CCR5	0	0	0	0	0	0	0	0.000133538	0	0	0	0	0	0	0	0	0	0	0	0	0	0	0	0	0	0	0	0	0	0	0	0	0	0	0	0	0	0	0	0	0	0	0	0	0	0	0	0
CCRL2	0	0	0	0	0	0	0	0	0	0	0	0	0	0	0	0	0	0	0.00166065	0	0	0	0	0	0	0	0	0	0	0	0	0	0	0	0	0	0	0	0	0	0	0	0	0.00457725	0	0	0	0
LTF	0	0	0.000674508	0	0	0.00181903	0	0.00149681	0	0	0.000251164	0.000281431	0	0	0	0	0	0	0	0	0	0.0119705	0	0	5.25064e-05	0	0	0	0	0	0	0.000351906	0.00624043	0	0	0.00357362	0	0.00777835	0.00282612	0.000480588	0	0	0	0	0	0.000678007	0	0.000234242
LRRC2	0.0128421	0.00123474	0.015341	0.0227782	0.00353617	0.0149385	0.017549	0.0214372	0.0146776	0.0127807	0.00427381	0.0136739	0.013546	0.00582022	0.0136266	0.0181407	0.0168915	0	0.0116582	0.0114435	0.0151521	0.0114085	0.0112753	0.00894944	0.0121716	0.0156647	0.0247603	0.00833698	0.0160111	0.0348245	0.0182095	0.0108448	0.0174269	0.00732203	0.0209124	0.0165682	0.0278917	0.0101093	0.0203457	0.00694986	0.00942062	0.00911977	0.0201706	0.0109313	0.0186737	0.0072263	0.00647853	0.0322157
TDGF1	0	0	0	0	0	0	0	0	0	0	0	0.000218588	0	0	0	0	0	0	0	0.00319805	0	0	0	0.000868025	0	0	0.000647843	0	0	0	0	0	0.00061241	0	0	0	0	0	0	0.00135037	0.00131844	0	0	0	0.000391649	0	0	0
FAM240A	0	0	0	0	0	0	0	0.000396525	0	0	0	0	0	0	0	0	0	0	0	0	0	0	0.000284996	0	0	0	0	0.00165717	0	0	0	0	0	0	0	0	0	0	0	0	0	0	0	0	0	0	0	0
ALS2CL	0.006612	0.0161765	0.00554537	0.00434654	0.0097987	0.00241884	0.0376521	0.00990681	0.00273664	0.00535267	0.000990882	0.00600329	0.00366128	0	0.0016776	0.00612184	0.0130023	0	0.00806635	0.00404563	0.00211599	0.00253747	0.00767521	0.00266678	0.00972206	0.0138017	0.0275885	0.017822	0.0234606	0.0104961	0.0216775	0.00826979	0.00975773	0.00656168	0.0078887	0.00748395	0.00631085	0.00563649	0.00681528	0.00553198	0.00367699	0.00109017	0.00291438	0.02477	0.00491995	0.00261534	0.00235164	0.0414279
TMIE	0.00413628	0	0.000681664	0.0171998	0.0242303	0.00582316	0.0403394	0.00698251	0.00292	0.000953279	0.00092952	0.00440577	0.0023527	0	0.0113566	0.00293908	0.00442975	0	0.00346931	0.000824456	0	0.00266796	0.00400674	0.000613334	0.000957404	0.00261876	0.00209591	0.00615467	0	0	0.00821759	0.00561825	0.00262896	0.00257313	0	0	0	0.0116943	0.0113735	0.00332577	0.00219954	0.00282371	0.00820697	0.00287147	0.00526306	0.00368079	0.00105191	0.0534151
PRSS50	0.0014997	0	0.00475862	0	0	0.00163194	0.0067111	0.00426282	0.0060084	0.00184598	0.00403608	0.00302274	0.00449948	0.00307039	0.00642882	0	0.00234465	0	0.00157881	0.00403536	0.00515227	0.000727227	0.00591712	0.0100142	0.000643816	0.00377404	0.00447232	0.00569898	0.00703904	0.0201857	0.003639	0.00302822	0.00520168	0.00383175	0.00308093	0.010105	0	0.00696621	0	0.00838753	0.00255521	0	0	0.00767445	0.00234421	0.00678381	0.00189578	0.000706318
MYL3	0.00237513	0.00828548	0.00366341	0.0119295	0.00477254	0.00278873	0.00752787	0.00441852	0	0.00209548	0.00217742	0.00343779	0.0018851	0	0.00456103	0.00590023	0.0094191	0	0.00214945	0.000910428	0	0.00412831	0.000333102	0.00325482	0.00191562	0.000667908	0.0019392	0.0023087	0.0129805	0.0057456	0.00455427	0.00404988	0.00318711	0.000469285	0.00354787	0.00416874	0	0.00319747	0.00236332	0.00248849	0.00444371	0.00513416	0	0.00122893	0	0.0101439	0.00335265	0.00151036
PTH1R	0.0685556	0.061034	0.0564688	0.0851449	0.0764551	0.0417324	0.115003	0.0851395	0.0871881	0.0346986	0.0298795	0.0472053	0.0552546	0.098904	0.101198	0.1071	0.0797595	0.0319037	0.066187	0.0998519	0.0677919	0.117529	0.0620161	0.0565913	0.0462254	0.071	0.0944377	0.0451397	0.0545556	0.0652635	0.0516472	0.103728	0.0910478	0.0602632	0.0754457	0.0608266	0.168205	0.0993436	0.135618	0.0995184	0.0403799	0.0499271	0.158688	0.101956	0.0803829	0.103766	0.0443804	0.0368297
CCDC12	0.049174	0.0958467	0.0571506	0.115363	0.0528277	0.0689611	0.0644712	0.0756372	0.0335122	0.0470843	0.0432241	0.0387136	0.0858892	0.0850001	0.109718	0.101769	0.0807654	0.0743833	0.0712878	0.061715	0.0649658	0.0507759	0.0627844	0.0605511	0.0489014	0.0498832	0.0828169	0.0510129	0.0522214	0.0980843	0.0554827	0.0871352	0.0605627	0.0579503	0.0321816	0.105326	0.127512	0.0688687	0.0912058	0.0647469	0.093159	0.0754195	0.0533677	0.0522893	0.0525622	0.0418986	0.0625749	0.063808
NBEAL2	0.0257084	0.0387133	0.0150374	0.0811943	0.0250609	0.0348626	0.00873415	0.0213215	0.0401207	0.0107269	0.0131167	0.0188477	0.0303629	0.0164339	0.034866	0.0147102	0.0465635	0	0.0213248	0.0449622	0.0269605	0.0116403	0.0214492	0.00812575	0.0152801	0.0295198	0.0420408	0.0225752	0.0163138	0.0281012	0.0298432	0.0215067	0.0181143	0.0129755	0.0120483	0.0533892	0.0135971	0.0230233	0.0298111	0.019206	0.014071	0.017416	0.0102824	0.0253734	0.0250126	0.00694327	0.0135084	0.00432801
SETD2	0.397094	0.42673	0.252814	0.381699	0.420918	0.373944	0.253774	0.266477	0.161464	0.215099	0.189774	0.296031	0.316228	0.289197	0.341426	0.366716	0.461846	0.533804	0.308747	0.403766	0.335445	0.166738	0.259508	0.202446	0.258697	0.408418	0.502895	0.324091	0.388343	0.366963	0.235961	0.246025	0.261732	0.212833	0.386557	0.439261	0.595065	0.239262	0.514555	0.271183	0.295662	0.273263	0.344796	0.328019	0.325661	0.196946	0.17461	0.238989
KIF9	0.023335	0.0461989	0.0574422	0.0270512	0.0456385	0.0334402	0.032319	0.0336133	0.00680371	0.0150481	0.0226985	0.0338768	0.0292989	0.0354365	0.0351497	0.0543103	0.0177319	0	0.0372138	0.0252134	0.0507546	0.0338841	0.0221272	0.0285069	0.0176862	0.0275147	0.00884729	0.0409347	0.0642268	0.0373027	0.0184519	0.0512917	0.0314722	0.061337	0.0239573	0.0421334	0.0205978	0.0221061	0.0202713	0.0172103	0.0511898	0.0203694	0.0580859	0.0240671	0.0252109	0.0366901	0.0269907	0.030866
KLHL18	0.0726583	0.126499	0.0586817	0.0631264	0.0499463	0.0487162	0.0827281	0.0781662	0.109031	0.0588422	0.0582177	0.066261	0.0652623	0.0746864	0.09119	0.113724	0.0885056	0.152692	0.0658689	0.0564097	0.111597	0.0478336	0.078198	0.0749003	0.0536862	0.0949824	0.086822	0.064615	0.0712344	0.0522771	0.067123	0.0873782	0.0747066	0.0436729	0.0547691	0.108508	0.0900523	0.0638813	0.114728	0.0905494	0.0833016	0.0316998	0.0592072	0.0727711	0.0607878	0.0377316	0.0618135	0.0766519
PTPN23	0.0544691	0.059763	0.0389349	0.0547502	0.0452282	0.0537389	0.0626914	0.0444331	0.0565453	0.0355707	0.036333	0.0383558	0.0690683	0.074114	0.065333	0.0510936	0.0540672	0.0795549	0.0663502	0.0769072	0.0685367	0.0338858	0.0400406	0.0395105	0.0478092	0.0853633	0.0982561	0.0559532	0.0559612	0.0612285	0.0464554	0.0463807	0.0535261	0.0421071	0.0349229	0.0739185	0.149649	0.056474	0.0887484	0.0578241	0.0475811	0.0305653	0.0288697	0.0694923	0.0651185	0.0376274	0.0396423	0.0301795
SCAP	0.124052	0.192607	0.103347	0.17486	0.113349	0.152667	0.157647	0.121779	0.135238	0.0951567	0.0861568	0.106942	0.14911	0.127193	0.146704	0.188308	0.114671	0.0847498	0.152146	0.174124	0.181162	0.0827819	0.0842048	0.100459	0.0878628	0.0956927	0.159565	0.0989258	0.0859793	0.127476	0.104332	0.111696	0.115028	0.101553	0.0664948	0.159994	0.263678	0.120275	0.208865	0.11049	0.126808	0.0954369	0.0900556	0.125606	0.106995	0.0806641	0.0754604	0.0677837
ELP6	0.0355638	0.0644296	0.0480037	0.0695876	0.114222	0.0318968	0.0385119	0.0437064	0.0552085	0.0374816	0.0363694	0.0404369	0.0934682	0.0908281	0.0673562	0.0870237	0.0476697	0.0309654	0.0499383	0.0660223	0.0935294	0.0332423	0.0447193	0.0521159	0.0419847	0.0657764	0.0400129	0.0477913	0.0712114	0.0822951	0.0506692	0.0360696	0.0521747	0.0342428	0.0416328	0.0507434	0.101407	0.0363601	0.0555952	0.0334469	0.0629029	0.0374743	0.0957992	0.022494	0.0311968	0.0546379	0.0451872	0.0227965
CSPG5	0.0794637	0.0713091	0.102953	0.210941	0.250766	0.134799	0.139363	0.0877448	0.188705	0.097877	0.129869	0.127625	0.194485	0.114532	0.157761	0.204713	0.164926	0.1618	0.206034	0.175587	0.225183	0.0384663	0.137498	0.13367	0.221683	0.163188	0.19571	0.0507709	0.195305	0.166994	0.0933025	0.0556715	0.0951666	0.141611	0.0407608	0.158496	0.490148	0.104385	0.299522	0.0613654	0.180512	0.058182	0.112061	0.106755	0.116578	0.165362	0.141951	0.0218254
SMARCC1	0.205945	0.253491	0.176561	0.350167	0.245501	0.287425	0.1856	0.153398	0.138826	0.154527	0.149753	0.235266	0.21644	0.217868	0.219466	0.295578	0.260936	0.289287	0.212922	0.276302	0.271278	0.140375	0.204258	0.146858	0.220651	0.23305	0.295984	0.170719	0.316973	0.241484	0.168187	0.177088	0.183833	0.169143	0.208796	0.279505	0.306892	0.187959	0.275859	0.242378	0.199551	0.204593	0.191955	0.247752	0.194624	0.184529	0.173263	0.109222
DHX30	0.15126	0.145528	0.116417	0.135154	0.133094	0.184331	0.143288	0.108541	0.0690628	0.0847077	0.0739967	0.126964	0.13688	0.132972	0.161867	0.126576	0.13709	0.232957	0.142738	0.142023	0.149541	0.0717547	0.110329	0.0931707	0.0941593	0.180666	0.184339	0.127669	0.169409	0.136286	0.100117	0.118967	0.121917	0.115636	0.116924	0.125525	0.239542	0.107509	0.26362	0.103071	0.130249	0.0730012	0.12974	0.138422	0.121242	0.0794642	0.0895602	0.0679307
MAP4	0.416072	0.515804	0.286253	0.482433	0.438666	0.46473	0.405143	0.325329	0.275553	0.245521	0.219145	0.362454	0.366665	0.346385	0.393026	0.390857	0.467274	0.422597	0.347291	0.428293	0.423351	0.207294	0.30093	0.245139	0.295143	0.409706	0.525122	0.419862	0.474067	0.418951	0.260914	0.308074	0.33545	0.248058	0.444276	0.478598	0.582935	0.285818	0.658485	0.362275	0.311565	0.387019	0.437057	0.440801	0.38592	0.20739	0.205797	0.276383
CDC25A	0.00471084	0.00114337	0.00261909	0	0.00992517	0.00165533	0.00480231	0.0027336	0.0041107	0.00438449	0.00135482	0.00306001	0.00540668	0.00744471	0.00622423	0.00550923	0.00202272	0	0.00193393	0.00483058	0.0047947	0.000257821	0.00237688	0.00148535	5.62891e-05	0.00236153	0.00256041	0.00142381	0	0	0.00621661	0.0019315	0.00140733	0.00326394	0.00128185	0.00725643	0.00529835	0.00415787	0.0104729	0.000955814	0.00437512	0.00355296	0	0.00170578	0.00253722	0.000789806	0.00246661	0.00406484
ZNF589	0.0655235	0.079026	0.0631541	0.110191	0.0480396	0.0690523	0.0677233	0.0552057	0.0695233	0.0339982	0.0436033	0.0561116	0.0494181	0.0623509	0.0698729	0.0645133	0.0626839	0.0200849	0.0680016	0.0782813	0.0765497	0.0415	0.0466716	0.0440878	0.0494022	0.0705274	0.0646597	0.074091	0.0757378	0.021245	0.0527911	0.0662924	0.0682078	0.0468861	0.0541148	0.0694354	0.0771045	0.0786681	0.0935373	0.12053	0.0564475	0.0526301	0.0917291	0.0774598	0.0468611	0.0595865	0.0434056	0.0608354
NME6	0.0263387	0.0198215	0.0169549	0.0259925	0.0468622	0.0208467	0.0225768	0.0268588	0.0261941	0.0220436	0.0173914	0.0322041	0.0271261	0.0211339	0.0260305	0.0373585	0.0484297	0	0.028378	0.0283318	0.0291574	0.0189176	0.0233286	0.0290555	0.0057984	0.0148014	0.0183801	0.0120426	0.0214405	0.0116443	0.0170827	0.0189592	0.0249685	0.027847	0.0125749	0.0388168	0.0333645	0.0418816	0.0117029	0.0208809	0.0367054	0.012706	0.0105139	0.0190055	0.00949896	0.0239663	0.0161173	0.022118
SPINK8	0.00221854	0.00163563	0.0106706	0.0111951	0	0.00149621	0.00111279	0.00585655	0	0.00355019	0.00430414	0.00120876	0.0017665	0.0054085	0.00460964	0.00191539	0.00177111	0	0.00581831	0	0.000294255	0.00872283	0	0.00419475	0.000209311	0	0.00369782	0.00660416	0.0177858	0.009014	0.00273001	0.00757609	0.00309789	0.00399815	0	0.0016597	0.0135971	0.000860049	0	0.00346776	0.000986598	0.0147535	0.00953967	0.00290105	0	0.00543545	0.00266767	0.000681795
FBXW12	0.00698765	0.0019521	0.00660591	0.0149985	0.0103391	0.00620747	0.00174333	0.00252017	0.000621699	0.0010454	0.00388411	0.00412627	0.00410263	0.0129019	0.0075243	0.00783954	0.00622626	0	0.00338839	0.0159109	0.021137	0.00322482	0.00416524	0.00113036	0.00577181	0.00811571	0.00216345	0.00584327	0.0154321	0.0106871	0.00377407	0.00766715	0.00725335	0.0013849	0.000470305	0.0100635	0.0179886	0.00153717	0.0127921	0.0120623	0.00636863	0.00147287	0.00340362	0.00305696	0.00126847	0.00988281	0.00270143	0.00193837
PLXNB1	0.346784	0.427322	0.172296	0.454293	0.363256	0.346228	0.312061	0.222186	0.183576	0.162983	0.144463	0.211743	0.295182	0.198093	0.35985	0.340071	0.437948	0.376148	0.248848	0.43487	0.434356	0.0914436	0.169682	0.161329	0.252735	0.420889	0.483268	0.284451	0.287633	0.231033	0.200463	0.163794	0.214668	0.200141	0.197924	0.43399	0.650686	0.25409	0.664204	0.180527	0.201982	0.200587	0.24521	0.350517	0.286726	0.119045	0.129037	0.0971898
CCDC51	0.0087788	0.0123114	0.00854059	0.0136232	0.00413559	0.00484497	0.00552842	0.00914838	0.00808454	0.0034009	0.00922048	0.00433608	0.00759017	0.0052318	0.00661574	0.0100842	0.000951696	0.0324359	0.0122488	0.00898636	0.00737729	0.0132289	0.00411461	0.00570284	5.57086e-05	0.00249142	0.0125824	0.00437058	0.0130313	0.0209371	0.00369446	0.0153606	0.00689171	0.00348903	0.00344981	0.00519873	0.0117767	0.00341095	0.00141926	0.00838783	0.00283611	0.000551915	0.00854438	0.00487954	0.00866954	0.0108485	0.00326066	0.00459478
TMA7	0.0689541	0.110527	0.0401713	0.128891	0.134608	0.122884	0.137162	0.0850129	0.03746	0.032212	0.0464436	0.0379977	0.0837885	0.0724189	0.0664937	0.0583844	0.13254	0.0689584	0.0685246	0.0864295	0.123366	0.0284468	0.0313714	0.038589	0.0515973	0.100215	0.148282	0.104761	0.206282	0.109726	0.0662122	0.0661869	0.0731511	0.0675171	0.0324071	0.0652358	0.158623	0.081519	0.102432	0.0416624	0.0404453	0.0605555	0.0507462	0.0762764	0.0682253	0.0357182	0.0247157	0.0791364
ATRIP	0.0201698	0.0252856	0.014024	0	0.00736076	0.0161231	0.00614114	0.0130149	0.0193714	0.0128721	0.011164	0.011901	0.00919314	0.00722021	0.02369	0.032066	0.0322699	0	0.0107775	0.0174391	0.0142251	0.0169315	0.0111923	0.00750446	0.00925081	0.0166426	0.0158842	0.0129603	0.0229289	0.0196249	0.012961	0.0202553	0.0159724	0.0176156	0.0108375	0.0185532	0.00649738	0.00462048	0.035808	0.0200833	0.0148266	0.0158569	0.0284418	0.0119839	0.009259	0.0140698	0.00896528	0.00785123
SHISA5	0.0902122	0.121806	0.0662295	0.0432865	0.0631188	0.0655333	0.115537	0.12041	0.0300899	0.0386942	0.0367556	0.0735141	0.0679794	0.129115	0.086059	0.0885839	0.0939517	0.0314261	0.0717934	0.0485471	0.0741145	0.127037	0.0593478	0.0463454	0.058458	0.0737783	0.132734	0.113547	0.171889	0.0573716	0.0825128	0.171052	0.149971	0.0682756	0.188626	0.0554605	0.325979	0.103622	0.200717	0.162644	0.050886	0.0862319	0.201632	0.0626004	0.0440675	0.135699	0.0301405	0.0485815
PFKFB4	0.0534327	0.0621704	0.055336	0.0970135	0.0479276	0.0638945	0.0329979	0.100579	0.0353424	0.0422174	0.0442883	0.0589004	0.0514396	0.0276533	0.0902986	0.079245	0.0596653	0.0207279	0.0520323	0.106773	0.0630423	0.0429349	0.0508476	0.0479149	0.0465991	0.0415968	0.0583219	0.0433193	0.0920263	0.0567774	0.0592847	0.0723719	0.0573878	0.063391	0.0806325	0.0866521	0.0747777	0.0791486	0.0763881	0.0615093	0.0716928	0.0553261	0.0723079	0.0586247	0.108302	0.0959905	0.0487587	0.0770073
COL7A1	0.045053	0.0485358	0.0234316	0.056188	0.068985	0.0696474	0.034895	0.0557841	0.0282946	0.026597	0.00992017	0.0229403	0.0264301	0.0399236	0.052484	0.0747686	0.0393842	0.0236917	0.0399217	0.0639724	0.0926938	0.00863349	0.0214049	0.0208432	0.0343489	0.0485715	0.0423355	0.0270591	0.0283695	0.0486964	0.0270053	0.0460811	0.0458467	0.014928	0.0151467	0.105318	0.0927531	0.0265241	0.0462664	0.0353968	0.0261225	0.0162491	0.0355071	0.0338522	0.0565804	0.0101807	0.0161316	0.010678
UQCRC1	0.0634844	0.122975	0.0484673	0.0943471	0.105898	0.0713721	0.0979142	0.0623761	0.0663573	0.0532485	0.043184	0.0473838	0.0724469	0.0540987	0.0994559	0.115476	0.104474	0.0617283	0.0558308	0.0607348	0.135057	0.0325766	0.0656909	0.0407992	0.0612741	0.138319	0.154664	0.0707978	0.121249	0.0610388	0.0591317	0.0551221	0.0691753	0.0520156	0.0505158	0.094467	0.155837	0.0558405	0.115637	0.0587593	0.0643938	0.0640099	0.061277	0.0744551	0.0586065	0.0358026	0.0621202	0.0447134
SLC26A6	0.0276101	0.0372929	0.0138533	0.0379675	0.0284795	0.0332886	0.0222452	0.0191161	0.0259756	0.0115691	0.00815493	0.00966876	0.0214617	0.0252116	0.0293304	0.0396961	0.0337438	0.0396558	0.0171909	0.0241012	0.0463785	0.00731486	0.00788517	0.0199535	0.0133483	0.0313435	0.0442896	0.0359138	0.0175915	0.00527643	0.0214488	0.0295944	0.0200167	0.0145418	0.0122229	0.0467738	0.0604619	0.0224378	0.0414166	0.0305441	0.0101906	0.00879182	0.0409355	0.0231997	0.0212473	0.0130009	0.00760953	0.00694193
CELSR3	0.0060289	0.0175216	0.0062704	0	0.00794468	0.0126237	0.0140341	0.011064	0.0157098	0.00321123	0.00527732	0.0053037	0.0104973	0.0114824	0.0116935	0.00115523	0.00734649	0.125142	0.00927703	0.0104827	0.0246594	0.00386936	0.00186866	0.000868134	0.00825281	0.00603046	0.0136481	0.00390623	0.00754328	0.00372479	0.00961996	0.00777529	0.0106106	0	0.00429221	0.00519628	0.0171307	0.00478931	0.0312193	0.00845521	0.00667022	0	0.00374999	0.0133195	0.00221763	0.00224294	0.00324264	0.00211977
NCKIPSD	0.0358996	0.0862438	0.0339982	0.019391	0.0653409	0.079753	0.0733351	0.0437752	0.0312637	0.0168121	0.0251766	0.0317986	0.0501457	0.0452788	0.0484994	0.0319854	0.0308708	0.00740729	0.0372343	0.0508422	0.0380435	0.0352829	0.0360182	0.0212348	0.0249171	0.0239959	0.0746374	0.0797826	0.0576784	0.108468	0.0412211	0.0443769	0.0472061	0.0200835	0.0355165	0.0594947	0.0640832	0.024322	0.0796827	0.0470122	0.0204506	0.0599503	0.0677293	0.0462801	0.0436709	0.0261984	0.019925	0.0212092
IP6K2	0.107677	0.165861	0.099545	0.140888	0.173153	0.121246	0.118978	0.101748	0.0847999	0.0741739	0.079583	0.0985691	0.11388	0.10813	0.120459	0.151897	0.0689918	0.31366	0.155851	0.142493	0.151841	0.064486	0.0819813	0.121869	0.106074	0.119402	0.120196	0.107865	0.178179	0.101457	0.118199	0.0926383	0.101175	0.0902075	0.101083	0.13001	0.260708	0.117488	0.204537	0.140142	0.110577	0.106743	0.117651	0.076202	0.0928761	0.0635908	0.0688909	0.0471266
PRKAR2A	0.1982	0.275034	0.206133	0.216476	0.292693	0.204657	0.17694	0.173436	0.127888	0.154275	0.149294	0.22751	0.214257	0.183319	0.218356	0.223717	0.249394	0.284054	0.210393	0.242268	0.258059	0.156433	0.182115	0.160132	0.194861	0.266052	0.207247	0.194104	0.244623	0.23389	0.163452	0.203221	0.201673	0.153381	0.169276	0.22337	0.455949	0.182932	0.430393	0.239921	0.21212	0.175842	0.214333	0.218193	0.172673	0.136817	0.152734	0.158588
SLC25A20	0.0660446	0.0509232	0.0533902	0.0987282	0.108591	0.0307212	0.0839206	0.0443362	0.0464759	0.0451024	0.0450437	0.0684762	0.0513107	0.0639333	0.0757408	0.0514603	0.0775207	0	0.0553781	0.0727859	0.0532638	0.0392667	0.0603279	0.0386679	0.046406	0.0849793	0.0522751	0.0352959	0.0303038	0.0776685	0.0441925	0.0410306	0.0568133	0.0636829	0.0589157	0.0591202	0.111359	0.0528439	0.107227	0.0407475	0.0599989	0.0346028	0.0301725	0.0472161	0.0342027	0.0438727	0.0556082	0.0273283
ARIH2OS	0.014611	0.0183798	0.0102952	0.0084753	0.0122922	0.00428876	0.00478564	0.0129264	0.00977989	0.00697441	0.00574046	0.002778	0.00766933	0.0296094	0.00983189	0.00998199	0.00859707	0.0171144	0.0181989	0.00901826	0.00530927	0.0105615	0.00726753	0.0121019	0.000271953	0.00175959	0.00142098	0.00597847	0.0248737	0	0.00974416	0.0149569	0.00722974	0.00684926	0.00187494	0.00132547	0	0.0178289	0.00745971	0.0132709	0.0178211	0.0261926	0.00619092	0.00174568	0.005431	0.00971857	0.00892268	0.017121
ARIH2	0.180127	0.190547	0.15947	0.201146	0.216633	0.241646	0.19112	0.172295	0.186808	0.128864	0.115819	0.165364	0.185833	0.245206	0.232795	0.248954	0.18653	0.328191	0.18146	0.221204	0.250818	0.117968	0.133813	0.148326	0.126147	0.218091	0.241482	0.211785	0.234582	0.224497	0.161114	0.160565	0.178567	0.136069	0.152413	0.213783	0.278957	0.174832	0.287184	0.181759	0.175408	0.123989	0.232496	0.214355	0.186367	0.0927063	0.143344	0.146086
P4HTM	0.0899806	0.176404	0.0836059	0.188333	0.151688	0.194473	0.171522	0.129257	0.115454	0.0672317	0.0720761	0.108938	0.146522	0.124541	0.162632	0.177999	0.136263	0.324854	0.122692	0.175866	0.15567	0.0650315	0.0833321	0.0879095	0.11068	0.132189	0.173096	0.143078	0.146052	0.143045	0.114777	0.116748	0.133785	0.057471	0.0798054	0.144442	0.30073	0.123765	0.256044	0.102937	0.105425	0.0845126	0.143457	0.110665	0.130088	0.0790793	0.058536	0.0348944
WDR6	0.209466	0.357394	0.121775	0.25954	0.290628	0.263361	0.233492	0.182556	0.141479	0.130987	0.090413	0.136244	0.184898	0.157925	0.211109	0.266588	0.274151	0.226738	0.179198	0.260973	0.252253	0.0938382	0.120593	0.107674	0.17774	0.259685	0.358365	0.234511	0.238891	0.215325	0.171755	0.109407	0.185293	0.140497	0.133823	0.330549	0.490995	0.205176	0.277094	0.189086	0.172635	0.10815	0.126775	0.234313	0.211909	0.0838945	0.0863617	0.0571755
DALRD3	0.0133102	0.0330864	0.0273227	0.0458264	0.0474937	0.0317667	0.0613736	0.0318951	0.0273607	0.0244072	0.0204943	0.0206222	0.0227856	0.0400095	0.0247866	0.0682407	0.0321328	0.148238	0.0296962	0.0209928	0.0460767	0.0256365	0.0131058	0.0238698	0.0161851	0.0325712	0.0361787	0.0298335	0.0647068	0.049211	0.0287885	0.0349204	0.0244963	0.0400624	0.00491787	0.0367578	0.0280695	0.0231956	0.0515217	0.0370242	0.0258426	0.0543435	0.0685746	0.019653	0.0184629	0.026628	0.0259854	0.0239527
NDUFAF3	0.0193056	0.00567374	0.0129153	0.00183405	0.022149	0.0283135	0.0124051	0.0222226	0.00712054	0.00462069	0.0105053	0.0122382	0.0234469	0.061782	0.017051	0.0135738	0.0273359	0.0207279	0.0150581	0.0233777	0.0345109	0.00961452	0.0137672	0.0228554	0.0296945	0.0198655	0.049096	0.0309412	0.026745	0.0328046	0.0287639	0.0162868	0.0209982	0.0144795	0.00323857	0.0253228	0.0321975	0.0192325	0.0247511	0.0184619	0.0243313	0.0301056	0.0271072	0.0163834	0.0267084	0.00649437	0.0148646	0.0138566
IMPDH2	0.0112133	0.0141341	0.0074887	0.0314762	0.0197642	0.0104077	0.0265972	0.0116305	0	0.00641908	0.00691033	0.0119646	0.0275392	0.0173745	0.0190093	0.0117808	0.00549397	0	0.0205346	0.0145837	0.00847702	0.0107966	0.00451466	0.00702652	0.0117549	0.0172081	0.0230909	0.0193344	0.0127574	0.00678935	0.00983241	0.0113887	0.0106925	0.00577055	0.00510779	0.0217079	0.0136652	0.0120033	0.0247123	0.0146608	0.00810713	0.00333408	0.0134574	0.0295948	0.00862806	0.0162393	0.00636619	0.00644181
QRICH1	0.134673	0.188702	0.112415	0.191377	0.0737851	0.101679	0.0807134	0.0899562	0.0740716	0.0625389	0.0748418	0.093768	0.112142	0.133318	0.138591	0.107837	0.129539	0.222967	0.100271	0.13118	0.144522	0.0648051	0.0846139	0.0680702	0.0929002	0.186085	0.11203	0.0973629	0.169519	0.129721	0.081509	0.120983	0.100847	0.0983594	0.1257	0.11509	0.126546	0.0851567	0.17383	0.0892773	0.111857	0.0977741	0.107881	0.0894131	0.111034	0.0685385	0.0728481	0.0673544
QARS	0.0489512	0.0489544	0.03573	0.0260746	0.0518518	0.0481167	0.0554362	0.0369183	0.0281024	0.0230514	0.0224411	0.0304124	0.0424663	0.0320997	0.0297363	0.0723414	0.0317789	0.0424619	0.0470993	0.0471626	0.0598487	0.0204638	0.030299	0.0257508	0.0272489	0.0469495	0.0395954	0.0489586	0.0456506	0.0572107	0.033707	0.0247945	0.0311437	0.0285283	0.0161606	0.0635018	0.0314154	0.0430134	0.0770631	0.0357372	0.0367478	0.0432822	0.0231611	0.0606629	0.0439022	0.0227684	0.0220751	0.0103913
USP19	0.0234603	0.0225088	0.0160779	0.0586369	0.0352313	0.0425984	0.0340029	0.0372196	0.0249206	0.0212761	0.0149756	0.0161859	0.0336758	0.00614296	0.0480644	0.0510021	0.0343887	0.0438408	0.0474321	0.0392556	0.0458746	0.0145283	0.0171309	0.0208797	0.0270965	0.0497059	0.0543748	0.0212684	0.0309385	0.0373148	0.0304024	0.0208346	0.0277293	0.0209652	0.00916314	0.0153435	0.0205978	0.0237922	0.0539452	0.02569	0.0218441	0.0126718	0.0312275	0.0270242	0.0228963	0.0137384	0.0135795	0.0120954
LAMB2	0.0398705	0.0735911	0.030865	0.036393	0.0744457	0.0821658	0.122121	0.0581873	0.0291969	0.0231944	0.0340275	0.0483674	0.0629622	0.0345162	0.0553858	0.0488413	0.15514	0.0854926	0.0499299	0.0630438	0.0914878	0.0219364	0.0390007	0.0265219	0.0487604	0.0375602	0.119325	0.070989	0.0333772	0.0575747	0.0692387	0.0464435	0.0415848	0.0480531	0.0329945	0.122854	0.278178	0.073815	0.131526	0.0415294	0.0288959	0.0706251	0.0417673	0.109626	0.0721517	0.0337531	0.0175603	0.0204271
CCDC71	0.00291339	0	0.00464607	0.00248087	0.00557796	0.018924	0.0201132	0.00872606	0.0376517	0.00257702	0.00574089	0.00211548	0.00547047	0.010015	0.00814424	0.0096997	0.00285232	0	0.0076093	0.00622593	0.00671206	0.00234889	0.00461801	0.00822351	0.00562227	0.00590582	0.0135205	0.0109916	0.00308756	0.0122924	0.00495073	0.00998401	0.00518009	0.0122031	0.00665962	0.00992656	0.00954532	0.00835303	0.00822137	0.00637868	0.00816441	0	0.00883909	0.0049881	0.00105026	0.00339308	0.00366735	0.0117334
KLHDC8B	0.00895893	0.0241725	0.0131361	0.0383685	0.0327604	0.0192647	0.0467383	0.0205573	0.0092555	0.0140103	0.0122523	0.0182903	0.0222638	0.0124969	0.0149479	0.0183491	0.0370431	0.037087	0.0195489	0.0346827	0.029734	0.00633143	0.0095296	0.00499612	0.0211601	0.0159595	0.0462071	0.0239667	0.0256932	0.00488391	0.0148475	0.0179099	0.0131938	0.0117189	0.0116481	0.0262364	0.0973095	0.0152208	0.0444	0.00717498	0.0251111	0.00220996	0	0.033566	0.021947	0.0120593	0.00784145	0.0103866
C3orf84	0.000456676	0	0.00299126	0	0	0.000362205	0	0	0	0.00016191	0	0	0.000563382	0	0	0	0.00208534	0	0.000370848	0.0014057	0	0.000286569	0	0	0.00039923	0.000904815	0	0	0	0	0	0	0	0	0	0	0	0.00127093	0	0.000623568	0.00191722	0	0	0	0	0	0	0
CCDC36	0.00934027	0.00363022	0.0182228	0	0.0127185	0.0142242	0.0184881	0.00759426	0.00269782	0.00476484	0.0030452	0.0067395	0.00113595	0.0147587	0.0267236	0.0293855	0.0125009	0	0.00562744	0.0134946	0.000204217	0.00227277	0.00366912	0.00694686	0.0121634	0.000767383	0.00773133	0.00779473	0.00586669	0.00508742	0.00608797	0.0130475	0.0115714	0.00769274	0.00775648	0	0.00936202	0.011975	0.000531141	0.00417685	0.0080102	0.00327199	0.0147466	0.00264229	0.00770519	0.00699752	0.00413302	0.00564365
C3orf62	0.0381395	0.0724218	0.0381914	0.0377768	0.0207105	0.052139	0.0528273	0.0374415	0.0188673	0.0205941	0.0220904	0.0345542	0.0459191	0.0340886	0.0431243	0.038585	0.0756302	0.0723284	0.0474927	0.0380273	0.0596677	0.0175196	0.0353408	0.0218129	0.0285651	0.0534855	0.0613356	0.0623999	0.00822003	0.0384088	0.0333034	0.0249313	0.0411913	0.0415467	0.039572	0.0823081	0.114899	0.0565895	0.0707816	0.0425186	0.0278908	0.0187585	0.0261388	0.0540262	0.0428819	0.0324143	0.0272936	0.0225241
USP4	0.150353	0.191362	0.106045	0.120115	0.0689162	0.1119	0.114751	0.115057	0.102664	0.0911064	0.0811073	0.142144	0.136312	0.123618	0.147815	0.115587	0.176504	0.237116	0.11609	0.160231	0.165714	0.0856557	0.135586	0.0959567	0.114799	0.177475	0.140542	0.118288	0.118523	0.145839	0.107509	0.120065	0.126344	0.103926	0.165668	0.19866	0.221222	0.139636	0.239623	0.113249	0.117952	0.0688756	0.141128	0.160752	0.108885	0.088408	0.0957958	0.0681516
RHOA	0.102234	0.100603	0.0867503	0.0917067	0.125138	0.0980916	0.122612	0.089331	0.0961206	0.0513186	0.057215	0.0742471	0.0856711	0.0803204	0.0907902	0.116464	0.0941993	0.0399982	0.0975876	0.116955	0.101513	0.0798516	0.0550802	0.0516081	0.0769465	0.100445	0.179542	0.129677	0.0961491	0.113282	0.0891757	0.109057	0.0815454	0.077834	0.0718541	0.0658488	0.105477	0.0852451	0.185631	0.110032	0.0852731	0.100007	0.123447	0.113466	0.0670596	0.069817	0.0623556	0.068184
TCTA	0.03539	0.0584441	0.0513253	0.0443071	0.0200094	0.0265637	0.0367198	0.0434424	0.0261798	0.0289078	0.0215949	0.0221879	0.047843	0.0362596	0.0556252	0.0358996	0.0365014	0.0207279	0.0524903	0.0362258	0.0424435	0.0417326	0.028052	0.0422424	0.0138287	0.0595577	0.0374699	0.0337387	0.0573874	0.0528155	0.0462605	0.0588761	0.0383264	0.0541591	0.0342706	0.0525175	0.0453424	0.0546516	0.0797775	0.0286293	0.030983	0.0442005	0.0380497	0.0298202	0.0478454	0.041669	0.0193648	0.0228172
AC104452.1	0	0.00287958	0	0	0	0.000243693	0	0	0	0	0	0	0	0	0	0	0	0	0	0	0	0	0.000820194	0	0	0	0	0	0	0	0	0.000325532	0	0	0	0	0	0	0	0	0	0	0	0	0	0	0.000745842	0
DAG1	0.104561	0.137252	0.110192	0.114421	0.133162	0.128745	0.13949	0.092704	0.0697582	0.0947428	0.0875585	0.10199	0.13803	0.0726337	0.103487	0.0997531	0.16937	0.185281	0.138475	0.0902287	0.118943	0.0701326	0.124966	0.0775813	0.109032	0.10844	0.245227	0.117695	0.097887	0.116107	0.108397	0.0536438	0.0961459	0.112201	0.100807	0.098849	0.165709	0.109996	0.259343	0.0837769	0.113436	0.070313	0.167743	0.147851	0.0915823	0.0953549	0.0572696	0.0458889
BSN	0.0844932	0.0633686	0.0522401	0.131686	0.0897933	0.0878972	0.0531794	0.0806212	0.0875597	0.0398819	0.0329072	0.0405652	0.083058	0.080802	0.0637802	0.0937099	0.0923964	0.133691	0.0516906	0.0816235	0.0770426	0.0577612	0.062867	0.0512489	0.0444998	0.107164	0.0779567	0.0565715	0.0638926	0.0696114	0.0625142	0.0696635	0.0672961	0.0563977	0.0385123	0.0617762	0.125549	0.0545668	0.0906838	0.0385264	0.0697183	0.0355008	0.0978037	0.0432358	0.039722	0.0565313	0.0507919	0.0337587
APEH	0.0184877	0.0301007	0.0155844	0.0281627	0.0209565	0.0354361	0.0439087	0.0230201	0.00671016	0.0110742	0.00974755	0.0122337	0.0257033	0.00794371	0.0252758	0.0142927	0.00875171	0	0.024307	0.0514193	0.02619	0.0111485	0.0169323	0.0107582	0.0238794	0.043649	0.0417195	0.0269912	0.0230468	0.0332757	0.0196871	0.0221599	0.0286026	0.0133745	0.0210154	0.027403	0.0236354	0.0120068	0.042034	0.0170227	0.0130935	0.0021278	0.0179371	0.0146188	0.00783892	0.0110986	0.00649092	0.00873535
MST1	0.0303291	0.0405882	0.0202943	0.0912099	0.077526	0.0402224	0.0184394	0.0335191	0.0600074	0.0131886	0.0241024	0.0135601	0.0383506	0.047392	0.0612103	0.0717289	0.0238048	0.153741	0.0209619	0.0535798	0.0981477	0.00531294	0.0132218	0.0507507	0.0273585	0.0467721	0.033856	0.0273119	0.0260656	0.0474936	0.0343501	0.038391	0.0242503	0.0170265	0.00769842	0.0385175	0.0349149	0.0193258	0.0573283	0.0203944	0.0446184	0.00897869	0.029174	0.0511932	0.0202293	0.00894926	0.0209316	0.00424569
RNF123	0.036154	0.0458367	0.045519	0.0728856	0.0401487	0.0719741	0.0784277	0.0451966	0.0248675	0.0260598	0.0282216	0.0254959	0.0453222	0.064847	0.066045	0.0866246	0.0710136	0.0236917	0.0549973	0.0548532	0.0723441	0.0334456	0.0350938	0.0371816	0.0242028	0.0477297	0.047449	0.0416445	0.0551916	0.0437112	0.0473975	0.0455314	0.0494497	0.0520106	0.0173473	0.0822778	0.0601666	0.0445196	0.054219	0.0692425	0.0452356	0.0479753	0.0334734	0.0347804	0.0539359	0.0354778	0.0376737	0.028076
GMPPB	0.00524647	0.0442073	0.00947829	0.00879115	0.012131	0.0242795	0.0198054	0.0108646	0.00214011	0.00414127	0.00430649	0.00479923	0.00626263	0.00816022	0.00958856	0.0259643	0.0156262	0	0.0143812	0.0177241	0.0296343	0.0119625	0.00826013	0.00946789	0.00631391	0.00472572	0.0200077	0.00247213	0.0203733	0.00968879	0.00774411	0.0155311	0.0109082	0.0075958	0.0020795	0.0174353	0	0.0185421	0	0.00807706	0.0100383	0.0201922	0.00810869	0.00435886	0.0116803	0.0125622	0.00467669	0.00414398
IP6K1	0.156972	0.132845	0.128233	0.0995471	0.246567	0.139316	0.120619	0.128061	0.149537	0.102273	0.0967002	0.118532	0.117861	0.186072	0.152264	0.163643	0.153206	0.180326	0.128631	0.177373	0.135017	0.097888	0.1134	0.103734	0.095689	0.190481	0.208041	0.130094	0.138361	0.156238	0.118323	0.150903	0.105144	0.0873304	0.113315	0.120481	0.30747	0.113435	0.262043	0.103001	0.147046	0.0976147	0.157507	0.115776	0.12405	0.093414	0.100582	0.122441
CDHR4	0.00110185	0	0.000173057	0	0.00387858	0	0	0	0	0	0	0	0	0	0	0	0	0	0	0	0.000223574	0	0	0	0	0.00350522	0.00221735	0	0	0	0	0	0	0	0	0	0	0.00212573	0	0.0037689	0.000655556	0	0	0	0	0	0.000635657	0.000615245
INKA1	0	0	0.00191241	0.013781	0	0.000199098	0	0.00120376	0	0.000961216	0.000376145	0.000360766	0	0	0	0.00465005	0	0	0.00128024	0	0	0.000675443	0.00118928	0.000518209	3.71886e-05	0	0.00584379	0	0	0	0.00133892	0.00404019	0.00159075	0.00298081	0	0	0.0377445	0.00123204	0	0.00230203	0	0	0	0.00108002	0	0	0	0.000269357
UBA7	0.0327675	0.0493456	0.017526	0.0584703	0.0208597	0.0405395	0.0230736	0.0376404	0.0309202	0.0221421	0.0121691	0.0157348	0.0392721	0.0705733	0.0508397	0.0252665	0.0117868	0.0545688	0.0227424	0.0517678	0.0692694	0.0137253	0.00966366	0.0134541	0.020395	0.0261908	0.0305444	0.0362611	0.0316664	0.00734565	0.0154207	0.0250433	0.0265633	0.00368585	0.0132069	0.046153	0.0364476	0.0125833	0.0299807	0.00850049	0.0354869	0.029333	0.0151351	0.0143469	0.0491108	0.0170188	0.0147878	0.0108419
TRAIP	0.00198467	0.00807963	0.00641205	0.010225	0.0153117	0.00753686	0.00186208	0.00953594	0.00736504	0.00479626	0.0017299	0.00767197	0.00674733	0.00668765	0.003095	0.00956267	0	0	0.00361236	0.0137303	0.00573735	0.00410698	0.0032717	0.00830287	0.00238451	0.026565	0.00336247	0.0169861	0.00333886	0	0.00717746	0.00581851	0.0034387	0.00545562	0.00230277	0.00142031	0	0.00233265	0.00931249	0.00595719	0.00147044	0.00374249	0	0.00315471	0.000620419	0.00448191	0.00298365	0.0023165
CAMKV	0.0420325	0.0498325	0.0196388	0.116011	0.0417175	0.078353	0.0661408	0.0606865	0.0450882	0.0146728	0.012648	0.0326187	0.0383135	0.0351646	0.0450989	0.0310061	0.0475495	0.0320729	0.0262114	0.0429499	0.0858247	0.00802798	0.0281197	0.0145944	0.0464843	0.0515232	0.0815201	0.034694	0.0754238	0.0040224	0.0556914	0.0483334	0.0664527	0.0300245	0.0211161	0.0560633	0.0959556	0.0346417	0.116326	0.0237948	0.0141091	0.0140002	0.0279452	0.0544505	0.0406992	0.0142107	0.0109763	0.0106402
MST1R	0.00138619	0.00114337	0.00194393	0	0	0.00142126	0.00130476	0.00127996	0	0.00247292	0.00117061	0.00143892	0.00135272	0	0.00413776	0	0	0	0.000776425	0	0.0068945	0.000818675	0.000570841	0.00171194	0.000449915	0.000513607	0	0.00252951	0	0	0.00141487	0.00394444	0.00172536	0.00160308	0.00152561	0.00525036	0	0	0.00185757	0.00180327	0.00246111	0.00144609	0	0	0.00120315	0.00224946	0.00124425	0.00143297
MON1A	0.0208443	0.0242078	0.0198938	0.0725846	0.0276432	0.0168767	0.0286894	0.0208619	0.0197009	0.0151242	0.0129671	0.0134988	0.0257015	0.0149508	0.0270654	0.0206586	0.0205419	0.115685	0.0101504	0.0263925	0.0258406	0.0168069	0.0136423	0.0111418	0.0285579	0.0297536	0.0382591	0.0068329	0.00550512	0.014946	0.0127077	0.0189797	0.0180782	0.00770049	0.0112946	0.0398861	0.0417911	0.0117626	0.0340171	0.0138149	0.0254486	0.00820872	0.0204289	0.0123917	0.0170728	0.0159895	0.011403	0.0071167
RBM6	0.386023	0.531966	0.265766	0.439907	0.493176	0.486919	0.329993	0.295982	0.184701	0.266649	0.207191	0.333963	0.381299	0.307897	0.384625	0.484574	0.522995	0.633517	0.357546	0.479525	0.487444	0.174608	0.295931	0.223156	0.315305	0.493543	0.541595	0.38672	0.492644	0.40363	0.267127	0.272366	0.286148	0.27631	0.378571	0.498484	0.637275	0.305303	0.664921	0.321855	0.320637	0.359596	0.455814	0.463247	0.387532	0.210661	0.182055	0.233019
RBM5	0.308727	0.29568	0.185096	0.329912	0.290771	0.339874	0.257773	0.232418	0.133424	0.153836	0.146479	0.209157	0.217683	0.211572	0.233602	0.29061	0.272844	0.276836	0.235968	0.315009	0.321528	0.135521	0.184244	0.150567	0.212606	0.305753	0.344086	0.300655	0.290649	0.279963	0.182815	0.177053	0.201537	0.147854	0.242259	0.27847	0.467476	0.176687	0.292888	0.239035	0.19997	0.198148	0.258466	0.292903	0.2617	0.11358	0.116947	0.139604
SEMA3F	0.00175342	0.0247616	0.00214786	0	0	0.00517687	0.00343451	0.000594905	0.00603304	0.00193996	0.00302209	0.00303508	0.00401342	0	0.00183299	0.00289217	0.00108666	0	0.00397022	0.0100472	0.00156068	0.00282192	0	0.00338569	0.00307309	0.00254526	0.00561473	0.00251586	0.00987025	0.00301803	0.00230075	0.00879277	0.00382002	0.0077185	0.00396673	0.0126274	0.014086	0.00108065	0.00435534	0.00353528	0.00892006	0	0.00562179	0.00452524	0	0.00676259	0.00331963	0.000582635
SLC38A3	0.0460591	0.132252	0.0445005	0.0475513	0.0554339	0.0764887	0.0340926	0.0864406	0.0492481	0.0494008	0.0436337	0.0491801	0.120333	0.0288262	0.0609634	0.0503102	0.0958044	0	0.0712981	0.0722127	0.106249	0.0338141	0.050553	0.0206931	0.053137	0.0591907	0.098371	0.0521444	0.0522091	0.0170211	0.050634	0.055589	0.0732245	0.0308404	0.061317	0.0664684	0.181472	0.0407084	0.175541	0.0424067	0.0496492	0.0257189	0.0897801	0.0533725	0.0445571	0.107693	0.0274221	0.019512
GNAI2	0.118655	0.103367	0.08521	0.0665994	0.0669731	0.0890896	0.12566	0.100777	0.0687575	0.0589167	0.057777	0.0608553	0.115263	0.0912385	0.114032	0.099896	0.150612	0.129902	0.116808	0.10152	0.0856006	0.0710322	0.0887025	0.0581422	0.103113	0.103267	0.16255	0.0981633	0.122719	0.0801022	0.114438	0.111432	0.0967983	0.0718071	0.0653988	0.119955	0.2466	0.10777	0.210806	0.0778394	0.0513609	0.112764	0.147484	0.0963692	0.0822923	0.0771125	0.0510918	0.0420908
SEMA3B	0.172722	0.266456	0.105047	0.258264	0.211986	0.234837	0.166604	0.187373	0.11512	0.0739753	0.0772581	0.134714	0.228358	0.204241	0.277872	0.250959	0.131952	0.553975	0.104954	0.255651	0.210348	0.133705	0.119258	0.100694	0.11729	0.231224	0.149433	0.148588	0.187483	0.0947649	0.153061	0.213918	0.10547	0.113934	0.221698	0.329165	0.103873	0.0859373	0.284239	0.0407433	0.11612	0.230627	0.10933	0.137714	0.154732	0.0760668	0.0709575	0.0480832
LSMEM2	0.00271273	0.00184218	0.00668614	0	0.0120697	0.00431171	0.00480497	0.00174058	0.00697093	0.00235452	0.00592432	0.00163629	0.0036874	0.00574253	0.00155886	0.00518252	0.00132555	0	0.00400087	0.00153156	0.00102738	0.00205502	0.00291035	0.00483109	0.0022565	0.00155769	0.00675851	0.00633927	0.00281913	0.00574924	0.00681978	0.0025176	0.0048195	0.00721136	0.0138734	0	0.00339149	0.00727563	0.0169508	0.00767335	0.00158165	0.00387251	0.0028053	0.00365706	0.00840079	0.00378631	0.00215293	0.00791469
IFRD2	0.0127558	0.00808261	0.00938767	0.015736	0.0399104	0.0221989	0.0471975	0.0215492	0.0226266	0.0115454	0.0153727	0.0108121	0.0194024	0.0254893	0.0241294	0.0233319	0.0350954	0	0.0192244	0.0195286	0.0181643	0.0232445	0.011246	0.0308802	0.0176199	0.0110994	0.0409431	0.0207764	0.029103	0	0.0214676	0.0229259	0.0171677	0.0199224	0.0092225	0.0171104	0.0176102	0.0120596	0.0362013	0.0255961	0.0292394	0.00407192	0.0208989	0.0207001	0.0120373	0.0248541	0.0103876	0.0190921
HYAL3	0	0	0.00268514	0	0	0.00566202	0	0.0037318	0	0.000660711	0.000785185	0.000517658	0.00149597	0.00601013	0.00262881	0.00435952	0.0113562	0	0.00442212	0.00195214	0.00912715	0.00222672	0.00131302	0.00198375	0.0011868	0	0.0115465	0.0027072	0	0.00313183	0.00172843	0.00230716	0.0016712	0	0.00237653	0	0	0.000248693	0.00430125	0.000787474	0	0.00219939	0	0.00351743	0.00269756	0	0.000994049	0.000509518
HYAL1	0.013933	0.0220513	0.00961179	0.0242085	0.0110844	0.0180513	0.0104742	0.0133248	0.00863089	0.00911645	0.00825406	0.0103495	0.00868648	0.00932287	0.00978001	0.0129793	0.0198234	0	0.0135535	0.0199336	0.0153424	0.0137208	0.00758719	0.0124061	0.0140292	0.0184267	0.0141907	0.0158409	0.0202127	0.00404927	0.0028101	0.00792167	0.015122	0.0265478	0.00103909	0.00393771	0.0585274	0.00788361	0.0155035	0.0183495	0.00797797	0.00685941	0.0359362	0.00465625	0.00772968	0.0121377	0.0100642	0.00378504
HYAL2	0.00551963	0.0023077	0.0132611	0.0169784	0	0.000674147	0.00830098	0.00528795	0.0101512	0.00499664	0.0109742	0.0104174	0.01497	0.00340259	0.0178004	0.00398547	0.0154792	0.0417993	0.0222403	0.00683864	0.0139231	0.0144824	0.00502409	0.00863146	0.0124781	0.00547371	0.0132854	0.0118182	0.0072287	0	0.0144376	0.0164621	0.010414	0.00959625	0.00571701	0.00153215	0.0239161	0.0171579	0.0267432	0.0141836	0.00389107	0	0.0163853	0.00234986	0.00539278	0.00904367	0.00336162	0.00111112
TUSC2	0.0215666	0.0201501	0.0154037	0.0369869	0.0230778	0.0297428	0.0560163	0.0221724	0.0140143	0.011046	0.0146176	0.0156491	0.0302806	0.0214735	0.0319884	0.0297408	0.0391719	0	0.0302034	0.0214053	0.0110789	0.014569	0.00963344	0.0144357	0.0203427	0.0424629	0.0537759	0.019436	0.0449145	0.00405634	0.0275748	0.0228968	0.0230933	0.0146165	0.0159324	0.0243256	0.0385502	0.0237892	0.0439705	0.0187525	0.0169896	0.00713696	0.0286301	0.0152505	0.0190244	0.0125658	0.00717878	0.0101806
RASSF1	0.0224981	0.0109181	0.0185206	0.0347023	0.0259478	0.0118904	0.0223393	0.0223982	0.023411	0.0182612	0.0092215	0.0179166	0.0113306	0.041431	0.0191682	0.0168202	0.0143474	0.0985996	0.024321	0.0244373	0.0140721	0.0215069	0.0160988	0.00568593	0.022002	0.0229612	0.0285432	0.0103112	0.0309638	0.012151	0.0138691	0.0306035	0.0177493	0.0173406	0.0202975	0.015335	0.0185204	0.0356703	0.0477798	0.0250863	0.0126381	0.0223907	0.0152144	0.0213986	0.0121117	0.0204066	0.0149446	0.012748
ZMYND10	0.00239483	0	0.000555827	0	0.00459746	0.00672125	0.00838108	0.00364866	0	0.0012695	0.00250651	0.00307457	0.00588804	0.0117996	0.00704907	0.00457835	0.0148772	0	0.00400682	0.0103853	0.00911646	0.000529042	0.00595914	0.000751631	0.00512826	0.00661787	0.00995875	0.00188687	0.00842692	0.00574924	0.00296885	0.00275582	0.00352348	0.00143447	0.00206008	0.00517955	0.0227291	0.0107673	0.00648929	0.00182041	0.00257283	0	0.0188804	0	0.00824474	0.000767214	0.00297419	0.00309437
NPRL2	0.0244569	0.0202372	0.0155629	0.0119159	0.0358464	0.0333253	0.0451514	0.020107	0.00975232	0.0129597	0.00880064	0.00890949	0.0277468	0.0309213	0.025125	0.0411131	0.0197907	0	0.0247932	0.0221831	0.0423554	0.0145116	0.00846622	0.0162924	0.0244889	0.0441758	0.0246958	0.0192921	0.0169729	0.0208847	0.0219234	0.0208403	0.0185156	0.009523	0.0112568	0.0346966	0.0425748	0.0121482	0.0347488	0.024967	0.028014	0.00848461	0.00814615	0.0230636	0.035406	0.0120905	0.0107639	0.00963818
Z84492.1	0	0	0	0	0	8.70242e-05	0.000446248	0.00211947	0	0.000776643	0.00178298	0.0009743	0.00322149	0	0.00118559	0	0.00469251	0	0.00202016	0	0.00282851	0.00250813	0.00252452	0.00100636	0.00288853	0	0.00245693	0	0.00222316	0.00639626	0.00204414	0.00167542	0.00175938	0.00498821	0.000546233	0.00341833	0	0.00221414	0	0.000848986	0	0.00262967	0.00725843	0.00259017	0.000145877	0	0.00255194	0.00174762
TMEM115	0.0155665	0.0195046	0.0154704	0.0094098	0.0336495	0.0172514	0.0347982	0.0183776	0.0685332	0.011615	0.0142716	0.0113009	0.0355297	0.0161901	0.0163022	0.0355259	0.0341109	0.0689082	0.0339511	0.0244609	0.013962	0.00858019	0.0168481	0.00987167	0.0145705	0.0198688	0.0625997	0.0143404	0.0140143	0.0547595	0.0264408	0.0113122	0.014918	0.0191809	0.0199558	0.0135771	0.00540856	0.018428	0.062241	0.0163422	0.00891654	0.00949252	0.0417269	0.0173524	0.0117593	0.0158863	0.00530794	0.0144345
CACNA2D2	0.0158474	0.0135318	0.0204279	0.00183405	0.0106704	0.0153782	0.0278653	0.0214008	0.0211885	0.00204673	0.00915226	0.00987807	0.0167355	0.0165576	0.0202705	0.0203154	0.0211914	0.0512359	0.0217576	0.010265	0.0070565	0.0114576	0.00805896	0.0112133	0.00770552	0.0177026	0.0239936	0.0173409	0.0247324	0.007558	0.019806	0.0171238	0.0163708	0.00587166	0.0112188	0.0221794	0.00858404	0.00712394	0.0256104	0.0183851	0.00841969	0.0121995	0.0224594	0.0256496	0.00731266	0.00350589	0.0115707	0.0110235
CYB561D2	0.00133964	0.0142363	0.0076269	0.0165748	0	0.00424021	0.0104731	0.00498493	0.00568409	0.000560072	0.000654539	0.0027194	0.00198832	0.00295012	0.00384256	0.0139591	0.00457938	0	0.00233373	0.00150502	0.00626684	0.00221983	0.00159335	0.00060429	0.0022017	0.0031763	0.00479474	0.000685111	0.00649652	0	0.00325459	0.00189416	0.00309017	0.000926733	0.00417194	0.00877227	0.0183968	0.00739343	0.00583112	0.00105834	0.00245289	0	0.00995012	0.0140796	0.00342697	0	0.00090933	0.00125639
C3orf18	0.0302902	0.0281566	0.0300012	0.0175932	0.0439306	0.0397849	0.00967604	0.033587	0.0115621	0.0281232	0.0190306	0.0245265	0.0300661	0.0307769	0.0304779	0.0275988	0.0375075	0	0.031126	0.0284412	0.0554287	0.0135177	0.0206514	0.0215688	0.0307669	0.0511771	0.0287411	0.0546577	0.0279832	0.0121971	0.0305556	0.0181328	0.0290083	0.0176308	0.0218814	0.0178832	0.0584783	0.0173916	0.0692043	0.0200679	0.0253413	0.0163054	0.0305009	0.0143022	0.0290157	0.0180373	0.0152461	0.0190822
HEMK1	0.0507436	0.0683865	0.0337922	0.0739613	0.049776	0.0406531	0.0246607	0.0471403	0.0093452	0.0263945	0.0200865	0.0170759	0.0384447	0.0357332	0.0314238	0.0542451	0.0414186	0	0.0366163	0.0542347	0.0466971	0.0259936	0.0237799	0.0234147	0.0533787	0.0415336	0.0403695	0.0528761	0.0647194	0.0297154	0.0445667	0.038972	0.0314688	0.0333616	0.0269829	0.0362654	0.0564571	0.0399137	0.0508757	0.0609083	0.0226271	0.0189502	0.0314616	0.0597044	0.0590705	0.0294484	0.0208071	0.0463377
CISH	0	0	0	0	0	0.000554938	0	0.00403998	0	0	0	0.00123105	0	0	0	0	0	0	0	0	0	0.00389393	0.000760878	0	0	0	0.00252586	0	0	0	0	0.00798504	0.000809369	0	0	0	0	0	0	0.00212347	0	0	0.0277091	0	0	0.000785442	0	0.00362205
MAPKAPK3	0.0219759	0.01368	0.0297901	0.0285749	0.0340983	0.0174793	0.0304349	0.0248853	0.0409172	0.0232794	0.0247397	0.0224365	0.0421081	0.0289381	0.0459562	0.0285227	0.0355101	0.00196844	0.0371954	0.0231933	0.0171338	0.0177453	0.0376554	0.023614	0.0186839	0.0276196	0.0317613	0.0144479	0.0267471	0.00128005	0.020096	0.0201546	0.0282704	0.0211928	0.00540025	0.02602	0.033945	0.0257925	0.0538502	0.0278465	0.024786	0.0328293	0.0209309	0.0207035	0.0135444	0.0207548	0.0198201	0.00504108
DOCK3	0.467784	0.541792	0.301158	0.554957	0.46614	0.565356	0.388953	0.341282	0.314436	0.28657	0.242673	0.390072	0.428953	0.419159	0.417549	0.53731	0.612247	0.739382	0.418831	0.557275	0.54271	0.21892	0.362748	0.274958	0.356372	0.619479	0.732471	0.428092	0.505283	0.444484	0.26695	0.282258	0.314493	0.282525	0.47273	0.639571	0.647216	0.262208	0.735141	0.352464	0.374148	0.341458	0.433541	0.533239	0.454641	0.221343	0.227765	0.241854
MANF	0.0138685	0.0230339	0.0110739	0.0549155	0.0242007	0.0112189	0.0278284	0.0215956	0.0250189	0.0136811	0.0147708	0.014087	0.0266268	0.0276628	0.0213158	0.0178576	0.0262858	0.0405111	0.0167225	0.023421	0.00727937	0.0158686	0.0184519	0.0163343	0.0211396	0.0109891	0.0156493	0.0304673	0.0168073	0.0113138	0.0137531	0.0157315	0.0241323	0.0206992	0.0105698	0.0152537	0.0961397	0.0231185	0.0395741	0.018329	0.0280073	0.0116564	0.034642	0.0351775	0.0160956	0.0389494	0.00985392	0.00730443
RBM15B	0.0186235	0.00724867	0.00560972	0.0159428	0.0185294	0.012575	0.0215219	0.0101971	0.0109858	0.00712366	0.0132374	0.0128052	0.0170199	0.0192817	0.0088197	0.00424665	0.0117991	0.0171144	0.0101019	0.0118039	0.0132458	0.00909211	0.00882121	0.00448413	0.0140838	0.0222228	0.0341183	0.0113592	0	0.0129364	0.0147917	0.0145651	0.0138908	0.00630126	0.00414841	0.0106753	0.0191928	0.012732	0.025726	0.0105896	0.00056452	0.00171224	0.0062826	0.00810136	0.00934545	0.00615756	0.00518775	0.00701544
DCAF1	0.069568	0.131762	0.0691813	0.0708841	0.141541	0.0766531	0.0624455	0.0465695	0.0743873	0.0445433	0.0377802	0.0693177	0.0431389	0.061935	0.0702356	0.0746829	0.0890781	0.11997	0.0580131	0.0915246	0.0835401	0.0591791	0.042284	0.0467913	0.0418134	0.0584488	0.0649631	0.0670875	0.075715	0.0560936	0.0529273	0.064091	0.0644757	0.0503647	0.0520875	0.0587936	0.025353	0.0534353	0.0811991	0.0786806	0.0588489	0.0386876	0.0664887	0.0592967	0.0433031	0.0371667	0.0548331	0.0415517
RAD54L2	0.085673	0.107292	0.0818172	0.147147	0.109922	0.09729	0.0564797	0.0889242	0.0792419	0.0849209	0.0750469	0.0911626	0.0979963	0.0711962	0.121719	0.127949	0.131337	0.105599	0.0995717	0.138073	0.105117	0.103696	0.0918817	0.0923208	0.0453258	0.165163	0.105008	0.0752093	0.15835	0.0949042	0.0895893	0.11646	0.101479	0.055046	0.0940853	0.115694	0.0685433	0.0627085	0.132048	0.109886	0.0990649	0.0823829	0.109111	0.0672569	0.115973	0.0793412	0.0800909	0.165847
TEX264	0.0354302	0.0211513	0.0427426	0.0295785	0.0421906	0.0289216	0.0442673	0.0409842	0.0284778	0.0276084	0.0334226	0.0271872	0.0491928	0.0519527	0.0469128	0.055478	0.0513115	0.0200849	0.06805	0.0214539	0.0423263	0.0292625	0.025727	0.0360362	0.0245974	0.0273999	0.0373951	0.0197893	0.0459854	0.0206745	0.0323264	0.027848	0.0379249	0.0374577	0.0133994	0.0316562	0.0972358	0.034019	0.0947322	0.0292499	0.0494908	0.0255438	0.0164173	0.0193543	0.0255355	0.0543768	0.0213026	0.0128988
GRM2	0.00275525	0.00284404	0.0106322	0.00394061	0.00742732	0.00103482	0.0168555	0.0108509	0.0177768	0.00581801	0.0036485	0.00187489	0.00999579	0.0100837	0.00241709	0.0169901	0.0154474	0	0.00424802	0.0142933	0	0.00231665	0.00484481	0.00233654	0.0107946	0.00348201	0.00850961	0.00631338	0	0	0.00643234	0.00838127	0.0082707	0.000757317	0.00648219	0.00319406	0.0128473	0.00767105	0.0370821	0.00413342	0.00141625	0.00573214	0.00567138	0.00974083	0.00242446	0.00179351	0.0024354	0.00123385
IQCF3	0	0	0	0	0	9.38154e-05	0.00139116	0.000705088	0	0.00062477	0	0	0.000888628	0	0	0.00023394	0	0	0.000650548	0	0.000542326	0	0	0	5.62891e-05	0	0	0.000529708	0	0	0	0.000497867	0.00258532	0	0	0	0	0	0	0	0	0	0	0.00125297	0.00185078	0	0.000672184	0
IQCF2	0	0	0	0	0	0	0	0	0	0	0	0.000420994	0	0	0	0	0	0	0	0	0	0	0	0.000732637	0	0	0	0	0	0	0	0	0	0	0	0	0	0	0	0	0	0	0	0	0	0	0	0
IQCF1	0	0	0.000871376	0	0.00285122	0	0.00217017	0	0	0	0	0	0	0	0	0	0	0	0	0	0	0.00047324	0.0010147	0	0	0	0	0	0	0	0	0	0.000585018	0	0	0.000487345	0	0	0	0	0	0	0	0	0	0	0	0.000435346
RRP9	0.00666295	0.00778977	0.00867945	0.0192011	0.0102695	0.0114873	0.0124235	0.00699435	0	0.00380653	0.00709122	0.00247319	0.00626234	0.0113735	0.00674841	0.0359182	0.00576909	0	0.011396	0.00853526	0.0149602	0.0111538	0.00541903	0.0112277	0.00272666	0.00262578	0.00856913	0.00912282	0.0112077	0	0.0078835	0.010915	0.00676686	0.00477219	0.00324327	0.00271453	0.0100592	0.0117081	0.0172194	0.00376063	0.00903579	0.00282551	0.0110826	0.00481767	0.00433977	0.0173274	0.0102529	0.00492626
PARP3	0.0145712	0.0282642	0.0156647	0.00724979	0.00385186	0.0184874	0.0267111	0.0159433	0.0246669	0.0109097	0.0082558	0.00937399	0.0135258	0.00606873	0.0233346	0.0157289	0.0139255	0.0723284	0.0248569	0.0198272	0.0249211	0.00871854	0.0154983	0.0122677	0.0174787	0.02173	0.0177673	0.00852376	0.0210544	0.0365476	0.0162398	0.00620672	0.0183074	0.0118499	0.0146789	0.0214173	0.0462072	0.0134809	0.0297809	0.0181245	0.0155614	0.0123902	0.00784421	0.0200748	0.0158768	0.0109135	0.00970785	0.00490215
GPR62	0.00899035	0	0.00217879	0.00423342	0.00338053	0.00372669	0.000158021	0.00348202	0	0	0.00125864	0	0.00109951	0.00152158	0	0	0.00283437	0.00740729	0	0.000592212	0.00214508	0	0.00218775	0.00122084	0.00253441	0.00432811	0.000238475	0.0019367	0.00344491	0.0162785	0.00174926	0.000561195	0.000317039	0	0	0	0	0.00116284	0.00586344	0.000973231	0.000684073	0	0	0.00679025	0.000988118	0.000550535	0.00170802	0.0014965
PCBP4	0.125914	0.109386	0.0715585	0.129512	0.148295	0.10705	0.124605	0.100729	0.0686088	0.0643039	0.0528973	0.0708832	0.126433	0.0856226	0.144773	0.157575	0.0954491	0.168302	0.102941	0.15036	0.161854	0.0367824	0.0486644	0.0647755	0.0827692	0.0937125	0.14479	0.0807176	0.112408	0.0763981	0.101852	0.0655094	0.0971344	0.0699306	0.06694	0.14734	0.190204	0.0896785	0.130884	0.0674717	0.0655646	0.103327	0.0792336	0.0921706	0.0771596	0.064437	0.0536774	0.0126203
ABHD14B	0.00542477	0.00717834	0.00767622	0.0319298	0.00522319	0.00210014	0.0113287	0.00415292	0.00223766	0.00690351	0.00627175	0.00381137	0.00967386	0.00364594	0.00784894	0.014589	0.00687585	0	0.0131606	0.0259126	0.00616567	0.00665135	0.00414987	0.0100246	0.00587817	0.00850287	0.00073267	0.00384656	0.000878412	0.0159022	0.00341955	0.0067124	0.0108501	0.0118025	0.015347	0.00650214	0.018186	0.0109271	0.00435925	0.00601236	0.00897037	0	0.0131966	0.00366411	0.00815627	0.0127787	0.00499054	0.00220738
ABHD14A	0.00474857	0.000562105	0.00379995	0.0368716	0.000464889	0.0058089	0.00429129	0.00332069	0	0.00207486	0.00491609	0.00547073	0.00222663	0.00260591	0.000993147	0.00817399	0.0015805	0.00196844	0.0074801	0.00262407	0.0170334	0.00352765	0.000379538	0.00714511	0.00322396	0.00412602	0.000229309	0.00711093	0.00877556	0.00624996	0.00246806	0.00977747	0.00502175	0.00563334	0.0068041	0.0104588	0	0.00564142	0.00498137	0.000479876	0.00418977	0.00152389	0.0101549	0.00276919	0.005003	0.00377477	0.0102675	0.000219097
ABHD14A-ACY1	0.00334356	0	0.00573888	0	0	0.00106727	0	0.00513324	0.00651641	0.00195193	0.00427294	0.000732154	0.0030358	0.00821313	0.0114042	0.0105488	0.00582328	0	0.00480368	0.00289054	0.0118363	0.000904513	0.00174433	0.00582769	0.00123271	0	0.0008305	0.00110547	0.00442736	0	0.00561729	0.00155345	0.00546869	0.0022496	0.00143165	0	0.0221208	0.00792453	0.00311547	0.00148002	0.00682824	0.00608675	0.0102566	0.000680458	0.00102808	0.00382581	0.00304113	0.0021928
ACY1	0	0	0	0	0.00619281	0.00096187	0	0.000826448	0	0.000208104	0.000471619	0	0.0023384	0	0	0.0109609	0	0	0	0	0.00173604	0	0.000233371	0	0	0.0028637	0	0	0	0	0.000841647	0	0.00160987	0	0	0.000475682	0	0	0	0	0	0.00109017	0	0	0	0	0	0.000121819
RPL29	0.0711147	0.0577337	0.0427967	0.116334	0.172579	0.085538	0.166122	0.150661	0.085099	0.0455639	0.0382832	0.0393955	0.115012	0.0559173	0.0935171	0.145245	0.141305	0.394369	0.0980646	0.0772284	0.128729	0.0520106	0.0509976	0.0390907	0.0534991	0.0895415	0.133712	0.143242	0.148586	0.115651	0.0828185	0.0982728	0.106928	0.0930998	0.0527275	0.0572166	0.221295	0.102307	0.270308	0.0852798	0.0644023	0.0665071	0.109341	0.0833711	0.102174	0.057628	0.0279688	0.0642096
DUSP7	0.00130718	0.00877148	0.00173051	0.0238193	0	0.000164958	0.00940586	0.00780302	0.0179511	0.00265203	0.00357818	0.00304874	0.00568898	0.00354335	0.00848918	0.00948866	0.00824303	0.0417993	0.00754431	0.00568821	0.013029	0.00141106	0.0101737	0.00075952	0.00775109	0	0.0122635	0	0.00966572	0	0.00679032	0.00500255	0.00346081	0.000864069	0.0109024	0.00298417	0.010829	0.00510636	0.0132986	0.00693819	0.00455106	0.00370451	0	0.0140677	0.00242473	0.00410829	0.00436765	0.00104817
POC1A	0.00376913	0.0282111	0.00523817	0.00394061	0.00923474	0.00196011	0.0182968	0.0107899	0	0.005261	0.00632902	0.00279112	0.00220737	0.0138536	0.00598504	0.00274031	0.00862632	0	0.00894952	0.00559076	0.00498821	0.0130416	0.00155725	0.00273718	0.0084277	0.00286067	0.00531141	0.00878932	0.0139782	0	0.00449061	0.0264049	0.0110139	0.00445559	0.0104176	0.00809824	0.0597394	0.00327311	0.011512	0.0101667	0.00525549	0	0.0140224	0.00315834	0.00296714	0.0068149	0.00378217	0.0123448
ALAS1	0.0193766	0.00925154	0.0179901	0.0520915	0.0509868	0.0289738	0.0224399	0.0123678	0.00987118	0.0113037	0.011248	0.0168527	0.0197034	0.0259568	0.0149947	0.00740541	0.0282703	0.0427704	0.0180904	0.0129956	0.0259473	0.0172961	0.0106617	0.0100792	0.018691	0.0355493	0.0364194	0.00949928	0.0294535	0.0183796	0.017084	0.0248354	0.0152086	0.0060663	0.0128435	0.0119928	0.0249647	0.0155082	0.0440991	0.0101866	0.0119024	0.019419	0.00550362	0.0149208	0.0151263	0.014239	0.00909919	0.0165846
AC097637.1	0	0	0	0	0	0	0	0	0	0	0	0	0.000121651	0	0	0	0	0	0	0	0	0	0	0	0	0	0	0	0	0	0	0	0.000189683	0	0.00182081	0	0	0	0.00188716	0	0	0	0	0	0	0	0	0.000521582
TWF2	0.000331458	0	0.000416426	0	0	0	0.00270411	0.000582365	0.00152598	0	0.000914331	0.000122504	0.00229349	0	0	0	0	0	0	0	0	0.000578026	0	0	0	0	0	0	0	0	0	0	0	0	0	0	0	0.000234254	0	0	0	0.0027591	0	0	0	0	0	0
PPM1M	0.00501949	0.00711453	0.00425827	0.0116891	0.00328292	0.0136774	0.0107551	0.00116467	0.00492464	0.00411492	0.00172087	0.00172545	0.0029372	0.00122539	0.0046414	0.0026279	0.00816012	0	0.00525851	0.00376336	0.0119812	0.00397671	0	0	0.00135044	0.00395092	0.0153389	0.0151027	0.00983837	0	0.00321531	0.00928146	0.0124934	0	0.00359985	0.00316364	0.017775	0.00339541	0.0025637	0.00752047	0	0.00104015	0.00957278	0.00228535	0.0126643	0	0.00243248	0.00432948
WDR82	0.100343	0.0917787	0.064818	0.100879	0.0759126	0.0676156	0.135108	0.0711861	0.0648246	0.0611319	0.0552505	0.0924885	0.098172	0.0701367	0.0821754	0.0456331	0.110073	0	0.0990191	0.1005	0.112189	0.0598069	0.0843785	0.0509247	0.0691478	0.113338	0.133902	0.073415	0.0787351	0.0491094	0.0754565	0.0627703	0.0774701	0.0585377	0.0939634	0.0979102	0.112099	0.0419281	0.116229	0.0631945	0.077508	0.086611	0.0644182	0.139246	0.103553	0.0470802	0.0507005	0.0649427
GLYCTK	0	0	0.00116604	0.00491836	0	0.00334818	0.00985039	0.00257895	0	0.000315167	0.00367454	0.00138938	0.00132494	0.00193837	0.00218205	0.00247201	0.00501689	0	0.00354087	0.00556879	0.00314916	0.00259794	0.000197568	0.00195088	0.000307919	0	0.0024428	0.00221645	0.00817847	0	0.00161541	0.00222458	0.000717225	0	0.0115875	0.0036955	0	0	0.00438831	0	0.00870085	0.00337162	0.00662549	0.00153186	0.000145877	0.00396633	0.00275871	0.00262549
DNAH1	0.0277101	0.052997	0.0191537	0.0182983	0.0581586	0.0360019	0.00571718	0.052901	0.0374693	0.0219934	0.0168149	0.0319451	0.0363812	0.0504886	0.0545685	0.0616675	0.0409929	0.189877	0.0272307	0.0623062	0.0427579	0.0331384	0.0424666	0.0318726	0.0298456	0.0131745	0.01341	0.0329872	0.0351224	0.0179204	0.0291105	0.0260053	0.0424288	0.0246772	0.0267029	0.0313081	0.0302091	0.0280097	0.0411088	0.0329901	0.037702	0.0517947	0.0177473	0.0352764	0.0509561	0.0257196	0.0214778	0.0296463
BAP1	0.0347943	0.0300843	0.025748	0.0924348	0.0537183	0.0550965	0.0493245	0.0321754	0.0113227	0.018757	0.0167788	0.0236141	0.0413366	0.0338815	0.0315325	0.0412728	0.0450588	0	0.037535	0.0625654	0.0376336	0.0171765	0.0186694	0.017577	0.0417208	0.0518476	0.0533775	0.0243095	0.0340376	0.00515532	0.0285863	0.0308045	0.0292967	0.016633	0.0328371	0.0245215	0.060565	0.0249246	0.0779881	0.0163487	0.0170791	0.0325838	0.0383805	0.0439527	0.0390732	0.0243757	0.0147703	0.0226978
PHF7	0.0584297	0.0308649	0.0456726	0.0791335	0.0418325	0.0764122	0.0194216	0.0517803	0.0365575	0.040381	0.0554487	0.0554999	0.0862412	0.116392	0.059805	0.0953711	0.0438554	0.0806662	0.0795326	0.060088	0.0802985	0.0315834	0.0690778	0.0481902	0.0459882	0.0621104	0.0404089	0.034831	0.110055	0.0341252	0.0450313	0.0393133	0.0715879	0.0673504	0.0585264	0.0412945	0.0299128	0.0785692	0.0811072	0.0511632	0.0619041	0.0288354	0.0676955	0.0448412	0.0405447	0.0224904	0.0417661	0.0127683
SEMA3G	0	0	0.000755543	0	0	0.00109959	0	0.000312726	0	0	0.00019184	0	0	0	0	0	0	0	0	0	0	0	0	0.000647347	0	0	0	0	0	0	0	0	0.000320076	0.00114374	0	0	0	0	0	0	0	0	0	0	0	0	0	0.000124913
TNNC1	0.000947129	0	0.00116855	0	0	0	0	0.000739017	0	0.000195217	0.000346198	0	0.000358505	0	0	0	0	0	0.00253932	0.00280597	0	0	0	0.000479848	0	0.000995642	0	0	0	0	0.000840848	0.00111164	0	0	0	0	0	0.0016886	0	0.00247886	0.000745711	0.00122438	0	0	0.00299812	0	0	0.000135165
NISCH	0.17781	0.180478	0.0847256	0.109941	0.175449	0.1735	0.114174	0.131903	0.133618	0.0791757	0.0695141	0.109727	0.139679	0.117632	0.177562	0.158734	0.172316	0.117551	0.121037	0.148211	0.15827	0.0850839	0.0765375	0.0679526	0.113715	0.161145	0.199667	0.133584	0.125449	0.138932	0.117882	0.111357	0.135642	0.0785776	0.106533	0.109671	0.198225	0.094443	0.197351	0.122416	0.121177	0.118345	0.0997538	0.11823	0.11822	0.0685222	0.0749226	0.0872197
STAB1	0.00054352	0.00567991	0.000469846	0.00195642	0.00217327	0.00505608	0.00838933	0.00850113	0.00918828	0.000677991	0.00113609	0.00112941	0.0021167	0.00718689	0.000637799	0.00483599	0.00219571	0	0.00188277	0.00822347	0.00491809	0.00189922	0.000552759	0.00405059	0.0018986	0	0	0.00409163	0.00473607	0.00899175	0.00576048	0.00758285	0.00532461	0.0039429	0.0034131	0.00331598	0	0.00561112	0.0030614	0.00328179	0	0	0	0.00389272	0.0034199	0.000595395	0.00132889	0.000523733
NT5DC2	0.010773	0.0073243	0.00201221	0.00407643	0.00681345	0.0185615	0.00395309	0.00963706	0.00736755	0.00304422	0.0161305	0.00998989	0.0129643	0.00193837	0.0135431	0.013981	0.0228699	0	0.0155214	0.0210709	0.01202	0.00478445	0.00483033	0.00365037	0.0155601	0.00815097	0.0265693	0.0119753	0.00896067	0	0.0129071	0.00573185	0.00862351	0.0118162	0.00532891	0.0227802	0.0262594	0.0236648	0.0270327	0.00952494	0.00481748	0.00642891	0.00892071	0.0106935	0.011436	0.00429387	0.00622599	0.00593903
SMIM4	0.0834201	0.131195	0.0795842	0.0918211	0.0752037	0.101045	0.113179	0.0770474	0.0741676	0.0656183	0.0762373	0.0717109	0.0638946	0.0666403	0.0657271	0.143963	0.107406	0.292658	0.101805	0.0967756	0.117429	0.0414319	0.0690305	0.0569882	0.0488453	0.102884	0.0673777	0.0910701	0.113902	0.043038	0.0691431	0.0637062	0.0712217	0.070399	0.0522423	0.0670425	0.1979	0.0903615	0.131202	0.0708838	0.0797886	0.0509239	0.0302741	0.063484	0.0793685	0.0550547	0.0789175	0.083176
PBRM1	0.328043	0.379899	0.228924	0.368563	0.303432	0.354399	0.299571	0.247846	0.182948	0.198792	0.17857	0.292709	0.285606	0.284245	0.288117	0.337346	0.329707	0.434673	0.282703	0.358664	0.363066	0.164252	0.258597	0.193004	0.258072	0.370793	0.383925	0.292288	0.311068	0.270133	0.21137	0.230609	0.221737	0.219844	0.339625	0.344555	0.434102	0.239991	0.40055	0.263546	0.252479	0.230039	0.291919	0.324837	0.29235	0.153396	0.16348	0.230491
GNL3	0.0225996	0.0346777	0.0354113	0.0606651	0.0659832	0.0424361	0.0492456	0.0360465	0.0333036	0.01987	0.0280209	0.0243954	0.0400103	0.0793829	0.0422065	0.0221431	0.0237459	0.0221817	0.0451969	0.0342214	0.0431176	0.0346119	0.0262969	0.0302072	0.0381931	0.0336647	0.0669193	0.0369058	0.071654	0.0503536	0.0339352	0.0418344	0.0303502	0.0539895	0.027313	0.0289755	0.0339273	0.0301707	0.0229092	0.0363799	0.0271578	0.0166351	0.0394959	0.0412307	0.0240068	0.0446256	0.0175134	0.0493458
GLT8D1	0.0358261	0.0722831	0.0228658	0.0407885	0.0695177	0.0347413	0.024283	0.0420299	0.00977735	0.0284545	0.0236189	0.0237538	0.04493	0.0470657	0.0587928	0.0506626	0.026414	0.017846	0.0439377	0.0573982	0.0515412	0.0156043	0.0231603	0.0354191	0.0193614	0.0420088	0.0485977	0.0415329	0.0538349	0.0917471	0.0378126	0.0452583	0.032093	0.0300348	0.0106231	0.0304998	0.00714655	0.0282237	0.0597174	0.027292	0.0463005	0.0277795	0.0491433	0.0393311	0.0257347	0.03651	0.0150889	0.017861
SPCS1	0.0715966	0.141272	0.0568784	0.0929379	0.0887717	0.0955368	0.127573	0.0721623	0.0443193	0.0343114	0.0462877	0.029587	0.0572049	0.0849467	0.0571906	0.065979	0.0838274	0.100647	0.0938736	0.0581669	0.0872086	0.0312821	0.0645728	0.0450596	0.068012	0.068027	0.12922	0.0739365	0.0948152	0.0401649	0.0651304	0.0577924	0.0666847	0.0578924	0.0663924	0.0659731	0.168623	0.0650769	0.140352	0.0644059	0.0505196	0.0311053	0.094407	0.0767118	0.0693614	0.0606321	0.0222156	0.0623921
NEK4	0.0902458	0.125201	0.0835327	0.10047	0.0934694	0.101829	0.135208	0.0706176	0.0402982	0.0685482	0.0584205	0.0731455	0.0724919	0.0737244	0.0744875	0.0868339	0.100784	0.0319931	0.0802817	0.0718895	0.0930318	0.0709804	0.0756657	0.0596786	0.0620979	0.113113	0.117983	0.12343	0.132041	0.103573	0.07822	0.0739201	0.0875989	0.0800691	0.0704356	0.117365	0.124374	0.082628	0.117167	0.103282	0.0827804	0.0629954	0.121644	0.113498	0.105065	0.0597504	0.0598279	0.0943818
ITIH1	0.000163892	0	0.000893725	0.00755474	0	0.000233401	0	0	0	0	0.000223929	0	0	0	0	0	0	0	0	0	0	0	0	0.000969676	0.000928778	0	0	0.00308548	0	0	6.29605e-05	0	0	0.000773425	0	0	0	0	0	0	0	0	0	0	0	0.00106641	0.000215833	0
ITIH3	0.00199999	0	0	0	0	0	0	0	0	0	0	0	0	0	0	0	0	0	0.000376265	0	0	0	0	0	0	0	0	0	0	0.00759918	0	0.00170268	0	0	0	0	0	0	0	0.000569787	0	0	0	0	0	0	0	0.000326969
ITIH4	0.0129786	0.00861862	0.00626527	0.00209845	0.00575491	0.010298	0.00813633	0.00671804	0.0172176	0.00534774	0.0115742	0.0111107	0.00994875	0.00966105	0.0291009	0.0204496	0.0129737	0	0.0105047	0.025551	0.0152902	0.000403847	0.0113075	0.0160998	0.0111658	0.00871117	0.00736031	0.00543683	0.00236974	0	0.00869469	0.0079062	0.0190458	0.0115433	0.0014099	0.0121982	0	0.00697045	0.000437531	0.00339458	0.0155345	0.010902	0.0196843	0.00669415	0.0140777	0.0102968	0.014563	0.00336606
AC006254.1	0.00157851	0	0.00180737	0	0	0.00417096	0	0.000915462	0	0.00114442	0.000191189	0.000725637	0	0	0	0	0.000933659	0	0	0	0	0	0.000185454	0.000660789	0.000224745	0.000943474	0.0021373	0	0	0	0	0.00128128	0.00111528	0.00161366	0	0	0.00690065	0.00113362	0	0.000645707	0	0	0	0	0	0.00124321	0	0.000395046
SFMBT1	0.0813484	0.157766	0.0754699	0.0975644	0.103028	0.0837341	0.069035	0.0699155	0.0343267	0.0589529	0.0556961	0.0944819	0.0990704	0.12204	0.116785	0.128805	0.127749	0.137662	0.0736391	0.0862837	0.0869551	0.0567792	0.0710673	0.0746995	0.0785125	0.0851947	0.0974658	0.0747538	0.121203	0.0574521	0.0697911	0.066553	0.0848082	0.0651631	0.084924	0.0928479	0.170851	0.081226	0.128561	0.0765791	0.0911517	0.0824495	0.0618994	0.058042	0.10646	0.06127	0.0646896	0.0898678
AC096887.1	0.0152543	0.0108248	0.0199656	0.0111939	0.0499465	0.0368256	0.0245818	0.0174587	0.00591301	0.0133662	0.0128123	0.0280182	0.0161079	0.0120514	0.0298047	0.0283005	0.042444	0	0.0222122	0.0153172	0.0104165	0.02127	0.00316678	0.00785968	0.019578	0.0067018	0.0140265	0.0109069	0.0462668	0.0200171	0.0156689	0.016593	0.0228689	0.00999251	0.0141858	0.0150022	0	0.0170464	0.0109436	0.0271106	0.0236716	0.00774063	0.0290991	0.0114761	0.0262064	0.0252314	0.00524677	0.0145912
RFT1	0.020191	0.0322012	0.0210901	0.00616226	0.00637828	0.0146522	0.00742003	0.0248918	0.00685975	0.0135746	0.0122753	0.0176482	0.0138022	0.0265574	0.0281618	0.0209298	0.00859698	0.0379896	0.0119535	0.0202524	0.0295585	0.0242547	0.013957	0.0159086	0.00876198	0.0137957	0.0138721	0.0154729	0.0208633	0.0243377	0.0182627	0.0229123	0.0158358	0.0186679	0.0151693	0.0384693	0.0275147	0.0069946	0.0217453	0.0158482	0.0208868	0.0193893	0.0285135	0.0123402	0.0144334	0.00912676	0.00920416	0.0169934
PRKCD	0.00560822	0.00690286	0.0057174	0.0042242	0.0172174	0.00209048	0.00449174	0.0052871	0.00537899	0.00177977	0.00289105	0.00663761	0.00912818	0.0137342	0.00757312	0.0031706	0.00976889	0	0.00274563	0.0141319	0.00422159	0.00667805	0.00456173	0.00914786	0.00225157	0.00697291	0.015964	0.00347924	0.0178976	0	0.00755185	0.00999774	0.0125	0.00220669	0.0122465	0.00725882	0.0312106	0.00351605	0.0195382	0.0107133	0.0156718	0	0.00769693	0.014471	0.00416797	0.00907145	0.00936216	0.00414302
TKT	0.187903	0.266788	0.126158	0.185302	0.161588	0.172277	0.31935	0.142302	0.112286	0.114784	0.11042	0.123889	0.142543	0.15819	0.191572	0.223287	0.389899	0.113795	0.194693	0.226209	0.223853	0.136805	0.137174	0.110898	0.180366	0.224572	0.191909	0.227238	0.211905	0.135058	0.145919	0.162715	0.173626	0.162671	0.103469	0.231523	0.521803	0.158428	0.138308	0.28076	0.156824	0.146984	0.148551	0.279403	0.171696	0.138652	0.127254	0.161942
DCP1A	0.161747	0.171896	0.126758	0.157553	0.101368	0.113536	0.157691	0.137973	0.112969	0.135631	0.121052	0.146068	0.180941	0.1251	0.163758	0.178503	0.199139	0.194272	0.153536	0.128491	0.167601	0.112013	0.166857	0.11817	0.142023	0.196936	0.23675	0.145091	0.201965	0.176259	0.11374	0.152795	0.144042	0.129251	0.172323	0.175745	0.147674	0.148361	0.20826	0.169103	0.143483	0.168799	0.19022	0.159927	0.170335	0.111336	0.102886	0.193195
CACNA1D	0.0952096	0.127443	0.0625775	0.146354	0.140253	0.107912	0.105995	0.0786785	0.072626	0.0414818	0.0569733	0.0869354	0.113505	0.139434	0.106139	0.144588	0.137637	0.0563087	0.0515366	0.113663	0.0888488	0.0311368	0.0903186	0.0554115	0.0591429	0.144104	0.171368	0.0857901	0.112711	0.0809406	0.0534909	0.0495671	0.0777857	0.0551231	0.10956	0.122999	0.708605	0.0531892	0.315081	0.0458574	0.0494693	0.0601535	0.0865638	0.0733317	0.07386	0.0439818	0.0492436	0.290095
CHDH	0.118967	0.145517	0.0855402	0.142113	0.0727911	0.09826	0.178406	0.101102	0.0886798	0.0690316	0.0898858	0.0800639	0.130428	0.13909	0.130617	0.157228	0.146337	0.102201	0.118653	0.130598	0.153429	0.0611886	0.0903953	0.0683895	0.061596	0.0692162	0.192585	0.111053	0.116086	0.077762	0.143751	0.111299	0.103972	0.0831194	0.103635	0.175472	0.302375	0.170837	0.29351	0.0862906	0.120706	0.0896343	0.130298	0.102566	0.0801816	0.0826054	0.0734298	0.0906308
IL17RB	0.15402	0.169061	0.157209	0.161404	0.137561	0.184248	0.407097	0.161819	0.0758228	0.100459	0.112347	0.104524	0.1279	0.141066	0.15456	0.212225	0.399943	0.289672	0.162043	0.0901564	0.120177	0.0917435	0.126956	0.111137	0.123905	0.112936	0.288712	0.214228	0.175962	0.087226	0.206361	0.208085	0.164166	0.136338	0.174437	0.159198	0.616503	0.260155	0.47042	0.246143	0.125838	0.21273	0.22353	0.189399	0.184094	0.116771	0.0898829	0.31884
ACTR8	0.0135279	0.00519106	0.0155181	0.0266367	0.0371869	0.0136946	0.0158456	0.0166038	0.0183821	0.0118734	0.0158652	0.0121455	0.0212019	0.0228877	0.0183805	0.0165746	0.0102221	0	0.025168	0.0103268	0.0205826	0.0179113	0.0207911	0.0192728	0.00805089	0.0191684	0.0324489	0.0121523	0.00285062	0.0072992	0.0239601	0.0189744	0.0137404	0.0252857	0.0135629	0.0108599	0.0487771	0.0314874	0.014374	0.0164111	0.00435976	0.00691614	0.0148458	0.0250779	0.00991189	0.0130926	0.0121147	0.00821721
SELENOK	0.0318297	0.024607	0.0297888	0.0282704	0.0519531	0.075765	0.0562492	0.0591508	0.0313645	0.0192695	0.0302906	0.0202665	0.0391805	0.0310892	0.0196161	0.0511084	0.0337845	0	0.0546353	0.0247502	0.0443292	0.0136422	0.0188541	0.0233527	0.0348448	0.0514284	0.0566519	0.0210485	0.0419882	0.0169797	0.0327847	0.0377302	0.0301829	0.0353709	0.0133492	0.0200378	0.0641184	0.0479609	0.0427413	0.0451328	0.0190085	0.0359224	0.0274955	0.0305104	0.0451212	0.0375076	0.00917875	0.0340182
CACNA2D3	0.518796	0.675589	0.45828	0.527258	0.514596	0.686185	0.360948	0.633039	0.374042	0.433255	0.415236	0.586321	0.370702	0.537932	0.616948	0.405767	0.78079	0.40711	0.604724	0.494875	0.556102	0.316897	0.285391	0.447864	0.455264	0.728799	0.549016	0.497736	0.569804	0.454768	0.356188	0.369909	0.584294	0.364334	0.604752	0.617413	0.332513	0.638209	0.714489	0.536367	0.426233	0.831671	0.535671	0.515517	0.610148	0.720142	0.244606	0.14359
LRTM1	0.0134949	0	0.0295485	0.0417976	0.0266248	0.0584533	0.00771273	0.0401133	0.0218896	0.00933248	0.0164789	0.00418525	0.00416718	0.0119	0.00734828	0.0196798	0.0342345	0	0.0494164	0.0133553	0.00933836	0.0207478	0.00603992	0.0358844	0.0179428	0.0100298	0.015175	0.0300478	0.149458	0.0142042	0.00831965	0.018513	0.0148685	0.0343445	0.00312846	0.00261402	0	0.0113645	0.00565373	0.0113888	0.0210398	0.0228137	0.0677594	0.010095	0.0144327	0.0570345	0.00947479	0.00245294
WNT5A	0.00793291	0	0.00455771	0	0.0301828	0.0197386	0.0144675	0.00391795	0.00262379	0.00254741	0.00393485	0.00294057	0.000325102	0.00349766	0.00138801	0.00864291	0.000369211	0	0.00465586	0.014279	0.00250783	0.00312074	0.00209591	0.00266886	0.0028084	0.0132537	0.00571804	0.011997	0.0101358	0.00872331	0.00632262	0.00319588	0.00364776	0.0037281	0.00884752	0.00334465	0	0.00105336	0.00952589	0.00861784	0.0082825	0.00477432	0.00819638	0.00315855	0.00421929	0.0056702	0.00300816	0.0163844
ERC2	0.228063	0.285491	0.139898	0.313668	0.246807	0.310111	0.188389	0.16515	0.103994	0.108467	0.0792319	0.16754	0.206489	0.179015	0.181878	0.157677	0.319307	0.172883	0.189696	0.265456	0.16056	0.103045	0.168494	0.106006	0.200946	0.329464	0.408391	0.209744	0.302351	0.323741	0.157808	0.121925	0.174391	0.123221	0.231813	0.275588	0.365349	0.139364	0.344995	0.142762	0.146755	0.13257	0.188268	0.240862	0.206084	0.125054	0.089091	0.124034
CCDC66	0.19162	0.213375	0.154985	0.193965	0.245726	0.219969	0.119069	0.136278	0.0961947	0.105911	0.114972	0.154689	0.136345	0.167508	0.200965	0.19727	0.188201	0.162524	0.168332	0.163409	0.149969	0.105762	0.123305	0.112268	0.0972402	0.196607	0.202751	0.17046	0.258636	0.194414	0.130406	0.150432	0.134512	0.153992	0.113134	0.170384	0.0837253	0.129327	0.170057	0.168404	0.163991	0.147673	0.165951	0.157736	0.134305	0.0995994	0.103889	0.158467
ARHGEF3	0.134918	0.180181	0.146469	0.136148	0.125521	0.170217	0.286597	0.293191	0.094633	0.0662789	0.0472587	0.086383	0.114173	0.198814	0.118293	0.127287	0.174486	0.13077	0.0795304	0.106683	0.0744936	0.259248	0.0998912	0.106064	0.111921	0.149424	0.210101	0.425176	0.239466	0.277285	0.155414	0.306751	0.416807	0.0775614	0.364428	0.102523	0.19721	0.287809	0.152957	0.514999	0.0773146	0.193826	0.505206	0.146423	0.122401	0.314276	0.0580636	0.359424
SPATA12	0	0.00356535	0.0057364	0	0	0.000937964	0.00287767	0.00696049	0	0.000362399	0.00097419	0.000122504	0	0	0	0	0.00133838	0	0.00104279	0	0	0.0226928	0	0	0	0	0	0.00474909	0.0381923	0.0234555	0.00117921	0.030245	0.00398301	0.00191878	0.00120376	0.00213491	0	0.00246633	0	0.0109216	0.00343875	0.00366569	0.0647446	0	0.00177782	0.00573859	0.00111997	0.00202435
IL17RD	0.0398502	0.0733876	0.0400562	0.0212084	0.00456145	0.0520521	0.0104101	0.0588856	0.0225999	0.0425025	0.0356528	0.0445055	0.0382162	0.0296319	0.0569646	0.0665272	0.0484595	0.0176006	0.0388467	0.0381792	0.0460121	0.0246841	0.0506694	0.0287802	0.0290836	0.0370211	0.0295917	0.0612696	0.0388787	0.0235979	0.0277338	0.0436387	0.0434553	0.0491182	0.0563802	0.0363738	0.0425297	0.0324826	0.0240167	0.0371148	0.0526267	0.041494	0.0639433	0.0328563	0.0399786	0.0341711	0.0203052	0.0613165
HESX1	0.0261342	0.0190433	0.0209266	0.0554643	0.0276558	0.0262901	0.00291497	0.0200695	0.0313204	0.0150909	0.0143844	0.0205484	0.0143087	0.0318231	0.0255522	0.0289606	0.00455268	0.0120609	0.0331751	0.0215234	0.0203168	0.0108443	0.0147823	0.0206348	0.00524924	0.0170103	0.00218707	0.011261	0.0115353	0.0199596	0.00931317	0.0241512	0.0151913	0.0113428	0.0252995	0.0407299	0.00858404	0.0059308	0.0285773	0.0132423	0.0235833	0.00152389	0.0398902	0.00491208	0.00870761	0.00534998	0.017403	0.00491874
APPL1	0.120322	0.136913	0.0952042	0.160831	0.106108	0.153906	0.0994765	0.097706	0.0569269	0.0735511	0.0697243	0.0916116	0.0922525	0.107423	0.0778774	0.0982489	0.133467	0.0390263	0.091027	0.130982	0.0888755	0.0923821	0.0866959	0.0640552	0.0609104	0.153306	0.131655	0.108131	0.101565	0.124462	0.098899	0.114959	0.0948862	0.0970665	0.0922375	0.129933	0.0981349	0.0867063	0.102386	0.143857	0.0630619	0.0968581	0.1686	0.134072	0.100281	0.0863919	0.0588563	0.116573
ASB14	0.00534429	0	0.0103384	0.0193442	0	0.00325993	0.0067602	0.00574558	0.00442443	0.00439397	0.0160991	0.00822198	0.00185654	0.00868998	0.00949519	0.00247201	0.00823288	0.033161	0.02208	0.0108026	0.0111429	0.010889	0.00170975	0.00718771	0.00184506	0.00760208	0.0110928	0.0125933	0.0237369	0.0234526	0.0130203	0.016401	0.00504286	0.0280899	0.000980576	0.00180149	0	0.014163	0	0.0124737	0.0114391	0.00366569	0.0131263	0.00182199	0.0139047	0.0161853	0.00736614	0.00325541
DNAH12	0.0722236	0.0901538	0.0644261	0.0833551	0.0785517	0.0609384	0.090587	0.0467941	0.0242938	0.0639473	0.0530433	0.0567276	0.0543671	0.0779701	0.0528736	0.0580686	0.112988	0.0951374	0.0790928	0.093841	0.0675885	0.0219799	0.0760221	0.0364251	0.0466673	0.144774	0.0598815	0.0830736	0.0772015	0.0419794	0.0771496	0.0258881	0.0577365	0.0713585	0.0533651	0.0419216	0.0695425	0.054943	0.0450405	0.0611341	0.0611193	0.0801721	0.0667423	0.0680729	0.0957608	0.0443897	0.0438852	0.17644
PDE12	0.0429508	0.0141096	0.0214185	0.0308544	0.0355045	0.0307788	0.0298203	0.018896	0.0261771	0.0298085	0.0227457	0.0261905	0.0223137	0.0202207	0.0151882	0.00365524	0.0453383	0.130874	0.0272005	0.0332421	0.0318007	0.0191911	0.0261714	0.0168553	0.0269384	0.0298449	0.0842409	0.0275104	0.0308415	0.0311598	0.0234027	0.0164205	0.0158809	0.0298138	0.0122372	0.00969	0.0177984	0.0232288	0.049494	0.0277742	0.0261394	0.037315	0.0362207	0.0248948	0.0235545	0.0126068	0.0138364	0.0312568
ARF4	0.0485901	0.046725	0.0481779	0.157251	0.0796058	0.0815488	0.0686395	0.0633178	0.0463617	0.0342467	0.0496738	0.0485083	0.0531057	0.080472	0.0544157	0.0649473	0.0739429	0.14283	0.076632	0.061795	0.0826725	0.0539837	0.0405154	0.0609478	0.100804	0.06842	0.0696019	0.0793737	0.167583	0.116414	0.0587999	0.0682638	0.0492459	0.0737332	0.0376839	0.0728929	0.0491909	0.0538477	0.0799485	0.062383	0.0625987	0.055363	0.0995627	0.0601873	0.0550611	0.0399883	0.0489684	0.0628583
DENND6A	0.159814	0.133204	0.128968	0.21589	0.195971	0.186298	0.0984851	0.142845	0.102473	0.0949359	0.0994359	0.127145	0.107471	0.133783	0.139411	0.154969	0.164137	0.127705	0.133427	0.179686	0.111929	0.114011	0.107145	0.0925426	0.111218	0.151939	0.182227	0.163362	0.195029	0.24243	0.121375	0.158467	0.115286	0.11268	0.164225	0.157251	0.134158	0.122803	0.147351	0.130244	0.128221	0.181277	0.165546	0.120326	0.127045	0.0826539	0.0918883	0.0849039
SLMAP	0.307585	0.372185	0.226494	0.300494	0.368088	0.341419	0.281391	0.253144	0.212127	0.214619	0.1945	0.298396	0.274593	0.327046	0.296727	0.357747	0.35325	0.200378	0.308977	0.346074	0.359278	0.176024	0.233489	0.223033	0.272905	0.352872	0.430416	0.291553	0.363502	0.28281	0.220629	0.235075	0.253856	0.206479	0.303443	0.387506	0.519894	0.25395	0.444223	0.296019	0.293441	0.240403	0.36518	0.355852	0.321299	0.216177	0.193089	0.244916
FLNB	0.0250804	0.0858415	0.0283686	0.0816498	0.0568896	0.0613608	0.066626	0.051056	0.0198418	0.0226941	0.0136513	0.0272677	0.0346497	0.0227419	0.0330301	0.03802	0.0758082	0.0648958	0.0221187	0.024388	0.0253958	0.0201082	0.0212177	0.0138182	0.0241457	0.0414219	0.0826687	0.0680037	0.04625	0.0314188	0.0405791	0.0296189	0.0277575	0.020539	0.0386853	0.030725	0.0117767	0.034963	0.0388002	0.0273587	0.0493958	0.0106801	0.0308645	0.0615938	0.0689032	0.0308013	0.0210628	0.0856144
DNASE1L3	0.00428124	0	0.000243433	0	0	0.000878845	0	0	0	0.000171429	0.000439408	0	0.00370514	0	0	0	0	0	0.000684699	0	0.00406571	0	0.000632785	0	0.000562053	0.00312728	0.000814129	0	0	0	0	0.000705418	0	0.00101202	0.00157217	0	0.00711206	0	0	0.000705548	0	0	0	0	0.00206459	0.00129726	0.000756987	0.000414131
ABHD6	0.0609397	0.123178	0.0916981	0.121063	0.057894	0.0650993	0.0558047	0.058435	0.0609523	0.0547772	0.0726398	0.0653766	0.0713071	0.0786997	0.0703022	0.0946362	0.0804179	0.0514132	0.0787491	0.0728441	0.08005	0.033634	0.0613027	0.0571783	0.0566045	0.0842224	0.0970835	0.05728	0.118316	0.0848896	0.0739418	0.0467931	0.0691811	0.0597819	0.0500459	0.0901695	0.178403	0.0789669	0.132039	0.0673193	0.0694154	0.0686458	0.0522935	0.0691714	0.0455083	0.0572082	0.0557335	0.0373955
RPP14	0.0241824	0.0245477	0.0280718	0.0550486	0.024985	0.0360413	0.0231347	0.0204416	0.00978206	0.0365347	0.0204881	0.0287452	0.0190115	0.00921213	0.0185929	0.0146442	0.0325011	0	0.0222066	0.0175455	0.0330006	0.0226329	0.0267946	0.025498	0.032441	0.0744764	0.0386369	0.0257833	0.0424662	0.0244784	0.0205903	0.0150169	0.0251016	0.0293743	0.0243294	0.0611044	0.10345	0.0254079	0.0537139	0.0426942	0.0210106	0.00348735	0.0317113	0.0292422	0.0237151	0.0294568	0.0245442	0.0224131
PXK	0.135975	0.159004	0.169188	0.378054	0.392293	0.235701	0.198927	0.212403	0.123396	0.111225	0.123064	0.142419	0.166689	0.162424	0.123829	0.150382	0.247738	0.203174	0.14274	0.146973	0.2196	0.0792001	0.136317	0.0949014	0.206631	0.195989	0.200467	0.176029	0.223138	0.229861	0.133479	0.129267	0.148243	0.102627	0.176843	0.145357	0.175867	0.216683	0.190476	0.141917	0.106416	0.108917	0.120317	0.248432	0.18748	0.0918993	0.0899137	0.160662
PDHB	0.0234743	0.0218266	0.0213775	0.0274839	0.0268523	0.0370895	0.025096	0.0277226	0.0291415	0.0127639	0.017657	0.024226	0.0421612	0.0513374	0.0361191	0.027721	0.0642765	0.00196844	0.0358041	0.0285248	0.0482972	0.0218258	0.0307682	0.0371459	0.0167591	0.0369775	0.0546094	0.0284429	0.0344798	0.016475	0.026908	0.0299671	0.0327508	0.0160888	0.0199454	0.0338106	0.0620812	0.0241459	0.0494673	0.0132186	0.0207762	0.0127734	0.0212795	0.0270354	0.0110031	0.0232634	0.0202129	0.0140651
KCTD6	0.0715802	0.0948224	0.0581665	0.136454	0.12401	0.120165	0.188331	0.0810995	0.108086	0.0605935	0.0626865	0.0835784	0.0881551	0.068951	0.0762051	0.13056	0.0627508	0.103151	0.0970577	0.0849894	0.108856	0.0574808	0.0556662	0.0675532	0.080187	0.121126	0.118779	0.107596	0.11571	0.0870927	0.0849998	0.0992939	0.0802882	0.0793552	0.0615749	0.126717	0.0606018	0.069709	0.0754462	0.0847834	0.0861419	0.0764302	0.0974423	0.115234	0.107928	0.0693961	0.0521385	0.0674548
ACOX2	0.0381322	0.0437276	0.0303906	0.0260513	0.0555678	0.0400004	0.0501069	0.0233458	0.0561842	0.0290231	0.0266114	0.0279289	0.0599203	0.0293006	0.0440089	0.0382827	0.0237723	0.127926	0.0394737	0.0411171	0.026515	0.0168401	0.025805	0.0354297	0.0102471	0.0172545	0.0364569	0.0179126	0.0260115	0.031213	0.0362648	0.0277021	0.0241847	0.0416827	0.0155696	0.0392968	0.115629	0.0341821	0.0251288	0.00982114	0.0361458	0.0221891	0.0255479	0.0363465	0.0219464	0.0199182	0.0308728	0.0196888
FAM107A	0.415094	0.381212	0.294457	0.443907	0.335471	0.341342	0.4382	0.353099	0.196435	0.302801	0.212008	0.313763	0.395672	0.407162	0.306376	0.321406	0.608184	0.489846	0.372384	0.375312	0.39447	0.284015	0.291741	0.215374	0.411542	0.354502	0.639756	0.422238	0.471051	0.401931	0.303492	0.298464	0.370965	0.318707	0.441043	0.444142	0.814605	0.355175	0.788437	0.421787	0.282536	0.401764	0.401498	0.479741	0.474146	0.280545	0.186374	0.26603
FAM3D	0	0.00230894	0.000588594	0	0	0	0	0.000184125	0	0.000720386	0.000661403	0	0	0	0	0	0.00551577	0	0.000647306	0.00330469	0.00233681	0.00204109	0.00249246	0	0.000218269	0	0	0.00131934	0.00517744	0	0.00198031	0	0.000899781	0	0	0	0	0	0	0.000403172	0.00043973	0	0	0	0	0.000505749	0	0.000937958
C3orf67	0.0145327	0.0136499	0.0179763	0.0424154	0.0435194	0.0193538	0.0126934	0.0214688	0.047223	0.00705687	0.00839816	0.0132901	0.0207186	0.0149272	0.00744286	0.0205088	0.00497347	0.0427704	0.00917243	0.0235513	0.00457653	0.0118276	0.0125249	0.0179556	0.0232789	0.0160166	0.024667	0.0512226	0.019893	0.0376655	0.0132682	0.0218878	0.0126433	0.0198243	0.0234874	0.0144819	0	0.0133465	0.0155901	0.00578446	0.00894014	0.0419104	0.0283424	0.0156054	0.0126833	0.0121919	0.00897026	0.00860776
FHIT	0.515904	0.689373	0.399756	0.510833	0.700301	0.637141	0.460955	0.41752	0.330572	0.396538	0.317616	0.54923	0.513506	0.545676	0.554943	0.629634	0.690327	0.76546	0.496764	0.680229	0.614091	0.402722	0.435904	0.324593	0.36982	0.728092	0.766566	0.46396	0.698504	0.461367	0.349016	0.42107	0.426321	0.368542	0.630249	0.814506	0.842724	0.468465	0.919098	0.558568	0.414874	0.536645	0.616094	0.657942	0.606354	0.410352	0.296975	0.45532
PTPRG	0.436876	0.577478	0.355232	0.596931	0.641992	0.586405	0.444404	0.403092	0.286701	0.301417	0.282056	0.469065	0.449167	0.400951	0.469508	0.625734	0.651595	0.846075	0.45057	0.569377	0.562154	0.290712	0.332335	0.275272	0.388525	0.609684	0.719678	0.506847	0.652055	0.620389	0.354905	0.375345	0.37882	0.360349	0.54266	0.628709	0.777977	0.349283	0.797628	0.427728	0.435321	0.502286	0.554752	0.597083	0.507927	0.322872	0.293544	0.507251
C3orf14	0.0529437	0.130132	0.0301324	0.0578742	0.0661284	0.0550281	0.0558912	0.0479067	0.0285047	0.035502	0.0258873	0.0351434	0.0660373	0.0271163	0.0485241	0.0487661	0.0763798	0.0179278	0.0319469	0.0532258	0.0459593	0.0247296	0.0356151	0.0322522	0.035396	0.0579802	0.07998	0.0555741	0.0813822	0.0221958	0.0422126	0.0399067	0.0373001	0.0275068	0.0508946	0.0279333	0.110656	0.0250528	0.0858511	0.0335611	0.0340201	0.0391716	0.0759319	0.0824932	0.0534323	0.0332549	0.0163235	0.0159155
FEZF2	0.0176837	0.023004	0.0286539	0.0473587	0.0570731	0.051895	0.0201504	0.0277574	0.0125018	0.0263045	0.0257051	0.03316	0.0614589	0.0254944	0.0556839	0.0117598	0.0165161	0.0263772	0.0457715	0.0461941	0.0213451	0.0159464	0.0330209	0.0240552	0.0304135	0.051656	0.0246374	0.0199227	0.01083	0.0585087	0.0268493	0.0144026	0.0260505	0.0168837	0.023641	0.0284359	0.00827411	0.0307354	0.036511	0.0206834	0.0363461	0.0181597	0.0145296	0.0303591	0.0335916	0.0182989	0.023639	0.00272545
CADPS	0.346958	0.259301	0.188284	0.486237	0.356526	0.475478	0.419845	0.231776	0.217949	0.183767	0.182135	0.250488	0.350943	0.200082	0.293667	0.338001	0.318356	0.468942	0.266165	0.351764	0.356495	0.508449	0.268336	0.211629	0.24874	0.420373	0.464954	0.331641	0.355085	0.342048	0.181766	0.335423	0.283873	0.189418	0.337001	0.377659	0.334828	0.211633	0.455026	0.797546	0.269865	0.201595	0.352481	0.258656	0.215804	0.506909	0.238449	0.429381
SYNPR	0.0636477	0.135705	0.0354948	0.0943737	0.134338	0.0958951	0.0564968	0.0642912	0.0378173	0.018186	0.0260989	0.0376318	0.0803901	0.0484124	0.0598456	0.0853	0.100195	0.0740667	0.0411502	0.0564521	0.0747213	0.0228014	0.0489086	0.0236739	0.0599857	0.128644	0.144495	0.0964618	0.0948898	0.061151	0.0643315	0.0492292	0.0576553	0.0269725	0.0416959	0.0561378	0.0391546	0.0437987	0.129047	0.0317648	0.032808	0.074191	0.0605045	0.0766786	0.091538	0.0242797	0.0245817	0.0305451
SNTN	0.00357789	0	0.00204882	0	0	0	0.00440183	0.00341012	0	0.00134855	0.00171207	0.00138573	0.00700496	0.00562334	0.00413183	0.00474192	0	0.0179278	0.00236086	0.00510544	0	0.00138451	0.00181111	0.0022331	0.00170648	0.00565571	0.00252372	0.000102402	0	0	0.00358275	0.00231537	0.00301143	0.00578372	0.00196413	0	0	0.000730558	0.000877045	0.0060506	0.00108831	0	0.00139288	0	0.00168919	0.00155281	0.0010119	0.00479823
C3orf49	0.00061384	0	0.0104009	0.00453543	0.00705216	0.00197873	0.00346244	0.00506226	0.00828002	0.0054788	0.00252269	0.000794493	0	0.0108532	0.00070659	0.00927482	0.000961236	0	0.00594994	0.000661495	0	0.00407685	0.000203008	0.00771709	5.57086e-05	0.00530697	0.0123201	0.00729939	0.00563905	0.00594075	0.00366894	0.00431059	0.0031257	0.00545028	0.00173768	0	0	0.00124123	0	0.00407487	0.00288617	0.00982419	0.0221032	0.00349271	0.0045475	0.0106726	0.00454762	0.000652194
THOC7	0.0765302	0.0813561	0.0524053	0.0594841	0.100603	0.0694318	0.0712072	0.0519442	0.0558225	0.0503866	0.0348449	0.0424739	0.0510411	0.051575	0.0615832	0.0414984	0.075132	0.0915225	0.0604761	0.0470391	0.0605946	0.0341635	0.0458376	0.0394299	0.0401604	0.081354	0.106081	0.0689401	0.0939948	0.0900386	0.0567292	0.0478132	0.0458127	0.0402161	0.046543	0.0639297	0.151813	0.0602804	0.0880517	0.0545589	0.0440215	0.0462783	0.0652764	0.0997254	0.054545	0.0460167	0.0363224	0.0612683
ATXN7	0.0381809	0.0530871	0.039018	0.0277975	0.0201213	0.0405093	0.0243289	0.0331018	0.0228864	0.0385647	0.0319155	0.0343329	0.0516252	0.0104356	0.027975	0.0277389	0.0418137	0.0328876	0.0474538	0.0410503	0.0277094	0.0445638	0.0289069	0.0283274	0.0270477	0.0416633	0.0547081	0.0483727	0.0388671	0.0477116	0.0336622	0.0394543	0.0328434	0.0371693	0.0367098	0.0354707	0.077125	0.0261542	0.0544664	0.0435821	0.0307813	0.0458093	0.0323314	0.0614388	0.0271617	0.0153882	0.0256798	0.0442335
PSMD6	0.0299652	0.0248356	0.0208487	0.0261652	0.0858965	0.0505734	0.0507895	0.0261191	0.012657	0.0232946	0.0179061	0.0258556	0.0210801	0.0378721	0.0276389	0.0400411	0.0503631	0.124928	0.0333789	0.0219908	0.0382482	0.0227274	0.0219787	0.0162479	0.0327713	0.023173	0.0454081	0.0378379	0.0478789	0.0220673	0.0287873	0.029689	0.0320783	0.02055	0.0254289	0.0280308	0.0261353	0.0281902	0.0349315	0.0438662	0.0122414	0.0181833	0.0235686	0.0396401	0.0217601	0.0230798	0.0152374	0.0418003
PRICKLE2	0.331307	0.325579	0.216628	0.387928	0.486385	0.370833	0.419288	0.2911	0.258468	0.27328	0.217431	0.300542	0.356207	0.353937	0.284502	0.352687	0.447928	0.237767	0.279205	0.345473	0.38161	0.23437	0.326835	0.254526	0.280982	0.36267	0.481886	0.378361	0.381891	0.384121	0.258811	0.253011	0.277605	0.293278	0.406944	0.406129	0.427441	0.273506	0.392648	0.300697	0.325281	0.356026	0.349888	0.476007	0.384699	0.210881	0.253531	0.306198
ADAMTS9	0.0508523	0.0890576	0.106964	0.214777	0.08902	0.130121	0.146662	0.171002	0.131872	0.11947	0.0571678	0.110242	0.0419623	0.168183	0.212459	0.246634	0.0689784	0.0596279	0.126151	0.141268	0.162203	0.0889619	0.104287	0.148872	0.155733	0.11595	0.0297245	0.0476989	0.0974948	0.0917947	0.0576857	0.0346142	0.113129	0.0789071	0.0510017	0.135281	0.0303916	0.247679	0.0436866	0.0681734	0.0730832	0.0472653	0.0216756	0.145129	0.164163	0.15483	0.0877723	0.0738574
MAGI1	0.473338	0.516468	0.300618	0.612709	0.517589	0.51514	0.419409	0.379657	0.322113	0.296635	0.280724	0.402487	0.430209	0.459672	0.455968	0.511395	0.575288	0.527584	0.433863	0.566002	0.504796	0.323411	0.37665	0.279705	0.375144	0.594259	0.70611	0.509753	0.542158	0.542496	0.316322	0.309881	0.390832	0.349537	0.47558	0.555279	0.735947	0.378922	0.705462	0.41986	0.385423	0.412609	0.465316	0.507918	0.423134	0.296832	0.257247	0.29385
SLC25A26	0.134353	0.131995	0.126934	0.191461	0.217331	0.15245	0.104546	0.131967	0.13538	0.11056	0.119782	0.123415	0.115797	0.194009	0.123764	0.156175	0.138207	0.294064	0.163839	0.166489	0.129179	0.115125	0.109563	0.129846	0.0972089	0.169922	0.152936	0.15975	0.213337	0.197692	0.110418	0.163053	0.117683	0.132339	0.0957277	0.134358	0.0774099	0.117538	0.144248	0.128151	0.145126	0.148304	0.280145	0.139888	0.12338	0.118207	0.110189	0.143397
LRIG1	0.512177	0.690927	0.34329	0.564333	0.577926	0.55452	0.360053	0.408568	0.212137	0.302545	0.276138	0.460287	0.426562	0.392917	0.536128	0.582576	0.613763	0.880386	0.424918	0.631191	0.552572	0.307663	0.347975	0.270054	0.472705	0.515211	0.649376	0.479017	0.717724	0.415908	0.345631	0.224234	0.384257	0.342708	0.567318	0.634717	0.614378	0.333575	0.712353	0.388274	0.433297	0.594576	0.367229	0.42441	0.415458	0.251981	0.273164	0.297289
KBTBD8	0.00155467	0	0.00156392	0.00491642	0	0.0101901	0	0.00346307	0	0.00338467	0.00194	0.00037154	0.00358012	0.00230564	0	0	0.000293553	0.0171144	0.00256009	0.00186532	0.00638112	0.00196881	0.0112917	0.000582309	0.000903277	0.00250497	0.00372269	0.00260549	0	0	0.00321283	0.00137121	0.00283174	0.00115689	0.0017049	0.002321	0	0.00234806	0.00219103	0.00315053	0.00147831	0	0	0.00908068	0.000889246	0.00100493	0.000307534	0.00390251
SUCLG2	0.237452	0.281938	0.186304	0.233045	0.250373	0.332368	0.109531	0.208104	0.169535	0.195128	0.183155	0.24731	0.248805	0.23718	0.227295	0.296585	0.226881	0.197119	0.253926	0.247783	0.290596	0.16354	0.214326	0.186334	0.214341	0.273542	0.244659	0.265465	0.257731	0.230245	0.184669	0.198444	0.210825	0.170481	0.253067	0.279738	0.133234	0.182989	0.279619	0.210802	0.238031	0.211594	0.215529	0.284195	0.226034	0.153125	0.162391	0.0713647
EOGT	0.0599278	0.0296214	0.0374926	0.0517276	0.0899447	0.0482024	0.041787	0.0292926	0.0213152	0.0371708	0.0338167	0.0445737	0.0443125	0.103647	0.0553766	0.0673801	0.0395576	0.0156961	0.0472093	0.0783298	0.0695188	0.0608861	0.0327749	0.0465731	0.0485449	0.0855192	0.0927503	0.0542231	0.10279	0.0447411	0.0445921	0.10455	0.0425853	0.0366253	0.0313972	0.032086	0.0724203	0.0284891	0.0380998	0.0840682	0.046723	0.0419025	0.125412	0.0416552	0.0271134	0.0588257	0.0477698	0.136273
TMF1	0.0827453	0.0795045	0.0691744	0.0718743	0.0994052	0.112208	0.0800442	0.0783199	0.0702769	0.05777	0.057267	0.0646256	0.0864895	0.0645136	0.0578743	0.0749808	0.115525	0.0810606	0.0777756	0.0853269	0.0945059	0.0618978	0.0630641	0.0749995	0.0708265	0.101928	0.113042	0.0904305	0.146376	0.123885	0.0697904	0.0823834	0.0672278	0.0567037	0.0422227	0.0772287	0.0906114	0.0735796	0.102764	0.0943066	0.0766174	0.0696171	0.10505	0.09026	0.0525989	0.0572338	0.056218	0.128167
UBA3	0.13226	0.17092	0.11512	0.140982	0.129647	0.1602	0.132098	0.157333	0.135857	0.111705	0.0929995	0.106589	0.124751	0.120116	0.135644	0.157951	0.210065	0.192313	0.142109	0.110598	0.133921	0.106902	0.117562	0.105512	0.106539	0.165213	0.218719	0.176642	0.167856	0.142433	0.127819	0.155153	0.117073	0.131272	0.133929	0.179381	0.281569	0.12168	0.230546	0.131013	0.14056	0.168172	0.166293	0.117639	0.11762	0.0865539	0.083604	0.0981005
ARL6IP5	0.102887	0.120948	0.103302	0.123694	0.151718	0.135859	0.180724	0.122285	0.0769072	0.0568415	0.0741486	0.0898858	0.109762	0.122115	0.0956051	0.10531	0.121374	0.2433	0.120264	0.11161	0.125621	0.0822284	0.0664811	0.0697449	0.0813662	0.172347	0.213402	0.14756	0.231388	0.151675	0.119035	0.113555	0.118051	0.0953279	0.100603	0.118588	0.258607	0.108416	0.267369	0.120763	0.0735877	0.0866841	0.160153	0.108119	0.0999487	0.0959626	0.0447521	0.0721833
LMOD3	0	0.00255257	0.00112221	0	0.00615756	0.00417544	0.00390966	0.00148953	0.0031347	0.00145152	0.00224411	0.000736102	0	0	0	0	0	0	0.00270338	0	0	0.000645044	0.000926224	0.000518701	0.000936674	0.00602811	0.00464042	0.00175171	0.00322853	0	0.000755463	0.00321273	0.00063587	0.000698499	0	0	0	0.00249457	0.00313119	0.00440148	0	0	0.00447121	0.00202339	0	0.00161148	0.000288954	0.000532185
FRMD4B	0.0706611	0.155776	0.149036	0.353397	0.537753	0.210711	0.0429041	0.192652	0.201099	0.0453071	0.0913257	0.103454	0.0774785	0.100385	0.0448469	0.0963211	0.128301	0.0804754	0.0594382	0.074347	0.167249	0.0322713	0.0880146	0.0685668	0.247716	0.0857581	0.108272	0.101156	0.144584	0.331196	0.0707146	0.0250793	0.059498	0.0267712	0.0501404	0.132515	0.0489082	0.224086	0.101308	0.0236833	0.035691	0.0244416	0.0385646	0.24832	0.134224	0.0279724	0.0348858	0.0263602
MITF	0.118213	0.157684	0.126826	0.198473	0.170104	0.161443	0.0750759	0.0953547	0.0558982	0.128818	0.118335	0.142475	0.0823892	0.148514	0.113441	0.143713	0.179489	0.00918946	0.134209	0.122466	0.11296	0.0705235	0.124737	0.127059	0.124283	0.0924758	0.168934	0.115341	0.196356	0.15243	0.105822	0.0659706	0.127072	0.130108	0.0770143	0.0922391	0.0818474	0.134255	0.118514	0.14246	0.122499	0.134085	0.118349	0.162987	0.0880813	0.0468105	0.113069	0.130429
MDFIC2	0.00448044	0	0.00226415	0	0.014426	9.58628e-05	0	0.000415858	0	0.00223881	0.000609247	0.00391426	0.000995967	0.00509757	0.00291471	0.00278549	0.00185341	0	0	0	0	0.0015471	0.00058803	0	0.00057214	0.000452303	0.00522254	0.00419223	0.00655677	0	0	0.000352216	0.00189972	0	0	0.00831807	0	0.000702864	0	0.00391174	0.00278451	0.00674361	0	0	0.000898181	0.000809208	0.000519763	0.000720254
FOXP1	0.459035	0.468922	0.333573	0.572392	0.501337	0.569957	0.317065	0.34391	0.310099	0.306553	0.25942	0.398459	0.433029	0.314306	0.38406	0.436004	0.551265	0.438395	0.38033	0.508143	0.399487	0.256943	0.364671	0.272267	0.340407	0.526677	0.716798	0.504751	0.497894	0.502481	0.350016	0.336556	0.350036	0.357412	0.534445	0.459537	0.316497	0.348759	0.54461	0.316581	0.364082	0.43151	0.462598	0.51724	0.47174	0.269011	0.276401	0.35643
EIF4E3	0.0803858	0.0758821	0.0331563	0.0434766	0.0714008	0.0701421	0.0328716	0.0460963	0.0387072	0.0428271	0.0290786	0.0524849	0.0414121	0.0426058	0.0488196	0.0513846	0.0403582	0.00196844	0.0401721	0.0495077	0.0368688	0.0370939	0.0478844	0.0355032	0.0280933	0.100564	0.0760475	0.0381659	0.0618971	0.028274	0.0396088	0.0332402	0.0415509	0.0362378	0.0757386	0.0517169	0.0157891	0.043862	0.052027	0.0353112	0.0436057	0.0594551	0.0593147	0.0401598	0.0389147	0.0346804	0.0342683	0.034967
GPR27	0.00389219	0.00987396	0.00280092	0.00288874	0.00528634	0.00109959	0.00949154	0.00281428	0.0158988	0.00302417	0.000570828	0.00134496	0.00848076	0.00296244	0.00368404	0.00140211	0.00564265	0.0179278	0.00322741	0.00227423	0.00189688	0.00105265	0.000455393	0.00240669	0.0011676	0.00476546	0.00461571	0.00522907	0.000672735	0	0.00190357	0.00233347	0.00549108	0.00119141	0.00486034	0.0063944	0.00812363	0.00432977	0.0137205	0.00270716	0	0.00147287	0.0113554	0.00975616	0.00118498	0.00116615	0.000960848	0.0012661
PROK2	0	0	0	0	0	0.0003807	0	0.000995782	0	0.000208104	0	0	0	0.000704791	0.00079088	0	0	0	0	0	0	0.000967984	0.0006194	0	0	0	0	0	0.0044608	0	0	0	0	0	0	0	0	0	0.003056	0	0	0	0	0	0	0	0	0
RYBP	0.149084	0.226887	0.163783	0.380947	0.344168	0.203781	0.192168	0.161932	0.132241	0.132235	0.137216	0.116273	0.114765	0.174404	0.13546	0.196946	0.165013	0.0689249	0.159995	0.159517	0.158226	0.10974	0.098242	0.108105	0.209114	0.15662	0.243999	0.228926	0.269191	0.283011	0.153608	0.125758	0.128273	0.144187	0.140887	0.17956	0.152827	0.172337	0.0961887	0.140228	0.13667	0.198122	0.195052	0.192131	0.222647	0.125835	0.0751175	0.236609
SHQ1	0.0374798	0.056475	0.0473363	0.0818251	0.0616042	0.0336099	0.0686169	0.040242	0.0198461	0.027373	0.0369691	0.030499	0.0314002	0.0440514	0.0525959	0.0424269	0.0822067	0.0323953	0.0482634	0.0564294	0.0398451	0.0431173	0.0209164	0.03556	0.0493197	0.0354777	0.0466605	0.0781297	0.0469699	0.0733815	0.0301053	0.0493524	0.0402954	0.0312508	0.031223	0.0185919	0.0315996	0.0267688	0.0444563	0.0401671	0.0273088	0.0563643	0.0266871	0.0996436	0.045873	0.0308671	0.0239701	0.0674065
GXYLT2	0.0542828	0.0447324	0.0450865	0.0931096	0.0960466	0.0498607	0.0793545	0.0652044	0.0422939	0.0394017	0.0287698	0.0362257	0.0423949	0.0316819	0.0492148	0.0515836	0.0510912	0.0571346	0.0365752	0.0536376	0.0510475	0.0128737	0.0366295	0.0269522	0.0291278	0.0670504	0.0613676	0.0535537	0.0726327	0.0624044	0.0700241	0.0186694	0.0239549	0.0685601	0.0669012	0.0672751	0.0144175	0.0552283	0.0719319	0.0292759	0.0425718	0.0708469	0.0368426	0.0354082	0.0324624	0.0428971	0.01995	0.125444
PPP4R2	0.168575	0.153066	0.10942	0.249052	0.183929	0.162991	0.204249	0.115207	0.0732593	0.112799	0.106363	0.123638	0.118595	0.114914	0.143203	0.141712	0.140905	0.167143	0.122233	0.137162	0.142289	0.109779	0.108072	0.0994645	0.169579	0.144821	0.230494	0.167456	0.149029	0.205134	0.120534	0.109243	0.113703	0.122447	0.11755	0.155634	0.24874	0.151323	0.163837	0.150069	0.11663	0.0965302	0.086677	0.169892	0.116043	0.11612	0.088272	0.0864377
PDZRN3	0.51424	0.570605	0.380486	0.572747	0.56061	0.591022	0.436921	0.454473	0.256313	0.37611	0.340724	0.47247	0.502469	0.491983	0.532573	0.605283	0.710655	0.640857	0.474567	0.585551	0.536301	0.445919	0.479221	0.407088	0.419612	0.56634	0.792724	0.565833	0.497272	0.524612	0.383272	0.502364	0.462287	0.405821	0.640163	0.658709	0.737139	0.46029	0.857589	0.558249	0.447883	0.50367	0.56279	0.575594	0.58412	0.430326	0.354275	0.39485
CNTN3	0.083605	0.151132	0.070223	0.201197	0.179189	0.231402	0.0964913	0.108853	0.0581571	0.0507348	0.0264163	0.062177	0.0927557	0.0819225	0.122127	0.0857278	0.167115	0.103669	0.0792619	0.133549	0.110509	0.0328693	0.0692526	0.0659319	0.0875498	0.134756	0.191956	0.124439	0.178498	0.169777	0.0779098	0.0875413	0.101273	0.0311293	0.0867291	0.20532	0.208312	0.137649	0.17972	0.0505687	0.0583621	0.0909934	0.0917323	0.151452	0.136547	0.0592325	0.0401066	0.0352017
FRG2C	0	0	0	0	0	0	0	0.000620549	0	0	0	0	0	0	0	0	0	0	0.00128664	0	0	0	0	0	0	0	0	0	0	0	0	0.000876355	0.000674585	0.000773425	0	0	0	0	0	0	0	0	0	0	0	0	0	0
ZNF717	0.135903	0.18004	0.13377	0.177195	0.172029	0.210086	0.113894	0.123769	0.118744	0.120742	0.127994	0.169891	0.109639	0.135196	0.106622	0.174739	0.152573	0.168092	0.140765	0.178911	0.173456	0.0971426	0.102123	0.131278	0.11627	0.187232	0.162651	0.130718	0.189407	0.127495	0.102849	0.118135	0.124329	0.120704	0.158345	0.17221	0.0878122	0.127854	0.186385	0.145299	0.156485	0.13155	0.188687	0.14208	0.119085	0.115373	0.101869	0.0734833
ROBO2	0.341171	0.469059	0.202495	0.49148	0.530799	0.575801	0.328698	0.285159	0.191402	0.152065	0.134855	0.266074	0.347859	0.343129	0.31015	0.472513	0.495386	0.507817	0.310203	0.454992	0.426212	0.126336	0.31299	0.210358	0.291919	0.572208	0.677035	0.406092	0.490504	0.326525	0.254264	0.227685	0.269217	0.181943	0.343146	0.437552	0.444319	0.254459	0.663905	0.250654	0.221141	0.336595	0.398312	0.46349	0.376347	0.146695	0.141044	0.188044
ROBO1	0.280248	0.36242	0.218597	0.410589	0.421758	0.433402	0.262308	0.270463	0.221232	0.233603	0.219008	0.292938	0.287234	0.219774	0.204147	0.285706	0.397968	0.24336	0.282182	0.345127	0.362985	0.212573	0.243643	0.219729	0.298176	0.387293	0.482965	0.345123	0.39932	0.357784	0.264499	0.230681	0.255131	0.199319	0.334087	0.299969	0.194036	0.221026	0.353564	0.317668	0.312219	0.275087	0.299938	0.381185	0.23993	0.229272	0.227906	0.350877
GBE1	0.113964	0.166514	0.0895243	0.140053	0.165645	0.141625	0.0574301	0.140246	0.0985136	0.0888263	0.105794	0.136028	0.130628	0.105124	0.125502	0.139938	0.0871145	0.0156961	0.135679	0.15587	0.141181	0.101924	0.145224	0.102846	0.107102	0.100137	0.118102	0.123332	0.09765	0.0640599	0.076069	0.0880705	0.0847361	0.0765705	0.121422	0.14176	0.179511	0.0950985	0.140838	0.158905	0.104357	0.0970952	0.104914	0.137949	0.0944244	0.210704	0.0757693	0.22665
CADM2	0.155531	0.231502	0.123026	0.242521	0.198141	0.186478	0.164383	0.260836	0.128096	0.0979938	0.10915	0.142569	0.151434	0.225474	0.257888	0.307351	0.212214	0.30147	0.144693	0.200484	0.197125	0.230661	0.0949288	0.0966103	0.0988884	0.202194	0.164306	0.173645	0.172541	0.178474	0.128608	0.186518	0.175324	0.134778	0.152482	0.302774	0.217162	0.28389	0.301056	0.218638	0.13922	0.28764	0.329379	0.177542	0.24345	0.17768	0.0970456	0.195427
VGLL3	0.00187745	0	0	0	0.00432653	0.0013819	0.00199582	0.000431556	0	0.000300078	0.000454443	0	0.000684749	0	0.00061809	0.00674724	0.00114133	0	0	0	0	0.00151113	0.000519015	0	0.000767136	0	0	0.000983146	0	0	7.86014e-05	0	0.000172533	0.000816642	0	0	0	0	0	0	0	0.00533273	0	0.000880498	0	0	0	0.000852505
CHMP2B	0.051396	0.0470896	0.0325517	0.0712322	0.0904915	0.0879113	0.066801	0.0259955	0.0280009	0.0383018	0.0458776	0.0428787	0.0572281	0.0266756	0.03381	0.0316182	0.0470759	0.162401	0.0565708	0.0560039	0.0324309	0.0215965	0.0276856	0.0355687	0.050793	0.0744256	0.107554	0.0415681	0.107994	0.102045	0.0357772	0.0327527	0.0403783	0.0358606	0.0419421	0.0341485	0.0201893	0.0533817	0.0555636	0.0361645	0.0332124	0.0384653	0.0656042	0.0447312	0.0569112	0.018411	0.0290871	0.0476506
POU1F1	0	0	0	0	0	0	0	0	0	0	0	0	0	0	0	0	0	0	0	0	0	0.000387346	0	0	0	0	0	0	0	0	0	0	0	0	0	0	0	0	0	0	0	0	0	0.000804931	0	0	0	0
HTR1F	0.00228102	0	0	0	0.00631864	0.00631023	0.00149063	0	0.00372117	0.000206945	0.000466932	0.00145748	0	0	0.00455591	0.00436197	0.000499998	0	0.00156144	0.00989732	0.00289499	0	0.00241957	0	0.00447744	0.00652234	0.00201845	0.00205482	0.0178602	0.00600043	0.0012184	0.000534319	0.00367239	0.00381354	0	0	0.0108434	0.0027115	0.00785134	0.00043539	0.00263361	0.00628551	0	0.0124119	0.00375917	0	0.00102033	0.000902757
CGGBP1	0.108793	0.0762574	0.108165	0.245148	0.176251	0.156934	0.141792	0.0650877	0.0769887	0.0849082	0.08709	0.0952881	0.0879055	0.133239	0.0969739	0.186895	0.150171	0.241298	0.159805	0.0708185	0.154864	0.084919	0.0855658	0.11155	0.0911236	0.0883259	0.179745	0.129497	0.228913	0.165597	0.131688	0.136949	0.0899442	0.154741	0.0741671	0.10646	0.151568	0.0891158	0.105673	0.0902736	0.111664	0.125825	0.244456	0.161367	0.1066	0.0944463	0.0652727	0.072511
ZNF654	0.175323	0.224003	0.159309	0.193236	0.181349	0.204986	0.153363	0.117052	0.143034	0.148199	0.127602	0.172245	0.14537	0.146572	0.163599	0.171118	0.221895	0.236923	0.20919	0.162639	0.229056	0.134931	0.133796	0.131787	0.171387	0.197314	0.192203	0.201416	0.262456	0.252212	0.145737	0.181847	0.132889	0.14448	0.15365	0.196124	0.166069	0.161088	0.190157	0.207268	0.165921	0.128937	0.232299	0.189987	0.201829	0.165348	0.108136	0.223306
C3orf38	0.099206	0.0640723	0.0697315	0.0770802	0.0591832	0.0804171	0.0454877	0.0307657	0.0385405	0.0507557	0.059751	0.0704281	0.0601328	0.103724	0.0614252	0.078132	0.103546	0.0686124	0.0785396	0.0714393	0.0796365	0.0669019	0.0610161	0.0551824	0.0658262	0.0867222	0.127987	0.0733468	0.178578	0.0839826	0.0666841	0.0803581	0.0678978	0.0642518	0.0718223	0.0762412	0.101814	0.0737345	0.0680216	0.112915	0.0447272	0.0967263	0.113409	0.0876989	0.0854009	0.0548978	0.0361229	0.0613716
CSNKA2IP	0.0133373	0.0368745	0.00445304	0.00443612	0.0255667	0.0073991	0.0103937	0.00725413	0	0.00112235	0.00766595	0.0117628	0.00207682	0	0.00675927	0.00466613	0.00542802	0	0.00788012	0.00739163	0.0131888	0.00270037	0.000400033	0.00388752	0.0137226	0.019786	0.0329615	0.00705721	0.00956606	0.00372479	0.00921583	0.00573146	0.00739967	0.0020178	0.00236632	0.0100197	0.0201044	0.00197839	0	0.0193577	0.000933494	0.00400477	0.00502992	0.00805731	0	0.00846049	0.00637097	0.00212298
EPHA3	0.0274569	0.0773452	0.0280332	0.0508585	0.0480268	0.0661335	0.0268271	0.0348482	0.0305007	0.00800171	0.0119985	0.00944797	0.0323081	0.0115849	0.0224822	0.038222	0.0563639	0.0980191	0.0303924	0.0515408	0.0256764	0.0109878	0.0188358	0.0159649	0.0284744	0.0502404	0.0802554	0.0415771	0.0653466	0.0711101	0.0240539	0.0194257	0.0251753	0.00844681	0.0272769	0.0514612	0.0651466	0.0237594	0.0721635	0.0211927	0.0311598	0.00922364	0.0482287	0.0374464	0.0271803	0.0153693	0.0114812	0.0142709
PROS1	0.13198	0.0902672	0.11142	0.0851141	0.0535147	0.0712968	0.0494685	0.155542	0.053713	0.0581311	0.0498355	0.0581103	0.0772021	0.147568	0.0881359	0.117869	0.0708753	0.108815	0.0985884	0.116268	0.0725369	0.163244	0.0532416	0.0537483	0.0432789	0.0835796	0.0957064	0.117038	0.207479	0.083151	0.0699298	0.255277	0.114308	0.0818905	0.230841	0.0482114	0.0385563	0.068211	0.0656509	0.0956704	0.0587186	0.164141	0.35589	0.0468051	0.0427573	0.108706	0.0652801	0.330233
ARL13B	0.147964	0.138388	0.109561	0.167259	0.217136	0.197713	0.108906	0.122278	0.114733	0.11216	0.103922	0.116812	0.142876	0.144293	0.132008	0.130486	0.150239	0.248684	0.165261	0.141316	0.147734	0.101487	0.112587	0.0902813	0.145499	0.180469	0.191208	0.157394	0.195477	0.144407	0.122888	0.153764	0.112966	0.100438	0.151978	0.166336	0.0927393	0.087258	0.15698	0.125976	0.160701	0.166062	0.190712	0.155498	0.0962744	0.101067	0.0820385	0.106793
STX19	0.0125217	0.00338693	0.00851975	0	0.0123909	0.00301259	0.00414449	0.00545461	0.0120246	0.00649933	0.00713159	0.000919426	0.00796829	0.00487458	0.00308828	0.00531381	0.00362244	0.0236917	0.00842185	0.00271903	0.00821624	0.0147888	0.0050511	0.0103756	0.00278733	0.0128562	0.000418239	0.00377285	0.0331836	0.010731	0.0045809	0.0132652	0.00691725	0.0100565	0.00275018	0.00332636	0	0.00107886	0.00370704	0.00411333	0.010298	0.0156391	0.00574856	0.00163849	0.00369486	0.011792	0.00708807	0.000961554
DHFR2	0.0365699	0.0236734	0.032644	0.0367426	0.0230581	0.0567593	0.0357663	0.0212019	0.0210254	0.021257	0.0331436	0.0271493	0.0384572	0.0199597	0.0218865	0.0211884	0.0423021	0.0235201	0.036529	0.0328262	0.0248231	0.00980268	0.0236523	0.019843	0.0259617	0.0511095	0.0169134	0.0247191	0.0453471	0.0180433	0.0344452	0.022254	0.031448	0.0344939	0.0131353	0.0360341	0.0160309	0.0196756	0.0149973	0.0309345	0.0155015	0.0276642	0.0493564	0.0355185	0.0182012	0.0195282	0.0198915	0.0212874
NSUN3	0.13333	0.12067	0.1219	0.166854	0.160916	0.145682	0.0501888	0.0883894	0.115817	0.112217	0.107403	0.119179	0.146457	0.102267	0.121667	0.181027	0.119725	0.0903858	0.150839	0.167014	0.136811	0.0610451	0.111612	0.104865	0.0853846	0.189985	0.147046	0.12832	0.133834	0.207761	0.0903575	0.096211	0.0617382	0.122445	0.0815293	0.11849	0.0536375	0.0842393	0.0811288	0.0770941	0.116098	0.106791	0.133398	0.110545	0.0878456	0.0849097	0.0815603	0.124608
MTRNR2L12	0.0467681	0.0686228	0.0174149	0.0328313	0.0613437	0.0691845	0.039615	0.0123245	0	0.0258387	0.0223429	0.0670007	0.0381527	0.00456342	0.00501487	0.018768	0.0237854	0	0.0185062	0.015661	0.0168426	0.00968016	0.0612595	0.0187069	0.056346	0.091177	0.0931035	0.0325005	0.0322923	0.0432442	0.0136662	0.00657656	0.0166959	0.0283394	0.0965604	0.0856651	0.03887	0.015061	0.0523293	0.000552492	0.00430618	0.00293264	0.0213902	0.0239053	0.024458	0.0225955	0.0145982	0.00927954
EPHA6	0.584831	0.728252	0.413691	0.549309	0.65729	0.662698	0.422205	0.448861	0.424605	0.547286	0.474061	0.571942	0.577326	0.528353	0.556772	0.562873	0.745349	0.67438	0.559792	0.682453	0.541562	0.277997	0.51419	0.403222	0.524053	0.739907	0.779125	0.540206	0.593425	0.49038	0.374129	0.345529	0.446252	0.521283	0.568588	0.698626	0.671994	0.451247	0.774102	0.472441	0.487931	0.474944	0.501013	0.69554	0.568549	0.391713	0.498873	0.208805
ARL6	0.12331	0.0818669	0.0551267	0.106594	0.0887713	0.122557	0.0629013	0.0860308	0.0867507	0.0829561	0.0744187	0.11328	0.0931197	0.0688962	0.0770555	0.104754	0.122277	0.0659665	0.0918148	0.106738	0.129544	0.0423801	0.0785522	0.0770733	0.0843166	0.13317	0.167371	0.093598	0.107495	0.189842	0.0849927	0.0881712	0.0650062	0.0842443	0.0943887	0.0987878	0.0275277	0.0742511	0.13715	0.0714466	0.0603625	0.0407222	0.0839111	0.119218	0.091967	0.0679138	0.0504908	0.0407819
CRYBG3	0.201172	0.155014	0.141074	0.146722	0.168446	0.204835	0.119259	0.198345	0.0707761	0.140968	0.124618	0.169159	0.153068	0.106836	0.127094	0.151725	0.255404	0.217838	0.175737	0.130457	0.196069	0.125799	0.13166	0.140737	0.125731	0.222694	0.222955	0.177041	0.161016	0.20551	0.130599	0.0999654	0.121792	0.124113	0.183508	0.176572	0.278061	0.158463	0.196664	0.175849	0.151759	0.176188	0.118671	0.257273	0.205552	0.147869	0.0918671	0.16409
RIOX2	0.0380569	0.0209831	0.0404893	0.047503	0.0450495	0.057455	0.0559987	0.0282043	0.0231529	0.0274204	0.0277429	0.0213	0.0301133	0.028113	0.0310032	0.0368854	0.057835	0.104607	0.0411803	0.0287994	0.0286057	0.0355469	0.0291935	0.0321376	0.0212728	0.0308027	0.0765936	0.0288913	0.0464051	0.0103839	0.0412741	0.0301896	0.029046	0.0413903	0.0258823	0.0478572	0.0635549	0.0359806	0.0446275	0.0448421	0.0267444	0.0268823	0.0256353	0.0384277	0.0357146	0.03345	0.0186988	0.0327191
GABRR3	0	0	0	0	0	0	0	0	0	0	0.000186529	0.000218588	0.00177593	0	0	0.00179191	0.000369211	0	0.000439479	0.00189547	0	0	0	0	0	0	0	0.00134195	0.00451671	0	0.000226975	0.000489186	0.000261124	0	0	0	0	0	0	0.000714382	0.00407729	0	0	0	0	0.000686651	0	0.000148822
OR5K1	0	0	0	0	0	0	0	0.000245273	0	0	0	0	0	0	0	0	0	0	0	0.00405754	0	0	0	0	0.000941608	0.000519483	0	0.000327463	0	0	0	0	0.00094941	0	0	0	0	0	0	0	0.0008047	0	0	0.000474533	0	0	0.000262259	0
CLDND1	0.106793	0.106469	0.0845994	0.215116	0.250926	0.172231	0.100849	0.115522	0.0417959	0.0413434	0.0564067	0.0467142	0.078296	0.0764546	0.0387612	0.0329239	0.0975202	0.124238	0.0806636	0.0800083	0.114465	0.0362201	0.0704258	0.0590594	0.118955	0.0988951	0.130793	0.0981034	0.114349	0.107147	0.0731369	0.0625478	0.074588	0.0368149	0.0440551	0.0978248	0.026973	0.075861	0.0955063	0.0461827	0.0515171	0.0364777	0.0728689	0.125742	0.0541331	0.0325656	0.0332892	0.0341949
CPOX	0.0438801	0.057769	0.0380849	0.0762037	0.0427422	0.0588909	0.0690347	0.0630099	0.0751893	0.0313649	0.0321618	0.0321557	0.0491695	0.0495217	0.0314461	0.0280997	0.0559683	0	0.0484826	0.0548633	0.0694973	0.0210013	0.0379135	0.0243903	0.0462748	0.0800226	0.0870987	0.0370734	0.0543322	0.0177508	0.0453506	0.0449988	0.0437088	0.0442231	0.0443638	0.0640384	0.0492261	0.0702236	0.0901454	0.0552501	0.0259605	0.0331017	0.0423377	0.10215	0.0435999	0.0300919	0.0234787	0.024468
ST3GAL6	0.0426033	0.0153844	0.0366202	0.0612346	0.134456	0.0487304	0.0441854	0.0454082	0.0192736	0.0112342	0.0174799	0.0228887	0.0318262	0.0395763	0.0245984	0.0500475	0.0432703	0.00196844	0.0252986	0.0214179	0.0385845	0.0147068	0.0128844	0.0106954	0.0235373	0.0472867	0.052797	0.049595	0.058775	0.15067	0.0295201	0.0246946	0.0265651	0.0123229	0.01669	0.0272367	0.0414346	0.0398967	0.0639276	0.0180894	0.0144345	0.019738	0.0139821	0.063301	0.0277293	0.0249948	0.0070347	0.0239959
DCBLD2	0.103992	0.100889	0.0522883	0.133126	0.0919097	0.0974345	0.0713933	0.0787272	0.115568	0.0595445	0.0824834	0.0989402	0.111388	0.0813298	0.105112	0.0895016	0.0698688	0.188753	0.0784717	0.102656	0.0670972	0.0593776	0.0679783	0.0672521	0.0641214	0.125984	0.0818756	0.0777162	0.0809492	0.0876915	0.0670952	0.0755494	0.0657966	0.0705943	0.0931997	0.119651	0.050154	0.0884525	0.078467	0.0523901	0.0810246	0.0572482	0.0480745	0.0658853	0.0550228	0.0436965	0.0560561	0.0559321
COL8A1	0.00536351	0.00338024	0.000350768	0	0.0112166	0.00640895	0.025822	0.00405887	0	0.000436632	0.000941071	0.000160271	0.00148329	0	0	0.00607689	0.00871776	0	0.00240189	0.0037234	0	0.00144885	0.00148078	0.00316072	0.00146257	0.0115883	0.00033575	0.00260389	0.0164642	0	0.00728764	0.00220848	0.00139762	0	0	0	0.0145286	0.0255788	0.00670782	0.000323979	0.00218111	0	0.0108906	0.00125297	0.000728285	0.00162154	0.00140044	0.00677027
CMSS1	0.234639	0.269927	0.216312	0.314583	0.2586	0.306164	0.159497	0.234576	0.131167	0.190177	0.214999	0.210178	0.248472	0.157509	0.215775	0.228035	0.344565	0.197367	0.259372	0.209117	0.263891	0.222234	0.224389	0.17405	0.238816	0.281581	0.345965	0.263858	0.267365	0.23952	0.216673	0.217148	0.225125	0.189916	0.260325	0.20648	0.228159	0.190542	0.244154	0.288598	0.241927	0.179027	0.257917	0.333826	0.23874	0.164643	0.178009	0.292027
FILIP1L	0.0166728	0.0127035	0.0733005	0.0687216	0.0822681	0.059055	0.0332023	0.0584974	0.0348912	0.0240482	0.0368762	0.0105469	0.016377	0.0901376	0.0201554	0.0842254	0.0254025	0.104983	0.0869193	0.0379108	0.056104	0.0933035	0.0110297	0.0666418	0.0206038	0.0177344	0.0269886	0.0678776	0.1877	0.13858	0.0343313	0.0974497	0.0324671	0.111249	0.0278098	0.0193837	0	0.0130261	0.0309149	0.0337124	0.0347167	0.029903	0.162688	0.0181208	0.0296897	0.0701149	0.04913	0.0274068
TBC1D23	0.0918517	0.0713913	0.08934	0.133992	0.0849509	0.14381	0.0887907	0.100884	0.0864	0.0822727	0.0824774	0.0787503	0.0798107	0.108354	0.0887106	0.0730287	0.130929	0.0732658	0.122978	0.117942	0.12034	0.0622369	0.0749789	0.0728773	0.0993826	0.138781	0.127804	0.117931	0.157968	0.0794886	0.0854333	0.0941548	0.0823967	0.095669	0.103596	0.103988	0.0799688	0.0888551	0.0998418	0.083373	0.0738133	0.110029	0.149794	0.111548	0.0947141	0.0681446	0.0661534	0.093015
NIT2	0.0358423	0.0304518	0.0291468	0.0125583	0.0654821	0.0510325	0.0185222	0.0281734	0.0212319	0.0246566	0.026741	0.0293491	0.0315247	0.0197269	0.0253328	0.0282864	0.0404533	0	0.0432708	0.0360851	0.0345328	0.0240415	0.0372599	0.0351776	0.0135626	0.044422	0.0427941	0.0468481	0.0555663	0.0490239	0.0282403	0.0268616	0.023601	0.0234359	0.0354921	0.0522866	0.0255024	0.0201335	0.0527223	0.0216001	0.0490199	0.0166823	0.0321647	0.032892	0.0382143	0.0297708	0.0155322	0.0201769
TOMM70	0.0762934	0.0538305	0.0535507	0.0602367	0.101685	0.0972815	0.0899836	0.0774914	0.036719	0.0641819	0.0595865	0.061585	0.0744623	0.0878746	0.0759944	0.0599381	0.0846366	0.0551607	0.0853024	0.0510933	0.0794272	0.063174	0.0687959	0.0483651	0.0573188	0.111131	0.131499	0.0668549	0.0955115	0.0678305	0.0762475	0.0660911	0.0659637	0.0740019	0.0438012	0.0607017	0.0148849	0.0675158	0.0928085	0.0738369	0.0702883	0.0582827	0.0966037	0.0898214	0.0791186	0.0527828	0.0516061	0.0741593
LNP1	0.0212171	0.0164635	0.0192504	0.00461703	0.0241239	0.0173985	0.0130228	0.025208	0.0147108	0.015332	0.0152676	0.0130084	0.0342044	0.00516686	0.0182617	0.00659474	0.0124954	0.00842354	0.0267343	0.0251626	0.00847338	0.00564164	0.0223587	0.00443158	0.00717716	0.0199209	0.0316577	0.0419402	0.0258924	0.00728219	0.0162211	0.0113933	0.0146484	0.0217547	0.0265423	0.0154556	0.0586696	0.0219307	0.0442315	0.0143042	0.0112266	0.0214521	0.0222746	0.0153729	0.00905727	0.0176605	0.0105198	0.0129295
TMEM45A	0.00158815	0	0.00450484	0.0110992	0.0114605	0.0104836	0.000979751	0.0121718	0.00415835	0.000732108	0.0039984	0.00211667	0.00540897	0.00556412	0.00222055	0.00767936	0.00139687	0	0.00293142	0.00300623	0.000319979	0.00219758	0.00480099	0.00357019	0.00281215	0.00709196	0.00897049	0.00704519	0.0133289	0.00851011	0.00344809	0.00399826	0.00193624	0.00625711	0.00604162	0.00151434	0	0.0182213	0.00345482	0.00564287	0	0.00792611	0	0.00382615	0.00258228	0.00414747	0.00207242	0.00400331
ADGRG7	0	0.00146456	0.00223232	0	0	0.00131566	0	0.000536127	0.000621699	0.00244413	0.00198154	0.00284104	0	0	0	0	0	0.00740729	0	0	0	0.000378401	0	0.000790814	0.00611086	0.00972991	0	0	0.00393779	0	0.00027243	0.000743619	0.000954182	0.0022175	0.0076178	0.102357	0	0	0	0	0.0028375	0	0.00859803	0	0	0	0.00242335	0.000534278
TFG	0.164263	0.200484	0.110947	0.135872	0.154385	0.185034	0.127638	0.119096	0.104315	0.110339	0.102574	0.119055	0.122691	0.109293	0.129162	0.139012	0.204829	0.113852	0.125039	0.147105	0.148997	0.0985637	0.0996618	0.0889617	0.133623	0.214655	0.201762	0.156008	0.200903	0.147314	0.110232	0.114132	0.115428	0.118513	0.140487	0.163858	0.096714	0.0936748	0.139291	0.120638	0.122999	0.113004	0.141765	0.169052	0.150936	0.0875001	0.0822765	0.124445
ABI3BP	0.0234601	0.0260052	0.0941281	0.0584875	0.0426619	0.106894	0.0513115	0.0835507	0.104073	0.0333258	0.0217469	0.0484695	0.0385507	0.0495689	0.0570126	0.0527812	0.0357125	0.109098	0.057458	0.0681746	0.0574587	0.0418513	0.0207959	0.162307	0.0383066	0.0961074	0.0872944	0.0314206	0.188911	0.0643202	0.0326979	0.0516416	0.0346085	0.0440596	0.0633604	0.115808	0.021323	0.114984	0.0222791	0.0487107	0.0225018	0.0197114	0.0194512	0.0554289	0.134173	0.104446	0.0446025	0.0832618
IMPG2	0.0210579	0.0705331	0.0102688	0.004993	0.00124617	0.0291712	0.00376527	0.0215851	0.00269782	0.0163879	0.0265137	0.0181768	0.0236776	0.0154025	0.0173189	0.0134051	0.0177951	0.00842354	0.0223307	0.0172746	0.0333382	0.00598267	0.0312454	0.00953768	0.00795841	0.0364503	0.0363023	0.036606	0.0334693	0.0240825	0.0300056	0.00433714	0.0105817	0.0187746	0.0075164	0.040341	0.0310856	0.0195437	0.0357535	0.00693054	0.0184568	0.00255528	0.0218434	0.0303611	0.0224369	0.0134693	0.0135033	0.00291465
SENP7	0.295918	0.302908	0.172565	0.331615	0.396672	0.313566	0.193403	0.227225	0.172318	0.204365	0.168584	0.244102	0.227658	0.212051	0.247213	0.337343	0.339607	0.487723	0.275109	0.296984	0.29358	0.154306	0.200026	0.175611	0.211686	0.379281	0.264723	0.310336	0.359734	0.344867	0.199483	0.234983	0.194308	0.199811	0.295573	0.284354	0.231172	0.164051	0.255477	0.20605	0.250288	0.254679	0.304087	0.289711	0.278862	0.153906	0.167565	0.203821
TRMT10C	0.0383584	0.0254283	0.0155943	0.135494	0.0178467	0.0419797	0.0409365	0.035784	0.062883	0.0226108	0.0155887	0.0204671	0.0292053	0.0240753	0.0285434	0.0451174	0.0308145	0	0.0324209	0.00938907	0.0122466	0.0214933	0.0157469	0.011376	0.0111683	0.0487393	0.0514305	0.0134546	0.005083	0.0111777	0.0276579	0.0314478	0.0278588	0.0281665	0.0335689	0.0290081	0.0282629	0.0281249	0.0527502	0.018935	0.0218652	0.0107044	0.0394823	0.010603	0.0101092	0.0294548	0.00912578	0.0550641
PCNP	0.0992639	0.0831808	0.0853496	0.108595	0.210395	0.127182	0.135995	0.109421	0.111158	0.0620882	0.0886989	0.0940358	0.101381	0.10147	0.0918063	0.100775	0.104533	0.181255	0.115535	0.0898622	0.130075	0.0797893	0.0827427	0.0830868	0.100251	0.118906	0.168806	0.127114	0.166084	0.123615	0.0935191	0.107216	0.0930995	0.0881918	0.104446	0.107531	0.113045	0.0970731	0.162819	0.130891	0.0975539	0.0775406	0.104078	0.127154	0.127692	0.0784157	0.0581663	0.0763444
ZBTB11	0.0639224	0.0797762	0.0420654	0.0872408	0.0883471	0.0744651	0.0857116	0.0616732	0.037264	0.055127	0.0533561	0.0470228	0.0814126	0.0611459	0.0523961	0.0659083	0.0820437	0.0769934	0.0721077	0.0576208	0.0848892	0.043119	0.0527155	0.0720564	0.072844	0.0730264	0.0858137	0.0744303	0.0663376	0.0573792	0.0579104	0.0663761	0.0566981	0.064111	0.0742922	0.0961544	0.0941588	0.0837463	0.106867	0.0722638	0.0693578	0.0601521	0.0724998	0.073066	0.0659066	0.0483748	0.0548539	0.0600925
RPL24	0.0399945	0.0419989	0.0357334	0.105928	0.101893	0.0733861	0.11252	0.0712931	0.0596155	0.0279325	0.0275578	0.0280177	0.0534571	0.0404587	0.0691113	0.0598175	0.0526984	0.0317573	0.0559295	0.0506084	0.0619392	0.0400328	0.026117	0.0271021	0.0486857	0.0468813	0.100103	0.0709335	0.096611	0.0731212	0.0497381	0.0568606	0.0506455	0.0506812	0.0281058	0.0473512	0.0991263	0.047285	0.0975645	0.0269172	0.0408897	0.0514247	0.0926112	0.0405746	0.0505479	0.0318157	0.0343113	0.0396363
CEP97	0.0681869	0.12003	0.0675161	0.139158	0.134271	0.121526	0.074605	0.0772525	0.0765932	0.0611712	0.0623312	0.072121	0.0665637	0.0906028	0.0657357	0.0864101	0.0861195	0.130296	0.100761	0.10038	0.139924	0.0448474	0.0697107	0.0408997	0.0641695	0.133919	0.111209	0.104455	0.0980413	0.089885	0.0623804	0.0743478	0.0821181	0.0546774	0.0750098	0.138772	0.069097	0.0755991	0.10444	0.0711839	0.0693537	0.0344205	0.0796454	0.111401	0.0752067	0.0478873	0.0446026	0.0353068
NXPE3	0.0675434	0.0725508	0.0637843	0.186311	0.0961305	0.0866752	0.0681546	0.0665734	0.0423926	0.0520327	0.0541532	0.0605012	0.0545245	0.0420236	0.0768512	0.0627166	0.061007	0.0570772	0.0707383	0.0820229	0.0903242	0.0415095	0.0504153	0.0556978	0.057382	0.0826224	0.0684237	0.0856882	0.0952742	0.0986806	0.0577595	0.054199	0.0486973	0.0465297	0.0728869	0.0450689	0.0924639	0.0934944	0.0650315	0.0788362	0.056245	0.0586845	0.0383637	0.0722189	0.0631501	0.0504677	0.0354359	0.129503
NFKBIZ	0.0623429	0.01809	0.0465171	0.10414	0.0769757	0.0628556	0.137955	0.0494613	0.0156827	0.0353535	0.037417	0.0312357	0.0262616	0.0468374	0.0307372	0.0442249	0.0406158	0.076251	0.043829	0.0461395	0.0433836	0.0381726	0.0312529	0.0163387	0.0654587	0.0435994	0.091241	0.0851138	0.140632	0.0183305	0.0376818	0.0572811	0.0437586	0.0342003	0.0364047	0.0517636	0.104498	0.0718449	0.07324	0.0800001	0.0278719	0.0605429	0.0686088	0.0836937	0.024891	0.0303367	0.0212047	0.0726401
ZPLD1	0.00110768	0	0.0045859	0.0060804	0	0.0014211	0	0.00327179	0	0.00115959	0.00149896	0.00162226	0.000847623	0.00325643	0.00151308	0.0130837	0	0	0.00376134	0	0.00218553	0.00186466	0	0.00160652	0.00329846	0	0.00125549	0.00846802	0.00564148	0	0.00319196	0.00101547	0.00199419	0.00224136	0.00239376	0.0127394	0	0.00174131	0.00186343	0.00186483	0.00184424	0.00325933	0.0072321	0	0	0.00234855	0.00298941	0.00197448
ALCAM	0.460816	0.466101	0.346732	0.586825	0.572034	0.610311	0.316202	0.359955	0.220211	0.306815	0.324735	0.429451	0.379342	0.350807	0.366678	0.419989	0.487526	0.408496	0.401688	0.405294	0.462402	0.277545	0.423441	0.34322	0.429647	0.596308	0.688372	0.452551	0.534964	0.500936	0.330863	0.312377	0.333652	0.330336	0.476263	0.522745	0.52049	0.377581	0.66497	0.387098	0.379572	0.363142	0.389815	0.489883	0.417111	0.273725	0.283345	0.203229
CBLB	0.183638	0.159571	0.139513	0.209266	0.215375	0.201274	0.162847	0.169237	0.122397	0.137038	0.116468	0.153316	0.159477	0.124816	0.144468	0.200731	0.204393	0.152469	0.16229	0.166443	0.206819	0.129728	0.152327	0.11416	0.180292	0.237359	0.276944	0.233785	0.28707	0.200833	0.144631	0.139989	0.123855	0.162902	0.178104	0.160347	0.217026	0.189945	0.166102	0.165827	0.125269	0.231453	0.17659	0.239794	0.202647	0.143575	0.10943	0.218976
CCDC54	0	0	0	0	0	0	0	0	0	0	0	0	0	0	0	0	0	0	0	0	0	0	0	0	0	0	0	0	0	0	0	0	0	0	0	0	0	0	0	0	0	0	0	0	0	0	0.000482522	0
BBX	0.345105	0.341289	0.2476	0.381135	0.398849	0.427258	0.327249	0.28779	0.20948	0.239594	0.216707	0.290387	0.293817	0.264159	0.278044	0.345963	0.429951	0.332802	0.308628	0.341224	0.372558	0.192355	0.275165	0.200656	0.299318	0.411631	0.50795	0.381707	0.377829	0.402218	0.267626	0.253604	0.23777	0.245992	0.402322	0.368632	0.399707	0.269851	0.405613	0.305323	0.27384	0.363676	0.33635	0.376236	0.341025	0.221568	0.184906	0.330309
CD47	0.303277	0.304128	0.174758	0.397137	0.30302	0.30904	0.173529	0.226281	0.157722	0.202982	0.159851	0.207627	0.243858	0.249689	0.218992	0.338415	0.269152	0.259549	0.265963	0.298108	0.322069	0.168132	0.203455	0.190935	0.216116	0.332557	0.330161	0.313564	0.449678	0.235573	0.177431	0.253832	0.233193	0.212437	0.252819	0.337418	0.172156	0.158328	0.279882	0.202336	0.259004	0.238813	0.418177	0.247426	0.241663	0.11966	0.140761	0.152542
IFT57	0.0384706	0.0976436	0.0427303	0.101776	0.0731488	0.0965143	0.0924951	0.0764747	0.0473638	0.0506256	0.0458498	0.0514608	0.0901795	0.0501089	0.0536075	0.0383854	0.0866947	0.0512099	0.0738314	0.0607462	0.0849452	0.0541332	0.0506047	0.0421606	0.0440543	0.112	0.108765	0.0936384	0.0895673	0.0445996	0.060912	0.058804	0.0624816	0.0420369	0.0422981	0.11133	0.0674384	0.0629162	0.125312	0.0676539	0.0799436	0.0461145	0.093193	0.0766736	0.0495254	0.0457592	0.0359751	0.0623794
HHLA2	0	0.015751	0.00505263	0.0092341	0.0135754	0.000836695	0.00320667	0.0045077	0.0079992	0.00139502	0.00542184	0.0111665	0.00907674	0.0093088	0.00646626	0.00023394	0	0	0.0101516	0.00607668	0	0.0028726	0.00168028	0.00228466	0.00598575	0.00154248	0.00616385	0.00205236	0	0	0.00327227	0.0063703	0.00169346	0.00439273	0.00949809	0.00323317	0	0.00199338	0.00121306	0.00346771	0.00687741	0.00513409	0.00465539	0.0046087	0.00249418	0	0.00242666	0.000649397
MYH15	0.0965246	0.059374	0.0314027	0.0711726	0.0568901	0.0526851	0.00679841	0.0961804	0.0755826	0.0395055	0.0304245	0.0878099	0.0735243	0.0754591	0.0472571	0.0450257	0.00926374	0	0.0363052	0.057163	0.0309184	0.00447874	0.0527178	0.029593	0.0318491	0.0574738	0.0287535	0.0458158	0.0133729	0.0473146	0.041622	0.017614	0.0252353	0.0677238	0.044549	0.0362045	0	0.0175625	0.0206311	0.00249197	0.0582187	0.0727284	0.0365854	0.0612607	0.0343603	0.0173953	0.0345349	0.0326553
CIP2A	0.0417245	0.0386751	0.0176176	0.0117551	0.0142118	0.0258099	0.0269685	0.0210317	0.000795067	0.0095142	0.0154628	0.019748	0.0155151	0.0208265	0.0185186	0.0307662	0.0309528	0	0.0279498	0.0205874	0.0302843	0.0109521	0.00930772	0.015196	0.0091678	0.0202742	0.034003	0.020506	0.00960571	0.0332602	0.0148502	0.02281	0.0156584	0.00859896	0.0317509	0.0156776	0	0.0143042	0.0282147	0.00771306	0.0125516	0.0211417	0.0295685	0.011806	0.00918217	0.0153812	0.00743005	0.039835
DZIP3	0.342108	0.313805	0.207086	0.235618	0.390882	0.322603	0.180722	0.223485	0.177089	0.1783	0.168003	0.292239	0.267198	0.231577	0.261887	0.250685	0.296943	0.344999	0.272152	0.319184	0.316144	0.133311	0.212925	0.165812	0.202613	0.364818	0.331888	0.288886	0.353976	0.281254	0.194768	0.189011	0.195117	0.203459	0.319523	0.351144	0.154969	0.163681	0.297493	0.190648	0.209543	0.233927	0.320525	0.272629	0.258037	0.163617	0.136718	0.172987
RETNLB	0	0	0.000570101	0	0	0	0	0	0	0.000286645	0	0	0	0	0	0	0	0	0	0	0	0	0.000697311	0.000956068	0	0	0	0	0.000672735	0	0.00108509	0.000401616	0.000539344	0	0.00353288	0	0	0	0	0	0	0	0	0	0	0	0	0
TRAT1	0.0013865	0	0.00214094	0	0	0	0.00244282	0.000478742	0	0	0.000528477	0	0	0	0.00201954	0	0	0	0	0	0	0.000439046	0.00045955	0	0	0.000259584	0	0.00160355	0.00235339	0	0	0	0.000172659	0.00232845	0	0	0	0	0	0	0.00142517	0	0.00633177	0	0	0.00119715	0.00142963	0.00134285
GUCA1C	0	0	0.00100949	0	0.00511792	0	0.000732758	0.000783619	0	0.00114135	0.00126264	0.000756907	0.00220179	0.00122539	0.00497619	0	0	0	0.00189574	0.00206401	0	0	0.000526963	0	0.00154254	0	0	0.00399566	0.0125955	0	0.000707132	0.00444355	0.00244393	0.00051713	0.00106119	0.000599591	0	0.00156776	0	0.000672229	0.00105137	0.0014318	0.00648142	0	0	0.00270193	0.0010505	0.00159489
MORC1	0.00157791	0.00209442	0.0036528	0	0	0.00465936	0.00287521	0.00222499	0.00986671	0.00137105	0.00169338	0.000461384	0.00109674	0	0.00184005	0.00165458	0.00351292	0	0.00163772	0.00292729	0	0	0.000655411	0.00186152	0.00167345	0.00143275	0	0.00094626	0	0	0.000772858	0.000463775	0.00321733	0.00210156	0.000639181	0	0	0.00491244	0	0.0036685	0.000627005	0	0.00528256	0.0023027	0.00163188	0.00330357	0.000625366	0.0040838
C3orf85	0	0.00153236	0.00179861	0	0.00598663	0	0.00237449	9.25927e-05	0	0.000469907	0.00051521	0	0	0	0	0	0	0	0	0	0	0	0.00111727	0	0.00129625	0	0.00129975	0	0.00179084	0	0.000602732	0.00125314	8.90152e-05	0	0	0	0	0	0	0.000548838	0.00171585	0	0	0	0	0	0	0
DPPA2	0.000651527	0	0.00063762	0.00835218	0	0	0	0.000529945	0	0.00221435	0.000753439	0	0.00107498	0.00346464	0.000578731	0.00524643	0	0	0.00122639	0	0	0.00212111	0	0	0.000660154	0.00116602	0	0.00102023	0.00174022	0	0.000172705	0.00065531	0.000767912	0.00197182	0	0	0	0.001319	0	0	0.00250121	0.00222694	0	0	0.00206051	0.000469375	0.000426197	0.000582125
DPPA4	0	0.00122752	0	0	0	0.00304215	0	0.000855526	0	0.000196205	0.000344734	0	0	0.00525205	0	0	0	0	0	0	0.00143814	0.000236024	0	0.000726358	0.000619497	0	0.00141516	0.000878299	0.00424794	0	9.06141e-05	0.000701188	0.000188041	0	0	0.010105	0	0	0	0	0	0	0	0	0	0.00146119	0.000353622	0.000524124
NECTIN3	0.208715	0.272293	0.119395	0.260569	0.235667	0.25916	0.129066	0.125239	0.0959516	0.137229	0.111534	0.153563	0.130733	0.11658	0.113826	0.099567	0.239408	0.166259	0.152808	0.158776	0.210842	0.0976275	0.110467	0.09851	0.11163	0.208615	0.291313	0.184858	0.232745	0.178425	0.137525	0.121261	0.135752	0.126645	0.166739	0.193224	0.18208	0.1383	0.267386	0.157119	0.148524	0.12307	0.105235	0.17647	0.153588	0.0841113	0.0748198	0.115239
CD96	0.00855789	0.00237279	0.00858769	0.00195642	0.00531919	0.00818038	0.015707	0.00437437	0.0108241	0.0144338	0.00565173	0.0147374	0.00306065	0	0.00791272	0	0.0294135	0.0723284	0.00450251	0.00537504	0.00337059	0.00283919	0.0103857	0.00332717	0.00267542	0.0132878	0.0155241	0.00679792	0.0189385	0.00701737	0.00381131	0.00438937	0.00558937	0.0179127	0.0105548	0.00764092	0.00744327	0.00211061	0.00587718	0.00301562	0.00255047	0.00349462	0.00688688	0.0137555	0.0162495	0.00169362	0.00252423	0.0290291
PLCXD2	0.00982265	0.0090312	0.00520952	0.00195642	0.0157423	0.00154257	0.00606704	0.00830756	0.0241703	0.00264598	0.002518	0.00591489	0.00870875	0.00200002	0.0038336	0.000986666	0.0179654	0	0.00510517	0.00495084	0.00712838	0.00259372	0.00261287	0.00233004	0.00265807	0.00603808	0.011387	0.00633193	0.015541	0.0140169	0.00475048	0.00720976	0.00669312	0.00415098	0.00557818	0.0204018	0	0.000446846	0.0123821	0.00150655	0.00348984	0	0	0.00581394	0.0124446	0.00608712	0.00409716	0.0121052
PHLDB2	0.00514011	0.000965486	0.00535776	0	0.0187277	0.0194101	0.0108991	0.0082797	0	0.00292942	0.00448018	0.00911926	0.0135716	0.00380166	0.0107869	0.0163118	0.0134197	0	0.00936863	0.0100877	0.0144069	0.00222917	0.00500554	0.00290715	0.00499705	0.0303468	0.0138218	0.00847582	0.0200693	0.0221375	0.00652762	0.00711995	0.0128055	0.00343386	0.0044795	0.00861612	0	0.00972997	0.0298805	0.00338339	0.00309646	0.000943138	0.0157458	0.0117663	0.00798196	0.0026254	0.00531847	0.00809059
ABHD10	0.0371987	0.00163466	0.0210507	0.0350935	0.0402672	0.0393637	0.0385315	0.0271339	0.0233778	0.0178433	0.0264723	0.0339588	0.0293669	0.0342567	0.0149214	0.0307447	0.036609	0.0339742	0.0383029	0.0410314	0.0463239	0.0240698	0.0255075	0.0359261	0.0259064	0.0397624	0.0810458	0.0387272	0.0427631	0.0513157	0.0253085	0.0218682	0.0260624	0.0382517	0.019625	0.0303994	0.0236932	0.0329554	0.0521383	0.0297317	0.0143019	0.00896963	0.0415003	0.0204263	0.0261911	0.00933966	0.0105859	0.0214377
TAGLN3	0.0605837	0.103334	0.0395729	0.203377	0.0931425	0.115039	0.134224	0.10759	0.0722046	0.0336621	0.0270943	0.0767359	0.106701	0.0661763	0.0649573	0.0788185	0.102926	0.0493217	0.0680608	0.11731	0.122982	0.0282231	0.0493354	0.0384151	0.0542299	0.128935	0.196582	0.0970529	0.146539	0.0995188	0.0851748	0.0799811	0.0893971	0.0390999	0.0958591	0.123355	0.154059	0.0594813	0.2156	0.0381861	0.0371534	0.0399174	0.0848392	0.151793	0.0771581	0.0273688	0.0246351	0.0333726
TMPRSS7	0.00257918	0	0	0.00183405	0	0	0	0.00089022	0	0	0.000104541	0	0.000376233	0	0	0	0	0	0	0.000650493	0	0.000721642	0	0	0.000643736	0	0.00226898	0	0	0.00664457	0	0.00297058	0.000821432	0	0	0	0	0	0.00543427	0.0029687	0	0.00228848	0	0	0	0	0	0.000198075
C3orf52	0.00400812	0	0	0.0067327	0.0116837	0	0.00248733	0.000437294	0.00619918	0	0.00119213	0	0.00430594	0	0	0.0042891	0.00094698	0	0.00175618	0	0	0.00170233	0	0.00124862	0	0	0.00144808	0.000775195	0.00179084	0	0.00150878	0.000670768	0.000163715	0.00418706	0	0	0	0	0.00260124	0.000966966	0.00144596	0	0	0.00260892	0	0	0.00151602	0.000749924
GCSAM	0	0	0	0	0	0	0	0	0	0	0	0.000281241	0	0	0	0	0	0	0	0	0	0	0	0	0	0	0	0	0	0	0	0	0	0	0	0	0	0	0	0	0.000787655	0	0	0	0	0	0	0
SLC9C1	0.00846428	0.0202388	0.00485987	0.0224525	0	0.0067445	0	0.010858	0	0.00292436	0.00193109	0.00465118	0.0028195	0.00168599	0.00752624	0.0102815	0	0	0.000628115	0.00172168	0.00661082	0.000654934	0.00637094	0.00565304	0.000963259	0.00639489	0.00582303	0.00744692	0.00778897	0.0106573	0.00179423	0.00929015	0.00160675	0.00371394	0.00841243	0.00656474	0	0.00792107	0	0.00187875	0.00477141	0.00935574	0.00340362	0.00139834	0.00362129	0.00225414	0.00311607	0.00416915
CD200	0.0378459	0.0507128	0.0242307	0.039147	0.0949009	0.0713815	0.0630653	0.0603518	0.0191561	0.0126501	0.0103888	0.0292674	0.0451554	0.0315597	0.0376805	0.0443424	0.0495207	0.0389556	0.0458704	0.0396086	0.0414799	0.0362217	0.0318086	0.0174114	0.0450641	0.0720846	0.100848	0.0658033	0.0691845	0.030073	0.0414049	0.0689972	0.0520612	0.0141036	0.0741333	0.0283354	0.0596011	0.0273919	0.135214	0.0310861	0.0203697	0.0389118	0.0830445	0.0367208	0.0422721	0.0127785	0.013669	0.0169885
BTLA	0.00261474	0	0.00378399	0.00485684	0	0.00432854	0.0045218	0.00338562	0.00332103	0.00139277	0.00396123	0.00105885	0.000697114	0.00403606	0.000465328	0.00724698	0.001703	0	0.00299851	0.00117434	0.000758244	0.00425848	0.00365284	0	0.00342956	0	0.00148942	0.00122961	0.0175897	0.0152136	0.00214943	0.00368717	0.00143518	0.00362403	0.00623542	0.00265237	0	0.0061262	0.00138729	0.00662922	0.000974143	0.00233475	0	0.00229913	0.000668059	0	0.00166967	0.00280892
ATG3	0.0298051	0.0451499	0.0278645	0.0564946	0.089244	0.0493574	0.0258002	0.0446686	0.0209879	0.0281323	0.0312136	0.0367345	0.0352983	0.0225279	0.0329553	0.0362878	0.0412824	0.0470313	0.0421207	0.037768	0.0527288	0.0364585	0.0413729	0.0322299	0.0151087	0.0423402	0.0520818	0.059598	0.0643694	0.0210021	0.0307263	0.0321263	0.0248023	0.0311578	0.0409231	0.0193301	0.0345873	0.0249874	0.0333926	0.0411236	0.033691	0.0356259	0.0410833	0.0374393	0.0235984	0.0272719	0.0195401	0.0504702
SLC35A5	0.0691924	0.0636327	0.0517056	0.0498021	0.119947	0.0517051	0.0482562	0.0691621	0.0273512	0.0510176	0.0434825	0.047693	0.0469258	0.0516944	0.0638655	0.0615575	0.0683512	0.059831	0.0734415	0.0610917	0.0643694	0.0465053	0.0521151	0.0391859	0.0502276	0.0703952	0.0863125	0.0725671	0.0523558	0.0830651	0.0436391	0.0543248	0.0472148	0.0650254	0.0388088	0.0547537	0.0270544	0.0595287	0.0910742	0.046086	0.0482398	0.0602659	0.0847079	0.0576536	0.0266345	0.0662061	0.0361866	0.048956
CCDC80	0.0361361	0.02757	0.0190767	0.00857876	0.000726613	0.0552135	0.0151991	0.046392	0.0201725	0.0246107	0.0204365	0.025188	0.0336534	0.0403447	0.0392559	0.0682519	0.0137167	0.0405111	0.0287182	0.0502686	0.0319842	0.0296078	0.0172064	0.038987	0.0107802	0.0181754	0.0113601	0.0437115	0.00875138	0.0153112	0.0102681	0.0545804	0.0318707	0.0207153	0.0342908	0.0169103	0	0.0307096	0.0276238	0.0248054	0.0113764	0.0327145	0.0338125	0.0219121	0.0113244	0.0220396	0.0228075	0.0222324
CD200R1L	0	0	0	0	0	0	0	0	0	0	0	0.000224405	0	0	0	0	0	0	0	0	0	0	0	0	0	0	0	0	0	0	0	0	0	0	0	0	0	0	0	0	0	0	0	0	0	0	0	0
CD200R1	0.019981	0.00546093	0.0101722	0	0.0144233	0.00825167	0.00125221	0.00401555	0.00699971	0.00494965	0.00907522	0.00643657	0.00314702	0.0097955	0.00678273	0.00366915	0.00505499	0.0351045	0.00699266	0.0024071	0.0114572	0.00787909	0.00609219	0.00562551	0.00434993	0.00498569	0.0101813	0.010246	0.00419464	0.0125713	0.00957841	0.0034954	0.00643618	0.0023618	0.00132498	0.0259513	0.00529835	0.0214626	0.0094547	0.0246473	0.00889525	0.00348735	0.00704835	0.00329062	0.0021189	0.00767046	0.00550554	0.00125947
GTPBP8	0.0307135	0.018771	0.024979	0.0740997	0.0652355	0.0451237	0.068413	0.0226515	0.026346	0.0364953	0.0219398	0.0255365	0.0294748	0.0114561	0.0283284	0.0245104	0.0219857	0	0.0279085	0.0250706	0.0322134	0.0119424	0.0282467	0.0228265	0.0161592	0.0244033	0.0412954	0.0352592	0.0358091	0.0389365	0.0230729	0.0174418	0.0192785	0.020061	0.0143713	0.018008	0.0337278	0.0262641	0.0339494	0.0297915	0.0170589	0.0210354	0.0368946	0.0343445	0.0163592	0.0158536	0.0150997	0.0452149
NEPRO	0.0806279	0.0887316	0.0550483	0.0741726	0.0509936	0.0677727	0.0381889	0.0495201	0.0605901	0.04617	0.0563198	0.0446845	0.0542651	0.0567838	0.0625673	0.103009	0.0764851	0.0617378	0.085449	0.0935844	0.0913162	0.0495699	0.0370327	0.052637	0.0418162	0.0794535	0.0617926	0.0563537	0.0966294	0.155035	0.0590304	0.0597976	0.0562378	0.0588224	0.0575764	0.0687728	0.0504254	0.0701119	0.0447178	0.0659635	0.0644716	0.0278668	0.0966255	0.0682991	0.0379588	0.0393978	0.0377435	0.0282852
BOC	0.121948	0.151535	0.153513	0.219631	0.182852	0.212752	0.18198	0.249263	0.176001	0.130917	0.130002	0.196751	0.203798	0.229035	0.176126	0.228348	0.295808	0.239929	0.172775	0.13576	0.151052	0.271234	0.195309	0.113971	0.128987	0.174441	0.260779	0.265453	0.211939	0.264962	0.175434	0.2853	0.177208	0.131285	0.308463	0.240668	0.31795	0.223698	0.354263	0.144254	0.158608	0.298052	0.30107	0.195739	0.29888	0.19341	0.103543	0.241478
CFAP44	0.156112	0.166002	0.124993	0.169335	0.115792	0.136495	0.11103	0.125128	0.0759182	0.104034	0.109944	0.134749	0.129596	0.138071	0.145735	0.113801	0.146369	0.077636	0.101515	0.0974989	0.122065	0.043	0.113068	0.0856674	0.0786943	0.113645	0.190202	0.171803	0.0927638	0.0973567	0.125613	0.0724007	0.110975	0.0993332	0.107561	0.200238	0.14301	0.120261	0.148229	0.0766085	0.132824	0.0788498	0.146793	0.109004	0.0900727	0.0965493	0.0879371	0.0336236
SPICE1	0.0875418	0.074345	0.0568268	0.0862448	0.0734878	0.103432	0.0680823	0.0712354	0.0625239	0.0583154	0.056762	0.0716396	0.0547791	0.0702249	0.0783796	0.12172	0.0725369	0.0661606	0.0889558	0.0444056	0.0814858	0.0425927	0.0475195	0.0700384	0.061323	0.079509	0.0958447	0.0812909	0.131995	0.0789527	0.0600558	0.0649533	0.0526182	0.0634929	0.0579747	0.0978128	0.0437388	0.0725662	0.0799618	0.0630293	0.0675831	0.0485026	0.101134	0.051283	0.0400198	0.0714079	0.0425108	0.0290928
SIDT1	0.0325201	0.0642192	0.0215149	0.0226916	0.0540111	0.0546485	0.026909	0.0491764	0.00361265	0.0132771	0.0124795	0.0220776	0.0315826	0.0178351	0.0573749	0.0292549	0.0432455	0.0857462	0.033467	0.0386258	0.0620295	0.00867818	0.0225968	0.0257977	0.0337765	0.0625758	0.0659392	0.0334346	0.0535888	0.0139812	0.0316086	0.0253855	0.0316162	0.0255167	0.0265698	0.0505993	0.0823758	0.0603932	0.0530851	0.010119	0.0264572	0.0172665	0.031479	0.0264804	0.0314178	0.0168681	0.0206512	0.0244415
USF3	0.123828	0.103046	0.0889202	0.122424	0.102077	0.0921198	0.122894	0.0797669	0.0917947	0.0781943	0.085049	0.109234	0.0875674	0.0733136	0.115773	0.124536	0.161483	0.0773335	0.0933745	0.090503	0.0970653	0.0602988	0.0926396	0.0871128	0.0905706	0.147288	0.140799	0.0937974	0.141542	0.086647	0.0918208	0.0756152	0.086316	0.0918198	0.0769773	0.126521	0.216627	0.101414	0.11038	0.143363	0.0898651	0.0881893	0.0907823	0.0843656	0.0812088	0.053022	0.0674276	0.0446882
NAA50	0.139911	0.124347	0.0943771	0.116639	0.0871493	0.133015	0.152153	0.104467	0.0795991	0.0878272	0.0744697	0.0768161	0.0931861	0.112903	0.111104	0.0859042	0.124162	0.292747	0.118571	0.134963	0.101645	0.0842455	0.0861784	0.0737151	0.105374	0.0973313	0.170567	0.118775	0.16222	0.0563843	0.0984303	0.103058	0.0869478	0.0958394	0.0847793	0.126001	0.140209	0.113945	0.0913745	0.1367	0.106637	0.103573	0.0910142	0.173991	0.11615	0.0812997	0.0812822	0.152064
ATP6V1A	0.219298	0.267557	0.150338	0.316642	0.232786	0.210483	0.25484	0.214995	0.148771	0.162033	0.134197	0.171247	0.208331	0.186735	0.204364	0.243074	0.225611	0.426782	0.217296	0.214133	0.248652	0.128183	0.178448	0.153927	0.198753	0.237497	0.304452	0.205828	0.330434	0.247998	0.178579	0.17713	0.181183	0.154966	0.140449	0.176453	0.356301	0.161403	0.298957	0.190007	0.211179	0.195431	0.25973	0.201261	0.17404	0.131637	0.123664	0.228891
GRAMD1C	0.439401	0.481517	0.293	0.623868	0.473631	0.456797	0.370979	0.322465	0.263462	0.281172	0.264729	0.378826	0.397766	0.342914	0.393398	0.480114	0.564415	0.5166	0.385003	0.440702	0.515202	0.275507	0.31698	0.261618	0.285683	0.496724	0.58984	0.418245	0.557744	0.367424	0.306042	0.284684	0.320005	0.302009	0.395142	0.440131	0.369288	0.353315	0.497762	0.379349	0.401547	0.321681	0.413011	0.467793	0.379922	0.256437	0.234884	0.143261
ZDHHC23	0.0202408	0.0267563	0.0175057	0	0.019755	0.0370208	0.0235739	0.0176917	0.00392738	0.00741521	0.011888	0.0183217	0.0152921	0.0108929	0.0176965	0.0258888	0.00354029	0	0.0143971	0.0292207	0.0320952	0.00521094	0.0161279	0.0217451	0.0157689	0.026707	0.0494671	0.0172274	0.0560232	0.022331	0.0198345	0.0213929	0.0155467	0.00947022	0.00466191	0.0419923	0.0137718	0.0191909	0.020394	0.0205339	0.0154324	0.0304266	0.0226612	0.0149064	0.00976394	0.0231212	0.00846306	0.00921985
CCDC191	0.210378	0.21646	0.123772	0.184065	0.212368	0.186782	0.107062	0.155939	0.154786	0.117794	0.11859	0.17034	0.145105	0.14903	0.164052	0.211502	0.149474	0.267291	0.155664	0.177461	0.15223	0.0874291	0.111361	0.133836	0.105642	0.180826	0.178526	0.189313	0.151064	0.126386	0.164069	0.148059	0.130139	0.133807	0.135147	0.224838	0.0263266	0.0896392	0.16653	0.111829	0.152362	0.156292	0.149011	0.165378	0.101449	0.0792096	0.0932374	0.0478864
QTRT2	0.0261901	0.0173863	0.026368	0.0904249	0.01258	0.0498335	0.0225182	0.0371832	0.031901	0.0253891	0.0327659	0.0152264	0.0391249	0.0376872	0.0379235	0.0297035	0.034372	0	0.0446002	0.0493568	0.0352315	0.0330239	0.0346546	0.0465411	0.0231495	0.0458052	0.0275862	0.0471061	0.0877172	0.0335454	0.0269818	0.0476042	0.0263959	0.0526254	0.0215781	0.0369995	0.0136113	0.0326885	0.026058	0.0420408	0.0381209	0.0379694	0.0448641	0.0214822	0.0137191	0.0294048	0.0270112	0.0368193
DRD3	0.0055309	0	0.00463033	0.00703491	0	0.00154721	0	0.00105967	0.000710319	0.000841184	0.000999633	0.000736379	0.000973703	0	0.000761928	0	0	0	0.00214204	0.00602836	0	0.000996747	0.00148455	0.00205755	0.00225161	0.0113414	0.00172207	0.00177213	0.00634488	0	0.00115081	0.00282574	0.00132673	0.00178761	0	0	0	0.00318694	0	0.00252171	0.00556646	0.00149318	0.00239128	0	0.00152498	0.00321675	0	0.000888466
TIGIT	0.000865185	0	0.001669	0	0.00346012	0.000108579	0	0.00211161	0.00282641	0.000167055	0	0.000396146	0	0	0	0	0	0.0120609	0.000630391	0.0019663	0.000542326	0.000200961	0.000367945	0.0016197	0	0.00143275	0.00318017	0.00297082	0.00399914	0	0	0	0.000708841	0.00259468	0	0	0	0	0	0.000435901	0.0031138	0	0	0	0	0.00137729	0.000913275	0.0022785
ZBTB20	0.201416	0.336637	0.0915931	0.275281	0.329546	0.234607	0.135003	0.144616	0.0735564	0.108422	0.0780719	0.206046	0.165438	0.19838	0.277589	0.313541	0.188054	0.390938	0.132151	0.254324	0.238576	0.148381	0.113618	0.0876721	0.134578	0.323893	0.26202	0.188343	0.205227	0.113288	0.117366	0.130842	0.163536	0.125791	0.176027	0.256779	0.287221	0.128429	0.259157	0.175878	0.122925	0.109945	0.171631	0.127481	0.130736	0.123035	0.0796893	0.103177
GAP43	0.0866134	0.144773	0.0488083	0.164461	0.187044	0.213296	0.117897	0.117276	0.0479449	0.0455966	0.0259546	0.0681962	0.143462	0.0918648	0.136546	0.0972434	0.149697	0.0414977	0.095675	0.152813	0.135579	0.0253886	0.0836114	0.0529524	0.0722254	0.237354	0.242811	0.150885	0.19323	0.128234	0.0859907	0.0815052	0.120918	0.041519	0.107441	0.128191	0.383069	0.0884872	0.288407	0.0566804	0.0514371	0.0703701	0.137623	0.143278	0.0737538	0.0460766	0.0334871	0.0476124
LSAMP	0.0734714	0.166655	0.0604147	0.0919597	0.0996145	0.108226	0.0925022	0.0923213	0.103517	0.0700341	0.0458084	0.0697847	0.0818356	0.105249	0.133903	0.112468	0.0938079	0.122095	0.0687431	0.110506	0.0975431	0.0893508	0.0718749	0.061549	0.0588123	0.109603	0.114985	0.0974147	0.0922631	0.0787591	0.0710994	0.0620598	0.0890094	0.0664794	0.0784111	0.132886	0.138315	0.103282	0.1411	0.102621	0.0485741	0.0633108	0.105415	0.0837416	0.0928674	0.0908166	0.0459124	0.108135
IGSF11	0.363188	0.451263	0.280427	0.424032	0.438223	0.442455	0.349215	0.308246	0.198484	0.265769	0.236401	0.396351	0.330787	0.356026	0.41443	0.412462	0.545396	0.494464	0.374975	0.432327	0.460228	0.248713	0.34317	0.277861	0.34777	0.521387	0.500079	0.409844	0.442357	0.447248	0.277197	0.260337	0.302398	0.27156	0.377618	0.541424	0.421876	0.314955	0.469921	0.366958	0.346594	0.335568	0.366347	0.483764	0.351912	0.237409	0.223625	0.194183
AC083800.1	0.000191635	0	0.000984159	0	0	0	0.00138676	0.000280556	0	0.000723815	0	0.000945652	0	0	0	0.00177013	0	0	0.000746368	0	0	0	0.00069406	0	0	0	0	0	0.00479444	0	0	0.000592752	0.00138578	0	0	0.000819645	0	0.00309074	0	0	0.000948252	0.00209183	0.00194421	0	0	0.00143819	0.000428434	0
UPK1B	0	0.00291111	0.00118522	0	0	0.000980614	0.0013769	0.00174815	0	0.000634534	0.000844906	0	0	0	0	0	0.00434632	0	0.000406173	0	0	8.52301e-05	0	0.00328653	0	0	0.00240494	0.000314	0	0	0.000770598	0.00168574	0.00024832	0.00133815	0	0	0	0	0	0.0017931	0.000856213	0.00212595	0.00655098	0	0	0	0.00182189	0.0022833
B4GALT4	0.0469542	0.0249894	0.0266661	0.0137948	0.0273839	0.0428948	0.0336382	0.039883	0.0225532	0.0334981	0.0275487	0.0352255	0.0304698	0.0661627	0.0405938	0.0303076	0.0215702	0.0101933	0.0370791	0.0418834	0.0555895	0.0345747	0.032044	0.0285656	0.0217837	0.0641537	0.0426098	0.0422676	0.0233884	0.0293706	0.0372324	0.0333702	0.032147	0.0323345	0.0341471	0.0597869	0.0401168	0.0250212	0.0401671	0.0408891	0.0363258	0.0189412	0.0750732	0.0487555	0.01944	0.0216525	0.0258186	0.0479013
ARHGAP31	0.470909	0.380263	0.295566	0.448326	0.268878	0.437504	0.31333	0.322429	0.31721	0.304803	0.260893	0.423385	0.403086	0.378731	0.411128	0.467129	0.603701	0.51338	0.370505	0.443058	0.516239	0.191451	0.355921	0.279773	0.280992	0.54225	0.563721	0.369519	0.3853	0.39017	0.305918	0.294765	0.335617	0.315675	0.472366	0.511134	0.603291	0.32248	0.631414	0.312051	0.385972	0.389343	0.347904	0.427945	0.408776	0.257647	0.26694	0.208619
TMEM39A	0.0526073	0.0535081	0.0511402	0.0653405	0.0671215	0.0516224	0.0562612	0.0465896	0.031411	0.0451948	0.0363549	0.0506046	0.0411347	0.0439426	0.0381948	0.0578501	0.0343457	0.0351045	0.0695621	0.0702559	0.0568727	0.0379078	0.0291261	0.03848	0.0204763	0.0767609	0.0485501	0.0568807	0.0914217	0.059316	0.0340008	0.0500139	0.0453063	0.0525007	0.0306622	0.0283982	0.0127952	0.0457025	0.0534344	0.044239	0.0389491	0.0255971	0.0795649	0.0448007	0.0635975	0.0669102	0.0282646	0.0658927
POGLUT1	0.0683517	0.0596302	0.0496786	0.0573794	0.037253	0.0413296	0.0743221	0.0502996	0.0312901	0.0485163	0.0445546	0.047619	0.0371387	0.0480789	0.0434283	0.088914	0.0681929	0.0159051	0.0824991	0.0569454	0.0805228	0.0493095	0.0518273	0.0543111	0.0446917	0.0598389	0.0657174	0.054347	0.0478772	0.045003	0.0665294	0.0441286	0.0529989	0.0805371	0.0354881	0.0534129	0.113747	0.0913152	0.0904272	0.0772396	0.0459385	0.0241779	0.0615098	0.0604883	0.0309947	0.0594824	0.0351926	0.0237322
TIMMDC1	0.0713037	0.0649454	0.0865363	0.0823202	0.100901	0.10273	0.0874784	0.0808936	0.0805721	0.0639692	0.0496384	0.0639327	0.061926	0.0683153	0.0708029	0.0482724	0.114872	0.0389556	0.0822486	0.0953244	0.133939	0.0485687	0.0795411	0.0609781	0.0445347	0.0988674	0.0911249	0.0941302	0.0920223	0.114121	0.0869428	0.0818517	0.0719374	0.0810661	0.0659251	0.0929824	0.121175	0.0730705	0.0709294	0.0834426	0.072255	0.077001	0.0945299	0.112473	0.0607882	0.0551485	0.046805	0.0682831
CD80	0	0.00679492	0.00112638	0	0	0.000612483	0.0102735	0.000626324	0	0.000212259	0.000571008	0.000281431	0	0.0031605	0.00354583	0	0	0	0.00218427	0	0.00102963	0.00048791	0	0	0.00197871	0.000767383	0	0.00503988	0.0057096	0.0085757	0.000849612	0.000671929	0.00098107	0.00223046	0	0.00605718	0	0.00392208	0.000732541	0.00241745	0.000991105	0.00782655	0	0	0.00113617	0.00207504	0.000884871	0.000234929
ADPRH	0	0	0.00108102	0	0	0	0	0.00265549	0.00469008	0	0	0	0.000427814	0	0.000939473	0.00268404	0.000549906	0	0.00235907	0.00200681	0	0.000384329	0	0.000453081	0	0.00281732	0	0.00235206	0.00202804	0	0.000240425	0.000358189	0.00292338	0.000846691	0	0	0	0	0	0	0.0018301	0	0.00603548	0.00160013	0.00101099	0	0.00263338	0.000679008
PLA1A	0.000186957	0	0.00072352	0	0	0	0	0	0	0	0	0	0	0	0	0	0	0	0.00045918	0.00122503	0	0.000650852	0	0	0.00106789	0	0	0	0	0	0.000627099	0	0.00111301	0	0	0	0.00917912	0.00103524	0	0	0	0	0	0	0	0.000479829	0	0.00279809
POPDC2	0.0108722	0	0.00840396	0.00703881	0.00616089	0.00589485	0.00265301	0.00443517	0.0118266	0.00454525	0.00570823	0.00122683	0.0036121	0.00344905	0.0127726	0.0129597	0.00187491	0	0.00970752	0.00846852	0.0129237	0.0016719	0.00494321	0.00695077	0.00164103	0.0109154	0.00241229	0.0105194	0	0.00921066	0.00534407	0.00936415	0.00705899	0.00390913	0.00173879	0.00763411	0	0.00457321	0	0.00301496	0.00488733	0.00549882	0.00812128	0.0135384	0.00762889	0.0091422	0.00494732	0.00218034
COX17	0.0293914	0.0260024	0.0186222	0.0225578	0.00360064	0.0347851	0.0447487	0.0159868	0.00664779	0.0122957	0.0148327	0.0230236	0.0203242	0.0336298	0.0132032	0.0288871	0.0211413	0.00196844	0.0266928	0.0180516	0.0249747	0.00887438	0.0202045	0.0155454	0.00856333	0.0199294	0.0612302	0.0376993	0.0352748	0.0197045	0.0211341	0.0220696	0.0173496	0.0173439	0.0179073	0.0115565	0.0171679	0.029159	0.0204521	0.0143175	0.0149426	0.0344642	0.0133198	0.0269345	0.03178	0.00910807	0.00815799	0.0124998
MAATS1	0.132288	0.119062	0.0587792	0.0740622	0.0901199	0.0412314	0.102476	0.0676031	0.0185389	0.0489174	0.0355193	0.0867399	0.0476008	0.0567325	0.0661605	0.0407049	0.0944844	0.0953548	0.0566907	0.0663198	0.0433764	0.0411204	0.0387136	0.042971	0.0350757	0.0948171	0.0801275	0.0929182	0.0442845	0.0586349	0.0679706	0.0594845	0.0502555	0.0523023	0.0966371	0.0816282	0.00674929	0.0436115	0.0748459	0.0753552	0.041037	0.0396643	0.0770394	0.0882231	0.0478688	0.0364791	0.0216713	0.174362
NR1I2	0.00299439	0	0.00308898	0	0	0	0	0.00484758	0.0041107	0.00152054	0.00125914	0.00136106	0.000556147	0	0.0026232	0.000348258	0	0	0.00455182	0.00577927	0	0.00301323	0	0.00124816	0.000760652	0	0.00113291	0.00538016	0.00915849	0.00349985	0.00290488	0.00112301	0.00379083	0.00399591	0	0.00435361	0	0.0030693	0	0.00169045	0	0.00107776	0.00129581	0.00212089	0.00145194	0.00181458	0.00035851	0.0061717
GSK3B	0.327237	0.426023	0.245745	0.386774	0.411019	0.438819	0.249111	0.266953	0.220712	0.232805	0.208634	0.315606	0.309727	0.264653	0.328057	0.408069	0.432945	0.292053	0.319876	0.426826	0.36417	0.207605	0.249896	0.235774	0.302433	0.45183	0.44833	0.38532	0.490794	0.29935	0.22757	0.256602	0.271439	0.22757	0.341254	0.419118	0.423035	0.243832	0.392173	0.295589	0.301524	0.319831	0.320803	0.375804	0.336232	0.200207	0.19628	0.178152
GPR156	0.0644108	0.0644282	0.0373673	0.0309917	0.0244771	0.0320951	0.0323776	0.0475054	0.0695241	0.0323359	0.0276421	0.0534896	0.0449596	0.131243	0.070852	0.0713444	0.0988715	0.219679	0.0326521	0.0398996	0.105434	0.0386347	0.047235	0.0451265	0.0151317	0.0395493	0.0417883	0.0340067	0.0316268	0.0225337	0.0278906	0.0535338	0.0435064	0.0338955	0.099587	0.0766416	0.00212348	0.0410529	0.0463063	0.0302845	0.0312248	0.0804563	0.0872346	0.0494602	0.0277579	0.0610762	0.0260411	0.093696
LRRC58	0.0929655	0.0363199	0.0665617	0.096565	0.099007	0.100186	0.101581	0.0940407	0.0360459	0.0810027	0.0827806	0.0723004	0.0831183	0.094361	0.0720778	0.0545223	0.159061	0.135722	0.0926332	0.0721641	0.0933852	0.0517623	0.0785235	0.059892	0.0799237	0.0771433	0.111129	0.0701655	0.0559743	0.0763727	0.0682539	0.0609573	0.0644526	0.0738096	0.0610703	0.0786238	0.192155	0.0984336	0.080324	0.0793299	0.0697964	0.0690836	0.0648837	0.0699164	0.071629	0.0541504	0.0467122	0.0695814
FSTL1	0.14161	0.134799	0.101272	0.145507	0.188214	0.188322	0.174985	0.173438	0.127907	0.131591	0.111386	0.15077	0.170043	0.161329	0.128602	0.140976	0.208331	0.16809	0.150828	0.140074	0.146463	0.148259	0.159291	0.0974973	0.123531	0.134588	0.219735	0.275315	0.15644	0.16971	0.147682	0.191656	0.13349	0.153709	0.208277	0.19202	0.148906	0.166884	0.278737	0.186656	0.1502	0.112131	0.251871	0.174952	0.10381	0.121669	0.0973437	0.334222
NDUFB4	0.0754597	0.059247	0.0482925	0.124242	0.147986	0.0946504	0.153864	0.0784238	0.0575446	0.0540065	0.0517331	0.0494906	0.0658645	0.0506839	0.0704335	0.0876262	0.128712	0.0298907	0.0999148	0.0972106	0.13134	0.0368414	0.0488978	0.0389238	0.0683769	0.0603235	0.0817824	0.0901485	0.172708	0.0711499	0.0674759	0.0592276	0.0718005	0.075305	0.0585203	0.0903523	0.100175	0.0681853	0.0709581	0.048147	0.0595139	0.0634645	0.104336	0.0979492	0.104056	0.0338189	0.0334164	0.0763183
HGD	0.00138643	0.00989176	0.00198664	0.00624022	0	0.00838955	0.00376341	0.00059308	0	0.003081	0.00769061	0.00221417	0.00970363	0.00409316	0.00220885	0.00930629	0	0	0.0052423	0.00449286	0.0048095	0.0015245	0.00503054	0.000417643	0.00116245	0.0101781	0.00128969	0.00175509	0.00969522	0.0152764	0.000541577	0.00273254	0.00261709	0.000198421	0.000577879	0	0	0.00550078	0	0.00277787	0.00560144	0.00193849	0	0.00325449	0.000805958	0.000619285	0.000964127	0.00505956
RABL3	0.109622	0.0764564	0.0748375	0.103472	0.0574336	0.0738283	0.0502581	0.0698306	0.0625586	0.0617255	0.0597728	0.069814	0.0662682	0.0690458	0.0940706	0.0870661	0.0862848	0.0403903	0.0844304	0.107791	0.102469	0.0411683	0.0795517	0.0674488	0.0528064	0.120876	0.10604	0.094668	0.104666	0.155647	0.061534	0.0632846	0.0592688	0.0650436	0.0953391	0.0810649	0.0859239	0.031218	0.0881087	0.0551968	0.0881477	0.033742	0.0931184	0.0475619	0.0648694	0.0433839	0.0487607	0.0601996
GTF2E1	0.0111018	0.0148623	0.0179434	0.00394061	0.0135246	0.0137832	0.0201321	0.0201415	0.00584052	0.020154	0.0227719	0.0223156	0.0333451	0.0297165	0.0102528	0.0179377	0.0377147	0.0379896	0.0228661	0.0296474	0.0223743	0.0104906	0.0265168	0.0274917	0.0110032	0.0298661	0.0323758	0.0204776	0.00447945	0.00805927	0.0240137	0.0202551	0.0175432	0.0248044	0.0175672	0.0361261	0.0339689	0.0169202	0.045685	0.017663	0.0238275	0.00866195	0.0226052	0.0267539	0.0118215	0.0117153	0.0200117	0.0195423
STXBP5L	0.326587	0.495674	0.198458	0.589348	0.424185	0.507393	0.318337	0.323159	0.166854	0.186492	0.119288	0.263879	0.350043	0.28744	0.314309	0.475168	0.392915	0.435485	0.257432	0.391716	0.400929	0.127809	0.248476	0.206233	0.277557	0.480517	0.59184	0.348964	0.440773	0.247623	0.24231	0.218278	0.255362	0.176544	0.31966	0.607377	0.598256	0.280976	0.584012	0.188747	0.182079	0.169579	0.310265	0.321202	0.275955	0.106794	0.141084	0.139182
POLQ	0.014884	0.00291111	0.00451268	0	0	0.0122734	0.00704574	0.0035529	0.0041038	0.00148885	0.00162007	0.00616013	0.00719139	0.00293649	0.00245349	0.0129746	0.0037135	0	0.0090624	0.00403298	0.00869328	0.00195123	0.00217165	0.00634043	0.00843325	0.00753365	0.0103188	0.00289684	0.0122522	0	0.00830897	0.00651333	0.00533366	0.00282313	0.00246856	0.0103756	0.00694346	0.00182582	0.00453095	0.00472266	0.00325905	0.0112952	0.0104338	0.00145044	0.00280258	0.00228484	0.0016535	0.00409354
ARGFX	0.00100147	0	0.000284614	0	0	0	0	0	0	0	4.84733e-05	0	0	0.00651433	0	0	0	0	0	0	0	0.000378758	0	0	0	0	0	0	0.00211539	0	0	0	0.000467071	0	0	0.000561656	0	0	0	0	0	0.00374249	0	0	0.00257597	0.000693936	0.000779486	0
FBXO40	0.00168622	0.00276624	0.00156738	0	0.00368571	0.00345005	0.000481166	0.00274096	0	0.000828906	0.000697854	0.00401183	0.000867643	0	0	0	0.00415722	0	0.00262589	0.000500124	0	0.00141914	0	0	0.00169445	0	0.00508527	0.00385019	0.0119855	0	0	0.00104156	0.00296888	0.00117745	0	0	0	8.90522e-05	0	0.00305712	0.00106335	0.000551915	0.00652522	0.00225558	0.00102635	0.00533224	0.000918344	0.00107703
HCLS1	0.0102464	0.00840297	0.000520354	0.0236822	0.0161714	0.0123585	0	0.00612814	0	0.00461975	0.00138176	0.00919394	0	0.00092238	0.0056743	0	0.010741	0	0.00487809	0.00959223	0.00438085	0.00328633	0.00440021	0.00173597	0.00186399	0.013685	0.00905287	0.00189091	0.00419464	0	0.00635041	0.0024738	0.0020889	0.00529476	0.00266173	0	0	0.00458329	0.00238202	0.0020174	0	0	0	0.00457505	0.0018367	0.00213048	0.00187492	0.00302343
GOLGB1	0.421817	0.462659	0.213405	0.260778	0.428227	0.358944	0.224176	0.238005	0.160025	0.20524	0.183225	0.35015	0.387229	0.293279	0.393619	0.361821	0.356729	0.437098	0.251243	0.41377	0.393135	0.137279	0.285172	0.20769	0.247821	0.574038	0.442737	0.220742	0.336926	0.295781	0.228209	0.225783	0.244695	0.202566	0.429802	0.626721	0.77806	0.225763	0.876309	0.256161	0.262878	0.233536	0.310177	0.373756	0.217799	0.16256	0.179364	0.220416
IQCB1	0.207064	0.190502	0.167111	0.237431	0.197388	0.221398	0.142591	0.162218	0.113105	0.132432	0.116749	0.166623	0.151139	0.131779	0.137877	0.248296	0.262628	0.333199	0.164782	0.18152	0.197576	0.13	0.133401	0.09619	0.11399	0.236313	0.281846	0.181624	0.210409	0.172025	0.162949	0.165147	0.139954	0.130769	0.158162	0.178488	0.189661	0.162787	0.220128	0.176623	0.196284	0.149876	0.193854	0.185589	0.143532	0.121699	0.122095	0.138799
EAF2	0.129893	0.167048	0.129893	0.229926	0.13619	0.155315	0.128309	0.129276	0.148436	0.172231	0.140428	0.135323	0.152652	0.0907611	0.115558	0.169262	0.259582	0.144539	0.165062	0.137191	0.17283	0.0552995	0.15148	0.120009	0.151228	0.18197	0.196914	0.12223	0.196827	0.0938151	0.132417	0.057652	0.133922	0.173063	0.0855756	0.1744	0.256988	0.13662	0.15443	0.152829	0.206646	0.111922	0.0492489	0.172604	0.136364	0.0491967	0.115329	0.0552175
SLC15A2	0.352546	0.410095	0.220504	0.431105	0.332533	0.343393	0.246221	0.268741	0.191453	0.224661	0.214006	0.286331	0.297816	0.295776	0.294645	0.343605	0.331664	0.390427	0.326461	0.382756	0.365492	0.0772608	0.272233	0.204915	0.236137	0.501744	0.389983	0.281322	0.439686	0.293643	0.234947	0.106973	0.237766	0.277586	0.329681	0.384055	0.356331	0.212046	0.295743	0.2435	0.315589	0.277662	0.334618	0.376608	0.314769	0.13986	0.194497	0.0643971
ILDR1	0	0.00844073	0.00264956	0	0	0	0	0.00139182	0	0.0002822	0.00212391	0	0	0.0137684	0	0.00203304	0	0	0.00547867	0.00042701	0.00212774	0.0016944	0	0.000624277	0.000379678	0	0	0	0.00905266	0.00866749	0	0	0.000946809	0.00152832	0.00212835	0.00362055	0	0	0	0	0.00121199	0	0	0.000870327	0	0.00231519	0.00399896	0.000167805
CD86	0.00404402	0.00167864	0	0	0.0140932	0.0028595	0.00400661	0.000691265	0	0.0010317	0.00154217	0.00356722	0.000487733	0.00650929	0	0.00820227	0	0	0.000433448	0	0.00219232	0	0	0	0.00167246	0.00450497	0	0.00519521	0.00896269	0	0.00240638	0.000618054	0.00152028	0	0	0.00187973	0.0189007	0.000643156	0.00480465	0.000413939	0.000202754	0.00315046	0	0.000860355	0.000241809	0.00231519	0.002352	0.00104113
CASR	0	0	0.00164615	0	0	0.000462638	0	0.000452542	0	0	0.000439849	0	0	0	0	0	0.00625631	0	0	0	0	0	0	0.000562853	0.00193243	0	0	0.000611476	0	0.00354429	0	0.000536519	0	0	0	0	0	0.00166515	0.00498137	0.00169509	0	0	0	0	0	0.0031239	0.000319515	0.000567143
CSTA	0.000351913	0	0.000961013	0	0	0	0	0	0.00382667	0.000644339	0.000996377	0.000528412	0.000310795	0	0	0	0	0	0.00109519	0	0	0.000382071	0.000290557	0	0	0	0	0.000312097	0.00284778	0	0.00153242	0	0	0.00117462	0.00342348	0	0	0	0	0.00153722	0.00189569	0	0	0	0	0.00233548	0	0.000489846
CCDC58	0.056984	0.0212996	0.0403831	0.0220338	0.0858466	0.0525441	0.0324939	0.043531	0.0127586	0.0305871	0.0297942	0.0345838	0.0195169	0.0297103	0.0357836	0.0679275	0.0407599	0.0553188	0.0452759	0.0376653	0.0508378	0.0317759	0.0248291	0.0275803	0.0243086	0.0462474	0.0421091	0.0466738	0.0404286	0.0355283	0.0291901	0.0289659	0.0297127	0.0245209	0.0306928	0.033494	0.0502814	0.0295006	0.0253148	0.0374567	0.0228262	0.0252313	0.0257999	0.0442185	0.0384118	0.0297684	0.0262571	0.0330559
FAM162A	0.146774	0.124219	0.105614	0.0832	0.0575838	0.176115	0.0853316	0.221912	0.0901492	0.116244	0.0931629	0.160546	0.128963	0.0934641	0.143798	0.0706821	0.162744	0.213252	0.132425	0.119991	0.105986	0.0842018	0.123247	0.0885251	0.187926	0.204036	0.194002	0.0903914	0.161671	0.131994	0.0923794	0.067199	0.117379	0.106887	0.0903539	0.167528	0.240806	0.0871736	0.165696	0.135013	0.119934	0.12847	0.0770972	0.104653	0.316095	0.279952	0.0942949	0.0800032
WDR5B	0.00392757	0.00880098	0.00371722	0.0122308	0.0137916	0.0107089	0.0121178	0.00407347	0.00716626	0.00603365	0.00285673	0.00248441	0.00132329	0.0118318	0.00509664	0.00417725	0.0171634	0	0.00187805	0.00299535	0.00107339	0.00395685	0.00662975	0.00568706	0.000304809	0.00780789	0.011654	0.0157536	0.0070327	0.00581048	0.0104603	0.00474906	0.00593766	0.0068575	0	0.000785599	0.0181147	0.00222342	0.00137385	0.00695217	0.00311428	0.00836542	0.00278289	0	0.00949753	0.00420409	0.00127711	0.00971604
KPNA1	0.175198	0.243881	0.146672	0.175038	0.249124	0.226376	0.146855	0.128592	0.129639	0.11553	0.129414	0.134959	0.136071	0.184668	0.157916	0.133377	0.212335	0.333333	0.20324	0.212022	0.18086	0.114546	0.13056	0.102327	0.131015	0.18443	0.232278	0.148482	0.214845	0.206934	0.146243	0.149018	0.136705	0.145557	0.101086	0.162865	0.252047	0.167791	0.201897	0.197711	0.139897	0.131132	0.155594	0.186405	0.144268	0.110658	0.100174	0.14925
PARP9	0.110367	0.105953	0.069885	0.0400383	0.0549108	0.0605357	0.198508	0.150776	0.0259805	0.0574343	0.0478646	0.0636119	0.0683874	0.122762	0.0653951	0.054972	0.119351	0.099455	0.0575395	0.0776923	0.0782855	0.117256	0.0534017	0.0531809	0.0446889	0.0419746	0.106008	0.116581	0.102116	0.0869246	0.0741783	0.165466	0.116749	0.0457499	0.124861	0.10613	0.157578	0.112133	0.141071	0.178333	0.0523927	0.0569286	0.199612	0.0936516	0.0732671	0.104658	0.035217	0.162621
DTX3L	0.0144531	0.00821825	0.0127083	0.0235377	0.0231975	0.0119517	0.0104899	0.0438279	0.00635186	0.00971236	0.00671617	0.00917594	0.00645465	0.0352741	0.0307891	0.018154	0.0154429	0	0.0178728	0.00247996	0.0253543	0.0329992	0.00768375	0.0120049	0.00155736	0.00941635	0.0234773	0.0347253	0.0162928	0.015912	0.0147412	0.0468051	0.0200746	0.0140996	0.0185211	0.00106653	0.0202424	0.0227719	0.0194001	0.0297925	0.00369462	0.00973357	0.0637774	0.0196265	0.0149	0.0195091	0.00511571	0.0351255
PARP15	0.0019143	0	0.000957295	0	0	0.000841565	0.0015705	0.000465818	0	0.000196131	0.000848522	0	0.000295403	0	0	0	0	0	0.000842882	0	0	0	0.00096438	0	3.71886e-05	0	0.0025452	0	0	0	0.00144604	0.000929971	0.000499815	0	0.000258155	0	0	0	0	0	0.00148503	0	0	0.00278625	0	0	0.000687914	0
PARP14	0.160064	0.152703	0.0625981	0.0914672	0.0746455	0.103192	0.066876	0.117953	0.0471291	0.0578376	0.0480264	0.0929571	0.0850424	0.0835668	0.0800999	0.100406	0.0580149	0.0838236	0.082173	0.100892	0.0711227	0.116618	0.0571624	0.0700145	0.0686765	0.0922968	0.0804672	0.110543	0.0383916	0.0778351	0.0706176	0.128893	0.08224	0.0595333	0.142776	0.138439	0.0172791	0.0429574	0.0464513	0.118144	0.078017	0.0960803	0.11318	0.0566854	0.0893943	0.0844142	0.0357579	0.12718
HSPBAP1	0.0718793	0.0626893	0.0765686	0.0693414	0.0496706	0.0650349	0.0801372	0.0552348	0.0594664	0.0515994	0.0537354	0.0833	0.0655245	0.0735207	0.06543	0.0696131	0.076404	0.0792675	0.0673534	0.0782219	0.053618	0.0564157	0.0607411	0.035615	0.0383274	0.0725231	0.0561728	0.0783199	0.0707015	0.0437222	0.0537517	0.0672975	0.0522789	0.0339618	0.0375764	0.0512048	0.0510755	0.0529454	0.0895564	0.0877067	0.053412	0.0440406	0.0613961	0.0664437	0.0431934	0.0443148	0.0331162	0.0617926
SEMA5B	0.0163838	0.00785743	0.0305289	0.0167315	0.0179603	0.0349874	0.0409404	0.0184488	0.0128364	0.016088	0.00785338	0.00825618	0.0278111	0.0103464	0.0386837	0.0416695	0.0526176	0	0.0106551	0.0297551	0.0189311	0.0115854	0.0165793	0.0143437	0.0201184	0.0191268	0.0421216	0.0355149	0.0241411	0.0439419	0.0317993	0.0218626	0.0333166	0.0223364	0.0458004	0.0228758	0	0.0406167	0.0234849	0.028498	0.0223055	0.0189627	0.0101562	0.0486698	0.0297981	0.0338072	0.0403671	0.00760526
PDIA5	0.0106702	0.0122506	0.00872118	0	0.0219136	0.0132424	0.0247447	0.0241745	0.0216181	0.00788305	0.0069874	0.0108296	0.0130543	0.0174617	0.0134007	0.0175091	0.0187645	0.00842354	0.00762735	0.00959963	0.00909239	0.01887	0.0138833	0.00829089	0.00929807	0.00938598	0.0190257	0.014915	0.010632	0.0275774	0.0089726	0.0249747	0.0217405	0.00904468	0.0085989	0.00862823	0.0266806	0.0332028	0.0359468	0.0189952	0.00714699	0.00821422	0.0385448	0.00819808	0.0100936	0.0173732	0.00540792	0.0168424
SEC22A	0.168919	0.227034	0.146282	0.116278	0.154913	0.148508	0.0888503	0.131579	0.059635	0.120433	0.0950543	0.143185	0.142181	0.181178	0.151543	0.126059	0.17134	0.119071	0.144164	0.112801	0.164684	0.0848937	0.129239	0.105872	0.122512	0.15614	0.174265	0.12886	0.181039	0.13662	0.121341	0.146702	0.11672	0.110502	0.159033	0.16079	0.140586	0.107373	0.177078	0.136664	0.140921	0.111856	0.150101	0.128975	0.138864	0.108801	0.0952603	0.0936196
ADCY5	0.0348452	0.0357344	0.0467855	0.0597736	0.090332	0.0356828	0.0765178	0.0531839	0.031185	0.0235049	0.0350587	0.0451353	0.0195901	0.0469967	0.0614143	0.0279303	0.0611671	0.0586484	0.0225706	0.0323315	0.0341326	0.0597647	0.0318815	0.0261191	0.0464834	0.0484125	0.0536371	0.0315982	0.0466482	0.0158147	0.047674	0.0842276	0.0621468	0.0212013	0.0331183	0.0341489	0.124969	0.0571152	0.0857548	0.0442987	0.0287081	0.0135739	0.0451007	0.0632133	0.0300594	0.0534808	0.0305089	0.026395
HACD2	0.0686802	0.0884167	0.064796	0.117849	0.119795	0.104135	0.119506	0.0679874	0.0367655	0.0655133	0.0710463	0.0607052	0.0833866	0.0518096	0.0784607	0.0754257	0.111294	0.0249814	0.0939077	0.0705273	0.111078	0.066382	0.0877959	0.0587373	0.0929462	0.102851	0.142398	0.115584	0.0924478	0.168455	0.0812981	0.0693127	0.0681721	0.0842334	0.0584975	0.0885051	0.237277	0.177426	0.0883706	0.0892345	0.0562719	0.115308	0.0422505	0.113325	0.0925715	0.0555889	0.0480134	0.0949327
MYLK	0.123262	0.132226	0.117837	0.143262	0.201991	0.166316	0.174587	0.197883	0.094047	0.143139	0.083506	0.226771	0.164717	0.158085	0.225484	0.163505	0.176847	0.132352	0.145169	0.113461	0.20404	0.186495	0.16901	0.156302	0.206132	0.191464	0.122377	0.178121	0.305178	0.117109	0.134661	0.138916	0.194107	0.119732	0.174559	0.237528	0.0816006	0.169654	0.153648	0.166206	0.123425	0.283983	0.117032	0.187691	0.298341	0.145209	0.114487	0.154617
CCDC14	0.173785	0.232736	0.132749	0.163773	0.266076	0.222683	0.156268	0.186872	0.128352	0.110513	0.0991367	0.142004	0.159942	0.17361	0.146324	0.209942	0.163905	0.429737	0.165734	0.23109	0.209681	0.0777342	0.111779	0.12434	0.160446	0.19946	0.176998	0.177202	0.16533	0.127911	0.119901	0.134401	0.130614	0.118419	0.139483	0.167162	0.0781349	0.163874	0.16315	0.130299	0.11771	0.127827	0.2214	0.184139	0.166759	0.0873555	0.0801644	0.0776353
ROPN1	0	0	0	0	0	0	0	0	0	0	0	0	0	0	0	0	0	0	0	0	0	0.000387346	0	0	0	0	0	0	0	0	0	0	0	0	0.000588845	0	0	0	0	0	0	0	0	0	0	0	0	0
KALRN	0.457104	0.515097	0.274992	0.615195	0.476336	0.533684	0.366189	0.324817	0.25538	0.278113	0.264576	0.406925	0.426941	0.423474	0.419812	0.49965	0.596967	0.578279	0.399742	0.549061	0.491479	0.248852	0.357307	0.259569	0.372902	0.633563	0.682592	0.425502	0.549934	0.454253	0.290681	0.283018	0.334059	0.293935	0.507574	0.552371	0.617338	0.325133	0.702166	0.383156	0.396493	0.357274	0.414121	0.503274	0.387924	0.215036	0.233033	0.2909
UMPS	0.0295278	0.0298744	0.0348176	0.0253755	0.02476	0.0295215	0.0196303	0.0295191	0.0125235	0.0328971	0.0273461	0.0300126	0.031936	0.0142283	0.0339255	0.0447098	0.0647388	0	0.0416405	0.0437006	0.0412729	0.022843	0.0336605	0.0269814	0.0153946	0.047838	0.0480326	0.0279065	0.0500707	0.0306569	0.0251678	0.028586	0.025723	0.0216185	0.0216132	0.019741	0.0573762	0.0256644	0.036999	0.0283261	0.0434539	0.0130424	0.0103984	0.0308842	0.0348157	0.0256828	0.0208885	0.0275459
ITGB5	0.195471	0.246641	0.166257	0.19749	0.222442	0.240047	0.213159	0.139644	0.178666	0.163456	0.154754	0.178452	0.222741	0.148731	0.225914	0.273517	0.32598	0.129316	0.189362	0.207413	0.22	0.0923653	0.214022	0.151467	0.158391	0.247147	0.273067	0.182144	0.243849	0.187459	0.174674	0.118179	0.150543	0.147957	0.223239	0.273711	0.201742	0.151619	0.224831	0.105525	0.184432	0.176507	0.124023	0.222512	0.210998	0.124763	0.172778	0.0833077
MUC13	0	0	0.00277539	0	0	0	0	0.00112299	0	0.000265484	0.000263828	0.00059379	0	0	0.000797627	0	0	0	0.000254395	0	0.00381087	0.00115236	0	0.000503663	5.25064e-05	0.00388114	0	0.000827868	0.00206367	0	0.000360567	0.000798984	0.00104194	0.00315075	0.00259728	0.000998272	0	0.000537344	0	0.00213891	0	0	0.00543838	0	0	0.000785442	0.00111997	0.000838639
HEG1	0.0957229	0.0728071	0.0876935	0.0992992	0.176973	0.0966473	0.150486	0.0572763	0.167443	0.0879681	0.0823653	0.0981002	0.149361	0.0974933	0.117698	0.10355	0.134867	0.075332	0.111637	0.125622	0.151969	0.0361841	0.105599	0.096599	0.0998887	0.107512	0.10468	0.102263	0.0820355	0.0898994	0.0946465	0.0583244	0.0855421	0.115821	0.0895148	0.208245	0.0591579	0.112641	0.08041	0.0426431	0.108813	0.119427	0.0134835	0.0978688	0.0959848	0.0755139	0.0909919	0.0724717
SLC12A8	0.0293132	0.0348386	0.0245662	0.0691733	0.0505736	0.0460293	0.0269279	0.0326268	0.00730545	0.0278035	0.0209632	0.0225366	0.0491683	0.0529788	0.0545204	0.0230687	0.0448942	0	0.0386158	0.0498547	0.0158125	0.00871836	0.0438579	0.0257132	0.0373085	0.0441071	0.0474633	0.0209459	0.0394982	0.0430201	0.0231838	0.0210855	0.0310508	0.0340381	0.038917	0.0499378	0.0595944	0.0233644	0.0390347	0.0179101	0.029631	0.021638	0.0248394	0.0264981	0.0180798	0.0198445	0.0228617	0.014661
ZNF148	0.336262	0.406775	0.227984	0.437719	0.436266	0.385451	0.247788	0.248756	0.243256	0.210891	0.179285	0.27528	0.275108	0.253678	0.31037	0.305304	0.387831	0.385094	0.300123	0.406079	0.313373	0.155481	0.23384	0.166473	0.283347	0.416284	0.454082	0.338077	0.370905	0.368179	0.222178	0.230169	0.235734	0.22232	0.277976	0.348744	0.345648	0.244749	0.363313	0.253513	0.280714	0.264497	0.342288	0.348025	0.304376	0.174734	0.18726	0.203
SNX4	0.113625	0.16046	0.145812	0.190278	0.176778	0.136491	0.0608289	0.112785	0.0756361	0.0963692	0.102453	0.119701	0.111068	0.136137	0.115419	0.205731	0.12878	0.266607	0.128058	0.189138	0.18295	0.0817957	0.105224	0.106698	0.119091	0.195053	0.14467	0.148576	0.175873	0.168029	0.0906789	0.113719	0.126461	0.123069	0.147028	0.117514	0.158912	0.101824	0.189813	0.103494	0.136044	0.158639	0.185952	0.116266	0.115639	0.0875219	0.0894102	0.133213
OSBPL11	0.356446	0.327876	0.234585	0.396288	0.190326	0.236132	0.183128	0.306349	0.159422	0.209865	0.194245	0.298457	0.139975	0.374739	0.255953	0.338774	0.328065	0.429192	0.291078	0.269846	0.287183	0.247582	0.223396	0.189063	0.305402	0.334284	0.285689	0.335103	0.561774	0.301816	0.238429	0.218716	0.330917	0.166119	0.344733	0.240069	0.109032	0.318098	0.341711	0.388253	0.268628	0.379493	0.500038	0.16554	0.254533	0.234413	0.132649	0.0577859
ALG1L	0.00098586	0	0.00163454	0	0	0.0124826	0	0.00292945	0.00285808	0.00197341	0.00384243	0.00860914	0.00306491	0.00712734	0.00204865	0.00173413	0	0	0.0077955	0.0106266	0.00348427	0.000742936	0.000873776	0.00338875	0	0.0032144	0.00182073	0.000571564	0.00291004	0.00349422	0.00167279	0.000707885	0.00242864	0.00191327	0.00272411	0.00475108	0	0.00122332	0.00768872	0.00156126	0.00280388	0.00104015	0	0.0041944	0.00096766	0.000336184	0.0019062	0.000414404
ROPN1B	0.0127272	0.00112561	0.00454234	0.00453543	0	0.00688949	0.0032691	0.00252247	0.00617778	0.00466836	0.00827933	0.00779116	0.0081574	0.00835248	0.00402524	0.012767	0.000961236	0	0.0132022	0.00949976	0.0224134	0.00063458	0.00561269	0.00682669	0.00257142	0.00545195	0.00465586	0	0.0127805	0.00639626	0.00532724	0.000565954	0.003253	0.00868265	0.00536898	0.00821063	0.00827411	0.000612532	0.00631499	0.00289771	0.00100297	0.00262967	0.0151167	0.0103261	0.00215236	0.00429187	0.00401374	0.000463616
SLC41A3	0.039159	0.060708	0.0426381	0.0803766	0.0853034	0.0703521	0.0586646	0.0725944	0.05899	0.0512983	0.0418539	0.0523374	0.05595	0.0621683	0.0435339	0.0542488	0.12375	0.0405111	0.0729113	0.0787658	0.0617165	0.0765544	0.063048	0.0313215	0.0450401	0.0892298	0.0681465	0.105527	0.0953497	0.0816621	0.0647713	0.0638283	0.066104	0.0434567	0.0491373	0.0754144	0.0258271	0.0455824	0.0940937	0.0564312	0.0602594	0.0623772	0.0669885	0.0356279	0.062473	0.0556087	0.0389503	0.0519262
ALDH1L1	0.432192	0.44722	0.24736	0.381614	0.358941	0.409708	0.339601	0.319828	0.185722	0.23995	0.212346	0.349938	0.327732	0.479371	0.367114	0.426881	0.716652	0.475152	0.361182	0.408417	0.479764	0.297413	0.296152	0.208941	0.545091	0.452976	0.548051	0.416805	0.707124	0.379839	0.273697	0.309832	0.386679	0.23774	0.581259	0.442572	0.701741	0.330905	0.563803	0.528787	0.339442	0.505235	0.450521	0.325342	0.340405	0.266094	0.182	0.357022
KLF15	0.0840267	0.0845013	0.0825486	0.107159	0.0807378	0.0606761	0.146786	0.0892927	0.0556445	0.0862935	0.0679282	0.089994	0.0953063	0.102935	0.0683208	0.0601224	0.218419	0.0917375	0.119421	0.0480989	0.120549	0.0509036	0.0811275	0.0822945	0.0499468	0.108351	0.123031	0.0867654	0.109429	0.0516195	0.108453	0.0360258	0.0907013	0.0964786	0.0810142	0.0796375	0.0846465	0.0931943	0.168552	0.0837013	0.0910878	0.101846	0.0591583	0.105476	0.136227	0.0729962	0.0737728	0.042283
CFAP100	0.015975	0.00465411	0.034376	0.0454101	0.0107713	0.0122145	0.0140717	0.0226727	0.0114979	0.0109411	0.0254021	0.0179467	0.0133371	0.0419605	0.0183291	0.0275543	0.0410095	0.0791761	0.0336295	0.0318009	0.0107744	0.0140377	0.00917689	0.0339114	0.0164522	0.0168347	0.00602212	0.0230548	0.0513477	0.0073954	0.0239547	0.0122757	0.0162799	0.0437668	0.0159486	0.0214584	0	0.0137656	0.0104754	0.0158583	0.0301394	0.0105521	0.0133026	0.0230737	0.0156289	0.0249757	0.0106444	0.00998378
ZXDC	0.205225	0.300075	0.194326	0.250675	0.2786	0.261217	0.345018	0.239058	0.198095	0.170518	0.184345	0.225974	0.245347	0.268676	0.284393	0.277592	0.425761	0.403466	0.25702	0.273099	0.2808	0.166507	0.215251	0.166136	0.209718	0.305766	0.348649	0.246263	0.26954	0.246482	0.229087	0.200986	0.221311	0.2208	0.204018	0.342062	0.408196	0.257084	0.317602	0.264618	0.273676	0.225614	0.23853	0.250787	0.237732	0.192621	0.171899	0.162606
UROC1	0.00331495	0	0	0	0	0	0	0.000966063	0	0	0.000698253	0.00015274	0.000461498	0	0.00441619	0	0	0	0.000208159	0.00121775	0.00281695	0.000313288	0.000488443	0.00175945	0.000217704	0.00662063	0	0	0.00163694	0	0.000648888	0	0.000298723	0	0	0	0	0	0.00238275	0.000368574	0	0	0	0	0	0	0	0.00024954
CHST13	0	0	0.000257312	0	0	0	0.00245047	0.000249112	0	0	0	0.000355647	0	0	0	0	0	0	0.000540515	0	0	0.000709197	0.00390099	0.000400704	0.00111494	0	0.000983894	0	0	0	0	0.00140924	0.000299993	0.0013298	0.00370533	0	0	0	0	0	0	0	0	0	0.00284866	0	0	0
C3orf22	0.00577196	0	0.00159197	0	0	0	0	0.00129436	0	0.00434577	0.000873557	0.0032478	0.000743083	0.00304445	0.0031641	0.00329893	0.00153717	0.0179278	0.00289917	0.000862535	0.0109169	0.000203795	0.00355551	0	0.0029159	0	0.00357084	0.00226778	0.00537748	0	0.00342022	0.000582272	0.00341568	0.00364235	0	0.0077108	0	0.000998209	0.000479925	0.0089665	0	0.0025561	0.000969966	0.000363153	0.0015975	0.00553205	0.00190172	0.00788443
TXNRD3	0.0488918	0.0907058	0.0515939	0.0244371	0.0158938	0.0463166	0.0109993	0.0370235	0.0091721	0.0370443	0.0417903	0.0391654	0.0379178	0.0362241	0.0536353	0.090298	0.049437	0.0914667	0.0530316	0.0540086	0.0624082	0.0336392	0.0401244	0.0293585	0.025351	0.0499896	0.0384118	0.0482227	0.0390007	0.0431185	0.0381886	0.0519878	0.0447499	0.0312059	0.0446525	0.0657427	0.00739553	0.0355922	0.0405994	0.0450487	0.0423526	0.047257	0.0417461	0.0295054	0.0354071	0.0303598	0.0347233	0.0192497
CHCHD6	0.06875	0.13229	0.0507029	0.0919446	0.154925	0.0884177	0.1472	0.0687501	0.0569423	0.0705171	0.050908	0.0796564	0.103828	0.0877424	0.104123	0.0995738	0.111522	0.168871	0.063009	0.0724075	0.0814725	0.0813792	0.0886034	0.0878501	0.0514517	0.128593	0.114452	0.0960728	0.0709633	0.0975243	0.0894873	0.0818488	0.0728674	0.0938527	0.076349	0.117127	0.134544	0.0741744	0.100617	0.115448	0.0837857	0.0767018	0.0595581	0.0889052	0.0842381	0.0800463	0.0856355	0.077259
PLXNA1	0.0348189	0.0509268	0.0256743	0.0303688	0.0444223	0.0355816	0.139096	0.0533297	0.0176895	0.0241276	0.0231743	0.0271397	0.035927	0.0242031	0.0408747	0.0496327	0.0761225	0.0334157	0.0271684	0.0538431	0.0606004	0.0200466	0.0201929	0.0190783	0.0427314	0.0562242	0.099903	0.0609088	0.0261307	0.0489648	0.0455763	0.0405983	0.0497024	0.0255079	0.01506	0.0416257	0.0739467	0.0628526	0.0521875	0.0283456	0.0200708	0.0131362	0.0128604	0.0519164	0.070459	0.0251067	0.0227677	0.0747187
TPRA1	0.0347158	0.0176159	0.0374788	0.0239519	0.0273484	0.053524	0.0719681	0.047334	0.0258524	0.0229718	0.0246079	0.0276318	0.0355406	0.0459787	0.0360126	0.0421428	0.0614896	0	0.0307348	0.0504353	0.0389874	0.0302521	0.0265565	0.0249851	0.0366812	0.0268952	0.0798431	0.025065	0.068675	0.0251643	0.0288528	0.0356923	0.0314219	0.0355351	0.0470545	0.02988	0.0311076	0.0444841	0.104828	0.036544	0.0415817	0.0118705	0.0154311	0.0467985	0.0301582	0.0282979	0.0228015	0.0448651
MCM2	0.00524398	0	0.00116352	0.00434654	0.0127387	0.000443665	0	0.000233177	0	0.000773691	0.00162969	0.00222544	0.0047207	0.00467188	0.000535189	0.00546762	0.00237193	0	0	0.00137428	0	0.00113916	0.00153471	0	0	0	0.00173926	0.00130521	0.00937782	0	0.00046204	0.00142314	0.0028461	0.00169393	8.78284e-05	0	0	0	0.00309765	0	0.000988697	0	0	0.00163864	0.00421879	0	0.000324825	0.00164844
PODXL2	0.0725753	0.0853619	0.0380586	0.0559594	0.0510071	0.0659717	0.0645353	0.0738993	0.0336583	0.0328427	0.0293583	0.0541226	0.0758566	0.034982	0.0590061	0.0392095	0.063564	0.0373538	0.0557049	0.0712668	0.0840685	0.0123108	0.0407468	0.0306905	0.0423423	0.0575253	0.0942663	0.0504732	0.0781444	0.0494199	0.0520711	0.0548703	0.061539	0.0411895	0.0508924	0.0611317	0.0884312	0.0354643	0.100088	0.0330861	0.0422298	0.0331873	0.0492724	0.0436399	0.0317274	0.0279969	0.031719	0.0560722
ABTB1	0.0690183	0.0672258	0.0419112	0.0770736	0.10129	0.0638304	0.0510026	0.0615604	0.0381767	0.0314659	0.0207714	0.0344341	0.0788387	0.0474123	0.0429288	0.0326461	0.109309	0.133354	0.0360253	0.0762904	0.0520176	0.00801712	0.0351685	0.022196	0.0265177	0.0437146	0.14564	0.0688476	0.0300719	0.07202	0.0738098	0.0391525	0.0349377	0.0275302	0.0472734	0.0515694	0.113936	0.0249516	0.0819481	0.0142547	0.0200925	0.0511028	0.118803	0.0619556	0.0976166	0.0208845	0.0287723	0.0279494
MGLL	0.258319	0.353232	0.283176	0.337189	0.286011	0.291864	0.336292	0.30573	0.212182	0.260135	0.236651	0.305936	0.328927	0.429464	0.34928	0.380888	0.41517	0.380326	0.343448	0.290158	0.319079	0.27444	0.339224	0.239927	0.310042	0.374265	0.405828	0.264864	0.333911	0.290998	0.261142	0.215552	0.31491	0.315338	0.314795	0.343585	0.830082	0.415249	0.684843	0.482588	0.296804	0.25585	0.234655	0.317128	0.300178	0.253491	0.250141	0.194395
KBTBD12	0.36444	0.221166	0.162089	0.198281	0.141891	0.305685	0.170316	0.230906	0.148231	0.20751	0.161822	0.31817	0.322301	0.205858	0.186595	0.253464	0.237235	0.0995892	0.247078	0.265834	0.231054	0.150068	0.267806	0.158512	0.197931	0.265296	0.163473	0.164198	0.181432	0.169708	0.179859	0.159061	0.242351	0.146378	0.322118	0.343888	0.122144	0.210019	0.351854	0.251145	0.235684	0.161708	0.16649	0.228807	0.157385	0.16814	0.143063	0.0780138
SEC61A1	0.0593903	0.061896	0.0502918	0.103801	0.100411	0.0897617	0.137606	0.0810967	0.0610858	0.0564645	0.0561838	0.0726472	0.122634	0.058374	0.0844962	0.0689475	0.106758	0.0442913	0.0795031	0.046896	0.0837336	0.0587974	0.0723343	0.0450497	0.0734779	0.0752138	0.223722	0.0692308	0.0751215	0.0463136	0.0684999	0.0477512	0.0688656	0.0700399	0.0531518	0.0823807	0.329857	0.0872709	0.253735	0.110432	0.0743309	0.031143	0.053213	0.128668	0.0532107	0.092086	0.0285092	0.0632151
RUVBL1	0.0429498	0.0700701	0.067106	0.098711	0.0493685	0.0484555	0.0934149	0.0616871	0.0222783	0.0414249	0.0484978	0.0496989	0.0558907	0.0765075	0.0663433	0.0742746	0.110339	0.0396846	0.0770757	0.0779592	0.0569454	0.059127	0.046753	0.0518515	0.0325595	0.0350883	0.0521211	0.0640434	0.0452043	0.0499122	0.0583382	0.0426097	0.0528519	0.078375	0.0354355	0.0900962	0.117522	0.0743408	0.0712964	0.0609091	0.0626012	0.0519544	0.0822527	0.064361	0.0614959	0.0527613	0.0432644	0.0592572
EEFSEC	0.0943912	0.0961302	0.116294	0.0930864	0.112693	0.0943467	0.0569566	0.0957254	0.0920663	0.0915622	0.0764504	0.0864436	0.110392	0.0883096	0.119389	0.130397	0.201018	0.117897	0.110344	0.0980688	0.112145	0.0997554	0.0970685	0.0961322	0.0730177	0.087427	0.12885	0.100231	0.0751112	0.0831061	0.113459	0.103487	0.0928658	0.098156	0.0616753	0.0923797	0.104488	0.126424	0.134719	0.116293	0.13421	0.0812988	0.12334	0.117549	0.0802035	0.107597	0.103793	0.0802185
GATA2	0	0	0	0	0	0	0	0	0	0	0	0	0	0	0	0	0	0	0	0	0	0	0	0	0.000914407	0	0	0	0	0	0.000250465	0.0012528	0	0	0	0	0	0	0	0	0	0	0	0	0	0	0	0
RPN1	0.077224	0.16714	0.0789025	0.0733197	0.0773399	0.0895393	0.10736	0.0826369	0.0724236	0.0519435	0.0567852	0.0876227	0.121042	0.165334	0.121611	0.0640324	0.143626	0.193603	0.0860037	0.103643	0.12718	0.0974716	0.0786388	0.0494277	0.0990404	0.104182	0.126453	0.0766588	0.0974452	0.107352	0.0796853	0.0919186	0.150894	0.0752932	0.0993378	0.0891346	0.177878	0.100032	0.161906	0.0736228	0.0305124	0.0839497	0.0685784	0.0589459	0.0668517	0.0794486	0.0320794	0.0690881
RAB7A	0.195412	0.268377	0.164098	0.278858	0.223513	0.286293	0.266948	0.222359	0.148379	0.169472	0.155966	0.21215	0.243286	0.319068	0.245819	0.246207	0.236413	0.410167	0.210433	0.279702	0.249927	0.229477	0.174551	0.160361	0.210943	0.258439	0.317415	0.233331	0.262464	0.297868	0.197056	0.224336	0.223853	0.165709	0.222155	0.286853	0.344555	0.222484	0.320543	0.263695	0.205735	0.150798	0.294119	0.256752	0.191375	0.175426	0.150579	0.218733
ACAD9	0.0756812	0.0800783	0.0566468	0.0931158	0.130114	0.0657994	0.0522273	0.0783925	0.0361228	0.0675897	0.0400935	0.0609395	0.0892763	0.0596409	0.0839722	0.119737	0.127203	0.130684	0.0614276	0.0816221	0.0989149	0.0633518	0.0582957	0.0641547	0.0537798	0.0565604	0.0705595	0.0795616	0.0662631	0.0849833	0.061871	0.0700242	0.0656381	0.0633066	0.0754354	0.0829477	0.120224	0.0650791	0.0907994	0.0954202	0.0503801	0.0757385	0.0654719	0.100074	0.113213	0.0325519	0.0520417	0.0626863
KIAA1257	0.0134041	0.0012216	0.0183781	0.00508981	0.0226164	0.00645821	0.0110594	0.0159818	0.0220515	0.00750358	0.0121816	0.00875181	0.00527387	0.0388406	0.0177532	0.0157671	0.0124904	0.0610914	0.025496	0.0212215	0.0199364	0.0176237	0.0130569	0.0248718	0.0119502	0.00990049	0.0247922	0.0188483	0.0542113	0.0196891	0.0288818	0.0108849	0.0132741	0.0248852	0.0155326	0.0123497	0.0337048	0.00867956	0.0118487	0.0156595	0.016168	0.0258736	0.0378957	0.0135673	0.00575345	0.0226988	0.0129153	0.018055
EFCC1	0.00509389	0	0.00146708	0	0.00379648	0	0	0.00239418	0	0	0	0	0.00236554	0	0.00115651	0.00153951	0	0	0.00152564	0	0	0.00040157	0.000401586	0.000625715	6.21094e-05	0	0	0	0.0168699	0.0083791	0.000582875	0.00117554	0.00203536	0.0012817	0.0019984	0	0	0.00164164	0	0	0.00248464	0	0	0.000217021	0	0	0	0.00136748
ISY1-RAB43	0.00316171	0.00361755	0.00821151	0.0151757	0	0.0100926	0.00699494	0.00352777	0	0.0066666	0.00623647	0.00837346	0.00319071	0.00910641	0.00705878	0.00270702	0.00393953	0	0.00350552	0.00368094	0	0.00448053	0.00423212	0.00320682	0.00307235	0.00516826	0.000641567	0.00389458	0.00120689	0.00313278	0.000461464	0.00715894	0.0040244	0.00295087	0.0153407	0.00993895	0.01974	0.00714369	0.00570427	0.0121646	0.00622104	0	0.0112457	0.00966627	0.00201704	0.00218861	0.00207766	0.00678766
ISY1	0	0	0.000640283	0	0	0	0	0	0	0.000272226	0.000224738	0	0	0.00343599	0	0	0	0	0	0	0	0.000465322	0	0	0	0	0	0	0	0	0.000348269	0	0	0	0	0	0	0	0	0	0	0	0	0	0	0	0	0.000280291
CNBP	0.0822603	0.0822279	0.0558433	0.122367	0.0651673	0.0695775	0.144941	0.0877152	0.0437483	0.0521756	0.0642728	0.0675344	0.091895	0.0737472	0.0686451	0.0773466	0.105775	0.084389	0.0889825	0.0902788	0.0881782	0.0604366	0.0627469	0.0656284	0.0629991	0.0975188	0.130568	0.0713146	0.0618568	0.0613982	0.0677627	0.0784034	0.0794298	0.06229	0.0728171	0.0665991	0.115111	0.0618651	0.129361	0.0758726	0.0618648	0.0757504	0.0498309	0.0763333	0.0758506	0.0618149	0.0321296	0.107161
COPG1	0.0436047	0.0170382	0.0286072	0.0559953	0.0356949	0.0393268	0.0617916	0.0478714	0.0292134	0.0293599	0.0280258	0.0368601	0.0507607	0.0571792	0.0395731	0.0504838	0.0397503	0.0558158	0.0296551	0.0402721	0.0462889	0.0368206	0.0379773	0.0325476	0.0212173	0.056358	0.0438616	0.0427004	0.0438755	0.0500705	0.0298806	0.0446038	0.0357959	0.0385379	0.0324055	0.0354104	0.0608726	0.0341865	0.078649	0.0428374	0.0355315	0.044409	0.0356439	0.0329256	0.0342358	0.040181	0.0313316	0.0428001
HMCES	0.0360293	0.0779683	0.0270682	0.0210167	0.0170822	0.0405593	0.031552	0.0420067	0.0248182	0.0302187	0.0357681	0.0337206	0.0499146	0.0354352	0.0461758	0.0537562	0.0242258	0.0348745	0.0525578	0.0514152	0.0744129	0.0405491	0.026031	0.0396868	0.0369436	0.0365972	0.0650113	0.0402934	0.0700264	0.0655475	0.0339057	0.0478784	0.0421895	0.0328634	0.0301593	0.039683	0.0793785	0.0586236	0.0603485	0.0319448	0.0328034	0.0571345	0.0361947	0.0321534	0.0332196	0.0237333	0.0319944	0.0369708
H1FX	0.0436791	0.0669911	0.0259077	0.0312658	0.0668018	0.0582687	0.0649987	0.0469445	0.029231	0.0150471	0.0257438	0.0262745	0.0683523	0.0492554	0.0450178	0.0481386	0.0515716	0.100342	0.0524889	0.0360375	0.0302208	0.0143482	0.0337854	0.02718	0.0389372	0.0592547	0.148832	0.0445928	0.0381445	0.0332317	0.0492724	0.0643786	0.0361968	0.0200539	0.0549641	0.0385111	0.135717	0.0449179	0.152594	0.0283933	0.0310485	0.0414337	0.112445	0.025952	0.0363384	0.01576	0.00615718	0.0250171
EFCAB12	0.00776978	0.0080016	0.00602788	0.0134156	0.0130132	0.00814602	0.0138682	0.00624949	0.0186094	0.00207325	0.00537736	0.00226333	0.00309949	0	0.00391864	0.000833735	0.00911223	0	0.00718665	0.0170137	0.0024169	0.00215694	0.00310226	0.00129743	0.00323481	0.0052736	0.00204359	0.00313002	0.016587	0	0.00874963	0.0100964	0.00360213	0.00284386	0.00729358	0.00889353	0.00871035	0.00280646	0.00493754	0.00122219	0.00068493	0.00309044	0	0.0178335	0.00570331	0.0017144	0.00189356	0.00209719
MBD4	0.0978478	0.125413	0.0511439	0.0941852	0.0739764	0.084367	0.0488205	0.0582033	0.0316659	0.0419486	0.0428754	0.0567122	0.0536552	0.0872079	0.090752	0.0892393	0.0595414	0.0971669	0.0772765	0.0895795	0.0723875	0.0404125	0.0428827	0.0401104	0.0479092	0.0794201	0.104313	0.0428182	0.0483279	0.0490247	0.0502806	0.0581089	0.0622459	0.0433486	0.0560445	0.0903508	0.0549423	0.065372	0.0537692	0.0455607	0.0648557	0.0686439	0.0721849	0.0760375	0.0540297	0.050081	0.0311473	0.0710166
IFT122	0.151403	0.170898	0.121677	0.103596	0.0895391	0.12604	0.136315	0.125109	0.0945244	0.0891645	0.0793039	0.0954793	0.131917	0.168135	0.150794	0.155573	0.115822	0.228464	0.128125	0.181231	0.165539	0.107149	0.100633	0.0825116	0.0870727	0.182832	0.1932	0.131666	0.137746	0.184993	0.140893	0.151881	0.125002	0.124069	0.127683	0.143116	0.161324	0.115828	0.162777	0.121225	0.105807	0.191057	0.171731	0.147996	0.136413	0.0988917	0.0972481	0.0770814
RHO	0	0	0	0.00787241	0	0	0	0	0	0	0	0	0.00108306	0	0.000993147	0.00367382	0	0	0	0	0	0	0	0	0	0	0	0	0.00348867	0	0	0.000814096	0.000705591	0	0	0	0	0	0	0.000596908	0	0	0	0	0	0.000452287	0	0
H1FOO	0	0	0.00117815	0	0	0	0	0.000666319	0	0	0.000262603	0	0	0	0	0.00678622	0	0	0	0	0	0	0	0	0	0.00149569	0	0	0	0.00168354	0	0.00157717	0	0	0	0.00107168	0	0	0	0.00254966	0	0	0	0	0	0	0	0.000165048
PLXND1	0.0429656	0.078484	0.0456362	0.0225561	0.0868906	0.0590821	0.100634	0.061798	0.0255013	0.0345148	0.0293003	0.0367345	0.0356147	0.0261536	0.0933637	0.0193041	0.056012	0.0199928	0.043528	0.0430071	0.0345157	0.0394818	0.0323666	0.0377032	0.048186	0.0528235	0.0702263	0.0388931	0.0544487	0.0257125	0.0567894	0.0771752	0.0642064	0.0348637	0.0337134	0.0860867	0.14713	0.0446026	0.0974363	0.0693531	0.0555533	0.0135638	0.0289033	0.046055	0.0398435	0.0827354	0.0436791	0.0155466
TMCC1	0.385502	0.439752	0.257584	0.505352	0.395034	0.430519	0.293287	0.290926	0.284903	0.259853	0.22858	0.33384	0.347425	0.279934	0.347503	0.460393	0.506674	0.5677	0.345806	0.456508	0.454124	0.238974	0.290617	0.227636	0.337048	0.459383	0.57758	0.405652	0.447886	0.422332	0.284722	0.287966	0.307262	0.264488	0.411639	0.465794	0.424114	0.278748	0.519834	0.304988	0.358151	0.338928	0.387833	0.432169	0.367867	0.231452	0.225899	0.261486
TRH	0	0	0	0	0	0	0	0	0	0	0	0	0	0	0	0	0	0	0	0	0	0	0.00300642	0.00137594	0	0	0	0	0	0	0	0	0	0	0	0	0	0	0	0	0	0	0	0	0	0	0	0
ALG1L2	0.00565364	0.00411993	0.0107842	0.0126844	0	0.00517578	0.00240199	0.00741885	0.00409534	0.00712949	0.0069191	0.00832023	0.0113243	0.0237112	0.0141433	0.0134965	0.00436304	0	0.00580287	0.010495	0.007484	0.0108766	0.00526824	0.00932308	0.00427655	0.00503034	0.00320201	0.0282784	0.0204499	0.00787371	0.00662482	0.00868526	0.00630014	0.0195105	0.00707007	0	0.00827411	0.00105397	0.0029786	0.00541321	0.00399312	0.00290083	0.020274	0.0131555	0.00119842	0.00883535	0.00808809	0.00322707
COL6A5	0.000386824	0	0.00244134	0	0	0	0	0.0012718	0	0	0	0	0	0	0.00244258	0	0	0	0.00175485	0.00113498	0	0.000323467	0.000105279	0	0.00366868	0	0	0.00101899	0.00169177	0.00453314	0	0	0.000175346	0	0	0	0	0	0	0	0	0	0	0	0	0	0.00069716	0.000924207
COL6A6	0.00509038	0.0109253	0.0143022	0.0104874	0.00849921	0.00979467	0.00998464	0.00711907	0	0.0120837	0.0087478	0.00665839	0.00448832	0.00209222	0.00183461	0.00818405	0.0102789	0	0.0194612	0.0028844	0.00327895	0.0125142	0.00493537	0.0161424	0.00135511	0.00619924	0.0116896	0.0234358	0.0517424	0.0441009	0.00953042	0.00733334	0.00993566	0.049832	0.00586733	0.00123761	0	0.00883849	0.004047	0.0248274	0.0181161	0.00387251	0	0	0.00537569	0.00709913	0.0126228	0.00350427
PIK3R4	0.096124	0.130394	0.0748764	0.119199	0.105024	0.0909237	0.066591	0.0617479	0.0342649	0.0663036	0.0719337	0.0655921	0.0510367	0.0515599	0.0802991	0.0832865	0.107186	0.118789	0.0917605	0.0900283	0.0728095	0.0491368	0.0546613	0.0474902	0.0804452	0.107222	0.11689	0.0682091	0.0822566	0.115526	0.0714133	0.0759054	0.0687009	0.0779491	0.0682813	0.0967496	0.0743884	0.0616232	0.0987744	0.0807805	0.0871766	0.0367315	0.0875824	0.103311	0.069653	0.0533614	0.0425437	0.0656592
ATP2C1	0.343453	0.363402	0.242513	0.525232	0.471495	0.541664	0.466802	0.25641	0.217602	0.265557	0.228791	0.318999	0.353147	0.256948	0.299445	0.422015	0.400159	0.439159	0.353783	0.406083	0.429129	0.158421	0.288276	0.187767	0.318714	0.44971	0.543391	0.430248	0.465734	0.407285	0.23136	0.239703	0.238151	0.265401	0.316163	0.379938	0.334961	0.199741	0.424851	0.256871	0.34083	0.248421	0.297513	0.53255	0.371324	0.177761	0.192408	0.421958
ASTE1	0.038291	0.0369335	0.0344855	0.0763431	0.0250402	0.0274527	0.0250113	0.0284648	0.0279609	0.0312444	0.0189116	0.0227595	0.0297771	0.0280691	0.0285869	0.0223913	0.0244333	0.0225774	0.0401327	0.0372302	0.0425509	0.0296463	0.0249391	0.0329633	0.0129106	0.0179542	0.0451348	0.0216195	0.0410118	0.0261088	0.0290377	0.0531035	0.0193415	0.0210168	0.019163	0.0309278	0.0158318	0.0311829	0.0278973	0.0424939	0.0364631	0.014249	0.015697	0.00597766	0.0146781	0.0265564	0.0109614	0.0126172
NEK11	0.290755	0.320314	0.178604	0.334275	0.217479	0.248925	0.286936	0.215142	0.146474	0.20384	0.182536	0.235524	0.229482	0.21509	0.183164	0.223571	0.364187	0.4502	0.217722	0.282481	0.227089	0.159284	0.195018	0.183844	0.183018	0.253361	0.395768	0.321267	0.29594	0.228797	0.223502	0.20975	0.18956	0.197024	0.283167	0.269443	0.217164	0.200396	0.326578	0.172463	0.20009	0.281341	0.273553	0.327096	0.24921	0.140123	0.133086	0.172727
NUDT16	0.00950032	0.0265427	0.0119397	0.00894302	0.024745	0.0293423	0.000979751	0.0268038	0.0106205	0.00902874	0.0128712	0.0198709	0.0205813	0.0568204	0.0314525	0.0168487	0.0269938	0.00620708	0.0193822	0.0138157	0.0375427	0.020471	0.0150447	0.0105455	0.0268941	0.0230537	0.0320125	0.0102673	0.0416748	0.0209356	0.0134606	0.021343	0.0215416	0.028075	0.0148525	0.0118689	0.014572	0.0218214	0.0328464	0.0229314	0.0099704	0.0377459	0.0343986	0.0227086	0.0191236	0.0152225	0.0148086	0.0574534
MRPL3	0.0861496	0.0691767	0.0470247	0.0819895	0.0811668	0.098593	0.0642127	0.0613672	0.0870952	0.0450226	0.0563803	0.0561157	0.057868	0.0665278	0.0769822	0.0731458	0.0699098	0.0199928	0.0798761	0.0853216	0.0663962	0.0565985	0.0576812	0.0472245	0.045853	0.0798379	0.116235	0.0907218	0.0590304	0.116181	0.0558026	0.0563507	0.0512297	0.0431283	0.0393051	0.0922859	0.0375536	0.0752489	0.0678825	0.0831552	0.0436484	0.0292753	0.094185	0.07921	0.0450893	0.046263	0.0513002	0.0995004
CPNE4	0.0748204	0.117048	0.0493726	0.0994036	0.172368	0.109666	0.0749784	0.0664665	0.033327	0.0213702	0.0294581	0.0460695	0.0653586	0.0292403	0.0591177	0.106497	0.0934473	0.0486596	0.0603961	0.0655828	0.0419547	0.0229957	0.044538	0.0293564	0.052949	0.0854278	0.172258	0.0678316	0.115751	0.110983	0.0530651	0.0568325	0.055761	0.0474475	0.0736533	0.106406	0.110502	0.0293464	0.165271	0.0449368	0.038429	0.0478347	0.0933292	0.0763459	0.0566998	0.0238333	0.026557	0.0534596
ACPP	0.00101981	0	0.00118221	0	0.00763913	0.00385403	0	0.00289819	0	0.00263523	0.0102618	0.131301	0.0010416	0.00209706	0.00331221	0	0.00118164	0	0.00252375	0	0	0.0035873	0.00345441	0.00909391	0.000607614	0.0370698	0.000563117	0.00235022	0.0038846	0.00413684	0.00111729	0.00104499	0.001356	0.00355089	0.000914938	0.00362731	0.00963913	0.00301417	0.0385919	0.00389642	0.0629909	0.00596123	0.00239128	0.00120214	0.00157864	0.00161253	0.00473607	0.0193717
DNAJC13	0.11515	0.125107	0.108864	0.213987	0.161553	0.186479	0.139269	0.116855	0.082331	0.120417	0.108384	0.14308	0.106275	0.0943824	0.115123	0.153452	0.128168	0.0159051	0.136354	0.13694	0.160039	0.0809265	0.0920689	0.0811854	0.135561	0.224646	0.168989	0.184469	0.172054	0.138201	0.113638	0.101227	0.0963103	0.100727	0.118745	0.140298	0.149214	0.121814	0.157295	0.125186	0.133211	0.168006	0.129658	0.124478	0.141587	0.101063	0.0692614	0.0787213
ACAD11	0.000664506	0	0.000893725	0	0	0.0032826	0	0.00265093	0	0	0.000322088	0.00238099	0	0.00416196	0.000642469	0	0	0	0.000816261	0.0011982	0	0.000724264	0.000669556	0	0	0.00163667	0.00359279	0.000601612	0	0	0.000809123	0.00174285	0.00158341	0	0	0	0.0145286	0.00714646	0	0.000929016	0	0	0	0.00082757	0.000320265	0.00111682	0.000665465	0.000258197
NPHP3-ACAD11	0.00693176	0	0.00991886	0	0.0134739	0.0136961	0.00879356	0.0120201	0.00214011	0.0222634	0.0182647	0.0139524	0.00541329	0.00501632	0.0147569	0.00566816	0.0204699	0	0.0159637	0.00874476	0.020147	0.010343	0.0114562	0.0132031	0.0132676	0.0238385	0.024983	0.0183774	0.0282748	0.0229155	0.0124106	0.0105884	0.0120838	0.00945445	0.00794762	0.00911306	0	0.0088714	0.0125742	0.00872718	0.00490619	0.0178495	0.0135082	0.016922	0.0121905	0.0123266	0.0056066	0.006935
ACKR4	0.00113985	0.00858119	0.00851815	0.0345296	0.00387858	0.00493253	0.00243331	0.00830066	0.00718632	0.00365781	0.00654906	0.00371354	0.00100985	0.00663296	0.009562	0.0123336	0	0.0348745	0.00977369	0.00911491	0.00421737	0.00758158	0.00280586	0.00954729	0.00201772	0.000787467	0.005233	0.0107924	0.0451178	0.0194137	0.00182937	0.00926333	0.00438192	0.0124603	0	0	0	0.00459913	0	0.0020495	0.00358141	0.000912516	0.0079404	0.0028959	0.000381897	0.0145911	0.00893889	0.00136675
UBA5	0.155254	0.150549	0.0899257	0.212366	0.164501	0.1599	0.103257	0.108038	0.0737499	0.101833	0.0781279	0.106692	0.0881876	0.0669962	0.0837661	0.10656	0.163382	0.104733	0.13359	0.129314	0.146701	0.0669943	0.0888035	0.0706325	0.115515	0.171611	0.165409	0.177856	0.152131	0.189141	0.100306	0.0853947	0.0751256	0.110046	0.145105	0.141002	0.0992026	0.0805944	0.116206	0.105747	0.0877894	0.108925	0.13875	0.129987	0.134801	0.0637248	0.0469405	0.0902668
TMEM108	0.552114	0.62762	0.32179	0.545095	0.541893	0.567448	0.330052	0.369753	0.3374	0.380218	0.343196	0.521247	0.46611	0.362094	0.580865	0.461866	0.6212	0.478301	0.498441	0.541909	0.51718	0.254743	0.413275	0.395155	0.417634	0.634948	0.665689	0.401842	0.489013	0.47058	0.365185	0.288664	0.36525	0.387966	0.478695	0.636036	0.480169	0.272781	0.582318	0.254187	0.452573	0.347862	0.426593	0.539545	0.442148	0.229215	0.352411	0.219607
BFSP2	0.000845501	0.0116013	0.00111115	0.00835218	0.00930167	0.00206987	0	0.000972003	0	0.000404394	0.00162413	0.00147696	0	0	0.00341792	0.00023394	0	0	0.000804351	0	0.0031891	0.00111248	0.000868032	0.000807927	0	0.00212965	0	0.00271326	0.00622193	0	0.00168399	0.00222062	0.00212269	0	0	0.00196062	0	0.00159341	0	0	0	0	0.0075758	0.00350586	0.000339258	0	0.00208918	0.000857165
CDV3	0.022717	0.0538869	0.0182254	0.0768773	0.0409925	0.0505128	0.0407446	0.0297985	0.0610178	0.0181241	0.0307847	0.0300523	0.0280269	0.0360118	0.0399913	0.0500409	0.0210861	0.135971	0.0351815	0.0355096	0.0322892	0.0300579	0.0355229	0.0225619	0.0256425	0.0401686	0.0538018	0.025977	0.0475705	0.0300642	0.0289878	0.0258798	0.0256278	0.0210356	0.00959769	0.0254649	0.0238998	0.0297432	0.0497704	0.0250394	0.0256538	0.0203018	0.0253226	0.0305612	0.0167111	0.0244104	0.0196629	0.0336502
TOPBP1	0.0745764	0.055892	0.0500009	0.0827565	0.0492472	0.063322	0.0675662	0.0474408	0.045536	0.0363227	0.0351871	0.0480637	0.0710211	0.0530308	0.0450057	0.0667797	0.0667351	0.0710518	0.065612	0.0438575	0.06855	0.0277866	0.035258	0.0396764	0.0364258	0.0600396	0.082723	0.0554578	0.0629654	0.0827186	0.0535999	0.0484946	0.0434777	0.0274997	0.0433225	0.0474146	0.084725	0.0478065	0.0617543	0.0406718	0.0392835	0.0556542	0.0433544	0.0384441	0.0540084	0.0412507	0.0250825	0.0425467
TF	0.0850168	0.23467	0.138937	0.270088	0.377649	0.210954	0.0882794	0.160541	0.158776	0.0580152	0.107389	0.115059	0.109442	0.157168	0.11314	0.110959	0.117042	0.198613	0.105298	0.118856	0.147044	0.0645861	0.103892	0.0967855	0.214241	0.137049	0.128823	0.105842	0.227965	0.173258	0.0972088	0.0876925	0.0927795	0.0760235	0.0690056	0.129058	0.176396	0.218294	0.126686	0.0597462	0.0792745	0.0489903	0.16596	0.140727	0.126359	0.0651605	0.0708025	0.0473592
SRPRB	0.0343732	0.0453289	0.0277048	0.0588554	0.0770045	0.083164	0.0343614	0.0510963	0.0246501	0.0255688	0.0274815	0.0255809	0.0420855	0.0345838	0.0377491	0.012506	0.0414239	0.0505029	0.0410797	0.0382054	0.0542906	0.0226958	0.0405095	0.0250396	0.0399019	0.0770926	0.0869159	0.0398914	0.0351335	0.02628	0.0353938	0.0257222	0.0382072	0.0279102	0.0236786	0.0370725	0.0102846	0.0357383	0.0685613	0.0421124	0.03137	0.0240186	0.0327933	0.0562769	0.03867	0.0363458	0.018046	0.0308242
RAB6B	0.0933883	0.125644	0.0625268	0.12599	0.139474	0.162975	0.173459	0.1195	0.12523	0.0681793	0.0725903	0.0908377	0.129169	0.106711	0.102839	0.0974342	0.137908	0.0449586	0.108946	0.142293	0.125698	0.104311	0.106688	0.083294	0.10456	0.144258	0.240544	0.144099	0.137695	0.147409	0.0997376	0.149006	0.128562	0.0612466	0.0733804	0.150229	0.14847	0.107232	0.184704	0.0892443	0.105116	0.055132	0.156359	0.109652	0.106603	0.0960511	0.0691278	0.107359
SLCO2A1	0.00245651	0.000965486	0.00407881	0.0119295	0.00520672	0.0102706	0.00418133	0.00352765	0.0100787	0.00206238	0.000144557	0.00125118	0.00170017	0.0057227	0.00426836	0.00511714	0.00300474	0	0.00211334	0.00231295	0.00225899	0.00233356	0.0033359	0.00411839	0.00207255	0.00144216	0.0100103	0.00809842	0.010303	0	0.00321164	0.00673217	0.00295518	0.000729745	0.00119094	0.00248259	0.0273176	0.00409459	0.00714983	0.00485202	0.00279372	0.00387981	0.00704755	0.00267301	0.00253368	0.00141167	0.00122986	0.000980715
RYK	0.173992	0.21394	0.144877	0.288043	0.204147	0.183605	0.207261	0.130394	0.112293	0.144939	0.113819	0.139073	0.132173	0.133742	0.166557	0.19246	0.202558	0.180176	0.154952	0.179088	0.177029	0.13829	0.142909	0.129272	0.132383	0.198697	0.298975	0.206496	0.180654	0.232576	0.169643	0.193476	0.163142	0.151366	0.150014	0.186175	0.157687	0.156365	0.164442	0.211358	0.161056	0.143609	0.239216	0.228854	0.147737	0.123662	0.118459	0.162474
AMOTL2	0.014718	0.0329249	0.0126359	0.0224349	0.0382452	0.0233014	0.0733472	0.0171585	0.0044981	0.0105026	0.00858558	0.0207346	0.0262002	0.0206567	0.00880403	0.0106445	0.023039	0.0884403	0.00681151	0.0144155	0.00526583	0.00559926	0.00628741	0.0127202	0.0256642	0.0264983	0.0422662	0.0101439	0.0199613	0.0334425	0.015613	0.0143626	0.0153807	0.0142135	0.00593591	0.0144802	0.108306	0.0189219	0.0254714	0.0133376	0.0120852	0.0106089	0.00511162	0.0569606	0.0148282	0.0140159	0.00473984	0.0398395
ANAPC13	0.00405668	0.00717913	0.0126772	0.0330443	0.0299721	0.01413	0.0378442	0.0214424	0.000710319	0.0132662	0.00968739	0.0103166	0.0178863	0.0152625	0.0142001	0.0231214	0.0181625	0.0207279	0.0169788	0.0191623	0.0081163	0.0100303	0.0172444	0.0107243	0.00792765	0.016453	0.0328906	0.0121628	0.0343351	0	0.012411	0.018768	0.0139914	0.00566951	0.011209	0.0161596	0.0286707	0.0132219	0.0481327	0.00827593	0.00616665	0.00166281	0.0121607	0.0105625	0.00776229	0.00803421	0.00501317	0.0120498
CEP63	0.233324	0.208997	0.138357	0.147547	0.137966	0.166009	0.119162	0.132907	0.0844485	0.118226	0.105257	0.132548	0.132557	0.121456	0.15675	0.173139	0.172367	0.241075	0.157316	0.138921	0.156405	0.106885	0.119179	0.116729	0.109814	0.239306	0.196046	0.200215	0.183595	0.153912	0.116953	0.125047	0.1235	0.114359	0.14433	0.158774	0.115964	0.114051	0.124481	0.139603	0.155995	0.13048	0.173394	0.171052	0.15711	0.0979596	0.0929774	0.132133
EPHB1	0.397086	0.585774	0.32059	0.602743	0.512864	0.532471	0.356919	0.406546	0.369972	0.352537	0.289492	0.453788	0.458864	0.503546	0.522556	0.549529	0.546348	0.866854	0.480302	0.639097	0.492892	0.265621	0.383437	0.306049	0.369666	0.609401	0.521098	0.428072	0.387388	0.481451	0.319576	0.370129	0.393417	0.330549	0.500453	0.625188	0.559238	0.342896	0.693339	0.390131	0.387378	0.326164	0.336439	0.521634	0.443199	0.290665	0.289367	0.349479
KY	0.0450306	0.0654272	0.0386293	0.103435	0.049985	0.0311478	0.173898	0.052759	0.0438867	0.0487488	0.0348311	0.0553681	0.0582544	0.0385591	0.0553645	0.0406807	0.0900114	0.12052	0.0526492	0.0505165	0.0258944	0.0153003	0.0288131	0.0459569	0.0419341	0.0483702	0.078084	0.0761287	0.0454202	0.0863222	0.0667038	0.0359715	0.0442771	0.0745406	0.0258164	0.0660562	0.0958951	0.0959951	0.0867656	0.0192463	0.0317155	0.0358088	0.0514628	0.126222	0.082187	0.0305675	0.0248241	0.0550657
PPP2R3A	0.257516	0.233013	0.182619	0.172219	0.221469	0.216149	0.104293	0.177365	0.11615	0.140407	0.179276	0.241363	0.224029	0.194639	0.227258	0.194953	0.245251	0.195732	0.215622	0.215493	0.243026	0.120658	0.167511	0.171263	0.162769	0.262584	0.275338	0.200397	0.29761	0.247785	0.189838	0.183144	0.148169	0.171255	0.312246	0.278133	0.220431	0.141742	0.255322	0.154317	0.20265	0.186758	0.224732	0.233735	0.177433	0.132984	0.140296	0.0737232
MSL2	0.10492	0.163808	0.105977	0.160662	0.0861525	0.121937	0.0889598	0.0827271	0.087081	0.0791589	0.0824718	0.0863508	0.0860598	0.125548	0.113357	0.060549	0.118692	0.118909	0.113826	0.106956	0.126634	0.0742416	0.0792205	0.10471	0.0744918	0.140851	0.121237	0.0979562	0.0962242	0.106906	0.0923768	0.0973333	0.0984662	0.0761723	0.0820184	0.125974	0.0829118	0.092635	0.106527	0.112218	0.113745	0.0676398	0.0924824	0.1033	0.0781749	0.0622238	0.0869116	0.0530117
PCCB	0.0966773	0.15752	0.107072	0.101915	0.107285	0.0998164	0.0677058	0.0900737	0.0709696	0.0833513	0.0809492	0.113821	0.0955929	0.063808	0.146653	0.0899924	0.113491	0.0798054	0.0912879	0.0866119	0.146942	0.0578977	0.0910669	0.107065	0.0921475	0.0813834	0.113555	0.0895172	0.116736	0.0537315	0.0722588	0.0651438	0.0889042	0.06633	0.0881182	0.0978128	0.181764	0.0924761	0.165832	0.0954106	0.121991	0.105324	0.0716013	0.0929827	0.0870583	0.0519506	0.0632595	0.037987
STAG1	0.376749	0.394754	0.267858	0.467276	0.417459	0.457082	0.270282	0.293561	0.316465	0.251138	0.228104	0.363771	0.347161	0.363274	0.345255	0.445403	0.407655	0.578086	0.331677	0.429826	0.399151	0.184819	0.287184	0.240248	0.318741	0.453105	0.478892	0.38782	0.426184	0.420288	0.269491	0.24648	0.281981	0.252218	0.412073	0.39131	0.512906	0.280951	0.540748	0.30227	0.326175	0.37416	0.373747	0.390655	0.319203	0.233031	0.227227	0.201296
SLC35G2	0.157827	0.175449	0.136319	0.209122	0.18557	0.192034	0.210396	0.165688	0.139341	0.154338	0.123787	0.135243	0.160433	0.0949029	0.221077	0.190102	0.261415	0.249787	0.176559	0.190566	0.208755	0.0875047	0.139503	0.141562	0.127083	0.157105	0.25569	0.20535	0.247893	0.184902	0.15021	0.130963	0.124051	0.1909	0.158346	0.242396	0.131304	0.105215	0.142263	0.121657	0.162366	0.15431	0.119642	0.245565	0.234638	0.113434	0.130839	0.0730829
NCK1	0.108603	0.179401	0.100436	0.121981	0.1403	0.155682	0.0948856	0.0847809	0.0926953	0.102473	0.0982537	0.0848842	0.092363	0.0967287	0.0898561	0.134414	0.0979282	0.167984	0.116426	0.114853	0.160062	0.0803864	0.104439	0.0762359	0.0740975	0.124661	0.108083	0.0884507	0.103941	0.163928	0.0921618	0.0920946	0.0876755	0.109539	0.0938532	0.101709	0.130799	0.0863	0.120512	0.12951	0.110217	0.0618396	0.162815	0.120183	0.0984418	0.0953713	0.0890112	0.0541168
IL20RB	0.000525933	0.00266581	0.0114308	0	0.00166022	0.0116193	0.00283269	0.0059574	0.015655	0.0113486	0.00739678	0.00499045	0.0128653	0.0147842	0.00211835	0.00153951	0.0129933	0	0.00677129	0.00979684	0.00559066	0.00371017	0.00329163	0.00503206	0.00434425	0.00776213	0.00592273	0.00568818	0.00584039	0.00872331	0.00317094	0.00522804	0.00969793	0.00346079	0.00166071	0.00577416	0.00756288	0.00591993	0.00704289	0.010354	0.00488063	0.00596123	0	0.00949574	0.00467563	0.00623497	0.00495155	0.0118935
CLDN18	0	0	0.000451036	0.00692562	0	0.000464875	0	0.000712384	0	0.00100973	0.00196493	0	0	0.00313001	0	0	0	0	0.00254102	0.00352586	0.000413712	0.00195864	0	0.000555673	0.000216844	0.00106484	0.00135821	0.0018401	0.00777338	0.00506231	0.00105754	0.00482753	0.00190174	0.00126152	0.000295688	0.000387546	0	0.00147398	0	0	0	0	0	0	0	0.00113531	0.00143767	0
DZIP1L	0.0367452	0.0155239	0.0165219	0.0356755	0.0210514	0.0113177	0.0115976	0.0228687	0.012883	0.0196575	0.0155036	0.0230935	0.0203475	0.0229935	0.0171079	0.0176426	0.0441213	0.0358183	0.028305	0.0185308	0.0339819	0.0313324	0.0112713	0.00913313	0.011588	0.00837868	0.0286547	0.0130359	0.030416	0.0174516	0.035342	0.0332535	0.0208563	0.00985602	0.0257153	0.0531458	0.0249734	0.0356549	0.0214254	0.0254521	0.028838	0.0199387	0.0129945	0.0183149	0.0249146	0.020113	0.0188801	0.0276612
A4GNT	0	0	0	0	0	0	0	0	0	0.000532371	5.61425e-05	0	7.75022e-05	0	0	0	0	0	0	0	0	0	0	0	0	0	0	0	0	0	0	0	0.000258375	0	0	0	0	0	0	0	0.00320777	0	0	0	0	0	0.000293057	0
DBR1	0.035816	0.0270997	0.0239431	0.00801927	0.0518689	0.0399511	0.0345779	0.0239922	0.0375868	0.015227	0.0142147	0.0181192	0.0180724	0.0176357	0.0227429	0.023267	0.0111772	0	0.03039	0.0306097	0.0283283	0.0168074	0.0226605	0.0152716	0.00678218	0.0308539	0.0370896	0.0403557	0.0476768	0.020118	0.021004	0.0261106	0.0218575	0.0336934	0.0167895	0.0331237	0.0284825	0.0123727	0.0259194	0.0235775	0.023915	0.0259969	0.0615657	0.0348951	0.0170004	0.0230093	0.01435	0.0230135
ARMC8	0.184817	0.230319	0.168389	0.209326	0.245469	0.269104	0.211514	0.187842	0.180548	0.15435	0.150999	0.176974	0.159411	0.180691	0.191617	0.214996	0.25461	0.332904	0.257951	0.240813	0.20321	0.134393	0.169016	0.167611	0.131874	0.214918	0.328377	0.250923	0.310919	0.245348	0.177704	0.196324	0.179893	0.202449	0.152658	0.213315	0.256847	0.157592	0.257016	0.230456	0.20831	0.158797	0.272934	0.229512	0.182173	0.123316	0.124826	0.0842332
NME9	0.154849	0.169937	0.123448	0.0971368	0.0984566	0.116136	0.128185	0.140938	0.116876	0.116073	0.116885	0.143781	0.143928	0.167064	0.103935	0.109032	0.193761	0.0898217	0.120959	0.111371	0.11249	0.0441388	0.146384	0.0966387	0.0900867	0.17023	0.193757	0.168158	0.170309	0.13996	0.164058	0.0898137	0.148233	0.122671	0.143315	0.175018	0.104617	0.111495	0.169917	0.130736	0.154652	0.151438	0.173091	0.185436	0.107054	0.0703465	0.100615	0.041291
MRAS	0.377335	0.264971	0.224121	0.295191	0.260949	0.180307	0.408887	0.250848	0.126955	0.216286	0.204939	0.258907	0.256613	0.208462	0.232038	0.229536	0.595991	0.188307	0.393116	0.193361	0.287179	0.214408	0.232674	0.203833	0.231391	0.287058	0.546938	0.337805	0.255736	0.3062	0.371585	0.261116	0.264244	0.317955	0.385653	0.327942	0.773958	0.3672	0.704397	0.250032	0.237583	0.397507	0.241023	0.32946	0.340519	0.225029	0.138651	0.212313
ESYT3	0.0302302	0.0152218	0.0141082	0.0182598	0.0191008	0.0262497	0.0249121	0.0277777	0.0379348	0.0124826	0.0112952	0.0125531	0.0219402	0.0236554	0.0105978	0.0126155	0.0353383	0	0.0234903	0.0214553	0.00195915	0.0124237	0.0129603	0.0204387	0.00691259	0.0187368	0.0361877	0.0362592	0.0273145	0.0310892	0.0391683	0.0205576	0.0200933	0.0188845	0.0234031	0.0213275	0.05814	0.012624	0.0175968	0.0209111	0.0167669	0.0428467	0.020968	0.0317788	0.0240302	0.0349954	0.00666711	0.0369941
CEP70	0.193086	0.159525	0.113914	0.139354	0.231312	0.184166	0.0913559	0.129664	0.145357	0.107347	0.0975528	0.126696	0.093249	0.127488	0.131534	0.134022	0.153284	0.160545	0.151397	0.129402	0.124511	0.110582	0.100363	0.110343	0.12779	0.180173	0.192205	0.213896	0.275231	0.188881	0.130218	0.163633	0.123746	0.132875	0.188271	0.112765	0.104638	0.0950521	0.159544	0.167243	0.129371	0.178413	0.234721	0.126722	0.109226	0.0871174	0.0930509	0.134841
FAIM	0.0489012	0.0621305	0.0388174	0.00868395	0.0693553	0.0582537	0.013373	0.0373687	0.0535031	0.0316526	0.0306441	0.0398181	0.0385307	0.0338333	0.0390298	0.0541116	0.0393869	0.033373	0.0518971	0.0393731	0.0500074	0.0291467	0.0289565	0.031571	0.0207371	0.0341656	0.0168115	0.0335634	0.0381449	0.0434686	0.0329743	0.0416859	0.0268397	0.0331793	0.0314852	0.0153294	0.002293	0.0210848	0.0257497	0.0198033	0.0460659	0.0414655	0.0457384	0.0394295	0.0282522	0.044342	0.022363	0.0260514
PIK3CB	0.185392	0.202898	0.154782	0.232658	0.160922	0.185652	0.164383	0.1644	0.186926	0.139361	0.101713	0.140957	0.159597	0.184519	0.191865	0.200048	0.137304	0.189311	0.171205	0.169389	0.158808	0.129955	0.16137	0.135965	0.175183	0.216704	0.255007	0.222052	0.271483	0.197402	0.141986	0.174416	0.155977	0.132497	0.173284	0.18795	0.0841469	0.147752	0.211561	0.171604	0.16923	0.16816	0.198941	0.188817	0.173133	0.14387	0.107619	0.149224
FOXL2	0	0	0	0	0	0	0	0	0	0	0	0	0	0	0	0	0.00160856	0	0	0	0	0	0	0	0	0	0	0.00120611	0	0	0	0	0	0	0	0	0	0	0	0	0	0	0	0	0	0	0	7.87302e-05
MRPS22	0.0410743	0.0149973	0.0223822	0.0146303	0.0451027	0.0317405	0.0318733	0.0246347	0.0174918	0.0114546	0.0198597	0.0186582	0.0121638	0.0216849	0.0151289	0.0204223	0.024993	0.0323953	0.0228726	0.0209347	0.0373437	0.0165512	0.0150787	0.0263056	0.0324327	0.0301191	0.0217717	0.0305858	0.0510396	0.032814	0.0196959	0.0222353	0.0202527	0.0232485	0.0424993	0.042086	0.00212348	0.0243285	0.0177483	0.0293484	0.0285584	0.012081	0.0112786	0.00189873	0.0179987	0.0184933	0.0153948	0.028446
PRR23C	0	0	0	0	0	0	0	0	0	0	0	0	0	0	0	0	0	0	0	0	0	0	0	0	0	0	0	0	0	0	0	0	0	0	0	0	0	0	0	0	0	0	0	0	0	0	0	0
COPB2	0.0977971	0.0930757	0.0882729	0.139413	0.0595062	0.0993825	0.0971721	0.093203	0.048073	0.0727039	0.0659857	0.0796648	0.104688	0.110926	0.0798587	0.0852332	0.095291	0.0988884	0.0972159	0.0613023	0.107758	0.0751028	0.064415	0.0705176	0.068925	0.105653	0.112468	0.0777609	0.109006	0.0934783	0.0787665	0.0780952	0.0607269	0.0810617	0.075877	0.109149	0.134964	0.0807047	0.0836298	0.089719	0.0754758	0.114868	0.0986643	0.0834148	0.0730756	0.0686133	0.0555791	0.124007
RBP2	0.00564852	0	0.0128566	0.0194512	0.0284561	0.00135787	0.00359308	0.00695984	0.00156641	0.00544711	0.0106311	0.00283673	0.000690614	0.0127719	0.00209475	0.0128622	0.00235628	0	0.0221456	0.00600251	0.0080866	0.0111199	0.00169911	0.0195068	0.00205488	0	0.000978326	0.00477476	0.0762521	0.0253065	0.00594758	0.0117313	0.00439874	0.0140288	0.00405002	0.00118637	0	0.000590573	0	0.00651945	0.0112617	0.00517388	0.0298468	0.00136251	0.00281441	0.0146285	0.00799762	0.00364281
RBP1	0.0204386	0.0279521	0.011466	0.0504739	0.0296687	0.0290733	0.0223862	0.0214718	0.0212683	0.0139439	0.0378017	0.0338981	0.0314504	0.0041757	0.0219368	0.0194528	0.0262465	0.0238403	0.0406496	0.0327315	0.0257297	0.00714101	0.0339794	0.0293101	0.0343563	0.0226593	0.0296881	0.0175996	0.0111923	0.0194762	0.0130741	0.00896499	0.0118923	0.0228713	0.022439	0.0304174	0	0.0141494	0.00926353	0.00987226	0.0237427	0.014741	0.0035939	0.02265	0.0147447	0.024096	0.0254971	0.00942973
NMNAT3	0.132199	0.130394	0.123873	0.143299	0.212863	0.172545	0.134324	0.103013	0.156533	0.100901	0.0936613	0.151525	0.126338	0.0973946	0.172599	0.117738	0.190879	0.0550541	0.138001	0.147217	0.136968	0.0726201	0.117933	0.126166	0.118959	0.163985	0.173829	0.14192	0.216066	0.180316	0.106142	0.0933503	0.096698	0.127065	0.171562	0.17771	0.0284648	0.0890416	0.109555	0.0795499	0.122247	0.0636808	0.161128	0.158126	0.12229	0.0834394	0.0998803	0.10578
CLSTN2	0.089606	0.137903	0.0553174	0.13726	0.188645	0.11706	0.0880937	0.0733636	0.0923943	0.0490242	0.0548666	0.0665642	0.088701	0.0673556	0.0796894	0.0617345	0.106565	0.0366674	0.066141	0.0867744	0.127657	0.0366743	0.0876708	0.055442	0.0905609	0.163342	0.192145	0.0716759	0.130985	0.0480345	0.0767114	0.0733326	0.0832328	0.0487816	0.105359	0.142765	0.135977	0.0628797	0.181517	0.0564434	0.0660385	0.0638421	0.0791199	0.0704456	0.0522188	0.0428946	0.0402723	0.0608751
TRIM42	0	0	0	0	0	0	0	0	0	0	0.000257103	0	0	0	0	0	0	0	0	0	0	0	0	0	0	0	0	0	0	0	0	0	0	0	0	0	0	0	0	0.000906647	0	0	0	0	0	0	0	0.00027672
SLC25A36	0.325932	0.298616	0.154545	0.363768	0.305676	0.37105	0.158419	0.211787	0.14424	0.152699	0.153365	0.215993	0.226098	0.204559	0.189707	0.268585	0.214443	0.251444	0.261459	0.283924	0.322108	0.123876	0.152543	0.152755	0.220106	0.353092	0.3257	0.253437	0.376767	0.244363	0.139218	0.187006	0.181548	0.155586	0.180251	0.229755	0.301949	0.137111	0.283249	0.167323	0.185452	0.173257	0.266835	0.209476	0.194706	0.156702	0.10657	0.148687
SPSB4	0	0.00163563	0.00131741	0	0	0	0	0.000652234	0.00359727	0.0022308	0.00722074	0.00123947	0	0	0.00046566	0	0.0146708	0	0.000595821	0	0	0.00017472	0.000203008	0.000956068	0	0	0	0.00169216	0	0	0.00101796	0.00128775	0.00226371	0.00108783	0	0.0112494	0	0	0.001555	0	0	0	0	0.000731802	0	0.00344902	0	0.000259728
PXYLP1	0.073318	0.0633617	0.0527563	0.0711377	0.0760301	0.0770547	0.0775655	0.0547776	0.100412	0.0517724	0.053017	0.0489986	0.0464888	0.10625	0.0600572	0.086532	0.0911263	0.248967	0.0519649	0.0821795	0.0648738	0.0375896	0.081021	0.0395206	0.0527527	0.122751	0.0733247	0.0533431	0.0682099	0.0452748	0.0477448	0.059104	0.0399822	0.0488873	0.0400171	0.0852227	0.0564885	0.122107	0.0812885	0.0808224	0.0519305	0.0696138	0.0293907	0.051817	0.0333411	0.037438	0.0257268	0.0666514
ZBTB38	0.171143	0.194013	0.13689	0.293653	0.265777	0.18713	0.173991	0.145851	0.134668	0.123205	0.112461	0.155828	0.158791	0.136353	0.153935	0.187143	0.254056	0.118622	0.163287	0.150273	0.197842	0.150358	0.158547	0.11801	0.174255	0.211722	0.275847	0.199789	0.239308	0.205401	0.137639	0.186512	0.178969	0.155264	0.236598	0.247481	0.279234	0.151494	0.307328	0.204334	0.133788	0.225076	0.211743	0.182993	0.166529	0.121159	0.0976056	0.160229
RASA2	0.273635	0.33031	0.181559	0.302764	0.321584	0.289987	0.198972	0.192294	0.189765	0.18203	0.147343	0.207858	0.20149	0.203958	0.174698	0.269476	0.267841	0.341339	0.226652	0.250958	0.240722	0.148666	0.173029	0.166043	0.201669	0.347241	0.362895	0.273456	0.30525	0.28277	0.194604	0.202735	0.188652	0.177557	0.239948	0.265207	0.286308	0.209639	0.323791	0.260048	0.221543	0.216525	0.266706	0.305878	0.249741	0.132135	0.139701	0.14612
RNF7	0.0215737	0.0146879	0.0201868	0.0726583	0.0488775	0.0454046	0.0280899	0.0423657	0.0171154	0.0201857	0.0209874	0.012466	0.0318071	0.0279604	0.0289132	0.031136	0.0277625	0.0853278	0.0271718	0.00654938	0.0299653	0.0185927	0.0209318	0.0259778	0.0102234	0.0264956	0.0402895	0.0229764	0.0377578	0.0294221	0.0282761	0.0398759	0.0244212	0.0230618	0.0226942	0.0438541	0.0585251	0.0376829	0.0580674	0.0348916	0.0270593	0.00931587	0.0499955	0.0170644	0.0275671	0.0315034	0.01095	0.0274806
GRK7	0.00862411	0.00151972	0.00692308	0.0166958	0.0136659	0.00743388	0.01605	0.00709119	0.0159416	0.00809963	0.00753884	0.0056694	0.000319896	0.0160348	0.00226809	0.0135137	0.00757698	0	0.00529921	0.0165989	0.020563	0.00336395	0.00795926	0.00111344	0.00579117	0.00617003	0.00296034	0.00986792	0.0288797	0.0360068	0.00992615	0.0204051	0.0119358	0.00839751	0.00135537	0.0218031	0.0539664	0.041531	0.0178318	0.00563366	0.00597621	0	0	0.0124503	0.020499	0.00597425	0.00458977	0.00542369
ATP1B3	0.150042	0.119679	0.1208	0.11851	0.138355	0.135491	0.226421	0.0946443	0.121662	0.0655664	0.104002	0.0892894	0.122295	0.164553	0.115703	0.128849	0.144067	0.216395	0.127227	0.118361	0.132184	0.135117	0.0888433	0.0814234	0.289305	0.157321	0.153029	0.1501	0.183617	0.141213	0.108181	0.134396	0.130408	0.115565	0.0696117	0.131501	0.649389	0.179916	0.272672	0.216501	0.113475	0.107272	0.113058	0.0964924	0.140831	0.101007	0.0573955	0.131829
TFDP2	0.358124	0.326654	0.237045	0.380566	0.389465	0.331836	0.207819	0.276892	0.187325	0.224151	0.21049	0.279429	0.316125	0.29987	0.296304	0.311905	0.320508	0.351171	0.286986	0.344696	0.299951	0.133079	0.234287	0.234748	0.236515	0.373054	0.419395	0.266992	0.474398	0.318552	0.264128	0.238033	0.263327	0.2311	0.452576	0.364412	0.527441	0.268069	0.40577	0.184827	0.268161	0.359059	0.284258	0.294154	0.349638	0.187833	0.184632	0.288295
GK5	0.123459	0.118962	0.114847	0.125778	0.125089	0.12678	0.0996234	0.0943707	0.082448	0.0889921	0.0836533	0.104166	0.12409	0.131662	0.117745	0.134454	0.117575	0.111936	0.122948	0.0788515	0.121494	0.0717263	0.0773584	0.107921	0.0805534	0.134801	0.141417	0.0932093	0.127354	0.123628	0.0916908	0.0992375	0.096035	0.087822	0.10505	0.0868036	0.0979309	0.0968716	0.144201	0.130632	0.113152	0.0833469	0.121778	0.0947062	0.0954666	0.083539	0.0743549	0.0622433
XRN1	0.299423	0.28109	0.191661	0.278427	0.245676	0.286832	0.261479	0.215091	0.175803	0.183189	0.155972	0.253119	0.259132	0.212331	0.249582	0.275499	0.327814	0.420427	0.254868	0.28888	0.271179	0.134308	0.205397	0.168366	0.219327	0.35253	0.333663	0.288583	0.341819	0.26023	0.198442	0.218699	0.202434	0.185545	0.28816	0.360143	0.367259	0.204957	0.359642	0.242666	0.218781	0.255231	0.295118	0.284079	0.238732	0.187434	0.147706	0.214627
ATR	0.256965	0.241768	0.12327	0.294806	0.18552	0.19827	0.157353	0.154812	0.151043	0.137993	0.122443	0.184213	0.160229	0.151493	0.185532	0.168874	0.277481	0.300708	0.185709	0.168323	0.204625	0.130282	0.139511	0.129897	0.1556	0.29999	0.20004	0.163962	0.158889	0.140097	0.132636	0.170184	0.153199	0.133723	0.147233	0.203549	0.169342	0.161767	0.253642	0.169498	0.16608	0.12435	0.202945	0.116232	0.11772	0.126214	0.122348	0.191659
PLS1	0.0116679	0.0244368	0.00653634	0.0108027	0.00662959	0.015382	0.00906129	0.00707153	0.00654948	0.00297097	0.00567019	0.00393937	0.00950771	0.0174819	0.0141779	0.000998049	0.0128574	0	0.00778359	0.00114765	0.000504091	0.00462071	0.00689564	0.00457133	0.00571173	0.00701854	0.00557716	0.0130485	0.0177893	0.0121247	0.00476035	0.00697009	0.00369802	0.00590824	0.00353799	0	0	0.00579686	0.00115487	0.00491901	0.00509728	0.000729754	0.00885954	0.0136222	0.00470199	0.00333738	0.0051131	0.00770604
TRPC1	0.382564	0.30851	0.231607	0.394297	0.318778	0.356185	0.165048	0.269153	0.189691	0.228329	0.20173	0.299033	0.273431	0.277798	0.302423	0.304015	0.37998	0.266901	0.308758	0.358148	0.317635	0.195103	0.260353	0.189993	0.251023	0.409617	0.414708	0.351824	0.409488	0.307919	0.218086	0.273986	0.232885	0.222429	0.370898	0.310472	0.304885	0.20167	0.380801	0.302789	0.271961	0.282101	0.379699	0.306542	0.278502	0.183319	0.180516	0.135031
PCOLCE2	0.00189766	0	0.0071154	0.00974056	0	0.00632237	0.00248733	0.00368897	0.00983267	0.00222687	0.00102867	0.000843924	0.00219633	0	0	0.00829521	0.00266302	0	0.00379339	0	0.00293502	0.0054039	0.00073015	0.00330606	0.00300251	0	0.00786804	0.00210676	0.000780883	0	0.00228799	0.00181453	0.00103619	0.00386559	0.00226972	0	0.0116099	0.00489508	0	0.000588083	0	0.0034313	0	0.00279431	0.000277124	0.00165618	0.000786546	0.00292347
PAQR9	0.00348718	0	0.00223558	0.0140483	0.00750813	0.000330302	0.000435156	0.00433983	0	0	0.000573442	0.00649276	0.00321189	0	0.00118097	0	7.66802e-05	0	0.00198846	0.00455484	0.0049734	0	0	0.00118157	0	0.00864795	0.00146539	0.00698155	0.00519595	0.00726282	0.00433916	0.00329674	0.00129893	0.00100738	0.0104651	0	0.0339261	0.00227084	0.0134531	0.00369831	0.00249021	0	0.00278289	0.00476226	0.00237772	0	0.000201543	0.00129096
U2SURP	0.321295	0.362657	0.191327	0.457677	0.35299	0.361981	0.238868	0.233345	0.180607	0.166393	0.165587	0.247653	0.248959	0.237524	0.266377	0.316509	0.263775	0.388046	0.255065	0.30328	0.331835	0.138157	0.190738	0.171719	0.202354	0.349784	0.301158	0.290896	0.398028	0.319121	0.181312	0.192915	0.217752	0.215465	0.263771	0.400697	0.278448	0.179321	0.265113	0.226624	0.248384	0.169144	0.317722	0.257046	0.281965	0.131663	0.141652	0.185419
CHST2	0.00885505	0.000562105	0.00617089	0	0.0141417	0.0213473	0.0371028	0.0101484	0.00487898	0.00224013	0.00136988	0.00561778	0.00933391	0.00769115	0.0130721	0.0200984	0.00962717	0	0.00775661	0	0.00991235	0.00150894	0.00352606	0.00407796	0.00450615	0.0142499	0.0133908	0.0189112	0.00480692	0.0267476	0.0178709	0.00943425	0.0126777	0.0164024	0.00221684	0.0157028	0.0116099	0.0162499	0.0231631	0.0120614	0.00523302	0.00814224	0.0117772	0.0209296	0.00674447	0.00461863	0.00200814	0.00852567
SLC9A9	0.443445	0.509048	0.277018	0.448821	0.472838	0.52029	0.426393	0.372475	0.285557	0.281685	0.257326	0.368123	0.371429	0.43616	0.36074	0.443343	0.612071	0.482642	0.357903	0.414721	0.411719	0.263367	0.320879	0.22292	0.341719	0.510081	0.627661	0.457748	0.520928	0.434709	0.318305	0.32846	0.354137	0.288746	0.550612	0.485979	0.373043	0.329538	0.645065	0.383502	0.326277	0.334506	0.544385	0.535067	0.401014	0.246453	0.20013	0.366802
PLOD2	0.264235	0.24558	0.192512	0.339809	0.380375	0.462373	0.321385	0.317052	0.206776	0.223148	0.171648	0.317339	0.213835	0.209887	0.218222	0.219361	0.331824	0.135633	0.283301	0.252641	0.296072	0.256178	0.246198	0.172942	0.341115	0.284882	0.440653	0.316286	0.315127	0.288993	0.191901	0.217928	0.233543	0.227541	0.268888	0.283178	0.639729	0.347375	0.270236	0.327548	0.262651	0.186521	0.357191	0.383547	0.426142	0.272119	0.151296	0.364092
PLSCR4	0.4424	0.437616	0.247082	0.391134	0.364752	0.370701	0.278161	0.363439	0.172977	0.239095	0.228054	0.331111	0.308568	0.410481	0.312957	0.351733	0.446871	0.300807	0.354882	0.346883	0.38106	0.251803	0.248729	0.212549	0.256717	0.368597	0.563434	0.485811	0.478194	0.389671	0.283734	0.313053	0.302448	0.244538	0.486846	0.399768	0.218234	0.275397	0.488574	0.352033	0.279945	0.288438	0.442848	0.440485	0.401032	0.271707	0.19182	0.308858
PLSCR2	0.000505751	0.00164439	0.00319239	0	0	0.00225265	0.0104341	0.00527345	0	0.000708858	0.00136309	0.000391454	0.000578764	0.00262974	0.00270694	0.00168917	0.00408692	0.0373538	0.00100718	0	0	0.0035078	0.00387171	0.00282511	0.00118068	0.00106709	0.00762171	0.00279144	0.0096346	0.00345959	0.00169419	0.00274908	0.00649562	0.00117852	0	0	0.0326741	0.0176098	0	0.0347104	0.00197535	0	0.00636337	0	0.00160222	0.00223628	0.000448051	0.0396334
PLSCR1	0.135195	0.0590355	0.0584145	0.049025	0.090675	0.0594786	0.121775	0.204174	0.0205938	0.0232173	0.0261339	0.0499859	0.0314814	0.137249	0.053587	0.0506938	0.0602737	0.0978677	0.0710844	0.0388619	0.0545128	0.212777	0.0247407	0.0345826	0.0621526	0.0586614	0.0923694	0.134804	0.163624	0.120514	0.0603638	0.275987	0.0929949	0.0460477	0.130028	0.0670461	0.0449867	0.0780774	0.049805	0.199001	0.0401099	0.0426555	0.491708	0.0998779	0.0536056	0.162452	0.00871368	0.287124
PLSCR5	0	0	0	0	0	0	0	0.000505915	0	0	0	0	0	0	0	0	0	0	0	0	0	0	0	0	0	0	0.000790747	0.000582951	0	0	0	0	0	0	0	0	0	0	0	0	0	0	0	0.000983565	0	0	0	0
ZIC4	0.0224905	0.0299876	0.0384225	0.00289818	0.0174672	0.0288305	0.029257	0.0436741	0.0174213	0.0195379	0.0172455	0.0190659	0.0269622	0.0884803	0.0164249	0.0534368	0.0197045	0.0520112	0.0603712	0.0331797	0.0190594	0.0781533	0.0174502	0.0349767	0.0134045	0.00540294	0.0114209	0.0430651	0.0777733	0.0998168	0.0383947	0.137379	0.0279724	0.0614406	0.0255257	0.0287133	0	0.0145741	0.0243328	0.0357437	0.0271368	0.0130743	0.259832	0.0318888	0.0117858	0.0529734	0.0170178	0.056949
ZIC1	0.348011	0.303071	0.25578	0.293144	0.169713	0.292648	0.210315	0.309055	0.174491	0.178198	0.177914	0.219018	0.229972	0.330303	0.281631	0.32151	0.272316	0.323017	0.277155	0.28843	0.244759	0.275017	0.181559	0.191315	0.185523	0.254039	0.202873	0.28061	0.367096	0.230812	0.212096	0.377347	0.280999	0.206215	0.267355	0.31506	0.15979	0.227285	0.312329	0.341444	0.252408	0.210035	0.501567	0.214249	0.224803	0.223847	0.149258	0.243742
AGTR1	0.00257939	0	0	0	0.00984837	0	0	0.000745863	0	0	0	0	0.00043006	0	0	0	0	0.0334157	0.000727934	0	0	0	0.000400282	0	0.000413048	0	0.00114111	0.00191025	0	0	0.000265415	0	0.00107231	0	0	0	0	0.00131213	0	0	0.000631226	0	0.00868705	0.00602443	0	0	0.00043087	0.00436856
CPB1	0.00282105	0.0120451	0.0029277	0.00972459	0.00360064	0.00444021	0	0.00332458	0.00367309	0.000638331	0.00300951	0.00596603	0.00258379	0.0100659	0.00244903	0.00422108	0.00204011	0	0.00264959	0.005841	0.0014716	0.0003916	0.00184055	0.000416863	0.00401594	0.0131337	0	0.00401842	0.0167964	0.0168468	0.00225564	0	0.00189175	0.00107932	8.78284e-05	0	0	0.00285543	0.00280714	0	0	0.00228848	0	0.0048492	0.00152451	0	0.00228474	0.00477539
CPA3	0.000395191	0	0	0	0	0	0	0.000616109	0	0.000528539	0.000873141	0.000208984	0	0	0	0	0.00135619	0	0	0	0	0	0.00010372	0.0012933	0	0.000746353	0.001578	0	0	0	0	0.00150863	0	0.00113358	0	0	0	0	0	0	0	0	0	0	0	0	0	0.000626261
GYG1	0.0501029	0.0521663	0.0607756	0.112319	0.0820157	0.0765454	0.047435	0.0574003	0.0612278	0.0468154	0.0579409	0.0601156	0.0697481	0.0759827	0.0553556	0.0494955	0.0757808	0.0712799	0.0674236	0.0538113	0.0505924	0.0409233	0.0407188	0.0311895	0.0406305	0.0472621	0.0801882	0.0818668	0.0433479	0.0739012	0.081127	0.0735771	0.0431888	0.0733381	0.0860277	0.0668736	0.0534974	0.048974	0.0903676	0.0688155	0.0469882	0.0953798	0.0515807	0.0816134	0.0604676	0.0330707	0.0405216	0.0260187
HLTF	0.17561	0.234545	0.159944	0.220863	0.217903	0.208892	0.113786	0.16426	0.113258	0.124308	0.128352	0.134415	0.172322	0.118681	0.144254	0.252023	0.164485	0.222348	0.174197	0.205691	0.235529	0.0837834	0.110201	0.135603	0.106942	0.173564	0.199819	0.184631	0.248426	0.184993	0.129774	0.141063	0.125462	0.103545	0.154652	0.188317	0.140101	0.11901	0.147106	0.147503	0.161682	0.175697	0.179687	0.169171	0.146201	0.0893957	0.119154	0.118405
HPS3	0.0812577	0.0766172	0.0526919	0.0884582	0.103749	0.0780537	0.0521173	0.0666847	0.0138657	0.0576675	0.0382959	0.0520003	0.0525437	0.0505265	0.0552544	0.0912571	0.0861459	0	0.0707618	0.0572905	0.0695262	0.0516839	0.0446989	0.0424354	0.0317583	0.0559215	0.0907323	0.0836367	0.0683721	0.0689111	0.0601979	0.0625026	0.0485202	0.0791851	0.0615974	0.07159	0.0775655	0.0568646	0.0587802	0.0455047	0.0456702	0.0508714	0.0905204	0.0799036	0.0399208	0.0529213	0.0450851	0.0942731
CP	0.00117843	0.055854	0.0121123	0	0.0280152	0.00927668	0.104587	0.0527384	0.0112298	0.0106964	0.00451249	0.00243458	0.00208464	0.0137329	0.0136211	0.0203446	0.0154863	0	0.0136862	0.00176021	0.000965358	0.0243009	0.0011586	0.0119794	0.00108113	0.00225815	0.00722058	0.0747766	0.0379622	0.0456624	0.0188815	0.0188992	0.0127204	0.0127781	0.00932905	0.00620522	0.019917	0.176926	0.0137987	0.00925687	0.0041633	0.0062259	0.0696935	0.0110445	0.00888512	0.0108464	0.00134201	0.0192438
TM4SF18	0	0	0	0	0	0.000668628	0.000237205	0.000516304	0	0	9.36131e-05	0	0	0	0.00084932	0	0	0	0	0	0	0.000200029	0.000873282	0	2.91708e-05	0	0	0.0018564	0	0	0	0	0	0	0	0	0	0	0	0	0	0	0.00152781	0.00135521	0	0	0	0.000226822
TM4SF1	0	0	0	0	0	0	0	0	0	0	0	0	0.00054315	0	0	0	0	0	0	0.00155885	0	0	0	0.000417643	0	0	0	0	0	0	0	0	0.00105702	0.0022496	0	0	0	0	0	0	0	0	0	0	0	0.00098715	0	0.000404733
TM4SF4	0.000561875	0	0	0	0	0	0	0	0	0	0.000111448	0	0	0	0	0	0	0	0.000837096	0	0	0	0	0	0	0	0.000538328	0	0	0	0	0	0	0	0	0	0	0	0	0	0	0	0	0	0	0	0	0
WWTR1	0.214034	0.208506	0.182018	0.208801	0.163603	0.212635	0.215106	0.223657	0.153618	0.17655	0.157757	0.210436	0.185248	0.248161	0.195386	0.189916	0.252208	0.201944	0.220729	0.217204	0.192194	0.377312	0.151535	0.158441	0.168433	0.219234	0.27809	0.25994	0.351075	0.245089	0.178623	0.295653	0.232183	0.211356	0.315317	0.209857	0.0753286	0.217908	0.20052	0.288847	0.17671	0.33804	0.317583	0.233461	0.274082	0.263697	0.140295	0.352271
COMMD2	0.0366472	0.0566072	0.0357573	0.0268733	0.0390418	0.0377884	0.0931266	0.0488397	0.0443919	0.025904	0.0257547	0.0259339	0.033233	0.0714392	0.046455	0.0622512	0.0484063	0.00842354	0.0548066	0.027148	0.0490004	0.0403505	0.0327314	0.0426948	0.018126	0.0168495	0.0407981	0.0431352	0.0310568	0.0173485	0.0521992	0.0649326	0.0378434	0.0731509	0.0278472	0.0394553	0.00649738	0.0416525	0.0609622	0.0405238	0.0614686	0.0618776	0.0783595	0.0557424	0.0346016	0.0360949	0.0363115	0.0673018
ANKUB1	0.0536903	0.0398293	0.0918534	0.20786	0.14045	0.0764432	0.0809072	0.0708831	0.0652169	0.043691	0.0912936	0.0427255	0.0337887	0.088589	0.0382534	0.133604	0.0287309	0.172444	0.11457	0.0682936	0.103611	0.0813786	0.0558947	0.150025	0.0248974	0.0737791	0.04428	0.108865	0.311288	0.19854	0.061697	0.0965788	0.0549132	0.151432	0.0239243	0.0599708	0.0853769	0.0819958	0.0484461	0.0593996	0.063247	0.0603274	0.212157	0.0458338	0.0400525	0.106078	0.0670567	0.0205271
RNF13	0.216631	0.295031	0.214476	0.311867	0.342747	0.326212	0.200168	0.20263	0.195482	0.171166	0.177846	0.213856	0.211775	0.233504	0.217774	0.301466	0.237458	0.345943	0.275842	0.296207	0.287275	0.129115	0.18393	0.198875	0.210685	0.292481	0.303877	0.287513	0.369972	0.293963	0.205466	0.187358	0.189126	0.194174	0.208931	0.231011	0.339865	0.210688	0.291917	0.194643	0.24415	0.274891	0.319119	0.250232	0.236366	0.164522	0.157521	0.136981
PFN2	0.0119046	0.00983415	0.00376939	0.00453543	0	0.00917531	0.00901141	0.00714471	0.00552321	0.00515512	0.00568968	0.00308454	0.00441195	0.006507	0.00836503	0.0127404	0.00727145	0.0120609	0.0122525	0.00429535	0.00497017	0.00498254	0.00463547	0.0111735	0.0027622	0.00238403	0.0126344	0.00301502	0.0126355	0.0123787	0.00964339	0.00718016	0.00607758	0.00647575	0.00248065	0.00768335	0	0.00556304	0.0018325	0.0145194	0.00167981	0.00533529	0.00430254	0.00832071	0.00371733	0.00978018	0.00375821	0.00614236
TSC22D2	0.311379	0.335038	0.261839	0.429941	0.428917	0.427156	0.388943	0.286102	0.209424	0.24388	0.229469	0.288119	0.330649	0.259708	0.278619	0.411293	0.398234	0.374706	0.348864	0.358876	0.3544	0.219269	0.271375	0.217431	0.395507	0.415356	0.526476	0.402065	0.482389	0.372499	0.260369	0.270319	0.262538	0.244986	0.303425	0.386399	0.444746	0.276172	0.429319	0.325015	0.299255	0.310853	0.315009	0.410603	0.364798	0.198508	0.183939	0.403769
SERP1	0.18678	0.246312	0.191822	0.150115	0.251647	0.191184	0.210833	0.163492	0.255483	0.187594	0.171315	0.160524	0.214222	0.181744	0.16122	0.178283	0.220945	0.10785	0.211747	0.196559	0.221407	0.119325	0.174676	0.160669	0.130805	0.199168	0.265638	0.178172	0.22981	0.230052	0.160558	0.160222	0.164528	0.185688	0.159785	0.226151	0.330321	0.19702	0.218919	0.181718	0.240552	0.221257	0.189791	0.247417	0.219218	0.122813	0.151568	0.161261
EIF2A	0.0784803	0.0634244	0.0606461	0.110521	0.0704276	0.0916341	0.0789021	0.0587189	0.0709813	0.0521519	0.046207	0.0588457	0.0534832	0.0952705	0.0457316	0.0640651	0.0596296	0.0570312	0.0811488	0.0569788	0.0421785	0.0598359	0.0406349	0.061931	0.0398627	0.101798	0.0942923	0.0755802	0.125608	0.0792171	0.0596731	0.063107	0.0616796	0.0716637	0.0479104	0.0706101	0.151589	0.0465641	0.0556612	0.0629152	0.0500923	0.0400736	0.128593	0.0470525	0.0785913	0.0470817	0.0389945	0.104075
SELENOT	0.112529	0.168122	0.0760372	0.0818168	0.23231	0.152008	0.110363	0.0822609	0.110342	0.0820852	0.0812261	0.0881263	0.114934	0.0780274	0.0809664	0.0988257	0.13751	0.0238403	0.122311	0.108518	0.111377	0.0466076	0.0917723	0.0833125	0.112164	0.119376	0.15973	0.0947009	0.128266	0.128594	0.0776618	0.068353	0.0830606	0.0869904	0.0982057	0.116246	0.148834	0.0559099	0.168334	0.0811325	0.0922667	0.108968	0.080386	0.0827493	0.102478	0.0746179	0.0584523	0.0564313
ERICH6	0.0110533	0.00310681	0.00341395	0	0.0046845	0.0105676	0.0121453	0.00523131	0.00228551	0.0033522	0.0110222	0.00766681	0.0193171	0.0397687	0.00746551	0.0164583	0.000369211	0.0321731	0.00726129	0.020162	0.0120736	0.00263407	0.00601139	0.0117542	0.00654275	0.00920803	0.00540487	0.0047355	0.0183157	0	0.00550568	0.00797336	0.00608065	0.00515022	0.00772673	0.00728071	0	0.00426374	0.0218038	0.00722693	0.00324686	0.00897373	0.00641303	0.00193509	0.00376684	0.00518102	0.00574276	0.00139839
SIAH2	0.0274952	0.0368951	0.0295251	0.0207914	0.0410925	0.0252597	0.0899035	0.0254442	0.0309152	0.0223151	0.0232568	0.0329509	0.0226531	0.0419926	0.0332217	0.0262903	0.0195508	0	0.0317173	0.0211811	0.0230048	0.0272589	0.0231743	0.0391261	0.0457588	0.0363012	0.0495541	0.0253571	0.0612771	0.0327129	0.0298069	0.0177736	0.0291186	0.040399	0.0230779	0.0451037	0.128493	0.0341569	0.043777	0.0457241	0.0173206	0.0558061	0.0346014	0.0324605	0.0515559	0.024733	0.0292239	0.0309669
MINDY4B	0	0	0	0	0	0	0	0	0	0.000159789	0.000347375	0.000277606	0	0	0.000522568	0	0	0.00740729	0.00205978	0	0	0.000642319	0	0.00408002	0.00235645	0	0	0	0	0	0	0	0	0	0	0	0	0	0	0	0	0	0.00633177	0	0	0.00169049	0	0.000524011
AC020636.2	0	0	0.0016958	0	0	0	0	0	0	0	0.000364251	0	0	0	0	0.00496872	0	0	0	0	0	0	0	0	0	0	0	0	0	0	0.000533503	0.000472745	0	0	0	0	0	0	0	0	0	0	0	0	0	0	0	0.000154985
CLRN1	0.00024675	0	0.000817648	0.0049203	0	0	0	0.00144725	0	0.000467151	0.000957765	0.000465718	0	0	0.00333615	0	0.00149503	0	0.00111419	0.00496776	0	0.000800954	0.000129927	0.00268679	0	0	0.000238475	0	0	0.00803943	0.000450474	0.000301183	0.00143764	0.00196684	0	0	0	0	0.000965695	0.0011122	0	0.00429645	0	0.00144077	0	0.000967356	0	0.000321204
MED12L	0.460039	0.580546	0.331052	0.626924	0.521807	0.602339	0.410382	0.364969	0.222939	0.307911	0.262989	0.400006	0.438276	0.414298	0.421414	0.536658	0.666725	0.59443	0.40963	0.586422	0.57922	0.298887	0.357117	0.2768	0.400026	0.643126	0.77684	0.431076	0.525682	0.469856	0.247247	0.270889	0.351524	0.344978	0.531788	0.632357	0.844928	0.328808	0.830091	0.402647	0.42677	0.318948	0.384494	0.549064	0.493666	0.2877	0.225001	0.351775
GPR171	0.000284117	0.00151238	0.001619	0.0106578	0.0199739	0.00167184	0.0164906	0.00249575	0	0.00693734	0.0128085	0.00151208	0.00102504	0.00889884	0.00144203	0	0	0	0.00465025	0	0.0157946	0.00653816	0	0.00585215	0	0	0	0.00276993	0.0097574	0.0152995	0.0149412	0.008186	0.00118263	0.0110541	0.00183766	0	0	0.013961	0.00683955	0.00211049	0	0.0165578	0.0316714	0	0	0.00548505	0.00544123	0.00229363
P2RY14	0.0236745	0.0660455	0.178107	0.179829	0.155348	0.147015	0.121869	0.128265	0.157645	0.0821762	0.0763452	0.0271872	0.0227966	0.155269	0.0699731	0.273326	0.036023	0.156134	0.215999	0.0621453	0.104633	0.17865	0.0185328	0.140929	0.0301734	0.0431317	0.0237003	0.305129	0.464216	0.333834	0.104864	0.22453	0.0889061	0.261656	0.0255381	0.0332162	0.0707309	0.073898	0.0244289	0.0610077	0.193308	0.130309	0.498423	0.0169706	0.0702452	0.167048	0.134326	0.0537496
GPR87	0	0	0.00459479	0	0.00548135	0.00242083	0	0.00359275	0	0.00271355	0.00377308	0.000116569	0	0.00809857	0.00071142	0.00843263	0.000773995	0	0.00570466	0.00166347	0.00765484	0.00986796	0.00032071	0.0105808	0.000522962	0	0.00214704	0.00597967	0.0205862	0	0.00562946	0.0144327	0.00457985	0.0164539	0.00114445	0	0	0.00200473	0	0.00421608	0.00262025	0.00348735	0.0301714	0	0	0.00859509	0.00286516	0.00155607
P2RY13	0.00133997	0.00277278	0.00121478	0.00828311	0.0148079	0.00376676	0.00193713	0.00398458	0	0.00175794	0.00052638	0	0.000183495	0.0021565	0.00173728	0	0	0	0.00428518	0	0.00257272	0.0017894	0.00230594	0.00186949	0	0.00196255	0	0.00640344	0.00812667	0	0.00289114	0.0019138	0.00304404	0.00503818	0.000536849	0	0	0.00294983	0.00335567	0.000832061	0.000505677	0.00152389	0.0105047	0.000182513	0	0	0.00403957	0.000981411
P2RY12	0.0102124	0	0.0185484	0.0803281	0.0658492	0.0313157	0.0232657	0.02361	0.0440687	0.00901922	0.018388	0.00456884	0.0117913	0.00340259	0.00983892	0.0323191	0.0126574	0.0641644	0.0329279	0.0221871	0.0273551	0.0253697	0.0070146	0.036477	0.0058763	0.00702654	0.0185049	0.0344254	0.0922563	0.0457799	0.0114741	0.02134	0.0133319	0.0326994	0.0190011	0.0138113	0	0.00922757	0	0.0147638	0.024254	0.0126006	0.0601847	0.0200398	0.0125274	0.0289958	0.018298	0.0120766
IGSF10	0.0112234	0.00832856	0.0279718	0.0996997	0.0784098	0.0354376	0.0551387	0.0394975	0.0291126	0.0190713	0.0299585	0.0109166	0.00825871	0.0482502	0.00648616	0.0235283	0.00154115	0.00876869	0.0610114	0.0293138	0.0269171	0.0407309	0.00776812	0.0373913	0.0114733	0.0267362	0.0184591	0.0693359	0.251467	0.195941	0.041206	0.05716	0.0206984	0.0765444	0.00892723	0.00856955	0.0211789	0.0184035	0.0128943	0.0229763	0.0336438	0.0394343	0.186385	0.0165162	0.0232168	0.0232151	0.0209809	0.0129186
AADACL2	0	0	0	0	0	0	0	0	0	0.000269534	0	0	0	0	0	0	0	0	0	0	0	0	0	0	0	0	0	0.00102065	0	0	0	0	0	0.00117508	0	0	0	0	0	0	0	0	0	0	0	0	0	0.00017714
AADAC	0	0	0	0	0.00235534	0.00268121	0	0.000291183	0	0.000662349	0	0	0	0	0	0	0	0	0	0.00215657	0	0	0.000438293	0	0.000107602	0	0	0	0	0	0	0	0	0	0.000531521	0	0	0	0	0	0	0	0	0	0	0.000789806	0	0
SUCNR1	0	0	0	0	0	0	0.00388984	0	0	0	0	0	0	0	0	0	0	0	0	0	0	0	0	0	0	0	0	0	0	0	0	0	0	0	0	0	0	0	0	0	0	0	0	0	0	0	0	0
MBNL1	0.443969	0.516348	0.282322	0.57907	0.527867	0.52994	0.376574	0.346073	0.232678	0.274403	0.264814	0.364124	0.391136	0.325963	0.362436	0.389455	0.568864	0.231351	0.422858	0.450064	0.402924	0.250092	0.355426	0.241558	0.360107	0.505107	0.735585	0.455751	0.564996	0.418076	0.324359	0.288385	0.325574	0.275307	0.452151	0.481376	0.610867	0.343262	0.63287	0.389247	0.344672	0.403809	0.467658	0.513099	0.419501	0.242723	0.218802	0.293066
P2RY1	0.0713363	0.0894209	0.0469497	0.116854	0.0850448	0.114773	0.0409442	0.0555808	0.0995977	0.0729774	0.0950328	0.0846782	0.0587244	0.0353757	0.0625905	0.06187	0.129967	0.065336	0.121121	0.0682805	0.106386	0.0194365	0.0766628	0.0509498	0.0576229	0.119454	0.0689917	0.0733804	0.0985344	0.0697496	0.0531379	0.0169534	0.0529954	0.0816517	0.0404794	0.0848148	0.0456574	0.0783896	0.049849	0.0404935	0.0585493	0.0439698	0.0530218	0.0601532	0.107187	0.0565233	0.037817	0.0413647
RAP2B	0.00920938	0.00495452	0.0076972	0.010572	0.00963991	0.0196416	0.0171116	0.0117885	0.00875249	0.00976037	0.0081814	0.0195883	0.00699448	0.0133871	0.0102328	0.0114346	0.0262431	0	0.0112504	0.016049	0.000526805	0.00444955	0.00339195	0.0101801	0.00429927	0.013718	0.02137	0.0213879	0.0119906	0	0.00895204	0.00881316	0.0102703	0.00987301	0.00320113	0.00670514	0.0247361	0.0233553	0.00745139	0.0103066	0.00615034	0.00327844	0.0103728	0.0164927	0.0221884	0.00876722	0.00206115	0.0119809
ARHGEF26	0.426746	0.54333	0.256301	0.461036	0.465466	0.530991	0.366585	0.343172	0.273582	0.292136	0.239111	0.37172	0.401091	0.317572	0.388747	0.471609	0.589434	0.616601	0.39108	0.487973	0.471517	0.276516	0.343716	0.230396	0.350856	0.557972	0.685824	0.426263	0.431303	0.427026	0.26575	0.310217	0.315962	0.277391	0.480548	0.550002	0.528184	0.302832	0.686125	0.390408	0.358096	0.331759	0.464135	0.506267	0.424995	0.228221	0.219232	0.319525
DHX36	0.196968	0.240173	0.143981	0.254381	0.221049	0.229609	0.181106	0.177041	0.157401	0.130165	0.114901	0.176546	0.176589	0.147946	0.183576	0.179779	0.206605	0.220917	0.180726	0.171313	0.197206	0.126657	0.151955	0.137767	0.180293	0.227001	0.224473	0.21789	0.291744	0.180084	0.138088	0.175569	0.154746	0.152051	0.201598	0.251832	0.265115	0.14576	0.227386	0.189912	0.140764	0.211244	0.178322	0.171543	0.177128	0.131159	0.0908439	0.214945
GPR149	0.00055388	0	0.00213581	0.00443612	0	0.00264433	0	0.00544787	0	0.00318239	0.00211204	0.00460905	0.00244671	0	0.00468984	0	0.00216009	0	0.000598329	0.000598646	0	0.00528645	0.00290021	0.00146457	0.0019679	0.00221267	0.00132537	0.0050943	0.00173758	0	0.000553171	0.000800077	0.00153224	0.00268062	0.00490403	0	0.0197831	0.00114927	0.00797606	0.00644461	0.00121443	0	0.00359252	0.00838475	0.00251233	0.00483997	0.00120974	0.00200222
MME	0.00373603	0.0113396	0.00142716	0.013781	0	0.00662709	0.00470216	0.00818837	0	0.00288989	0.0025499	0.0057586	0.00238166	0	0.010172	0	0	0	0.00227012	0.00538271	0.0048112	0.00196445	0.00336066	0.000794187	0.00131808	0.016262	0.00257358	0.00745243	0.00708243	0.00574924	0.00303321	0.00308059	0.00514104	0.00112099	0.00638826	0	0.00540856	0.00275678	0.000662617	0.00262953	0.00134458	0.00477432	0.00740431	0.0109996	0.00873456	0.00205419	0.000868799	0.00400697
PLCH1	0.184226	0.257626	0.233607	0.266656	0.289558	0.308277	0.263754	0.212103	0.189265	0.160121	0.199705	0.247927	0.20865	0.190043	0.194111	0.258259	0.237629	0.22681	0.246256	0.260328	0.32451	0.132848	0.188437	0.251732	0.262547	0.191056	0.350996	0.349569	0.139878	0.249994	0.247131	0.22855	0.262149	0.214171	0.343055	0.31765	0.285878	0.235536	0.296188	0.24839	0.250118	0.187666	0.326678	0.337329	0.26909	0.209718	0.17345	0.136148
C3orf33	0.00261329	0.00280842	0.00976124	0.0127406	0.0204064	0.00788425	0.0120962	0.00727268	0	0.00399975	0.0050584	0.0043878	0.011348	0.0136155	0.00768883	0.00319144	0.0119706	0.0171441	0.0152066	0.00999654	0.00794824	0.00497975	0.00821309	0.00700387	0.00987122	0.0104973	0.0092947	0.0166988	0.00428492	0	0.0133876	0.00733473	0.00703523	0.00697194	0	0.00574764	0	0.00563674	0.00530298	0.00549196	0.00485952	0.00736166	0	0.0205192	0.01144	0.00364281	0.00257797	0.00330341
AC104472.3	0.00660475	0	0.00349676	0	0	0.00260705	0.00440719	0.000899013	0	0.0042769	0.00419061	0.00497122	0.00446463	0.00317763	0.00597054	0.00325063	0.0089239	0	0.00302659	0	0.0058795	0.00308166	0.00169648	0	0.00784566	0.00201743	0.00961831	0.00746712	0	0	0.00685011	0.00262557	0.00245636	0.00184338	0.000296778	0.00671236	0.0579077	0.00847252	0.00247923	0.00379701	0.000916939	0.00562067	0.00338257	0.0143802	0.00409445	0.000599038	0.00162263	0.00141875
GMPS	0.0905569	0.109822	0.104457	0.230194	0.138813	0.113429	0.127296	0.0961743	0.0899132	0.0923972	0.0986139	0.107441	0.0968608	0.0834457	0.101774	0.0802569	0.109644	0.0767739	0.119197	0.11686	0.173788	0.083258	0.0908479	0.0894958	0.102153	0.14781	0.159188	0.13836	0.124378	0.151529	0.117012	0.0723307	0.0923405	0.122734	0.0928385	0.0867676	0.191513	0.10418	0.157486	0.115289	0.116375	0.107895	0.132648	0.148055	0.0979149	0.0748666	0.078873	0.0738529
KCNAB1	0.0623524	0.14863	0.0839988	0.208388	0.119777	0.120571	0.053498	0.0784891	0.017377	0.0280719	0.0523465	0.0523922	0.0794517	0.0691612	0.044394	0.0744329	0.121207	0.057676	0.068523	0.0739433	0.0854764	0.0208698	0.0470052	0.0545026	0.119937	0.110534	0.103756	0.0752345	0.135935	0.198942	0.0671003	0.0505121	0.0484292	0.0520607	0.0702588	0.0925676	0.102307	0.0701813	0.145963	0.048287	0.0551508	0.040246	0.0583753	0.103601	0.0796011	0.0537905	0.0464261	0.0353027
SSR3	0.0888662	0.0658522	0.0528941	0.0795243	0.0318831	0.0736394	0.0500821	0.0645725	0.0429916	0.0464489	0.0636787	0.0601263	0.0541131	0.0530605	0.048417	0.0750502	0.0455051	0.0419643	0.0725422	0.053567	0.0713545	0.0479502	0.0436513	0.0464712	0.0500122	0.081959	0.0893185	0.0636047	0.0745243	0.0504731	0.0569055	0.0587937	0.0462971	0.0689665	0.0649114	0.0670112	0.0314886	0.053565	0.0942971	0.0652661	0.0485158	0.0587845	0.0940677	0.0510106	0.0477358	0.0983857	0.0355501	0.0693991
TIPARP	0.0924978	0.0606314	0.0668769	0.158093	0.124026	0.134361	0.0890417	0.103898	0.0591373	0.0909335	0.0821219	0.0836998	0.0806903	0.115245	0.073308	0.125361	0.104979	0.0731581	0.104966	0.0714458	0.0800327	0.210723	0.107994	0.0732133	0.12432	0.0917595	0.129195	0.0961287	0.128598	0.115324	0.0916673	0.192091	0.0825798	0.0896286	0.112405	0.116339	0.103216	0.0802283	0.0800804	0.209653	0.11557	0.0814296	0.217961	0.134132	0.0997768	0.115578	0.0710261	0.190537
LEKR1	0.0870582	0.0812058	0.0773319	0.109905	0.0444115	0.0782165	0.0172696	0.0632658	0.10472	0.0526263	0.0900825	0.0818526	0.0546183	0.0795884	0.114504	0.0993022	0.0628921	0.168268	0.0850494	0.158679	0.0739182	0.0394425	0.0531908	0.0710526	0.052434	0.117859	0.0503212	0.0713932	0.076649	0.0727843	0.0742206	0.0519133	0.0566576	0.0750106	0.064551	0.0554895	0.024257	0.0441546	0.0706197	0.0479328	0.0584862	0.0497608	0.0415082	0.043681	0.0445892	0.0560831	0.0767839	0.0470989
CCNL1	0.152821	0.163264	0.0730704	0.198741	0.125006	0.147886	0.0933698	0.124892	0.0561763	0.064555	0.0715839	0.104211	0.0880064	0.128216	0.105745	0.122655	0.0893616	0.121585	0.123594	0.167819	0.135055	0.110673	0.057378	0.0994486	0.134339	0.12872	0.127889	0.109447	0.221647	0.116792	0.0793411	0.146574	0.107889	0.0726686	0.125125	0.14064	0.188042	0.101587	0.114809	0.124145	0.0998527	0.113772	0.167959	0.0851904	0.0798885	0.0785941	0.0507547	0.12925
VEPH1	0	0.00496473	0.0100194	0.00209845	0.0149933	0.00898072	0.00857614	0.00869522	0.0591262	0.00216442	0.0070707	0.00146115	0.00133979	0.0153373	0.00130017	0.0148029	0.00910269	0	0.0195341	0.00496004	0.00288901	0.00637947	0.00108719	0.0111755	0.00230794	0.00897884	0	0.0189078	0.0354016	0.0224367	0.00647604	0.0116988	0.00993184	0.0191292	0.00268282	0.00481013	0	0.00932276	0.0068457	0.0042397	0.00540064	0.00255528	0.0453561	0.00233808	0.0054607	0.0141555	0.00751758	0.00497765
PTX3	0.00203071	0	0.000884353	0.0137476	0	0.000339343	0.00498161	0.00154435	0	0	0.00102677	0.00199374	0	0.00482241	0.00517315	0	0	0	0.000644356	0.00846894	0	0.00236871	0.00329326	0.00124667	0.00102413	0.00171277	0.00251734	0.00312769	0	0	0.000437343	0.00404232	0.00218242	0.00226796	0	0	0	0.00319589	0	0.00515953	0.00351789	0	0	0	0.00120461	0.00129902	0	0.00424121
RSRC1	0.268511	0.190593	0.169642	0.28788	0.299221	0.305346	0.16699	0.187482	0.126308	0.175178	0.16472	0.232723	0.215468	0.220857	0.196051	0.263346	0.25871	0.439146	0.209072	0.258158	0.22383	0.146892	0.176797	0.166811	0.180295	0.243585	0.289178	0.274204	0.336401	0.255596	0.18028	0.17944	0.156296	0.153818	0.284303	0.220514	0.126797	0.158353	0.257194	0.156789	0.17297	0.228096	0.256666	0.266406	0.235435	0.132462	0.142368	0.195203
MLF1	0.0795722	0.073709	0.0488156	0.0548621	0.0501728	0.0697333	0.0871849	0.0708006	0.0280379	0.0423372	0.0418177	0.0607271	0.0490129	0.0429349	0.0522639	0.0464057	0.082934	0.0268972	0.0556611	0.0754375	0.0490645	0.0308603	0.0416255	0.0441535	0.0709458	0.0584659	0.0581131	0.0778249	0.115604	0.108762	0.0528307	0.0620017	0.0430703	0.0565231	0.0801523	0.051972	0.019195	0.0441792	0.0427637	0.0356453	0.0297503	0.0821047	0.0504998	0.0694247	0.0436181	0.0248438	0.029838	0.113095
GFM1	0.0574111	0.0626299	0.0504552	0.118457	0.0636127	0.0932424	0.0559835	0.0725397	0.0336159	0.0549319	0.0561959	0.062667	0.0595954	0.0806735	0.0814606	0.061278	0.0453713	0.0897261	0.0732955	0.0732783	0.0580825	0.0648514	0.0700333	0.055829	0.047978	0.0580749	0.0737169	0.0621684	0.105436	0.101208	0.0479516	0.0932822	0.0513712	0.055657	0.0581494	0.0607735	0.0804376	0.0384815	0.0831548	0.0785187	0.0639492	0.05449	0.100435	0.052859	0.0219541	0.0537276	0.0583553	0.0840473
LXN	0.00259998	0.000938292	0.00776135	0.00841034	0.0172766	0.00492824	0.00186208	0.00312121	0.0105349	0.00286737	0.00505652	0.00273755	0.000244629	0.0169931	0	0.00448708	0.000140264	0.00842354	0.0114392	0.00228585	0.0185689	0.0065962	0.0027659	0.0135029	0.0042394	0.00164028	0.0045632	0.0103642	0.0184734	0.021321	0.00376646	0.0110307	0.00274615	0.0141764	0.000878857	0.00134317	0.0135971	0.00506619	0	0.00240987	0.00797909	0.00398734	0.0249302	0.016082	0	0.0129688	0.00575878	0.00631219
RARRES1	0.0148961	0.00559792	0.0309422	0.0368315	0.0397968	0.0285888	0.0278762	0.0285338	0.00650911	0.0181035	0.018186	0.00157553	0.0126392	0.0502716	0.00670157	0.0128395	0.00773372	0	0.039731	0.00684892	0.0192882	0.035488	0.00279413	0.029817	0.00307177	0.00307051	0.00733237	0.033454	0.0696764	0.0251156	0.0180015	0.0396484	0.0151332	0.058344	0.00683235	0.00351204	0	0.0251473	0.00897805	0.0184827	0.0183875	0.00748833	0.0530926	0.00922739	0.0145815	0.0285294	0.0222304	0.0120315
MFSD1	0.0681895	0.0679813	0.0547825	0.0995768	0.0922674	0.0798755	0.0580277	0.0513211	0.0452594	0.0539271	0.0566444	0.067891	0.034426	0.0594558	0.0448725	0.0510218	0.0819571	0.0238403	0.0646611	0.0909159	0.0691007	0.0334026	0.0565724	0.0377125	0.0380466	0.0942127	0.0648966	0.0704351	0.0729885	0.0643767	0.0641523	0.0436063	0.0541298	0.0532545	0.0315001	0.0738474	0.0360429	0.0618664	0.0637489	0.0632447	0.070615	0.0623326	0.0418992	0.0686572	0.0600139	0.0430089	0.0368344	0.0545949
IQCJ-SCHIP1	0.392601	0.468846	0.242278	0.439009	0.390188	0.442859	0.305513	0.270713	0.172939	0.269882	0.18447	0.311239	0.304328	0.267908	0.365643	0.409389	0.476043	0.391957	0.325062	0.372157	0.346582	0.264752	0.371072	0.232767	0.287249	0.42644	0.668447	0.36158	0.497696	0.32901	0.319171	0.261592	0.330031	0.305782	0.327636	0.414821	0.566641	0.291046	0.537523	0.423949	0.238316	0.306362	0.323261	0.384478	0.38098	0.141355	0.204093	0.154549
IL12A	0.00168971	0.00334122	0.00287536	0	0.00887258	0.0025493	0.0091044	0.00400135	0.00591328	0.00189044	0.00201166	0.000398025	0.000779029	0	0.000544892	0.0128946	0	0	0	0.000450763	0	0.0107327	0.00127234	0.00105789	0.000495742	0.00212422	0.00660151	0.00430797	0.00831768	0	0.000887782	0.0115142	0.00403949	0.00174218	0.0042712	0	0	0.000564732	0	0.0207238	0.00158732	0	0.0235102	0.00230747	0	0.00765685	0.000379118	0.00417022
C3orf80	0.00817086	0.0271289	0.00604559	0.00801625	0.0195141	0.024055	0.00782524	0.0107875	0.00859357	0.00259215	0.00123138	0.00702273	0.0135816	0.00778322	0.0154709	0.00938347	0.00578432	0	0.00696163	0.020079	0.0199621	0.00162206	0.0119807	0.000836227	0.00258778	0.0137095	0.0213049	0.0167399	0.017808	0.010259	0.00829302	0.00811539	0.0110177	0.000846691	0.000691731	0.0118419	0	0.00233714	0.0264399	0.00412156	0.00213291	0	0.0281667	0.0190801	0.00474194	0.00180656	0.001466	0.00132835
AC079594.2	0.00130027	0.00778279	0.00734483	0.0273869	0.0014948	0.00890845	0.00788108	0.00577363	0	0.00638069	0.00658554	0.0106916	0.00207927	0.00870111	0.00682408	0	0.00935179	0	0.00579026	0.000593811	0.0224289	0.00192498	0.00800538	0.0060404	0.0161864	0.0162271	0.0074136	0.0135429	0.0221241	0.0180457	0.00914579	0.0021871	0.00557768	0.00463692	0.00164705	0.00584764	0	0.0112013	0.0135406	0.00360732	0.00553563	0	0	0.0329394	0.007842	0.00211894	0.00289423	0.000543343
SMC4	0.0314949	0.0309097	0.0247407	0.0379709	0.0526631	0.0244101	0.0335	0.0201607	0.0307617	0.0110088	0.015199	0.0179385	0.0264264	0.0151099	0.0199133	0.0102916	0.0236146	0.0188291	0.020012	0.0215458	0.0317514	0.0183641	0.01629	0.0173932	0.0180092	0.0294699	0.0195593	0.0183805	0.0239775	0.0360873	0.0203632	0.0237571	0.0265292	0.0339181	0.0343236	0.0338532	0.00714655	0.0107168	0.0184099	0.0265636	0.0218959	0.0218124	0.0172338	0.0059523	0.00869914	0.00549579	0.012355	0.0116735
TRIM59	0.00282105	0.00471312	0.000550216	0.0238248	0.00803042	0.00956541	0.00124845	0.00417044	0	0.00075793	0.00245506	0.00458056	0.00100411	0.00216667	0.00318551	0.0147481	0.00313553	0	0.00393305	0.000593811	0.00840714	0	0.00177965	0.00224777	0.00521658	0.00482976	0.00270014	0.00150955	0.0117807	0.0103846	0.00282575	0.00261027	0.00316007	0.00177681	0	0.00234991	0.0113521	0.00263315	0.00575521	0.00193245	0.000713059	0	0.00392675	0.00967847	0.00434846	0.00124438	0.00167616	0.00126757
KPNA4	0.160987	0.182813	0.120434	0.12803	0.161982	0.184268	0.146642	0.13069	0.0698365	0.120074	0.121409	0.145888	0.161409	0.142869	0.135043	0.126951	0.191007	0.205938	0.153586	0.143778	0.15887	0.109292	0.132442	0.101604	0.14048	0.151926	0.228732	0.168921	0.195035	0.127003	0.125112	0.145571	0.141123	0.120287	0.128415	0.169219	0.182995	0.131043	0.195346	0.199574	0.14157	0.12856	0.181412	0.188763	0.112719	0.0822825	0.0911339	0.15527
PPM1L	0.372005	0.473466	0.277423	0.429068	0.361432	0.42796	0.339931	0.27257	0.209284	0.303829	0.259705	0.368041	0.362679	0.298082	0.341717	0.358624	0.517061	0.430768	0.391313	0.4134	0.382875	0.307629	0.32794	0.279234	0.326091	0.484664	0.606375	0.404816	0.495416	0.390624	0.303395	0.30978	0.295821	0.292655	0.389033	0.399061	0.463043	0.300193	0.475576	0.377144	0.357492	0.353363	0.491422	0.471181	0.361632	0.191024	0.274611	0.563314
B3GALNT1	0.0353165	0.0391744	0.02951	0.0558603	0.0424416	0.0719345	0.0165371	0.0477224	0.0417331	0.0318159	0.0328629	0.0418625	0.0554029	0.0280054	0.05901	0.0439695	0.0269619	0.0537129	0.0506147	0.0320045	0.0666981	0.0317387	0.0262554	0.0261814	0.0289657	0.0586	0.0534623	0.0465857	0.0446283	0.0252666	0.0434516	0.0481265	0.0329292	0.0396744	0.0465294	0.0788339	0.0187089	0.039047	0.0509541	0.0263889	0.0443023	0.0562706	0.0428796	0.0408324	0.0126676	0.0381962	0.0196272	0.0419558
NMD3	0.390404	0.346003	0.229597	0.319216	0.301266	0.25252	0.16075	0.257765	0.135693	0.224753	0.183202	0.307158	0.283492	0.262512	0.280951	0.25045	0.212339	0.327912	0.26412	0.400468	0.296325	0.221271	0.234579	0.206981	0.193905	0.317466	0.201839	0.268885	0.289147	0.321139	0.220668	0.218708	0.20721	0.190685	0.286528	0.374024	0.15125	0.154238	0.249656	0.192958	0.234063	0.263167	0.340566	0.272478	0.223052	0.155996	0.170802	0.236136
SPTSSB	0.0185962	0.0176805	0.0157099	0.0192575	0.0473835	0.0194204	0.0212244	0.012056	0.0333711	0.00270526	0.00598378	0.00575824	0.0230687	0.0046216	0.0115185	0.0126253	0.0404836	0.0200849	0.0142403	0.00942945	0.014579	0.00537133	0.0165732	0.0070084	0.00716651	0.0237366	0.0339889	0.0276941	0.0212074	0.0346568	0.0114873	0.00852031	0.0229742	0.00623211	0.00870369	0.0125249	0.0327547	0.0069131	0.0159481	0.00379855	0.0170131	0.0184804	0.0120938	0.0246012	0.0183998	0.00606836	0.00593275	0.0140969
OTOL1	0	0	0	0	0	0	0	0	0	0	0	0	0	0	0	0	0	0	0	0	0	0	0	0	0	0	0	0	0	0	0	0	0	0	0	0	0	0	0	0	0	0	0	0	0	0	0	0
SI	0.00193577	0	0	0	0.0509946	0	0	0.000722209	0	0.000232936	0	0.000584789	0.000597735	0	0	0	0	0	0.000316762	0	0	0.000349086	0.000201978	0.00415076	0	0	0.00142684	0.000525049	0	0	0.000775562	0	0	0.000920539	0	0.00235741	0	0	0	0	0.0016224	0.00212595	0	0	0	0	0.000288509	0.000143022
SLITRK3	0.00523077	0.0176912	0.00203373	0	0	0.00280245	0.0016029	0.00494624	0.00632959	0.000266473	0.00049389	0.00648433	0.0152739	0	0.00445675	0.0107457	0.00107135	0	0.00133822	0.00340352	0	0.000909774	0.00304278	0.00106994	0.004799	0.00826462	0.0357606	0.00343131	0.00394838	0.00669727	0.00714316	0.00513567	0.00956343	0.00772507	0.0031098	0.00475211	0.017775	0.00108065	0.0180028	0.00372488	0.0016371	0	0.00915076	0.00509902	0.00296153	0.000646902	0.00292433	0.000985147
BCHE	0.00180018	0.000886514	0.00261214	0.00401188	0.00202581	0.00703182	0.00687755	0.00566394	0.00160601	0.00159806	0.00082098	0.00162435	0.00271913	0.0145251	0.00177838	0.00168895	0.00451261	0	0.00545204	0.0026897	0.00879611	0.000289692	0.00618291	0.00406829	0.00203645	0.00939423	0.00998111	0.00995824	0.00813562	0.00297357	0.0042714	0.00338091	0.00877871	0.00270393	0.00765154	0.00806988	0	0.00604606	0.00645073	0.00278068	0.00638139	0	0.00528256	0.00392857	0.00200558	0.00153784	0.00389149	0.0018778
ZBBX	0.0578492	0.0624085	0.0250583	0.0365614	0.0544399	0.0509674	0.0559663	0.0332945	0.00375995	0.00886506	0.00606238	0.0238926	0.0314171	0.0307893	0.0396979	0.0552528	0.0458294	0	0.0353864	0.0453477	0.0119642	0.0115392	0.0193707	0.00766032	0.0150926	0.0607277	0.0690232	0.0594365	0.0542731	0.0442097	0.0310429	0.01954	0.0317533	0.0274881	0.0397783	0.0481044	0.0755821	0.013327	0.0398447	0.0220889	0.0219923	0.0437557	0.0522877	0.0432607	0.0265939	0.0100001	0.00721641	0.01469
SERPINI2	0.0684482	0.107708	0.0616708	0.114562	0.0707653	0.0761496	0.0718581	0.141807	0.107839	0.0283498	0.0120581	0.0418372	0.0243782	0.135943	0.1024	0.175686	0.0479994	0.369745	0.053014	0.0935152	0.0435931	0.0962313	0.0382144	0.0645854	0.0343589	0.0374254	0.0689431	0.191458	0.0742894	0.195097	0.0974606	0.0973774	0.0909152	0.0788271	0.0474842	0.0732737	0.0156739	0.216194	0.0328139	0.0515265	0.0243283	0.0727716	0.148853	0.0898167	0.124795	0.027252	0.0305814	0.006602
WDR49	0.105356	0.144555	0.130366	0.255889	0.198069	0.195407	0.153195	0.295974	0.150578	0.0958809	0.0311681	0.0988074	0.0699999	0.198791	0.200965	0.334883	0.131791	0.405634	0.109441	0.161297	0.079152	0.25413	0.0974436	0.168192	0.0723768	0.0759565	0.185545	0.356173	0.0819918	0.422622	0.203132	0.270142	0.159814	0.147496	0.253828	0.180003	0.0142215	0.280126	0.110011	0.100919	0.0547502	0.235577	0.360373	0.17206	0.223596	0.0763071	0.0577904	0.0535837
PDCD10	0.101458	0.0975896	0.0682978	0.102146	0.113538	0.122347	0.0661443	0.0814302	0.0325837	0.06254	0.0703855	0.0928255	0.0914882	0.0677857	0.0540611	0.0643922	0.114481	0.00196844	0.0962009	0.085353	0.101524	0.0618337	0.0732823	0.074903	0.0802317	0.126416	0.145253	0.108092	0.153257	0.0604979	0.0694242	0.0872277	0.0634342	0.0676687	0.0815382	0.0749384	0.0736099	0.0511814	0.080887	0.0738064	0.0686192	0.0598917	0.0704277	0.0773339	0.0828139	0.0636813	0.044536	0.0694451
SERPINI1	0.187342	0.245178	0.137327	0.333382	0.325404	0.320153	0.268517	0.21224	0.173331	0.125706	0.0922178	0.174394	0.223449	0.149964	0.161408	0.212566	0.292504	0.294522	0.170486	0.286542	0.240749	0.0644241	0.16508	0.0964965	0.17643	0.341975	0.401674	0.269025	0.310611	0.215861	0.17377	0.165736	0.197495	0.106119	0.234019	0.355664	0.49154	0.12407	0.434961	0.11777	0.176038	0.131755	0.19084	0.267612	0.174731	0.0616155	0.089524	0.0592975
GOLIM4	0.322413	0.437209	0.250041	0.320414	0.379695	0.449504	0.389855	0.311426	0.247645	0.237659	0.211909	0.298012	0.325981	0.304379	0.298924	0.330204	0.399802	0.381632	0.350437	0.363949	0.335037	0.203559	0.248066	0.217042	0.257111	0.356332	0.454361	0.438073	0.336313	0.310165	0.261227	0.265102	0.272762	0.263763	0.407981	0.426873	0.43478	0.272517	0.381397	0.300938	0.270959	0.28046	0.430621	0.405194	0.321002	0.199066	0.174432	0.187157
MECOM	0.0157107	0.042046	0.0160274	0.0747546	0.0677181	0.0305362	0.0641047	0.0369268	0.0478586	0.0133165	0.0184806	0.00990247	0.0381271	0.0198042	0.0205338	0.0296126	0.0141558	0.00876869	0.0233044	0.0221619	0.0359856	0.0105166	0.0100489	0.0126262	0.0197748	0.0262795	0.0305091	0.0309033	0.0352084	0	0.0157736	0.0212706	0.02433	0.0219291	0.0113821	0.0195587	0.110249	0.0282704	0.0486232	0.00789783	0.0101368	0.0103875	0.0289176	0.0334422	0.022053	0.0166837	0.0097549	0.0279187
ACTRT3	0.000474932	0	0.00139644	0	0.00534241	0.000966317	0.016849	0	0	0	0.00155476	0	0	0	0.00236874	0	0	0	0.00160085	0.00744846	0	0.000865988	0.00214288	0.00145731	0.00171063	0	0	0.000434069	0.00410138	0.019072	0.00098452	0.00214996	0.000324499	0	0.00270088	0.00337403	0.0127507	0.00373598	0	0.00282118	0.00218566	0	0.0156048	0	0.000593307	0.00200555	0	0.00515675
MYNN	0.0173256	0.0140687	0.0342723	0.0741008	0.0374354	0.0556252	0.0374268	0.0279267	0.021727	0.0265826	0.0213221	0.0242223	0.0159148	0.026075	0.0320651	0.0356518	0.0223492	0	0.0441779	0.0210993	0.0196391	0.0239798	0.0103732	0.0228509	0.0288867	0.0423943	0.0313645	0.0382275	0.0665646	0.0318173	0.0291186	0.023547	0.0235463	0.0312595	0.0183637	0.0237378	0.0317673	0.0266665	0.0122717	0.0386686	0.0242078	0.0476699	0.0513147	0.0227015	0.0104441	0.0182779	0.0127326	0.0120906
LRRC34	0.0477822	0.0702874	0.0342613	0.069855	0.0600967	0.0321594	0.0322792	0.0365483	0.0337051	0.0244583	0.0251626	0.0347866	0.0361261	0.0315212	0.0280583	0.0430291	0.0557248	0.0474304	0.0510373	0.0339606	0.0517573	0.0281875	0.0266701	0.030815	0.0197015	0.0366364	0.0354341	0.0384723	0.0392998	0.0691918	0.0298239	0.0352891	0.0327193	0.0438853	0.040887	0.0405764	0.0317487	0.0198157	0.0648508	0.0267824	0.0335135	0.0516829	0.0501776	0.0582843	0.0335093	0.0214219	0.0290017	0.0216875
LRRIQ4	0.0169186	0.00402942	0.00687898	0.0067327	0.0159859	0.00691051	0.00504025	0.00622047	0	0.0025666	0.00108473	0.00143159	0.0048466	0.0024304	0.0107052	0.00354759	0.00895601	0	0.00479037	0.00495775	0.00690942	0.00409417	0.000487609	0.00428108	0.0106002	0.010995	0.0248771	0.0131383	0.00795114	0.0136828	0.00484948	0.00152901	0.00416807	0.00597507	0.000358414	0.00349396	0	0.00593976	0.00913458	0.00335192	0.00283076	0.00374543	0.00490625	0.0230448	0.00537822	0.00218113	0.00745578	0.00337142
LRRC31	0.000905478	0	0.00104496	0.00732864	0	0.000937964	0.00922543	0.000690116	0.00166007	0.000799415	0.000722133	0.00244822	0	0.00318914	0.000709945	0	0.00360435	0	0.00388734	0.00453378	0	0.00232155	0	0.00118606	0.0014669	0	0.00349278	0.000672286	0.0031276	0	0	0.000832156	0.000201708	0.0039877	0	0.000561656	0	0.000844437	0.00302163	0.000570866	0.00524728	0	0.0058737	0	0	0.00179726	0.00186447	0.00373817
SAMD7	0.00125193	0.00728063	0.000714554	0	0	0	0	0.000107073	0	0.000167055	8.48995e-05	0.00110743	5.71192e-05	0.00453368	0	0.00273383	0	0	0.000379077	0.000810356	0	0.000459803	0.000480833	0	0	0	0	0.00193054	0	0	0.00106922	0.000318089	0.00074357	0	0	0	0	0.000278691	0	0.00148058	0	0	0.00620783	0	0.00122567	0.000636796	0.00146389	0.000633675
SEC62	0.25667	0.279956	0.167627	0.342725	0.318718	0.328883	0.215686	0.197148	0.17519	0.128216	0.129039	0.170975	0.175199	0.152434	0.173014	0.198848	0.231833	0.111113	0.220214	0.243929	0.206952	0.130239	0.127384	0.120054	0.218276	0.2883	0.321822	0.261494	0.380322	0.273305	0.145547	0.184695	0.172663	0.168685	0.203316	0.188228	0.222192	0.179139	0.259198	0.184406	0.152227	0.141955	0.325077	0.239198	0.202698	0.107177	0.0806927	0.144458
GPR160	0.00644815	0.0122106	0.00316472	0.0129924	0.008325	0.00580762	0.00871399	0.00548917	0	0.00109651	0.00435127	0.00160801	0.000925271	0	0.00148106	0.00436688	0.00436181	0.0696469	0.00315309	0.000500124	0.000223574	0.00174875	0.00258327	0	0.00182466	0.0193336	0.000922723	0.00547351	0.00448689	0	0.00269284	0.00240773	0.00264487	0.0085015	0.00333931	0.00883296	0.00858404	0.00219083	0.0033481	0.00457721	0.00159737	0	0.00461626	0.00185852	0.000940748	0.000884032	0.00329811	0.00231991
PHC3	0.311315	0.343825	0.208859	0.390776	0.36873	0.385718	0.276123	0.240927	0.185595	0.201297	0.185349	0.269868	0.258011	0.254072	0.269419	0.321335	0.353037	0.395198	0.285074	0.284133	0.300339	0.159539	0.209957	0.198061	0.197662	0.357785	0.352564	0.320635	0.410222	0.273112	0.221547	0.234216	0.23539	0.229966	0.313766	0.331649	0.258364	0.215642	0.350545	0.290885	0.254361	0.302517	0.404112	0.320268	0.289611	0.160658	0.179083	0.186431
PRKCI	0.137522	0.177726	0.106312	0.12882	0.14649	0.153907	0.108039	0.110624	0.0761023	0.0785679	0.0843933	0.107508	0.105683	0.0889246	0.119225	0.139175	0.147421	0.044873	0.126179	0.140528	0.15889	0.101008	0.105868	0.0877266	0.0749439	0.198297	0.190705	0.147081	0.24186	0.148339	0.109614	0.128658	0.124329	0.0847921	0.122517	0.159554	0.123769	0.103388	0.17484	0.0930742	0.101279	0.130094	0.150114	0.159466	0.123306	0.0698473	0.0780589	0.0662197
SKIL	0.0588016	0.0791759	0.0486189	0.0841733	0.0597987	0.100578	0.077697	0.0656196	0.0372126	0.0505054	0.0540741	0.0651371	0.0694922	0.0691065	0.0941009	0.0438452	0.08157	0.0523219	0.0800302	0.0780874	0.115425	0.0503578	0.0628995	0.0475635	0.110639	0.0565773	0.0969466	0.0792156	0.115276	0.0639845	0.0572085	0.0742856	0.0673889	0.0597648	0.0682576	0.107171	0.0652674	0.0580224	0.10152	0.0819932	0.0830665	0.0531483	0.108068	0.070302	0.0554274	0.0529359	0.0338246	0.0503871
SLC7A14	0.0217734	0.027618	0.021754	0.169956	0.0414564	0.0558154	0.0250901	0.0330616	0.0235598	0.0102938	0.0141437	0.0232144	0.030469	0.0400277	0.0203829	0.0374526	0.0208958	0.0752135	0.019014	0.0295271	0.0160201	0.0161801	0.0269244	0.00955864	0.0174915	0.0342611	0.0825109	0.0351349	0.069162	0.049246	0.0226431	0.0274982	0.0252683	0.00883738	0.0216493	0.033461	0.00812363	0.0204394	0.0425085	0.0120696	0.0130262	0.0129457	0.019884	0.00765464	0.0236087	0.02395	0.00917006	0.0129765
RPL22L1	0.0071123	0.00238628	0.00967127	0.0606639	0.0193799	0.0217248	0.048814	0.0131011	0.0239281	0.00771568	0.0100202	0.00155523	0.00569844	0.0179902	0.0112902	0.0153227	0.00308998	0	0.0182954	0.0080755	0.00430781	0.0136337	0.00206826	0.00611272	0.0132876	0.0111909	0.00589695	0.0159001	0.034746	0.00242774	0.0084546	0.0142886	0.00786283	0.00832382	0.00466022	0.0114341	0	0.00926198	0.0085389	0.0227335	0.00623981	0.00506084	0.0268433	0.00543766	0.00553119	0.00892552	0.00684662	0.00866402
EIF5A2	0.0305416	0.0359218	0.0323425	0.00937507	0.0663989	0.0329751	0.0288515	0.0211725	0.015745	0.0172525	0.0187498	0.0147632	0.0142223	0.023187	0.0137815	0.032462	0.0335582	0.0277777	0.0347097	0.0151209	0.0247225	0.0155882	0.0220108	0.0177516	0.0243227	0.0331926	0.0568479	0.031726	0.0615701	0.0696539	0.0193243	0.0180824	0.0146082	0.0242203	0.0283867	0.0210304	0	0.0120816	0.018842	0.0181118	0.017886	0.0219084	0.013321	0.0141301	0.0238043	0.00998709	0.014328	0.0226763
SLC2A2	0	0	0.00205907	0	0.00799516	0	0	0	0.0032917	0.000515486	0.000797252	0.000409432	0	0	0	0	0	0	0.00161821	0.000926039	0.00259283	0.0018357	0	0	0	0	0	0.000976135	0.00439581	0	0	0.00235015	0	0.00476801	0	0	0	0	0	0.000400187	0	0	0	0	0	0.000822308	0.000201543	0.000140197
TNIK	0.328868	0.4977	0.218837	0.418505	0.322842	0.44125	0.345627	0.321877	0.161753	0.196873	0.166165	0.257227	0.312737	0.303306	0.396355	0.435218	0.417142	0.668125	0.310668	0.385093	0.439885	0.380793	0.199803	0.178007	0.323764	0.503196	0.550018	0.3998	0.521342	0.404747	0.227372	0.361078	0.329239	0.246018	0.38349	0.50088	0.594224	0.31853	0.690563	0.361258	0.245369	0.331136	0.635348	0.348268	0.402237	0.263957	0.209033	0.32823
PLD1	0.0413371	0.0625484	0.0584665	0.155605	0.16086	0.122994	0.0283407	0.0591569	0.018676	0.0201152	0.044212	0.0279034	0.0265344	0.0286695	0.0262823	0.0468737	0.0573082	0.0813447	0.0190261	0.033312	0.0697741	0.0117692	0.0327077	0.0337359	0.0911364	0.0512329	0.0486134	0.0429498	0.0543657	0.155391	0.0291299	0.0165631	0.0217077	0.0154397	0.0386315	0.0163096	0.0222525	0.10652	0.0527801	0.0133223	0.01645	0.00600555	0.012003	0.0837704	0.0388559	0.0172868	0.0185271	0.00959349
TMEM212	0.00397868	0.0024163	0.00331442	0	0	0.00568654	0	0.0011744	0	0.00102074	0.000536217	0.00248438	0.00122162	0	0	0.00166435	0.00456915	0	0.00103037	0	0	0	0.00376468	0	0.000345253	0	0.00283749	0.00130417	0.00193522	0	0.00112515	0.00184666	0.000849077	0.00167988	0.00202457	0	0	0.0010583	0.00335274	0	0.0018665	0.00905341	0	0	0.00297837	0	0.00044584	0.000919446
FNDC3B	0.357982	0.301185	0.239096	0.442897	0.424435	0.342644	0.317342	0.2789	0.148518	0.276314	0.229914	0.315591	0.329363	0.315132	0.269926	0.364527	0.407121	0.381937	0.331914	0.397645	0.346562	0.237905	0.289348	0.238943	0.297421	0.342412	0.539259	0.352757	0.3915	0.436586	0.250947	0.301142	0.295956	0.278695	0.359995	0.3652	0.680884	0.300469	0.4509	0.336157	0.284838	0.380166	0.410217	0.428072	0.33734	0.246313	0.228724	0.34349
TNFSF10	0.00200392	0.00816836	0.00435966	0	0.000726613	7.60635e-05	0.00252807	0.000585528	0.00228187	0.000163961	0	0.00110506	0.00110788	0	0	0	0.00290777	0	0.00128094	0	0.00334205	0.000395399	0.00348602	0.000458186	0	0.00338751	0.00215772	0.00508545	0	0.0127818	0.00461206	0.00162264	0.00082113	0.000635406	0.00696655	0	0	0.00024407	0.0066811	0	0.00225932	0.00740034	0.0110412	0	0.00185455	0.00313934	0.00502987	0.00118716
NCEH1	0.146485	0.159004	0.126797	0.226003	0.11981	0.176598	0.104004	0.101516	0.0851596	0.141617	0.140821	0.132647	0.172918	0.134441	0.123068	0.18419	0.156938	0.205342	0.178608	0.152116	0.187929	0.102836	0.123436	0.102131	0.184301	0.212178	0.178726	0.1372	0.202696	0.129611	0.118535	0.0788605	0.134288	0.126905	0.103396	0.152273	0.13386	0.0755839	0.151407	0.131184	0.117301	0.13518	0.143722	0.10277	0.10115	0.0590075	0.13082	0.0938449
ECT2	0.0114557	0.0260501	0.0112351	0.00974056	0.0051467	0.0133111	0.00186522	0.0154202	0.0103309	0.0139919	0.0162275	0.0152839	0.00740967	0.00481202	0.0171548	0.0364311	0.00569622	0.0334157	0.0133548	0.00816122	0.0247964	0.012963	0.010323	0.00891284	0.00598106	0.0217872	0.0182805	0.0121205	0.0365432	0.0181632	0.0177755	0.0230777	0.0160047	0.0210416	0.0125962	0.0109172	0.0113247	0.0275009	0.012463	0.0301256	0.0112855	0.0201439	0.048817	0.0211396	0.00807408	0.0086605	0.00500245	0.0162002
SPATA16	0.00499045	0.000944771	0.00612992	0	0.00348853	0.000770268	0.000481166	0.00614695	0	0.00361595	0.00147014	0.000240015	0.000628647	0.00495444	0	0	0	0	0.00147168	0	0.0108245	0.00141486	0.000658715	0.00138386	0.002842	0.00124997	0.00426033	0.00669327	0.00777566	0.0084255	0.000967176	0.00196958	0.00158982	0.00285267	0	0	0.0193942	0.00402933	0	0.0020758	0	0.00371467	0	0	0.000298411	0.000672028	0.0023373	0.00132348
NLGN1	0.350825	0.440393	0.267207	0.737192	0.574304	0.593946	0.336653	0.369879	0.363495	0.186873	0.25953	0.313003	0.319946	0.389457	0.310737	0.558217	0.479138	0.473702	0.336195	0.438257	0.452982	0.142269	0.296039	0.197665	0.495473	0.465788	0.609984	0.384015	0.477405	0.464976	0.261734	0.225354	0.271962	0.212767	0.332882	0.449487	0.514752	0.350133	0.572942	0.218073	0.211638	0.24278	0.284947	0.537831	0.33393	0.15085	0.13207	0.146493
NAALADL2	0.614062	0.638652	0.431546	0.741937	0.675009	0.691638	0.347138	0.458412	0.399518	0.455778	0.388697	0.56516	0.536198	0.464978	0.580917	0.624795	0.612476	0.776401	0.553161	0.685141	0.639261	0.376875	0.515258	0.416814	0.505281	0.760579	0.762042	0.549558	0.623547	0.613229	0.412046	0.420064	0.465086	0.454717	0.645047	0.726812	0.395966	0.483321	0.803394	0.562804	0.470324	0.571563	0.581578	0.678596	0.560636	0.367727	0.385766	0.195575
TBL1XR1	0.363695	0.403088	0.258733	0.510223	0.4312	0.476721	0.229953	0.252081	0.207828	0.237227	0.233988	0.320946	0.296299	0.291127	0.32101	0.388902	0.479453	0.398159	0.334481	0.448619	0.426166	0.182733	0.279829	0.254525	0.321642	0.483699	0.5176	0.38811	0.534085	0.386002	0.24129	0.247649	0.283363	0.240191	0.388248	0.464027	0.275982	0.244136	0.410652	0.238536	0.346465	0.328042	0.382424	0.43862	0.382719	0.206753	0.204671	0.286279
KCNMB2	0.0013865	0	0.00706533	0.0150353	0	0.00669332	0.00366867	0.00368544	0	0.000495802	0.000707629	0.00148203	0.00392743	0.00437763	0.00428021	0	0.000951696	0	0.00349224	0.00165864	0.000965358	0.00240452	0.00113607	0.00101314	0.00152324	0.00429303	0.00390238	0.00656589	0.000715552	0	0.00877155	0.00384551	0.00227095	0.00546639	0.00171314	0	0	0.00174064	0.00928714	0.00334964	0.00303831	0.0144944	0.011167	0.0155214	0	0.0018071	0.0031981	0.0024126
ZMAT3	0.146033	0.130506	0.0961453	0.192191	0.166075	0.13852	0.0914749	0.109812	0.0924877	0.126975	0.119216	0.126886	0.113217	0.128212	0.117321	0.1528	0.195233	0.105552	0.168912	0.121977	0.158162	0.0890372	0.144704	0.0785644	0.0977048	0.181973	0.304283	0.143902	0.192272	0.200188	0.135738	0.084538	0.129605	0.123263	0.107276	0.108748	0.347487	0.157814	0.202961	0.209995	0.112888	0.11564	0.0981152	0.124209	0.120042	0.100568	0.0884179	0.157084
PIK3CA	0.222882	0.277314	0.146131	0.316774	0.242399	0.299847	0.22938	0.189515	0.1405	0.197222	0.159235	0.222735	0.197091	0.164337	0.158025	0.236626	0.30372	0.378307	0.226898	0.203205	0.234593	0.091367	0.18705	0.115921	0.176034	0.305505	0.444912	0.27443	0.218932	0.234234	0.217628	0.136511	0.159972	0.194774	0.182618	0.225034	0.290309	0.161601	0.338188	0.154256	0.199895	0.192197	0.228901	0.344397	0.242441	0.134939	0.136276	0.125313
KCNMB3	0.0448789	0.0138869	0.0416362	0.0327709	0.0386831	0.0610255	0.0548916	0.025429	0.047871	0.0234038	0.0263094	0.0396094	0.0520733	0.0277612	0.0630013	0.0268748	0.0556409	0.0684494	0.0341096	0.0459333	0.0458371	0.0205123	0.047831	0.028454	0.0277417	0.02928	0.0664021	0.0399658	0.018042	0.0470697	0.0445359	0.0372108	0.0312653	0.0290241	0.036172	0.0460418	0.025035	0.0370925	0.099913	0.0226672	0.042979	0.0624238	0.0373682	0.0550373	0.0265406	0.0292644	0.0203003	0.0508838
ZNF639	0.035725	0.00958147	0.0286187	0.0865647	0.0365658	0.0437899	0.0375508	0.0326043	0.0204298	0.0194841	0.0232986	0.0261074	0.0277129	0.0376031	0.0261637	0.0285504	0.019279	0.0120609	0.0554573	0.0370455	0.0298426	0.0265568	0.0333613	0.0248621	0.0223031	0.0334822	0.0478807	0.0412348	0.0525827	0.0393804	0.0287052	0.026968	0.0301531	0.0439259	0.0409145	0.0367979	0.0148765	0.027466	0.0571268	0.0510313	0.0186198	0.0539517	0.0351166	0.0298904	0.0311805	0.0287076	0.0276059	0.0194618
MFN1	0.132159	0.164664	0.0989606	0.206486	0.16709	0.182166	0.0875051	0.124896	0.130959	0.0992217	0.102615	0.120801	0.135183	0.0983657	0.111464	0.177453	0.158375	0.182227	0.158319	0.136988	0.15586	0.0742181	0.0940909	0.120968	0.0973859	0.145062	0.144381	0.16643	0.220289	0.174609	0.11818	0.136477	0.113062	0.0937151	0.108759	0.141181	0.131122	0.129315	0.121999	0.137844	0.135671	0.124081	0.212179	0.159138	0.138094	0.0958228	0.0846891	0.0877317
GNB4	0.0613627	0.0343726	0.0502419	0.118052	0.0985129	0.0708436	0.0451685	0.0753656	0.0362027	0.0741775	0.054944	0.0638147	0.0406551	0.0802342	0.0606176	0.109011	0.069651	0.0852125	0.0540489	0.113301	0.0843341	0.079339	0.0489325	0.0741122	0.0426739	0.0782525	0.0659147	0.0723613	0.132447	0.103931	0.0583923	0.0984778	0.0645451	0.0950533	0.0723209	0.0837919	0	0.0681597	0.0643615	0.0556966	0.106138	0.121718	0.120299	0.0970219	0.0537245	0.0856798	0.0720501	0.127337
ACTL6A	0.0192783	0.0143472	0.0247365	0.0382333	0.0152532	0.0191525	0.0474249	0.020373	0.0157478	0.0176829	0.018733	0.0112293	0.0193768	0.0276737	0.0168803	0.0153002	0.024866	0	0.0296166	0.0108765	0.0274167	0.0195082	0.0107095	0.0270442	0.0123533	0.0127118	0.0378459	0.0437554	0.0335752	0.0216008	0.0227809	0.0217879	0.0146087	0.022815	0.023995	0.012847	0.0620894	0.0171894	0.0202969	0.0287502	0.0187143	0.013862	0.0243016	0.0177792	0.0104175	0.0167901	0.0187623	0.0190543
MRPL47	0.0190125	0.0302503	0.019794	0.0477953	0.0397755	0.025654	0.036397	0.0221349	0.0259283	0.0185716	0.0182354	0.0151304	0.0252117	0.0116086	0.0150792	0.051032	0.0254178	0	0.029874	0.0239843	0.0281254	0.0195562	0.0253204	0.0215546	0.025684	0.027017	0.0373438	0.0238524	0.0489765	0.032954	0.0184748	0.0170409	0.0290591	0.0162054	0.016154	0.0419942	0.0141791	0.0108748	0.0512187	0.0260815	0.0186358	0.0195291	0.0273056	0.0194484	0.0210121	0.0107187	0.0189643	0.026022
NDUFB5	0.0457753	0.0576591	0.0411958	0.0875299	0.0716398	0.0621334	0.0609088	0.0714188	0.0206689	0.0482954	0.0447139	0.0326775	0.0350943	0.0547118	0.0557755	0.0631932	0.0591259	0.0432901	0.0864448	0.0707367	0.0908925	0.037684	0.0614979	0.0431916	0.0394272	0.103494	0.078148	0.0499131	0.126912	0.113672	0.0558779	0.0464168	0.0545125	0.0557631	0.0333172	0.0595056	0.0707882	0.0582407	0.0937699	0.0458215	0.0369271	0.0747623	0.0856987	0.0873688	0.0655802	0.0498465	0.0281061	0.0379208
USP13	0.0825279	0.0787063	0.0649759	0.156471	0.0862633	0.103127	0.0447798	0.0485193	0.055343	0.0525946	0.0594899	0.0612703	0.0464515	0.091015	0.0810568	0.0767935	0.0582032	0.0430173	0.0784897	0.0588261	0.0775689	0.0624485	0.062679	0.0564092	0.0617774	0.0661545	0.0721456	0.0729536	0.0762385	0.0297056	0.0676908	0.0534611	0.0709618	0.0619502	0.0670804	0.0776505	0.055768	0.0859366	0.0949164	0.0601002	0.0601775	0.0679986	0.0716864	0.0900617	0.0618093	0.0416335	0.0468038	0.0629562
PEX5L	0.418601	0.42395	0.299559	0.673671	0.529487	0.545501	0.235859	0.333904	0.305988	0.260176	0.269831	0.339732	0.319865	0.292436	0.281117	0.389822	0.527306	0.507577	0.295077	0.358977	0.405015	0.15526	0.302514	0.199383	0.420033	0.500742	0.556173	0.31684	0.469417	0.575582	0.297894	0.206864	0.268092	0.211943	0.306773	0.361923	0.331364	0.444137	0.509669	0.230782	0.289266	0.254956	0.296196	0.553736	0.437573	0.13901	0.151267	0.209162
TTC14	0.393525	0.386261	0.218921	0.370092	0.460975	0.431936	0.259257	0.271813	0.186822	0.215749	0.175521	0.302353	0.289652	0.23614	0.25741	0.37198	0.360823	0.42788	0.296992	0.345443	0.334682	0.12871	0.221107	0.175556	0.235012	0.471701	0.405068	0.325851	0.366332	0.282667	0.222085	0.204204	0.232228	0.228144	0.369687	0.402608	0.260395	0.206128	0.384628	0.252917	0.290203	0.217763	0.346207	0.381235	0.290963	0.149122	0.139881	0.167489
CCDC39	0	0.000944771	0.00219403	0.0181255	0.0171348	0.00602469	0.00212713	0.00169894	0.01036	0.00336206	0.00405257	0.00147576	0.000589956	0.00612213	0.000642469	0.00154582	0.0030281	0	0.00929157	0.00386844	0.00243742	0.00298556	0.000540893	0.00589902	0.00032892	0.0121662	0	0.0097644	0.0196538	0.0250029	0.00382253	0.00600502	0.00319187	0.0086609	0.00251181	0.0010141	0	0	0	0.00538678	0.00891849	0.00147287	0.0109687	0.00137784	0.00215236	0.00486931	0.00359069	0.00131157
FXR1	0.198102	0.226958	0.172433	0.364404	0.294556	0.283167	0.361814	0.175198	0.143831	0.156549	0.129923	0.177784	0.174111	0.158775	0.172721	0.16707	0.258827	0.0568688	0.211382	0.213707	0.229945	0.123433	0.143732	0.134456	0.184296	0.252661	0.386978	0.292144	0.251808	0.288279	0.180122	0.164964	0.165472	0.207902	0.196354	0.230062	0.338815	0.196598	0.240123	0.196338	0.1665	0.213068	0.26531	0.396628	0.302871	0.132392	0.11585	0.227721
DNAJC19	0.0406386	0.0493985	0.0357407	0.0315529	0.0694506	0.0465095	0.0265946	0.0523652	0.0361741	0.0260953	0.0267865	0.0191653	0.0248897	0.0422008	0.0458872	0.0262726	0.0467123	0	0.0634113	0.022038	0.0499218	0.0301378	0.0236335	0.0311893	0.0201272	0.0495249	0.0718997	0.0436044	0.0562669	0.084215	0.0429058	0.0363605	0.0461406	0.0241206	0.031304	0.00753708	0.0227066	0.0359709	0.0330042	0.0186583	0.0417368	0.0409011	0.0625428	0.0286091	0.0269347	0.0312134	0.0179931	0.0422832
SOX2	0.23227	0.237588	0.202799	0.361682	0.346514	0.309759	0.285723	0.216629	0.199789	0.144791	0.164805	0.178195	0.254024	0.27207	0.31888	0.453477	0.313477	0.340465	0.326038	0.312379	0.250159	0.201108	0.191198	0.168669	0.204098	0.262787	0.29408	0.313818	0.271739	0.243956	0.234746	0.19972	0.206351	0.248089	0.18619	0.296711	0.435144	0.251139	0.346677	0.279371	0.268452	0.277545	0.180421	0.207525	0.294777	0.143336	0.120686	0.0704786
ATP11B	0.190115	0.146092	0.122833	0.223991	0.192134	0.158436	0.130341	0.144436	0.114962	0.122002	0.123848	0.140997	0.160911	0.156642	0.142233	0.19812	0.188288	0.138677	0.150328	0.188602	0.174203	0.116083	0.147812	0.1072	0.140782	0.203684	0.218701	0.17459	0.255961	0.202163	0.138977	0.13863	0.128091	0.116695	0.133767	0.156187	0.0908429	0.132906	0.220543	0.169394	0.148476	0.176444	0.209374	0.18687	0.148044	0.101356	0.0862242	0.193579
DCUN1D1	0.256916	0.30825	0.18558	0.259264	0.313649	0.311349	0.241671	0.18256	0.218534	0.188071	0.18107	0.240778	0.219683	0.220275	0.205824	0.258895	0.231985	0.362869	0.254684	0.261225	0.302173	0.121161	0.226319	0.205681	0.191048	0.319485	0.350345	0.217222	0.335094	0.23351	0.186869	0.144008	0.193681	0.220869	0.223389	0.277967	0.208004	0.168912	0.28313	0.197957	0.245161	0.282525	0.22659	0.33096	0.273673	0.15473	0.157138	0.109074
MCCC1	0.255392	0.259938	0.161555	0.242397	0.301649	0.248354	0.159448	0.19058	0.148044	0.136354	0.134765	0.180757	0.199108	0.173506	0.198747	0.206818	0.20638	0.277386	0.195045	0.244609	0.264256	0.11244	0.155695	0.13567	0.143972	0.267098	0.217755	0.160433	0.300704	0.256734	0.141801	0.127545	0.174462	0.164051	0.18911	0.245532	0.248617	0.138437	0.26617	0.187823	0.18957	0.234177	0.232414	0.203372	0.192819	0.135078	0.128396	0.130189
LAMP3	0.000421172	0	0.00288804	0	0.00110031	0.00510888	0	0.00034119	0	0.00077728	0.00146408	0	0.00305159	0	0.00121294	0.00174288	0	0	0.00331272	0.00585215	0.00119082	0.00200961	0.000333102	0.00945675	0	0.00229235	0.00267603	0.000538595	0.00332765	0	0	0	0.00204304	0	0.00689215	0.00133673	0.0092568	8.90522e-05	0	0	0.00461183	0.00226995	0.00338257	0	0	0	0.00178552	0.00574134
MCF2L2	0.203249	0.234537	0.213521	0.320631	0.263402	0.247157	0.156125	0.149365	0.167888	0.15609	0.210536	0.180226	0.185366	0.273244	0.149733	0.234946	0.151015	0.411985	0.149932	0.216809	0.152506	0.141914	0.182217	0.0927009	0.159855	0.335437	0.230935	0.29816	0.341682	0.256246	0.175859	0.204638	0.254981	0.133459	0.194973	0.174546	0.313536	0.105253	0.194049	0.166617	0.25121	0.332051	0.232696	0.205493	0.0693711	0.0842145	0.216915	0.178854
B3GNT5	0.0268598	0.0340502	0.0180245	0.0297677	0.0683375	0.0265541	0.0328651	0.0181128	0.0165993	0.0135622	0.0142885	0.00743369	0.0142051	0.0409978	0.0103391	0.0316254	0.0310305	0.0277777	0.0231833	0.0133994	0.019517	0.0194356	0.0104106	0.020819	0.0173967	0.0245177	0.0406837	0.0361558	0.0434257	0.0440948	0.0299221	0.0236535	0.0137816	0.0198368	0.00764091	0.0131847	0	0.0331578	0.024371	0.0302103	0.0173074	0.0178342	0.0423943	0.020796	0.011445	0.0123651	0.0187122	0.0370771
KLHL6	0	0	0.00514983	0	0.00569893	0.00677146	0	0.000463774	0	0.000419386	0.000224941	0.00132924	0	0.00506015	0.00240014	0	0.00195461	0	0.00127035	0.00149367	0.00118366	0	0.000258027	0	0.00145217	0.00471176	0	0.00280051	0.00952184	0	0.00108519	0.00280302	0.000236321	0.00129079	0.00131383	0	0	0.000670774	0.00370704	0.0013262	0.00456134	0	0	0.00147597	0.00112814	0.00156148	0.000660235	0.00114426
KLHL24	0.302465	0.286142	0.206013	0.307273	0.365061	0.360663	0.306702	0.230573	0.213913	0.220885	0.214531	0.265766	0.288318	0.218642	0.26759	0.271298	0.415232	0.267941	0.330324	0.325414	0.364569	0.122667	0.248699	0.206059	0.27757	0.371195	0.510305	0.306483	0.436302	0.388709	0.239665	0.183093	0.230337	0.222744	0.291663	0.329744	0.439319	0.216241	0.354249	0.223269	0.271403	0.352127	0.365853	0.355882	0.334115	0.135207	0.153588	0.143336
YEATS2	0.227962	0.216557	0.163999	0.184166	0.263767	0.235747	0.150095	0.204185	0.140577	0.149363	0.0987872	0.18104	0.158394	0.136465	0.17963	0.213858	0.238064	0.194554	0.191295	0.181755	0.195858	0.146158	0.171522	0.155862	0.158345	0.240417	0.224958	0.194472	0.246512	0.187839	0.150636	0.1718	0.158063	0.149365	0.172174	0.212735	0.265601	0.143191	0.267079	0.209958	0.207051	0.167392	0.202527	0.177099	0.268985	0.18318	0.144228	0.12369
AC131160.1	0.0008294	0	0	0	0	0.000674147	0	0.000109305	0	0.000672069	0	0.000357462	0.000827265	0	0	0	0	0	0.000582339	0	0	0	0	0.00124145	0	0	0	0	0	0	0	0	0	0	0	0	0	0	0	0	0	0	0	0	0.00154558	0.000483419	0.000659536	0
ABCC5	0.11464	0.158751	0.115694	0.157796	0.27331	0.206267	0.221963	0.150945	0.142834	0.102874	0.0876537	0.111908	0.146645	0.133339	0.154988	0.147632	0.238773	0.0741828	0.123713	0.168058	0.1555	0.0815072	0.119186	0.103432	0.11169	0.138427	0.22518	0.184609	0.129359	0.171941	0.155275	0.136656	0.136121	0.142022	0.110356	0.175176	0.161765	0.144388	0.224484	0.130698	0.125327	0.0984069	0.0939278	0.18714	0.164229	0.0949467	0.111488	0.199636
HTR3D	0	0	0	0	0	0	0	0	0	0	0	0	0	0	0	0	0	0	0	0	0	0	0	0	0	0	0	0	0	0	0	0	0.000173669	0	0	0	0	0	0	0	0.000787655	0	0	0	0	0	0	0
HTR3C	0	0	0.00072817	0.01439	0	0	0	0	0.00250802	0	0.0003131	0.000166301	0.00151003	0	0	0	0	0	0.000599626	0	0	0.000253982	0.00079081	0.00238224	0.000302244	0	0.000890343	0.00070718	0	0	0	0	0.000442142	0.00161646	0	0.00150512	0	0	0.000531141	0	0	0	0	0	0.00390655	0	0.000443843	0.00130265
HTR3E	0	0	0.0067722	0.00761395	0	0.0014483	0.0018527	0.0038983	0	0.000583242	0.0012957	0.000206981	0	0.00473932	0.00140344	0.00483305	0	0	0.00314454	0.00283937	0	0	0.00103404	0.00371751	0.0020508	0	0	0.00347453	0.00812509	0	0.0027062	0.0023764	0.00118751	0.00842085	0	0.000657813	0	0.00312199	0	0.000540501	0.00680508	0	0.00674369	0.00248894	0.00156033	0.00235224	0.00150978	0.00609061
EIF2B5	0.036268	0.0338069	0.0318042	0.0348665	0.0807244	0.0686305	0.082292	0.0492619	0.0374644	0.0187009	0.0232778	0.0319375	0.0477557	0.0287419	0.047225	0.0358894	0.0414156	0.0179278	0.0328997	0.054258	0.0636178	0.0222521	0.03306	0.0307497	0.0255834	0.0412185	0.0555742	0.0433521	0.0386359	0.00518003	0.0309399	0.039613	0.042165	0.0279841	0.0220282	0.0553129	0.196335	0.0528147	0.0643337	0.0436119	0.0335894	0.0378085	0.0394196	0.0435273	0.0484748	0.0190031	0.0224546	0.0202475
DVL3	0.0574136	0.0755289	0.0533328	0.153666	0.0859135	0.0882399	0.0907542	0.0667221	0.0252827	0.0373978	0.0465723	0.0513282	0.0683712	0.0770062	0.0776183	0.110567	0.0536944	0.0687131	0.0664345	0.0754057	0.129804	0.0450383	0.0411082	0.0489942	0.0594807	0.0903343	0.0713116	0.0657052	0.101652	0.0703147	0.0622624	0.0580351	0.0771742	0.0443274	0.0484177	0.0895439	0.121043	0.0593005	0.12025	0.0658589	0.0612134	0.0801136	0.0962441	0.0813097	0.0489092	0.0486874	0.0370345	0.0228085
AP2M1	0.184528	0.20591	0.0881128	0.236418	0.223957	0.199692	0.222545	0.154123	0.119107	0.082025	0.0624525	0.0946886	0.15779	0.155337	0.165313	0.119637	0.224999	0.19483	0.145435	0.178342	0.211175	0.0570616	0.0984822	0.0640797	0.131584	0.210998	0.358892	0.155321	0.197568	0.132808	0.139895	0.137787	0.150559	0.082532	0.0967471	0.147435	0.500177	0.169826	0.357906	0.133114	0.108141	0.0649638	0.130301	0.133017	0.169146	0.0764889	0.0533138	0.0547047
ABCF3	0.0212093	0.0289466	0.010862	0.050312	0.0157377	0.0334868	0.0310811	0.0250096	0.0051283	0.0172272	0.00835128	0.0155332	0.0319241	0.0285024	0.0223719	0.0272002	0.0190222	0.0929965	0.0241299	0.03795	0.0353018	0.0117088	0.0148266	0.0138246	0.0192505	0.0192913	0.0284796	0.0235709	0.0111914	0.019357	0.0219507	0.0190004	0.0259386	0.0211584	0.0127597	0.0278697	0.0275788	0.0228927	0.0456717	0.0204569	0.0375646	0.0108247	0.0140734	0.0187078	0.0191238	0.0187411	0.00734392	0.0128823
VWA5B2	0.016823	0.0471953	0.0017398	0	0	0.00877819	0.010317	0.0105253	0	0.00400995	0.00289813	0.00517477	0.0171585	0.00372392	0.00261015	0.01009	0.0094638	0	0.0060024	0.00333853	0.00383806	0.00299034	0.00296599	0.00406968	0.00718173	0.0206202	0.0265841	0.00118031	0.0167999	0	0.0154421	0.0131163	0.0158135	0.000816247	0.00718733	0.011283	0	0.00662772	0.0194707	0.00411593	0.00709195	0.00193849	0.00335932	0.00384829	0.000796977	0.00335857	0.000206104	0.00395218
ALG3	0.00456118	0.0134343	0.0123212	0.0186661	0.0351901	0.00316059	0.0186234	0.0178878	0.00441303	0.0155966	0.00764842	0.00996793	0.0100442	0.0166513	0.0281135	0.0164673	0.0289571	0	0.0176018	0.0252034	0.0163744	0.0137413	0.014621	0.0130544	0.010083	0.00398718	0.0174421	0.0117329	0.0185039	0.0244984	0.0156217	0.0144408	0.0186007	0.019963	0.0042141	0.0247634	0.0310926	0.0330327	0.0294572	0.0206888	0.0111254	0.0238855	0.0288394	0.0170469	0.0204109	0.0135209	0.00759966	0.0221863
EEF1AKMT4-ECE2	0.00702358	0.00341242	0.00257901	0	0	0	0.0124224	0.00250969	0	0.00192895	0.00168744	0.000971622	0.00184693	0.00536936	0.00176365	0.00203304	0.00602365	0	0.00298388	0.00326048	0	0.00085838	0.000412271	0.0100269	0	0.00492912	0	0	0	0	0.00125261	0.00385968	0.00237252	0	0.00381047	0.0039339	0	0.000737843	0.00266245	0	0.0027354	0	0.00635633	0	0.00133168	0.00129506	0.000799874	0.00469312
CAMK2N2	0.00645691	0.0209789	0.00784442	0.0176392	0.00371984	0.0119788	0.00555739	0.0106625	0.00269782	0.00252361	0.00416816	0.00646284	0.00623633	0.0149279	0.0075345	0.0168135	0.023838	0	0.00985198	0.015395	0.0192721	0.00184267	0.0028158	0.00213474	0.010872	0.00966839	0.0165951	0.0120183	0.0230927	0.00345959	0.0165506	0.0134629	0.00902171	0.00938565	0.00993964	0	0.0554254	0.0051885	0.0373315	0.0109608	0	0.00646792	0.0025324	0.0061795	0.0140723	0.00313136	0.00723977	0.0015911
PSMD2	0.084161	0.075793	0.0448747	0.0494567	0.130849	0.0681095	0.0816592	0.0833804	0.0531133	0.0245156	0.0362224	0.0396335	0.0722859	0.0579001	0.0789928	0.0513226	0.056353	0.223651	0.0667669	0.0682416	0.0633036	0.0361449	0.0578361	0.0488156	0.0458447	0.0801771	0.129806	0.0609217	0.0483462	0.0675536	0.0493545	0.0634848	0.0730444	0.0337848	0.0527221	0.0635645	0.138331	0.0520376	0.142996	0.0583904	0.0405767	0.063562	0.0636568	0.0357082	0.0494024	0.0387582	0.0215662	0.0470358
EIF4G1	0.122919	0.116308	0.0641372	0.0935751	0.111287	0.107353	0.0961127	0.101817	0.0694117	0.0604504	0.0560178	0.0922331	0.116682	0.134418	0.138492	0.099186	0.112123	0.15745	0.0928756	0.134608	0.122558	0.0812232	0.0923401	0.0616603	0.101796	0.116577	0.102919	0.067903	0.144904	0.0393801	0.0680427	0.0944509	0.121749	0.0408396	0.0824743	0.120014	0.407775	0.0882825	0.154395	0.117141	0.0966325	0.052702	0.085758	0.0740568	0.0850649	0.0722555	0.0655796	0.0797203
FAM131A	0.0888415	0.0740727	0.0509443	0.0705381	0.094789	0.0541647	0.152986	0.0784081	0.0502823	0.0478453	0.0464544	0.0468007	0.0696759	0.102046	0.0778451	0.058997	0.0909096	0.0515026	0.0673353	0.0579911	0.0517888	0.0531636	0.0572437	0.0532103	0.13673	0.0908309	0.0937535	0.0769907	0.109765	0.101088	0.0799729	0.0804672	0.085261	0.0764648	0.0402543	0.0573398	0.17477	0.0558653	0.122339	0.0924277	0.064925	0.105827	0.0925972	0.0660896	0.0658113	0.0587641	0.0503332	0.0435839
CLCN2	0.0455674	0.047891	0.0322561	0.0377208	0.0479887	0.0249344	0.0837955	0.0364163	0.022223	0.0318443	0.0247445	0.0336521	0.0433507	0.0489295	0.0712813	0.0713844	0.0336443	0.0101933	0.0331856	0.0476192	0.0542106	0.0305183	0.0251555	0.0263827	0.0496131	0.0265285	0.0439179	0.037198	0.0155143	0.0418788	0.0488183	0.0227047	0.0397302	0.0285662	0.030284	0.0426875	0.138422	0.0597816	0.0564045	0.0230223	0.0442189	0.0354961	0.0239443	0.0446928	0.0411277	0.0251134	0.0283051	0.0271025
POLR2H	0.0749346	0.0780583	0.057567	0.0882403	0.0701063	0.0972921	0.135742	0.0818791	0.0683445	0.0574663	0.0477337	0.0685006	0.0775492	0.0830511	0.124354	0.0949781	0.081875	0.182721	0.0769081	0.096981	0.11504	0.0596392	0.0420728	0.0633318	0.0561774	0.0680816	0.0743045	0.0762401	0.071491	0.061389	0.0598679	0.0695404	0.072537	0.0404867	0.0494232	0.105781	0.170796	0.0571226	0.0807151	0.0456614	0.0670522	0.0542927	0.0699409	0.0842955	0.100478	0.0577837	0.0486496	0.0570213
THPO	0.00504843	0.00904084	0.00153283	0.00780401	0.00680581	0.00109868	0	0.00574666	0.00166163	0.00171373	0.00198143	0.00354855	0.0038024	0.00295012	0.00307276	0.00390897	0	0.0235201	0.00204518	0.00671088	0.00524468	0.00416051	0.00412176	0.00415858	0.00487926	0.0059764	0.000785802	0.00249859	0.00462583	0	0.00397804	0.00575865	0.00474198	0.00306216	0.002317	0.00282476	0.0150744	0.00604983	0.00403135	0.00179986	0.00638168	0	0.00440134	0.00770849	0.00316327	0.00135804	0	0.00151138
CHRD	0.0260707	0.0530947	0.0187107	0.0801257	0.030208	0.0367997	0.0392308	0.0525468	0.0302736	0.0227384	0.0166892	0.0253284	0.0252003	0.0417873	0.0350961	0.0492804	0.0383953	0.0405111	0.0365483	0.0295476	0.070019	0.0333802	0.017424	0.0211781	0.0266886	0.032175	0.0543074	0.0424474	0.0423409	0.0365557	0.0327539	0.0745713	0.0431353	0.0181933	0.0395906	0.0302158	0.0535772	0.0284187	0.0272301	0.046385	0.0193919	0.0364913	0.0501525	0.0310423	0.026631	0.0121364	0.0106048	0.00979548
EPHB3	0.0129239	0.00775806	0.0119751	0.0135277	0.0580988	0.0162166	0.0269672	0.0139102	0.00865914	0.0171698	0.011807	0.0141737	0.0190438	0.0122989	0.0282215	0.0132607	0.0377853	0.045586	0.0235293	0.0347989	0.00928575	0.00465992	0.0160462	0.022829	0.0191857	0.028219	0.0393467	0.00918646	0.00926673	0.0266092	0.0220862	0.0157078	0.0188	0.0136598	0.0157927	0.0188483	0.0671399	0.0255912	0.0233795	0.0196253	0.0116571	0.00288082	0.00572464	0.0221222	0.0381793	0.0258002	0.014401	0.00483363
MAGEF1	0.0348121	0.0279912	0.0300344	0.0630417	0.0149969	0.0325909	0.0337277	0.0410644	0.0303133	0.0160317	0.0266915	0.01696	0.0185451	0.0511643	0.0367284	0.0361513	0.0348165	0.0446901	0.0523525	0.046415	0.0555934	0.020168	0.015858	0.0222073	0.034185	0.0368268	0.0558677	0.0273295	0.0371659	0.0076949	0.029761	0.0377542	0.0324099	0.0419297	0.0163628	0.0415646	0.0582633	0.0251943	0.055279	0.0334034	0.0270416	0.041469	0.028193	0.0175938	0.0465205	0.0266609	0.0141943	0.0107265
VPS8	0.244105	0.252591	0.201999	0.334331	0.341612	0.355173	0.291612	0.228308	0.180965	0.196298	0.189064	0.247563	0.227901	0.265134	0.204235	0.272795	0.39523	0.399604	0.242574	0.284214	0.263608	0.161691	0.22894	0.161941	0.206329	0.305399	0.375147	0.289313	0.325307	0.269621	0.197493	0.196521	0.221385	0.205501	0.246217	0.259155	0.363788	0.217956	0.342425	0.245822	0.214474	0.249287	0.261059	0.354136	0.251984	0.176323	0.162194	0.13272
C3orf70	0.227894	0.198994	0.155758	0.19775	0.22751	0.218128	0.130849	0.230606	0.122361	0.159007	0.140053	0.178001	0.183099	0.239105	0.160314	0.169704	0.246944	0.280211	0.171441	0.17149	0.187802	0.21944	0.167851	0.144277	0.133925	0.196723	0.250544	0.337924	0.254421	0.196051	0.194291	0.283255	0.248757	0.163485	0.337489	0.158963	0.12274	0.156684	0.198001	0.295598	0.184029	0.247996	0.443983	0.238613	0.272743	0.20021	0.126099	0.117393
EHHADH	0.111189	0.103753	0.0901435	0.0310268	0.121983	0.0935408	0.0483439	0.078414	0.0588528	0.0778414	0.0639951	0.109227	0.101611	0.0961546	0.0832201	0.0756934	0.161656	0.132044	0.0857072	0.0732443	0.0700422	0.0719456	0.0568221	0.0740287	0.0661562	0.10647	0.082518	0.0820095	0.0904037	0.0684988	0.0758038	0.0930006	0.0749463	0.0849513	0.120363	0.0836394	0.0368859	0.0527692	0.119032	0.0930878	0.116945	0.106218	0.117327	0.0718446	0.0860646	0.0559097	0.0702156	0.0948855
MAP3K13	0.252283	0.315683	0.235839	0.284685	0.338943	0.301551	0.283446	0.285145	0.181212	0.205334	0.200127	0.231884	0.279266	0.264791	0.251853	0.304076	0.318111	0.221348	0.276521	0.280671	0.336963	0.234975	0.241712	0.184058	0.237714	0.316192	0.357118	0.32357	0.381225	0.287963	0.194576	0.281494	0.261462	0.26552	0.320494	0.250775	0.198001	0.195253	0.326816	0.30776	0.296725	0.312289	0.390008	0.33856	0.290921	0.191294	0.190611	0.217319
TMEM41A	0.0497381	0.0444187	0.039675	0.0089568	0.014334	0.0286637	0.0269054	0.0302096	0.0311324	0.0283047	0.042653	0.038484	0.0441125	0.0438844	0.0539093	0.0287863	0.0351132	0.078107	0.048616	0.0304491	0.051739	0.0512979	0.0328964	0.0298137	0.0283878	0.0445805	0.0513956	0.0284286	0.036774	0.0644177	0.0354049	0.0670491	0.0473779	0.0481846	0.0303232	0.0673875	0.191757	0.0463854	0.095905	0.0676105	0.0522867	0.00889064	0.0698247	0.0266207	0.0249345	0.0406795	0.0396855	0.0316632
LIPH	0.00180484	0.00434542	0.0118451	0	0	0.00790157	0.00668602	0.00725107	0.0016856	0.00342604	0.00689213	0.00184267	0.00146032	0.00300511	0.00579359	0.011018	0	0	0.00982941	0.00495961	0.000319979	0.00601576	0.00392879	0.0138532	0.00442385	0.00671112	0.00575746	0.0283424	0.0602902	0.0367169	0.00773657	0.0281628	0.00991641	0.00888393	0.000249149	0.00371181	0.0184176	0.00966934	0.00299693	0.00517562	0.00357038	0	0.0364411	0.00224959	0.00591258	0.0070414	0.0120538	0.00378412
SENP2	0.122201	0.122967	0.12071	0.112901	0.172695	0.122835	0.127287	0.113506	0.12819	0.0907011	0.0907265	0.103095	0.101679	0.132014	0.0898939	0.134633	0.132442	0.0471162	0.13616	0.138923	0.131883	0.0842126	0.0812233	0.0831449	0.1206	0.15155	0.162249	0.116555	0.185111	0.101283	0.103664	0.114586	0.107398	0.119158	0.122273	0.108646	0.125029	0.0914748	0.157081	0.126917	0.134741	0.136602	0.168235	0.154346	0.118577	0.056437	0.0767493	0.0954744
IGF2BP2	0.00569377	0.00881465	0.0140077	0.0261412	0.0299128	0.0243277	0.0101897	0.0248785	0.00469888	0.00796945	0.00682236	0.0124365	0.0134711	0.00227323	0.0105415	0.0258287	0.00332622	0	0.0138404	0.0235489	0.0163748	0.0229233	0.00552472	0.00752843	0.00682465	0.0295541	0.0192849	0.00756496	0.0326213	0.0279751	0.00642142	0.0181899	0.0128688	0.00152832	0.0187279	0.00396428	0.0293604	0.00327919	0.00836832	0.0229287	0.0237801	0.00687439	0	0.00719317	0.0184422	0.00928042	0.00723297	0.0311972
TRA2B	0.174656	0.205705	0.12083	0.174587	0.273353	0.194515	0.166338	0.133676	0.0940697	0.117409	0.110446	0.133405	0.134861	0.131001	0.140529	0.140411	0.128377	0.103852	0.172576	0.193599	0.180841	0.0917915	0.102604	0.130902	0.205701	0.158352	0.192085	0.209179	0.282477	0.161808	0.122816	0.14732	0.144775	0.124294	0.141446	0.134028	0.26903	0.121306	0.172802	0.133692	0.122367	0.148391	0.21166	0.17703	0.186164	0.0835634	0.083114	0.16784
ETV5	0.0558301	0.0641864	0.0487066	0.158603	0.241631	0.0881276	0.107123	0.0389007	0.114146	0.123088	0.0841805	0.0972832	0.113652	0.071627	0.103796	0.0911052	0.0819509	0.125884	0.0732258	0.0893805	0.121109	0.0204881	0.133308	0.125639	0.0957967	0.0600463	0.160225	0.0338478	0.0877002	0.169195	0.101592	0.0340373	0.0859438	0.11105	0.0842084	0.0722999	0.280546	0.0705044	0.106055	0.0661383	0.183544	0.0582522	0.020748	0.080937	0.0845135	0.115093	0.139231	0.068743
DGKG	0.352386	0.620014	0.326716	0.567048	0.542171	0.570213	0.39197	0.382161	0.302284	0.271709	0.260981	0.450778	0.434259	0.403799	0.509079	0.623331	0.673712	0.502633	0.442933	0.555881	0.58012	0.26199	0.321213	0.316594	0.397828	0.6331	0.741673	0.481455	0.546059	0.418491	0.340758	0.309784	0.272334	0.344446	0.462002	0.642422	0.68953	0.363193	0.81649	0.3549	0.416685	0.486726	0.470975	0.541589	0.491235	0.293531	0.278948	0.28397
CRYGS	0.0246692	0.0106112	0.0090548	0.0488806	0.0625556	0.0413635	0.0272795	0.0183845	0.00383555	0.0115315	0.0141572	0.0135836	0.016722	0.00416377	0.0154708	0.0213219	0.0354755	0.0400235	0.0174673	0.0255245	0.0272201	0.00782554	0.0130106	0.0113089	0.0181491	0.0127394	0.0517997	0.0237911	0.0164865	0.0405889	0.0171157	0.0173433	0.0150311	0.0197023	0.0106669	0.0239429	0.010423	0.034775	0.00925121	0.00990502	0.0146733	0.00539552	0.00705751	0.0393451	0.0150789	0.010997	0.00925394	0.00539434
TBCCD1	0.0194103	0.0125847	0.0270109	0.0392748	0.000726613	0.0190307	0.056544	0.0267192	0.0299043	0.0362863	0.0257933	0.021449	0.0304437	0.0182547	0.0370453	0.0262858	0.0277771	0.00196844	0.0336656	0.0381404	0.0284915	0.0174201	0.0214133	0.0385367	0.0139294	0.0238321	0.0248251	0.0182847	0.0119501	0.00643484	0.0289698	0.0269837	0.0176114	0.0416466	0.0222692	0.0368278	0	0.0274871	0.0179594	0.0275044	0.0302129	0.0172368	0.0228646	0.0147412	0.0171638	0.0333485	0.0228837	0.0350137
DNAJB11	0.0122438	0.00839432	0.0140051	0.0276984	0.0335721	0.0244465	0.0207816	0.0187478	0.0173242	0.0152228	0.0222699	0.0113655	0.0180378	0.00688821	0.00951144	0.0309549	0.0231649	0.0159051	0.0200283	0.0237046	0.016643	0.013537	0.0054402	0.0226928	0.0189622	0.0159351	0.0111991	0.0101542	0.0256382	0.0524595	0.0238871	0.0178936	0.0168971	0.0305242	0.00746866	0.0175005	0	0.0237922	0.0106528	0.0241619	0.0295164	0.00699647	0.00278289	0.0356976	0.00596811	0.0146859	0.0165011	0.0221367
AC068631.2	0.00162141	0.00844073	0.00320493	0.0138229	0.00202581	0.00724115	0.0222839	0.00658356	0.00469888	0.00263386	0.00309215	0.00190242	0.0040611	0.00545524	0.00339853	0	0.0020443	0	0.0100859	0.00873139	0.0151457	0.00158785	0.00380096	0.00453911	0.000621551	0.00588278	0.00629807	0.00744914	0.0147327	0.0236701	0.00497563	0.00957363	0.00450542	0.0046764	0.0129084	0	0	0.0102563	0.0251215	0.000384225	0.00447338	0.00288082	0.00291438	0.016691	0.02135	0.00448702	0.00108856	0.00344201
AHSG	0	0	0	0	0	0.00128845	0	0.000307411	0.00441319	0.000411136	0.000954943	0.000215216	0.00134506	0	0.00166494	0	0	0	0	0	0.00468146	0.000339912	0.000493756	0.00799579	0.00493596	0.000905103	0	0.00194408	0	0.00486136	0.0040658	0	0.000812181	0	0	0.0038683	0	0	0.00463525	0	0	0	0	0	0.00284363	0	0	0
FETUB	0	0	0	0	0	0	0	0.000241175	0	0	0	0	0	0.000537812	0	0	0.00106494	0	0	0	0	0	0	0	0	0	0	0	0	0	0	0.000280367	0	0.000751016	0	0	0	0	0	0	0	0	0	0	0	0	0	0
HRG	0.00128399	0	0	0	0	0	0	0.00043752	0.00441319	0	0.000235183	0	0.000341935	0	0.000489567	0	0	0	0	0	0	0.000456938	0	0	0	0	0	0.000474341	0	0	0	0	0.000232621	0	0	0	0	0.00116285	0	0	0	0	0	0	0	0.000675606	0	0
KNG1	0.00153495	0.00655456	0.000777037	0	0	0.00342068	0	0.00383272	0	0.0011062	0.00241736	0.000646654	0	0	0.00427376	0.00519069	0	0	0.00163106	0.00218285	0	0.000307881	0.000365587	0.00123357	0.00170936	0	0	0.00129102	0	0.019072	0.00147518	0.00352916	0.00194016	0.00171236	0	0.00283973	0.00779151	0.00166515	0	0	0.00198778	0.00193849	0	0	0.00102394	0.00196319	0.000852361	0.00129414
EIF4A2	0.170568	0.243239	0.100938	0.32069	0.346326	0.266503	0.279599	0.202637	0.137497	0.0862903	0.103985	0.113006	0.19166	0.178985	0.165052	0.201096	0.209707	0.345562	0.183765	0.201175	0.230361	0.10048	0.12707	0.0905539	0.153917	0.257221	0.308697	0.221246	0.293156	0.214444	0.165056	0.156062	0.187675	0.108405	0.115156	0.181483	0.28457	0.139037	0.36801	0.133072	0.129622	0.110383	0.18524	0.175157	0.171607	0.0929084	0.0755061	0.0952221
RFC4	0.00774863	0.00566422	0.00512252	0.0118082	0.0189408	0.0164487	0.0123373	0.0126084	0.00584052	0.00321406	0.00627254	0.0130336	0.0137233	0.0080496	0.00741104	0.0123319	0.0137441	0	0.0127663	0.0141602	0.0233301	0.00832915	0.00761396	0.00821581	0.00536232	0.00378411	0.0155827	0.00494466	0.0300735	0.00354429	0.0146723	0.0135415	0.00837655	0.0159829	0.0103752	0.0172705	0.0253086	0.0104748	0.0241784	0.0114626	0.0174662	0.0187109	0.0137203	0.0179893	0.00912932	0.00711021	0.00892262	0.00949949
ADIPOQ	0	0	0	0	0	0	0	0.000290491	0	0	0.000165087	0	0	0	0	0	0	0	0	0	0	0	0	0.000441577	0	0	0	0	0.00298366	0	0	0.00128103	0	0	0	0	0	0	0	0	0	0	0	0	0	0	0	0.000502397
ST6GAL1	0.0289435	0.0900982	0.071773	0.115144	0.0972825	0.0565684	0.167373	0.139112	0.0832339	0.0149244	0.0205916	0.031496	0.0573879	0.127821	0.0654209	0.0433048	0.0579167	0.0159051	0.0399772	0.0202815	0.0618978	0.125294	0.0352129	0.0331432	0.0154427	0.0256222	0.0735142	0.214634	0.121618	0.0644423	0.112434	0.264492	0.197931	0.0371394	0.140861	0.0372579	0.148999	0.186407	0.119649	0.123664	0.036864	0.0834598	0.316661	0.0719693	0.0410117	0.0411177	0.0230472	0.155395
RPL39L	0.00486862	0.0341628	0.00620973	0	0.00202581	0.000871044	0.0112103	0.00941588	0.00712456	0.00400705	0.0036225	0.00292397	0.00615111	0.018534	0.00911827	0.0195238	0.0115423	0	0.0110261	0.00509094	0.00889804	0.00738289	0.0044803	0.00491764	0.000782975	0.00255648	0.0216244	0.0138553	0.00232521	0.00927383	0.00738757	0.0257602	0.00958733	0.00823164	0.00611051	0.0287085	0.0159404	0.0147239	0.00954567	0.00582763	0.00703704	0.00891865	0.016081	0.0118924	0.0122904	0.00403956	0.00202771	0.0246586
RTP1	0	0	0	0	0	0	0.00309527	0.00147066	0	0.00171111	0.000457832	0	0.00244196	0	0.00168528	0	0	0	0.00211119	0.00181381	0	0.00170853	0	0	0.000548208	0	0	0	0	0	0.000244439	0.000778021	0.000345325	0.000669676	0	0	0	0.000564732	0.00249788	0	0	0	0	0.0054578	0	0.00183935	0.000921744	0.0009616
MASP1	0.0364728	0.0796775	0.0501111	0.0414396	0.0117597	0.0543483	0.0646058	0.0919026	0.0337361	0.0633517	0.0688977	0.0855739	0.100578	0.0823935	0.103962	0.089408	0.0548832	0.139437	0.0490554	0.0642679	0.0895445	0.147579	0.0704937	0.0615454	0.0512363	0.0686943	0.0625661	0.0719247	0.0719558	0.0582725	0.0536777	0.16256	0.0500492	0.0691956	0.081007	0.128108	0.016575	0.0546559	0.0551861	0.0857502	0.0676682	0.046804	0.126892	0.0489107	0.0617013	0.0680179	0.0621613	0.119508
RTP4	0	0	0	0	0	0	0	0.00145229	0	0.000431635	0.000428407	5.55939e-05	0.00139756	0	0.0010236	0	0.00342657	0	0.00216498	0	0	0.00110697	0.00107948	0	7.99537e-05	0	0	0	0	0	0.00150254	0	0.00121255	0.00112099	0.00048239	0.00561639	0	0	0	0.00126084	0	0	0.00197075	0	0.00129621	0.00250185	0.000578126	0.000195443
SST	0.00279841	0	0.00187657	0.0533406	0.0727171	0.0348672	0.0464255	0.0491148	0.0423352	0.00350486	0.00377741	0.0135204	0.0247865	0.0245467	0.0185672	0.0606526	0.070856	0	0.0242709	0.0294097	0.0323736	0.0132772	0.0361241	0.0215279	0.00484975	0.0275026	0.0199505	0.0410943	0.0280877	0.0472941	0.0387144	0.034601	0.0523664	0.00646201	0.00918286	0.027491	0.0190311	0.018007	0.108163	0.0309343	0.0328509	0.0217686	0.0269438	0.038447	0.0299471	0.0170704	0.01022	0.0219952
BCL6	0.322183	0.420149	0.216914	0.334617	0.205447	0.295809	0.346896	0.322557	0.163827	0.188289	0.167018	0.277445	0.223731	0.452987	0.309192	0.340226	0.459033	0.285085	0.297033	0.298528	0.338548	0.176616	0.227592	0.222278	0.397121	0.305135	0.467718	0.466548	0.54374	0.368133	0.248325	0.256527	0.319563	0.250441	0.449337	0.347306	0.644001	0.335398	0.600134	0.204541	0.216291	0.33611	0.461156	0.323099	0.406143	0.292294	0.16602	0.298078
LPP	0.477544	0.583577	0.253361	0.630861	0.552186	0.602465	0.362864	0.322719	0.269449	0.264577	0.209693	0.374962	0.398918	0.380644	0.453365	0.574781	0.627843	0.682185	0.37003	0.545799	0.53452	0.228483	0.303346	0.259918	0.35125	0.613613	0.745712	0.466203	0.435445	0.465168	0.23855	0.259347	0.314907	0.311032	0.539763	0.601426	0.614658	0.291392	0.78987	0.370052	0.341239	0.315427	0.424143	0.510181	0.458966	0.217871	0.203599	0.356342
TPRG1	0.0778316	0.0924668	0.0352424	0.0400374	0.0341835	0.0599659	0.0230187	0.0620815	0.095848	0.0397254	0.0426893	0.0763434	0.056342	0.0711736	0.0529606	0.0744641	0.0304234	0.0932921	0.0354271	0.0442893	0.089694	0.0536713	0.0612974	0.0552246	0.0360958	0.055417	0.0542699	0.0594276	0.067776	0.0439856	0.0683829	0.0333997	0.0499576	0.0538496	0.0692934	0.0501004	0.141738	0.0320091	0.0834491	0.0323538	0.0592791	0.0602109	0.0382874	0.0335362	0.0287554	0.0547288	0.0340581	0.0442351
TP63	0.0149526	0.00182486	0.00765603	0.00624022	0.0110954	0.00490952	0	0.00304368	0	0.00243675	0.00192773	0.00615765	0.0039925	0.00480566	0.000522568	0	0.00604572	0.00876869	0.00536178	0.00161574	0.0100167	0.00155172	0.00596386	0.00668512	0.00337258	0.00214686	0.00233609	0.00809308	0.0210029	0.0125173	0.00826903	0.000809379	0.00146422	0.00518446	0.00270253	0.00384235	0	0.0010305	0	0.00669988	0.00753816	0.00348735	0.00912565	0.000477838	0	0.00248885	0.00284644	0.00209741
P3H2	0.0384223	0.0686344	0.0394593	0.0166866	0.0819366	0.0756243	0.188861	0.0397192	0.0463329	0.030257	0.020594	0.0229908	0.0327397	0.0297413	0.042191	0.0483495	0.116552	0.0989885	0.0347582	0.040024	0.0437995	0.0787403	0.0360407	0.0266458	0.0504663	0.0792969	0.100811	0.0733212	0.0627888	0.13857	0.0381036	0.104607	0.0685597	0.0197223	0.111983	0.0345717	0.0832831	0.11956	0.0552679	0.0707562	0.0363841	0.0732736	0.100048	0.0964822	0.110463	0.0593628	0.0221885	0.271169
CLDN1	0	0.00421384	0	0	0	0	0	0	0	0.000523113	0	0.00248406	0	0	0	0	0	0	0.000490128	0	0	0	0	0.00069477	0	0.00280733	0	0	0	0	0.000337268	0.00193855	0.000222423	0	0	0	0	0.000505255	0	0	0	0.00368718	0	0	0.00163316	0	0	0.000194793
CLDN16	0.0053562	0.0245094	0.000850772	0.00923089	0.00587876	0.00833906	0.0134117	0.00946867	0.00753329	0.00188168	0.00249651	0.00304041	0.00465191	0.00325952	0.00263631	0	0.00372599	0	0.00466431	0.00510862	0	0.00205261	0.00777274	0.000448932	0.00258189	0.00379914	0.0166493	0.00928534	0.00388806	0	0.00333338	0.00175387	0.00167674	0	0.00352595	0.00419553	0	0.00228933	0.00109662	0.0018603	0.00249399	0	0.00698467	0.00403041	0.00509758	0.00454639	0.00125817	0.00143192
TMEM207	0	0	0.000576878	0	0	0	0	0	0	0.000180648	0.000604024	0.000229989	0	0	0.0024055	0	0	0	0	0	0.00104216	0	0	0	0	0	0	0	0.00304754	0	0	0	0	0	0	0	0	0.00201243	0	0.00109262	0	0	0	0	0	0	0.000578126	0.000810275
IL1RAP	0.0338741	0.0370223	0.0238274	0.0347531	0.0418142	0.0307221	0.0409042	0.0299728	0.0185541	0.0123608	0.0109895	0.0246453	0.0220991	0.0238094	0.0225868	0.0277017	0.0279536	0	0.0249547	0.0266324	0.0383693	0.0879099	0.0134451	0.0173456	0.0263077	0.0324857	0.0605496	0.0483552	0.0599285	0.0797104	0.0270488	0.0603128	0.0364424	0.010243	0.0438872	0.0249556	0.020488	0.028039	0.0212082	0.0490601	0.0164944	0.0271679	0.118579	0.0150759	0.0173182	0.0153538	0.00869086	0.156257
GMNC	0.000386824	0	0.00308421	0	0.00239252	0.00577835	0.0136359	0.00063406	0	0.0008577	0.000178362	0.000160271	0	0	0	0.00317802	0.013398	0	0.000685163	0.00262053	0.00155012	0.000676649	0.00223954	0.00177197	0.0004241	0.000655329	0.0118412	0.00268218	0	0.0023002	0.000726442	0	0.000612934	0	0	0	0	0.00343893	0.000933223	0	0	0.012255	0.00662481	0	0.00193945	0	0.000700089	0.00095355
OSTN	0.00644105	0.0071926	0.0042561	0	0	0.00963453	0.00302771	0.0101323	0	0.00565562	0.00721484	0.013634	0.00511712	0.0111288	0.0008466	0.00556067	0.00590397	0.0261593	0.00357022	0.00404538	0.0114763	0.00162179	0.00185514	0.00164818	0.00536609	0.00135915	0.0244451	0.0100821	0	0.0183136	0.0185845	0.00887131	0.00319687	0.00326676	0.0105742	0.00102487	0	0.00483698	0.00754303	0.00421168	0.00384219	0.00778095	0.0078683	0.00238282	0.00587267	0.00460772	0.00104311	0.002964
UTS2B	0.00473396	0	0.00219184	0	0.00954449	0.00513416	0.00258017	0.00417993	0	0.00292613	0.00560526	0.005869	0.00127703	0	0.0058563	0.000348258	0	0	0.00477367	0	0.00196548	0.00214287	0.00158282	0.0026783	0.00207836	0.0113868	0	0.00124735	0	0.00297357	0.00542373	0.00249956	0.00440615	0.00899692	0.00385438	0.000678229	0.0086165	0.000888613	0.00380761	0.00189832	0.00645604	0	0	0.00653105	0.000230129	0.0028272	0.00460688	0.001969
CCDC50	0.114259	0.129582	0.0774696	0.117785	0.128225	0.192044	0.0945972	0.0950606	0.0639621	0.100272	0.0948026	0.0958013	0.0968652	0.0400927	0.0721058	0.0931821	0.147755	0.0554245	0.108379	0.0992041	0.151757	0.0619205	0.109173	0.0678465	0.0975608	0.132004	0.170235	0.15647	0.163786	0.0967323	0.0965256	0.0832221	0.088924	0.0773033	0.135091	0.116763	0.134055	0.081176	0.118748	0.119295	0.107807	0.0722452	0.132715	0.178497	0.112477	0.058295	0.0619079	0.0787923
FGF12	0.272767	0.317995	0.13217	0.397708	0.354226	0.386073	0.233847	0.212839	0.118666	0.108104	0.0852859	0.200069	0.252841	0.225452	0.227723	0.235505	0.352382	0.423953	0.189019	0.368568	0.308393	0.0724082	0.205263	0.10889	0.233337	0.474838	0.559999	0.2809	0.360812	0.307534	0.18664	0.15456	0.195393	0.0959239	0.261422	0.332432	0.457687	0.151377	0.477828	0.138456	0.175436	0.144205	0.283839	0.282242	0.262447	0.0871005	0.10473	0.110556
MB21D2	0.0536048	0.123573	0.0882522	0.0620284	0.0800496	0.113965	0.022503	0.0664621	0.07319	0.0779666	0.0652798	0.0580187	0.0706152	0.0368272	0.0963185	0.0803094	0.142907	0.0976431	0.0733534	0.0729389	0.0628286	0.0262501	0.111335	0.0869683	0.0758797	0.0598021	0.0938446	0.0577445	0.070157	0.0799288	0.0750141	0.0413101	0.0522436	0.0724237	0.100243	0.111743	0.0717726	0.0552534	0.069701	0.0380059	0.0917994	0.119506	0.048746	0.0734247	0.0737782	0.0496392	0.067605	0.0320566
ATP13A5	0.2451	0.110811	0.116925	0.198479	0.190984	0.172314	0.136162	0.12266	0.078486	0.168512	0.137616	0.196532	0.160272	0.128165	0.161582	0.132438	0.185587	0.164672	0.199234	0.176477	0.164386	0.0657172	0.226061	0.119361	0.109601	0.24512	0.146352	0.117468	0.123753	0.139924	0.145267	0.066407	0.139582	0.139719	0.094251	0.181019	0.174018	0.126983	0.114101	0.105059	0.167373	0.11746	0.07591	0.193406	0.153603	0.142635	0.0815767	0.0242569
ATP13A4	0.435542	0.525513	0.271899	0.537219	0.477251	0.567172	0.362742	0.340715	0.329481	0.255324	0.227851	0.404525	0.41903	0.356971	0.396807	0.496917	0.572252	0.604385	0.382728	0.490897	0.519031	0.2084	0.331423	0.21719	0.34813	0.60361	0.588239	0.460119	0.554161	0.4195	0.278096	0.257754	0.326295	0.298585	0.471837	0.623562	0.615756	0.287296	0.617583	0.374768	0.351129	0.361666	0.352721	0.527594	0.437778	0.24764	0.209461	0.172817
OPA1	0.228951	0.259957	0.157449	0.285685	0.290866	0.275132	0.290015	0.195801	0.148552	0.173959	0.152885	0.225173	0.223435	0.14924	0.176741	0.223953	0.271906	0.227714	0.227226	0.202429	0.271239	0.128972	0.164666	0.158448	0.175505	0.286388	0.316958	0.271774	0.274603	0.220768	0.173928	0.168492	0.180042	0.15445	0.17693	0.247533	0.29151	0.190546	0.31551	0.207275	0.192486	0.198456	0.210323	0.278738	0.22518	0.130277	0.122192	0.214119
HES1	0.0634814	0.0580725	0.0436101	0.136521	0.0732499	0.105835	0.0323668	0.0574937	0.0464542	0.0404927	0.0774561	0.11005	0.0888778	0.209568	0.0977084	0.21646	0.012737	0.2665	0.104382	0.195495	0.162609	0.0890988	0.0392683	0.116926	0.19683	0.0649481	0.0391099	0.0390933	0.211161	0.0931518	0.0498132	0.0789388	0.0901808	0.0597161	0.05116	0.140233	0.330151	0.0595332	0.0790566	0.0629284	0.074124	0.0925042	0.139286	0.0291476	0.144621	0.170622	0.0534525	0.0161546
CPN2	0	0	0.00283718	0	0	0	0	0.0001034	0	0.000467151	8.02987e-05	0.00241574	0	0	0	0	0	0	0.000156638	0	0	0.000371496	0.000940323	0.00101123	0	0.00335808	0	0	0	0	0	0.00057829	0	0	0	0	0	0	0	0	0	0	0	0	0	0	0	0.00128774
LRRC15	0	0	0.000662561	0	0	0	0.00153256	0	0	0	0.00015613	0.000757417	0	0	0	0	0	0	0	0	0	0	0	0	0	0.000513607	0.00141516	0	0	0.00567707	0	0	0.000127085	0.00243416	0	0	0	0	0	0	0.00336714	0	0	0	0	0	0	0.000359365
ATP13A3	0.154642	0.143923	0.103923	0.16568	0.189848	0.143746	0.19855	0.166854	0.124901	0.107089	0.103951	0.139848	0.110728	0.205933	0.167597	0.230901	0.216483	0.254915	0.168442	0.228985	0.226417	0.153797	0.104478	0.117825	0.148749	0.180503	0.199581	0.208398	0.2351	0.205598	0.139804	0.171377	0.134879	0.157353	0.114389	0.147163	0.121831	0.167424	0.165932	0.251352	0.142751	0.159557	0.267102	0.17161	0.148212	0.127188	0.0916999	0.175718
TMEM44	0.0269495	0.0156206	0.00922895	0.0060804	0.00745862	0.0167295	0.00741486	0.0177367	0.0107301	0.00713124	0.00582794	0.00941393	0.00904583	0.00121238	0.00997403	0.00893042	0.0193878	0	0.00940002	0.00999221	0.0196765	0.00428989	0.0146407	0.0136092	0.00268645	0.0065609	0.00941676	0.0114188	0.0275297	0.0104721	0.0110598	0.011335	0.0115366	0.0148241	0.0231144	0.0102573	0.0083517	0.0091869	0.0144342	0.0113424	0.0125327	0.0141964	0.00360833	0.00883195	0.00785292	0.00315565	0.00961076	0.00687912
LSG1	0.0549673	0.0503079	0.0291384	0.0648685	0.0669733	0.0416259	0.0542873	0.041458	0.0237615	0.0348275	0.0333475	0.0312646	0.0506201	0.0478636	0.0464175	0.0440179	0.0329024	0.0637691	0.0395415	0.0283833	0.032689	0.0413684	0.0349135	0.0265696	0.0332146	0.0313079	0.0494786	0.0327225	0.0429647	0.0539375	0.0385765	0.0450307	0.0327376	0.03172	0.0144661	0.0266201	0.0475172	0.0523225	0.0811114	0.0552909	0.024538	0.0053289	0.0399907	0.0352395	0.0400948	0.0295374	0.0214284	0.128754
FAM43A	0.000916609	0	0.000135981	0	0	0.00524597	0.0047696	0.000875826	0	0	0.0011146	0.0003016	0.00606078	0.0153389	0.00266367	0	0	0	0	0	0	0	0.00299985	0	5.62891e-05	0.00403914	0.00469842	0.000584531	0.00959157	0	0.00087875	0.00327342	0.00267649	0	0.00614407	0	0.0393415	0	0.00400255	0.000698979	0	0	0.00516392	0.00626063	0.0019408	0.00146916	0.000431233	0.00259812
XXYLT1	0.085506	0.111008	0.0842979	0.0487142	0.0817023	0.0693575	0.0712728	0.0662607	0.0340771	0.0562504	0.0480977	0.0744129	0.0741958	0.0903759	0.0800283	0.0585838	0.102697	0.0615165	0.0720079	0.0901069	0.08107	0.109018	0.05775	0.0607289	0.053226	0.048191	0.0648397	0.0826392	0.0723682	0.133262	0.0816792	0.102647	0.100511	0.0761269	0.0587483	0.117147	0.0720781	0.0537931	0.118372	0.110867	0.07048	0.0483841	0.091551	0.0703715	0.0490305	0.0711333	0.0653349	0.0728387
ACAP2	0.372673	0.426001	0.241264	0.582597	0.403365	0.410458	0.344922	0.265128	0.27447	0.262862	0.212266	0.323794	0.336679	0.34032	0.438393	0.389274	0.499729	0.624368	0.32325	0.402057	0.452813	0.219468	0.294507	0.257892	0.32305	0.476627	0.490412	0.379978	0.553593	0.426431	0.236231	0.255734	0.310512	0.290708	0.343955	0.487659	0.498721	0.255394	0.608986	0.339748	0.308834	0.308247	0.401645	0.405149	0.303167	0.20605	0.204925	0.289658
PPP1R2	0.0757505	0.0585811	0.0621705	0.0895753	0.0799564	0.094702	0.0432126	0.0665219	0.0838408	0.0368018	0.0491159	0.0638373	0.0565874	0.0486135	0.0652779	0.0859034	0.0703677	0.0711392	0.0642031	0.0570279	0.0620556	0.0520742	0.052346	0.0721883	0.0389188	0.0799894	0.0544149	0.0578009	0.0994278	0.0433788	0.0625626	0.0638061	0.0591349	0.0685067	0.0765719	0.0968245	0.0900181	0.0358033	0.0674	0.0420107	0.0502041	0.0586771	0.106996	0.0828678	0.0476343	0.0428684	0.0508753	0.077149
APOD	0.0346453	0.0334298	0.0269071	0.0945309	0.0696883	0.0597132	0.0401373	0.0472848	0.0507471	0.0140356	0.014954	0.024803	0.0460923	0.0848697	0.036259	0.0216319	0.0382035	0	0.0302229	0.0347192	0.0306033	0.0119626	0.0441195	0.0241548	0.0338113	0.0721243	0.0470298	0.0325416	0.0708983	0.080039	0.0467252	0.0385296	0.0374183	0.0268449	0.0336737	0.0265031	0.0791651	0.0360229	0.0823492	0.011006	0.0205864	0.00451027	0.0271508	0.0315424	0.040672	0.0239896	0.0172618	0.0271414
MUC20	0.00478156	0	0.0019105	0.00913579	0	0.00355941	0.00550152	0.00627068	0.00736755	0.00128267	0.00375319	0.00276554	0.00316603	0.00152158	0.000963546	0	0.0164299	0	0.00937789	0.008651	0	0.000263311	0.00440811	0.00192924	0.00162215	0.00384473	0.00752072	0.00373635	0.00660606	0.00384961	0.0060906	0.000478996	0.00407982	0.000571723	0	0.000559129	0.0156739	0.00384375	0.00160869	0.00107039	0.00576568	0.00424112	0	0.00375775	0	0.00270463	0.00136138	0.000164011
MUC4	0	0.00164439	0.00769747	0	0.00757864	0.00178021	0.00220313	0.00087567	0	0.00225353	0.00683575	0.00141156	0.000466294	0.00584036	0.00473331	0	0	0	0.0059714	0.00814038	0.00276771	0.000659744	0	0.00623055	0.00124637	0	0.00164855	0.00452644	0.00314042	0	0.00220426	0.0011239	0.0016813	0.00770765	0.00108251	0.000933066	0	0.00293067	0	0.00267793	0.000828011	0.0038834	0	0	0.00155263	0.0121315	0.00199181	0.000793987
TNK2	0.137822	0.247549	0.0867976	0.250271	0.207987	0.209479	0.158871	0.153411	0.136097	0.101867	0.0994473	0.142005	0.181964	0.158364	0.211614	0.151529	0.179335	0.219318	0.147913	0.260025	0.276719	0.0613871	0.103665	0.150806	0.130622	0.161346	0.161532	0.100682	0.1216	0.132458	0.136152	0.112937	0.134701	0.0806823	0.0998444	0.289274	0.374066	0.117231	0.207475	0.100206	0.175742	0.0678746	0.130667	0.162315	0.144642	0.150155	0.113696	0.0363948
TFRC	0.109272	0.1126	0.0853846	0.159779	0.158381	0.121654	0.106443	0.0937493	0.084084	0.0873514	0.0950697	0.0916307	0.119748	0.136967	0.123016	0.144813	0.0972707	0.0298907	0.152772	0.140094	0.109597	0.103713	0.0842619	0.126419	0.894932	0.173815	0.119247	0.117277	0.280621	0.120111	0.0756262	0.103187	0.101251	0.102241	0.0682038	0.129895	0.128393	0.0666619	0.123727	0.198934	0.106994	0.0637286	0.119785	0.0987603	0.174844	0.12384	0.105728	0.0532364
ZDHHC19	0.00178594	0	0.00553239	0.00209845	0.0250178	0.00391398	0	0.00490256	0.00986671	0.000906424	0.00257956	0	0.00603126	0	0.00110596	0.00911229	0.00115865	0	0.00239195	0.00034779	0.000310335	0.00284174	0.000437606	0.00190521	0.00169511	0	0.00246724	0.0106749	0.00764322	0.00536255	0.00281502	0.00551356	0.00151948	0.00309026	0	0.00273316	0	0	0.00151673	0.0029186	0.00179979	0.00617911	0.00964024	0.00332744	0.00408528	0.00182625	0.00309638	0.0018198
SLC51A	0.00769607	0.00596355	0.0126248	0.0159062	0.0195141	0.00741939	0.0131905	0.00447268	0	0.00437006	0.00689631	0.00305941	0.000581548	0.022286	0.00502992	0.00917874	0.0033854	0	0.0149096	0.0183939	0.00733869	0.00716318	0.00573546	0.00758692	0.00457778	0.00152879	0.00155571	0.00620041	0.0327406	0.00573227	0.00766623	0.00933131	0.00562445	0.0118804	0.00317514	0.000849161	0	0.007503	0.00380761	0.00823972	0.015314	0.00648936	0.00852398	0.00480345	0.00390723	0.00534732	0.00715038	0.00483505
PCYT1A	0.0828723	0.0991382	0.0375586	0.0580323	0.0472809	0.0648833	0.0738479	0.0591518	0.0329322	0.0537897	0.0475002	0.0589132	0.0462952	0.0764613	0.0948567	0.0551949	0.0598436	0.0433236	0.0616302	0.0785927	0.0985053	0.0518388	0.0390804	0.0638968	0.0364941	0.0762274	0.0367391	0.0465418	0.0865593	0.0493349	0.0522788	0.0583913	0.0655085	0.0325473	0.0511102	0.0832012	0.0398566	0.0532768	0.0892991	0.0876097	0.0583517	0.0404459	0.0380387	0.0317465	0.054441	0.0552562	0.0426246	0.0679448
AC069257.3	0.00119148	0.0157646	0.00194369	0	0.00410847	0.00612947	0.0100738	0.00200277	0.00156641	0.00262446	0.00189039	0.000521509	0.000729222	0	0.0030809	0	0.00397229	0	0.00280033	0	0.00599204	0.00423083	0.002291	0.00664792	0.00268919	0.0108964	0.0120952	0.00522282	0.00822277	0.00421381	0.00531767	0.00335325	0.00256982	0.00652005	0.000310225	0.00427923	0.00694346	0.00122702	0.00722329	0.00155529	0.00180161	0.00942684	0.00469156	0.0033867	0.0018077	0.00545698	0.00251278	0.00180878
TM4SF19-TCTEX1D2	0	0	0	0	0.0024587	0	0	0	0	0	0	0	0.00032549	0	0	0	0	0	0	0.00105575	0	0	0	0	0.000563989	0	0	0	0	0	0.001567	0	0	0	0	0	0	0	0	0	0	0	0.0041436	0	0	0	0.000162646	0
UBXN7	0.171394	0.158484	0.131662	0.236356	0.17871	0.164561	0.136889	0.124553	0.0922487	0.114084	0.10031	0.124823	0.127372	0.153705	0.15661	0.156415	0.13001	0.0938927	0.168388	0.198477	0.139648	0.0921038	0.111175	0.112252	0.124657	0.164284	0.196366	0.185169	0.197723	0.158022	0.134087	0.157471	0.128672	0.127582	0.156831	0.163714	0.202469	0.139878	0.169741	0.159535	0.137363	0.172324	0.184521	0.115535	0.168082	0.0865731	0.0951111	0.0855349
RNF168	0.0970476	0.0930928	0.110372	0.134819	0.091009	0.0764786	0.0910852	0.077361	0.0910439	0.071266	0.0808611	0.107754	0.101954	0.122336	0.0947751	0.13319	0.11595	0.312512	0.0819923	0.101845	0.102697	0.109692	0.0670482	0.0934283	0.120397	0.104194	0.0890612	0.0904112	0.155217	0.111559	0.073646	0.11821	0.0953776	0.0537073	0.101647	0.145016	0.171183	0.123829	0.123209	0.127141	0.0903306	0.0968614	0.0892982	0.0646202	0.0670927	0.0680701	0.058272	0.067128
SMCO1	0.00352818	0	0.00148342	0	0	0.000703048	0.0025606	0.0011579	0	0.00021899	0.00144144	0	0.00161181	0	0	0.00474192	0.00157018	0	0.000931115	0	0	0.000775041	0.000800165	0	0.000910916	0	0	0	0.00177643	0	0	0.000494211	0.00214314	0.00107932	0	0.00233596	0	0	0	0.000228877	0	0	0	0	0	0	0.00138581	0.00117358
WDR53	0.0219321	0.00665032	0.0145592	0.0708522	0.0228133	0.0330866	0.0305034	0.0311344	0.0135801	0.0176942	0.0203552	0.0177714	0.0209588	0.0214022	0.0313043	0.0182961	0.0337354	0	0.0249383	0.0192882	0.0424742	0.0158725	0.0195365	0.0174896	0.0176871	0.031038	0.0280371	0.0161746	0.0266895	0.0111734	0.0279877	0.0208947	0.0150067	0.0242187	0.0269526	0.0369849	0	0.011736	0.00775329	0.0211502	0.0231654	0.0339748	0.0209088	0.0304509	0.0206976	0.020367	0.0131857	0.0421016
FBXO45	0.0321022	0.0232703	0.0226892	0.0402912	0.0319055	0.0387377	0.0270281	0.0275636	0.0211037	0.0200364	0.0172529	0.0120961	0.0254189	0.0280438	0.0130433	0.0154203	0.0430604	0.033373	0.0267822	0.00575545	0.0263401	0.0156901	0.00930621	0.0125354	0.0142489	0.0202986	0.0493812	0.0189427	0.0248835	0.0264496	0.0224841	0.0166473	0.0196406	0.0144864	0.0159518	0.0271779	0.0234444	0.0204552	0.0368699	0.0196852	0.0267071	0.0212481	0.0107608	0.0317408	0.0269298	0.00613155	0.0133045	0.0137815
PIGX	0.0843145	0.0750935	0.0650932	0.109397	0.0376772	0.085121	0.0483849	0.0773504	0.0310528	0.0591371	0.0412463	0.0607584	0.0539172	0.080548	0.0578213	0.089161	0.0646312	0.122391	0.0680259	0.0870867	0.0450515	0.0626194	0.0528065	0.0494637	0.0564262	0.0794783	0.107655	0.0571703	0.0838901	0.0560355	0.0772257	0.0693309	0.0593631	0.0478197	0.0614259	0.0714617	0.203622	0.081299	0.128477	0.0840501	0.0540577	0.0697052	0.111666	0.0660559	0.0695322	0.0457694	0.0461181	0.0401836
CEP19	0.0206883	0.00460575	0.00963723	0.00551026	0.00166022	0.00676278	0.0154677	0.016917	0.00667955	0.010055	0.00900639	0.005461	0.0116568	0.0101179	0.0195342	0.0194793	0.0084644	0.0767381	0.0213138	0	0.0123573	0.0093548	0.0115866	0.00875523	0.00351186	0.0249277	0.0241068	0.00680045	0.00136607	0.011526	0.0157044	0.0197871	0.00794297	0.0133249	0.0237624	0.0111719	0.0245811	0.00878928	0.00509288	0.0196497	0.00807008	0.0124894	0.0219402	0.00433862	0.010409	0.00880791	0.0127254	0.0131839
PAK2	0.182415	0.177408	0.155108	0.156027	0.152943	0.178757	0.16334	0.133871	0.133745	0.116032	0.117176	0.174489	0.15625	0.163349	0.133468	0.173655	0.224031	0.176949	0.143813	0.170551	0.179884	0.131934	0.139968	0.110399	0.123982	0.165361	0.223432	0.206519	0.180044	0.1485	0.138879	0.143391	0.151292	0.140244	0.191176	0.206816	0.240095	0.164235	0.206258	0.197526	0.130887	0.167254	0.212285	0.194191	0.17195	0.10724	0.102785	0.101951
SENP5	0.214637	0.268133	0.156541	0.202554	0.2176	0.1695	0.148388	0.170409	0.137449	0.121954	0.142567	0.198393	0.220682	0.2097	0.228675	0.244397	0.21822	0.314357	0.189106	0.221176	0.243771	0.147447	0.16336	0.133977	0.129571	0.242712	0.19562	0.169471	0.223262	0.139581	0.141304	0.177138	0.179681	0.146156	0.231127	0.271027	0.219759	0.160465	0.224679	0.218982	0.162938	0.206555	0.21438	0.174951	0.190844	0.118634	0.11741	0.176232
NCBP2	0.0386503	0.0653293	0.0326718	0.0420059	0.0533901	0.0420959	0.0221201	0.0309357	0.0252711	0.0223583	0.0286891	0.0242337	0.0318802	0.0373926	0.0393316	0.0448467	0.0378481	0.0628503	0.0434447	0.0295256	0.0493531	0.0172318	0.0140419	0.0228475	0.0129414	0.0264234	0.0322959	0.0437375	0.0424788	0.0375932	0.0300841	0.0262139	0.0318749	0.0248675	0.0129285	0.025921	0.0357468	0.0201375	0.0410169	0.043963	0.0225266	0.0289571	0.0277601	0.0326658	0.0227951	0.0250714	0.0265435	0.0192508
PIGZ	0.0781718	0.0685299	0.0834701	0.114421	0.0619775	0.0545756	0.0534051	0.0780593	0.0666047	0.0797025	0.0493353	0.0788613	0.129802	0.0743777	0.137229	0.113541	0.134901	0.163623	0.0897752	0.112723	0.100206	0.0751335	0.0697967	0.0703389	0.0376671	0.067742	0.0981384	0.0983435	0.116108	0.0732479	0.0780418	0.12098	0.0686925	0.0860958	0.0383565	0.118311	0.053172	0.0749853	0.117738	0.138916	0.140872	0.0890279	0.0971276	0.0783105	0.0667085	0.0603333	0.0837883	0.0423321
MELTF	0.00454053	0.00758797	0.00361462	0	0.00288641	0.00680686	0.00609143	0.00453914	0.00270706	0.00886662	0.00512297	0.00742765	0.00618029	0.00638945	0.00974467	0.00348315	0.0112564	0	0.00984513	0.00303251	0.00538331	0.00600173	0.0029933	0.00146496	0.0052952	0.00248486	0.0138772	0.00791913	0.0112277	0.00921766	0.00639905	0.015252	0.010549	0.00613224	0.00443106	0.0121987	0.0435891	0.00562084	0.015024	0.0161691	0.00470045	0.0194684	0	0.0023045	0.00304997	0.0136859	0.00329506	0.00486881
DLG1	0.398817	0.412794	0.282509	0.631204	0.537272	0.573434	0.359437	0.311146	0.285396	0.239766	0.26039	0.380276	0.371299	0.314783	0.295071	0.444993	0.518534	0.454879	0.342142	0.383189	0.481595	0.182536	0.322294	0.222142	0.409971	0.493755	0.560519	0.423536	0.531187	0.416677	0.266877	0.252667	0.288562	0.23113	0.370871	0.505679	0.441009	0.322956	0.55604	0.325471	0.30031	0.273185	0.391082	0.498849	0.409366	0.215896	0.194983	0.323229
BDH1	0.152831	0.221401	0.0933014	0.121103	0.191954	0.150657	0.0951993	0.131986	0.14828	0.12186	0.0931877	0.160618	0.222594	0.130175	0.219998	0.169358	0.17004	0.144161	0.159642	0.195154	0.187174	0.0710277	0.181353	0.119201	0.091233	0.193805	0.100371	0.105085	0.125459	0.11868	0.0955134	0.0900133	0.122372	0.121006	0.157657	0.210828	0.284388	0.0861656	0.175018	0.0988275	0.181394	0.118717	0.103656	0.116812	0.0876436	0.118011	0.140387	0.124334
RUBCN	0.100268	0.0987493	0.0795231	0.149797	0.122277	0.156986	0.102937	0.115656	0.109172	0.073008	0.0640684	0.0780419	0.11116	0.116795	0.114635	0.153261	0.144126	0.130902	0.114237	0.126928	0.107393	0.0759435	0.100478	0.102865	0.0982107	0.117336	0.164903	0.133144	0.0960713	0.113954	0.0994601	0.117525	0.105126	0.0960649	0.0759436	0.124337	0.150826	0.115207	0.184458	0.141635	0.101631	0.117494	0.123072	0.0963633	0.098099	0.0578769	0.0709458	0.0804375
FYTTD1	0.0664059	0.103607	0.0551261	0.120677	0.129098	0.084031	0.0551364	0.0581201	0.0354329	0.0517262	0.0472881	0.0659952	0.0590498	0.066826	0.0656213	0.0642916	0.0693902	0.0588515	0.0682904	0.0645336	0.0960622	0.0426597	0.0456398	0.0519447	0.0548649	0.0697957	0.0900292	0.0681942	0.107044	0.104804	0.0597503	0.0518846	0.0556134	0.0493991	0.0586539	0.083981	0.0833213	0.0700523	0.0723378	0.0884658	0.06037	0.051569	0.067294	0.0988696	0.0520992	0.0339461	0.0511242	0.0689415
LRCH3	0.275702	0.282122	0.198966	0.311777	0.297223	0.330124	0.247053	0.227818	0.261838	0.185249	0.178319	0.267677	0.281746	0.219449	0.25503	0.295899	0.41074	0.374552	0.267688	0.30058	0.312577	0.170598	0.251332	0.156633	0.235456	0.3082	0.383064	0.271401	0.367134	0.279688	0.21087	0.224475	0.221694	0.214965	0.282795	0.325028	0.453407	0.2225	0.427146	0.284184	0.269605	0.280797	0.332234	0.2968	0.305509	0.150971	0.159109	0.175414
IQCG	0.0932811	0.0547186	0.0864001	0.0747509	0.100797	0.0895036	0.06381	0.0950978	0.0506346	0.0702683	0.0621922	0.0888399	0.08784	0.074758	0.0717082	0.103144	0.112274	0.162034	0.0964277	0.087672	0.0728168	0.0575763	0.0886378	0.0716497	0.0630704	0.0952956	0.0812811	0.0827356	0.091808	0.0763638	0.0775248	0.105514	0.0759447	0.0784893	0.0852114	0.101267	0.0812938	0.0890492	0.0823816	0.0830977	0.0676037	0.0776498	0.125296	0.0712274	0.0858082	0.0836613	0.0531105	0.0578581
RPL35A	0.0762322	0.0643446	0.043137	0.141601	0.0967203	0.109867	0.132981	0.0846672	0.0457503	0.0385268	0.031992	0.0454854	0.0847148	0.0625697	0.0703793	0.046411	0.0814873	0.034928	0.074498	0.0818295	0.0768941	0.0210811	0.0298979	0.0267436	0.0652866	0.0634233	0.0846299	0.0922063	0.116778	0.0819465	0.0510745	0.0449874	0.0664471	0.0500513	0.0404919	0.0844008	0.10835	0.0601402	0.163437	0.0417256	0.0371623	0.0318264	0.0833698	0.0728614	0.0860846	0.0285179	0.0155448	0.0518758
LMLN	0.143596	0.131268	0.0864522	0.111475	0.0784326	0.112032	0.0665687	0.100948	0.107927	0.0759424	0.0703893	0.126682	0.0950968	0.0861409	0.10309	0.0715197	0.080206	0.162117	0.0798023	0.118269	0.112691	0.0675839	0.0675088	0.0677386	0.0850766	0.147206	0.0728708	0.0928646	0.126465	0.0843377	0.0591777	0.080829	0.077979	0.0613624	0.0980951	0.114781	0.0709012	0.0606269	0.103206	0.0946224	0.0777663	0.119046	0.101762	0.104263	0.0842239	0.0575493	0.0505761	0.0559128
ZNF595	0.0427095	0.0593148	0.0394408	0.0612821	0.0337145	0.0729592	0.0272425	0.0382703	0.0664583	0.0399671	0.0455653	0.0598524	0.0380717	0.035142	0.0466515	0.0433627	0.0668919	0.0488949	0.0483864	0.0605917	0.0638063	0.0479462	0.0535153	0.0495023	0.035273	0.0476211	0.0621523	0.0610901	0.0699042	0.063407	0.0550304	0.054935	0.0436982	0.0556749	0.0478142	0.0658289	0.0530576	0.0348479	0.0834178	0.066999	0.0646167	0.0485668	0.0603079	0.0368806	0.0389458	0.0407127	0.0378809	0.044682
ZNF718	0.169082	0.1455	0.130825	0.158483	0.188903	0.203037	0.120762	0.110272	0.0948424	0.100904	0.126324	0.123061	0.148664	0.143858	0.126508	0.143986	0.176336	0.151108	0.185715	0.140587	0.155346	0.067825	0.109961	0.095657	0.120985	0.169759	0.176814	0.151197	0.243996	0.135106	0.130873	0.171214	0.110056	0.115398	0.11154	0.111277	0.097401	0.128039	0.202565	0.151332	0.11957	0.14229	0.146333	0.191291	0.138801	0.101761	0.0874612	0.0650983
ZNF732	0	0.0126987	0	0	0	0.00294081	0	0.00236519	0	0.00225815	0.00232768	0.00064685	0.00225513	0.0115026	0	0	0	0	0.00459043	0.00243823	0	0.00134972	0.00155904	0	0	0	0	0.000454541	0.00392456	0	0.00177974	0.00218675	0.00143079	0.000776343	0	0	0	0	0	0	0.00149746	0	0.00603548	0	0	0	0.000746952	0
ZNF141	0.119631	0.126928	0.0798093	0.136438	0.0894938	0.112608	0.0396363	0.0842235	0.0421146	0.0651146	0.0823235	0.102979	0.0699178	0.101372	0.102035	0.119714	0.0820094	0.114748	0.106394	0.102361	0.0669091	0.0741267	0.0701806	0.118664	0.0762576	0.107753	0.072213	0.0790537	0.190555	0.111095	0.0670147	0.102819	0.0880896	0.0714847	0.0900812	0.152209	0.0863254	0.0777316	0.1509	0.0838871	0.114962	0.0959466	0.117437	0.06247	0.0678462	0.0854965	0.0602251	0.0496819
ZNF721	0.338939	0.411249	0.214125	0.294048	0.364775	0.328228	0.200191	0.228042	0.216416	0.190054	0.183188	0.30287	0.303041	0.280531	0.341677	0.344316	0.349008	0.550376	0.273267	0.353797	0.355158	0.18232	0.247521	0.219424	0.218083	0.424037	0.347034	0.268049	0.351379	0.277383	0.183497	0.225161	0.233599	0.187764	0.323014	0.386261	0.380616	0.19196	0.480556	0.232291	0.291272	0.247667	0.324471	0.276966	0.203954	0.199859	0.196815	0.176743
PIGG	0.0936548	0.10499	0.0844549	0.1192	0.133077	0.085522	0.0979991	0.0963759	0.0578638	0.0681947	0.0660958	0.0666223	0.110458	0.0986693	0.130356	0.134902	0.0941587	0.0928553	0.100605	0.115665	0.113962	0.0640482	0.0654873	0.0888041	0.0603253	0.076289	0.0765778	0.0799551	0.137321	0.0983261	0.0685524	0.116116	0.0875537	0.0814791	0.0574844	0.124978	0.091805	0.0850141	0.127955	0.0842142	0.0772339	0.052933	0.0484684	0.0656256	0.0693512	0.043739	0.0718209	0.0894776
PDE6B	0.00631085	0.020027	0.0394034	0.030634	0.0275584	0.0170483	0.0262169	0.0325461	0.0203538	0.0126921	0.0194401	0.0142229	0.00778218	0.0409998	0.0134241	0.0290762	0.0116792	0.102077	0.0233828	0.0168187	0.0257198	0.0198321	0.016806	0.0335694	0.0144741	0.0210814	0.0210242	0.0195194	0.0648398	0.0597764	0.0324209	0.0318395	0.0200353	0.0227121	0.00863693	0.0164626	0	0.0240732	0.0194865	0.0188465	0.0156292	0.0213914	0.0358069	0.0107122	0.00784833	0.0145091	0.0191266	0.00535789
ATP5ME	0.0942004	0.0387731	0.0442057	0.154916	0.146524	0.134672	0.12252	0.0904673	0.0590132	0.0385692	0.0345508	0.049866	0.0607802	0.0905726	0.0811132	0.0845084	0.0522824	0.0597721	0.0868156	0.11851	0.154697	0.0252613	0.037193	0.0408932	0.0741427	0.0779693	0.0990037	0.0855898	0.159334	0.096777	0.0451047	0.0464247	0.0644572	0.0584527	0.0880653	0.0841695	0.254012	0.0831682	0.0996555	0.0350574	0.0449653	0.0431714	0.0566282	0.0943231	0.144084	0.0269645	0.0167242	0.0394921
MYL5	0.0214129	0.0236009	0.00514324	0.0227281	0.00169141	0.0124373	0.0155637	0.0181788	0.0306026	0.00329872	0.00455869	0.011582	0.0176966	0.0286144	0.028708	0.018324	0.0118086	0.00876869	0.0104877	0.0413608	0.0209228	0.00760507	0.00888645	0.0110067	0.0250909	0.0293048	0.0168277	0.00472254	0	0.00986265	0.0167015	0.0125497	0.00995936	0.0027849	0.0152309	0.0116941	0.00674929	0.0185939	0.0145646	0.00867894	0.0147043	0	0.00528256	0.0201666	0.00777702	0.00550392	0.00567227	0.00101281
SLC49A3	0.0100189	0.00276619	0.00729896	0.0314496	0.00387858	0.0231003	0.0108298	0.0165804	0.00820372	0.00567248	0.00739358	0.0126913	0.0102183	0.0184964	0.0177645	0.0260971	0.00843233	0	0.0095271	0.0220347	0.0281011	0.0143526	0.00749154	0.0126886	0.0199832	0	0.0225245	0.00816453	0.00204234	0.0172964	0.00990491	0.0136628	0.0136035	0.00126311	0.00317453	0.00759593	0	0.00373201	0.00658176	0.00767235	0.00623359	0.0170637	0.0143735	0.012645	0.00916108	0.00834165	0.002744	0.00476242
PCGF3	0.0466464	0.109148	0.0950556	0.0930161	0.105224	0.110651	0.103423	0.0762075	0.109393	0.0669705	0.0546327	0.0661138	0.0676405	0.15008	0.125896	0.136472	0.0993781	0.110327	0.106569	0.107266	0.180113	0.0789682	0.0609062	0.0750726	0.068159	0.084981	0.0826248	0.0861981	0.146414	0.0798701	0.0780161	0.0958609	0.0999779	0.0761251	0.0974387	0.108497	0.158461	0.100212	0.0862476	0.107167	0.105035	0.0808619	0.147098	0.0568554	0.092522	0.0984041	0.0832393	0.127388
CPLX1	0.0640495	0.0540839	0.0375335	0.029115	0.0506389	0.055863	0.0557279	0.0400279	0.0670576	0.0147116	0.0134243	0.0240859	0.0576413	0.02527	0.0437881	0.0876713	0.0231913	0.040293	0.0192306	0.0551076	0.0491548	0.0190061	0.0344585	0.0253724	0.0370749	0.0646488	0.0888121	0.0320339	0.0680992	0.0302568	0.0327452	0.0287529	0.0381996	0.025078	0.0178025	0.0244321	0.0816554	0.0200687	0.0548042	0.0350467	0.0260771	0.0088358	0.0443599	0.0423523	0.0226662	0.0189106	0.023695	0.0179888
GAK	0.152722	0.170426	0.110458	0.171251	0.146576	0.193165	0.184006	0.143781	0.0861758	0.0904863	0.0881336	0.133774	0.192203	0.152869	0.222263	0.176192	0.171961	0.172805	0.118062	0.189194	0.197536	0.0973748	0.133975	0.122816	0.114202	0.167012	0.181289	0.117243	0.123955	0.105979	0.117324	0.157524	0.144072	0.0853096	0.149995	0.19207	0.331222	0.132291	0.194611	0.182034	0.125581	0.116267	0.144868	0.177643	0.167617	0.0890539	0.100411	0.159303
TMEM175	0.132845	0.102928	0.0893013	0.188288	0.1642	0.10668	0.0996073	0.121504	0.0570222	0.0695134	0.0588994	0.0770299	0.114391	0.109696	0.132045	0.152077	0.119307	0.134966	0.114557	0.114439	0.11998	0.0492637	0.0837902	0.0790791	0.0658784	0.0769905	0.0997625	0.110384	0.17701	0.0707598	0.0926795	0.104749	0.103189	0.0935997	0.0712296	0.203325	0.127964	0.106383	0.121868	0.0892082	0.0837704	0.0761946	0.132408	0.0790054	0.0885296	0.0648205	0.0655262	0.0574291
DGKQ	0.0344589	0.0425473	0.0213873	0.0749399	0.0450077	0.0362698	0.0354065	0.0385291	0.0194575	0.023583	0.0143961	0.0272532	0.0422584	0.0204083	0.035432	0.0513951	0.0722931	0.0705194	0.0272944	0.0499159	0.0587701	0.0270873	0.024894	0.026589	0.0166175	0.0408322	0.0634148	0.0445097	0.0241497	0.0112456	0.0326159	0.0338617	0.0351695	0.0303284	0.0213596	0.0634091	0.0925261	0.0357666	0.0180146	0.0261285	0.0211744	0.0396767	0.0219069	0.0222774	0.0352775	0.0181712	0.0204781	0.0148866
SLC26A1	0.0029472	0.00163466	0.00193685	0	0.0110631	0.00208688	0	0.00398213	0	0.00121469	0.00385916	0.00581822	0.0053127	0.00149989	0.00623333	0	0	0	0.00335028	0.00703781	0.0162044	0.00173995	0.00452482	0.00186517	0.000983233	0.000782602	0	0.00255618	0.000995236	0	0.00137647	0.00076366	0.00187117	0.00257452	0.00135259	0.00500555	0	0.000784633	0	0	0.00439728	0	0	0.00525678	0.00111116	0.000672028	0.00361757	0.000647066
IDUA	0.011777	0.0435405	0.0168811	0.0202316	0.0419487	0.0361745	0.0256331	0.0336934	0.00620725	0.0172499	0.0142982	0.0251813	0.026041	0.0257835	0.0235228	0.0257674	0.0242629	0.0458983	0.0202476	0.0329158	0.0552711	0.0117786	0.0157974	0.0108795	0.0114192	0.0349592	0.0439954	0.00604362	0.0264164	0.0486269	0.0274557	0.0261769	0.0265852	0.0145056	0.0255895	0.0488782	0.0361876	0.0161902	0.0650484	0.0218095	0.0220731	0.0233641	0.0102482	0.0260094	0.0171501	0.0201101	0.0130178	0.00678218
FGFRL1	0.0604098	0.103528	0.0697194	0.0492726	0.040948	0.14339	0.098614	0.120653	0.0436516	0.0591687	0.0489137	0.073214	0.118269	0.0471613	0.072556	0.0459285	0.139967	0.195419	0.136458	0.118007	0.0825345	0.0666573	0.0917345	0.0491244	0.0857752	0.0670567	0.186144	0.0764351	0.0790816	0.111983	0.0669365	0.0985109	0.0968156	0.0519445	0.0969597	0.0948813	0.0540678	0.0984921	0.199194	0.0737968	0.0499064	0.0577316	0.118221	0.0571869	0.0911859	0.150051	0.0272612	0.0233959
RNF212	0.00517539	0.00733685	0.0151485	0	0.0242412	0.00695195	0.0176059	0.0118482	0.00740166	0.00247103	0.00258177	0.00345489	0.0100548	0.0081459	0.0204831	0.0236137	0.0224015	0	0.0106924	0.0266171	0.0118576	0.0168542	0.00717843	0.00805103	0.0142714	0.0151467	0.0145271	0.00653973	0.00786505	0.0215332	0.0108616	0.0086707	0.0155387	0.0231632	0.00240497	0.0143564	0.00690065	0.00803134	0.0113744	0.00946665	0.0137352	0.0119379	0	0.0132772	0.00283537	0.0207468	0.0161668	0.0078347
SPON2	0.0133932	0.0159929	0.00693681	0.00436456	0.00249619	0.00545663	0	0.00805574	0.00782796	0.00525537	0.00242495	0.000189039	0.0110231	0.0165973	0.00408149	0.0165394	0.00843245	0.0319931	0.0046568	0.0170276	0.0176382	0.0134886	0.00282463	0.0110019	0.00638348	0.0134257	0.010223	0.0103068	0.011574	0.0378882	0.00654433	0.00923882	0.0128264	0.0171112	0.00631127	0	0.0145694	0.00259233	0.03404	0.00255331	0.00107589	0.00365148	0.00590053	0.00788816	0.0015584	0.011452	0.00962903	0.00443258
CTBP1	0.108379	0.0783018	0.0511517	0.128847	0.101774	0.108745	0.131851	0.0803097	0.0314938	0.0521071	0.0533215	0.0847005	0.0950771	0.111156	0.102673	0.0244462	0.122508	0.0894434	0.0688933	0.105915	0.102625	0.0487043	0.0743811	0.0540893	0.0668897	0.140849	0.157684	0.115976	0.113451	0.130601	0.0833792	0.0890105	0.0815688	0.0601847	0.0688534	0.118787	0.176445	0.0772342	0.133764	0.0669378	0.0406783	0.0482905	0.119944	0.108093	0.107824	0.0464831	0.0453105	0.0885235
MAEA	0.0853172	0.0842478	0.0494949	0.0944254	0.112025	0.0980385	0.082476	0.0794331	0.0688135	0.053388	0.0542714	0.0672831	0.073821	0.0798844	0.10066	0.100493	0.106212	0.0404025	0.0862666	0.0839534	0.117193	0.0445947	0.0765322	0.0615574	0.0770913	0.0859122	0.0835833	0.0683057	0.0959236	0.126426	0.0709046	0.0597447	0.0821669	0.0584587	0.0590106	0.0846122	0.219358	0.0795699	0.0983215	0.0396141	0.0739134	0.0624371	0.111281	0.0980378	0.0665679	0.0436922	0.0500172	0.0604585
UVSSA	0.13222	0.182747	0.117679	0.136218	0.261664	0.202958	0.141224	0.12085	0.0727056	0.0786224	0.104568	0.123933	0.122484	0.166352	0.238095	0.182952	0.126204	0.365503	0.125878	0.201182	0.186809	0.0984727	0.0595744	0.108385	0.103891	0.152988	0.10865	0.180998	0.223193	0.135035	0.109738	0.15667	0.108712	0.0778712	0.0700717	0.164312	0.0392185	0.0944083	0.133385	0.124675	0.137986	0.0792084	0.196173	0.114421	0.116603	0.109053	0.0943705	0.0758101
FAM53A	0.00814189	0.0186084	0.0193575	0.0229701	0.00691462	0.00337101	0.00924851	0.00909526	0.00872317	0.0106668	0.0121759	0.00662667	0.00541749	0.0130281	0.0160864	0.00926827	0.0126288	0.0236917	0.00875232	0.00742358	0.0229745	0.00929821	0.010534	0.00846351	0.00411752	0.00976168	0.022846	0.00847248	0.0129025	0.00349985	0.00812663	0.00854669	0.00666186	0.0101474	0.00217097	0.00359307	0.00678744	0.00507719	0.0161217	0.0114121	0.00897148	0.00414622	0.0154203	0.00763371	0.00684872	0.00472507	0.0123233	0.00667383
SLBP	0.0334643	0.0524213	0.0287515	0.0204989	0.0299583	0.0370058	0.12945	0.0460347	0.0218495	0.023273	0.0323556	0.0232809	0.0349035	0.0232731	0.0309345	0.0146764	0.037217	0.0331026	0.040595	0.0293095	0.0409499	0.0262956	0.0295216	0.0238091	0.0369398	0.0298629	0.0698437	0.0362529	0.0596016	0.0453856	0.0279692	0.0313162	0.0307845	0.0229539	0.0121152	0.0251548	0.1536	0.0334871	0.0583779	0.0440664	0.0322991	0.0378755	0.0380056	0.0638627	0.0568968	0.0279122	0.0198108	0.0795944
TMEM129	0.0433107	0.0510765	0.0395718	0.0954782	0.0516902	0.045048	0.0487607	0.0479454	0.0377632	0.0435375	0.0335373	0.046494	0.0498333	0.0480375	0.0476083	0.0795119	0.0446339	0.033161	0.0699052	0.0381344	0.0621671	0.0178349	0.0312389	0.042247	0.0495956	0.109314	0.0827578	0.0406523	0.0461893	0.0407613	0.0294323	0.0346544	0.052395	0.0436947	0.0270118	0.0312008	0.0788921	0.0392985	0.135341	0.0393039	0.0573272	0.0143301	0.0376135	0.037453	0.0364153	0.0405344	0.0197889	0.014101
TACC3	0.00495737	0.00776364	0.00391837	0	0.00875866	0.0125756	0.0230913	0.0135569	0.0138025	0.00878982	0.00912708	0.00299328	0.00854709	0.00397264	0.00912341	0.00202122	0.00418217	0	0.00577102	0.00358281	0.00732796	0.00445327	0.00652165	0.0104176	0.0106391	0.0114138	0.00695906	0.004249	0.0118087	0.0252387	0.00925644	0.00653201	0.0136235	0.00824714	0.00821633	0.0012316	0	0.00606212	0.0300025	0.00395861	0.00669766	0	0.00360833	0.010239	0.00974818	0.0138876	0.00773812	0.0193916
FGFR3	0.442685	0.532132	0.269402	0.657291	0.549172	0.575059	0.275231	0.338181	0.221092	0.247362	0.212241	0.382471	0.425834	0.327568	0.34513	0.567041	0.499596	0.685192	0.368202	0.534148	0.509781	0.176493	0.342398	0.201909	0.356168	0.594498	0.697537	0.400028	0.457813	0.491129	0.271379	0.233052	0.297352	0.283453	0.420767	0.582156	0.398496	0.290276	0.706174	0.231817	0.339456	0.308384	0.470463	0.457367	0.400441	0.216969	0.190089	0.129168
LETM1	0.0532197	0.0862672	0.0549649	0.0876786	0.0461519	0.0789098	0.0885462	0.0577327	0.0582874	0.036133	0.0414919	0.041529	0.0548745	0.0555353	0.0909228	0.0591711	0.0657495	0.0427704	0.0582376	0.0798326	0.0699006	0.0602236	0.0595468	0.0523202	0.0417571	0.0401615	0.0578436	0.0292633	0.0535143	0.0401873	0.0495128	0.0612809	0.0652426	0.0551158	0.035159	0.0774944	0.0928777	0.0630236	0.0921119	0.0811835	0.0644259	0.0383348	0.0622126	0.0608086	0.0607281	0.0485869	0.0497559	0.0591548
NSD2	0.239083	0.240703	0.189648	0.214393	0.200326	0.220768	0.208734	0.171555	0.149812	0.149084	0.136375	0.217404	0.213139	0.259194	0.259303	0.267687	0.274718	0.206395	0.187299	0.252587	0.232141	0.142216	0.196723	0.154023	0.145483	0.266251	0.250392	0.198294	0.287207	0.26591	0.177442	0.185903	0.208021	0.146634	0.237891	0.279517	0.369451	0.173164	0.311378	0.236648	0.211551	0.183408	0.270387	0.186463	0.209736	0.117693	0.157585	0.106995
NELFA	0.108003	0.124044	0.108665	0.138984	0.156853	0.13542	0.168606	0.120943	0.101316	0.082575	0.0832821	0.13008	0.132928	0.124107	0.160528	0.157031	0.236033	0.228927	0.132089	0.142055	0.117141	0.081902	0.117482	0.0896986	0.107776	0.172296	0.1774	0.167897	0.163666	0.101853	0.141787	0.118244	0.134672	0.133238	0.123805	0.161402	0.165294	0.153158	0.205906	0.163874	0.125633	0.0993846	0.160656	0.152618	0.122694	0.0738778	0.112312	0.0689118
C4orf48	0.0197046	0.123597	0.0185941	0.0912847	0.0523536	0.071861	0.0604222	0.0405658	0.0411826	0.0110133	0.0116075	0.0176592	0.0228046	0.0264751	0.0419711	0.0185698	0.0527098	0.0872948	0.030039	0.0447008	0.0530624	0.0159299	0.0226682	0.0139241	0.0390414	0.0693534	0.118727	0.0604755	0.0849551	0.0496666	0.0347431	0.0364476	0.0437241	0.0200098	0.00989722	0.0343905	0.0789081	0.0429576	0.0771076	0.0121518	0.0204822	0.00749702	0.0172603	0.0725727	0.0453724	0.00763533	0.00974308	0.0143365
NAT8L	0.290957	0.407262	0.19755	0.437502	0.422561	0.437134	0.293504	0.262211	0.225301	0.19801	0.199352	0.296162	0.381033	0.211717	0.305907	0.298544	0.548285	0.633879	0.320154	0.439527	0.412476	0.146915	0.272462	0.177765	0.333461	0.485909	0.671603	0.33093	0.244367	0.293358	0.232953	0.240118	0.245048	0.181067	0.294708	0.480143	0.509063	0.198848	0.734343	0.235219	0.247592	0.146141	0.320861	0.331098	0.252003	0.200267	0.122544	0.0566744
POLN	0.101015	0.115937	0.0698367	0.110007	0.153452	0.161383	0.189512	0.108637	0.0637817	0.0915726	0.0864239	0.0957484	0.0972415	0.123779	0.0986186	0.0944731	0.162158	0.109352	0.100508	0.123437	0.1305	0.0554516	0.114367	0.0817589	0.0954877	0.17097	0.141173	0.169447	0.135002	0.107046	0.124136	0.0712018	0.130527	0.0879778	0.113437	0.129581	0.243636	0.17268	0.174092	0.176768	0.0865802	0.0387194	0.104085	0.173509	0.179397	0.0910941	0.0985969	0.051838
HAUS3	0	0	0	0	0	0	0	0	0	0	0.000382318	0	0	0	0	0	0.0060115	0	0	0	0	0	0.00039637	0	0	0	0	0	0	0	0	0	0	0	0	0	0.0067209	0	0	0	0	0	0	0	0	0	0	0
MXD4	0.177234	0.23494	0.139903	0.239172	0.199211	0.211055	0.220964	0.17466	0.145895	0.135446	0.0996978	0.139499	0.215061	0.172655	0.165768	0.207949	0.241917	0.212353	0.185548	0.267764	0.205957	0.0724408	0.126637	0.114075	0.165036	0.206346	0.222512	0.170476	0.194822	0.195084	0.13579	0.108387	0.158322	0.181972	0.147937	0.176408	0.289634	0.129389	0.289902	0.114696	0.17552	0.215738	0.165374	0.2496	0.229043	0.120584	0.131725	0.190183
ZFYVE28	0.267662	0.307255	0.16282	0.201094	0.221963	0.168234	0.295572	0.28896	0.138589	0.15009	0.127133	0.188373	0.177534	0.300238	0.247718	0.171654	0.301012	0.272944	0.174743	0.193451	0.21502	0.293473	0.156794	0.174936	0.193738	0.271148	0.21857	0.254152	0.401005	0.187766	0.157526	0.318659	0.304641	0.171718	0.271765	0.273119	0.405043	0.184273	0.245467	0.45408	0.203362	0.283752	0.425891	0.210236	0.28534	0.32938	0.1577	0.477121
CFAP99	0.00810226	0.00268161	0.00650539	0.00914093	0.00368571	0.00381405	0.00668738	0.0045442	0	0.00222682	0.00284582	0.0019185	0.00680854	0.0039977	0.00299977	0	0.0144501	0	0.00266188	0.00779354	0.000572288	0.00768297	0.00286982	0.00598111	0.00301591	0.00211387	0	0.00567595	0.00354694	0	0.00301041	0.00648311	0.00602514	0.00223398	0.0116566	0.00107621	0	0.00629552	0.000586902	0.000980535	0.00352301	0	0.00711006	0	0.00429898	0.00602027	0.00428583	0.0328031
RNF4	0.095955	0.0700269	0.0750057	0.132674	0.0642196	0.092251	0.0802291	0.073785	0.114636	0.0655995	0.0489544	0.0791554	0.0864067	0.102747	0.113754	0.124637	0.102494	0.0716588	0.0710114	0.0857426	0.125755	0.0919961	0.0764121	0.0766794	0.0699603	0.0957629	0.104563	0.0714857	0.104685	0.0571498	0.0603921	0.109052	0.0897322	0.0642351	0.0915081	0.0978787	0.184799	0.0757586	0.188233	0.0810786	0.106123	0.102371	0.13634	0.0688113	0.0756219	0.0866154	0.0771999	0.111385
FAM193A	0.240624	0.327651	0.210079	0.331616	0.235807	0.255427	0.235831	0.205211	0.14201	0.166022	0.143213	0.245343	0.254551	0.237857	0.261376	0.268864	0.299728	0.236293	0.188262	0.278809	0.286297	0.15499	0.207431	0.157441	0.190343	0.321559	0.292243	0.21774	0.286328	0.201781	0.183237	0.227146	0.240809	0.165515	0.295249	0.259167	0.448667	0.204302	0.410754	0.26236	0.227965	0.204282	0.200178	0.247393	0.235197	0.18544	0.158672	0.156139
TNIP2	0.0441175	0.0163277	0.0205124	0.0295296	0.0234715	0.0137001	0.0467611	0.0263544	0.00779168	0.0119425	0.0101857	0.00824988	0.0195707	0.0455054	0.0161445	0.0252928	0.00639913	0	0.0154352	0.0181435	0.024901	0.0205277	0.0117652	0.0101183	0.0120065	0.00577431	0.0344691	0.0380593	0.0227222	0.0192355	0.0146684	0.0463032	0.0250595	0.0220131	0.0306998	0.00502368	0.0623116	0.0100617	0.037971	0.0137569	0.0158119	0.0133246	0.0520201	0.0275639	0.0178119	0.0145417	0.00813592	0.0293457
SH3BP2	0.11084	0.257974	0.0838082	0.27034	0.238632	0.16605	0.105021	0.16371	0.126664	0.101754	0.11393	0.157721	0.187604	0.167963	0.213349	0.191018	0.0950366	0.14374	0.109632	0.219136	0.249047	0.0955116	0.114428	0.132908	0.0884413	0.187744	0.0858932	0.19254	0.184847	0.14406	0.0709258	0.176641	0.15784	0.0670115	0.148795	0.238012	0.20153	0.0980975	0.209369	0.176856	0.167556	0.0747821	0.152338	0.124225	0.108686	0.125794	0.0962739	0.051897
ADD1	0.325367	0.425585	0.234188	0.474435	0.478634	0.42125	0.353151	0.30664	0.215183	0.246533	0.214588	0.305632	0.364886	0.270597	0.354588	0.440664	0.439637	0.568198	0.321767	0.431993	0.442351	0.176825	0.287578	0.188835	0.285273	0.428543	0.519291	0.351616	0.420958	0.372256	0.238951	0.236413	0.287587	0.241711	0.388046	0.463515	0.55825	0.261039	0.566268	0.287093	0.354043	0.300192	0.347918	0.416172	0.351622	0.198896	0.199239	0.196412
MFSD10	0.0658668	0.0823386	0.0516767	0.125958	0.118438	0.13141	0.121857	0.105574	0.0652078	0.0548525	0.0422396	0.0849376	0.112296	0.0853666	0.0979671	0.143491	0.129175	0.0987845	0.102903	0.0855452	0.0912964	0.050977	0.0477028	0.0446926	0.0561176	0.102633	0.176767	0.103627	0.091443	0.0610685	0.0877132	0.0730213	0.0786241	0.0738867	0.0407501	0.083175	0.0701866	0.0691932	0.160308	0.0675857	0.0622876	0.119118	0.0892732	0.105843	0.0825976	0.0609441	0.0346257	0.0246755
NOP14	0.0206171	0.00960089	0.01865	0.0551632	0.0139507	0.0222884	0.0368896	0.0242551	0.0155652	0.0170932	0.0142096	0.0244028	0.00972095	0.0172248	0.0305395	0.0401322	0.0183052	0.0393249	0.0277251	0.0190924	0.0127638	0.0329487	0.0341234	0.0145885	0.0066935	0.00466892	0.0203505	0.0128505	0.0143783	0.0125278	0.0200071	0.0190133	0.0217359	0.01406	0.0237979	0.0490484	0.0227922	0.0464055	0.0568571	0.0377632	0.022311	0.0163258	0.0238977	0.0185205	0.0175456	0.0137914	0.0212726	0.034482
GRK4	0.181054	0.196157	0.162846	0.187327	0.17824	0.170004	0.172796	0.1286	0.115759	0.139531	0.12075	0.172707	0.177085	0.172168	0.206555	0.239101	0.173671	0.148886	0.167609	0.216401	0.196335	0.179016	0.186758	0.147073	0.1204	0.229072	0.157718	0.124392	0.181502	0.162147	0.13086	0.133674	0.197218	0.141837	0.162754	0.219015	0.269498	0.165616	0.336844	0.158987	0.21521	0.150584	0.194053	0.135043	0.151356	0.117808	0.118093	0.0923419
HTT	0.216599	0.255949	0.188201	0.238792	0.284558	0.245672	0.20839	0.20403	0.154937	0.157717	0.142799	0.188666	0.227188	0.213136	0.236917	0.275404	0.262543	0.236257	0.214985	0.279591	0.276833	0.165125	0.177411	0.159578	0.171497	0.262106	0.281941	0.249921	0.237567	0.162427	0.190533	0.199191	0.195682	0.169153	0.210786	0.285721	0.317127	0.193252	0.298308	0.22361	0.224563	0.176168	0.180616	0.1983	0.196847	0.128581	0.136323	0.164765
MSANTD1	0.0185435	0.0173403	0.0146948	0.0114333	0.0419163	0.0247618	0.0337578	0.00982467	0.00152598	0.00787365	0.00806002	0.016304	0.0132317	0.0245447	0.0155043	0.0386172	0.010082	0.022848	0.00921671	0.0215813	0.0126502	0.0100644	0.0209435	0.00867862	0.0115247	0.0188007	0.00608858	0.0241267	0.0117384	0.0149976	0.0152393	0.0111892	0.0187871	0.0184555	0.00464927	0.0197631	0.0416145	0.0389134	0.0322577	0.0269079	0.0317122	0	0.00924767	0.0261312	0.0207888	0.0183954	0.0129345	0.00529953
RGS12	0.223288	0.278953	0.195569	0.265292	0.176544	0.24435	0.262549	0.222561	0.204458	0.161648	0.138186	0.217579	0.207146	0.30624	0.25304	0.24787	0.28851	0.338974	0.209899	0.283656	0.27764	0.135147	0.202902	0.156574	0.150295	0.272618	0.27842	0.238213	0.231421	0.202342	0.232509	0.171149	0.197853	0.234016	0.257938	0.318923	0.307543	0.22032	0.255022	0.163473	0.223529	0.338771	0.276051	0.226318	0.293878	0.148011	0.154066	0.133611
HGFAC	0.0063231	0.0137254	0.00798933	0	0	0	0.0108407	0.000582588	0.000795067	0.000173758	0.00177477	0.000715928	0	0	0.00589684	0.00253134	0.00416374	0	0.00388119	0.00178275	0	0.000536192	0.00119377	0.000991176	0.000607614	0.000699992	0.00842454	0.0110866	0.00222316	0.00922689	0.00462839	0.000659527	0.00123266	0.00102195	0	0.0140436	0	0.00103524	0.00330081	0	0.00207919	0.0204732	0	0.00652184	0.00295636	0	0.00446178	0.00217881
DOK7	0.00623691	0.0013285	0.0041864	0.00301429	0.00722369	0.00462364	0.00755858	0.00158938	0	0.00234314	0.00182026	0.00119035	0.00581029	0	0.00218652	0	0.00806546	0	0.00167676	0.00312383	0.00195136	0.000177514	0.00125056	0.004702	0.00550378	0.0069573	0.0251287	0.0108228	0.00116661	0	0.00512593	0.00408547	0.00423162	0.00300597	0.00147384	0	0	0.00307241	0.00435925	0.00043539	0.00128723	0.00425548	0	0	0.0138312	0.000599038	0.00646328	0.00278051
LRPAP1	0.0716952	0.0774346	0.0715588	0.0691792	0.113789	0.0888594	0.160252	0.0869628	0.130363	0.0493003	0.0430571	0.0421551	0.0884387	0.060139	0.0903621	0.0977348	0.125952	0.0775462	0.0848649	0.046272	0.0568422	0.0430556	0.0506809	0.0402275	0.0469792	0.0554093	0.115481	0.0839309	0.0843102	0.0834713	0.0927656	0.0681125	0.0798572	0.0680682	0.0516895	0.0775813	0.16563	0.0748005	0.169343	0.0718797	0.0579281	0.0545798	0.0823331	0.0715126	0.0643948	0.0526621	0.0271182	0.0439098
ADRA2C	0.00062523	0	0	0.0028717	0	0.000202626	0.0159386	0.00422912	0	0.00118781	0.000115246	0.000203875	0.00179819	0	0.000843851	0	0	0	0.00159835	0	0	0.0052989	0.000589468	0.00143661	0.000277682	0.00072006	0.00193213	0.00463519	0	0	0.00337541	0.00571685	0.00214796	0.00122809	0	0	0.0164312	0.00462916	0.00439278	0.00372524	0.00125109	0	0	0.00731261	0	0.00246419	0.000384932	0.00122818
OTOP1	0.0035135	0	0.00196573	0	0.00360064	0	0	0.00223379	0	0.000226506	0.000630671	0	0.000358505	0	0.000904908	0	0	0.0319931	0	0	0.0124465	0.00120181	0.00026573	0.00057006	0.000196532	0	0.00142684	0.0025027	0.00399073	0	0.000924888	0	0.000950603	0.0008232	0	0.00632642	0	0.000324251	0	0	0.000538484	0	0	0.000603027	0.00122794	0	0	0.000334072
TMEM128	0.0242017	0.0278435	0.0167625	0.0207393	0.0437976	0.0460192	0.0351916	0.0406514	0.0352034	0.0289186	0.0272462	0.0303346	0.0364033	0.0336864	0.0221852	0.060726	0.0338574	0	0.055183	0.0472717	0.0505625	0.0274759	0.0243711	0.0315742	0.028312	0.0276944	0.0300649	0.0274577	0.0305481	0.0560778	0.0335434	0.0362174	0.033291	0.01982	0.0310629	0.0555914	0.0511389	0.0240895	0.0537779	0.0320537	0.0225478	0.0132886	0.0211444	0.0298805	0.0318176	0.0333745	0.0206176	0.0242379
LYAR	0.0234474	0.00715642	0.0156822	0.0374328	0.00481276	0.0168099	0.0317983	0.0141294	0.0160084	0.0196831	0.0171469	0.00389796	0.0119743	0.0187797	0.0355145	0.0356064	0.00468378	0.040293	0.0141937	0.0161576	0.0356701	0.0211847	0.0260031	0.0131838	0.00591033	0.0115779	0.022157	0.0159756	0.010452	0.0324639	0.0194798	0.025718	0.0138699	0.0184332	0.0193139	0.0136612	0.00568809	0.0206558	0.0124738	0.0246717	0.0213149	0.0141458	0.00249185	0.0183939	0.0203504	0.0100715	0.0157885	0.029942
ZBTB49	0.0381719	0.0250848	0.0288005	0.0561496	0.0348223	0.0322226	0.011877	0.0356334	0.0373943	0.0219987	0.0244581	0.0223903	0.0235216	0.0335598	0.0333145	0.0386935	0.035181	0.0261593	0.0262149	0.0220865	0.0402388	0.0323529	0.0252615	0.0321729	0.0238773	0.0322877	0.0228426	0.023528	0.0184755	0.0475575	0.0270496	0.0306114	0.0239472	0.0404538	0.0445936	0.0314666	0.0278141	0.0237329	0.034581	0.0418858	0.0270361	0.0267397	0.035226	0.0353834	0.0183705	0.0219348	0.0209318	0.0376631
NSG1	0.00942919	0.0194553	0.0162056	0.0111468	0.0339127	0.0199218	0.0448104	0.035494	0.0328993	0.00167748	0.00659257	0.0121801	0.0525645	0.0305419	0.0165039	0.0207043	0.0113511	0	0.0300323	0.0304202	0.0346504	0.0402696	0.0205199	0.00747177	0.0159514	0.0254649	0.0355801	0.0449005	0.039598	0.0327859	0.0259075	0.0575858	0.0390675	0.00856218	0.0238755	0.0404881	0.0480696	0.0145471	0.0874949	0.0486643	0.0229657	0.029164	0.0562048	0.0388454	0.0310688	0.00943207	0.00865803	0.00947825
STX18	0.234792	0.258522	0.158331	0.2266	0.315183	0.241913	0.164852	0.185427	0.169432	0.145634	0.149048	0.193064	0.195827	0.179142	0.201879	0.169551	0.233593	0.236888	0.207041	0.255531	0.194296	0.142154	0.186536	0.132349	0.165652	0.228132	0.21614	0.233512	0.206571	0.186032	0.193509	0.153164	0.175219	0.16902	0.194056	0.266291	0.178053	0.157058	0.242657	0.1829	0.182851	0.234495	0.237867	0.222606	0.193253	0.113303	0.120972	0.209971
MSX1	0.0159284	0.0311976	0.00925789	0.0832138	0.0792687	0.0310401	0.0826537	0.0218286	0.0307219	0.0233696	0.0212891	0.0137138	0.0168223	0.0383585	0.0550446	0.0502142	0.0696053	0.0816273	0.0329966	0.0275895	0.0325404	0.0135706	0.0161417	0.0202076	0.0171271	0.0263247	0.0767474	0.0441813	0.0172728	0.0158697	0.0519484	0.0131543	0.0216792	0.0375053	0.0105918	0.041027	0.100724	0.0425898	0.0459483	0.0181397	0.0254769	0.0220965	0.00461626	0.00582372	0.0139256	0.0196547	0.00999739	0.0202833
CYTL1	0	0	0	0	0	0	0	0.000206026	0	0	0	0	0	0	0.00187666	0	0	0	0.00174473	0	0	0	0	0	0	0	0	0	0.000668898	0	0	0	0	0	0	0	0	0	0	0	0	0	0	0	0	0	0	0
STK32B	0.0126662	0.013454	0.00631569	0.0109859	0.00595302	0.00738816	0.0053376	0.00834169	0.0159834	0.0063253	0.00512942	0.0172235	0.00396979	0.0162241	0.0160637	0.0242137	0.00553553	0.0242825	0.00861636	0.00890671	0.00963277	0.00786923	0.00538577	0.0139465	0.00440776	0.0111385	0.00708329	0.0148416	0.0366596	0.0135762	0.0101648	0.00657213	0.00510545	0.00477776	0.00263705	0.0197644	0	0.00727042	0.00757834	0.0201319	0.00996746	0.0204774	0.0149487	0.00476489	0.0155682	0.00519464	0.00446343	0.0171331
EVC2	0.0590219	0.0486279	0.0734148	0.0527165	0.0277494	0.0623872	0.194431	0.0535318	0.0263212	0.0563866	0.059763	0.0774665	0.0700293	0.0750118	0.0745219	0.0946437	0.148008	0.128048	0.0529458	0.0478821	0.0517912	0.0486353	0.0663455	0.0616116	0.0517295	0.0904248	0.11117	0.106019	0.0387041	0.0634604	0.0768425	0.0647874	0.0633211	0.0586648	0.0715988	0.100525	0.114066	0.0658904	0.0643214	0.0727649	0.069214	0.10894	0.0778019	0.142588	0.126479	0.0540522	0.0624814	0.216559
EVC	0.0525052	0.0976255	0.0591211	0.0308868	0.0623007	0.0676352	0.0510506	0.0470117	0.0691929	0.0626074	0.0472544	0.0636933	0.0818242	0.047421	0.0736263	0.0649803	0.0789276	0.0406141	0.0644387	0.0868023	0.0878622	0.0552758	0.075108	0.0636806	0.0505811	0.0671911	0.0418769	0.0692774	0.0554309	0.0356413	0.0528161	0.0786329	0.064778	0.0686705	0.0585059	0.107332	0.117548	0.0616689	0.0954827	0.0585727	0.0556472	0.0618926	0.047776	0.0784176	0.0589565	0.0549673	0.0643405	0.0604307
CRMP1	0.163501	0.166949	0.102905	0.146222	0.213256	0.163688	0.167154	0.157165	0.103814	0.0934226	0.108012	0.144871	0.150882	0.144317	0.160225	0.164437	0.127292	0.279955	0.12546	0.157042	0.137395	0.135979	0.12645	0.118452	0.0836429	0.145245	0.184626	0.120704	0.201938	0.101002	0.143312	0.194024	0.148957	0.108668	0.123669	0.240279	0.219318	0.0906395	0.208869	0.151864	0.101049	0.134502	0.215004	0.121974	0.106758	0.105702	0.0921156	0.0838409
C4orf50	0.00692103	0.00946514	0.00693896	0.0136158	0.0194417	0.0128046	0.0120111	0.0241962	0	0.00716507	0.0125065	0.012671	0.037735	0.0102304	0.0163325	0.033721	0.019227	0	0.0133847	0.0116538	0.024062	0.00821195	0.0293416	0.0188836	0.0061015	0.01867	0.0209497	0.0100041	0.00964253	0.00641361	0.0208753	0.0176905	0.0162516	0.00744865	0.0304502	0.0208873	0.0213515	0.0186461	0.0131043	0.00882627	0.012839	0.00846293	0.0193376	0.00671745	0.0175951	0.00714177	0.0258541	0.014512
JAKMIP1	0.0749178	0.184309	0.0814301	0.180539	0.0804801	0.113736	0.183328	0.111862	0.128297	0.121697	0.0885138	0.118725	0.184051	0.132268	0.181891	0.228803	0.163307	0.256513	0.116932	0.156483	0.19266	0.08807	0.134075	0.13042	0.0617818	0.130674	0.103119	0.108215	0.0775935	0.0750947	0.12012	0.0834115	0.0900732	0.107296	0.0892366	0.199586	0.172515	0.165624	0.128764	0.0722806	0.175111	0.0730573	0.0628332	0.134615	0.066775	0.118463	0.172071	0.0787378
WFS1	0.132313	0.255699	0.0976538	0.115677	0.106231	0.205606	0.165012	0.147995	0.134415	0.111812	0.12589	0.110493	0.181612	0.114224	0.140526	0.12003	0.298894	0.161539	0.189171	0.196269	0.117618	0.0720243	0.106513	0.0900168	0.159282	0.22121	0.258547	0.155871	0.20405	0.0858076	0.164208	0.0920712	0.160725	0.125485	0.114988	0.118164	0.497853	0.183034	0.497433	0.118373	0.0902195	0.117337	0.137804	0.113779	0.110614	0.130791	0.0519694	0.0497571
PPP2R2C	0.197985	0.283245	0.200916	0.257853	0.222032	0.258921	0.267234	0.191386	0.18987	0.180709	0.151954	0.213517	0.255924	0.195686	0.338181	0.297371	0.233747	0.276152	0.226724	0.204036	0.259913	0.137733	0.224452	0.214707	0.206356	0.289425	0.268211	0.206608	0.291513	0.207035	0.194171	0.176677	0.244632	0.222095	0.157491	0.330484	0.341809	0.180666	0.315192	0.213313	0.248924	0.251449	0.194353	0.299874	0.278051	0.184581	0.195284	0.193197
MAN2B2	0.0541721	0.0543262	0.0532499	0.110057	0.085769	0.0566845	0.0430302	0.0457901	0.0206347	0.0356741	0.0371265	0.0357735	0.0292011	0.0430694	0.0304721	0.0666133	0.0818091	0.0799047	0.0522871	0.0499063	0.0431573	0.030387	0.0332803	0.0238106	0.0311475	0.0374642	0.06172	0.0480204	0.046816	0.12402	0.0409196	0.0374768	0.0511276	0.0410945	0.0342687	0.0605076	0.0327486	0.05978	0.0468185	0.0379942	0.0289308	0.0530461	0.0320516	0.0441298	0.0181033	0.0307099	0.0311318	0.0229504
MRFAP1	0.0473529	0.0600961	0.0423334	0.0449684	0.0839992	0.0725971	0.0768433	0.063206	0.0286138	0.0195513	0.0375385	0.0358677	0.0634185	0.0261786	0.0541511	0.0778019	0.0860776	0.0839501	0.0518683	0.0743905	0.0486047	0.0268511	0.0590598	0.0388485	0.0513287	0.0498491	0.0947941	0.0500262	0.111614	0.0299579	0.038047	0.0467704	0.0554132	0.02629	0.0458795	0.0532585	0.0846768	0.0409587	0.148563	0.0399402	0.0298233	0.0297183	0.0624006	0.0536946	0.0521497	0.0352296	0.026167	0.058282
AC093323.1	0.0142036	0.0133008	0.00928937	0.00568816	0.00611029	0.00419118	0.0158857	0.012022	0	0.0056254	0.00852888	0.00454649	0.009179	0.0168619	0.0191915	0.004002	0.00477327	0	0.0158215	0.016473	0.0172504	0.00546851	0.0111733	0.0163407	0.0116455	0.0149992	0.0169225	0.0125835	0.0164233	0.0233805	0.0112542	0.0171204	0.0108416	0.0133247	0.00411983	0.0138527	0.0194491	0.013458	0.010813	0.00833045	0.009649	0	0.0385774	0.0196481	0.00424847	0.00678144	0.00888414	0.0149176
S100P	0.000779234	0	0	0	0	0	0	0	0	0.000315393	0.000216028	0	0	0	0	0	0	0	0	0.000496323	0	0.00226479	0	0.00105789	0	0	0	0	0	0	0	0.000523094	0.000189101	0	0	0	0	0	0	0	0	0	0	0	0	0	0	0.00418153
MRFAP1L1	0.0534082	0.0642473	0.0201563	0.0456498	0.0564369	0.048738	0.0365999	0.0340338	0.0262057	0.0175499	0.0160799	0.0333782	0.0183759	0.00880072	0.0269067	0.0261335	0.0225167	0.0446901	0.0242512	0.0407965	0.021589	0.0162947	0.0230257	0.019116	0.0315596	0.053343	0.0566272	0.0344182	0.0112393	0.00879958	0.0252973	0.0217656	0.0310902	0.0198701	0.0250117	0.031885	0.021712	0.0274636	0.0687665	0.0221045	0.0261929	0.0163115	0.0109309	0.0200842	0.0179336	0.015502	0.00964276	0.031053
BLOC1S4	0.00502507	0.0116105	0.0119064	0.0232449	0.007575	0.0146813	0.0115595	0.0233546	0.0146409	0.0125361	0.0148267	0.00829251	0.0153777	0.0115734	0.00853642	0.00990808	0.0186169	0.00918946	0.0220151	0.0123367	0.017495	0.0142266	0.0106002	0.01923	0.00842331	0.0145216	0.0175585	0.0231533	0.0115405	0.0179412	0.019835	0.0214573	0.0187825	0.0159488	0.00666289	0.0186507	0.0426248	0.0160663	0.018613	0.0288258	0.0139003	0.00430955	0.0266029	0.00523667	0.00980999	0.0153182	0.0095408	0.00970206
KIAA0232	0.337033	0.366896	0.20521	0.338057	0.260579	0.299305	0.384711	0.243199	0.211871	0.206922	0.187597	0.256617	0.271216	0.252078	0.281058	0.329623	0.493558	0.355699	0.280512	0.29406	0.282946	0.19092	0.24376	0.199714	0.277654	0.360383	0.367487	0.352232	0.387348	0.2989	0.211047	0.248715	0.252342	0.222927	0.289396	0.364554	0.605191	0.263277	0.469454	0.28457	0.238565	0.224148	0.350368	0.372402	0.236798	0.18367	0.170831	0.247225
TBC1D14	0.119625	0.139235	0.111768	0.113456	0.0782107	0.12805	0.111365	0.105186	0.103995	0.0817482	0.0787817	0.0812542	0.109191	0.128181	0.134618	0.113248	0.182185	0.155457	0.107325	0.124604	0.14449	0.0778623	0.0967725	0.0906574	0.0830632	0.117375	0.0941994	0.0762782	0.105127	0.075073	0.0813092	0.13564	0.109036	0.0785105	0.112283	0.0870254	0.127645	0.110441	0.238136	0.103225	0.0906903	0.101222	0.129455	0.114315	0.111338	0.0959423	0.0748551	0.0771188
TADA2B	0.0337315	0.0291223	0.0096767	0.0265516	0.014603	0.0268652	0.0151743	0.0245818	0.00632959	0.0122117	0.0136911	0.0132685	0.0220364	0.00845964	0.0286092	0.0225264	0.0279792	0	0.0140609	0.0151767	0.0176437	0.0143845	0.00961607	0.0108426	0.0180529	0.0150603	0.018746	0.0204052	0.0118089	0.0116923	0.0191728	0.0132802	0.0188578	0.0180415	0.0187034	0.0353095	0.0122358	0.0103573	0.0345664	0.0148627	0.0151054	0.00339428	0.00679269	0.00894049	0.0190313	0.0117908	0.0108566	0.0469476
GRPEL1	0.0117485	0.0186964	0.0131056	0.0490985	0.0448266	0.0279158	0.0187217	0.0222403	0.0205777	0.00643461	0.0125388	0.00859572	0.0224301	0.0169181	0.013542	0.0144234	0.0118532	0	0.0118525	0.00641424	0.0129564	0.0127972	0.0198499	0.011457	0.00720422	0.0141254	0.0151972	0.00467341	0.0217104	0	0.0177448	0.013993	0.0104288	0.00958377	0.0151858	0.0116676	0.0646566	0.0158869	0.0098463	0.0190786	0.0244566	0.0224029	0.0238543	0.0192638	0.00683893	0.018364	0.0104	0.0133504
SORCS2	0.345865	0.394016	0.280698	0.489285	0.385803	0.359554	0.325711	0.328571	0.294286	0.264979	0.202119	0.328835	0.386261	0.383733	0.419454	0.477286	0.495408	0.410432	0.347595	0.436795	0.434679	0.267249	0.327534	0.244698	0.322134	0.447125	0.354459	0.346939	0.463872	0.381407	0.256634	0.296013	0.316065	0.269633	0.383405	0.497788	0.540629	0.291068	0.502089	0.350016	0.351877	0.320347	0.360179	0.382294	0.35383	0.254469	0.198469	0.274836
AFAP1	0.0286614	0.0179824	0.0227414	0.0137532	0.0162174	0.0242727	0.0277601	0.0417194	0.00912776	0.0212218	0.020986	0.0149784	0.0404684	0.00821836	0.0355509	0.0213938	0.0652066	0.0336558	0.025577	0.0458798	0.0187634	0.0594975	0.0212302	0.0110619	0.0208689	0.0204924	0.0692123	0.0370509	0.0496792	0.0445531	0.030697	0.107341	0.0333817	0.025979	0.0274653	0.0147704	0.0596065	0.0306681	0.0538281	0.0747871	0.0241592	0.0247203	0.0243481	0.00519215	0.032541	0.03891	0.0148777	0.0866709
ABLIM2	0.0464995	0.0806762	0.0520165	0.0588751	0.0795686	0.0554846	0.126809	0.0712313	0.0620732	0.0668331	0.0467407	0.0752412	0.112366	0.0621136	0.0903388	0.103036	0.181024	0.0489943	0.0418941	0.0903412	0.064422	0.0333146	0.100436	0.0550781	0.0530946	0.0828448	0.087953	0.0764534	0.0704009	0.053591	0.0813722	0.052683	0.0649267	0.0726828	0.0325871	0.138071	0.201835	0.082936	0.114537	0.0440786	0.0805048	0.0549446	0.0606523	0.0778183	0.0857019	0.0386071	0.0893932	0.0479546
SH3TC1	0.0288116	0.0231036	0.00826553	0.0287399	0.00835429	0.0250795	0.0379805	0.0105461	0.00404929	0.0119548	0.0129634	0.00459004	0.0168626	0.0163482	0.0140682	0.0103798	0.0316802	0	0.0112289	0.0305297	0.00524997	0.00917455	0.00833126	0.00176448	0.00616655	0.0221603	0.00413158	0.0269119	0.0489977	0.0123145	0.0138127	0.0063341	0.0152272	0.0123047	0.00999174	0.0374791	0.178504	0.00607175	0.0149884	0.0104384	0.0160009	0.021981	0.011103	0.0153549	0.0212395	0.0119908	0.00997307	0.112841
HTRA3	0	0	0.000782021	0	0	0	0	0.00202299	0	0.000306376	0.000931211	0	0	0	0	0	0.000499998	0	0.000350857	0.00204321	0	0	0	0	0	0.00490953	0	0.00277715	0	0	0.00102694	0.000629541	0.000362634	0	0.00164404	0	0	0	0	0.000833988	0.00126326	0	0	0	0	0.000586592	0	0.000763226
ACOX3	0.0583804	0.0730754	0.055687	0.0272454	0.0639488	0.0512093	0.0818481	0.0754683	0.0641884	0.0505226	0.0567573	0.0595533	0.102574	0.06716	0.104049	0.0659597	0.095898	0.0514648	0.0676116	0.0588912	0.0671189	0.0637584	0.0720319	0.0586421	0.0485528	0.0924659	0.0537416	0.0704984	0.0614589	0.0727932	0.07096	0.0765356	0.0757779	0.0567036	0.0531381	0.0276331	0.122668	0.0697447	0.0791643	0.0819372	0.0981449	0.0834063	0.0824698	0.0555862	0.0718741	0.0553522	0.0592146	0.0549645
TRMT44	0.0520062	0.0517746	0.0491886	0.120543	0.0423854	0.0347505	0.026547	0.0483713	0.0283057	0.0377039	0.0342629	0.0416558	0.0432809	0.0544762	0.0516554	0.0223672	0.0595797	0.0816615	0.0337639	0.0498611	0.0432998	0.0306515	0.0508092	0.0293065	0.0233719	0.0380844	0.0370348	0.0372538	0.0347174	0.016235	0.0367294	0.0426188	0.0389553	0.0412166	0.0408467	0.0559081	0.0136457	0.0334878	0.0388112	0.0500085	0.0420962	0.0441477	0.0395315	0.0444255	0.0434588	0.0416212	0.0313363	0.0624997
GPR78	0	0	0.00143759	0	0.000726613	0.00412629	0	0.00176531	0	0	9.96824e-05	0.000299152	0.000473907	0.00186277	0.000240721	0	0	0	0.000675976	0.00468727	0.00084553	0.00326899	0.00110896	0.000800545	0	0	0	0	0.00263105	0	0	0.000299902	0.000149188	0	0	0	0	0.000714345	0	0.00244703	0	0	0	0	0	0	0.000555866	0.000281082
HMX1	0	0	0	0.00596338	0	0.00223358	0.0026513	0.0010591	0.000710319	0.000989983	0.000635515	0.000832645	0.000726616	0	0.00164235	0	0	0	0	0.00293393	0.00380503	0.000574684	0.00496549	0.00309656	0.000667088	0.00742094	0	0	0	0	0.00125296	0	0.002574	0.00123178	0.000833694	0.00235632	0	0.00107233	0.00145837	0	0.00382176	0	0.00222639	0.003553	0	0	0	0.0011978
FAM90A26	0.00172212	0.011775	0.0127685	0	0.00124617	0.00114286	0	0.000948015	0	0.00162635	0.00282989	0	0	0	0	0.0113115	0	0	0	0.000810356	0.000471453	0.000235989	0.000246398	0	0.0025306	0.0121289	0.00301592	0.00219558	0	0.00710012	0.00282692	0.00181286	0.00135488	0	0	0	0	0.00221046	0.00285135	0	0.0091252	0	0.0138339	0	0	0	0.000388703	0.00120073
DEFB131A	0.004941	0	0.00158807	0	0	0	0.00298794	9.25927e-05	0	0	0.000361578	0	0	0	0	0	0	0	0	0	0	0.00127741	0	0	0.000440538	0	0.0021618	0.00094626	0	0	0.000270261	0.00124545	0.000525709	0	0	0.000819645	0	0	0	0	0	0	0	0.000955343	0	0	0.00036364	0.000238296
SLC2A9	0.0254275	0.0227073	0.0243001	0.0215778	0.0798469	0.0653062	0.0785838	0.0473105	0.00978954	0.0342361	0.0349871	0.0543956	0.0397325	0.0578157	0.0367292	0.0919339	0.067523	0	0.0323176	0.0530216	0.036714	0.0142461	0.0290454	0.0368045	0.0362788	0.0455015	0.0372025	0.0444642	0.0478756	0.0246225	0.0483674	0.0188738	0.0427296	0.0450842	0.0318718	0.0522968	0	0.0196626	0.0177136	0.0288531	0.0432529	0.0398431	0.0310562	0.0738906	0.056272	0.0228707	0.0291001	0.0605435
DRD5	0	0.00136303	0	0	0	0	0	0.00278868	0	0	0	0	0	0	0	0.00907967	0	0	0.000682648	0.0034892	0	0	0.00217234	0	0	0	0	0	0	0	0	0	0.000690043	0	0	0	0	0	0.00440262	0	0.00195883	0	0	0	0	0.000789806	0	0
WDR1	0.0378976	0.0290194	0.0275988	0.054301	0.0203681	0.0387971	0.0897413	0.0446589	0.0223374	0.0279067	0.0270601	0.0380969	0.036676	0.0448205	0.0396026	0.0454754	0.0540864	0.101078	0.0338453	0.0411129	0.0572567	0.0833348	0.024681	0.0318634	0.0533456	0.0297711	0.0666249	0.0378219	0.117319	0.0362151	0.0435421	0.0816509	0.0645413	0.026225	0.0526211	0.0380071	0.0706051	0.0294034	0.029038	0.0501418	0.0229483	0.113436	0.0579876	0.0297291	0.0400998	0.0448147	0.026121	0.0693941
ZNF518B	0.0158061	0.00814821	0.0118249	0.0455133	0.00624873	0.0181235	0.0392868	0.0177237	0.00317807	0.0116116	0.00874774	0.0239195	0.0121711	0.00399697	0.00598016	0.010515	0.0283038	0	0.0134131	0.0125632	0.0286081	0.0059535	0.0148909	0.0137024	0.0135617	0.0253704	0.0476578	0.0147227	0.0125944	0.0265451	0.0169163	0.0102709	0.0183415	0.0105438	0.0265745	0.0126883	0.0213177	0.0161848	0.0175544	0.0132893	0.00515667	0.0248482	0.00939636	0.0256848	0.0216596	0.011809	0.00800748	0.0313487
CLNK	0.00644774	0.0037481	0.00832748	0.01293	0.00256917	0.012344	0.00400643	0.00371335	0	0.00173746	0.00179495	0.00202032	0.00240252	0.0120392	0.0157734	0.00847119	0.00168452	0	0.0105613	0.00575647	0.00404594	0.0082748	0	0.00969174	0.00188235	0.00194233	0.00688921	0.0102201	0.0272817	0.0106799	0.00377712	0.010521	0.00387194	0.00867782	0.0029232	0.00496199	0.0105794	0.00386561	0.00553504	0.00468753	0.00102922	0.0273813	0.0105309	0.00371847	0	0.00390087	0.00368615	0.00359871
HS3ST1	0.00681715	0.0056885	0.00147489	0	0.0041898	0.0177165	0.00534978	0.00404652	0.00573595	0.00198202	0.000947788	0.00281441	0.00462126	0.00181759	0.000855209	0	0.00373143	0	0.0046522	0.000348716	0.0055964	0.000512995	0.00264781	0.00226284	0.00317428	0.00404221	0.00957163	0.00537785	0.0143885	0.00787371	0.00414674	0.00204017	0.00538221	0	0.0040833	0.00173679	0	0.00142312	0.0235321	0.000832842	0.00146777	0	0.016507	0.00866067	0.00146694	0.000371505	0.00242703	0.00184475
RAB28	0.295359	0.314338	0.212457	0.287782	0.262509	0.326713	0.21346	0.212906	0.20065	0.212096	0.179194	0.265302	0.244642	0.232452	0.253634	0.31782	0.36925	0.317308	0.258128	0.280129	0.283051	0.181281	0.239519	0.201252	0.199484	0.326552	0.305921	0.265867	0.293009	0.300332	0.204406	0.210521	0.22125	0.180505	0.266911	0.362292	0.218784	0.243648	0.338012	0.259752	0.199426	0.199276	0.216758	0.287932	0.204866	0.143823	0.15191	0.130606
BOD1L1	0.366781	0.367246	0.185795	0.308262	0.30663	0.326472	0.247613	0.258158	0.226509	0.191376	0.164508	0.315771	0.306413	0.241534	0.358685	0.355446	0.383552	0.563775	0.262784	0.315552	0.308926	0.139494	0.256987	0.196662	0.213517	0.487829	0.32193	0.245447	0.259744	0.268901	0.21591	0.205401	0.209877	0.205881	0.394725	0.522195	0.490503	0.198756	0.551552	0.200326	0.243419	0.230656	0.295463	0.290641	0.265929	0.13904	0.161899	0.260445
CPEB2	0.254707	0.227757	0.169282	0.301398	0.33358	0.341044	0.195048	0.178606	0.169579	0.174981	0.169111	0.180776	0.180673	0.0854602	0.143028	0.203064	0.368072	0.206019	0.20487	0.248418	0.215949	0.139786	0.159077	0.132363	0.269218	0.299519	0.379812	0.341577	0.364907	0.303168	0.186774	0.200043	0.177249	0.197899	0.270377	0.230141	0.151046	0.164266	0.203329	0.214279	0.195605	0.246744	0.357405	0.324475	0.232345	0.139129	0.138041	0.279733
C1QTNF7	0.00884977	0.00355353	0.0185332	0.0251683	0.0442389	0.0392143	0.00711728	0.0222646	0.0125571	0.00815863	0.0269019	0.00871648	0.000894951	0.0275409	0.0052462	0.0144534	0	0	0.0692682	0.0117647	0.0287552	0.0604168	0.00398438	0.0500798	0.0120744	0	0.00347982	0.00502254	0.292738	0.0240173	0.00846824	0.0268196	0.0210248	0.0597946	0.00289005	0.00999034	0	0.00432705	0	0.0612551	0.0339789	0.0104886	0.0917413	0.00449644	0.00656974	0.0153407	0.0304548	0.00597775
CC2D2A	0.172737	0.180459	0.164486	0.201897	0.168534	0.19919	0.133965	0.160485	0.151792	0.149625	0.148873	0.183141	0.184395	0.183327	0.178404	0.21327	0.179168	0.384205	0.216565	0.176147	0.199915	0.125951	0.155898	0.171007	0.119277	0.169319	0.16164	0.215481	0.333758	0.247801	0.153388	0.122242	0.120684	0.177456	0.177349	0.221422	0.151767	0.128501	0.218112	0.129883	0.156452	0.150207	0.220944	0.143419	0.143077	0.12725	0.128831	0.08085
FBXL5	0.202792	0.260702	0.161859	0.238317	0.291081	0.292244	0.163882	0.191184	0.186169	0.141285	0.155134	0.22854	0.210458	0.187984	0.218487	0.238299	0.257255	0.280103	0.230778	0.28344	0.258546	0.140875	0.155885	0.158448	0.185958	0.225152	0.321633	0.25517	0.312599	0.214458	0.192887	0.205427	0.210689	0.171859	0.230778	0.273447	0.309297	0.156463	0.257464	0.231188	0.178211	0.192787	0.327704	0.224072	0.170388	0.135885	0.134416	0.137566
FAM200B	0.066434	0.0597953	0.0376777	0.107312	0.106717	0.0803291	0.0709624	0.058293	0.0594704	0.0431034	0.0356189	0.0357229	0.044115	0.051606	0.0531662	0.071612	0.0733398	0	0.0785293	0.0454148	0.0986714	0.0384256	0.0409122	0.0357656	0.0333487	0.0786831	0.0680704	0.0621955	0.0468987	0.0934929	0.0446621	0.0541701	0.0463732	0.0448263	0.0506673	0.0548563	0.101577	0.0505845	0.0617482	0.0546888	0.0702416	0.0612508	0.0543961	0.0406721	0.045683	0.0441065	0.0192605	0.0503203
BST1	0.00247785	0	0	0	0.0014948	0.00359077	0	0.00150488	0	0.000212259	0.00286221	0.000831169	0	0.00355951	0.00043428	0.00545494	0	0	0.00322604	0.000439097	0.00180649	0.00141598	0.00163482	0.000836227	0.000607284	0	0.00425682	0.00370387	0.00569861	0	0.00183675	0.000780281	0.00277172	0	0	0.00182424	0	0.000234254	0	0.00216937	0.00270035	0.00118743	0	0.00212717	0.000298411	0.000640462	0	0.00324229
CD38	0.141766	0.250815	0.141035	0.18795	0.225497	0.198982	0.0785454	0.155083	0.169842	0.164785	0.11383	0.199481	0.22071	0.154686	0.364033	0.229341	0.132784	0.246351	0.172987	0.218335	0.233663	0.227403	0.186758	0.212749	0.123767	0.243719	0.0734227	0.0845091	0.141468	0.112912	0.136348	0.117984	0.140589	0.11498	0.157251	0.457978	0.0428172	0.152545	0.043104	0.214819	0.187619	0.0686651	0.228054	0.157394	0.139412	0.186129	0.135141	0.0836572
PROM1	0.00405537	0.00135682	0.00331888	0.00767831	0.00687085	0.0035124	0.00263405	0.00290924	0	0.00429136	0.00280756	0.00112919	0.00123666	0	0.000550699	0.0031706	0.00220022	0	0.00180873	0.00176021	0.00349685	0.00238365	0.00452383	0.00699753	0.00116346	0.00460118	0.000539426	0.00601258	0.00905307	0.0105996	0.00155157	0.00206957	0.00294241	0.00194547	0	0.00150512	0	0.00237706	0.00498514	0.0024819	0.00474408	0	0	0	0.00259108	0.00335928	0.00136881	0.00498541
TAPT1	0.181218	0.204612	0.152057	0.213248	0.26697	0.213639	0.223775	0.150056	0.138668	0.152667	0.137008	0.184534	0.169352	0.115499	0.143677	0.132457	0.214571	0.0561677	0.181711	0.166296	0.189373	0.130861	0.16536	0.124563	0.18296	0.186353	0.249275	0.183933	0.161798	0.248115	0.148086	0.128419	0.144333	0.139493	0.219561	0.208881	0.380805	0.16564	0.251775	0.163076	0.176527	0.163141	0.164341	0.200995	0.217382	0.117232	0.133357	0.211729
LDB2	0.195063	0.256269	0.10962	0.318406	0.311097	0.263592	0.212924	0.167219	0.197607	0.0737971	0.0745868	0.135282	0.150463	0.169451	0.171089	0.186181	0.232332	0.0891844	0.144933	0.235109	0.157661	0.0556618	0.143302	0.0864126	0.15735	0.257118	0.38971	0.177375	0.273383	0.212527	0.122882	0.121299	0.150118	0.0944694	0.142618	0.271187	0.28217	0.151169	0.403925	0.111064	0.0994728	0.12135	0.178337	0.219023	0.157792	0.0515556	0.0830255	0.0845112
QDPR	0.106004	0.201944	0.134039	0.330833	0.270424	0.183734	0.112221	0.136992	0.155541	0.0704741	0.111488	0.0912939	0.0914132	0.123734	0.084022	0.0939223	0.135074	0.0455442	0.0856809	0.116015	0.155526	0.0397837	0.0838996	0.0863021	0.137733	0.123825	0.173781	0.111802	0.123532	0.140362	0.0924378	0.0697315	0.125211	0.0554183	0.0725264	0.128969	0.196956	0.212085	0.137434	0.0880296	0.0616206	0.0583277	0.0803557	0.162356	0.107807	0.0666484	0.0583093	0.0556704
CLRN2	0.00175516	0	0	0	0	0	0	0.00033092	0	0	0	0	0	0	0.00103272	0	0.00277821	0	0.000277335	0	0	0	0	0	0.00017979	0	0	0	0.00260857	0	0.000346252	0	0	0.00294886	0	0	0	0	0	0.000513712	0	0	0	0	0	0	0.000533252	0.000219806
LAP3	0.0491611	0.0489336	0.0309769	0.042407	0.0792628	0.0514267	0.0547253	0.0698024	0.0553849	0.0343441	0.0452448	0.0426395	0.0383799	0.0645265	0.0420258	0.0718567	0.0300999	0.0932319	0.0507138	0.0460645	0.0437522	0.0969565	0.0380413	0.0569185	0.0123646	0.0508777	0.0527356	0.0446668	0.0638598	0.0966014	0.035774	0.122139	0.0535216	0.0390684	0.0248656	0.0258584	0.0588027	0.0452575	0.0473178	0.0485438	0.0564641	0.0297622	0.0637678	0.068725	0.0529555	0.0572052	0.0354104	0.123484
MED28	0.0792745	0.0710996	0.0645472	0.0957316	0.0776035	0.0756877	0.0785654	0.0643068	0.0600986	0.0493854	0.055452	0.0660826	0.058667	0.0322938	0.0486443	0.0754821	0.0749689	0.0741301	0.075009	0.0762274	0.0524015	0.0534075	0.0536526	0.0519149	0.0593389	0.0647715	0.116051	0.0824035	0.132872	0.123257	0.0662239	0.096383	0.0702658	0.0738368	0.0668937	0.0611181	0.0889892	0.081171	0.0912888	0.106379	0.0570623	0.0967416	0.0949043	0.0671079	0.0818283	0.0400151	0.0403095	0.123356
FAM184B	0.0205461	0.0636735	0.0691569	0.0201703	0.0534324	0.0178907	0.0274702	0.0469058	0.0518568	0.0169903	0.0400302	0.0273519	0.0221685	0.0747572	0.0116822	0.0627528	0.0197649	0.0419898	0.0372926	0.0347623	0.0226019	0.0699285	0.0192619	0.0506509	0.00987234	0.0286883	0.0139598	0.0268588	0.150265	0.0620455	0.0220009	0.0724742	0.0398195	0.0429276	0.00823643	0.0265833	0.0128473	0.0465757	0.0210304	0.0694161	0.0373241	0.0480638	0.103709	0.013064	0.00627627	0.0684015	0.0183021	0.0565211
DCAF16	0.091791	0.0921964	0.0563988	0.157188	0.134627	0.103023	0.0386522	0.0504376	0.0411996	0.0428493	0.0315003	0.0466763	0.0664301	0.0490777	0.0366963	0.0734464	0.0627173	0.0238403	0.0716964	0.0681585	0.0528933	0.0380782	0.0415345	0.0410473	0.0540633	0.0697968	0.0917015	0.082228	0.0818539	0.157379	0.0449384	0.0707353	0.0591393	0.0311325	0.0431038	0.0636437	0.0300087	0.0378824	0.0543362	0.046985	0.045491	0.0487038	0.0594628	0.0544061	0.0550693	0.0305956	0.0292701	0.0572802
NCAPG	0	0	0.00134935	0	0	0	0	0.000545877	0	0	0.00148709	0	0	0	0.000776438	0	0	0	0.0010647	0.00471595	0.000294255	0.000533165	0.00123698	0	0.000518335	0	0	0.00231349	0.00443565	0	0	0.000493045	0.000756849	0.00054843	0	0	0	0	0.000586902	0.000567485	0	0	0	0.00208062	0	0.000861864	0.00101096	0.000243728
LCORL	0.223928	0.201667	0.174927	0.330362	0.260201	0.232239	0.221626	0.151498	0.138756	0.183642	0.186531	0.190475	0.17222	0.181614	0.19154	0.1935	0.210508	0.281196	0.212086	0.217798	0.196696	0.108498	0.201261	0.151279	0.19127	0.222101	0.296683	0.203818	0.264043	0.246885	0.17501	0.120624	0.145146	0.159517	0.184892	0.279426	0.321344	0.236355	0.303702	0.214955	0.188884	0.179722	0.107881	0.221289	0.140561	0.146302	0.12547	0.149066
SLIT2	0.108308	0.130249	0.045861	0.177071	0.169855	0.168722	0.0914271	0.0764661	0.0340058	0.0444309	0.0371078	0.0468965	0.107109	0.0351666	0.0512813	0.0631224	0.18764	0.156801	0.0599278	0.101621	0.120982	0.024583	0.0417721	0.023548	0.0844832	0.118886	0.171452	0.109134	0.144229	0.144999	0.0704689	0.060558	0.0723732	0.0382085	0.0570286	0.0815379	0.2149	0.056703	0.155963	0.0509204	0.041485	0.0668083	0.0955378	0.131236	0.0735537	0.0238117	0.0232267	0.0547776
PACRGL	0.171109	0.177895	0.111021	0.127661	0.166214	0.15777	0.112738	0.110413	0.0701684	0.126166	0.109764	0.141234	0.125191	0.144129	0.120299	0.152239	0.185021	0.289965	0.131197	0.152384	0.163537	0.0956987	0.139759	0.103223	0.0964917	0.181397	0.167001	0.144349	0.143394	0.121483	0.109176	0.124468	0.114293	0.125596	0.161788	0.207523	0.157267	0.13301	0.159446	0.145527	0.139945	0.101864	0.14254	0.171874	0.13466	0.0771953	0.100031	0.122939
KCNIP4	0.457251	0.56204	0.240599	0.510285	0.420904	0.560852	0.370038	0.304194	0.209974	0.277293	0.22838	0.448128	0.503077	0.356767	0.412174	0.5124	0.639216	0.417824	0.375633	0.578616	0.547896	0.163651	0.360501	0.211683	0.363135	0.577915	0.562622	0.393312	0.405556	0.424362	0.294304	0.247295	0.317493	0.278235	0.589848	0.624174	0.539565	0.295604	0.657129	0.359446	0.350893	0.359784	0.408366	0.565826	0.414851	0.214303	0.172542	0.213511
ADGRA3	0.353297	0.494932	0.274171	0.461414	0.416969	0.506306	0.302913	0.324594	0.252439	0.26383	0.233039	0.36992	0.411303	0.346315	0.396077	0.450253	0.454778	0.593716	0.373875	0.463621	0.417865	0.236944	0.301386	0.219149	0.315798	0.517267	0.528503	0.379634	0.45841	0.438825	0.271664	0.283062	0.296744	0.288427	0.447848	0.550932	0.436113	0.280233	0.516494	0.339407	0.333587	0.319293	0.450445	0.445537	0.405256	0.217411	0.215685	0.249611
PPARGC1A	0.321856	0.301035	0.205043	0.315108	0.302856	0.319851	0.225722	0.175413	0.227361	0.244073	0.222093	0.305926	0.262468	0.256864	0.263361	0.264623	0.354159	0.306747	0.307318	0.320352	0.364979	0.0886475	0.310107	0.192101	0.418484	0.398198	0.336591	0.268952	0.421828	0.34253	0.19506	0.076383	0.210466	0.190599	0.212789	0.308094	0.368641	0.18828	0.373487	0.183791	0.248602	0.265715	0.0535937	0.255484	0.326979	0.135648	0.173806	0.123635
DHX15	0.168599	0.139229	0.103291	0.165225	0.245457	0.142498	0.144751	0.135352	0.123754	0.0978345	0.103893	0.126235	0.121998	0.0908527	0.133584	0.160429	0.170454	0.220397	0.148447	0.142837	0.141926	0.103334	0.111889	0.0733265	0.100008	0.113793	0.212079	0.186428	0.175696	0.195962	0.116315	0.131115	0.118391	0.0914308	0.104155	0.147982	0.161052	0.121081	0.209037	0.1446	0.112086	0.150471	0.180892	0.15647	0.143016	0.092333	0.0761337	0.103883
SOD3	0.0135815	0.018871	0.00891517	0.00817718	0.0242403	0.0106725	0.0184545	0.0164331	0.0166773	0.0191672	0.0109616	0.0155831	0.0309861	0.0236763	0.0138592	0.00968928	0.00802088	0.0179278	0.030814	0.0274451	0.0116064	0.012517	0.0124194	0.0117767	0.01991	0.021855	0.061847	0.0178678	0.0274652	0.0173157	0.0391412	0.0293623	0.0167104	0.0383979	0.0143425	0.0154063	0.0552376	0.0124406	0.0611144	0.0381613	0.0193187	0.0331646	0.0332139	0.0288793	0.0313444	0.0488714	0.00491176	0.0235936
CCDC149	0.111548	0.129392	0.0731639	0.078905	0.103223	0.0991702	0.0768045	0.0908021	0.106521	0.094775	0.0775588	0.0976226	0.104649	0.0819665	0.0938217	0.124032	0.111008	0.281648	0.0917801	0.139471	0.116804	0.0758535	0.0974607	0.0871685	0.0700071	0.105807	0.145615	0.121767	0.0790744	0.0924477	0.0905089	0.105437	0.0992637	0.113389	0.124441	0.115132	0.200797	0.0614214	0.0957815	0.0853901	0.118159	0.0669223	0.0942942	0.137526	0.102554	0.0823284	0.0854038	0.105108
LGI2	0	0.003867	0.00314602	0.0112391	0.00239252	0.007425	0.0159522	0.0038663	0.00935415	0.000988735	0.000850685	0.00835322	0.00484545	0.00295012	0.000502724	0	0.0045371	0	0.00136922	0.00880479	0.00569821	0.00102057	0.00105341	0.00295257	0.00119984	0.00117328	0.00468868	0.00625989	0.00927973	0	0.00651707	0.00312126	0.00481827	0.00129119	0.00510087	0.0213608	0.002293	0.00192245	0.0127738	0.00380893	0.00373435	0.0191986	0.00648142	0.0050008	0	0.000977293	0.00199572	0.0042751
SEPSECS	0.0434759	0.0409285	0.0515934	0.0699717	0.0819347	0.048308	0.033374	0.0426217	0.0260274	0.0289128	0.0401468	0.0325992	0.0391824	0.0291593	0.0424352	0.0649199	0.0328342	0.0188291	0.0563306	0.0528215	0.0567842	0.0382554	0.0324268	0.0353589	0.0201369	0.0324509	0.0298981	0.0425939	0.0567022	0.0615352	0.0346166	0.0400527	0.0342081	0.0352656	0.0355967	0.0456637	0	0.0415447	0.0407705	0.0592934	0.0294978	0.0385683	0.0875603	0.0351937	0.0384435	0.0266459	0.0322394	0.0364084
PI4K2B	0.00568947	0.0145192	0.0121438	0.0119295	0.013373	0.0103853	0.00901545	0.00882941	0.0178404	0.00862269	0.00857189	0.0073377	0.00466602	0.0245199	0.00849373	0.0214348	0.00965334	0	0.0240242	0.0302224	0.00427039	0.00664197	0.0038445	0.0109356	0.0147407	0.00386601	0.00583721	0.0107087	0.0124801	0.0389805	0.0101367	0.0107667	0.00933724	0.0100347	0.013255	0.0131465	0.0227781	0.0138407	0.00843884	0.0117419	0.0136547	0.00152389	0.00826002	0.0189812	0.00699675	0.00948415	0.0113464	0.00511091
ZCCHC4	0.0446107	0.032059	0.0406274	0.0210255	0.0538159	0.0212131	0.0185071	0.029448	0.0168087	0.036945	0.0308317	0.034107	0.0362137	0.0253881	0.0157592	0.0259266	0.052369	0.0300436	0.0330814	0.0388455	0.0376923	0.0230405	0.030683	0.0294576	0.0294705	0.0490334	0.0476147	0.0618022	0.0355518	0.0333378	0.0442462	0.0314175	0.0251604	0.0419412	0.0469886	0.0441258	0.0306956	0.0227098	0.0504303	0.033068	0.0336473	0.0226329	0.0525136	0.0397987	0.0325366	0.0172101	0.0216261	0.0288842
ANAPC4	0.119283	0.189515	0.0864252	0.122139	0.15552	0.135121	0.0765178	0.0946904	0.0437022	0.0696657	0.0660449	0.0774047	0.0925783	0.0678415	0.0895597	0.120805	0.0886198	0.176317	0.0977813	0.109187	0.094524	0.0556884	0.0805573	0.0645013	0.0655295	0.10983	0.102718	0.128431	0.131976	0.0816083	0.0807203	0.0809074	0.089066	0.0746348	0.0900554	0.169973	0.0922095	0.0569497	0.15522	0.0904473	0.0872324	0.100896	0.103702	0.0723833	0.0992351	0.04497	0.056063	0.0664382
SLC34A2	0	0	0	0	0	0	0	0.000449086	0	0	0.00117295	0.000142939	0	0	0.00070659	0	0	0	0	0.00253654	0	0	0.000426843	0.00125586	0	0.000519483	0	0.0007834	0	0	0	0	0.000296786	0.000580919	0	0	0	0	0	0	0	0	0	0	0	0.00116934	0	0.000827699
SEL1L3	0.206702	0.193951	0.144635	0.31654	0.178328	0.275264	0.399606	0.160308	0.201268	0.221517	0.182878	0.200923	0.350084	0.180962	0.17519	0.254514	0.243932	0.0376339	0.164078	0.251087	0.237696	0.135837	0.215837	0.154148	0.165997	0.251043	0.261237	0.197489	0.190214	0.167116	0.128088	0.240703	0.136983	0.178655	0.253505	0.324257	0.432509	0.154204	0.201498	0.169573	0.288911	0.149124	0.206287	0.316089	0.23777	0.211692	0.188969	0.337163
SMIM20	0.0404205	0.0355861	0.0388352	0.0680022	0.0513265	0.0660493	0.0740205	0.0455733	0.0308932	0.0400485	0.0434838	0.0342079	0.0477344	0.0371499	0.0423495	0.0312705	0.0653792	0.0697612	0.053825	0.0645078	0.0484518	0.0342019	0.0439836	0.036601	0.0248332	0.0426302	0.0667866	0.0545925	0.0438711	0.0334577	0.0357095	0.0500931	0.0336804	0.0325402	0.0489831	0.0727556	0.0675775	0.0403101	0.031863	0.0289519	0.0481866	0.0451637	0.0262443	0.0544615	0.0551289	0.0185154	0.0335432	0.180582
RBPJ	0.258678	0.258172	0.204214	0.39613	0.33009	0.310105	0.226098	0.25049	0.20294	0.206477	0.187424	0.249531	0.253699	0.225743	0.260093	0.29234	0.282399	0.276453	0.271516	0.267624	0.286373	0.15105	0.223664	0.170758	0.22916	0.306145	0.313742	0.273799	0.402892	0.30486	0.19475	0.225252	0.219153	0.210553	0.294851	0.336383	0.454856	0.22938	0.32456	0.237817	0.234518	0.229752	0.254722	0.327974	0.340191	0.206682	0.159388	0.126511
CCKAR	0	0	0	0	0	0	0	0.0021802	0	8.07266e-05	0	0	0	0	0	0	0	0	0	0	0	0	0	0	0	0	0	0	0	0.0023002	0	0	0	0	0	0	0	0	0	0	0	0	0	0	0	0	0	0
TBC1D19	0.277758	0.302553	0.192864	0.318296	0.222218	0.250771	0.212103	0.204369	0.158153	0.178766	0.167236	0.251835	0.241772	0.209494	0.205221	0.326445	0.344488	0.295404	0.248648	0.215935	0.26074	0.151723	0.219468	0.170101	0.171032	0.307574	0.332366	0.281112	0.313985	0.245909	0.211186	0.199203	0.18688	0.228584	0.277524	0.291716	0.198194	0.153696	0.268788	0.227437	0.272964	0.225109	0.306206	0.250179	0.226188	0.143213	0.135419	0.155434
STIM2	0.351648	0.438912	0.243279	0.392324	0.335814	0.393805	0.34249	0.246443	0.237055	0.230892	0.214147	0.268279	0.305018	0.26722	0.293161	0.39006	0.392979	0.397862	0.336127	0.356739	0.371278	0.173539	0.221025	0.214232	0.266915	0.315636	0.424967	0.360292	0.35456	0.308318	0.230683	0.212492	0.246162	0.239193	0.244327	0.404244	0.581927	0.280897	0.403702	0.282075	0.306928	0.256855	0.279051	0.340808	0.259857	0.193425	0.192346	0.148172
PCDH7	0.560763	0.530839	0.384133	0.586569	0.548106	0.615019	0.406767	0.371543	0.26635	0.378263	0.348351	0.47477	0.506313	0.414385	0.509361	0.569003	0.744003	0.767002	0.504709	0.591738	0.541088	0.270823	0.422668	0.386366	0.464237	0.678727	0.856971	0.541856	0.571814	0.527736	0.377285	0.33068	0.409453	0.360576	0.584564	0.59379	0.720937	0.377334	0.782573	0.485925	0.452924	0.473516	0.474286	0.62493	0.48593	0.356495	0.323402	0.377256
ARAP2	0.48601	0.590353	0.29672	0.62561	0.603135	0.591	0.339577	0.356321	0.255339	0.289922	0.238037	0.418653	0.429863	0.332759	0.41139	0.49083	0.618983	0.626892	0.395678	0.542463	0.535392	0.245936	0.34256	0.262311	0.404799	0.617249	0.716163	0.453011	0.535872	0.452959	0.299546	0.28386	0.327093	0.302407	0.521896	0.550644	0.537576	0.34896	0.666019	0.378533	0.368585	0.370952	0.480561	0.536885	0.418825	0.238451	0.234202	0.26545
DTHD1	0.00539312	0.00970972	0.00487598	0	0.00624873	0.00802847	0.000822844	0.00222299	0	0.00389095	0.00418293	0.00222191	0.00966008	0	0.000988233	0.000834685	0.00944187	0	0.00580335	0.00905668	0	0	0.00420869	0	0.00326584	0.00948834	0.00911918	0.00749755	0.00680259	0.0230576	0.00183093	0.000541858	0.0030062	0.00372885	0.00398119	0.00727721	0	0.0154479	0	0	0	0.002381	0	0.00652796	0.00284271	0.00152279	0.00332838	0.00200134
NWD2	0.0294152	0.0330179	0.0172115	0.0819321	0.0282629	0.0609864	0.0313717	0.0251733	0.0515576	0.0136681	0.00882982	0.0340677	0.0228088	0.0313149	0.02276	0.0403522	0.072823	0.0315882	0.0288333	0.0388535	0.0365332	0.0153411	0.0288064	0.0153693	0.0199716	0.0522083	0.064165	0.0270273	0.0380918	0.0372567	0.0170974	0.0250521	0.0342462	0.0165063	0.0353388	0.0444144	0.0434154	0.0107916	0.0600182	0.0198277	0.0190812	0.034996	0.0323588	0.0377087	0.0327886	0.0164658	0.0156774	0.0191753
C4orf19	0.264007	0.251599	0.146659	0.196333	0.194495	0.167966	0.274327	0.222603	0.206688	0.171966	0.160377	0.200607	0.275716	0.321924	0.228366	0.313637	0.162158	0.41538	0.210306	0.22506	0.23675	0.241819	0.206519	0.184057	0.142244	0.277369	0.146865	0.166506	0.224225	0.158776	0.166443	0.300272	0.195708	0.222021	0.298577	0.205547	0.186966	0.151304	0.349284	0.222289	0.20401	0.105162	0.42432	0.22685	0.0836692	0.228999	0.219827	0.405699
RELL1	0.101546	0.0973434	0.0905996	0.115285	0.112229	0.0751611	0.106182	0.130502	0.101798	0.0931412	0.0788845	0.0850867	0.109551	0.13323	0.069037	0.114823	0.0947865	0.103965	0.119993	0.129652	0.112989	0.150328	0.106139	0.0897545	0.0470398	0.0832131	0.101193	0.117727	0.169525	0.143726	0.0907806	0.218951	0.135604	0.131955	0.176395	0.109283	0.0832561	0.0771115	0.113274	0.152288	0.086998	0.0759666	0.460533	0.105875	0.0604788	0.135097	0.091673	0.204339
PGM2	0.0181833	0.0246564	0.0165236	0.00491836	0.0126366	0.0120892	0.0233175	0.0257599	0.00504906	0.0168527	0.0119166	0.00802037	0.00738163	0.00768525	0.0166937	0.0153778	0.0424782	0	0.0346557	0.00901155	0.0137902	0.013243	0.0115617	0.025219	0.0219101	0.0150278	0.0240365	0.010332	0.0134281	0.00755806	0.0238509	0.0239837	0.00787153	0.0216747	0.0116824	0.00393402	0.0394168	0.0189515	0.0280127	0.0108981	0.0124716	0.00621976	0.0363134	0.00652303	0.00264021	0.0214845	0.0171064	0.0375134
TBC1D1	0.286537	0.369167	0.175016	0.270487	0.174129	0.219684	0.1865	0.186328	0.146966	0.209449	0.191121	0.262304	0.203499	0.1953	0.252824	0.205072	0.3963	0.21419	0.25256	0.167824	0.222024	0.182406	0.198285	0.183845	0.146018	0.261086	0.412992	0.206277	0.353961	0.260403	0.216731	0.221443	0.199386	0.180252	0.247109	0.222871	0.317619	0.227325	0.331179	0.229886	0.227711	0.229537	0.29528	0.240415	0.175605	0.141102	0.149595	0.167308
KLF3	0.039528	0.0734272	0.0497618	0.0513144	0.0822065	0.0965267	0.0542374	0.0590534	0.104287	0.0583085	0.0545291	0.0587045	0.0863327	0.0567827	0.0578072	0.0805892	0.060968	0.0661495	0.0823575	0.0568055	0.072656	0.0504177	0.0586106	0.0689913	0.038768	0.0670576	0.112701	0.074759	0.0832459	0.0899996	0.0641329	0.0754503	0.0435922	0.0596129	0.0734419	0.0852165	0.109861	0.054141	0.0787946	0.0419912	0.0571729	0.0671826	0.0742987	0.0581367	0.0474879	0.0603151	0.0441705	0.0519609
TLR10	0	0.00310681	0.000399343	0	0	0.00166078	0	0	0.00736504	0.000188442	0	0.00185433	0	0	0	0.0048804	0	0	0.000364549	0	0	0.000692908	0	0.00105184	0	0	0.00250045	0.000762604	0	0	0.00120715	0.00193947	0.000849411	0	0	0.0003192	0	0.0036381	0	0	0	0	0	0	0	0.00145529	0.000620562	0.000591672
TLR1	0.00126236	0.00342907	0.00350917	0.0135009	0.00793258	0.00999515	0.00170925	0.00310553	0.00623475	0.000598934	0.000525766	0.00371522	0.00274191	0	0.00131803	0	0	0	0.00101694	0.00124028	0.00305294	0.00141118	0.0021789	0.000385033	0.000258361	0.00491798	0.00421381	0.00200909	0.00353249	0.0152827	0.00131173	0.00198981	0.00318071	0.00117749	0.00863868	0	0	0.00210233	0.00661915	0.00109625	0.00348848	0	0	0.00614701	0.00164062	0.000469375	0.000351483	0.00346942
FAM114A1	0.020658	0.0272095	0.0249244	0.0514527	0.0573697	0.0299103	0.0410027	0.0328234	0.00441436	0.0219154	0.0139328	0.0254315	0.0263561	0.0146533	0.0223773	0.0219173	0.045933	0	0.0200711	0.026692	0.0275535	0.0231479	0.00903236	0.0165199	0.0250548	0.0272452	0.0382898	0.0409514	0.0319166	0.043797	0.0316546	0.0342428	0.0206128	0.0339568	0.0668445	0.0490192	0.0170468	0.0391521	0.0275689	0.0261524	0.0283257	0.0295699	0.00870605	0.0412862	0.0419694	0.0302968	0.0110145	0.037399
TMEM156	0.00176379	0.000899045	0.00673581	0.00301429	0.0200246	0.010546	0.00562042	0.00386208	0	0.00354369	0.00188662	0.00208347	0.00290565	0.00275694	0.0177088	0.00523296	0.0046815	0	0.00332247	0.00633276	0.00314554	0.00616905	0.00147276	0.00114128	0.00770538	0.00335755	0.00395004	0.00197292	0.0158605	0.00889184	0.00399601	0.00380679	0.00370217	0.00391815	0.0072422	0.00826909	0.027625	0.000941471	0.0098237	0.00185893	0.000627005	0.00309044	0.00239128	0.00837687	0.0043479	0.0016434	0.00261775	0.00533783
KLHL5	0.204518	0.207968	0.156073	0.165013	0.26435	0.166988	0.104553	0.152349	0.133897	0.118552	0.127255	0.189005	0.166493	0.15847	0.20612	0.192286	0.221542	0.289454	0.1759	0.223623	0.217789	0.123249	0.13898	0.12449	0.0992859	0.178386	0.200578	0.142877	0.174828	0.180697	0.116635	0.169834	0.127346	0.144199	0.194835	0.189136	0.141399	0.136829	0.183997	0.128981	0.167664	0.0985465	0.197948	0.144942	0.1017	0.120135	0.100542	0.141072
WDR19	0.121171	0.150906	0.103275	0.176648	0.159634	0.161431	0.14644	0.12111	0.107362	0.0862413	0.0810619	0.0941208	0.0980247	0.0824417	0.127276	0.0929728	0.154441	0.128327	0.127642	0.1526	0.121491	0.0815705	0.0942415	0.0887393	0.0679304	0.163579	0.175553	0.13406	0.164617	0.110325	0.110252	0.148849	0.0976055	0.0985311	0.157214	0.157353	0.104183	0.118296	0.154486	0.107294	0.0911443	0.12504	0.17538	0.141143	0.111046	0.0557265	0.06229	0.103621
RFC1	0.137915	0.163121	0.0945448	0.133694	0.160504	0.125424	0.123937	0.113787	0.0885436	0.0889176	0.0814302	0.121392	0.0968766	0.123812	0.112243	0.115173	0.12093	0.115922	0.124489	0.117254	0.175877	0.0774285	0.0934813	0.0970006	0.0801002	0.166082	0.150267	0.141167	0.206299	0.127955	0.0995756	0.104596	0.0974504	0.108309	0.1401	0.136075	0.148981	0.12417	0.170578	0.114759	0.120158	0.145309	0.158298	0.142844	0.106018	0.11508	0.0735389	0.104846
KLB	0	0.00108251	0.00360374	0	0.0007557	0.00308432	0	0.00226604	0.000621699	0.000733204	0.00106605	0.00451503	0.00141162	0	0	0.00261272	0.00642248	0	0.00275345	0.00458411	0	0.000970099	0.00179154	0.00113551	0.00215909	0	0.00237445	0.00242953	0.00741109	0.00816241	0.000745106	0.00546486	0.00138518	0.00259981	0	0	0	0.00327989	0.00297747	0	0.00227947	0	0.00360833	0	0.00158201	0.00162413	0.000820269	0.00275371
RPL9	0.0128685	0.01391	0.0053735	0.00461703	0.0416892	0.0101257	0.0369632	0.012504	0.00974337	0.0109851	0.00560537	0.00394029	0.0104868	0.0139717	0.0111991	0.00477316	0.00375467	0	0.0112481	0.0111875	0.00381259	0.00685778	0.00969045	0.00791272	0.0115806	0.0167181	0.00997211	0.0140575	0.00508697	0.00409916	0.0128936	0.00866762	0.0101391	0.00899665	0.000504337	0.0144777	0.00540856	0.00580052	0.0169443	0.00635071	0.00604551	0.0140603	0.0126606	0.00351776	0.0105063	0.0130712	0.00298783	0.0129927
LIAS	0.0587926	0.0704332	0.08847	0.139425	0.0524075	0.0595383	0.0853907	0.0721359	0.0917411	0.0670145	0.0501152	0.0651486	0.0531161	0.0545472	0.0635464	0.101381	0.0983196	0.0575337	0.0719589	0.0641263	0.116581	0.0476597	0.0542157	0.0574516	0.0499729	0.0832591	0.0961339	0.0935971	0.0997231	0.128348	0.0614171	0.0648982	0.0770207	0.0974688	0.0703749	0.079848	0.0723598	0.0884056	0.0794744	0.0483685	0.0549515	0.0701828	0.038367	0.066745	0.100951	0.0495018	0.0471316	0.100486
UGDH	0.0194123	0.0232123	0.0220309	0.026113	0.0448479	0.0160303	0.0240063	0.0279659	0.0465743	0.0280813	0.0236093	0.00951143	0.0265529	0.00900154	0.0437297	0.0359368	0.0454447	0	0.0305687	0.0332605	0.0125304	0.0216356	0.0207836	0.0186001	0.0192554	0.0384259	0.041244	0.019335	0.0286728	0.0317302	0.0174076	0.0359353	0.032576	0.0220775	0.0243251	0.0534825	0.0122358	0.0100206	0.0465788	0.0264209	0.031431	0.0243366	0.0379812	0.0163552	0.0199593	0.0114383	0.0175986	0.0544577
SMIM14	0.117788	0.1366	0.146221	0.153176	0.161607	0.187427	0.0906093	0.116323	0.113918	0.0997295	0.095947	0.116386	0.125899	0.153131	0.119557	0.195243	0.123674	0.0849877	0.153026	0.117733	0.172008	0.0947802	0.110257	0.116278	0.106575	0.103318	0.168883	0.150633	0.287868	0.160479	0.113525	0.150807	0.119052	0.166373	0.150556	0.200825	0.139627	0.118241	0.191344	0.101688	0.158753	0.145829	0.153667	0.142699	0.107462	0.123644	0.0989073	0.0562244
UBE2K	0.257748	0.328993	0.21407	0.339976	0.333444	0.358294	0.238425	0.235828	0.186151	0.186806	0.164532	0.280734	0.25489	0.269978	0.282615	0.318729	0.269989	0.301584	0.27864	0.327428	0.344213	0.169907	0.213675	0.17249	0.227094	0.367396	0.3659	0.297659	0.338831	0.275759	0.194743	0.247737	0.228514	0.234086	0.247696	0.323236	0.366729	0.216996	0.391127	0.255834	0.248399	0.211087	0.288946	0.291524	0.273981	0.163395	0.171292	0.193916
PDS5A	0.308234	0.337697	0.193799	0.336172	0.348568	0.32416	0.282296	0.220495	0.218548	0.186532	0.160374	0.253287	0.273157	0.231845	0.251012	0.305787	0.391621	0.372235	0.256538	0.29574	0.262079	0.159495	0.231185	0.173733	0.249324	0.345322	0.431959	0.312963	0.380951	0.349669	0.210062	0.233876	0.234288	0.240551	0.253333	0.317081	0.457287	0.225186	0.426402	0.255258	0.25156	0.244504	0.318517	0.338157	0.308741	0.15665	0.171899	0.214788
N4BP2	0.0845503	0.0500828	0.0446933	0.0552949	0.0752425	0.0892646	0.0765505	0.0491246	0.0438862	0.0443811	0.0515359	0.0314084	0.0488153	0.0877587	0.0560405	0.0695556	0.0979922	0	0.0456408	0.04942	0.0592678	0.0469008	0.0394122	0.0318608	0.0395695	0.0661589	0.118232	0.0826586	0.0653378	0.114097	0.0785228	0.0833278	0.0647625	0.0593494	0.0968531	0.0578806	0.0956943	0.0557804	0.131772	0.0839147	0.0378641	0.0594472	0.0802671	0.0667654	0.0740179	0.0371326	0.0345594	0.0621169
RHOH	0	0	0.00209441	0.00419824	0.0078584	0	0	0	0	0.000805291	0.00105047	0.000554701	0	0.0022903	0	0	0	0	0.00280511	0.000494015	0.00268378	0.00180555	0	0.00186463	0.000340763	0.00370248	0.00551871	0	0.0101178	0	0.00135124	0.000919505	0.000593917	0.00074876	0.00270088	0.00202966	0	0	0.00202114	0.000944491	0	0	0	0.00143566	0	0	0.00222107	0.00345897
CHRNA9	0	0	0.00177473	0	0	0	0	0	0	0.000100264	0.000170859	0.0010916	0.000752649	0	0.000629136	0	0	0	0.000593799	0.00129526	0.000504091	0.000700567	0	0	0.000217704	0.000542321	0	0.000334713	0	0	0	0.000720884	0.000216176	0	0	0	0	0.000248661	0	0	0	0	0	0	0.00399498	0	0.00108679	0.00049689
RBM47	0.00632375	0.0287098	0.0113161	0.0242834	0.0235336	0.0135224	0.0259424	0.0129457	0.00250802	0.00316165	0.00300952	0.00896864	0.0174532	0.0349065	0.0046897	0.0162994	0.013866	0	0.0107488	0.00781762	0.00238877	0.00535208	0.00494161	0.008589	0.0169145	0.00519484	0.0203579	0.0134141	0.0272446	0.0237278	0.00536632	0.0378062	0.00734946	0.00537225	0.00932236	0.0147933	0	0.00729566	0.037907	0.0139748	0.00488451	0.0137692	0.0238845	0.00535731	0.00354057	0.00775423	0.00476875	0.109551
NSUN7	0.00706049	0.00499755	0.00332535	0.0431271	0.0046845	0.0149247	0	0.0134886	0.016515	0.00120884	0.00182031	0.00740017	0.00844343	0.00535961	0.0121518	0.044375	0.00100091	0.0735629	0.0103235	0.00451687	0.00551965	0.0167603	0.0034232	0.0158999	0.00350827	0.00624704	0.00129903	0.021945	0.0187551	0.0159175	0.00758993	0.0185065	0.0080359	0.00474654	0.00912912	0.0053621	0	0.00858292	0.00295409	0.00409567	0.00289016	0.01267	0.0382525	0	0.00325678	0.00242784	0.00571441	0.00427562
APBB2	0.156317	0.199522	0.180718	0.409063	0.377074	0.271972	0.115455	0.165243	0.235136	0.137673	0.156638	0.225742	0.204715	0.211711	0.175142	0.319055	0.235246	0.173997	0.174812	0.218292	0.24682	0.0896661	0.192613	0.155613	0.218408	0.240123	0.22299	0.183083	0.229697	0.307697	0.141208	0.0873026	0.167801	0.146681	0.141899	0.235506	0.106336	0.230188	0.241849	0.105217	0.203676	0.111794	0.0935775	0.241579	0.199362	0.135492	0.16383	0.101842
UCHL1	0.237327	0.301624	0.0995276	0.254016	0.245569	0.260626	0.326137	0.226108	0.188853	0.0688958	0.0655273	0.156499	0.249291	0.165907	0.172843	0.160038	0.21179	0.136604	0.152861	0.289084	0.266021	0.0472341	0.122855	0.0588371	0.140384	0.329435	0.421626	0.164566	0.263708	0.167266	0.195954	0.18268	0.237006	0.0739127	0.208267	0.261286	0.445343	0.11634	0.477045	0.0924506	0.0705982	0.0625449	0.198044	0.224097	0.160527	0.0586104	0.0580331	0.0893071
LIMCH1	0.46434	0.496128	0.2903	0.5325	0.703202	0.58447	0.401998	0.373504	0.242101	0.314505	0.263879	0.403802	0.443413	0.365233	0.404372	0.476333	0.614768	0.647966	0.405332	0.547298	0.521567	0.221571	0.371392	0.257435	0.387786	0.600288	0.681758	0.545993	0.55491	0.437045	0.328739	0.282891	0.332384	0.290671	0.47468	0.560465	0.619506	0.403899	0.646566	0.397558	0.382587	0.35911	0.455989	0.549063	0.463459	0.278806	0.254206	0.320607
TMEM33	0.0830142	0.0851171	0.0424588	0.0594095	0.0961449	0.0637363	0.0772564	0.0566461	0.0281685	0.0611533	0.0588462	0.0616563	0.0480366	0.0737785	0.0430697	0.0642501	0.0655301	0.00876869	0.0841943	0.0794459	0.106789	0.040496	0.0514249	0.0335363	0.0554347	0.0540029	0.0976712	0.0568346	0.084233	0.0730126	0.0600916	0.052124	0.0505279	0.0448007	0.0584615	0.0653255	0.0335535	0.0621376	0.0877482	0.0757896	0.0348553	0.0309603	0.0520086	0.0873996	0.0376824	0.0447333	0.0284533	0.0689651
DCAF4L1	0.00223246	0	0.00281211	0.0153073	0.00318048	0.000647832	0.0138662	0.00448285	0	0.00290703	0.00367447	0.00172281	0.00156531	0.00304445	0.000368973	0	0	0	0.00490879	0.00777952	0.00496577	0.00249808	0.00119471	0.000803864	2.91708e-05	0.000995642	0.00643307	0.0101516	0.0034947	0.00487637	0.00574332	0.00309001	0.00283674	0.0115587	0.00304054	0.00326033	0.0117767	0.0035182	0	0.00931876	0	0	0	0.00710884	0.0158561	0.00420871	0.00265822	0.00847771
SLC30A9	0.258818	0.271786	0.175298	0.24217	0.291086	0.239728	0.165807	0.195866	0.129148	0.148729	0.13863	0.2278	0.215466	0.209651	0.211556	0.235474	0.2913	0.198207	0.202169	0.220878	0.224674	0.140731	0.18583	0.154075	0.155109	0.281595	0.31251	0.224438	0.278676	0.224033	0.166473	0.179199	0.180714	0.181009	0.24709	0.282671	0.215819	0.165737	0.250113	0.178267	0.23918	0.182967	0.217989	0.243389	0.217852	0.129833	0.133014	0.194464
BEND4	0	0.00756647	0.00170545	0	0	0.00086025	0.00368107	0.0020003	0	0.000667228	0.000636004	0.000638178	0.00339731	0	0	0.00286796	0	0	0.00128704	0.00164312	0	0.00106264	0.00215172	0.000375658	0	0	0.0101693	0.000314	0.00130974	0	0.00254333	0.00201207	0.000566663	0	0.00214539	0	0	0.00195274	0	0.00179219	0	0	0	0	0.000976498	0.000895544	0	0.00165911
SHISA3	0	0	0	0	0.0153117	0	0	0	0	0	0	0	0	0	0	0	0	0	0	0	0	0	0	0	0	0	0	0	0	0	0	0	0	0	0	0	0	0	0	0	0	0	0	0	0	0	0.000536018	0.000669156
ATP8A1	0.370234	0.446486	0.289589	0.660772	0.541475	0.548539	0.2718	0.30621	0.331549	0.281547	0.244774	0.388308	0.406589	0.342822	0.317463	0.466471	0.42616	0.581198	0.38723	0.472523	0.516702	0.21846	0.31538	0.277542	0.348155	0.515312	0.573679	0.401341	0.51287	0.461812	0.26033	0.294045	0.269971	0.26715	0.351354	0.490826	0.474262	0.297662	0.542126	0.372105	0.355803	0.308336	0.438637	0.464808	0.37661	0.214483	0.25843	0.150285
GRXCR1	0.00105492	0.0125126	0.00378554	0	0	0	0	0	0	0.00109138	0.00131946	0	0.00282228	0.00253961	0	0	0	0	0.000336892	0	0.00334205	0	0.00309385	0	0.00104966	0.00559278	0	0.00101363	0	0	0	0.00241346	0.000745813	0.00132091	0	0	0.00812363	0.00107737	0	0.0011903	0.00088922	0	0.00408855	0	0.00112694	0.00292452	0.000642084	0.000687743
KCTD8	0.448611	0.415746	0.352732	0.426707	0.376339	0.481695	0.386702	0.274836	0.240131	0.402466	0.329303	0.377822	0.378632	0.20075	0.336267	0.202237	0.556831	0.252516	0.443269	0.436588	0.481363	0.321478	0.436417	0.311152	0.385799	0.475011	0.55407	0.318238	0.412534	0.291535	0.326239	0.236891	0.335561	0.307728	0.388948	0.394508	0.439319	0.324111	0.550438	0.41428	0.39383	0.305562	0.151392	0.404537	0.302218	0.265592	0.31983	0.311258
YIPF7	0.0225757	0.0394606	0.014471	0.0343946	0.0362841	0.0399757	0.0250009	0.0190008	0.0363656	0.013594	0.040056	0.0192792	0.0158268	0.0323102	0.0271312	0.0162026	0.032333	0	0.0305602	0.0137364	0.0231775	0.0177382	0.0128379	0.022166	0.0319703	0.0373687	0.0164146	0.027317	0.0217775	0.0566232	0.0155392	0.01387	0.0210613	0.0226781	0.0158774	0.0365068	0.0401287	0.0214881	0.0441167	0.0350276	0.0257111	0.0128375	0.000545035	0.044747	0.0182588	0.0135059	0.0153657	0.0102989
GUF1	0.0554054	0.0389423	0.0279684	0.0521246	0.0570162	0.0644849	0.0340455	0.0312631	0.0255728	0.0323221	0.0344714	0.0443795	0.0437891	0.0361971	0.0300343	0.0302862	0.0331214	0.0622238	0.044222	0.0474977	0.0470244	0.0197543	0.0311676	0.0285244	0.0491301	0.0405189	0.067864	0.0516844	0.0815607	0.077201	0.031732	0.0262874	0.0252623	0.0237168	0.0474567	0.0445752	0.00694346	0.0279616	0.0295471	0.031357	0.0349327	0.0366271	0.0265362	0.0511434	0.0320855	0.0297474	0.014053	0.0384958
GNPDA2	0.0507618	0.0496077	0.0740764	0.0738678	0.0571027	0.0781542	0.0685626	0.0561123	0.00793253	0.0606687	0.0581202	0.0407438	0.0653843	0.0383518	0.0310191	0.0136116	0.0973903	0.0179278	0.0702045	0.0670504	0.0734919	0.0351989	0.0412539	0.0478092	0.0425724	0.0947194	0.102296	0.0729023	0.079397	0.0618481	0.0498382	0.0454421	0.0451373	0.0547055	0.0514489	0.0713798	0.131851	0.0565537	0.108032	0.0612849	0.0565504	0.0236373	0.0459603	0.0836548	0.0797988	0.0333063	0.0291413	0.0347176
GABRG1	0.382918	0.343555	0.262529	0.386473	0.334488	0.420986	0.386047	0.264058	0.196055	0.227163	0.230195	0.286246	0.276098	0.243222	0.279904	0.278324	0.442818	0.214711	0.294121	0.317936	0.314001	0.139168	0.255911	0.209688	0.238145	0.44914	0.434052	0.343084	0.357756	0.433804	0.242566	0.138373	0.191663	0.230475	0.259383	0.258778	0.286221	0.249411	0.324854	0.191851	0.241186	0.275948	0.226563	0.456399	0.369997	0.203869	0.148752	0.249857
GABRA2	0.488355	0.590573	0.371761	0.578385	0.486963	0.662397	0.283845	0.392808	0.312689	0.324254	0.293887	0.458138	0.522355	0.391446	0.493361	0.503369	0.602376	0.71603	0.454324	0.581716	0.536847	0.327574	0.395942	0.304644	0.435053	0.6632	0.681726	0.454686	0.534848	0.551374	0.325549	0.302428	0.426795	0.38541	0.492895	0.644663	0.554111	0.308501	0.610991	0.447529	0.448213	0.329329	0.402715	0.50589	0.46497	0.350145	0.286229	0.206208
COX7B2	0.00024675	0.00661864	0.000430739	0	0.00100256	0.00307091	0	0.00364255	0	0.00172389	0.00365306	0.00155	0.000317939	0.00971784	0	0.00165458	0.00159865	0	0.000865065	0.00161575	0.00155348	0.00118897	0.00165642	0.00198986	0.000180092	0	0.0029189	0.00231334	0.0120033	0.01131	0	0.00302922	0.000825343	0.00516211	0.000639181	0	0.0159404	0.00237265	0	0.000608821	0.00657714	0	0.00453662	0.00182625	0.00125244	0.00131952	0.00288977	0.00153361
GABRA4	0.0990081	0.120132	0.060129	0.148231	0.152201	0.117553	0.0423799	0.0672896	0.0589275	0.0507961	0.0492609	0.0492134	0.0478809	0.0471815	0.0419845	0.0801763	0.0433176	0.0351045	0.0807946	0.114657	0.0789777	0.0184492	0.0622455	0.0825979	0.0552771	0.121976	0.153311	0.0532137	0.102101	0.0814389	0.0678799	0.0468616	0.0436914	0.0545293	0.0662802	0.0641701	0.111489	0.0362457	0.0783099	0.0677867	0.0604419	0.0163613	0.0663715	0.0692631	0.0578747	0.0491207	0.0406649	0.0447069
GABRB1	0.391232	0.542609	0.250056	0.451143	0.532024	0.417257	0.344627	0.358459	0.196059	0.217589	0.215205	0.316119	0.365765	0.451147	0.469055	0.522217	0.634225	0.653282	0.339962	0.459851	0.535669	0.373357	0.285858	0.269365	0.30205	0.609717	0.656764	0.339721	0.567584	0.364282	0.24705	0.354786	0.346533	0.259777	0.46513	0.597519	0.657884	0.307572	0.775675	0.323406	0.318476	0.273534	0.431987	0.323467	0.357269	0.282177	0.206179	0.341577
COMMD8	0.00150434	0.013455	0.00613951	0.0470736	0.0107504	0.014546	0.0265809	0.00812352	0.00736095	0.00552276	0.0103962	0.00592439	0.0114005	0.00369913	0.00666711	0.0119165	0.0190942	0.0693042	0.0106197	0.00819283	0.0198829	0.00492026	0.0129298	0.00780731	0.0130942	0.00753994	0.0142383	0.0195995	0.0137729	0	0.0099693	0.0135183	0.007383	0.00721548	0.0035818	0.0121491	0.0159656	0.0120501	0.0216031	0.00967763	0.00610676	0.000551915	0.00786974	0.0199148	0.0160715	0.00520205	0.00649027	0.00613299
ATP10D	0.159362	0.125084	0.124024	0.157786	0.164445	0.159264	0.155866	0.132558	0.129644	0.15169	0.119998	0.15153	0.122026	0.111671	0.127712	0.162757	0.190856	0.237123	0.154007	0.131242	0.155284	0.121529	0.150131	0.107183	0.109896	0.166536	0.195544	0.154376	0.131055	0.161494	0.145629	0.108316	0.120909	0.181809	0.149427	0.196981	0.103641	0.101499	0.155157	0.190972	0.112434	0.171618	0.131095	0.19022	0.137535	0.0484181	0.107236	0.146018
CORIN	0.00681145	0.014744	0.0170656	0.00835218	0.0062609	0.0122096	0.00827789	0.0080486	0.00534152	0.0196616	0.0147395	0.00428721	0.00483276	0.00838312	0.00149885	0.0038311	0.014054	0	0.00823966	0.00152674	0.00518594	0.00946509	0.00590082	0.00593909	0.0026254	0.0158762	0.00715642	0.0131143	0.0343204	0.0327218	0.0103599	0.0108877	0.0156764	0.0116516	0.000703682	0.015947	0.1333	0.0154514	0.0126416	0.0552539	0.00804369	0.00168422	0.0205757	0.00915404	0.00256386	0.0109961	0.0125296	0.00726162
NFXL1	0.0686483	0.0778623	0.0585377	0.118061	0.0981162	0.07096	0.0725081	0.0636346	0.0713979	0.0712095	0.0491329	0.0578609	0.055413	0.0730908	0.0684851	0.0893142	0.097031	0.0171441	0.0824492	0.0980092	0.0982384	0.0539839	0.0613107	0.0561293	0.0622342	0.0400217	0.111701	0.0943523	0.115183	0.075287	0.0592398	0.0708129	0.0698383	0.070938	0.0758161	0.0840697	0.0567311	0.0712847	0.0465134	0.108929	0.0803977	0.0483184	0.0941321	0.0931199	0.0608106	0.0455071	0.0419827	0.0438878
NIPAL1	0.00412571	0.00163563	0.00509345	0.026691	0	0.00514476	0.00277944	0.0048921	0	0.00392638	0.00391889	0.00128311	0.00174612	0.00521747	0.0115555	0.00177013	0	0	0.00473797	0.0151063	0.00349957	0.0028565	0.00302106	0.00400593	0.00791038	0.00126623	0.00466997	0.00530544	0.00982233	0.0140589	0.00387402	0.0065284	0.00592533	0.00109675	0.00945432	0.0007445	0.0101612	0.00370507	0	0.00613385	0.000958126	0	0	0.00481162	0.00352015	0	0.00781638	0.00351357
CNGA1	0.00284577	0.000944771	0.00428487	0	0	0.00209457	0.00156041	0.000891619	0	0.000728189	0.000556643	0	0	0	0.00228414	0	0	0	0.00338755	0	0	0.00114416	0	0.00599302	0.000467426	0.00345266	0.00442154	0.00557888	0	0.00207491	0.00192311	0.00153037	0.00077951	0.00140255	0	0	0.005676	0	0.00445078	0.0015309	0.00429453	0	0	0.00249164	0	0.00156417	0.00134226	0.00117114
TXK	0.00849813	0.0030541	0.00206307	0.0169793	0.0024587	0.0102658	0.00128404	0.00779566	0.00339283	0.000724773	0.00125289	0.00354886	0.00904113	0.00094996	0.0074853	0.0156501	0.0058235	0	0.00386562	0.00458288	0.00955172	0.00184995	0.000649755	0.00164652	0.0148307	0.00726182	0.0135018	0.0130963	0.00294683	0.0060659	0.00583886	0.00487669	0.00667094	0.003077	0.00252242	0.00293133	0	0.00864122	0.0125054	0.00444594	0	0.00282371	0	0.00632996	0.00459882	0.00490831	0.00302854	0.00331388
TEC	0.0026561	0	0.00310075	0.0106718	0	0.00757496	0	0.00739967	0	0.00161723	0.00162309	0.00271416	0.0035417	0.00526656	0.00555541	0	0.00824724	0	0.00671132	0.00377617	0.00130924	0.000714118	0.000461204	0	0.0049721	0.00348835	0.0186578	0.00875197	0.00953604	0	0.00344045	0.000534319	0.00107548	0.00271411	0.00102944	0.00621011	0.00963913	0.00289369	0.000496974	0.00404563	0.0025795	0.00565358	0.00386802	0.00122893	0.00154558	0.000899022	0.0023081	0.00890596
SLAIN2	0.156239	0.173907	0.109796	0.159085	0.195779	0.16333	0.136878	0.123697	0.139015	0.121325	0.111882	0.126864	0.131925	0.130188	0.138121	0.144367	0.159563	0.211537	0.1886	0.157416	0.18642	0.096171	0.132285	0.122179	0.122201	0.166728	0.213898	0.165379	0.161219	0.232821	0.123439	0.101335	0.116955	0.12176	0.12578	0.199561	0.125389	0.108367	0.139206	0.13552	0.144882	0.154341	0.145058	0.175865	0.116802	0.0890699	0.110042	0.141743
SLC10A4	0	0	0.0016098	0	0	0.000883507	0.00748548	0.00165459	0.00117904	0.000987372	0.000559006	0.000171118	0.00616716	0	0.00156724	0.0033084	0.00351078	0	0.00190126	0	0	0.00177258	0.00028903	0	0.00517907	0.00661884	0	0	0.00537728	0	0.004127	0.000495643	0.00112889	0.00311232	0.000676098	0.00228491	0	7.67575e-05	0.00304089	0.00401895	0	0	0	0.00130621	0	0.000872547	0.000636331	0.000289955
ZAR1	0	0	0	0	0	0	0	0	0	0	0	0	0	0	0	0	0	0	0	0	0	0	0	0	0	0	0.000798088	0	0	0	0	0	0	0	0	0	0	0	0	0	0	0	0	0	0	0	0	0.000238079
FRYL	0.320261	0.384014	0.255645	0.537912	0.517353	0.474383	0.225498	0.300313	0.252965	0.223742	0.245151	0.308828	0.311345	0.292513	0.309295	0.367562	0.414065	0.248571	0.3067	0.378827	0.399187	0.167747	0.271298	0.222389	0.36002	0.409985	0.475218	0.368838	0.443408	0.339769	0.266545	0.215353	0.23503	0.229204	0.339008	0.397778	0.314975	0.358476	0.398339	0.286983	0.291478	0.286938	0.307751	0.366066	0.321438	0.173826	0.188797	0.170004
OCIAD1	0.240829	0.244074	0.183942	0.303601	0.307732	0.324752	0.275619	0.224579	0.146871	0.148543	0.141457	0.159603	0.243717	0.206512	0.199048	0.234985	0.30564	0.412635	0.266634	0.263138	0.284411	0.131652	0.1531	0.136812	0.188428	0.305995	0.363504	0.241806	0.274348	0.303258	0.174019	0.17864	0.195794	0.197673	0.196821	0.259191	0.273618	0.203635	0.348163	0.214527	0.200389	0.26159	0.318802	0.274353	0.243414	0.13029	0.106796	0.193373
OCIAD2	0.00280208	0.00274704	0.00772389	0.0106601	0.0310652	0.00850408	0.0102147	0.0114118	0.00767271	0.00323953	0.00223151	0.0126642	0.00736916	0.0120162	0.00530241	0.00608594	0.0195013	0	0.00441763	0.00436482	0.002564	0.00399563	0.00414698	0.00506142	0.00347653	0.016326	0.0131177	0.0174252	0.0105787	0.029194	0.0107028	0.00794444	0.010182	0.00745271	0.00455961	0.0232243	0.0245752	0.00429931	0.0291185	0.00756346	0.00337263	0.00104015	0.00267849	0.0075916	0.017857	0.0038974	0.001174	0.0035323
CWH43	0	0	0	0	0	0	0	0.000462688	0	0.000290465	0.001115	0	0.000789178	0	0	0	0.000773995	0	0.00115224	0	0	0.000259147	0.000592071	0	0	0	0	0.0010684	0	0	0.000196564	0.0017947	0.00122987	0.00278125	0	0	0	0	0.00133587	0	0.000363708	0	0	0	0.000399972	0.00208558	0	0.000872226
DCUN1D4	0.25399	0.317015	0.195766	0.379288	0.325184	0.324028	0.31886	0.241481	0.156083	0.204374	0.186052	0.235048	0.236641	0.233169	0.255498	0.276384	0.336739	0.250678	0.273937	0.346938	0.295535	0.167709	0.209932	0.193388	0.266919	0.323946	0.326703	0.304588	0.368416	0.284101	0.221966	0.193911	0.230331	0.218138	0.221594	0.308796	0.430037	0.223037	0.346472	0.279435	0.231257	0.250827	0.242513	0.358571	0.258167	0.166831	0.155952	0.178094
LRRC66	0.00850738	0.0111466	0.0107817	0	0.0101799	0.0289241	0.00606799	0.0124158	0	0.0121576	0.0144079	0.00875047	0.0139207	0.0134684	0.0120393	0.013328	0.0125903	0.00196844	0.0102248	0.00891159	0.01326	0.00435176	0.0148385	0.0100236	0.00283236	0.0106336	0.0118529	0.0165727	0.0046698	0.0157797	0.0159131	0.00675433	0.0128318	0.0128631	0.00991925	0.00905235	0.00936202	0.0121816	0.029979	0.0100378	0.00455406	0.010619	0.0196553	0.0208226	0.0116397	0.00813628	0.0113789	0.00266196
SGCB	0.0654596	0.0422638	0.0345996	0.0148938	0.0655256	0.051479	0.0384664	0.0463472	0.0486284	0.0378749	0.0390164	0.0362346	0.0272515	0.0413978	0.0360607	0.0246246	0.0438174	0.0331026	0.0622658	0.0397689	0.0606505	0.0311957	0.0406216	0.0198741	0.0324687	0.0541342	0.0946096	0.0591985	0.0397817	0.0417301	0.0441084	0.0421908	0.0384641	0.0440076	0.03258	0.0471353	0.0224613	0.0579276	0.0680655	0.0365023	0.03455	0.0596739	0.0378275	0.0397382	0.0369857	0.0418401	0.0233219	0.0212371
SPATA18	0	0.00392403	0.00591466	0	0	0.00266631	0.00402673	0.00290338	0	0.00164675	0.000629612	0.0046716	0.000315074	0.00340259	0.00120584	0	0.00295561	0	0.0036088	0.000348716	0.010396	0.00285442	0.00119444	0.000831853	0.000449915	0.00237279	0.00348694	0.00297797	0.00177643	0.0176163	0.000587414	0.00150036	0.00265334	0	0.00138463	0	0	0.00254742	0.00297747	0.000707902	0.000501803	0	0.00464401	0.00422113	0.00272435	0.00501296	0.00171093	0.00243302
USP46	0.111827	0.0871289	0.079166	0.172955	0.127135	0.10096	0.0908826	0.0945917	0.0871552	0.0881374	0.0939602	0.0867545	0.096115	0.0800586	0.103889	0.102881	0.0802103	0.0319931	0.109584	0.112106	0.1283	0.0757583	0.0874072	0.073257	0.103061	0.143735	0.110216	0.110685	0.138365	0.120199	0.0981771	0.0769106	0.114127	0.0913826	0.107777	0.11984	0.181774	0.082941	0.0852213	0.102494	0.12131	0.112697	0.0976412	0.0855813	0.0813954	0.0714855	0.0811368	0.0415186
ERVMER34-1	0.00076661	0.00733092	8.71777e-05	0	0.00892027	0.000482234	0.000838347	0.00183543	0	0.00127591	0.000912307	0.00087303	0	0.00402033	0.00196668	0	0	0	0.00179319	0.000661495	0.00266916	0.000912906	0.00058803	0.000486399	0.000700607	0	0.00152237	0.0023457	0	0	0	0	0.00164578	0.00296986	0	0	0.0196749	0.000694855	0.00209095	0.00211969	0	0	0.00244196	0.00218509	0	0.00508507	0.000467988	0.00128792
RASL11B	0.00880649	0.00764096	0.00433746	0.0287459	0.00124617	0.0165535	0.0132459	0.00865435	0.00367309	0.00104411	0.0025586	0.00102485	0.00482299	0.00557043	0.014069	0	0.00313355	0	0.00232373	0.0103479	0.00534171	0.00298531	0.00277094	0.00310648	0.00626888	0.0288702	0.0076147	0.00361076	0.00899219	0.013651	0.00317789	0.00296105	0.0106279	0.00149244	0.00750488	0.00535526	0	0.00410244	0.00677181	0.00341551	0.00252609	0.00559613	0.00338257	0.000855536	0.000532728	0	0.00298066	0.00169696
SCFD2	0.244915	0.272122	0.197303	0.283467	0.266421	0.277799	0.208899	0.221683	0.187846	0.208386	0.183376	0.22343	0.232229	0.227833	0.227554	0.243895	0.282039	0.283053	0.23815	0.313609	0.302851	0.196985	0.256606	0.191168	0.194037	0.292793	0.29448	0.250452	0.22369	0.272949	0.206938	0.185722	0.215772	0.17121	0.219794	0.273765	0.162667	0.178352	0.282989	0.257639	0.222344	0.184159	0.196862	0.231805	0.186716	0.176153	0.169265	0.176712
FIP1L1	0	0	0	0	0.00729538	9.38154e-05	0.00281953	0.000109079	0	0.000719186	0.000824042	0	0	0	0	0.00779837	0	0	0	0.00308869	0	0	0	0	0	0.00143539	0	0	0	0	0.00126952	0	0.000393657	0	0	0	0	0	0.000877045	0.000268167	0	0	0	0	0.00186259	0.000845366	0.000338541	0.000160765
AC058822.1	0.0330742	0.0182023	0.0635823	0.113571	0.0832302	0.0718824	0.0411405	0.0575621	0.077254	0.0374605	0.0627098	0.033732	0.0331467	0.0668395	0.0286805	0.0921465	0.0172167	0.128285	0.108716	0.0576293	0.0570375	0.0686992	0.0142678	0.0966273	0.0305396	0.0348755	0.0578996	0.0745534	0.163937	0.0712202	0.041474	0.0637839	0.0356433	0.101622	0.0246076	0.0538017	0.0287322	0.0159526	0.0307839	0.0489854	0.035556	0.0445907	0.0941957	0.0472965	0.0148377	0.0596317	0.0528416	0.0391169
LNX1	0.0622058	0.0431069	0.019768	0.0671075	0.0781212	0.0712324	0.0457462	0.049192	0.0356538	0.0131127	0.0150191	0.0228785	0.0585927	0.0344318	0.023708	0.0420917	0.061095	0.0120609	0.0265404	0.0391703	0.0481466	0.0153949	0.0295931	0.0207127	0.0372827	0.0731722	0.0706126	0.0404541	0.0557896	0.0707918	0.0478459	0.0295578	0.0371805	0.0172598	0.0302342	0.065239	0.0792597	0.0300892	0.112489	0.0293891	0.0234395	0.0189197	0.0268069	0.0626859	0.0237013	0.0168205	0.0158663	0.0203087
CHIC2	0.145276	0.140728	0.129841	0.126445	0.0758985	0.164885	0.14767	0.132885	0.127904	0.12839	0.129234	0.119445	0.118961	0.104287	0.155897	0.156345	0.149687	0.0547638	0.168601	0.21644	0.173791	0.113342	0.131486	0.118089	0.108894	0.137014	0.182561	0.150093	0.137695	0.134352	0.102602	0.106851	0.116604	0.131657	0.151588	0.214258	0.125423	0.126977	0.150582	0.165488	0.151607	0.142592	0.161682	0.172122	0.110097	0.0828712	0.111051	0.252378
PDGFRA	0	0.0278326	0.00234953	0.013781	0	0.00248921	0.0118326	0.00403654	0	0	0.0010095	0.000683899	0	0.0105565	0.00258583	0	0	0	0.00224523	0.0078523	0.00140927	0.000968166	0.00100495	0.00104094	0.00116802	0.0100951	0.000933355	0.0027504	0	0	0.00250357	0.00216088	0.00215082	0.00366759	0	0.00142429	0	0	0.00487072	0.00246541	0	0.00193849	0.0141604	0.00808605	0.00893134	0.00122867	0.000397133	0.00177399
KIT	0.00304282	0.00756647	0.0062355	0.0262553	0.0637706	0.0230075	0.0188763	0.0143687	0.0265094	0.00638044	0.00455559	0.0053438	0.00898209	0.0155805	0.0193048	0.0147282	0.016097	0	0.00467316	0.00335683	0.00599156	0.00310666	0.00298697	0.00665495	0.00820439	0.0117024	0.0155185	0.013558	0.0162553	0.012475	0.00953311	0.0113413	0.00727806	0.00826095	0.00217345	0.0363183	0.0300001	0.0432496	0.0194458	0.00726604	0.00459437	0.0187772	0.00409911	0.0168076	0.0127245	0.00114651	0.0104298	0.00380434
KDR	0.000577277	0	0.00107442	0.00209845	0.0184212	0.000963224	0	0.000205074	0	0.000119029	0.00171765	0.000917376	0.000862258	0	0	0	0	0	0.000699329	0	0.00192832	0.000299328	0	0	0	0	0	0	0	0.00866749	0.000820608	0	0.00130807	0	0	0	0	0.00105397	0.00151673	0	0.00515065	0	0	0	0	0	0	0.000237652
SRD5A3	0.0151493	0.0301689	0.0302599	0.0761868	0.0721593	0.0289967	0.0112482	0.023292	0.0191547	0.0125864	0.015315	0.0271181	0.0370176	0.0188643	0.0226016	0.0185643	0.0116484	0	0.0224422	0.0235014	0.035735	0.0151286	0.00959573	0.012541	0.0209262	0.0376967	0.038991	0.0253138	0.015326	0.0506729	0.0178138	0.0274574	0.0169638	0.0218236	0.0137542	0.0199365	0.0152366	0.00912332	0.0207439	0.0188459	0.0211042	0.0261107	0.00955034	0.0203393	0.0138597	0.0252017	0.0181708	0.00941679
TMEM165	0.20345	0.257898	0.208644	0.383443	0.383497	0.313055	0.20207	0.255383	0.158826	0.139973	0.161826	0.204591	0.173856	0.248842	0.183841	0.134907	0.29937	0.195893	0.217292	0.211881	0.302356	0.178392	0.18977	0.142141	0.263473	0.222909	0.263645	0.240426	0.368741	0.341277	0.186854	0.219546	0.175797	0.14801	0.167016	0.203327	0.201596	0.215606	0.271826	0.22763	0.182134	0.191142	0.359313	0.291391	0.228347	0.133016	0.110169	0.19016
CLOCK	0.177045	0.250626	0.155377	0.182982	0.268245	0.211801	0.200681	0.140631	0.147856	0.139784	0.138436	0.130487	0.162391	0.165013	0.171697	0.268096	0.185694	0.219226	0.179884	0.173155	0.182181	0.141941	0.131026	0.123822	0.170001	0.239506	0.286086	0.198925	0.210051	0.186283	0.14535	0.155589	0.152468	0.128706	0.134781	0.23632	0.26644	0.160783	0.27092	0.225271	0.176489	0.12143	0.19533	0.222999	0.146737	0.14022	0.125954	0.0726152
PDCL2	0.0013865	0	0.00288183	0.0180597	0.000726613	0.00196506	0	0.00169202	0	0.000795306	0.000956184	0	0.00221538	0	0.0021002	0.00396222	0.00271287	0	0.00197343	0.00174233	0	0.000784673	0.00122853	0.000627158	0.000469264	0.00220023	0	0.000732097	0.0167784	0.00405634	0.000813465	0.000709446	0.00141846	0	0	0.00794968	0	0	0	0.000824149	0.00105137	0	0	0	0.00099929	0	0.00371395	0.00106487
NMU	0.00171308	0	0.00336101	0.00448115	0	0.00387778	0.00731901	0.0011541	0	0	0.000179568	0.00263527	0	0	0.000912257	0.0022849	0.0174216	0	0.000264024	0.000593811	0.000319979	0	0.00169202	0.000693544	0.00186794	0.00412519	0.0036698	0.00446162	0	0.00401699	0.0012896	0.00362024	0.00418904	0.00126152	0	0	0	0.00126635	0.00561855	0.00184504	0.00120459	0	0	0.000217021	0.00659946	0.000795399	0.00153598	0.00218261
EXOC1L	0	0	0	0	0	0	0	0	0	0	0	0	0	0	0	0.00347287	0	0.033161	0	0	0	0	0.00055756	0	0	0	0	0	0	0.00338437	0	0	0	0	0	0	0	0	0	0	0	0	0	0	0	0	0.000378745	0
EXOC1	0.226975	0.336484	0.171259	0.334963	0.31362	0.292384	0.184959	0.170068	0.118057	0.136428	0.136669	0.208073	0.20488	0.233023	0.18995	0.224303	0.202844	0.27346	0.233846	0.277977	0.269674	0.125138	0.15292	0.138146	0.168049	0.312404	0.249081	0.278055	0.265626	0.244714	0.17034	0.183168	0.16861	0.171326	0.209205	0.266413	0.184617	0.162983	0.227558	0.160515	0.178816	0.206316	0.232786	0.218469	0.210385	0.125333	0.100018	0.147726
CEP135	0.056803	0.060654	0.0336302	0.0608698	0.0705634	0.0432767	0.0422392	0.0628843	0.0321833	0.031442	0.0252443	0.0384768	0.0301796	0.0270401	0.0380078	0.0503788	0.0322863	0.00842354	0.0544769	0.0394267	0.0527407	0.0513752	0.0199649	0.0368219	0.04601	0.0626901	0.091457	0.0659023	0.0697108	0.0558283	0.0532981	0.0754793	0.0452157	0.0390652	0.04382	0.0543474	0.0201975	0.0436456	0.061469	0.0337279	0.0366512	0.0476691	0.0493531	0.0409364	0.0535539	0.0325127	0.0231942	0.0191066
KIAA1211	0.229141	0.240242	0.190276	0.322358	0.169778	0.205939	0.179905	0.210616	0.192678	0.211753	0.176212	0.256214	0.265306	0.298985	0.212	0.246391	0.258049	0.316852	0.196572	0.251617	0.247126	0.15661	0.164975	0.178828	0.15723	0.181714	0.305058	0.227946	0.259763	0.235544	0.189241	0.140885	0.177536	0.149985	0.355268	0.243572	0.0646599	0.229276	0.241863	0.155423	0.149105	0.320272	0.232346	0.176359	0.244933	0.181294	0.183786	0.0879579
AASDH	0.239149	0.204495	0.188859	0.238136	0.334727	0.229901	0.120538	0.185081	0.162273	0.133867	0.141242	0.194971	0.167885	0.218258	0.197748	0.235297	0.240571	0.396344	0.239942	0.222087	0.243932	0.103139	0.134236	0.148757	0.131294	0.210892	0.197153	0.234203	0.265596	0.259842	0.171374	0.151992	0.163279	0.196405	0.140465	0.239918	0.122756	0.164958	0.172495	0.171423	0.17544	0.137473	0.219544	0.195521	0.167818	0.112882	0.116981	0.0628801
PPAT	0.0736031	0.0616565	0.0653377	0.0356511	0.0835477	0.0889608	0.0474009	0.0805636	0.0747847	0.0533884	0.0590876	0.0631935	0.0614963	0.0472276	0.0614506	0.071141	0.107003	0.084001	0.0955912	0.0829566	0.078891	0.0589458	0.055617	0.0601904	0.060443	0.0462075	0.0754104	0.0985596	0.16159	0.120181	0.0582452	0.0610016	0.0534528	0.0777406	0.0436188	0.055646	0.0624584	0.0575702	0.0675835	0.0753878	0.0632438	0.1175	0.109001	0.0656716	0.0671166	0.0354839	0.038464	0.0413458
PAICS	0.0777068	0.0630413	0.0698888	0.074121	0.0646639	0.079515	0.0553309	0.0588881	0.0439722	0.0527226	0.0535688	0.0512942	0.0542735	0.062411	0.0581218	0.0660026	0.0742008	0.0640341	0.0975535	0.0738526	0.0780028	0.0359114	0.0389025	0.0560459	0.0597314	0.0836839	0.0726401	0.0693694	0.119651	0.053612	0.0585065	0.0508744	0.0553212	0.0791637	0.0483946	0.0729835	0.0734414	0.0844232	0.0867981	0.0608523	0.0504969	0.0727411	0.0764161	0.0523196	0.0488027	0.0468131	0.033672	0.0627592
SRP72	0.0953801	0.118635	0.0737628	0.128667	0.0846133	0.113259	0.0812609	0.09153	0.0287167	0.0638282	0.0664344	0.063454	0.0635867	0.0376253	0.0647096	0.0675273	0.0742696	0.065285	0.0869454	0.0886546	0.120193	0.0679286	0.0643725	0.0597627	0.0937522	0.0849578	0.1492	0.127648	0.103801	0.087339	0.0732194	0.0692914	0.0747262	0.0712126	0.0773295	0.0822604	0.097586	0.0499297	0.10096	0.0951643	0.0853906	0.0593517	0.0820651	0.0797811	0.0869393	0.063233	0.0364269	0.0855268
ARL9	0.00404928	0	0.00732143	0	0.00881081	0.00549181	0.00880291	0.00600981	0	0.00433813	0.00623052	0.005004	0.0134823	0	0	0	0.00506955	0	0.00378015	0.00273818	0.00658961	0.00189721	0.0016908	0.00195732	0.00208904	0.00457118	0.00295279	0.00708823	0.0192949	0.0128754	0.00553499	0.0107083	0.00334728	0.0029167	0.00746846	0.00970133	0.0245657	0.00906733	0.00393246	0.0148867	0.00209682	0	0.0111691	0	0.00880402	0.00562039	0.00270119	0.00923652
THEGL	0.00454781	0	0.00578968	0.00835218	0.00379648	0.00262361	0.00718525	0.00351445	0	0.000969259	0.0019188	0.000810889	0.000532132	0	0.00152058	0.0021236	0.00284005	0	0.00086109	0.00177751	0	0.00259439	0	0.0040454	0.00382567	0.00999405	0.000238475	0.0115552	0.0171777	0.00926793	0.00127442	0.00124312	0.00254418	0.00138824	0.00277089	0.00277506	0	0.00215765	0.00252945	0.00416169	0.0013302	0.00978931	0	0.00324061	0	0.00379881	0.00329476	0.00747827
HOPX	0.267523	0.203906	0.17818	0.226238	0.20033	0.223125	0.317045	0.266095	0.138618	0.184593	0.138404	0.251592	0.226557	0.216164	0.16293	0.23581	0.289222	0.204842	0.192099	0.186976	0.197108	0.221349	0.236461	0.0909409	0.136616	0.158247	0.348896	0.303114	0.126698	0.237863	0.186632	0.238815	0.216886	0.202712	0.390367	0.18992	0.105863	0.12202	0.301321	0.309567	0.197952	0.202991	0.335703	0.30188	0.266347	0.155114	0.128061	0.403192
SPINK2	0	0	0.00150563	0	0	0.000557804	0	0.000182828	0.00166007	0	0.000754438	0	0	0	0.00340669	0	0.00219442	0	0.000745939	0	0	0.00047194	0	0	0.000270488	0	0	0.000798795	0.00085109	0	0.00150464	0.00297228	0.000429161	0	0	0	0	0	0	0	0	0	0	0	0	0	0.000446604	0
REST	0.11014	0.0687837	0.0720133	0.0925696	0.0682561	0.100042	0.0653441	0.0644803	0.0266591	0.0594206	0.074754	0.0937627	0.0835619	0.0875589	0.0861009	0.0534131	0.0750937	0.207863	0.100921	0.0854689	0.0666104	0.0565087	0.0752707	0.072365	0.0610127	0.130161	0.093335	0.0815049	0.0838517	0.0912069	0.0825375	0.0886163	0.0563786	0.0970706	0.0999179	0.1408	0.0805608	0.0902125	0.091367	0.0824559	0.0710452	0.0458309	0.11757	0.0770914	0.061197	0.061976	0.0564336	0.0977183
NOA1	0.0116996	0.0126926	0.0162815	0.0316757	0.00693105	0.0165991	0.00872637	0.0178148	0.0129541	0.0125069	0.0146192	0.0101262	0.0163782	0.0140468	0.0235587	0.0300944	0.0142159	0	0.017022	0.0112645	0.0199055	0.0115591	0.0177516	0.0132599	0.00666923	0.0192388	0.0250762	0.0129521	0.0271475	0.0329227	0.0126999	0.0213688	0.0143169	0.0176237	0.00763412	0.0182642	0	0.0224246	0.0192598	0.021136	0.0100779	0.00481641	0.00887041	0.0120093	0.00944922	0.0106507	0.00902626	0.0161039
POLR2B	0.121473	0.143086	0.0913993	0.0663639	0.172408	0.132676	0.103912	0.093967	0.101577	0.0719008	0.0674287	0.0814188	0.0727715	0.0696548	0.0964629	0.0873726	0.0794313	0.0348745	0.12116	0.110473	0.111999	0.0822659	0.0689114	0.0909307	0.0873756	0.124305	0.137064	0.121205	0.134602	0.0814457	0.0829888	0.087587	0.087298	0.0871189	0.0856597	0.111311	0.150436	0.0758302	0.123532	0.0866036	0.0849995	0.0584627	0.068984	0.0882264	0.0619468	0.0615117	0.0548632	0.142167
IGFBP7	0.200784	0.392272	0.358275	0.504247	0.390236	0.312822	0.417514	0.385058	0.311526	0.351939	0.209136	0.361958	0.350399	0.486235	0.401222	0.323863	0.35684	0.216302	0.406954	0.334852	0.455692	0.399257	0.378523	0.190277	0.358888	0.362197	0.478995	0.443207	0.448647	0.375731	0.29206	0.435459	0.416135	0.286879	0.597996	0.178497	0.471253	0.401926	0.496974	0.496491	0.343592	0.353703	0.601483	0.411745	0.367048	0.303809	0.155915	0.377827
ADGRL3	0.456318	0.400865	0.222854	0.535568	0.273396	0.383744	0.324821	0.304803	0.296472	0.214093	0.154565	0.341038	0.327832	0.432576	0.452729	0.458823	0.433844	0.438538	0.247836	0.322849	0.467327	0.291916	0.23417	0.181978	0.213553	0.406844	0.4835	0.341341	0.469038	0.457969	0.180789	0.270393	0.272784	0.172601	0.406369	0.543412	0.543983	0.422941	0.659424	0.35777	0.22644	0.404504	0.401777	0.308226	0.393096	0.265765	0.149712	0.284091
TECRL	0	0	0	0.00424576	0.00432653	0.00143474	0	0.00111445	0	0	0.000384962	0.000661589	0.00114732	0.00496368	0.0018463	0	0	0	0.000184985	0.00267244	0.00147422	0.000240105	0.00037516	0.000672025	0.000730592	0.000755881	0	0.00155212	0	0	0.000562903	0.0017854	0.00103767	0.00262591	0	0	0	0	0.00393246	0	0.0029269	0	0.00857494	0	0	0.000729183	0.00128598	0.00121656
EPHA5	0.0393502	0.103352	0.0328045	0.13419	0.141844	0.110564	0.098978	0.0521425	0.0314054	0.0183076	0.0187286	0.0326078	0.047374	0.0391036	0.0529849	0.093962	0.113332	0.0283727	0.0642062	0.0986697	0.0871192	0.020945	0.0505556	0.0474974	0.0584102	0.12015	0.133328	0.0773354	0.130975	0.0616469	0.0397967	0.0672012	0.0482417	0.0358571	0.0363624	0.0562534	0.189953	0.113203	0.142696	0.0510885	0.0481592	0.0395643	0.113077	0.0808902	0.074857	0.0357589	0.0260395	0.0323238
CENPC	0.216753	0.16657	0.117155	0.132795	0.170324	0.228981	0.112188	0.129125	0.146108	0.103713	0.0983744	0.13771	0.123449	0.127161	0.126669	0.174524	0.186448	0.0520448	0.127121	0.148514	0.150413	0.0950162	0.110612	0.0982434	0.125011	0.166248	0.194089	0.190789	0.268562	0.176314	0.125266	0.13579	0.136132	0.128089	0.189925	0.185888	0.206674	0.126858	0.150351	0.11748	0.133441	0.205261	0.172244	0.13991	0.179625	0.079176	0.0696843	0.187266
STAP1	0.00396488	0.00291111	0.00274587	0.00419824	0.00486841	0.00193951	0	0.00135023	0	0.000319889	0.000426336	0.000611407	0.00130534	0	0.00145213	0	0.000861615	0	0.00211113	0.00032645	0	0	0.000781297	0.000738999	0.000325663	0.00121295	0.000973265	0.000538285	0.00215713	0	0.000704338	0.00177717	0.0014311	0.0007826	0	0.0007445	0.00450237	0.00222044	0	0.00221664	0.000884861	0	0	0	0	0.0022345	0.00165681	0.00244726
UBA6	0.166519	0.20179	0.148673	0.195404	0.2533	0.222923	0.145578	0.140962	0.137992	0.136121	0.121762	0.129698	0.123087	0.165374	0.133626	0.192613	0.187967	0.174652	0.191388	0.15227	0.205711	0.119593	0.103939	0.119239	0.136538	0.216969	0.267784	0.206671	0.286534	0.186425	0.1545	0.166326	0.126105	0.139304	0.170824	0.169115	0.210421	0.17667	0.208294	0.169369	0.161556	0.152371	0.2161	0.23038	0.185804	0.139058	0.102331	0.108167
GNRHR	0	0	0.00364499	0.020805	0.0120592	0.00120426	0	0.0018999	0.00589888	0.000923111	0.00164896	8.05744e-05	0	0	0	0.000955312	0	0	0.00746115	0	0	0.00333058	0.000363941	0.00596243	0	0	0	0.00587564	0.0174633	0	0.00133449	0.00200655	0.00174426	0.0119446	0	0	0.00212348	0	0	0.000323979	0.001562	0.00169465	0.019184	0	0.00350341	0.0107056	0.0072185	0.000629537
TMPRSS11D	0	0.00123034	0.0053851	0.0171278	0.00859	0.00697538	0.00498845	0.00586913	0.000795067	0.00791691	0.00643098	0.00151194	0	0.0025543	0.0013754	0.0181488	0	0	0.0161554	0	0.00724306	0.00813289	0.000915395	0.0129581	0.0027703	0.0014621	0	0.0158853	0.0609285	0.0246263	0.00682373	0.00324838	0.00466452	0.0180567	0	0.0039043	0	0.00463752	0.00356005	0	0.0030641	0.00104015	0.00554727	0	0.00257597	0.0274824	0.00770349	0.00106588
TMPRSS11A	0	0.00277278	0.0090698	0.0617634	0.0173575	0.00677612	0.00475922	0.00386036	0	0.00333636	0.00530042	0.000281241	0.000986206	0	0.00091012	0.0119722	0.00624998	0	0.0244126	0	0.0145286	0.00273543	0.000799582	0.0132858	0.0027569	0.00112303	0	0.0114118	0.0867281	0.0115494	0.00695821	0.00598861	0.00261702	0.0167218	0.00139345	0.00165693	0	0.00421736	0	0.0104063	0.00359907	0.00104015	0.00152781	0.00137412	0	0.021314	0.00367487	0.00125311
TMPRSS11F	0	0	0.00237604	0.00648496	0.00489783	0.000233401	0.000358838	0.000623842	0	0.000408665	0.00103086	3.39629e-05	0	0	0.00144015	0	0	0	0.0018508	0.00124028	0	0.000508382	0	0.00126115	0	0	0	0.00049333	0.0139135	0	0.000798337	0.00371604	0.0010907	0	0	0	0	0.00152328	0	0	0.00528866	0.00176488	0	0	0	0.0094705	0.00024114	0
TMPRSS11B	0	0	0.00117307	0	0	0	0	0.00126118	0	0	0.000536626	0	0	0	0	0	0	0	0	0	0	0	0	0	0	0	0	0	0	0	0	0	0	0	0	0	0	0	0	0	0	0	0	0	0	0	0	0
YTHDC1	0.204768	0.244261	0.120513	0.281407	0.173616	0.222553	0.163985	0.154986	0.129872	0.112998	0.103478	0.168275	0.160775	0.108974	0.155702	0.152337	0.188686	0.0792875	0.174762	0.188199	0.161953	0.101286	0.124352	0.11326	0.171044	0.240238	0.250532	0.229772	0.299708	0.209875	0.138636	0.134707	0.126182	0.138503	0.205041	0.226177	0.208496	0.100014	0.230278	0.129627	0.127616	0.171142	0.174067	0.225864	0.186584	0.099854	0.0932445	0.267818
TMPRSS11E	0.000886709	0	0.00109044	0	0	0	0	0.000138711	0.00166007	0	0.000220687	0	0	0	0	0	0.00282959	0	0	0	0	0	0	0	0	0	0	0	0.00432951	0	0	0	0.000152797	0	0.000314475	0.00122285	0	0	0	0	0.00155608	0	0	0	0	0	0.000314055	0.000323446
UGT2B17	0	0	0.00130626	0	0	0.0013223	0.000722621	5.50064e-05	0	0	0	0	0	0	0.00191329	0	0	0	0	0	0	0.000605146	0.000243274	0.00111576	0.000880405	0	0.00195532	0.00151433	0	0	0	0	0.000869644	0.00152832	0	0.0027058	0	0	0	0	0.00225581	0	0	0	0	0.00127084	0	0.00107284
UGT2B15	0	0.00191526	0	0	0	0	0	0	0	0	0	0	0	0	0	0.00270702	0	0	0	0	0	0.00037254	0	0	0	0	0	0	0	0	0	0	0	0	0	0.00550807	0	0	0	0	0.00139612	0	0	0	0	0	0	0
UGT2B7	0	0	0.00179527	0	0.00212564	0.000944241	0.00218453	0.00111627	0	0.000644055	0.00211623	0.000360766	0	0	0.000480736	0.00260467	0.00373143	0	0.00238539	0.000936569	0	0.00300861	0	0.00213132	0.000805417	0.00147223	0.00201111	0.00191214	0.00129037	0.00906063	0.000547432	0.00123119	0.00117572	0.0022683	0	0	0	0.00101648	0	0	0.00260472	0.00288082	0.00461626	0.000804931	0	0.00209083	0.00284803	0.000767373
UGT2B4	0	0	0	0	0	0	0	0	0	0.000490356	0.000891641	0	0	0	0	0	0	0	0	0	0	0	0	0	0	0	0	0	0	0	0.000482497	0	0	0	0	0	0	0	0	0	0	0	0	0	0	0	0	0
SULT1B1	0	0	0	0	0	0.00106544	0.00248733	0	0.000621699	0	0.000251294	0	9.85612e-05	0	0	0	0	0	0.0006253	0.00143336	0	0.000572282	0	0.000738999	0	0	0.000364173	0	0	0	0	0	0.000304452	0	0.00390107	0	0	0	0.004047	0	0	0	0	0	0.00223221	0	0	0.00111531
CSN1S1	0	0	0	0	0	0	0	0	0	0	0	0	0	0	0	0	0	0	0	0	0	0	0	0	0	0	0	0	0	0	0	0	0	0	0	0	0	0	0	0	0	0	0	0	0	0	0	0
PRR27	0	0	0.000468285	0	0	0.00281811	0	0	0	0.000835002	0	0.000316872	0	0	0	0	0	0	0	0.000405196	0	0.000618454	0.001766	0	0.000214115	0	0	0	0	0	0	0	6.83691e-05	0	0.000913198	0	0	1.93576e-05	0	0	0	0	0	0	0	0	0	0
SMR3B	0	0	0	0	0	0	0	0.000569866	0.00635954	0.00142169	0.0015071	0.00070895	0	0	0	0	0	0	0.000150067	0	0	0	0.00106788	0	0	0	0	0	0.00363266	0.00344192	0	0.00038537	0.00102803	0.000676302	0.000500334	0	0	0	0	0	0	0	0	0	0	0	0.000736054	0
MUC7	0.00177103	0	0.000718647	0.00367786	0	0.00151527	0	0.000455885	0	0.000304888	0.000140819	0	0	0.000704791	0	0.00327386	0	0	0.00113242	0.00034779	0	0.00130672	0	0	0	0	0	0.000974974	0	0	0.00170924	0.00032334	0.000671196	0	0	0.00360765	0.0238998	0.00189738	0	0.000387802	0	0	0.0106256	0	0	0	0.000389999	0.000161869
AMTN	0	0	0	0	0	0	0	0	0	0	0	0	0	0	0	0	0	0	0	0	0	0	0	0	0	0	0	0	0	0	0	0	0	0	0	0	0	0	0	0	0	0	0	0	0	0.000588207	0	0
AMBN	0.000648119	0	0.00261274	0	0	0	0	0.00171162	0.00537899	0.000341758	0.00137075	0	0	0	0	0.00023394	0	0	0.00128618	0	0	0.0015247	0.000733095	0	0	0	0	0	0.00213974	0	0.00167826	0.000354164	0.000546725	0.00499998	0	0	0	0.001552	0	0.00100435	0	0	0.00286633	0.00230032	0.000554698	0.00108169	0.000583831	0.000288691
ENAM	0.00386444	0.00123474	0.00230451	0	0	0.00182882	0.00178668	0.000218688	0	9.88133e-05	0.00062127	0.000197092	0.000275386	0.00544607	0.000811387	0	0.00619831	0	0.00185394	0.0066741	0.000737061	0.000583411	0	0.0010642	0.00127297	0	0.00593544	0.00136386	0.012596	0	0.000296972	0.000673677	0.00103224	0.00133815	0.00254357	0.0019403	0	0.000752441	0	0.000625516	0.00191722	0	0	0	0.0061192	0	0.00227116	0.000650535
JCHAIN	0.000351913	0	0.00103597	0.00441305	0	0.00088336	0.00184587	0.00187901	0	0.00030127	0.000413403	0.00106803	0.00142187	0.00372539	0.00341839	0.00276225	0	0	0.000868209	0	0	0.0011407	0.00179405	0	0	0	0	0.00269769	0	0	9.60576e-05	0	0	0	0	0	0	0	0	0	0.00205373	0.00554371	0	0	0	0.00135917	0.000559916	0.000699555
UTP3	0.0150842	0.0257013	0.0202411	0.0475655	0.0425655	0.0202478	0.0355133	0.0306794	0.0167704	0.0136231	0.0191809	0.0163712	0.0188115	0.0208861	0.0347046	0.0159013	0.0263175	0.033373	0.0214047	0.0195081	0.0129769	0.0178609	0.0254215	0.0200959	0.0128339	0.0174322	0.0723381	0.0256532	0.0281359	0.00838049	0.0337005	0.0279784	0.0271748	0.0329694	0.0203299	0.0402292	0.0365301	0.00892792	0.0511208	0.0265781	0.0105996	0.0363992	0.0265432	0.038656	0.0234258	0.0160532	0.0122943	0.0462438
RUFY3	0.417548	0.486246	0.238549	0.462349	0.512593	0.476744	0.345433	0.316025	0.232388	0.267573	0.218597	0.348862	0.397277	0.361668	0.354245	0.440671	0.550394	0.592956	0.39607	0.467057	0.432417	0.196654	0.296629	0.176268	0.342568	0.52601	0.681581	0.436355	0.460034	0.372243	0.268481	0.299331	0.303004	0.253845	0.467624	0.500576	0.533639	0.28845	0.580612	0.346211	0.341839	0.286385	0.482741	0.444948	0.364711	0.191136	0.200753	0.257159
GRSF1	0.0757861	0.0996083	0.0705806	0.141506	0.136649	0.07276	0.1125	0.0702428	0.0963868	0.0464322	0.0427242	0.0461343	0.05975	0.0458789	0.0587726	0.0815792	0.103052	0.0905541	0.0552089	0.0776288	0.0774379	0.0572065	0.0582661	0.0420603	0.0462301	0.0826977	0.140912	0.0846848	0.0723518	0.0913171	0.0729151	0.0727363	0.0623577	0.0619791	0.0449561	0.100016	0.0938191	0.0872007	0.0845321	0.0608489	0.0589372	0.0465349	0.0816016	0.105928	0.0767234	0.0524822	0.044109	0.0404375
MOB1B	0.140969	0.148897	0.121761	0.189654	0.150077	0.154883	0.252093	0.115039	0.078452	0.109491	0.0913289	0.0953002	0.0910034	0.135637	0.120499	0.161282	0.181873	0.133223	0.125131	0.124617	0.0960186	0.0902039	0.0906626	0.100922	0.108911	0.106379	0.22481	0.199945	0.158321	0.210931	0.140521	0.111729	0.105358	0.126308	0.100684	0.104278	0.193018	0.19547	0.181058	0.1307	0.0928596	0.184538	0.14314	0.206737	0.13842	0.0990482	0.0910525	0.089285
DCK	0.00148088	0.00901058	0.0136358	0.05557	0.0245507	0.0324837	0.0474965	0.013426	0.00668594	0.0103784	0.0095892	0.0109301	0.0076176	0.00941305	0.0108615	0.0243903	0.0122056	0	0.0167212	0.00854659	0.0232491	0.00758653	0.0129016	0.00849807	0.00798208	0.00865266	0.0418792	0.0110561	0.0434018	0.0197912	0.00808113	0.00807669	0.0111163	0.0156923	0.00147865	0.010024	0.00665538	0.00943366	0.0268296	0.00570023	0.00997006	0.000729754	0.00950721	0.011506	0.0182202	0.00762201	0.00575443	0.00818878
SLC4A4	0.502203	0.64698	0.356568	0.655789	0.714524	0.634919	0.405983	0.453637	0.325361	0.289538	0.259531	0.405386	0.506286	0.536036	0.526182	0.572016	0.715674	1.00232	0.411823	0.595509	0.532711	0.448075	0.346025	0.283896	0.459919	0.60613	0.808813	0.541379	0.667455	0.516838	0.329904	0.416653	0.440248	0.34321	0.614421	0.740782	0.720164	0.52346	0.878992	0.542332	0.366901	0.515852	0.527278	0.621905	0.559917	0.384832	0.27704	0.32214
GC	0	0	0.00029087	0	0.0195141	0.00171114	0	0.00171301	0	0.00123368	0.00159394	0.00156908	0.00189731	0.00307039	0.00353864	0.00284733	0	0	0.00364377	0.00156596	0.00223776	0.00380928	0	0.00398535	0.00366241	0	0.00101746	0.00224452	0.0232981	0.00313183	0.00173712	0.0061446	0.000228109	0.00165823	0.00191674	0	0	0	0	0.00207754	0	0.00325933	0.00995012	0	0.00369022	0.00222352	0.00098003	8.44542e-05
NPFFR2	0.00283521	0.00824349	0.00304959	0	0.0084847	0.0201039	0	0.00283704	0.00178835	0.00243817	0.00262724	0.00106862	0.00554373	0	0.00806067	0	0.00554151	0	0.00697998	0.00285536	0	0.000650852	0.00189709	0.00346102	0.00272167	0.00619156	0.00918797	0.0017001	0.00697947	0.0140169	0.00170608	0.00125993	0.00134138	0.000469285	0.00153637	0.00684878	0	0.00176586	0.00572294	0.00140573	0.001975	0	0	0.0015426	0.000889246	0.0014986	0.00107066	0.00120978
ADAMTS3	0.0320635	0.0539974	0.021815	0.0413151	0.0020439	0.0279667	0.0411714	0.0263217	0.0414764	0.00979812	0.00995951	0.0337348	0.0292707	0.0113712	0.0115488	0.0296866	0.0392682	0.0156961	0.0213266	0.0278304	0.0303862	0.0778279	0.0111273	0.0132387	0.0172372	0.0341104	0.0399058	0.0393943	0.0211053	0.0403061	0.0294525	0.0513291	0.0315853	0.00633813	0.0311929	0.0304818	0.0288771	0.0634475	0.0725531	0.0712088	0.019028	0.00881178	0.0533888	0.0271724	0.0399725	0.0459888	0.0161381	0.0590794
COX18	0.031959	0.0110928	0.0316242	0.0624021	0.0433624	0.0293203	0.0195883	0.0249254	0.0252513	0.0209944	0.023668	0.0241079	0.0353142	0.037947	0.0248594	0.0268332	0.0184359	0.0261593	0.0401137	0.0544483	0.0483065	0.0241296	0.0199215	0.0239262	0.0142582	0.0530249	0.0441219	0.0357972	0.0234477	0.0191496	0.0182841	0.0184203	0.0287361	0.0121975	0.0165781	0.00979462	0.0267505	0.0176966	0.0378805	0.0190596	0.0295401	0.0481089	0.0178004	0.0385127	0.0160173	0.0194634	0.0134907	0.0125905
ANKRD17	0.418322	0.529448	0.24192	0.558683	0.523402	0.52189	0.353966	0.317971	0.221856	0.259305	0.22986	0.35393	0.377997	0.348878	0.369922	0.429467	0.560594	0.511918	0.40182	0.484807	0.473893	0.207806	0.322033	0.222663	0.322512	0.518084	0.693847	0.455402	0.5228	0.347145	0.275951	0.280966	0.298477	0.279898	0.377724	0.509675	0.568565	0.271276	0.575724	0.350197	0.341553	0.334062	0.46274	0.492728	0.374859	0.17373	0.197769	0.25714
ALB	0.00348544	0	0.000503602	0	0	0.0108295	0.00237117	0.000987591	0	0.000410131	0.00344962	0.00200459	0.00530435	0.00334202	0.0040116	0	0	0.00842354	0.00294356	0.00811314	0.0167098	0	0.00124212	0.000996539	0.000915973	0.000470347	0.00158592	0.00916382	0.0039151	0	0.0012835	0.00141237	0.00187168	0	0.00296046	0.00587228	0.0088348	0	0.00194655	0.00178538	0.00406721	0	0.00562179	0	0	0.000428397	0.00165902	0.00045712
AFP	0	0	0	0	0	0.00144096	0	0.00412091	0.00332103	0.000929877	0.00147366	0.0013641	0.00212924	0.00133718	0.000803698	0	0.00307696	0	0.00427632	0.00942673	0.00822179	0.000671219	0.00404266	0	0.00171373	0	0.00419919	0.000444415	0.00215575	0	0.00198791	0.00161686	0.00259927	0.00219027	0.000685739	0.00608726	0	0	0.000531141	0.000932421	0	0	0	0.00265879	0.00638733	0.00296035	0.000630749	0.029992
RASSF6	0.000708966	0	0	0	0	0	0	0	0	0.000171429	0.000117761	0.00138828	0.00088107	0	0	0	0.00152794	0	0.000159188	0	0	0.000517026	0	0.000569606	0	0	0	0.000553005	0.00260857	0	0.000251913	0.000615686	0.000343018	0	0.000976542	0.0020781	0	0.001846	0.000715416	0	0.000523338	0	0	0	0	0.000833716	0	0.00129842
CXCL8	0	0	0	0	0	0	0	0	0	0	0	0	0	0	0	0	0	0	0	0	0	0	0	0	0	0	0	0	0	0	0.000262754	0	0	0.00185975	0	0	0	0	0	0	0.000501803	0	0	0	0	0	0	0
CXCL6	0	0	0	0	0	0	0	0	0	0	0	0	0	0	0	0	0	0	0.000414423	0	0	0	0	0	0	0	0	0	0	0	0	0	0	0	0	0	0	0	0	0	0	0	0	0	0	0	0	0.000292637
CXCL1	0	0	0	0	0	0	0	0	0	0	0	0	0	0	0	0	0	0	0	0	0	0	0	0	0	0	0	0	0	0	0	0	0	0	0	0	0	0	0	0	0	0	0	0	0	0	0	0
CXCL5	0.000510684	0	0.000482511	0	0	0.000855254	0.000854169	0.000137594	0	0	0.00051677	0.0015809	0	0	0	0	0.00241178	0	0.00103878	0	0	0	0.00105121	0	0.00167437	0	0.00172663	0	0	0	0	0.00170668	0.000450396	0	0.000295688	0	0.00931971	0	0	0.00351152	0.00228767	0	0.0135163	0	0.000939541	0.00136206	0	0.00617635
CXCL3	0	0.00182486	0.00362389	0	0.0230532	0.00483687	0.0128074	0.00112444	0	0.000229082	0.000438763	0	0	0.0392984	0.00167439	0.00763176	0.00104424	0	0.00355002	0	0.00275067	0.0034317	0	0	0.00138915	0.00564046	0.00613911	0.0100588	0	0.00405209	0.00137133	0.00401499	0.00163174	0.00337247	0.000424496	0	0	0.00169049	0.0160848	0.0160186	0.000692542	0.00387251	0.00278289	0.000670108	0.00782762	0.000551415	0.00215525	0.00531108
CXCL2	0.000669921	0	0.00065749	0	0.0521183	0.00167787	0.0147327	0.00184102	0	0	0.000365899	0.000150897	0	0.0350242	0.00332955	0.00347287	0	0	0.002492	0.000787663	0.00273116	0.0126407	0	0	0.00494113	0.00606043	0	0.0277167	0	0.00459084	0.000205832	0.00549966	0.00331363	0.000811531	0.000845115	0	0.00739553	0.00158209	0.00299208	0.0164279	0.000486036	0	0.0172224	0	0.00897407	0	0.000338541	0.00169454
MTHFD2L	0.217939	0.201309	0.146948	0.216005	0.193431	0.19841	0.166863	0.133961	0.152491	0.147267	0.157895	0.186475	0.145706	0.234014	0.169315	0.19814	0.160831	0.182781	0.22329	0.185505	0.219342	0.137381	0.172144	0.14777	0.159723	0.234057	0.142375	0.241392	0.160283	0.207596	0.127086	0.146224	0.180013	0.143179	0.106937	0.194831	0.168521	0.170936	0.17385	0.301196	0.175513	0.0983439	0.201153	0.200813	0.125968	0.137229	0.128851	0.153955
EPGN	0	0	0	0	0	0	0.00143895	0.000782931	0	0.000686963	0.00148569	0	0.00107308	0	0.000871107	0	0	0	0.00294491	0.000592212	0	0.000431714	0.000271336	0.000859905	0	0.00367357	0.00121602	0	0	0	0	0.000918111	0.00204571	0.00267192	0	0.00100544	0	0.00216663	0	0	0	0	0	0.000146483	0	0.0025429	0.000808483	0.00119118
EREG	0	0	0	0	0	0	0	7.66006e-05	0	0.000159789	0	0.000852856	0	0	0	0	0	0	0.000561363	0	0	0	0.000260401	0	0	0	0	0.00054803	0	0	0	0	0	0	0	0.00253805	0.0122358	0.000217906	0	0	0	0	0	0	0	0.000645648	0.000360093	0.00103431
AREG	0	0	0	0	0	0	0	0	0	0	0	0	0	0	0	0	0	0	0.00176644	0	0	0.000477377	0	0.000885505	0	0	0	0	0	0	0	0	0	0	0	0.00163136	0	0	0	0	0.000988998	0	0	0	0	0	0.000401901	0.000305146
BTC	0.00234485	0	0.00693323	0	0	0.0137893	0.000237205	0.00419147	0	0.00268629	0.000537565	0.00377395	0.00358409	0.00346202	0.00127124	0	0	0	0.00171768	0.0135643	0.00264095	0.000967226	0.00660707	0	0.00594685	0.000748717	0.00629896	0.0114895	0.0286578	0	0.00519684	0.00473213	0.00366071	0.00171191	0.0105229	0.00885262	0.0159404	0.00245433	0.00558554	0.00287846	0.00316924	0.00267731	0	0.000993472	0.00652115	0	0.000350405	0.00295099
PARM1	0.0156323	0.00659383	0.0168427	0.0314925	0.0329121	0.0274342	0.0359403	0.0217641	0.00878651	0.0068747	0.00504003	0.0144354	0.0198644	0.0112111	0.0109331	0.0196035	0.0306159	0.0505029	0.0152001	0.0249408	0.0159165	0.00846029	0.0197427	0.00551016	0.0135365	0.0478531	0.0548816	0.0288554	0.0129415	0.0573477	0.0201158	0.0167263	0.0207412	0.0104124	0.0174414	0.0195586	0.0649464	0.0325227	0.0708517	0.0156881	0.00875408	0.0153505	0.0247393	0.0344723	0.0136016	0.00730443	0.00713695	0.0208662
RCHY1	0.068842	0.0701029	0.0588324	0.0704498	0.135811	0.0967447	0.0892029	0.0740612	0.0568338	0.0618713	0.06458	0.0735994	0.0570644	0.0423687	0.0749857	0.0685073	0.0583139	0.142312	0.0886389	0.0637368	0.0970035	0.0424668	0.0732632	0.0464154	0.0460291	0.0886749	0.114017	0.112922	0.101018	0.0793959	0.0630105	0.0600664	0.0577732	0.0695665	0.0544852	0.0881227	0.0228212	0.0481937	0.0681587	0.0670713	0.0623693	0.0748394	0.0874195	0.090276	0.0760764	0.0391913	0.0367816	0.0549981
THAP6	0.135203	0.161997	0.0839869	0.148587	0.0808772	0.16851	0.0365906	0.0873373	0.119577	0.0812536	0.0881109	0.109615	0.0838697	0.121523	0.119297	0.155954	0.108716	0.164521	0.138259	0.169041	0.164397	0.0592623	0.0810289	0.0806219	0.0758497	0.192513	0.106648	0.114608	0.112141	0.0737868	0.0963631	0.0867303	0.06742	0.092054	0.0736267	0.162001	0.0836619	0.100087	0.0982441	0.0658472	0.114759	0.0608428	0.189047	0.10073	0.0866547	0.0522671	0.068946	0.0715122
ODAPH	0	0.00941833	0.0115813	0	0	0.00342379	0	0.00152452	0	0.00145593	0.0029066	0.00560138	0.000373442	0.00303054	0.00531968	0	0.00393782	0	0.00815003	0.0081599	0.00367436	0.00160339	0.00125414	0.00652769	0.00127643	0.00169134	0.00127661	0.00222129	0.0043266	0.0108877	0.00126282	0.00901252	0.00399754	0.00159618	0.00112446	0.00898952	0.002293	0.008364	0.00487267	0.00632449	0.0097088	0	0	5.30787e-05	0	0.00350362	0.00125606	0.00443705
CDKL2	0.0178141	0.0481327	0.0243522	0.137997	0.0447524	0.033632	0.0185217	0.033857	0.0399565	0.0122659	0.0160346	0.0367418	0.0323533	0.055543	0.0282633	0.017908	0.039044	0.100342	0.0380846	0.0526147	0.0250301	0.00908619	0.0159713	0.0277667	0.0163189	0.019459	0.03541	0.0425686	0.032006	0.0323725	0.0343216	0.0245509	0.0220568	0.01438	0.0137111	0.0369759	0	0.0262618	0.0332576	0.0180845	0.0301479	0.0316901	0.0319569	0.0375755	0.0354004	0.017886	0.00821817	0.013933
G3BP2	0.145294	0.128094	0.0787267	0.239783	0.19012	0.174463	0.162572	0.108209	0.063486	0.0903219	0.077534	0.124056	0.103042	0.075678	0.104735	0.115343	0.153323	0.0611923	0.137362	0.10649	0.126064	0.0636343	0.118284	0.094869	0.112263	0.168947	0.23161	0.12532	0.14741	0.181262	0.111021	0.110508	0.105821	0.0804607	0.106769	0.171173	0.177158	0.111899	0.167391	0.10825	0.111479	0.0671435	0.0900657	0.158528	0.100159	0.0745437	0.0623967	0.100288
USO1	0.227461	0.190601	0.152825	0.243372	0.28883	0.236833	0.10762	0.154991	0.125082	0.137855	0.124238	0.171088	0.161374	0.178838	0.18763	0.285715	0.188198	0.228238	0.219394	0.241259	0.203363	0.135091	0.116181	0.153302	0.140536	0.229695	0.196392	0.242053	0.240194	0.250173	0.146228	0.15561	0.149637	0.14344	0.139253	0.223357	0.13522	0.152896	0.169508	0.178795	0.185515	0.1674	0.242399	0.168082	0.151602	0.138881	0.109448	0.0916737
PPEF2	0.000706514	0	0.0025034	0	0	0.00307958	0.00367046	0.00216253	0.00359727	0.00137375	0.00177529	0.000531906	0.00364352	0	0.000471242	0	0.00292053	0	0.00236585	0.000578731	0	0.000684201	0.000224522	0.00207712	0.000547066	0	0	0.00183619	0.00952148	0	0.00184423	0	0.00115096	0.00201939	0	0.00147354	0.0242433	0.000180289	0	0.00300979	0	0.00336162	0	0.00082757	0	0.00236818	0.0015473	0.000280237
NAAA	0.0269165	0.0136366	0.0345949	0.00301429	0.0263361	0.037274	0.0212978	0.0257589	0.05399	0.0263794	0.0193082	0.0295849	0.0356101	0.0264125	0.0208287	0.00700213	0.0703986	0.0446901	0.0339228	0.0356859	0.0156414	0.0200806	0.0211489	0.0199174	0.0145018	0.0378362	0.0302752	0.0213121	0.0336664	0.00485574	0.0257856	0.024461	0.0251358	0.0173797	0.00987833	0.0504117	0.0875923	0.0352998	0.019543	0.042063	0.0290315	0.0390325	0.0101058	0.0135902	0.0240177	0.0211304	0.0154697	0.0274974
SDAD1	0.0556051	0.0845645	0.0465628	0.0928197	0.0888748	0.0617953	0.0808411	0.0604301	0.0310424	0.0553841	0.0496675	0.0643837	0.0555556	0.0483935	0.0557808	0.113237	0.0753637	0.227065	0.0638592	0.0876332	0.0951313	0.0557595	0.0672754	0.0462775	0.0567347	0.0867444	0.0945004	0.0811166	0.0689597	0.114761	0.0422527	0.0508245	0.0646429	0.0534983	0.0331526	0.080477	0.165596	0.0625	0.1013	0.0756082	0.0559085	0.0169428	0.0838454	0.0870406	0.0475004	0.0302083	0.037637	0.0721766
CXCL9	0	0	0	0	0	0	0.00734066	0	0	0.000408777	0	0	0	0	0	0	0	0	0	0	0	0.000344081	0	0	0	0	0	0.000929522	0	0	0.000432524	0	0	0	0	0	0	0	0	0	0	0	0	0	0	0	0	0.00138766
ART3	0.0153002	0.0331583	0.00903885	0.00289818	0.0840406	0.0263925	0.0122095	0.0186781	0.0069171	0.00411669	0.00260373	0.00596228	0.0151043	0.00303054	0.0119799	0.0261124	0.0284014	0	0.00566453	0.0100253	0.0223175	0.00447831	0.00861375	0.00523913	0.0224921	0.0182876	0.0501667	0.0266668	0.0333038	0.0308116	0.0149397	0.00828603	0.012133	0.0101711	0.00409074	0.0254654	0.00450237	0.00922599	0.00780092	0.00937822	0.00385867	0.0255211	0.0144874	0.021325	0.0178529	0.00494601	0.00703289	0.00745202
CXCL11	0	0	0.00140361	0	0	0	0	0	0	0.000333811	0	0	0	0	0	0	0	0	0	0	0	0	0	0	0	0	0.000942435	0	0	0	0.000314067	0	0	0	0	0	0	0	0	0	0	0	0	0	0	0	0	0
NUP54	0.112271	0.0938421	0.100171	0.11558	0.124359	0.131777	0.0681867	0.0986219	0.0970749	0.0963821	0.0678715	0.0883811	0.0884479	0.0757443	0.110399	0.102268	0.13347	0.122032	0.114976	0.0920861	0.151009	0.0653839	0.0661292	0.081988	0.0957763	0.168131	0.114247	0.110734	0.103189	0.113236	0.0939822	0.0990527	0.0900514	0.0816106	0.0754291	0.104427	0.0665073	0.067289	0.116167	0.0956948	0.088894	0.097724	0.14146	0.0736054	0.0824462	0.0571353	0.0504121	0.0848562
SCARB2	0.213662	0.17289	0.154308	0.21847	0.270215	0.207292	0.214841	0.166172	0.141548	0.122807	0.13081	0.157174	0.170975	0.147175	0.137002	0.185281	0.181255	0.301021	0.166034	0.190991	0.177409	0.100559	0.148221	0.0968943	0.16183	0.228232	0.254316	0.200779	0.203365	0.260523	0.140739	0.147655	0.133004	0.14836	0.138422	0.185397	0.227946	0.174797	0.212416	0.17552	0.154074	0.165171	0.162114	0.215723	0.181156	0.115619	0.0822866	0.138128
FAM47E	0.000578176	0.00359951	0.00510684	0.00304838	0.0315225	0.00704999	0.0135375	0.00885682	0.0184923	0.0115347	0.00852138	0.00565812	0.00660908	0.0181349	0.00934267	0	0.0173436	0.0300436	0.0102351	0.0103229	0.00912546	0.00459431	0.0100682	0.00376273	0.00900595	0.0109055	0.0066017	0.0117112	0.0021056	0.0237694	0.00613218	0.00202025	0.010219	0.0186891	0.00548415	0.00714518	0.00698669	0.00333807	0.00743089	0.0065892	0.00125241	0.00771323	0.00437973	0.013545	0.0190926	0.000619285	0.00511578	0.0328008
FAM47E-STBD1	0.00813546	0.0135236	0.00928525	0.020271	0.0262615	0.0125936	0.0174763	0.0143565	0.0103292	0.0100211	0.0159247	0.0147579	0.0161968	0.00634294	0.0152286	0.00844873	0.0361487	0	0.0140259	0.0113029	0.0115021	0.011466	0.0228146	0.0150862	0.0163309	0.0269199	0.0228212	0.0199463	0.00708791	0.0073996	0.0210965	0.0280172	0.0139336	0.0164636	0.00597302	0.0195908	0	0.0142536	0.0178008	0.0192936	0.016947	0.0039966	0.0239984	0.0250184	0.026904	0.016405	0.0154544	0.0132205
STBD1	0.00054352	0	0	0	0	0.00199953	0	0	0	0.000196609	0	0.000279415	0	0	0	0	0.00714662	0	0	0	0	0.000330165	0	0	0	0.000408741	0	0.00104389	0	0	0.00104652	0.000167569	0.000320293	0	0	0	0	0	0.003728	0.00069919	0	0	0	0	0	0	0	0
CCDC158	0.00307067	0.0166311	0.00593203	0.0205607	0.00249619	0.0177024	0.0157134	0.00850726	0.00750488	0.00447764	0.0077364	0.0101364	0.0144756	0.0132878	0.00724044	0.0137472	0.0197605	0.0319931	0.0109623	0.0135413	0.00914052	0.00739053	0.00679942	0.00667232	0.00360305	0.0220183	0.0192072	0.0262732	0.0174809	0.0153398	0.0146868	0.0104182	0.0124981	0.00694259	0.00847818	0.00265106	0	0.0130707	0.0298947	0.00678639	0.0040964	0.0172131	0.0287091	0.0122488	0.00709491	0.00567473	0.00317251	0.0391545
SHROOM3	0.526359	0.695945	0.372127	0.651903	0.494096	0.606583	0.403046	0.420305	0.172348	0.306338	0.309839	0.482823	0.475079	0.468827	0.519463	0.557498	0.684827	0.609523	0.464645	0.662738	0.575899	0.328573	0.441617	0.353946	0.397569	0.717104	0.742677	0.529547	0.621511	0.471455	0.348184	0.418496	0.422402	0.339274	0.607276	0.683432	0.515599	0.392185	0.803202	0.479343	0.392509	0.448784	0.534705	0.571649	0.464709	0.363641	0.296873	0.283652
SOWAHB	0	0	0	0	0	0	0	0.000883581	0	0	0	0	0	0	0	0	0	0	0	0	0	0	0.00170041	0	0	0.00398926	0	0	0.00761001	0	0	0	0.000445196	0	0	0.00161001	0	0	0.00707462	0	0	0	0	0	0	0	0	0
CCNI	0.169689	0.222729	0.157879	0.285376	0.238163	0.261711	0.243246	0.195886	0.151935	0.152782	0.129487	0.153317	0.204293	0.202121	0.170003	0.234958	0.248053	0.2365	0.213391	0.190439	0.232725	0.118351	0.13291	0.126797	0.235024	0.238758	0.284813	0.230845	0.312015	0.249202	0.170857	0.160703	0.170009	0.17542	0.173415	0.200658	0.261183	0.188423	0.298468	0.180994	0.178084	0.229947	0.195735	0.226505	0.247403	0.112131	0.0975364	0.0975899
CCNG2	0.0713873	0.0863488	0.0441624	0.0806464	0.107029	0.132782	0.0465021	0.0622833	0.0795028	0.0556847	0.0555949	0.0565315	0.0718094	0.0396792	0.039904	0.0382152	0.0678231	0.033373	0.0729679	0.0758068	0.0776931	0.0257324	0.0605542	0.0468985	0.060614	0.0842707	0.107203	0.0900043	0.0834556	0.0949339	0.0623469	0.0432491	0.0428866	0.0728945	0.037299	0.0544423	0.0528692	0.0542328	0.070976	0.0336845	0.051438	0.0874623	0.0667599	0.0604211	0.0915216	0.0383882	0.0268398	0.149436
CXCL13	0.00208305	0.00123034	0.00581067	0	0	0.0160938	0	0.00148443	0.00537899	0.00188898	0.00143193	0.00154908	0.00565226	0	0.00187666	0.00666378	0.010978	0	0.00316685	0.00379544	0.00290858	0.00314697	0.00537134	0.00276371	0.00294039	0.00249934	0.00649384	0.0028397	0.0138522	0.0116308	0.00772854	0.0040931	0.00280296	0.0107613	0.0018925	0.00734956	0.0761582	0.00152454	0.00502436	0.00278985	0.00116377	0	0	0.00124562	0.00173482	0.00441769	0.00541996	0.00323301
CNOT6L	0.138765	0.155384	0.121389	0.184888	0.124062	0.154917	0.162129	0.13016	0.0945358	0.107601	0.0928466	0.106121	0.100558	0.138025	0.0981018	0.103098	0.154221	0.193409	0.118779	0.140797	0.15396	0.0873734	0.0928201	0.10069	0.112242	0.155511	0.194109	0.165133	0.182034	0.219932	0.129801	0.142413	0.122895	0.13987	0.151133	0.0961708	0.190597	0.138861	0.148066	0.151078	0.113199	0.123918	0.238528	0.159359	0.128085	0.100636	0.078643	0.0975534
MRPL1	0.126536	0.151574	0.112231	0.0778387	0.128351	0.106483	0.098304	0.103183	0.0476597	0.092827	0.0771429	0.0949327	0.0827871	0.0590666	0.104168	0.13217	0.142877	0.089665	0.107642	0.0739885	0.119659	0.0811438	0.10445	0.090777	0.0775482	0.152919	0.120003	0.146129	0.0958807	0.0776597	0.085288	0.107204	0.101305	0.0911809	0.111658	0.0923899	0.105364	0.0795263	0.103528	0.108953	0.0873749	0.0658914	0.10534	0.15388	0.103986	0.0690062	0.0778581	0.0933686
FRAS1	0.0668743	0.0257658	0.028632	0.0500428	0.115098	0.105468	0.0583174	0.0468784	0.0222907	0.0230473	0.0214614	0.0240681	0.0529753	0.0404055	0.0466175	0.0647212	0.0992976	0.00196844	0.0398091	0.0530525	0.0470808	0.0152378	0.0396159	0.0176407	0.0395298	0.104506	0.103168	0.0618545	0.075339	0.0884594	0.0433366	0.039452	0.0375827	0.0150238	0.0265234	0.0871549	0.103738	0.0253401	0.122301	0.0288975	0.0398589	0.0573437	0.0718257	0.0506201	0.0379841	0.0194494	0.018166	0.0289076
ANXA3	0	0	0.00255695	0	0.0142038	0.00135567	0	0.00232295	0.00563383	0	0.000233777	0.000546764	0	0	0	0	0	0	0.000789827	0	0	0.00107812	0	0.000623365	0.00114552	0	0.00287078	0.0017751	0.00174154	0	0.000448784	0.000614779	0	0.00578954	0	0	0	0	0	0	0.00126326	0	0	0.00171514	0.00152873	0	0	0
BMP2K	0.390028	0.451748	0.251832	0.530324	0.487533	0.520693	0.267228	0.283345	0.207672	0.273051	0.236445	0.387824	0.388302	0.376074	0.405187	0.5191	0.445606	0.550525	0.391731	0.533108	0.502143	0.234189	0.300619	0.245237	0.316933	0.528691	0.569504	0.435112	0.501331	0.446853	0.264935	0.272893	0.278108	0.328828	0.400623	0.531316	0.412889	0.258457	0.475769	0.316179	0.374916	0.350554	0.32417	0.433488	0.393816	0.206081	0.239241	0.212842
PAQR3	0.0702138	0.0652307	0.0859378	0.0608604	0.118765	0.140203	0.0618007	0.0738486	0.103111	0.0683978	0.0717844	0.0526873	0.0872111	0.117738	0.0493922	0.12923	0.0630432	0.103873	0.133197	0.0860166	0.110239	0.0762136	0.048447	0.102018	0.0772343	0.0747382	0.120238	0.130444	0.26314	0.140559	0.0866794	0.0889814	0.0587256	0.110454	0.0588136	0.0498779	0.0651884	0.0688822	0.0881008	0.0629156	0.0579329	0.087357	0.17282	0.0551442	0.0566847	0.04943	0.0540528	0.152136
NAA11	0.000478738	0.00506371	0.00421807	0	0.0109195	0	0.0078572	0.00734908	0.00477438	0.00218198	0.0019532	0.00317529	0.000625676	0	0.00131629	0	0.00205428	0	0.00650842	0.00500701	0.00527257	0.00129664	0.0010279	0.00538719	0.000302244	0.00412602	0	0.00700062	0.0040588	0.00413684	0.00285542	0.00658195	0.00198974	0.00175885	0	0.0018115	0	0.00861129	0.00475047	0	0.00345598	0	0	0	0	0.00403645	0.000471424	0.000416347
ANTXR2	0.0793924	0.07881	0.0580166	0.062278	0.0666587	0.0952698	0.0788636	0.0631203	0.0209779	0.0571761	0.0388431	0.0477343	0.0414257	0.0554936	0.058701	0.0397759	0.0976923	0.14639	0.0694793	0.0675484	0.0399785	0.0324281	0.0178584	0.0397177	0.0782578	0.0757465	0.114728	0.0924677	0.0713713	0.052941	0.0843838	0.0369872	0.0460938	0.0426694	0.059568	0.0726245	0.0550413	0.0629605	0.0620046	0.0646225	0.0401127	0.0700044	0.0752391	0.115254	0.0609851	0.0384432	0.0150459	0.0966432
PRDM8	0.0144845	0.0412459	0.00454071	0.00545724	0.0358781	0.0203671	0.0193881	0.0219895	0.0123628	0.00525332	0.00436551	0.00848995	0.0138653	0.0155645	0.017889	0.0173792	0.0103899	0	0.0131492	0.00788443	0.00526329	0.00485019	0.00766535	0.00535354	0.0242388	0.0333255	0.0457354	0.0179398	0.0122888	0.0297976	0.00772288	0.0189094	0.0124199	0.00795764	0.0195455	0.0272397	0.0152317	0.00384675	0.0365977	0.0110863	0.00189811	0.0213181	0.0038842	0.0134707	0.0139182	0.0044714	0.00218684	0.00487414
FGF5	0.00843517	0	0.00405543	0.00787241	0	0.00921527	0.00192518	0.00243789	0	0.00213939	0.00188006	0.000937434	0.00166594	0	0.00495025	0.0192886	0.00648401	0	0.00465322	0.0155091	0.000965358	0.00119987	0.00198707	0.00329236	0.0054062	0.00602004	0.00473536	0.0037292	0.0097612	0.0110627	0.00388759	0.0013256	0.00339558	0	0.0024874	0	0	0.00583897	0.0064321	0.00122823	0	0	0.00697962	0.00392328	0.00222361	0.00217995	0.000469045	0.00130403
CFAP299	0.0159777	0.0315446	0.0174756	0.0739252	0.00792324	0.0188254	0.0165955	0.0128944	0.00899319	0.0103922	0.00954369	0.00961899	0.019724	0.0207569	0.0101498	0.0190314	0.0226843	0.00196844	0.0087786	0.0146419	0.0234749	0.00793288	0.0122547	0.014419	0.0142785	0.0354038	0.0195332	0.0372846	0.0349123	0.0189555	0.0110416	0.0205943	0.0128722	0.0170333	0.0153801	0.0159497	0.0224701	0.0286113	0.0142163	0.014289	0.00932854	0.0367824	0.0227088	0.0119786	0.0200683	0.00339276	0.00694479	0.0111896
BMP3	0	0	0	0	0	0	0	0.00122022	0	0	0	0	0	0	0	0	0	0	0.000568223	0	0	0	0.00253523	0	0.000264422	0.00119994	0	0	0	0.00994025	0.000430935	0.000705195	0	0	0.000252197	0	0	0.00204547	0	0.000434369	0	0	0	0.00163989	0	0	0.000518423	0
PRKG2	0.0230978	0.0159708	0.00286599	0.0171831	0.0220054	0.00798885	0.00793169	0.00683808	0.0169828	0.00343499	0.00425474	0.00552006	0.00819282	0.000537812	0.00560566	0.00504706	0.0111455	0	0.00600505	0.0333639	0.0129626	0.00334576	0.00428901	0.00709906	0.00688564	0.0200967	0.0211699	0.00973809	0.0185318	0.004064	0.00320501	0.00966206	0.0059764	0.00113084	0.0129432	0.0144956	0.00435453	0.00129738	0.0117331	0.00439793	0.00715886	0.0021278	0.00391752	0.00907981	0.0151741	0.00149305	0.00303324	0.0159576
RASGEF1B	0.32199	0.402742	0.183067	0.463402	0.30983	0.400806	0.322829	0.311447	0.217176	0.154136	0.148738	0.267275	0.401581	0.301919	0.337074	0.440184	0.625622	0.484423	0.309449	0.449196	0.401743	0.330076	0.292152	0.184699	0.260013	0.52079	0.63859	0.307206	0.381089	0.309235	0.285445	0.290499	0.31074	0.181247	0.306591	0.357035	0.652859	0.257995	0.710375	0.327302	0.270391	0.305945	0.329637	0.450001	0.359682	0.208145	0.148083	0.213203
HNRNPD	0.187364	0.23384	0.186331	0.288799	0.224909	0.281865	0.220489	0.200458	0.138404	0.161987	0.134882	0.195666	0.211205	0.207676	0.220494	0.211976	0.24928	0.26846	0.240344	0.258389	0.232968	0.136585	0.169166	0.148701	0.234812	0.26643	0.276836	0.240185	0.228683	0.211039	0.160639	0.185857	0.185714	0.196666	0.166994	0.279827	0.40435	0.179472	0.226551	0.212763	0.236816	0.14345	0.20901	0.217956	0.209818	0.128839	0.131229	0.194576
HNRNPDL	0.188999	0.250692	0.167338	0.396153	0.350575	0.332045	0.292539	0.233527	0.168471	0.139975	0.151678	0.178985	0.206217	0.29282	0.21314	0.333162	0.27834	0.356411	0.279975	0.244387	0.303821	0.168111	0.149764	0.155158	0.172968	0.259473	0.332484	0.274741	0.355175	0.339307	0.201682	0.208958	0.224312	0.201649	0.199883	0.320712	0.495294	0.243163	0.398147	0.242843	0.218029	0.146667	0.296408	0.242946	0.223938	0.159101	0.126758	0.147536
ENOPH1	0.0375122	0.0682914	0.0397453	0.0948767	0.0542518	0.0811336	0.0779543	0.0471139	0.0329592	0.0309419	0.0451644	0.0461547	0.0392938	0.0548965	0.0687787	0.079278	0.0494046	0.0628688	0.0502289	0.0539516	0.0536154	0.0309209	0.0276979	0.0503599	0.0378362	0.064628	0.088954	0.0588616	0.0604787	0.0337133	0.044418	0.0631751	0.0501959	0.0439314	0.0385179	0.0364802	0.0333373	0.0427551	0.0907725	0.0495143	0.0409896	0.0431098	0.0320827	0.046175	0.0487648	0.0396846	0.0298447	0.0368617
TMEM150C	0.229567	0.193105	0.150258	0.155078	0.178226	0.203241	0.186615	0.139245	0.141266	0.150782	0.130187	0.138613	0.1685	0.128979	0.181688	0.213557	0.238657	0.359936	0.171751	0.169584	0.156275	0.114972	0.184903	0.129302	0.104946	0.172956	0.239622	0.333334	0.223808	0.205668	0.14443	0.147685	0.178399	0.16478	0.304152	0.232324	0.196198	0.100589	0.236195	0.165698	0.144102	0.2887	0.183468	0.163059	0.189231	0.092918	0.132939	0.106108
SCD5	0.436723	0.486254	0.323839	0.614789	0.570587	0.546089	0.374319	0.350788	0.272744	0.283848	0.243958	0.39492	0.43274	0.303886	0.438355	0.521698	0.651974	0.629957	0.393672	0.52522	0.484038	0.314322	0.344074	0.278327	0.388029	0.568974	0.656488	0.415297	0.475093	0.446153	0.302673	0.310301	0.370908	0.316055	0.524406	0.570727	0.615959	0.30335	0.661052	0.474761	0.400043	0.359644	0.37443	0.538513	0.418778	0.269288	0.210257	0.246997
SEC31A	0.186893	0.186092	0.1588	0.217513	0.189396	0.20422	0.198156	0.161268	0.124411	0.144988	0.109982	0.171103	0.20792	0.198016	0.167145	0.187908	0.263348	0.296066	0.188301	0.208571	0.190083	0.154817	0.137389	0.118696	0.160803	0.187588	0.237207	0.21081	0.230462	0.21013	0.154362	0.183762	0.164621	0.156857	0.171917	0.200808	0.221334	0.153552	0.170738	0.239537	0.168009	0.161979	0.186716	0.204558	0.185951	0.143464	0.106846	0.167871
THAP9	0.0499167	0.0329312	0.0292954	0.0226909	0.0723018	0.0349341	0.0257518	0.0357974	0.0463521	0.0251042	0.0231929	0.0271114	0.0242255	0.0278031	0.0270633	0.0216534	0.0425037	0.0338588	0.0502589	0.0378444	0.0689091	0.0316555	0.0219027	0.024397	0.0231225	0.0273175	0.0402421	0.0522517	0.0940527	0.045968	0.0342371	0.0253232	0.0272527	0.0466876	0.0333411	0.0273825	0.00628812	0.0144967	0.0112479	0.0393767	0.0390762	0.0383027	0.0436707	0.0319888	0.0469038	0.0180444	0.0138973	0.0521198
LIN54	0.0772377	0.0523393	0.0753815	0.134308	0.100057	0.0932325	0.0733962	0.0775039	0.0482324	0.052076	0.0658032	0.0714033	0.0708082	0.0721929	0.082786	0.109274	0.065066	0.0334229	0.0915471	0.0825079	0.112598	0.0635284	0.058172	0.0616404	0.0609072	0.0750896	0.0947773	0.0960914	0.197592	0.113719	0.0704515	0.0794205	0.0694467	0.0881292	0.0592263	0.0821596	0.0632881	0.0718547	0.122942	0.069885	0.059947	0.145202	0.158855	0.0678583	0.0637083	0.0703934	0.0577012	0.0994145
COPS4	0.0847748	0.09031	0.0812637	0.0703572	0.126012	0.0859238	0.0831049	0.0764475	0.0460539	0.0591179	0.0621519	0.0692778	0.0839784	0.0986477	0.091765	0.103436	0.0761167	0.177514	0.110118	0.0984742	0.0761582	0.0538147	0.066769	0.0829402	0.0571909	0.116286	0.124161	0.0742754	0.14364	0.111144	0.0766456	0.0798835	0.071979	0.0758553	0.0763577	0.0695976	0.0726248	0.0675704	0.112503	0.0776411	0.0874581	0.106009	0.0726883	0.0955707	0.084149	0.0519877	0.0567862	0.0630789
PLAC8	0.00291351	0.0129563	0.00281209	0	0.00242491	0.00012697	0.00214888	0.00311471	0	0.00312839	0.00672639	0.0039598	0.00139878	0.0102327	0.00804074	0.0111341	0.00589262	0	0.00364812	0.010604	0.00718474	0.00275445	0.00793795	0.00394119	0.00571838	0.00414099	0.00514534	0.00292277	0.0181866	0.00536255	0.00752115	0.00439825	0.0112725	0.00733139	0.00639541	0.000833104	0	0.0180057	0.00838866	0.00564705	0.00237501	0.00329894	0	0.00598709	0.00372464	0.00193345	0.00392682	0.00376279
COQ2	0.00815006	0.0154663	0.00904251	0.0110259	0.0467763	0.012252	0.013531	0.013233	0.00223766	0.0126936	0.00813584	0.00666165	0.0111286	0.00564117	0.00952058	0.022525	0.0121459	0.0190071	0.0145008	0.0107258	0.0079729	0.0134709	0.00967945	0.00765384	0.0231553	0.0102184	0.0234509	0.0169943	0.0141569	0.00935154	0.0107368	0.0137811	0.015168	0.00920884	0.0122589	0.0172044	0.0257919	0.0236867	0.0207274	0.0167187	0.0049158	0.00500869	0.00627965	0.0258005	0.0133696	0.00384751	0.0101904	0.00776013
HPSE	0.00150802	0.00287958	0.000773485	0	0.0046845	0.000198397	0	0.000668799	0	0	0.000987405	0.00157789	0	0.00092238	0.00207514	0	0.00270067	0	0.000493823	0	0	0.0008274	0.000748508	0.00124816	0.0014658	0.00126623	0.00182953	0.00271816	0.00794842	0	0.00177692	0.00171071	0.000262286	0	0.00189361	0.00590563	0	0	0	0	0.000967134	0	0	0	0.001646	0	0.000518423	0.000188185
HELQ	0.069985	0.0834307	0.0544644	0.0386761	0.0403924	0.065306	0.0327417	0.0728989	0.0670006	0.0484417	0.0598322	0.071374	0.0694224	0.0697606	0.0665238	0.0651684	0.0398264	0.12173	0.0779792	0.08744	0.0489402	0.0397472	0.0645731	0.0452935	0.0387472	0.0646443	0.0695722	0.0553232	0.0660854	0.0765	0.0479288	0.0614737	0.0633486	0.0630662	0.052126	0.0875097	0.0593067	0.0749493	0.0709669	0.0842191	0.079758	0.0393275	0.108549	0.072215	0.0591278	0.0421951	0.0448761	0.0671255
MRPS18C	0.0318693	0.0497813	0.0417711	0.0162685	0.0367382	0.0423555	0.0654347	0.051288	0.0478628	0.035778	0.0400213	0.0441342	0.0462865	0.0452738	0.0481153	0.033313	0.0657079	0.0410695	0.0655872	0.019841	0.0303828	0.029569	0.0318587	0.0205339	0.0299238	0.0499159	0.0436716	0.0328562	0.0574724	0.0241601	0.0503022	0.0325041	0.0473873	0.0369419	0.0439173	0.053038	0.080961	0.0608642	0.0703926	0.0386204	0.0215974	0.0398992	0.0633087	0.0261951	0.0218824	0.0311695	0.0200808	0.0738248
ABRAXAS1	0.0449969	0.010569	0.0257047	0.0261564	0.0626784	0.0146296	0.0161559	0.0297526	0.0293152	0.0197251	0.0252023	0.0307	0.0245504	0.0257161	0.0298393	0.0454886	0.0282433	0	0.0376055	0.0227454	0.030385	0.0228887	0.0179369	0.029813	0.0127922	0.0391395	0.033268	0.0204004	0.0552671	0.0454693	0.0253063	0.0369799	0.0226617	0.0384768	0.0197769	0.0289014	0.00641473	0.0262959	0.0224836	0.0374655	0.0281205	0.0256016	0.0452931	0.0293114	0.01885	0.0296857	0.0254276	0.0155378
GPAT3	0.00471066	0.00976458	0.00256442	0.0097392	0.00737524	0.0132376	0.00868764	0.00723604	0.0102163	0.00319611	0.00228436	0.00125712	0.00660908	0.0182672	0.00241	0.00366729	0	0	0.00249662	0.00676362	0.00526021	0.00169852	0.00222915	0.00142285	0.00333574	0.00587088	0.015279	0.00595835	0.00870341	0.0143024	0.00275529	0.00975631	0.0044144	0.00252097	0.00286351	0	0.00568809	0.000278691	0.0200348	0.00255876	0.0059529	0.00217555	0.0121683	0.0095234	0	0.00116717	0.001175	0.00191244
CDS1	0.174696	0.130684	0.12876	0.189828	0.218693	0.152929	0.116025	0.127695	0.0843797	0.129664	0.108526	0.13446	0.147785	0.117083	0.13105	0.153222	0.253309	0.0663748	0.13846	0.146438	0.122646	0.0930723	0.114883	0.101779	0.308705	0.179173	0.187869	0.228228	0.282209	0.217024	0.13841	0.127212	0.152974	0.182878	0.170561	0.146412	0.116235	0.0770489	0.0995061	0.198239	0.139587	0.25613	0.105005	0.148882	0.159815	0.0973826	0.0903633	0.0957784
WDFY3	0.4298	0.473641	0.246197	0.542482	0.560569	0.548868	0.349381	0.306451	0.287381	0.245564	0.19614	0.369299	0.398884	0.334358	0.392273	0.485797	0.629783	0.595854	0.374215	0.505558	0.423166	0.17903	0.325265	0.204734	0.331932	0.559361	0.703799	0.420883	0.536033	0.415185	0.258054	0.292246	0.299691	0.294974	0.429679	0.509674	0.589309	0.256631	0.616587	0.334407	0.359977	0.313926	0.394507	0.56188	0.400662	0.212061	0.206354	0.298176
ARHGAP24	0.59618	0.74056	0.4031	0.65268	0.635193	0.674675	0.499558	0.513327	0.457628	0.320935	0.30242	0.454426	0.496057	0.717599	0.666292	0.705742	0.751004	0.953884	0.488293	0.683883	0.519703	0.459326	0.411619	0.473859	0.356759	0.689405	0.881021	0.585821	0.672216	0.693316	0.461531	0.399776	0.481284	0.439964	0.653848	0.653579	0.445986	0.598527	0.849035	0.534368	0.423602	0.456051	0.615908	0.633915	0.630744	0.378322	0.273564	0.350607
MAPK10	0.248107	0.417414	0.146003	0.330334	0.46643	0.373291	0.197289	0.259385	0.115933	0.131705	0.121769	0.229377	0.279099	0.250692	0.287939	0.42755	0.375678	0.492544	0.216295	0.358588	0.370272	0.173797	0.207889	0.149024	0.232716	0.405099	0.520782	0.257523	0.439155	0.340537	0.189719	0.215352	0.225077	0.164282	0.240231	0.484835	0.527972	0.210095	0.580011	0.247001	0.218451	0.269723	0.399664	0.375457	0.226003	0.166671	0.117943	0.219686
PTPN13	0.433614	0.473923	0.298281	0.534408	0.478826	0.497981	0.40993	0.336537	0.232302	0.262967	0.239252	0.36287	0.41627	0.313548	0.380394	0.439426	0.547937	0.530185	0.39759	0.450478	0.424837	0.318288	0.330185	0.235442	0.315366	0.496707	0.636556	0.524136	0.468059	0.448199	0.265897	0.377383	0.347766	0.280259	0.440619	0.488877	0.500192	0.348504	0.58331	0.397601	0.336786	0.396694	0.46524	0.481588	0.459965	0.222508	0.209311	0.276823
SLC10A6	0.0124364	0.0204459	0.0102862	0.00739791	0.0147634	0.0125265	0.0109348	0.00489357	0	0.00808899	0.00981127	0.0147974	0.00604954	0.00221812	0.0121768	0.00647274	0.00597388	0.0613599	0.0112407	0.0201338	0.0212395	0.00365806	0.0106501	0.00701567	0.0123652	0.0127216	0.00358336	0.00735253	0.0131126	0.00515532	0.0111313	0.0043398	0.013025	0.00912846	0.00693377	0.00500115	0	0.0156821	0.0148475	0.0060053	0.0109946	0.0102855	0	0.0182193	0.00676615	0.00826114	0.00658978	0.0021521
C4orf36	0.0157927	0.0165192	0.00723029	0.00453543	0	0.0179558	0.00433812	0.0105467	0.00604392	0.0118234	0.0102668	0.0147904	0.00962857	0.020562	0.0301329	0.00570356	0.0284002	0	0.0152568	0.0141562	0.00404488	0.00266155	0.0112	0.00430005	0.00714895	0.0154878	0.00569091	0.00616565	0.019598	0.0169197	0.00667919	0.00885963	0.0162942	0.00748497	0.00392156	0.01854	0.002293	0.00583592	0.004047	0.016893	0.0111716	0.0157009	0.0152851	0.0144936	0.00891341	0.0118039	0.0110034	0.00376527
AC093827.5	0.0650758	0.051193	0.052207	0.0550156	0.0768208	0.0428614	0.0224262	0.0594283	0.0574926	0.043721	0.033	0.07589	0.0626518	0.0658761	0.0855824	0.04318	0.0310289	0.0480731	0.0731251	0.0819875	0.0824237	0.0235175	0.0558007	0.044339	0.0388581	0.109507	0.0408111	0.0380647	0.0473782	0.0573167	0.0388079	0.0416024	0.0567742	0.0479247	0.0571944	0.0754006	0	0.0319209	0.0613163	0.0350111	0.0437195	0.0469604	0.0477011	0.0426317	0.036923	0.0431834	0.0485003	0.0453185
AFF1	0.446755	0.46689	0.277316	0.457422	0.474119	0.468321	0.372009	0.327848	0.29391	0.251404	0.224442	0.373653	0.328254	0.385895	0.353541	0.393591	0.477931	0.494886	0.37389	0.440045	0.430354	0.244858	0.309603	0.250532	0.294751	0.459405	0.631024	0.452399	0.496629	0.544038	0.287243	0.298534	0.326542	0.299456	0.479546	0.46257	0.51319	0.322496	0.619579	0.343255	0.338305	0.355616	0.469829	0.514	0.445992	0.238731	0.21225	0.230865
KLHL8	0.112791	0.0954563	0.100256	0.170736	0.131903	0.111253	0.0992768	0.105339	0.146371	0.103564	0.10195	0.0806229	0.100262	0.113718	0.146955	0.119411	0.122807	0.0900951	0.134223	0.13317	0.14567	0.0709719	0.0896023	0.120972	0.0822577	0.108671	0.154944	0.124396	0.11634	0.10511	0.106011	0.0984183	0.0797443	0.100131	0.0819343	0.142415	0.123777	0.117972	0.111501	0.11332	0.09393	0.0866004	0.15077	0.115994	0.087927	0.0690061	0.0733518	0.0941849
HSD17B13	0.00575968	0.00736787	0.00599857	0	0.0292717	0.00739832	0.00435162	0.00185718	0.00383708	0.00218147	0.00762965	0.0041781	0.00332188	0.00285146	0.00138699	0.0109609	0.0131026	0	0.00935352	0.0109816	0.0109887	0.00524313	0.00555212	0.00540161	0.00614316	0.0218188	0.0100285	0.019172	0.00819778	0.00300726	0.00632645	0.0070347	0.00437389	0.0159571	0.00446216	0.00979968	0	0.006799	0.0144573	0.0107043	0.00329266	0.00382285	0.0202107	0.0181248	0.0125751	0.00142825	0.00406241	0.00286177
HSD17B11	0.0747043	0.0323003	0.0435233	0.0476261	0.0495007	0.0550676	0.0366525	0.039275	0.0265478	0.0433009	0.029913	0.0384982	0.0370269	0.0281252	0.0454142	0.0376647	0.0526884	0.0392929	0.0621983	0.055171	0.0703353	0.0192756	0.0393388	0.0392366	0.0322497	0.0566116	0.101243	0.0719127	0.0831811	0.0962816	0.0606274	0.0307129	0.0288828	0.0416008	0.0551638	0.0686087	0.0354712	0.0252884	0.0480591	0.0446802	0.0502963	0.0479056	0.0630281	0.0576784	0.0792547	0.0229986	0.0230755	0.0215627
NUDT9	0.0657835	0.0865478	0.0633352	0.120066	0.116046	0.0830125	0.172013	0.0712647	0.0644703	0.0531706	0.0570973	0.060883	0.0767602	0.0680269	0.0861428	0.0918675	0.0848357	0.132465	0.0966704	0.087507	0.105598	0.0504494	0.0399101	0.0888568	0.0515576	0.0761441	0.0966905	0.0818209	0.118526	0.0853239	0.0666038	0.0571804	0.0625146	0.0732235	0.0655216	0.0566474	0.0704472	0.077957	0.0720869	0.0732319	0.0768717	0.0608082	0.0693278	0.11697	0.0843621	0.0340438	0.052018	0.115581
SPARCL1	0.565251	0.475553	0.295544	0.457327	0.374955	0.52595	0.35397	0.36457	0.292702	0.285432	0.242333	0.396155	0.340704	0.540228	0.392184	0.5022	0.652093	0.57674	0.361423	0.446911	0.415892	0.355956	0.36038	0.221912	0.398765	0.571383	0.602312	0.484573	0.597025	0.457622	0.218234	0.309417	0.329526	0.294485	0.608396	0.426733	0.464826	0.237992	0.73017	0.489711	0.313951	0.367563	0.470001	0.530172	0.36163	0.267263	0.285337	0.26093
IBSP	0	0	0	0	0	0	0	0	0	0.00155668	0	0.000391454	0	0	0	0	0	0	0	0	0	0.000391525	0	0	0.000512736	0	0	0	0	0	0	0	0	0	0	0.00768363	0	0	0	0.00239753	0	0	0	0	0	0	0.000815088	0
MEPE	0.000623996	0.0169205	0.00130424	0	0	0.00461499	0.00404634	0.00600521	0	0.000224332	0.000463531	0	0.0051164	0	0.00107479	0	0.00604111	0	0.00372914	0.00518711	0.002846	0.000539356	0.000258849	0.000994476	0.010314	0.00196899	0.00983438	0.00390845	0	0	0.00293909	0.0028515	0.00237728	0	0	0	0.018097	0.00192245	0.00791331	0.00124527	0	0	0.00332444	0.00729452	0	0.00123106	0.000623368	0.000200716
SPP1	0.0355984	0.0688256	0.0389058	0.134359	0.113033	0.108638	0.128173	0.0979002	0.0497603	0.0264627	0.0327347	0.0407874	0.0767078	0.124492	0.0636459	0.041432	0.0544432	0.0937736	0.0521586	0.0607781	0.0685961	0.0271992	0.0700657	0.0783583	0.0520899	0.0746134	0.0809104	0.071837	0.085568	0.124704	0.0772352	0.0704991	0.0763749	0.0280248	0.0561654	0.0903164	0.14396	0.106429	0.108738	0.027227	0.0170841	0.0176063	0.039422	0.0583881	0.0592261	0.075446	0.0261648	0.0523466
PKD2	0.333742	0.320284	0.221763	0.318192	0.270141	0.220927	0.196923	0.22842	0.146521	0.189139	0.159951	0.269572	0.280695	0.196739	0.214155	0.299762	0.293516	0.252221	0.266257	0.312016	0.268898	0.212093	0.21178	0.186877	0.183977	0.368474	0.324351	0.297913	0.352572	0.287339	0.189823	0.261788	0.240796	0.17256	0.286135	0.319043	0.291912	0.232094	0.32118	0.255761	0.223866	0.267728	0.375846	0.272416	0.222086	0.207141	0.146752	0.144753
ABCG2	0.00799115	0.00113112	0.0055806	0	0.000363386	0.000956721	0.00283269	0.00272641	0.00901988	0.00181543	0.00113754	0.00500224	0.00301442	0	0.0015302	0.00273383	0.000140264	0	0.00114863	0.00261846	0.00549545	0.00917364	0.00281478	0.00285026	0.000568042	0	0.00682221	0.00450818	0.00586231	0.0100272	0.000763924	0.00490784	0.00437915	0.00832963	0.00824919	0.00441523	0	0.00237978	0.000248654	0	0.00699686	0	0	0.007017	0.00122567	0	0.00515205	0.00416778
PPM1K	0.331883	0.314974	0.215943	0.366068	0.413014	0.39604	0.33744	0.275808	0.18112	0.21452	0.173677	0.248997	0.256595	0.199272	0.251313	0.303485	0.387996	0.298938	0.341177	0.356889	0.331347	0.120266	0.24842	0.180442	0.240723	0.377401	0.509513	0.428873	0.282662	0.411117	0.239705	0.170835	0.207686	0.258034	0.309914	0.379318	0.302633	0.220295	0.380978	0.1923	0.244687	0.336684	0.284322	0.357735	0.278753	0.175579	0.148332	0.215842
HERC6	0.0583947	0.0600094	0.0690213	0.0562519	0.073299	0.0686399	0.0368889	0.10926	0.0718512	0.0412456	0.0388876	0.0459555	0.0652375	0.0285234	0.0728269	0.0884425	0.0543748	0.0424552	0.0370373	0.0387425	0.0473956	0.0676719	0.0411474	0.0597724	0.0251814	0.0518897	0.0798313	0.0768493	0.0627277	0.115522	0.0531304	0.0501014	0.0657637	0.0392983	0.0452909	0.0527873	0.0170449	0.0456709	0.0723777	0.0337691	0.0586109	0.0998839	0.0483394	0.0280804	0.0412249	0.0408587	0.0281461	0.0344227
HERC5	0.0255078	0.0253916	0.0241493	0.00277182	0	0.0205235	0.0182134	0.0463198	0.0106432	0.0092448	0.00949818	0.0235965	0.00932654	0.0210675	0.0231654	0.0126762	0.0270953	0.0843825	0.0215881	0.0235993	0.00890708	0.0166948	0.00705843	0.0172391	0.0162479	0.00211224	0.0363089	0.0259	0.0618403	0.059139	0.021371	0.0145557	0.0149077	0.0278096	0.0287921	0.0126181	0.0173642	0.0410563	0.00659904	0.0198912	0.0159101	0.0616413	0.0862172	0.0295634	0.0223267	0.0180399	0.00251368	0.0772185
PYURF	0.0175046	0.0320832	0.0143171	0.105733	0.0271675	0.0430395	0.0379092	0.0246859	0.0162256	0.0126322	0.0173203	0.0158229	0.0144058	0.0260124	0.0337466	0.0375111	0.0142137	0	0.0348409	0.0500564	0.0519636	0.0148355	0.0149889	0.0167717	0.0134231	0.0291871	0.0650887	0.0243562	0.0385015	0.00660818	0.0276579	0.0219505	0.0213307	0.0304943	0.0107311	0.0216429	0.0204685	0.0307698	0.0353714	0.0228463	0.0261642	0.0238264	0.0269236	0.0257362	0.0135922	0.0209167	0.00737901	0.0223783
AC098582.1	0.0478493	0.0496781	0.0779722	0.0820171	0.0652676	0.0429669	0.0127562	0.0424546	0.0316364	0.0443292	0.0596526	0.0608313	0.0347107	0.0780735	0.0386791	0.0809518	0.0147691	0.0819973	0.109066	0.0714619	0.0681767	0.0348483	0.0255142	0.0644863	0.0280878	0.0232588	0.0228129	0.0433218	0.201114	0.0640083	0.0436876	0.0588806	0.0505525	0.0709777	0.052486	0.0502427	0.00568809	0.0201524	0.0367919	0.0209139	0.0696863	0.0450709	0.11805	0.0199876	0.0219513	0.0491774	0.0564438	0.0227027
HERC3	0.111666	0.12782	0.0864657	0.140486	0.12689	0.148839	0.100825	0.0742384	0.0690475	0.0989097	0.0681371	0.0971898	0.0792947	0.0359708	0.0850634	0.077264	0.142481	0.0671682	0.0848057	0.0981076	0.0829652	0.0700815	0.102285	0.0718043	0.114736	0.0608236	0.16624	0.112721	0.106002	0.124173	0.105361	0.0724993	0.100677	0.102489	0.0744934	0.0984277	0.188197	0.0883474	0.11647	0.122987	0.0868592	0.0740776	0.0550301	0.137103	0.157584	0.0640498	0.0616632	0.0912542
NAP1L5	0.018974	0.0743514	0.0128731	0.0852328	0.0795091	0.0392088	0.0613735	0.0235769	0.0140056	0.00990531	0.0163897	0.0157924	0.0185986	0.0358284	0.0208933	0.0440644	0.0190085	0.0399982	0.0238066	0.0296502	0.0321712	0.00970801	0.0168661	0.0253022	0.0208717	0.0277851	0.052594	0.0521724	0.0454145	0.0558862	0.0248726	0.0301741	0.0265767	0.0183342	0.01489	0.0327698	0.0435021	0.014953	0.0328959	0.0125247	0.0123812	0.00477432	0.0208725	0.0255937	0.015398	0.0181949	0.0078001	0.0183211
FAM13A	0.246921	0.259571	0.220705	0.293567	0.368393	0.359215	0.278663	0.232797	0.211776	0.223222	0.195533	0.261593	0.23617	0.187664	0.231035	0.304534	0.332851	0.177475	0.270119	0.240304	0.275295	0.0966127	0.229319	0.178067	0.215155	0.265803	0.449192	0.331369	0.283463	0.303207	0.225798	0.140777	0.182237	0.229279	0.263532	0.298532	0.329888	0.265611	0.388395	0.192794	0.243067	0.176269	0.255005	0.441054	0.36887	0.150258	0.148106	0.338879
TIGD2	0.00452103	0.00610794	0.0035489	0	0.00925833	0.00196751	0.00317117	0.00154889	0.00460344	0.00322157	0.00194308	0.00594276	0.000578951	0	0.000957856	0	0	0	0.0044988	0.00415399	0.00152159	0.000642319	0.00690687	0.00199853	0.000214115	0.0032144	0.00882934	0.00387461	0	0.00710012	0.00189512	0.00302491	0.00153036	0.000836149	0.0088115	0.00199889	0.0312106	1.93576e-05	0.012669	0.00278675	0	0.00620214	0	0.00506435	0.00897974	0	0.000290046	0.0040632
GPRIN3	0.00658309	0.00453707	0.0160896	0.0343295	0.0159517	0.0153503	0.015979	0.00584668	0.0598243	0.0074965	0.00413637	0.00364319	0.00869269	0.0422118	0.00528988	0.00489572	0.0236188	0	0.00351929	0.0117751	0.00682059	0.00883667	0.0140338	0.00301757	0.0121629	0.0224075	0.0124513	0.0175136	0.0154521	0.00517796	0.00909149	0.00257219	0.00847264	0.0132969	0.0110331	0.0194459	0.0158464	0.00114078	0.00749436	0.00514711	0.0026656	0.00152389	0.0051538	0.00986937	0.000836364	0.010051	0.00251073	0.00293317
SNCA	0.103496	0.0971841	0.114624	0.133319	0.174302	0.20799	0.120761	0.105429	0.0567721	0.0362282	0.0314508	0.101161	0.0843898	0.0707917	0.106239	0.0907219	0.192267	0.165158	0.0712699	0.129103	0.147549	0.0552244	0.0901169	0.0714383	0.104661	0.167644	0.229348	0.148785	0.159481	0.159471	0.125667	0.0919218	0.114677	0.0515991	0.134316	0.15348	0.204463	0.113315	0.256237	0.0870633	0.0365106	0.0752805	0.103275	0.143821	0.124254	0.0790462	0.0286794	0.0422489
MMRN1	0.00556241	0.00482117	0	0	0.000464889	0	0	0.000447596	0.00250802	0.000126853	0.000132188	0	0.000932229	0	0	0	0	0	0.000161286	0	0	0	0.00187417	0.0010873	0	0	0.00282331	0.000628017	0.00308941	0	0.000275365	0	0.000134605	0.0010006	0	0	0	0	0	0	0	0	0	0	0	0.00446423	0.000370607	0.00039441
CCSER1	0.391737	0.402796	0.189413	0.474297	0.471492	0.476326	0.260596	0.249683	0.226335	0.148339	0.104516	0.253113	0.315561	0.200338	0.256863	0.351298	0.464034	0.250245	0.263702	0.425055	0.36461	0.118318	0.240817	0.136386	0.260743	0.509747	0.665482	0.389023	0.441974	0.375448	0.253133	0.198771	0.239635	0.140624	0.301377	0.395174	0.478954	0.175214	0.56432	0.194512	0.213115	0.230031	0.381411	0.405594	0.318162	0.0887026	0.11438	0.166825
GRID2	0.185955	0.250155	0.104064	0.582609	0.407032	0.420141	0.186224	0.245527	0.328531	0.177235	0.0767493	0.14403	0.182585	0.225778	0.158123	0.677265	0.338424	0.747984	0.19028	0.234894	0.304028	0.0844801	0.183498	0.30773	0.334883	0.368682	0.394347	0.24335	0.368149	0.44633	0.162388	0.147509	0.227715	0.126453	0.14151	0.254706	0.27626	0.161538	0.326104	0.0980986	0.11306	0.21574	0.206398	0.225245	0.205091	0.155159	0.294309	0.0939288
SMARCAD1	0.223889	0.226282	0.150845	0.318568	0.236127	0.267623	0.210243	0.15309	0.149794	0.145888	0.12976	0.168794	0.166765	0.13992	0.147359	0.176124	0.236143	0.196446	0.189605	0.201643	0.225517	0.120526	0.148855	0.119425	0.157022	0.259261	0.270149	0.257251	0.277402	0.215583	0.169419	0.141976	0.134863	0.127319	0.129087	0.198571	0.141098	0.121333	0.225201	0.143024	0.166512	0.183524	0.231148	0.219246	0.167368	0.118862	0.101187	0.14461
HPGDS	0.00089461	0	0.00204641	0	0.00169141	0.0106829	0	0.00252073	0	0.00112586	0.00284533	0.000572235	0.00579144	0.00383747	0.00483275	0	0.000657425	0.00196844	0.00389761	0	0.00762913	0.00496955	0.00288845	0.000833047	0	0.000649826	0.00965084	0.0024722	0.0314144	0.00358491	0.00242768	0.00193588	0.00301517	0.00202485	0.00251447	0	0	0.0028505	0	0.00229944	0.00525332	0	0.00502992	0.00135439	0.00175718	0.00143688	0.00280997	0.00119519
PDLIM5	0.439197	0.479476	0.288104	0.518745	0.504277	0.5047	0.378821	0.336343	0.194065	0.261659	0.220808	0.388176	0.377012	0.29405	0.368968	0.433647	0.50329	0.52717	0.397699	0.451885	0.437177	0.244452	0.31449	0.230334	0.341188	0.425771	0.575247	0.431522	0.453533	0.455187	0.290319	0.300232	0.308357	0.293555	0.408748	0.455056	0.550372	0.307748	0.535031	0.368209	0.331401	0.34396	0.449081	0.487278	0.390697	0.246849	0.20544	0.254369
BMPR1B	0.432306	0.597968	0.245604	0.562441	0.532928	0.596723	0.408553	0.36036	0.205127	0.299875	0.253229	0.43191	0.476515	0.365999	0.485155	0.557787	0.606154	0.762571	0.34557	0.562352	0.551862	0.233318	0.316764	0.253047	0.368084	0.651444	0.816077	0.402473	0.60257	0.419769	0.308014	0.307514	0.345627	0.283494	0.538732	0.704559	0.644995	0.372586	0.751326	0.417315	0.372341	0.326306	0.477125	0.545245	0.477459	0.278853	0.265944	0.285727
UNC5C	0.494405	0.446834	0.360314	0.632079	0.709028	0.561003	0.362324	0.465289	0.426084	0.376559	0.361361	0.45904	0.464815	0.411595	0.428212	0.45409	0.527178	0.218445	0.37291	0.474301	0.55014	0.419724	0.44569	0.303576	0.521497	0.590466	0.670088	0.517793	0.493336	0.640014	0.363321	0.473949	0.433678	0.341583	0.503806	0.460703	0.627956	0.517682	0.664144	0.50713	0.352033	0.416363	0.57471	0.606399	0.399035	0.2965	0.275806	0.480896
STPG2	0.467286	0.477866	0.271434	0.361007	0.349266	0.314819	0.172929	0.251456	0.244876	0.308467	0.305402	0.396581	0.292599	0.278753	0.347905	0.34261	0.447809	0.378855	0.349662	0.415203	0.353975	0.194078	0.360491	0.290155	0.353778	0.440247	0.52257	0.372841	0.440723	0.348644	0.326892	0.244078	0.289446	0.289295	0.394158	0.35536	0.209841	0.265474	0.284422	0.293181	0.311444	0.270791	0.311266	0.384928	0.337559	0.170095	0.257358	0.187147
RAP1GDS1	0.309908	0.3267	0.228143	0.43254	0.399575	0.366747	0.344329	0.244843	0.169099	0.236784	0.208715	0.292319	0.317167	0.254087	0.259871	0.32403	0.376498	0.403855	0.316979	0.299808	0.377217	0.195037	0.248334	0.194314	0.268532	0.406049	0.493173	0.360697	0.373189	0.375421	0.228411	0.223383	0.238234	0.251088	0.247321	0.334862	0.432552	0.241674	0.386388	0.324866	0.298256	0.274112	0.306973	0.420583	0.301977	0.188561	0.206847	0.244167
TSPAN5	0.39816	0.444569	0.279661	0.434986	0.4671	0.430468	0.323026	0.347945	0.27098	0.305896	0.238928	0.32653	0.381126	0.297914	0.381035	0.392852	0.489861	0.497746	0.344256	0.408097	0.371395	0.270315	0.307301	0.2325	0.408276	0.429936	0.497433	0.413168	0.438264	0.358486	0.296974	0.329767	0.304286	0.282	0.451194	0.444642	0.46655	0.303111	0.502653	0.328766	0.346452	0.333962	0.468265	0.446967	0.408622	0.265214	0.225835	0.292695
EIF4E	0.114914	0.136171	0.0976721	0.140698	0.125156	0.123218	0.116635	0.114225	0.101088	0.0937186	0.0843498	0.0961384	0.107811	0.112519	0.104835	0.082617	0.148664	0.114349	0.142198	0.127645	0.122865	0.105431	0.114879	0.0953305	0.103334	0.12644	0.172493	0.132041	0.171262	0.127072	0.0944684	0.119288	0.11165	0.110933	0.0984297	0.115767	0.179655	0.107696	0.133403	0.136245	0.142383	0.0725577	0.113366	0.131216	0.0850729	0.0859872	0.0691133	0.0947029
METAP1	0.0459869	0.0506115	0.0545231	0.0403876	0.089024	0.0706858	0.0316757	0.0596371	0.0527292	0.043861	0.0482326	0.0370811	0.0645906	0.0381429	0.0681201	0.0660841	0.0573641	0.060056	0.0808309	0.0773307	0.0876291	0.0316476	0.0437603	0.0639676	0.0690616	0.112009	0.0606596	0.0545343	0.0906518	0.0506098	0.0476113	0.041081	0.0452725	0.0412249	0.0292508	0.0884293	0.0551332	0.042635	0.0543162	0.0741398	0.0564724	0.0421944	0.0380414	0.0604349	0.0650304	0.0296645	0.0424158	0.0263896
ADH5	0.0624469	0.0771049	0.0486363	0.0761612	0.0867508	0.0681897	0.0969371	0.0648959	0.0720213	0.0527254	0.0676912	0.0595254	0.0714084	0.064303	0.0529525	0.065525	0.0677019	0.073134	0.082133	0.0757706	0.0667402	0.0265689	0.0414401	0.0672923	0.0487678	0.0801959	0.0899125	0.0829547	0.060353	0.0772455	0.054664	0.044907	0.0466879	0.0552671	0.0453317	0.0894937	0.0974636	0.0629715	0.0852098	0.0504705	0.0725403	0.0503093	0.0580255	0.0747591	0.0613045	0.039179	0.0237774	0.0462766
ADH4	0	0	0.00504576	0	0	0.00235045	0	0.00149543	0.00403919	0.00153856	0.000495944	0.00116342	0	0	0.000642469	0.00436688	0	0	0.00289512	0.000721017	0	0.00154487	0.000375341	0.00217525	0.00015722	0	0	0.00542507	0.00495621	0.00639626	0.000720956	0	0.000586967	0.00848891	0.000546233	0.000678229	0	0	0	0.00228536	0.00178498	0	0.00340362	0	0	0.00313651	0.00178031	0.00111206
ADH6	0.000583618	0	0.000888919	0.0028717	0	0.00241338	0.00113247	0.00066392	0	0.00126788	8.63382e-05	0.000199665	0.000676196	0.00964511	0.00125535	0.00820195	0.00249748	0	0.00160336	0	0	0.000583791	0	0.00125722	0	0	0.000677813	0.00372781	0.0102644	0.00787371	0.00031093	0.000861667	0.000415887	0.0142405	0.00266173	0	0	0.000180289	0	0.00168199	0	0	0.00306804	0.00135573	0.00457513	0.000466017	0.00036315	0.00115072
ADH1B	0	0	0.000639115	0.017813	0	0	0	0	0	0	0	0	0	0	0	0	0	0	0	0	0.000777598	0	0	0	0	0	0	0	0.00284778	0	0	0	0	0	0	0	0	0	0	0	0.00131844	0	0	0	0	0	0.00022212	0
ADH7	0	0	0	0	0	0	0	0.000342742	0	0.00103556	0	0	0	0	0	0	0	0	0	0	0	0	0	0	0	0	0	0	0	0	0	0	0	0.00142077	0	0	0	0	0	0	0	0	0	0	0	0	0.000413481	0
C4orf17	0	0.000944771	0.00245864	0	0	0	0	0.00140158	0	0	0.000585811	0	0.000904796	0.00292876	0.000764749	0	0	0	0	0	0	0.000886563	0	0.000520084	0	0	0	0.00102065	0	0	0	0.000738252	0	0	0.000491296	0	0	0.00233714	0.000531141	0.000366833	0	0	0.00370735	0	0	0.00188584	0.0018293	0.000372576
TRMT10A	0.0337094	0.0342285	0.0261044	0.029525	0.0564868	0.0494249	0.0311561	0.0385208	0.025137	0.0258462	0.026107	0.0277178	0.0248417	0.038895	0.0145037	0.0492042	0.0449356	0.124562	0.0411725	0.0500878	0.0156358	0.0167873	0.0108205	0.0309692	0.018476	0.0274186	0.0303031	0.0293958	0.0338625	0.021738	0.04133	0.0255754	0.0210974	0.0144615	0.0304899	0.0372522	0.0428029	0.0140861	0.0236438	0.0318174	0.0189681	0.0540068	0.0401008	0.02511	0.0392208	0.0167309	0.0153983	0.0287697
MTTP	0.0317525	0.0273027	0.0148724	0.0185976	0	0.0255267	0.00974798	0.0212009	0.0341597	0.0155716	0.0126627	0.0177049	0.0226866	0.0128676	0.00878626	0.00470867	0.0122168	0.0324359	0.0287106	0.0182321	0.00687761	0.0132822	0.0210224	0.0218422	0.0152415	0.0397279	0.0314635	0.0351592	0.0275464	0.030196	0.0230897	0.00924352	0.0209026	0.0312734	0.0392149	0.0134076	0	0.0192711	0.0342696	0.00902751	0.0220774	0.011689	0.0101656	0.0234968	0.0198561	0.0075633	0.00480088	0.0391816
C4orf54	0.00515897	0	0	0	0	0	0	0.000729746	0	0	0	0.0011528	0.000566625	0	0.00603373	0	0	0	0.000621998	0.00122503	0	0	0	0	0	0.00534964	0.00116809	0	0	0	0.00178593	0	0.00105333	0.000599748	0.000249149	0	0	0.00124307	0.00357403	0	0	0	0	0	0	0	0.000765651	0.000623126
DAPP1	9.74194e-05	0.00178597	0.000570801	0	0	0.00337294	0	0	0	0.00077668	0.00015308	0	0.00118307	0	0	0	0	0	0.000131981	0.00252327	0	0.000344763	0.00215172	0.000375658	0.00091472	0	0	0.000872734	0	0	0	0.00110572	0.000142699	0	0.0042771	0	0	0.00249922	0	0.000285234	0	0	0.00152781	0	0.00344879	0.000591349	0.000343759	0.000208401
LAMTOR3	0.0241136	0.0267166	0.026367	0.0353996	0.0190671	0.0360009	0.0492425	0.0360263	0.0420733	0.0227399	0.0255234	0.0377215	0.0357671	0.0359055	0.0200329	0.0217574	0.0355315	0	0.0287096	0.0297412	0.0412154	0.0185595	0.0235756	0.0164859	0.0194287	0.0366087	0.067386	0.0250399	0.0556234	0.0664929	0.0212301	0.0168163	0.023282	0.0254152	0.0355415	0.0121988	0.00926202	0.0260079	0.0558143	0.0198481	0.0203944	0.0209218	0.0476532	0.0283921	0.0359038	0.0195504	0.0186247	0.0347603
DNAJB14	0.248094	0.289238	0.179957	0.234449	0.237568	0.290445	0.178864	0.182537	0.112223	0.155958	0.135163	0.195895	0.214947	0.172983	0.169448	0.212274	0.31967	0.208006	0.226645	0.223412	0.21362	0.117085	0.162491	0.122252	0.15639	0.271027	0.346458	0.213167	0.230974	0.240464	0.166524	0.162552	0.150823	0.172165	0.19504	0.231054	0.197767	0.159096	0.267743	0.16661	0.178585	0.16607	0.187657	0.220933	0.173979	0.120399	0.10667	0.153419
H2AFZ	0.0254036	0.0577202	0.0247706	0.0598526	0.0557342	0.0744829	0.148259	0.0818764	0.0623844	0.0204486	0.0182667	0.0271557	0.0476262	0.0959901	0.052467	0.0432693	0.0861503	0.0723109	0.0584625	0.0781999	0.0660635	0.0203189	0.0384514	0.0219705	0.0301394	0.0811264	0.0990506	0.0658701	0.0776191	0.0607413	0.0552195	0.0539385	0.0670037	0.0336198	0.0254241	0.0193507	0.107602	0.0786124	0.157518	0.0424837	0.0345289	0.0407918	0.125658	0.07297	0.0736089	0.0251022	0.0158173	0.0485339
DDIT4L	0.012166	0.036354	0.00748242	0.00714072	0.0164226	0.0140971	0.0697508	0.0129614	0.0138564	0.0148679	0.00974586	0.00434168	0.0188666	0.0037893	0.00392773	0.0183315	0.0334658	0	0.012228	0.00740887	0.0108008	0.018287	0.00868885	0.00817399	0.0149773	0.026802	0.0581745	0.0169226	0.00122092	0.0315732	0.0205113	0.014144	0.00551307	0.0198898	0.0145571	0.0137203	0.0440258	0.0265968	0.0612518	0.0415235	0.0121953	0.0101854	0.0107221	0.00769355	0.0266555	0.0250079	0.00474205	0.035651
EMCN	0.0144425	0.0226432	0.00490213	0.01656	0.00642805	0.0126451	0.00481936	0.00562141	0	0.00166579	0.00427039	0.0049584	0.010178	0.00205059	0.00267992	0	0.00220606	0.00196844	0.00488906	0.00758728	0.00674683	0.00509527	0.00318115	0.00368809	0.00277033	0.000969499	0.0066181	0.0031319	0.0193432	0.00345959	0.0041287	0.00380612	0.00424179	0.00689454	0.000542259	0.0086507	0	0.00227564	0.00722026	0.00388516	0.00811318	0.00881255	0	0.00653037	0.0025728	0.00824883	0.00443716	0.00274974
PPP3CA	0.488036	0.54918	0.294247	0.565867	0.602589	0.522753	0.378851	0.332509	0.289272	0.300448	0.244363	0.38864	0.423123	0.342912	0.442113	0.526191	0.666448	0.739355	0.415835	0.545593	0.475611	0.234769	0.367451	0.252284	0.361212	0.572732	0.71976	0.44375	0.52844	0.457193	0.299625	0.303158	0.363451	0.287758	0.530056	0.532516	0.646909	0.319652	0.731489	0.459338	0.379995	0.475925	0.534059	0.57763	0.399961	0.226383	0.230071	0.324182
BANK1	0.0448484	0.0332318	0.032943	0.0296455	0.0263363	0.024908	0.0287525	0.0274529	0.00640781	0.0358461	0.0118441	0.0218069	0.030451	0.04715	0.0113121	0.0228432	0.0520943	0.172014	0.0232651	0.0354864	0.0162216	0.0181674	0.0195134	0.0263308	0.0355571	0.0213829	0.0416222	0.0391575	0.0741574	0.046684	0.0209661	0.019841	0.0193079	0.0339756	0.0410037	0.0263475	0	0.0178658	0.0119036	0.0210635	0.0228539	0.0127092	0.0324066	0.0271804	0.0121106	0.0376064	0.0173219	0.0219141
SLC39A8	0.0525439	0.0789621	0.0506633	0.0806031	0.0330572	0.0591048	0.0449785	0.025298	0.0286282	0.0433338	0.0587993	0.0462368	0.0316211	0.0340314	0.038114	0.0503785	0.0351102	0.0479948	0.0731024	0.0545406	0.0654944	0.058298	0.0430907	0.0476381	0.022211	0.0941377	0.0547145	0.0508959	0.0909487	0.0417442	0.0191596	0.0432694	0.0384226	0.0231726	0.040795	0.0381834	0.0429033	0.0364321	0.0542292	0.0938221	0.0366777	0.0271913	0.0253114	0.0336791	0.0263754	0.0384754	0.0252143	0.0256428
NFKB1	0.196323	0.145873	0.127814	0.234582	0.202107	0.247227	0.174824	0.175075	0.142864	0.168655	0.150013	0.195674	0.17567	0.14826	0.145402	0.188589	0.242082	0.192693	0.178283	0.201896	0.224358	0.124423	0.163935	0.130178	0.213178	0.252234	0.221709	0.192697	0.193829	0.18845	0.153032	0.0765659	0.15611	0.133781	0.16004	0.156749	0.318957	0.165367	0.20617	0.165828	0.175997	0.206574	0.125479	0.223941	0.133364	0.149031	0.0944483	0.129677
MANBA	0.103927	0.141053	0.0855394	0.143387	0.154539	0.114836	0.0939102	0.120101	0.0930701	0.0931756	0.100782	0.12909	0.117836	0.105178	0.132022	0.099372	0.151701	0.140204	0.107912	0.147758	0.137452	0.0625875	0.0972563	0.107186	0.115866	0.123922	0.147337	0.147974	0.206864	0.120375	0.0950905	0.0919915	0.0927019	0.0762663	0.117595	0.163608	0.0725894	0.0882886	0.139827	0.120451	0.130704	0.137111	0.104079	0.093409	0.126595	0.111669	0.0802395	0.0738857
UBE2D3	0.295738	0.332085	0.198876	0.322977	0.345156	0.382953	0.379395	0.253277	0.228482	0.198251	0.188417	0.244324	0.241045	0.241822	0.252655	0.266782	0.342685	0.113077	0.276722	0.296436	0.329717	0.15292	0.222728	0.170975	0.303949	0.350731	0.448541	0.35087	0.414909	0.29788	0.215969	0.232467	0.230554	0.246673	0.285466	0.27209	0.452128	0.238487	0.363073	0.289564	0.235074	0.290221	0.330744	0.397686	0.320135	0.185721	0.134626	0.230401
CISD2	0.0398169	0.0448075	0.0517773	0.0697607	0.0524462	0.0692424	0.0603053	0.0439975	0.0412302	0.0316608	0.0384269	0.033034	0.0459061	0.0334584	0.0272405	0.0614607	0.0753355	0	0.0537007	0.0272618	0.0389996	0.0240672	0.0273181	0.0297804	0.0535698	0.0495056	0.0526497	0.0545855	0.0791502	0.045906	0.0529783	0.0427847	0.0317619	0.0520747	0.043545	0.0521999	0.0494891	0.0411796	0.0699815	0.0415013	0.0300357	0.0579793	0.0639747	0.0485488	0.0402444	0.039557	0.0293276	0.0340894
SLC9B1	0.18909	0.133269	0.0944293	0.169124	0.114596	0.12857	0.0137939	0.112973	0.0600151	0.108137	0.0936173	0.160144	0.148179	0.144817	0.145642	0.126849	0.0428068	0.185988	0.108244	0.155431	0.119168	0.0376067	0.106978	0.0825346	0.0971022	0.201683	0.0684549	0.053293	0.12854	0.094801	0.0646432	0.0734559	0.0841528	0.113437	0.174839	0.128475	0.0221123	0.0422271	0.0646315	0.0654527	0.130067	0.0879277	0.0921305	0.109336	0.108968	0.0547751	0.0925491	0.0369293
SLC9B2	0.0898338	0.0901998	0.0514332	0.0780433	0.091858	0.104954	0.123046	0.114336	0.0439247	0.0653458	0.0517268	0.071162	0.101317	0.0960226	0.0814255	0.0921797	0.110055	0.214167	0.0735771	0.0608882	0.0881368	0.109419	0.0661819	0.0595778	0.0561119	0.0795473	0.104312	0.0994091	0.152984	0.0853386	0.0593332	0.154153	0.077579	0.0613948	0.0741414	0.0631397	0.0965652	0.118094	0.0913413	0.108493	0.0401172	0.0732972	0.16463	0.0691617	0.0817699	0.0849653	0.0292626	0.15252
BDH2	0.0156278	0.0363449	0.0219351	0.015936	0.0137458	0.0346958	0.0442609	0.0236093	0.0410962	0.019275	0.0257176	0.0301115	0.0239978	0.0327089	0.0299834	0.0279746	0.0358763	0.0321731	0.0358633	0.0216394	0.0347461	0.0154824	0.0180664	0.025181	0.0145481	0.0392225	0.0346603	0.0300312	0.0143081	0.0231658	0.0307738	0.0178519	0.0282766	0.0319279	0.0363925	0.0517493	0.0394607	0.0528766	0.0391018	0.0247026	0.029671	0.040413	0.0367329	0.0378181	0.0307277	0.00886198	0.0133221	0.0147188
CENPE	0.0208948	0.0119184	0.00310351	0.00974056	0.00943336	0.014969	0.0169075	0.00833478	0.0165404	0.00639561	0.00497247	0.00356926	0.00801429	0.00564947	0.00577074	0.00590205	0.00674202	0.0446901	0.00635472	0.00782237	0.0139532	0.00951149	0.00649047	0.00524331	0.00584224	0.0104917	0.00428787	0.0133077	0.0036709	0.00623929	0.00427092	0.0102636	0.00712147	0.00177349	0.0104962	0.00216519	0	0.00505393	0.00800986	0.0251432	0.00373101	0.00270119	0.00758949	0.00519472	0.00327294	0.0048917	0.00596439	0.00430319
TACR3	0.00253124	0.00932334	0.00626414	0.0175975	0	0.0093339	0	0.00481627	0	0.0013216	0.00232022	0.00129988	0.00644333	0.00299881	0.00627756	0.0023615	0.00735013	0	0.00128202	0.00156311	0.00914749	0.00160947	0.0020533	0.00304341	0.00466544	0.00564001	0.00254774	0.00642327	0.00285649	0	0.00127579	0.00419503	0.00263906	0.0020196	0.00117011	0.00300061	0	0.00329513	0.00104636	0.00150717	0	0.00608122	0.00244196	0.000399485	0.0038299	0.00541317	0.00108984	0.00160912
CXXC4	0.044107	0.052412	0.0360438	0.0343311	0.0752268	0.0761678	0.051245	0.0357285	0.0380704	0.0328359	0.0384913	0.0541388	0.0531541	0.0099381	0.0136177	0.0201954	0.0146771	0.0322437	0.0564461	0.0547226	0.0507232	0.00864	0.0510773	0.023368	0.0199643	0.0267281	0.085154	0.043394	0.0252565	0.0554395	0.0364857	0.0117673	0.0223713	0.0215522	0.0247568	0.0353149	0.0508889	0.0306957	0.0412911	0.0179914	0.0391437	0.0204044	0.0103131	0.0598977	0.0404917	0.0234631	0.0354349	0.00586443
TET2	0.243224	0.195883	0.170846	0.230615	0.255355	0.230463	0.155104	0.177813	0.149909	0.178997	0.163936	0.232545	0.207246	0.170009	0.172316	0.205827	0.194169	0.250571	0.203873	0.169455	0.222371	0.133992	0.183838	0.143014	0.253172	0.298337	0.265647	0.212662	0.257931	0.247978	0.158878	0.162142	0.169392	0.161519	0.257826	0.24139	0.129267	0.167917	0.224866	0.211965	0.176462	0.263537	0.216143	0.215675	0.149879	0.135727	0.129911	0.12675
PPA2	0.269529	0.326758	0.205698	0.356618	0.315093	0.293549	0.274231	0.224432	0.202551	0.187122	0.182451	0.223093	0.214954	0.242743	0.187267	0.233206	0.340038	0.274486	0.248635	0.28082	0.261721	0.154123	0.206446	0.181617	0.247088	0.29453	0.389214	0.32307	0.377808	0.327589	0.200969	0.199005	0.223825	0.220714	0.267769	0.266332	0.429734	0.206572	0.381697	0.278416	0.249014	0.211731	0.270222	0.297216	0.241779	0.165973	0.159151	0.183721
ARHGEF38	0.00339922	0.00354563	0.0237764	0.00753958	0.0120926	0.00998846	0	0.00822831	0.00215628	0.00390306	0.00570886	0.00174033	0.000348903	0.0254352	0.00318912	0.00789625	0.00240835	0	0.0079496	0.00114765	0.000319979	0.0126825	0.00144757	0.013217	0.000904405	0	0.00422205	0.00520597	0.0244562	0.00700069	0.00600047	0.00948678	0.00469818	0.0154097	0	0	0	0.00597933	0.00145108	0.0102294	0.0062144	0.00503814	0.0154701	0	0	0.00621924	0.00441694	0.00454188
INTS12	0.0699301	0.0850177	0.097027	0.0346506	0.0880751	0.0807326	0.0625662	0.0733502	0.0260709	0.0509654	0.0605215	0.0750874	0.0639556	0.12288	0.0544047	0.0861099	0.0618007	0.137692	0.0879763	0.0653326	0.0802508	0.0999804	0.0578966	0.0679355	0.0657655	0.117639	0.128274	0.075297	0.0981432	0.0748873	0.0682666	0.0945848	0.0703277	0.0617384	0.0639926	0.0776496	0.074838	0.0888963	0.111195	0.121646	0.0650957	0.0773077	0.152773	0.0458229	0.0254633	0.0708921	0.0632702	0.0551279
GSTCD	0.183551	0.112711	0.129004	0.163529	0.105328	0.143534	0.0589076	0.153961	0.0684914	0.0970244	0.105557	0.134516	0.134425	0.199431	0.156268	0.166539	0.141191	0.149432	0.125312	0.159491	0.113393	0.108654	0.101465	0.12463	0.097897	0.184565	0.154487	0.153431	0.171974	0.192479	0.101991	0.145295	0.119942	0.0906181	0.141718	0.148241	0.0877433	0.105621	0.194304	0.17112	0.105472	0.135061	0.23998	0.0970671	0.0681582	0.123013	0.0774616	0.0584062
NPNT	0.0030482	0.013861	0.0178418	0.00196495	0.00175303	0.0108776	0.0487628	0.0263928	0	0.00316916	0.00356365	0.00827938	0.00704008	0.0239006	0.00274808	0.0236575	0	0	0.0110532	0.0131906	0.0157285	0.0418899	0.00561971	0.00479576	0.00890151	0.00072006	0.0087847	0.0201069	0.0196077	0.0338198	0.00429361	0.0317452	0.0195131	0.00717839	0.0067334	0.0114981	0.0146045	0.0921458	0.0391966	0.063685	0.000350604	0.012594	0.0216184	0.00338539	0.00271291	0.0402726	0.0103872	0.00902169
TBCK	0.412691	0.426638	0.230731	0.414282	0.39781	0.415742	0.311301	0.276951	0.207804	0.257624	0.203643	0.336473	0.296771	0.260849	0.318798	0.407461	0.444904	0.475666	0.332281	0.402238	0.386736	0.181784	0.293649	0.196608	0.293192	0.478034	0.571567	0.397357	0.392846	0.354353	0.259508	0.244234	0.273853	0.255502	0.346329	0.47309	0.356257	0.276836	0.478458	0.296289	0.307537	0.294503	0.311034	0.402066	0.353806	0.195015	0.204633	0.210198
AIMP1	0.0688974	0.116803	0.0717909	0.112501	0.0470715	0.069591	0.0763642	0.0614778	0.0561999	0.040295	0.0542371	0.0432403	0.0524434	0.0638684	0.0570704	0.0558078	0.0498029	0.105593	0.0932453	0.0791966	0.0728763	0.0529142	0.0421671	0.0734492	0.0369547	0.103035	0.100457	0.0787209	0.0745614	0.0935883	0.0554732	0.0657587	0.0550569	0.0480445	0.065012	0.0475627	0.051115	0.0695152	0.0876067	0.0698036	0.0402012	0.0648449	0.0759904	0.0550759	0.0512921	0.0418826	0.0283537	0.0665205
DKK2	0.0207479	0.0460811	0.01787	0.0220714	0.0260766	0.0203687	0.0154799	0.0157182	0.0204918	0.00783047	0.00698568	0.0113974	0.0123116	0.0197647	0.0104946	0.00692046	0.0172938	0.0388273	0.0169923	0.0247832	0.0243587	0.00829696	0.00824127	0.0177421	0.0078456	0.0211084	0.0248734	0.0205642	0.0281762	0.0159304	0.009493	0.0135957	0.00974205	0.00495419	0.0161763	0.0113223	0	0.00945042	0.0226222	0.00715164	0.0145235	0.0254687	0.0437839	0.0142303	0.014956	0.00297068	0.0140436	0.00377956
PAPSS1	0.128486	0.178968	0.110736	0.289439	0.243299	0.198366	0.158998	0.129701	0.105031	0.0966223	0.102193	0.109985	0.12107	0.166018	0.130101	0.175119	0.223671	0.169126	0.137968	0.160174	0.147807	0.0881852	0.10432	0.097869	0.152945	0.182853	0.268207	0.240613	0.180917	0.231819	0.134784	0.149985	0.115556	0.132431	0.152439	0.140993	0.161257	0.186692	0.232177	0.14055	0.149952	0.104704	0.202229	0.208361	0.169457	0.0730505	0.0765901	0.0793301
SGMS2	0.0356983	0.0339831	0.0137275	0.0103547	0.00608722	0.0250493	0.0199802	0.0126223	0.00454223	0.0225368	0.0188276	0.0236622	0.0182978	0.015731	0.0201264	0.018209	0.0168897	0.0405111	0.0218495	0.0104441	0.0213877	0.0380028	0.0108321	0.0154154	0.0110205	0.0179573	0.0349933	0.039116	0.0488503	0.021411	0.0269302	0.0395225	0.0171647	0.0314939	0.0363445	0.0170705	0	0.0192795	0.0363249	0.0375027	0.0106764	0.0330545	0.0397948	0.0285759	0.0208665	0.00853606	0.0128629	0.0677734
CYP2U1	0.0378667	0.0390447	0.0322315	0.0248139	0.058614	0.0458419	0.0280707	0.0480669	0.0323658	0.0399552	0.0367591	0.038066	0.0439225	0.0445146	0.0357515	0.0449096	0.0650771	0.0348745	0.0525149	0.0469191	0.0718971	0.0152841	0.0330507	0.0229036	0.0350938	0.0602403	0.0970977	0.0490735	0.0452752	0.0197065	0.0345627	0.0265769	0.0326157	0.0495045	0.0316141	0.0583209	0.0299818	0.036666	0.0596552	0.0322667	0.0188175	0.0251486	0.0139162	0.0654432	0.039764	0.0257748	0.0158999	0.0237242
HADH	0.0413154	0.0618043	0.0411826	0.0315024	0.0607367	0.041225	0.0498224	0.0420824	0.0486023	0.0327766	0.034517	0.0348367	0.0539075	0.0284568	0.0428779	0.0499311	0.0425869	0.00196844	0.0585332	0.0315103	0.0529584	0.0340469	0.0358055	0.0287757	0.0494489	0.0431968	0.0929419	0.0528559	0.0843522	0.0635966	0.0500205	0.0396585	0.0427089	0.0389692	0.0353003	0.0503696	0.0139856	0.0416867	0.0611937	0.0344725	0.0287146	0.0332576	0.0568953	0.0447691	0.0513075	0.033348	0.0261368	0.0361998
LEF1	0	0.00832023	0.00108926	0.00301429	0.00413559	0.00535394	0	0.000738987	0.0133033	0.000454524	0	0.000824187	0	0.0018259	0.000993147	0	0	0	0.000263211	0	0.000504091	0.000465322	0.0011786	0.000649697	0.00154578	0	0.000976941	0.000611665	0.00617108	0	0	0.00043707	0.000851879	0.00119141	0	0.00367392	0.005676	0	0.00115487	0	0.000840056	0.00323429	0	0.00150337	0	0.00524298	0.000353622	0.00581814
RPL34	0.119957	0.172889	0.0567883	0.123235	0.174799	0.172061	0.114037	0.0810837	0.0588666	0.0341756	0.0248744	0.0432234	0.0527701	0.0526703	0.0405303	0.0656471	0.0685072	0.0334157	0.0736207	0.0954949	0.119748	0.0305208	0.0429982	0.0193566	0.0847817	0.151231	0.210658	0.169407	0.152188	0.179265	0.0482693	0.05001	0.0613502	0.0394136	0.048685	0.0844742	0.131873	0.0406777	0.0872855	0.0310941	0.0343748	0.0218154	0.0844429	0.0883105	0.0710994	0.0194896	0.0166653	0.0476197
OSTC	0.0206082	0.027413	0.0288125	0.0619185	0.0354992	0.0303403	0.0425044	0.046225	0.0315561	0.0275217	0.0300173	0.020207	0.036374	0.0282815	0.0313829	0.0263944	0.059207	0.0146159	0.0420069	0.0311201	0.0345137	0.0265209	0.0341197	0.0254575	0.0248401	0.0330274	0.045701	0.0471556	0.0629779	0.0303553	0.0296919	0.033026	0.0303646	0.0360593	0.0204936	0.0442315	0.0649145	0.0348648	0.044184	0.0312987	0.0412763	0.0447529	0.0588627	0.0369384	0.0247074	0.035784	0.0270448	0.0266655
ETNPPL	0.47808	0.422819	0.344049	0.435774	0.495928	0.473133	0.151871	0.345542	0.285205	0.306909	0.267807	0.424883	0.358536	0.432285	0.436518	0.494112	0.423001	0.431363	0.429864	0.444846	0.476573	0.258804	0.334425	0.30549	0.587237	0.567409	0.4873	0.405042	0.498975	0.489097	0.355917	0.181861	0.324974	0.282696	0.357727	0.449623	0.374767	0.311139	0.331087	0.314467	0.386404	0.493412	0.409801	0.439368	0.462753	0.216382	0.249732	0.0854449
COL25A1	0.0840498	0.0451923	0.0382183	0.0485791	0.0367818	0.0660775	0.0181607	0.0385273	0.0436566	0.0380667	0.0644137	0.0558485	0.035069	0.056308	0.0446889	0.0499959	0.0254134	0.0240978	0.0731409	0.0439496	0.0730045	0.0508743	0.0476629	0.0477732	0.0477291	0.0950808	0.0395658	0.0767726	0.0871125	0.0687458	0.0529723	0.041059	0.0555585	0.0647024	0.0335519	0.064492	0.0323226	0.0409488	0.0281708	0.0551307	0.0756142	0.0611578	0.0450177	0.0304888	0.0214933	0.0517927	0.0325337	0.0135921
SEC24B	0.228275	0.26225	0.192254	0.258742	0.25285	0.239733	0.19171	0.180717	0.144128	0.161395	0.14838	0.174571	0.155508	0.193825	0.166826	0.220674	0.290787	0.286453	0.225788	0.236814	0.228883	0.144618	0.16102	0.133981	0.210264	0.273901	0.309449	0.233098	0.260365	0.250564	0.16507	0.20087	0.18358	0.167583	0.200111	0.215422	0.257761	0.165716	0.233068	0.203862	0.165622	0.188348	0.30408	0.235287	0.235297	0.147911	0.113759	0.146906
MCUB	0.00454393	0.00698329	0.0127945	0.0542253	0.0120214	0.00659922	0.0114727	0.0197053	0.0544393	0.0091693	0.0025732	0.00328362	0.0125874	0.0236985	0.00317699	0.0630714	0.00980643	0.0470733	0.0091281	0.0106308	0.00455313	0.0596348	0.00933932	0.0131458	0.00459645	0.0106301	0.0269993	0.0117734	0.024617	0.0211231	0.0139821	0.044995	0.0133725	0.00826699	0.0161274	0.0104971	0	0.0238178	0.00531342	0.0251334	0.00368859	0.00736308	0.0396055	0.0122556	0.0120523	0.0192985	0.00626824	0.0677965
CASP6	0.0143733	0.0210459	0.0246877	0.0223315	0.0142204	0.0301106	0.0485944	0.0254618	0.0329525	0.0155303	0.0206309	0.0167606	0.0229582	0.0425358	0.0172927	0.0128149	0.0225826	0.0523219	0.0184355	0.0168727	0.0380125	0.0357012	0.0128532	0.0288384	0.00939975	0.00894476	0.0318866	0.0339249	0.0383899	0.0186701	0.046669	0.0662852	0.0377586	0.0154958	0.00918022	0.0164567	0.0417522	0.0553871	0.0213186	0.0477346	0.024046	0.0383026	0.0309712	0.0250504	0.019835	0.0185523	0.0192193	0.0374436
PLA2G12A	0.0380915	0.029996	0.0410578	0.0317965	0.0739954	0.0341963	0.0419496	0.0526298	0.0259415	0.0348729	0.0308817	0.0409126	0.0425178	0.0350715	0.0283805	0.0679638	0.0526504	0.0421708	0.0411781	0.0381006	0.0500183	0.0375001	0.026316	0.0270562	0.0328072	0.0483832	0.0861017	0.0738138	0.0376528	0.0739403	0.0437935	0.0375383	0.0364948	0.0424569	0.0279195	0.0526136	0.0447545	0.0305742	0.0563471	0.038437	0.0378829	0.0366222	0.064719	0.0325228	0.0465505	0.0244114	0.0261533	0.0264447
AC126283.2	0	0	0	0	0	0	0.0109979	0.00201408	0	0	0	0	0	0.00921469	0	0	0	0.0171441	0.000730418	0	0	0.00707041	0	0	0	0.000227506	0.0004796	0.0222234	0	0	0.00115526	0.0108553	0.0066497	0.000953402	0	0	0	0	0	0.000844009	0	0	0.00528256	0.000344974	0	0.000208939	0.000444983	0.000447491
GAR1	0.0126929	0.0119273	0.0138641	0.0111468	0.0544763	0.0183567	0.0474332	0.0303563	0.0174181	0.0166956	0.0177378	0.00705197	0.0242506	0.035127	0.0216527	0.0288216	0.0297146	0.0688348	0.0131915	0.0154587	0.00587795	0.0245066	0.0155678	0.0158672	0.00859614	0.0170544	0.0354706	0.011623	0.0213345	0.0425474	0.0231405	0.0296611	0.0153791	0.0178971	0.0156488	0.0544624	0	0.0134057	0.0154578	0.0179965	0.0157697	0.0183382	0.0179911	0.0279571	0.006897	0.00650438	0.0119675	0.025535
RRH	0.00994789	0.0179496	0.0157595	0	0.0169945	0.00569929	0.0170527	0.00975824	0.00250802	0.00841595	0.0100165	0.00922775	0.00922723	0.0379257	0.00839389	0.00605004	0.00771343	0.112233	0.0169607	0.0119059	0.0107786	0.00782959	0.0138402	0.010387	0.00438659	0.0231258	0.0161201	0.0112299	0.0137294	0.0345954	0.0119153	0.0116139	0.0179019	0.0152723	0.00907419	0.0148619	0	0.0025438	0.0147189	0.0184823	0.0131496	0.00287847	0.00590656	0.0161642	0.00264031	0.00670952	0.00402	0.00286201
LRIT3	0.00572171	0.0111492	0.00221043	0	0.00360064	0.00576718	0.0052643	0.00303231	0	0.00663288	0.00374042	0.00337272	0.00173396	0.0049625	0.00404335	0.00843084	0	0	0.00475551	0.00668807	0.00336665	0.00199832	0.00132347	0.0082912	0.00196919	0	0	0.00433929	0.0196093	0	0.00831871	0.00693976	0.00468769	0.00349396	0	0.00235632	0.00568809	0.00382872	0.0100662	0.0112285	0.00431992	0.00120621	0.00616827	0	0.0034225	0.00168151	0.00281829	0.000447884
EGF	0.0297312	0.0550862	0.0244102	0.0238142	0.0477969	0.0449316	0.183193	0.0301284	0.0101379	0.00538277	0.00678116	0.00415656	0.0128092	0.0229144	0.00321743	0.00960774	0.124411	0.0505029	0.0114333	0.0121771	0.0138563	0.025201	0.0120095	0.0134661	0.0191861	0.00188621	0.0513541	0.166292	0.0504932	0.0241938	0.0477691	0.0501518	0.0365777	0.0104743	0.0217693	0.0221638	0.121564	0.118009	0.0233198	0.0226735	0.013486	0.0342671	0.0640575	0.0890052	0.0316127	0.0251881	0.00266218	0.245808
ELOVL6	0.218181	0.171608	0.186939	0.191726	0.258685	0.242883	0.201099	0.149633	0.149228	0.17863	0.155832	0.19538	0.210366	0.154083	0.171021	0.218429	0.254892	0.277365	0.192866	0.224335	0.254474	0.173443	0.231778	0.151791	0.201674	0.226865	0.210655	0.196322	0.23604	0.183153	0.176755	0.192209	0.189052	0.184603	0.159407	0.203886	0.117736	0.141346	0.218118	0.197034	0.218808	0.218539	0.162351	0.254383	0.167905	0.153702	0.150376	0.15319
ENPEP	0.00469625	0	0.00356297	0	0.00234179	0.00254128	0.00545665	0.0047939	0.00498146	0.00297188	0.00104133	0.00471691	0.00633947	0.00344464	0.00297742	0.0038311	0.0088966	0.0384471	0.00576619	0.00269088	0.00246375	0.00176959	0.00266574	0.00352857	0.00127445	0.00858448	0.00467458	0.00527022	0.00918197	0.00518003	0.00447373	0.00684334	0.00425545	0.00280062	0	0.0116222	0	0.00356006	0.0174873	0.00284538	0.00579993	0.00218839	0.0168188	0.00323711	0.00036396	0.00478907	0.00238682	0.00163868
FAM241A	0.00821516	0.0173761	0.00672324	0.0028717	0.0196674	0.0202591	0.00884877	0.0049338	0.00592229	0.00368125	0.00253396	0.00209142	0.00125265	0.0108056	0.00919605	0.0047694	0.0117405	0.00842354	0.00432498	0.00712006	0.00836393	0.00496172	0.00575505	0.00928909	0.00962272	0.00768516	0.0117461	0.0108776	0.00980202	0.00646279	0.00809268	0.00368654	0.00624792	0.000757846	0.00580193	0.00889088	0.0303419	0.00435671	0.025315	0.0059215	0.00879891	0.0034313	0.0225221	0.0136823	0.00414748	0.00407114	0.0024627	0.00887505
AP1AR	0.0255103	0.0525801	0.0282314	0.0243842	0.0627717	0.042462	0.0580438	0.039099	0.0507437	0.0273286	0.0367907	0.0319365	0.0278018	0.0423985	0.0291426	0.0394958	0.0555931	0	0.0391755	0.0509431	0.0616077	0.0368474	0.0311708	0.0365333	0.0446774	0.0477372	0.0572825	0.0541283	0.0676005	0.0554633	0.0291077	0.0362763	0.0357236	0.0298309	0.0423734	0.0200093	0.0801426	0.0345334	0.0290506	0.068605	0.0511431	0.029018	0.0602681	0.07211	0.0232038	0.0306684	0.0221239	0.0736064
TIFA	0	0.00403922	0	0.00710957	0	0.00109959	0	0.00294874	0	0.00268442	0.000361285	0	0.00255979	0.00454786	0.00598994	0	0	0	0	0.00270287	0	0.000323467	0	0	0	0.00561356	0.00222944	0.00100102	0	0	0.00340211	0.00364155	0.00316102	0	0.000564749	0	0.00858404	0.0152808	0.00138729	0.000779263	0	0.00153472	0	0.00226743	0	0	0.000574846	0.00685288
ALPK1	0.00656197	0.0195783	0.0250793	0.0193145	0.0251661	0.0309735	0.0226549	0.0445567	0.0180249	0.0149284	0.00477863	0.00914806	0.00251835	0.0300892	0.0400268	0.0611599	0.0158319	0.0810524	0.00947042	0.0191512	0.032912	0.149808	0.0146163	0.0301564	0.00347337	0.00813137	0.014665	0.0293798	0.0145127	0.105998	0.0186693	0.0792835	0.0415627	0.00977228	0.0193833	0.0493893	0.0170317	0.0883717	0.016572	0.0867292	0.00317762	0.0100699	0.0606846	0.0481009	0.0521212	0.0445712	0.0100821	0.0353483
NEUROG2	0	0	0.000206618	0	0	7.60635e-05	0.00246782	5.50064e-05	0	0	0	0.00325834	0	0	0	0.0031706	0.00207894	0	0.000571536	0	0	0	0	0.00139194	0	0	0.00266665	0	0	0	0	0.000555408	0	0	0	0	0	0	0	0	0	0	0.000969966	0	0	0.000862442	0.00072103	0.000231916
ZGRF1	0.0527947	0.0652794	0.0407838	0.0104659	0.0571751	0.0665187	0.0365518	0.040774	0.0183054	0.0282171	0.0327619	0.0557629	0.0445082	0.0390743	0.0462488	0.0791663	0.066813	0.0773411	0.0499487	0.072752	0.0468734	0.0258802	0.0291683	0.0344337	0.0413431	0.0665144	0.0349306	0.0400122	0.0569931	0.0498858	0.0325851	0.0496322	0.042305	0.0334138	0.0734182	0.0700945	0.0335121	0.0383211	0.091147	0.0528349	0.0567473	0.0447766	0.100636	0.05702	0.0490584	0.0443998	0.02242	0.0173617
LARP7	0.18046	0.139452	0.109068	0.159828	0.154673	0.116703	0.231572	0.114666	0.114998	0.090417	0.0883464	0.0958795	0.104028	0.107703	0.107971	0.1464	0.192923	0.122564	0.13652	0.116113	0.138343	0.066662	0.095108	0.0907065	0.104733	0.141943	0.137485	0.131235	0.14522	0.1916	0.101717	0.0883751	0.0973235	0.098218	0.101414	0.169175	0.203095	0.14302	0.167478	0.097573	0.100858	0.101145	0.124924	0.128359	0.11574	0.0613251	0.0653616	0.106969
ANK2	0.346864	0.371618	0.175318	0.500783	0.346652	0.346197	0.192921	0.217437	0.160412	0.14508	0.153294	0.274603	0.269466	0.229741	0.359291	0.402401	0.339264	0.267488	0.252127	0.379985	0.370752	0.20903	0.219128	0.189494	0.175374	0.466588	0.472652	0.305447	0.342957	0.32921	0.163963	0.191832	0.227773	0.192808	0.401824	0.468181	0.769147	0.158046	0.50726	0.268108	0.180579	0.256116	0.301654	0.239024	0.294276	0.168046	0.152133	0.18351
CAMK2D	0.298177	0.341312	0.242359	0.4343	0.382236	0.417921	0.427775	0.28023	0.215758	0.242879	0.215418	0.289062	0.295779	0.202808	0.285203	0.30575	0.41876	0.466317	0.280045	0.343363	0.289581	0.225416	0.255411	0.209931	0.307896	0.411517	0.528476	0.374392	0.437588	0.390239	0.256865	0.282725	0.283079	0.224265	0.369355	0.361534	0.379219	0.320994	0.450981	0.351484	0.264327	0.316498	0.307599	0.486808	0.3557	0.220465	0.196623	0.387902
ARSJ	0.0906738	0.0887633	0.105826	0.0789643	0.0766229	0.114423	0.14973	0.108592	0.0574615	0.103815	0.0734826	0.123679	0.089658	0.0586565	0.106401	0.105086	0.140894	0.0120609	0.138581	0.0874062	0.117482	0.0932703	0.118846	0.110924	0.11434	0.105412	0.121539	0.106828	0.0969472	0.0927017	0.0969886	0.0679611	0.10822	0.0683216	0.0627625	0.113411	0.335963	0.111495	0.134446	0.210586	0.130878	0.0660413	0.0624575	0.143842	0.13787	0.0765392	0.0790598	0.0877233
UGT8	0.030588	0.0696523	0.0348034	0.209653	0.197095	0.125133	0.0134117	0.0648024	0.0482592	0.0189556	0.0478351	0.0397795	0.0219115	0.0681796	0.0329797	0.01809	0.033853	0	0.0140542	0.051248	0.0501939	0.00748061	0.053576	0.0231446	0.114659	0.0494085	0.0565762	0.049318	0.0493057	0.120031	0.025723	0.0123778	0.0267751	0.0049593	0.0219205	0.0522302	0.0153585	0.119616	0.0523818	0.00903401	0.0160698	0.0106491	0.0225046	0.0910414	0.0330098	0.00914661	0.0123923	0.010383
NDST4	0.00384971	0.00464221	0.00261138	0.00783607	0	0.00534494	0	0.00419951	0.00888819	0.000774605	0.00120212	0.00784836	0.00258114	0.00310109	0.00448976	0.00450787	0	0	0.00489526	0.0170813	0.00161241	0.001412	0.00246749	0.00346281	0.0153395	0.0033223	0.00970809	0.00489823	0.0071046	0.0058992	0.0029191	0.00222033	0.00244213	0.000469285	0.00629394	0.00202966	0.0116701	0.00132053	0	0.00190132	0.00326376	0.00160301	0	0	0	0.00234954	0.00219484	0.00283862
TRAM1L1	0.0127896	0.013902	0.00751739	0.0153427	0.0135013	0.0118621	0.0035896	0.00414596	0.0062937	0.00394912	0.00406514	0.00740331	0.00951908	0	0.00461089	0.0127076	0.00302294	0	0.00758589	0.00941361	0.00169761	0.0038257	0.00213944	0.00515242	0.00940666	0	0.00779553	0.0131827	0.00964103	0.0121727	0.00539399	0.0034035	0.00304662	0.00852119	0.0137417	0.0149281	0	0.000253147	0.0094891	0.00239869	0.00373424	0.00368718	0	0.00709995	0.00332018	0.00884267	0.000987426	0.00336553
NDST3	0.0842346	0.0878926	0.0371631	0.141918	0.0801843	0.0997866	0.0843119	0.0625682	0.0612085	0.030895	0.0271923	0.0522234	0.0708658	0.0348758	0.0716436	0.0820056	0.0996249	0.0554127	0.0616592	0.0794844	0.0762932	0.0336152	0.0606434	0.0422559	0.0622051	0.122962	0.162912	0.0696942	0.13426	0.0756854	0.0536434	0.0546503	0.0748096	0.0366785	0.0700259	0.128234	0.117723	0.0345712	0.176264	0.0427308	0.0461353	0.0650206	0.0368317	0.088679	0.0653065	0.028791	0.0244446	0.0271709
PRSS12	0.00930555	0.00338865	0.00537377	0.0141189	0.0046185	0.00381444	0.00180715	0.0120523	0	0.00130585	0.0031453	0.00264342	0.00732389	0.00739978	0.0217178	0.00973716	0.00234465	0.0542909	0.00150978	0.00746685	0.012517	0.000443918	0.00177837	0.00139194	0.00502774	0.0100407	0.0187782	0.00606073	0.0266398	0.0122097	0.00363223	0.00667381	0.00667905	0.00383565	0.00510054	0.00379981	0.066411	0.0158984	0.0187731	0.00537399	0.00300022	0	0	0.00743009	0.0152337	0.00971298	0.00189452	0.00505639
METTL14	0.0833249	0.119257	0.0609221	0.10872	0.078358	0.107447	0.0883558	0.0690368	0.0418149	0.0515403	0.0513573	0.0719172	0.0647677	0.0537642	0.0692068	0.0859487	0.0806618	0.124196	0.0744245	0.0893748	0.101316	0.0482181	0.0610885	0.0634607	0.0563341	0.101786	0.110948	0.0917223	0.0879036	0.112336	0.0644797	0.0825556	0.0582111	0.0731405	0.0579685	0.0847731	0.112553	0.0660551	0.0926444	0.0693774	0.0654908	0.0688763	0.0786846	0.0658316	0.063394	0.0553857	0.0413555	0.0715217
SEC24D	0.0135025	0.0778226	0.0254218	0.066107	0.0906556	0.0660744	0.0432954	0.0396122	0.0369118	0.0233482	0.0149412	0.0124359	0.0525988	0.0233903	0.0274502	0.0614835	0.0774885	0.0613599	0.0279367	0.0234416	0.0470573	0.0443313	0.0417945	0.0155136	0.0333249	0.0688473	0.0647646	0.049986	0.0775728	0.0448752	0.0388866	0.0365024	0.0354033	0.0250733	0.0222477	0.0330251	0.110091	0.0533129	0.0563861	0.0573647	0.0249871	0.0193701	0.0332104	0.0516872	0.0420275	0.0436107	0.0122592	0.0870891
SYNPO2	0.038371	0.128678	0.0598964	0.144714	0.139718	0.113584	0.152222	0.10768	0.074248	0.0488824	0.0146104	0.0508388	0.062773	0.0327483	0.0910979	0.107915	0.10074	0.0263772	0.0480877	0.0783105	0.0500391	0.0353779	0.05162	0.0889107	0.0565709	0.0849776	0.126581	0.0698598	0.0952804	0.0903349	0.0388865	0.046961	0.0513079	0.0199842	0.0441627	0.139471	0.125687	0.227117	0.0888565	0.0394647	0.0126557	0.0240784	0.0631002	0.133543	0.128549	0.0358059	0.0507964	0.0319799
MYOZ2	0.00132375	0	0.00820586	0.0107114	0.015592	0.00568248	0.00196341	0.00408544	0	0.00364171	0.00409632	0.001724	0.00236955	0.0188742	0.00957583	0.0108095	0.00397229	0	0.00479288	0	0.000294255	0.00123334	0.0008244	0.00353631	0.000461216	0	0.00143878	0.00650566	0.00917392	0	0.00190859	0.00303781	0.00304595	0.00328219	0.00528192	0.00275776	0.00757804	0.00430884	0	0.00147027	0.00187744	0.00419615	0	0.00108002	0.000667283	0.00203529	0.00329562	0.000169157
USP53	0.203704	0.144825	0.195044	0.269028	0.155452	0.292641	0.140317	0.246429	0.22547	0.197116	0.195893	0.217524	0.221162	0.221339	0.272814	0.30315	0.190459	0.203166	0.254656	0.228089	0.325895	0.170193	0.20152	0.157153	0.194602	0.240743	0.270959	0.278987	0.299806	0.279516	0.179119	0.188489	0.199124	0.18463	0.244444	0.338895	0.184601	0.240085	0.25804	0.251522	0.274153	0.290781	0.234175	0.162232	0.275074	0.179839	0.16196	0.14187
C4orf3	0.0214136	0.0284214	0.0253343	0.0111468	0.060754	0.0474904	0.086057	0.0440621	0.017239	0.0271893	0.0294292	0.0263532	0.0266328	0.0378007	0.0243675	0.0529739	0.0304903	0.123393	0.0505334	0.0352053	0.030156	0.022211	0.0259311	0.0186108	0.0166018	0.0432442	0.0844824	0.0427398	0.0428123	0.0333369	0.0357897	0.0479601	0.031678	0.0424264	0.0212599	0.073663	0.0802685	0.0585281	0.0543272	0.0504327	0.0244328	0.0203931	0.0457867	0.0393574	0.0425976	0.0327841	0.0111299	0.0446268
PDE5A	0.0412298	0.0701021	0.138234	0.291805	0.183859	0.17664	0.177425	0.10493	0.116988	0.0749857	0.105122	0.0373581	0.0199687	0.151451	0.0666161	0.13439	0.0765721	0.064206	0.266073	0.0685731	0.137462	0.124277	0.0213975	0.122672	0.0703456	0.0481391	0.257191	0.187501	0.487441	0.242646	0.0841815	0.13879	0.0930983	0.234633	0.0632627	0.0848344	0.150978	0.108922	0.0741791	0.117517	0.13004	0.103745	0.256534	0.0463949	0.0985552	0.110913	0.0772985	0.0587137
MAD2L1	0.00403869	0	0.00239268	0	0	0.0161503	0.00786117	0.00205406	0	0.000630237	0.00137297	0.000397596	0.000851703	0.00440795	0.00707263	0.00133235	0.00137772	0	0.00426941	0.0034877	0.00493398	0.00149047	0.00195731	0	0.00654564	0.0176495	0.00561549	0.00435779	0.0152746	0.00857563	0.00292472	0.00538369	0.0047357	0.00272795	0.00215918	0.00120196	0	0.00233473	0.0115552	0	0.000816005	0.0328509	0	0.00606098	0.00615333	0.00203316	0.000334552	0.00142581
PRDM5	0.249848	0.212713	0.169715	0.157444	0.132773	0.234886	0.128624	0.18442	0.174825	0.174279	0.148739	0.214666	0.173791	0.180106	0.184591	0.23025	0.228463	0.395412	0.206765	0.199617	0.207446	0.137005	0.175224	0.124011	0.149087	0.25292	0.236014	0.203519	0.147397	0.177056	0.160085	0.134225	0.149658	0.187729	0.150934	0.236187	0.165115	0.142376	0.126058	0.169932	0.178828	0.169788	0.150009	0.20166	0.137674	0.162184	0.129474	0.0942275
NDNF	0.00115434	0	0.000893725	0.00817288	0	0.0107226	0.0206743	0.0064084	0	0.00308452	0.00362681	0.00354267	0.00410718	0	0.00436443	0.00286796	0.00853795	0	0.00347931	0.00236683	0.00163469	0.0010981	0.000445995	0.00181709	0.00187889	0	0.0169191	0.00971525	0	0	0.00799543	0.000167569	0.000604741	0.00510029	0	0	0.00917912	0.0114012	0	0.000521021	0.00533903	0	0	0.00119068	0	0.00620387	0.00189438	0.00829939
TNIP3	0	0.00183349	0.00230598	0	0	0.00304704	0	0.000379348	0	0.000661412	0.000201529	0.0020276	0	0.00701776	0.00118592	0	0.003448	0	0.00194358	0.00602826	0	0.00125896	0	0	0.0016702	0	0.000535416	0.000499058	0.00375819	0.00487637	0.000743092	0.00202583	0.000939164	0	0	0	0	0	0	0	0.000504057	0	0	0	0	0	0.000631447	0.000178381
QRFPR	0.000335896	0	0.00106344	0.0105949	0.00407484	0.000784627	0	0.000323743	0	0.000220691	0.000361787	0	0.00196479	0	0	0	0.00720879	0	0.00146398	0.0005749	0.00291271	0	0.00120533	0.00534709	0.00011293	0.00896145	0.0039549	0	0	0	0.000369265	0.000520696	0.00175629	0	0.00835042	0	0	0	0.000531141	0.00204275	0.00395229	0.0042123	0.00380908	0.00259591	0	0	0	0
ANXA5	0.0722477	0.0773156	0.0381022	0.0607215	0.0210269	0.0444765	0.0531599	0.0443564	0.0355505	0.0508793	0.0319003	0.0373451	0.0374462	0.0540107	0.0293604	0.0579855	0.0443496	0.0583446	0.0598819	0.0565451	0.0529708	0.040649	0.0322277	0.0342575	0.0417922	0.0434022	0.0842446	0.0680814	0.0691119	0.0240723	0.035413	0.0608951	0.0499683	0.0255796	0.0335883	0.0604858	0.127048	0.0427677	0.0513724	0.0777544	0.0273006	0.0539083	0.028172	0.031478	0.0649832	0.0336427	0.0282621	0.0646406
EXOSC9	0.0183703	0.0350744	0.0191443	0.00248087	0.00483528	0.0226467	0.0340403	0.0207662	0.0186449	0.0187205	0.019385	0.0199181	0.0160427	0.0185269	0.0272233	0.00849473	0.0150544	0	0.0254739	0.0207878	0.0215608	0.017102	0.0124204	0.0240651	0.033809	0.0576843	0.0393775	0.0212863	0.0327422	0.0436315	0.0258511	0.0194907	0.0215047	0.0311785	0.0373654	0.0450673	0.0241176	0.0242068	0.00924825	0.0332198	0.0207902	0.0233584	0.0289006	0.0303082	0.0269124	0.0118402	0.0201354	0.0271756
CCNA2	0.00561393	0	0.00937814	0.0176673	0.00343655	0.00974407	0.0369654	0.00875555	0.000795067	0.00579332	0.00540087	0.0012907	0.00864224	0.0071816	0.00198855	0	0.00863812	0.033161	0.00776887	0.00377462	0.00730908	0.00441443	0.00535536	0.000583265	0.0044061	0.013172	0.0143868	0.0133029	0.0106937	0	0.0065079	0.00464645	0.00719888	0.0145315	0	0	0.0475608	0.019244	0.000496974	0.00830558	0.00992598	0.00282371	0.0031461	0.0116497	0.0110989	0.00310155	0.0048076	0.00236458
BBS7	0.0665958	0.0445005	0.0559204	0.099722	0.106121	0.0659684	0.0588974	0.0544031	0.0286501	0.0440754	0.0373236	0.0464567	0.0603079	0.0828507	0.0681358	0.108372	0.0532533	0.0678839	0.0662596	0.0624318	0.0559067	0.0547412	0.0406673	0.0485743	0.0529299	0.0689968	0.103928	0.0659047	0.125382	0.0790976	0.0617593	0.0712811	0.0600548	0.0640633	0.0749085	0.082877	0.111697	0.0464173	0.114603	0.0569367	0.0638059	0.0606683	0.0891459	0.0596114	0.0566774	0.0320449	0.0376739	0.0518733
TRPC3	0.0123531	0	0.00208467	0.0156622	0.0110063	0.0102175	0.00464468	0.00337132	0	0.00235405	0.00126154	0.00169379	0.00414654	0.00295012	0.00436163	0.00274143	0.00352105	0.0446901	0.00682856	0.0190648	0.00487306	0.00484809	0.00459566	0.00363245	0.00839952	0.00879133	0.00946021	0.00377068	0.00254651	0.00377181	0.00397582	0.000724251	0.0105599	0.00114705	0.00256811	0.0107943	0.0240826	0.00165937	0.0110218	0	0.00155006	0.00531867	0.0103416	0.0136161	0.00797576	0.00198775	0.00130017	0.0351329
KIAA1109	0.439411	0.45877	0.231582	0.423901	0.515717	0.504021	0.318059	0.301686	0.229706	0.250782	0.218733	0.376263	0.360094	0.262727	0.368282	0.412728	0.539753	0.342941	0.364214	0.494033	0.437471	0.188237	0.283728	0.225202	0.298068	0.557037	0.665877	0.369545	0.44343	0.44642	0.257504	0.251462	0.27176	0.259813	0.436405	0.565278	0.428269	0.264555	0.568391	0.319373	0.306196	0.362911	0.421943	0.477916	0.396838	0.184203	0.174002	0.213811
ADAD1	0	0	0	0	0	0	0	0	0	0	0.000409076	0	0	0	0	0	0	0	0	0	0	0	0	0.00104094	0.000952172	0	0	0	0	0	0.00035057	0.000890582	0	0.00112163	0	0	0	0	0	0	0	0	0	0	0	0	0	0.000211979
IL21	0	0.00114337	0	0	0	0	0	0	0	0	0.000115821	0	0	0	0	0	0	0	0	0	0	0	0	0	0	0.00152169	0	0.000415073	0	0	0	0	0	0	0	0	0	0	0	0	0	0	0	0	0	0	0	0.000558839
BBS12	0.00466254	0.00277154	0.00571184	0	0	0.00999998	0.0032476	0.00412073	0.00726984	0.00485861	0.00369028	0.00448602	0.00315284	0	0.00543756	0.00427851	0.00554457	0	0.00607675	0.00320152	0.00323883	0.00463684	0.00820891	0.00282635	0.000825319	0.00906962	0.0183999	0.00831949	0	0.00378005	0.00501014	0.00763763	0.0049973	0.00246637	0.0107445	0	0	0.0077052	0.00702476	0.00613326	0.00563616	0.00306124	0.00508879	0.00221947	0.00233449	0.00366618	0.00185386	0.0120405
FGF2	0.385022	0.34025	0.252104	0.284882	0.277482	0.370501	0.322154	0.394412	0.218981	0.248991	0.193358	0.275611	0.301735	0.372222	0.26833	0.292351	0.398796	0.220241	0.311415	0.324536	0.305041	0.276469	0.262779	0.196292	0.345477	0.286606	0.446284	0.415156	0.504699	0.331892	0.234303	0.344799	0.312033	0.24716	0.473339	0.347102	0.35463	0.265637	0.401343	0.415786	0.240006	0.316482	0.517764	0.385951	0.340405	0.287474	0.168084	0.288188
NUDT6	0.0789002	0.0493348	0.0443758	0.0959799	0.0486833	0.0606325	0.0357429	0.0534396	0.0726016	0.0330961	0.0445322	0.0439944	0.0411586	0.0515435	0.0418853	0.0270774	0.0492752	0.122473	0.0538513	0.0698605	0.0668041	0.0367718	0.0352269	0.034285	0.0370787	0.0634439	0.0547814	0.0640414	0.0678071	0.0582334	0.0449797	0.0439001	0.0376169	0.0437306	0.0515731	0.0619046	0	0.033116	0.0754872	0.0421653	0.0232489	0.0425255	0.0591444	0.0452221	0.0324626	0.0393399	0.0259424	0.043446
SPATA5	0.165873	0.183094	0.149672	0.207995	0.207632	0.177809	0.115718	0.161186	0.147051	0.142523	0.139706	0.16557	0.138198	0.156737	0.165813	0.181694	0.238769	0.260774	0.163443	0.176036	0.159859	0.120474	0.14769	0.151131	0.147241	0.177231	0.238951	0.260833	0.165095	0.203606	0.146739	0.161627	0.12947	0.136835	0.150649	0.181845	0.104614	0.150265	0.200601	0.175096	0.156438	0.149716	0.20606	0.152867	0.155489	0.138746	0.0891786	0.178494
SPRY1	0.0223359	0.0373435	0.0346986	0.0327181	0.0918963	0.0336097	0.00665988	0.0169289	0.0350315	0.0192603	0.0304587	0.0131644	0.0314661	0.0144363	0.0312924	0.0161619	0.0292276	0.00196844	0.0523587	0.0421031	0.0283714	0.00469665	0.0204205	0.0386521	0.0244872	0.0292944	0.0498635	0.0276947	0.0492166	0.0587957	0.0248858	0.00511711	0.0162583	0.0380973	0.0181956	0.0427115	0.0373037	0.0131292	0.0304108	0.0132439	0.0339163	0.0162452	0.0110352	0.0270532	0.0400832	0.025814	0.0256371	0.0224876
ANKRD50	0.0447273	0.0536883	0.0283001	0.0285453	0.0534344	0.0441083	0.0321065	0.0261576	0.0345446	0.0235707	0.027368	0.0258251	0.015041	0.018219	0.0389932	0.0272587	0.0426664	0	0.0340281	0.0440436	0.0321589	0.0234258	0.0226745	0.0263146	0.0223313	0.0496742	0.0636894	0.0388929	0.0379735	0.0375491	0.0231604	0.0270224	0.0192688	0.0182615	0.0298561	0.0177751	0.0310033	0.0352055	0.0347568	0.0342029	0.0453973	0.0054018	0.0291021	0.0299409	0.0170636	0.0183747	0.0170531	0.00821645
FAT4	0.0329961	0.0388214	0.035367	0.0387013	0.0525838	0.0684498	0.0233062	0.0415231	0.00160601	0.0232077	0.0241856	0.0354785	0.0116681	0.0406464	0.0267209	0.0235197	0.0273516	0	0.0299064	0.0250233	0.0246551	0.0242757	0.0212861	0.0172659	0.0403687	0.0588985	0.0393702	0.0365156	0.0410266	0.0896377	0.0324759	0.0200674	0.0277155	0.0167926	0.0527164	0.0319987	0.00450237	0.0428995	0.0251618	0.0370399	0.0195974	0.029907	0.0968109	0.0203846	0.0321252	0.0172655	0.0207759	0.00712457
INTU	0.441007	0.428283	0.283956	0.482419	0.496021	0.481119	0.35311	0.283591	0.30509	0.254595	0.222331	0.347939	0.390855	0.336241	0.391283	0.428278	0.465637	0.552902	0.376155	0.521071	0.427484	0.185108	0.343025	0.226689	0.32998	0.531783	0.552811	0.384467	0.559219	0.418964	0.267948	0.271858	0.286096	0.292379	0.438813	0.574206	0.454438	0.285177	0.517315	0.343809	0.338142	0.361508	0.427775	0.443833	0.421651	0.181396	0.223225	0.236054
SLC25A31	0.00182033	0	0.00776345	0	0	0.00436635	0.00617159	0.00267342	0.00487898	0.00218775	0.00280437	0.00126388	0.00417946	0.00135104	0.000838122	0.00939725	0.000922727	0	0.00250385	0	0.00130749	0.000357202	0.0049973	0.00148929	0.000286286	0.00600826	0	0.00183489	0.00333549	0	0.00226753	0.00178248	0.00298655	0.0028144	0.000789261	0.00325094	0.00529835	0.00390913	0	0.00291761	0.0028294	0	0	0.000870327	0.00197325	0.00409759	0.00174485	0.00105056
HSPA4L	0.102286	0.0972463	0.103716	0.101388	0.181592	0.208585	0.477521	0.0854559	0.0887411	0.077904	0.111546	0.076054	0.0951202	0.0641777	0.0620336	0.0994917	0.147505	0.073156	0.099515	0.0755459	0.11476	0.0820704	0.0763141	0.0750963	0.143115	0.121979	0.182472	0.178791	0.199025	0.112936	0.0790666	0.082136	0.0845944	0.083021	0.0700856	0.0983675	0.186116	0.0955015	0.150936	0.109943	0.0830554	0.134603	0.134464	0.355599	0.248842	0.0642653	0.0496952	0.349771
PLK4	0.0134065	0.00816595	0.00408809	0	0.0104071	0.00261764	0.0032337	0.00736127	0	0.00281663	0.00167251	0.00432489	0.00134315	0.00325996	0.00336444	0	0	0	0.00672876	0.000596705	0.0104039	0.00212115	0.00308969	0.00221304	0.000912464	0.00994228	0.00242457	0.00281174	0	0	0.00101168	0.00219807	0.00259334	0.00314983	0.00179205	0.00549761	0	0.00544895	0.00281661	0.00134178	0.00148513	0	0.0365547	0.00322978	0.0104152	0.00185345	0.00302061	0.00160538
MFSD8	0.0952796	0.0615606	0.0799997	0.0949685	0.0868762	0.0929723	0.0471028	0.0754253	0.0838184	0.0451593	0.0547162	0.0706257	0.0617763	0.0922253	0.0756671	0.105473	0.0658955	0.0751666	0.0975567	0.0757123	0.0848703	0.0588155	0.054063	0.0664562	0.056836	0.0523713	0.100483	0.0801608	0.0996035	0.0635327	0.0736679	0.0859568	0.0625932	0.0742225	0.0527449	0.0706966	0.0504273	0.0467448	0.0857094	0.0818087	0.0661715	0.0595693	0.113955	0.0887459	0.0584873	0.0614272	0.0430685	0.03193
ABHD18	0.228685	0.26693	0.163548	0.235921	0.190476	0.207424	0.108195	0.191001	0.126986	0.135231	0.134075	0.187808	0.21364	0.169175	0.208156	0.263878	0.184017	0.291025	0.209606	0.21718	0.212272	0.127247	0.171838	0.16234	0.173612	0.262067	0.247929	0.206413	0.255488	0.187299	0.156842	0.188659	0.17333	0.147453	0.172233	0.236567	0.131343	0.175606	0.308129	0.19587	0.187475	0.153453	0.210436	0.188363	0.163056	0.13968	0.0994665	0.104062
LARP1B	0.195029	0.229438	0.158515	0.192959	0.176407	0.222972	0.223033	0.143884	0.142278	0.18298	0.153302	0.165627	0.208641	0.194178	0.202812	0.180038	0.216546	0.366161	0.19769	0.236087	0.243883	0.153706	0.187522	0.132592	0.129458	0.284774	0.260593	0.169401	0.230819	0.220767	0.150401	0.160858	0.195324	0.163732	0.133576	0.236553	0.300048	0.197031	0.252527	0.209099	0.196915	0.12375	0.200567	0.229361	0.144673	0.162072	0.135171	0.0741294
PGRMC2	0.0556317	0.0509452	0.0543556	0.0581025	0.0623532	0.0699666	0.0906901	0.0600464	0.0587457	0.0341022	0.0354378	0.0295957	0.0512699	0.0558055	0.0292994	0.0517511	0.0673547	0.0859755	0.064147	0.0603628	0.0696928	0.0259101	0.0378136	0.029311	0.0451008	0.0654221	0.0957113	0.0671896	0.0781404	0.076473	0.0555028	0.0468585	0.0410104	0.0627912	0.0415985	0.0584528	0.0681186	0.0798452	0.08591	0.0381593	0.0318033	0.0404782	0.0401493	0.0723035	0.0583879	0.0316951	0.0287034	0.0556335
JADE1	0.125665	0.0938188	0.0757815	0.137788	0.0929391	0.122528	0.0707171	0.116059	0.0571318	0.0779242	0.0700076	0.0914532	0.053661	0.0806796	0.0844635	0.0837812	0.138095	0.0477491	0.10951	0.0635582	0.0857292	0.0419841	0.07852	0.0550333	0.0770856	0.130726	0.134871	0.12248	0.111971	0.115432	0.0778302	0.0633689	0.0836606	0.0785715	0.10558	0.0609701	0.0637381	0.0496781	0.126358	0.0656678	0.0535415	0.135569	0.13483	0.16219	0.123212	0.05535	0.0488644	0.119859
SCLT1	0.36496	0.381068	0.243661	0.330804	0.342929	0.35529	0.201393	0.243337	0.215252	0.28259	0.247199	0.350178	0.349808	0.289687	0.369113	0.436844	0.363049	0.477592	0.297133	0.303881	0.420101	0.151619	0.285076	0.257944	0.286879	0.44077	0.314976	0.238995	0.326438	0.277515	0.222739	0.200403	0.221199	0.240502	0.316724	0.386601	0.199839	0.210738	0.337175	0.227455	0.316248	0.213701	0.254516	0.291138	0.261777	0.206418	0.247412	0.0788561
C4orf33	0.034879	0.0445006	0.0340139	0.0624791	0.0409241	0.045958	0.0266697	0.0283656	0.0311447	0.0237757	0.0230494	0.0124895	0.0281937	0.0262452	0.00601138	0.0280727	0.0166663	0.0159051	0.0414526	0.0268805	0.0202363	0.0142352	0.0163834	0.0187045	0.0634317	0.0290704	0.0262165	0.0408322	0.0550348	0.00956127	0.028204	0.0300022	0.0165612	0.0224279	0.0214508	0.0415375	0.030594	0.0404165	0.0307019	0.0166777	0.0129059	0.0160834	0.0074343	0.024597	0.0341256	0.0213989	0.0153725	0.00630748
PCDH10	0.132535	0.173268	0.151844	0.164335	0.152986	0.213097	0.128513	0.107907	0.0897762	0.139407	0.149047	0.134752	0.150899	0.0934262	0.0965474	0.191663	0.213604	0.0389556	0.174084	0.137919	0.147982	0.0768088	0.114974	0.107541	0.129152	0.243309	0.260175	0.115401	0.154456	0.151678	0.139485	0.0743146	0.110464	0.117627	0.109275	0.161935	0.222684	0.0963742	0.188269	0.122475	0.144044	0.0951938	0.0940744	0.217409	0.137857	0.0990824	0.0855673	0.0529772
PABPC4L	0	0	0	0	0	0	0	0.000755729	0	0	0	0	0	0	0	0	0	0	0	0	0	0	0	0	0	0	0	0	0	0	0	0	0.000393373	0.000693848	0	0	0	0	0	0	0	0	0	0	0	0	0	0
PCDH18	0	0.00546093	0.0007429	0	0	0	0	0.0028739	0.00651641	0.000213213	0	0.00102044	0	0.00304767	0.00104901	0	0.0019767	0	0	0.00340825	0	0.000423292	0.00125419	0.00176941	0.000794649	0	0	0.00471219	0	0	0.00158532	0	0.00121011	0	0	0	0	0.00602614	0	0.00293261	0	0	0.003494	0	0	0	0	0.00117106
SLC7A11	0.3896	0.497011	0.306342	0.673634	0.742203	0.660905	0.375379	0.308828	0.318666	0.314713	0.263894	0.363203	0.419603	0.40215	0.405943	0.491242	0.696626	0.637647	0.450109	0.522787	0.486515	0.304981	0.347724	0.251515	0.503926	0.576631	0.720539	0.557511	0.555107	0.541816	0.325947	0.268864	0.3654	0.301047	0.36877	0.597118	0.8057	0.334442	0.702507	0.468361	0.377355	0.433565	0.306109	0.582442	0.463068	0.252903	0.252146	0.325173
NOCT	0.0439832	0.0441394	0.0454413	0.0614823	0.0402988	0.0479579	0.0429694	0.0439975	0.0430369	0.0318034	0.03642	0.0518132	0.0254188	0.0724891	0.0475457	0.0162649	0.0415375	0.175499	0.0423592	0.0280181	0.0315514	0.0989769	0.0292893	0.042182	0.0423015	0.0557011	0.0312948	0.0369363	0.0867748	0.107959	0.0404421	0.0951465	0.0454733	0.0397711	0.0805308	0.0360147	0.0476212	0.0275456	0.0254864	0.0494243	0.0436971	0.0428946	0.0999815	0.0275773	0.0313891	0.066792	0.0361362	0.16692
ELF2	0.324437	0.4379	0.232049	0.355938	0.333805	0.32775	0.252914	0.293103	0.174241	0.209274	0.218493	0.277774	0.266026	0.326533	0.297438	0.311708	0.411879	0.415082	0.298129	0.322536	0.337205	0.211598	0.236878	0.201287	0.243428	0.317559	0.467344	0.348638	0.456875	0.360665	0.252971	0.292105	0.292642	0.234607	0.392489	0.306809	0.508798	0.27353	0.434647	0.315232	0.244255	0.409362	0.42342	0.279726	0.337023	0.207256	0.194054	0.332031
MGARP	0	0.0145281	0.00058975	0	0	0.000449286	0.00457096	0.0029863	0	0.000372014	0.00092948	0	0.00170295	0	0	0.00399398	0.00232385	0	0.00093794	0.00197656	0	0	0.00156557	0.00139419	0.0016135	0	0.00402477	0	0	0	0.000693649	0	0.00277587	0.00033584	0	0	0.0316327	0.0017423	0.00447111	0.000489992	0.000665623	0.00228848	0	0.00390741	0.00978895	0	0	0.000696705
NDUFC1	0.0691134	0.0838102	0.0448115	0.107725	0.053093	0.0671833	0.0651319	0.0545785	0.0423354	0.0250861	0.0346844	0.0287903	0.0329675	0.0373725	0.0543853	0.0578644	0.0577553	0	0.0512071	0.0430065	0.0517903	0.0285243	0.0288362	0.0184045	0.0305523	0.045131	0.0695967	0.0428974	0.125049	0.0454558	0.0324976	0.0327599	0.0358127	0.0332838	0.0352665	0.0312839	0.0970767	0.0450438	0.0808452	0.0415774	0.0298453	0.0397328	0.0510387	0.0540714	0.0708221	0.0341326	0.0253239	0.0327388
NAA15	0.166039	0.204345	0.137174	0.170037	0.22841	0.165217	0.184289	0.136009	0.12419	0.130005	0.117203	0.158717	0.150251	0.166395	0.133586	0.235832	0.175703	0.138459	0.180691	0.172063	0.190416	0.11818	0.145545	0.135534	0.136815	0.173135	0.155871	0.161939	0.163877	0.185298	0.125624	0.135123	0.148999	0.140747	0.138168	0.208889	0.220555	0.158525	0.227335	0.205468	0.170445	0.122225	0.21008	0.175281	0.103835	0.116929	0.10907	0.128772
RAB33B	0.0197646	0.00816595	0.00671331	0.0356619	0.0152682	0.013642	0.00758788	0.00545976	0.0127383	0.00556848	0.0139467	0.0106002	0.00989847	0.011449	0.0112848	0.00892327	0.00944594	0	0.0168666	0.0111361	0.0199306	0.010098	0.0119721	0.00618364	0.0124903	0.0155089	0.0137769	0.016465	0.0287599	0	0.0121773	0.0127925	0.0113549	0.0115228	0.00744261	0.00522841	0.0126805	0.00526312	0.0044586	0.0127393	0.0146042	0.00396332	0.0128085	0.00495386	0.00370886	0.00297351	0.00729262	0.0114366
SETD7	0.0526711	0.0627757	0.0403448	0.0736379	0.0995012	0.0567651	0.0272403	0.0498615	0.0244582	0.0331871	0.0343163	0.0389989	0.0481181	0.0350878	0.0523868	0.0639085	0.0685112	0.0473237	0.0517188	0.0449452	0.0402334	0.0401525	0.0484947	0.0350108	0.0430275	0.0502334	0.0562429	0.0542111	0.0707491	0.0469021	0.0285341	0.0329666	0.0322784	0.0183366	0.0471188	0.0486788	0.0300626	0.0553593	0.0568051	0.0433505	0.0372562	0.0602894	0.0487391	0.0360098	0.050492	0.029462	0.0168398	0.0733234
MGST2	0.0396344	0.0461552	0.0346127	0.0266448	0.029043	0.0330181	0.0430525	0.0403101	0.0052329	0.017584	0.0158435	0.0237771	0.0150636	0.013053	0.0204016	0.0269206	0.0485378	0	0.0129262	0.0235502	0.0222166	0.0079262	0.0233649	0.00666569	0.0198346	0.0279852	0.0512032	0.0684487	0.0501404	0.0386027	0.0442603	0.0207672	0.0255364	0.0270439	0.0445053	0.0121211	0.0126467	0.0234741	0.0163239	0.0112944	0.0156019	0.0358983	0.0137602	0.0487795	0.0337184	0.0176179	0.00838654	0.0171774
MAML3	0.363968	0.126343	0.256284	0.181321	0.1677	0.152423	0.0938035	0.262813	0.0563108	0.121888	0.0924065	0.0952919	0.136358	0.187786	0.206942	0.187669	0.139372	0.262391	0.156457	0.105298	0.202405	0.0558715	0.186816	0.139801	0.0973607	0.121101	0.19971	0.268116	0.177026	0.103816	0.220189	0.0706172	0.122961	0.106518	0.185911	0.142347	0.132123	0.186108	0.11538	0.150617	0.112331	0.224496	0.0727404	0.117562	0.153623	0.114207	0.063166	0.125022
SCOC	0.0546747	0.0678501	0.0410644	0.126975	0.103831	0.0948047	0.0948502	0.0846735	0.0518272	0.0462749	0.0488306	0.0434722	0.0667603	0.044056	0.0443393	0.0727317	0.092342	0.105342	0.065068	0.0553353	0.0936963	0.0256897	0.0422412	0.04368	0.0517497	0.074601	0.133151	0.0654983	0.093281	0.0539001	0.0533301	0.0505646	0.0542062	0.0469042	0.0362524	0.0562794	0.107936	0.0431558	0.103383	0.0316707	0.0269328	0.0677335	0.0856784	0.0660904	0.059451	0.0380112	0.0256768	0.028425
CLGN	0.00258198	0.0111265	0.00650305	0.0363076	0.0155266	0.00487649	0.01434	0.00654574	0.00166007	0.00345891	0.00357612	0.00729573	0.00531154	0.0028534	0.00610763	0	0.0082693	0.0767381	0.00376323	0.00031828	0.00455657	0.000568786	0.000161384	0.00267134	0.00606818	0.00383174	0.0171549	0.0118496	0.0119776	0.0187126	0.00494065	0.00299795	0.00593038	0.00303309	0.00330116	0	0.018097	0.00618078	0.00547093	0.00733451	0.00141261	0.0227581	0.0106635	0.0215538	0.00504775	0.000884032	0.00229646	0.00913625
MGAT4D	0.006277	0.0069514	0.00531137	0.0056135	0.00542183	0.000186417	0	0.00306674	0.000621699	0.00240724	0.00275401	0.00290783	0.00165375	0.00400962	0.0016024	0.0104549	0.00564929	0	0.00624653	0.00406199	0.00940231	0.000458208	0.00327569	0.00547122	0.00238492	0.00314262	0	0.0123809	0.00419464	0.005005	0.00181463	0.00173625	0.00261901	0.00292189	0.00475502	0.00360136	0	0.00151235	0	0.000929016	0.00398098	0	0	0.0010848	0.00331457	0.00256016	0	0.00168746
ELMOD2	0.076006	0.0902307	0.0479676	0.117272	0.0821083	0.11814	0.0670291	0.0582437	0.0992949	0.0633195	0.0622378	0.0597199	0.0572868	0.038099	0.0545844	0.0577421	0.117729	0.15637	0.091234	0.0706672	0.0766354	0.0386895	0.0470449	0.0624523	0.0620329	0.0819999	0.0982525	0.0965476	0.110612	0.0799572	0.0669379	0.0443698	0.051702	0.0751987	0.054343	0.049191	0.086733	0.0660823	0.09007	0.0549175	0.0451847	0.0635149	0.0619691	0.0838759	0.0698309	0.0434354	0.0405739	0.029148
UCP1	5.80934e-05	0	0.00145324	0	0.0141949	0	0	0	0.0016856	0	0.000463493	0	0	0	0	0	0	0	0.000453538	0	0.00241238	0	0	0.00103561	0	0	0	0	0.00132739	0.0060659	0	0.000716281	0.000165834	0	0	0	0	0	0	0	0	0	0	0.000321812	0.00155014	0	0.000642084	0
TBC1D9	0.0553267	0.0329498	0.0159211	0.055076	0.0976516	0.0585487	0.0232332	0.0290449	0.0408058	0.00493486	0.00603261	0.0108162	0.0188254	0.0162767	0.0260549	0.0409788	0.0276847	0.0625254	0.0234088	0.031389	0.017957	0.0115251	0.0111161	0.00464277	0.0121201	0.0824664	0.0640455	0.0256611	0.0295593	0.0487775	0.0219128	0.0218486	0.0196379	0.00588349	0.00809522	0.0365013	0.0423572	0.0212067	0.0786686	0.012313	0.0193292	0.0273782	0.0190399	0.023084	0.0310275	0.0162784	0.00521908	0.0137832
RNF150	0.370057	0.319167	0.274497	0.357237	0.300402	0.32077	0.125085	0.277168	0.0979891	0.262112	0.228582	0.313508	0.219117	0.298451	0.195924	0.25169	0.373697	0.288923	0.213316	0.226706	0.282875	0.210017	0.2827	0.193919	0.214679	0.335789	0.426828	0.273861	0.428924	0.189645	0.206238	0.187239	0.290061	0.217107	0.381569	0.208228	0.202713	0.231437	0.33277	0.338944	0.187202	0.39875	0.314904	0.308007	0.30746	0.126268	0.137848	0.322996
ZNF330	0.0249465	0.0200269	0.0203769	0.018376	0.0298603	0.0253768	0.0289306	0.0281451	0.0182068	0.0133612	0.0245943	0.0171961	0.0215264	0.026249	0.0266103	0.0319856	0.026098	0.0334157	0.0355064	0.017271	0.0371544	0.0234607	0.0117955	0.0262692	0.0257262	0.0414226	0.0476895	0.0508142	0.0766102	0.0587946	0.0203969	0.0221019	0.0250336	0.0260307	0.0151767	0.0139086	0.0384333	0.0313473	0.0238388	0.0251502	0.00534769	0.0139192	0.014659	0.0405201	0.0261694	0.00934265	0.00837777	0.0254857
IL15	0.00351401	0.00494825	0.00940943	0.0148357	0	0.00808664	0.0250276	0.007316	0	0.0114762	0.00903802	0.00977466	0.0152935	0.00186277	0.00371542	0.00480705	0.0203392	0	0.0121626	0.0164674	0.00530333	0.00430858	0.00263013	0.00895978	0.00498931	0.013072	0.0074259	0.0107549	0.0074191	0.0140874	0.00345975	0.00655429	0.00633761	0.00361512	0.00301741	0.00542925	0	0.00611985	0.018511	0.00142291	0.00719558	0.00784093	0.00665572	0.00780906	0.00518663	0.00160003	0.000758308	0.00951987
INPP4B	0.4797	0.484863	0.334802	0.454353	0.477356	0.437247	0.319048	0.304916	0.33952	0.291735	0.313908	0.348834	0.359	0.355963	0.342434	0.497122	0.30009	0.627515	0.406463	0.407755	0.413405	0.190122	0.36895	0.263632	0.316237	0.507341	0.589158	0.468089	0.447804	0.423055	0.343485	0.211562	0.318748	0.322346	0.343557	0.37717	0.543316	0.362057	0.591641	0.329131	0.407297	0.407985	0.316343	0.4541	0.369304	0.223396	0.279618	0.348398
USP38	0.0443221	0.0401723	0.0212528	0.0548546	0.0489057	0.0448398	0.0302971	0.0385637	0.0196891	0.0320773	0.0349139	0.0228451	0.0304229	0.0473573	0.031619	0.0345994	0.0545834	0	0.0398248	0.0293816	0.0353087	0.0324063	0.0314591	0.0324815	0.0559543	0.0522752	0.0749448	0.04115	0.0507883	0.0408478	0.0374386	0.0257128	0.028405	0.0418886	0.0260821	0.022495	0.0254194	0.030854	0.05301	0.036674	0.0206604	0.0295956	0.0372445	0.0560339	0.0334999	0.031767	0.0141358	0.0660588
GAB1	0.331483	0.368677	0.248519	0.529429	0.502169	0.46156	0.350799	0.362858	0.269905	0.250489	0.232654	0.311073	0.32857	0.366286	0.31696	0.306561	0.548298	0.451454	0.304934	0.320403	0.361731	0.271568	0.298694	0.263669	0.296971	0.391966	0.580198	0.414604	0.411021	0.432449	0.292782	0.332725	0.299475	0.276657	0.376419	0.389575	0.443126	0.354666	0.441794	0.270727	0.290949	0.315962	0.393646	0.502252	0.427618	0.256925	0.208395	0.333432
SMARCA5	0.165196	0.156855	0.0899756	0.139816	0.120631	0.124364	0.0949795	0.116323	0.0740447	0.0793662	0.0781384	0.10195	0.108479	0.142635	0.0950305	0.0921107	0.125196	0.177422	0.125144	0.0901246	0.148885	0.0771796	0.0822005	0.109284	0.0942135	0.161616	0.149884	0.103404	0.179852	0.105303	0.0772989	0.112627	0.0955755	0.0973885	0.128491	0.140442	0.104036	0.0992428	0.132141	0.117602	0.0859829	0.122062	0.122895	0.147151	0.0690731	0.0650818	0.0666505	0.112034
FREM3	0.00496821	0.00112561	0.00397169	0.00903637	0.0140556	0.0227634	0.00724351	0.00783808	0.00510965	0.00279794	0.00547771	0.0061756	0.00557109	0.0154311	0.0104186	0.00793962	0.00651277	0	0.00954758	0.0106579	0.0180695	0.00614326	0.00641167	0.00729483	0.00323588	0.00248389	0.0058931	0.0140044	0.0212492	0.0131706	0.00543826	0.00921433	0.0052379	0.00908496	0.00612116	0.00586193	0	0.00885435	0.00579993	0.00707155	0.00553099	0.0054036	0.00826698	0.00879299	0.00550538	0.00812604	0.00563162	0.00407926
GYPE	0	0	0.00248681	0.0137138	0	0.000763428	0.00449437	0.00192392	0	0.00111327	0.0005781	0.00144813	0.00347517	0	0	0.00359652	0.00332034	0.00740729	0.00444546	0.0050211	0	0.00216965	0.000353554	0.000955361	0.000970124	0	0.00126159	0.00336121	0.00884271	0.00968879	0.00444447	0.000427955	0.00342105	0.000594223	0.000338903	0.000688965	0	0.000499741	0.0106094	0.0015254	0.0029357	0	0	0.00297544	0	0.00193829	0.00122753	0.000177665
GYPB	0.000378013	0	0.00103735	0	0	0	0	0.00126639	0	0	0.000772641	0	0	0	0	0	0.00245133	0	0	0.00420724	0.00316531	0	0	0.0011017	0.000411796	0	0	0.000698547	0.00635343	0.00421381	0.000299057	0.00155697	0.000343071	0.00635995	0	0	0	0	0.00181078	0.000906647	0.00142149	0	0	0	0	0	0.000198868	0.000129957
GYPA	0	0	0.00144725	0	0	0	0	0.000290184	0	0	0.000541993	0.000116569	0.00170743	0	0.00150906	0	0.00154248	0	0.0011179	0.000297887	0	0.000643916	0	0.00100636	0.000214115	0.00311006	0	0.000952195	0	0	0.000119036	0	0.000603223	0	0	0.00273316	0	0	0.00786081	0.00210023	0	0	0.00547152	0	0.0020463	0	0.000987076	0.000176395
HHIP	0.0738399	0.0766056	0.0884029	0.266648	0.244627	0.130886	0.0256845	0.0650853	0.0830155	0.0252642	0.060222	0.0329923	0.0412743	0.0639639	0.0242502	0.0563806	0.055228	0.0198775	0.052624	0.0336857	0.0884013	0.0230661	0.0434279	0.0625604	0.137049	0.0570854	0.0739218	0.0605972	0.115604	0.190584	0.05325	0.0286725	0.0284926	0.0374196	0.011528	0.0465351	0.0431647	0.0912602	0.0563432	0.0167835	0.0267207	0.019627	0.0409563	0.0764793	0.0452883	0.0400252	0.0193508	0.0110078
ANAPC10	0.187951	0.218656	0.138161	0.222901	0.125023	0.233552	0.155176	0.144933	0.140768	0.132714	0.153321	0.189401	0.160467	0.150295	0.192017	0.21244	0.221134	0.30664	0.191395	0.202912	0.179808	0.122183	0.189819	0.13939	0.17022	0.236267	0.238724	0.209393	0.205247	0.184982	0.14493	0.139565	0.145536	0.143277	0.160377	0.221862	0.158318	0.147184	0.192817	0.151152	0.199893	0.163221	0.13119	0.228047	0.128268	0.142976	0.124013	0.121199
ABCE1	0.0672515	0.0448752	0.0395824	0.0790998	0.0164122	0.0471085	0.0924045	0.0503314	0.0549557	0.0522789	0.0411792	0.0369698	0.0453086	0.0266451	0.0462	0.039223	0.0718147	0.0349461	0.0651398	0.0571385	0.0783564	0.0451143	0.0414039	0.0492404	0.0479914	0.0669088	0.0931882	0.0550749	0.0762733	0.112497	0.0430522	0.0428274	0.0486448	0.0561483	0.0433499	0.0476219	0.0303645	0.036292	0.0747133	0.0708465	0.0481978	0.030024	0.0370338	0.0485147	0.0488628	0.0239175	0.0392272	0.0640977
OTUD4	0.0672048	0.0866768	0.0818753	0.126842	0.106518	0.139683	0.128844	0.0864891	0.0714981	0.0725115	0.0687792	0.0756505	0.0800769	0.0872825	0.109799	0.0870627	0.10356	0.0843803	0.0987943	0.103564	0.0957638	0.0829322	0.0645968	0.0597786	0.070582	0.106832	0.170006	0.136477	0.129779	0.153408	0.0894717	0.100824	0.0908476	0.0920016	0.0936246	0.0915566	0.100222	0.107373	0.116756	0.100457	0.0831943	0.117853	0.0683241	0.14778	0.112007	0.0627907	0.0591429	0.125292
SMAD1	0.244659	0.273453	0.155095	0.184833	0.187757	0.198302	0.418894	0.278491	0.0972476	0.123305	0.131342	0.162949	0.132956	0.25938	0.149338	0.187197	0.23832	0.234824	0.191313	0.174625	0.188258	0.191698	0.145432	0.130419	0.162611	0.228513	0.307832	0.376119	0.296251	0.190172	0.193231	0.260678	0.231004	0.161165	0.272731	0.180871	0.0824366	0.243298	0.290141	0.281579	0.139545	0.237589	0.344711	0.327951	0.251995	0.160201	0.0921863	0.252405
MMAA	0.0229065	0.0148286	0.0178906	0.0180013	0.0437386	0.0306209	0.0343079	0.0239385	0	0.0201281	0.0186367	0.0230075	0.0145984	0.00906662	0.0166496	0.0172871	0.02143	0.0723284	0.0229996	0.0192943	0.0247174	0.0215601	0.0084059	0.0114499	0.0192271	0.0263355	0.0514227	0.0157363	0.0222604	0.0229613	0.0193317	0.0227937	0.0192599	0.0285552	0.0242817	0.0172717	0.00339149	0.0194325	0.0336193	0.0363753	0.0153	0.0376866	0.0435473	0.0197094	0.0166608	0.0228725	0.017445	0.0171205
C4orf51	0.00195545	0	0.0164408	0	0.00881603	0.0021129	0.00362064	0.00746874	0.00488718	0.00377233	0.00428569	0.00418865	0.00155629	0.00561227	0.00422981	0.0164108	0	0	0.00468801	0.000948596	0.0101114	0.00954754	0.000666363	0.00702448	0.00131855	0.00568885	0.00216345	0.00811211	0.0251907	0.0176978	0.00319586	0.0146456	0.00664926	0.0179111	0.00406321	0	0.0109551	0.000818574	0	0.00617672	0.00905143	0.00585001	0.0161536	0.00141763	0.00255096	0.0126199	0.00450372	0.00432778
ZNF827	0.322734	0.345644	0.235237	0.302963	0.329386	0.336058	0.239928	0.27214	0.215599	0.240597	0.200419	0.285694	0.313655	0.218387	0.312262	0.247737	0.384651	0.4146	0.29964	0.344171	0.311161	0.183514	0.287784	0.199586	0.264481	0.424518	0.38864	0.283817	0.341649	0.264837	0.22889	0.262129	0.261038	0.211098	0.328724	0.378405	0.285311	0.189033	0.381731	0.260379	0.270946	0.237917	0.339109	0.347487	0.312462	0.228957	0.220733	0.148142
LSM6	0.114751	0.0734259	0.0553452	0.137693	0.0655933	0.0983507	0.0582898	0.0739202	0.0432836	0.0586501	0.0614816	0.0697359	0.0477328	0.0770753	0.0718649	0.0550238	0.08395	0.0906686	0.0882262	0.0874205	0.0616332	0.0852752	0.0484481	0.0429748	0.0607418	0.0900972	0.0783628	0.082639	0.113119	0.0968865	0.0626652	0.142432	0.071024	0.0655371	0.170889	0.0738307	0.0297382	0.0642749	0.0724344	0.0878268	0.047197	0.0626459	0.167214	0.0678089	0.0337292	0.0933416	0.0312652	0.0394625
REELD1	0.00217466	0	0.000819199	0	0	0	0	0.00172527	0	0.000785695	0.00417393	0.00072295	0.00278523	0.00255341	0.00893088	0.00239078	0.00680131	0	0.00129545	0.00942994	0.0065834	0.00272367	0.000410246	0.00243997	0.000920381	0	0	0	0.00204234	0.0152142	0.000750883	0.00325061	0.000206381	0	0.00264728	0.00107719	0	0.000324251	0	0.00558745	0.00492064	0.00579428	0	0	0.00159217	0.00328834	0.00171767	0.0015599
SLC10A7	0.162115	0.185152	0.141078	0.178697	0.228724	0.231564	0.147406	0.152775	0.109457	0.150671	0.128344	0.183083	0.161047	0.13281	0.116547	0.135929	0.231241	0.237401	0.165067	0.160124	0.170499	0.104114	0.164496	0.107854	0.154751	0.200261	0.240555	0.23637	0.187986	0.157897	0.138138	0.171155	0.139652	0.148124	0.189057	0.181237	0.126402	0.150466	0.248308	0.162214	0.158732	0.189495	0.212385	0.222618	0.161165	0.118532	0.107103	0.0773131
TTC29	0.02912	0.0167074	0.0149255	0.00650093	0.00541314	0.0175986	0.0272667	0.0279458	0.00214011	0.0359802	0.0168853	0.0229233	0.00987386	0.0456549	0.0203256	0.0201895	0.0366936	0	0.0370479	0.0337009	0.0390115	0.0266016	0.0359145	0.0341246	0.0393513	0.0522557	0.0631286	0.0280768	0.0313855	0.02409	0.0285046	0.0242199	0.0276687	0.0263269	0.0120717	0.021343	0	0.0317713	0.00480012	0.0452297	0.0157165	0.0646028	0.00211531	0.0963481	0.0490661	0.00620658	0.0117621	0.00952047
EDNRA	0.00440199	0	0.00869746	0.0135866	0.0206962	0.00220109	0.0038438	0.0112165	0.00262379	0.00849997	0.00672502	0.00296193	0.00220347	0.00944527	0.00302542	0.00853788	0.00262037	0	0.0104184	0.00203779	0.00332148	0.00808314	0.00366279	0.00582965	0.00143246	0.00101254	0.00631755	0.00737145	0.0475862	0.0163699	0.00914635	0.00716526	0.00412561	0.0269959	0.00137562	0.007472	0	0.00432556	0.00729262	0.00612532	0.00788601	0.0104261	0.00671472	0.00492016	0.00359001	0.0113723	0.00517453	0.00409428
TMEM184C	0.0677267	0.0553429	0.0586123	0.0896433	0.0730167	0.0935125	0.045925	0.0560592	0.0442332	0.0574106	0.0554918	0.0717245	0.0515607	0.0611322	0.0658783	0.0968192	0.0612711	0.0571001	0.091004	0.0439518	0.0770584	0.0410647	0.0694594	0.0585466	0.0738015	0.0552665	0.0668884	0.0572705	0.085659	0.0835744	0.0629458	0.0633936	0.0528058	0.0803133	0.0459734	0.0814595	0.035311	0.0560119	0.0634853	0.0561852	0.0618782	0.0530115	0.0842913	0.0427128	0.0684173	0.0363376	0.0433176	0.0396814
PRMT9	0.0816661	0.0810364	0.0523537	0.109891	0.133432	0.0640271	0.0388897	0.0572905	0.0427446	0.0494899	0.0548636	0.0423202	0.0514625	0.103114	0.0916057	0.100029	0.0604941	0.0702251	0.0897626	0.073098	0.0753371	0.0496058	0.049419	0.065394	0.12898	0.07427	0.0629005	0.057636	0.0768923	0.0680254	0.0680487	0.0704114	0.0579931	0.083093	0.0311443	0.0527421	0.044649	0.0548856	0.0611614	0.0615561	0.0593869	0.0350651	0.157195	0.0635189	0.0601817	0.0552949	0.051171	0.0531297
ARHGAP10	0.0198956	0.022228	0.0238196	0.00801625	0.00432653	0.0258114	0.0246397	0.0249478	0.00424581	0.00809384	0.00669629	0.00960374	0.0232607	0.0164454	0.0339817	0.0288865	0.0118437	0	0.0173203	0.0216038	0.0232256	0.0242861	0.0173272	0.023949	0.0174024	0.0264126	0.0307735	0.022575	0.0391222	0.0282239	0.00787746	0.0136526	0.0238193	0.0150145	0.0286402	0.0175037	0.00847771	0.0552741	0.0215989	0.0259989	0.00357076	0.0278474	0.0250057	0.0223785	0.0237393	0.0105815	0.0114481	0.0263046
NR3C2	0.46278	0.517575	0.326955	0.511981	0.540223	0.583669	0.314128	0.366469	0.31153	0.297475	0.290432	0.415646	0.454632	0.306875	0.462678	0.513155	0.613579	0.524651	0.444185	0.559698	0.492039	0.230187	0.359352	0.270402	0.378684	0.630355	0.673659	0.450181	0.511471	0.478889	0.326145	0.283916	0.355277	0.299689	0.54656	0.57788	0.618657	0.303894	0.67824	0.387644	0.390662	0.48791	0.459704	0.530163	0.441084	0.261871	0.253899	0.326675
IQCM	0.0101511	0.00748899	0.00994784	0	0.0044754	0.0125573	0.157343	0.00923064	0	0.00824793	0.00598801	0.00602887	0.00294816	0	0.00335536	0.00635382	0.121902	0	0.00863715	0.00727491	0.00117843	0.0186336	0.00169105	0.0176735	0.0183294	0.00187718	0.0363135	0.0635105	0.0205088	0.0400121	0.00964681	0.0178511	0.00949229	0.00440459	0.00475264	0.00193548	0	0.0308187	0.00916476	0.0290301	0.0055162	0.00288082	0.0378936	0.0233108	0.0139131	0.0119954	0.0056333	0.279777
DCLK2	0.444912	0.655318	0.361953	0.656712	0.68067	0.611759	0.370957	0.439297	0.28785	0.353462	0.266893	0.425887	0.460058	0.621066	0.586581	0.726063	0.578795	1.10323	0.438887	0.583815	0.515973	0.39801	0.388529	0.414155	0.40125	0.587606	0.689476	0.482431	0.518407	0.535837	0.320073	0.326551	0.431797	0.418554	0.520535	0.701709	0.776994	0.383591	0.740959	0.420243	0.429451	0.464535	0.607054	0.491075	0.468723	0.357944	0.271382	0.444574
LRBA	0.366126	0.463614	0.287791	0.467765	0.431007	0.451435	0.299003	0.291498	0.284428	0.266887	0.231846	0.359099	0.375217	0.310969	0.350684	0.397238	0.467991	0.62603	0.358377	0.405969	0.408738	0.216741	0.292473	0.219438	0.334759	0.449341	0.53773	0.434999	0.499796	0.400275	0.281899	0.271272	0.288673	0.285006	0.383178	0.462437	0.485981	0.261738	0.595395	0.350958	0.323045	0.390752	0.381859	0.423788	0.350945	0.252447	0.204384	0.127596
RPS3A	0.0261725	0.0483034	0.0187962	0.0875793	0.0206918	0.0187922	0.0319245	0.0413695	0.00905039	0.0158804	0.0169337	0.0152942	0.0591274	0.0576297	0.0506714	0.0531501	0.0191663	0.0207279	0.0441228	0.0229545	0.0528301	0.0356196	0.0120714	0.0306539	0.0111548	0.0342732	0.0363154	0.0250309	0.0386589	0.0321158	0.0398382	0.0329227	0.0350027	0.0306072	0.0160987	0.0373683	0.121697	0.0434511	0.0741936	0.0389268	0.028971	0.0196324	0.0960918	0.0269297	0.0325425	0.0345589	0.01802	0.0237943
SH3D19	0.164501	0.177061	0.142526	0.420211	0.292255	0.217989	0.0938514	0.184098	0.149502	0.108817	0.124824	0.128842	0.103961	0.132169	0.0966098	0.115659	0.157542	0.218872	0.159123	0.133815	0.168317	0.102	0.075338	0.131229	0.199335	0.159823	0.207812	0.177405	0.197755	0.267637	0.165473	0.125406	0.113486	0.102043	0.221839	0.158249	0.0671417	0.157635	0.134173	0.0905751	0.154775	0.11142	0.238971	0.266491	0.141545	0.0827166	0.0665291	0.0675034
PRSS48	0.000310342	0	0.00224272	0.00860723	0.00170754	0.000839887	0.00213641	0.00258038	0.0016856	0.00233339	0.00224366	0.00032774	0	0	0.000609331	0.00354759	0	0	0.00944247	0.000898833	0	0.00292805	0.000227499	0.00128822	0.000487625	0.00148883	0	0.00357996	0.0289812	0.0146864	0.00275219	0.00434207	0.00217895	0.00182412	0.00102059	0	0	0.00080651	0	0	0.00287026	0.00109017	0.0352498	0	0.000459059	0.0065724	0.000564393	0.000213106
FAM160A1	0.0222526	0	0.00673275	0.012208	0.00825268	0.010409	0.000268297	0.0123829	0.000710319	0.00430969	0.00425982	0.00970127	0.00868992	0.00773652	0.00300403	0.00873458	0.0194436	0	0.00520841	0.00292729	0.00581119	0.00405221	0.00848579	0.010852	0.0151913	0.0166179	0.0202803	0.0171745	0.0154056	0.0658827	0.00443851	0.00756197	0.0103416	0.00886028	0.0122298	0.0101615	0.0293086	0.00656573	0.00697156	0.00676274	0.00179782	0.0258242	0.0269594	0.00555734	0.00592666	0.00495474	0.0045071	0.0151791
GATB	0.0796868	0.0890353	0.0550815	0.0998552	0.0596053	0.072499	0.108578	0.077958	0.0406206	0.074829	0.0586621	0.0649348	0.0832444	0.0941513	0.0586967	0.0449361	0.0768733	0.0532004	0.0776133	0.0622721	0.076219	0.0595602	0.0700192	0.0460799	0.0491667	0.126801	0.0967117	0.0867639	0.0800492	0.0596236	0.0694944	0.0624753	0.0697249	0.0610149	0.0833256	0.0867793	0.076926	0.0687628	0.0910152	0.0701453	0.0522631	0.0874326	0.0737633	0.0963905	0.0524949	0.0498924	0.0455928	0.0600043
FBXW7	0.300105	0.442579	0.21135	0.474953	0.459819	0.458577	0.287259	0.244373	0.22287	0.219944	0.200536	0.243121	0.290584	0.2369	0.275225	0.367114	0.438177	0.501513	0.297317	0.336233	0.348753	0.183248	0.253537	0.21189	0.260915	0.439551	0.553803	0.385218	0.39571	0.362385	0.24787	0.221504	0.251226	0.216958	0.270008	0.334986	0.413995	0.224039	0.541201	0.303426	0.243442	0.255722	0.32947	0.40292	0.279043	0.166738	0.165526	0.170805
TMEM154	0.00687295	0	0.00556763	0	0.00212564	0.00320493	0	0.000499983	0	0.000360842	0.00156345	0.000261362	0.001299	0.0040611	0.000615374	0.0128189	0	0.0319931	0.00106602	0	0	0.00180961	0.000558695	0	0.00148543	0	0.000324172	0.00304824	0.0123693	0.00128005	0.00134031	0.00224136	0.00196423	0.000811531	0.000486292	0	0	0.000941471	0	0.000329938	0.00181735	0.013936	0.00800532	0	0.000593307	0	0	0.0145601
TIGD4	0.0332735	0.0151454	0.0175333	0.00441305	0.0360914	0.0342736	0.040232	0.0195172	0.0206555	0.024042	0.0228785	0.0260656	0.0237638	0.00857551	0.0234747	0.0383228	0.0355658	0.0505029	0.0281697	0.0277691	0.0282359	0.0209279	0.0178937	0.0245664	0.00901885	0.0449335	0.0606362	0.0331755	0.0266953	0.0257898	0.0322774	0.0266501	0.0201619	0.0309248	0.0236879	0.0251697	0.00339149	0.0275666	0.0434569	0.0493552	0.0270894	0.0107974	0.00922502	0.023066	0.013619	0.0168048	0.0143378	0.00879162
ARFIP1	0.163715	0.190621	0.135138	0.257949	0.180055	0.186771	0.127332	0.14372	0.110679	0.150958	0.122905	0.172749	0.180935	0.173191	0.16116	0.168374	0.193164	0.157261	0.195486	0.169041	0.190941	0.091409	0.13078	0.132844	0.153733	0.210744	0.209214	0.173202	0.215929	0.15219	0.144859	0.124795	0.150889	0.165657	0.153735	0.198664	0.155414	0.147364	0.20858	0.160647	0.17905	0.151863	0.171283	0.195229	0.153481	0.11257	0.107005	0.106109
FHDC1	0	0.00161976	0.000567752	0.00256577	0	0.00482986	0.00992015	0.00370888	0	0.0015915	0.00162518	0.00120801	0.00178181	0.00369913	0.00291769	0.0031706	0.00561583	0.00876869	0.00205536	0.00303059	0.0103575	0.00576801	0.00330976	0.000562853	0.00478726	0	0.011737	0.00349538	0.00522649	0.00297357	0.0048189	0.00743222	0.00941001	0.0019591	0.00896537	0.00065812	0	0.00362554	0.00975791	0.0125383	0.00130439	0.00442795	0.0267247	0.00617556	0.00358873	0.00337956	0.00179635	0.00213122
TRIM2	0.408836	0.45667	0.298143	0.644384	0.519124	0.520909	0.323872	0.358015	0.261185	0.261669	0.253438	0.388359	0.428772	0.331597	0.385427	0.47388	0.527246	0.550497	0.383151	0.486925	0.495582	0.181874	0.356882	0.257632	0.414073	0.554706	0.642057	0.383036	0.478113	0.444492	0.277077	0.253446	0.272023	0.306045	0.426976	0.520844	0.527164	0.324074	0.690286	0.291396	0.365991	0.292923	0.393737	0.480056	0.389395	0.294664	0.232127	0.224408
MND1	0.00610212	0.00235827	0.00637498	0.00195642	0.0105637	0.010715	0.0104143	0.00440563	0.0373986	0.00355235	0.0112621	0.00369858	0.00573003	0.00998073	0.0144953	0.0012169	0.0129392	0.00842354	0.00657927	0.0137994	0.00596647	0.00122088	0.0111095	0.00661291	0.0073666	0.00133888	0.00496836	0.0131204	0.00222316	0.0159949	0.00555142	0.00276641	0.00429742	0.00757289	0.0113908	0.000609853	0.0199265	0.00925601	0.00477318	0.00410096	0.00834983	0.00596123	0.00648142	0.0131546	0.00820407	0.0141696	0.00406455	0.00596324
TMEM131L	0.0196579	0.0231961	0.017015	0.0531612	0.0460114	0.0258846	0.0231354	0.0230145	0.0316794	0.0135739	0.0124676	0.0110622	0.0202194	0.0266134	0.0145261	0.0151812	0.0450416	0.0235201	0.0171789	0.0333283	0.0307099	0.0120835	0.0145211	0.00910652	0.027961	0.0387072	0.052731	0.0337213	0.0473708	0.0547294	0.0249169	0.0250336	0.0239857	0.0136246	0.0179344	0.0266844	0.0532282	0.0268992	0.0208353	0.012409	0.0236115	0.0227561	0.0366955	0.03538	0.0393668	0.0393455	0.00896152	0.0277375
TLR2	0.00875737	0	0.000722315	0.0130385	0.00733783	0.0103651	0.00427723	0.00961168	0.0173379	0.00198893	0.00106684	0.00592898	0.0105963	0.0214528	0.00504072	0.000348258	0.00882983	0	0.00847545	0.0030126	0	0.032874	0.00258303	0	0.00483078	0.00087918	0.00458795	0.0124304	0.018073	0.0023002	0.0056696	0.0315818	0.00780778	0.00324765	0.011564	0.00142429	0	0.00410594	0.00587708	0.0191989	0.00144273	0.0026186	0.0702415	0.00929774	0.00198478	0.00690517	0.00174129	0.0124491
RNF175	0.0309421	0.029809	0.0224556	0.0749165	0.0360867	0.0593261	0.0650744	0.043619	0.033922	0.0228123	0.00727675	0.0140707	0.0461803	0.0385722	0.0541209	0.0463121	0.0631476	0	0.0333947	0.0521545	0.0477869	0.0125601	0.0338692	0.016187	0.0277664	0.0682883	0.0779465	0.0291201	0.0414921	0.0408521	0.0398066	0.0302764	0.0374479	0.013938	0.0331401	0.0660408	0.066668	0.0519368	0.111273	0.0351523	0.0352566	0.0191242	0.0561746	0.0439866	0.0431763	0.0158799	0.012407	0.0299333
SFRP2	0	0.0112829	0.00166426	0.0235551	0.00285122	0.00772373	0.00460475	0.0172616	0.015667	0.00084862	0.000320276	0.00144218	0.00220892	0.0464981	0.0122531	0.0175301	0.00164107	0	0.00527481	0.00303059	0.00471032	0.000669122	0.000708876	0.000936239	0.00204476	0	0.00716304	0	0.00381723	0	0.0071014	0.00295637	0.00298526	0.00747971	0	0	0	0.0233667	0.0131443	0.00218074	0	0	0.0364636	0.00155861	0.00329393	0.013278	0.00154127	0.000266621
DCHS2	0.300943	0.38243	0.217106	0.285797	0.245584	0.195391	0.2469	0.193705	0.13515	0.219977	0.21696	0.235582	0.256066	0.175257	0.380802	0.185018	0.216437	0.352534	0.308189	0.26772	0.246138	0.0744168	0.098054	0.221657	0.278901	0.307374	0.345639	0.30018	0.247771	0.27662	0.218103	0.150285	0.191248	0.29729	0.280738	0.313231	0.281831	0.132191	0.227931	0.262208	0.208881	0.34883	0.21461	0.37171	0.394391	0.252686	0.133608	0.359407
PLRG1	0.0567632	0.0928769	0.0453636	0.0677426	0.0506261	0.0926896	0.102548	0.0506693	0.0468326	0.0419814	0.0440043	0.0515215	0.0501733	0.0521943	0.0637528	0.0678349	0.0458216	0.100632	0.0797983	0.0693046	0.0789275	0.0280675	0.0356949	0.0571665	0.0622522	0.0792614	0.0939304	0.0499785	0.0346048	0.0684544	0.0443129	0.0373979	0.0482377	0.0410649	0.0229309	0.0925073	0.0862547	0.0627106	0.0582393	0.0661979	0.0509044	0.0402407	0.0636741	0.0644711	0.0484682	0.0405432	0.0229743	0.0468723
LRAT	0.0157299	0.0359484	0.0131066	0.00624022	0.0103036	0.00287704	0.0199815	0.0140864	0	0.00967659	0.010638	0.0251843	0.0118149	0.00299881	0.020345	0.0123441	0.0203692	0.0171144	0.0164709	0.00773504	0.00576311	0.0118447	0.00782139	0.0121665	0.0144381	0.0186273	0.0205504	0.0306654	0.00671125	0.0265998	0.0125807	0.0232945	0.0136758	0.0121442	0.0385324	0.0214069	0	0.0612775	0.0110923	0.0159735	0.00672424	0.0197402	0.046453	0.0222187	0.0274184	0.0143817	0.00315374	0.0797529
RBM46	0.00240815	0.0030541	0.000799297	0	0.00469629	0.00322511	0.000854169	0.001211	0.000621699	0.00028271	0.000856976	0.000945577	0	0.0019443	0.000884804	0	0	0	0.000635631	0	0.000970316	0.000265472	0.000826213	0.00478726	0.00135358	0.00415829	0.000754545	0	0	0	0.00170069	0.000465311	0.000804764	0.00351257	0	0	0	0.00209363	0	0.000645707	0.000843746	0.00652031	0	0.00104087	0.00184507	0.0018812	0.00223218	0.00616551
MAP9	0.149958	0.159954	0.0934596	0.149452	0.159799	0.167276	0.0612629	0.0994241	0.0638177	0.0798192	0.0841263	0.105722	0.108047	0.0985239	0.10093	0.137679	0.127982	0.115772	0.112993	0.0996029	0.12344	0.0676055	0.0784701	0.0824534	0.0930823	0.154542	0.180529	0.105621	0.123339	0.167831	0.0907693	0.0937553	0.0924398	0.0938199	0.102383	0.128875	0.0472515	0.0672255	0.106825	0.0880015	0.0989786	0.0632206	0.134955	0.134663	0.0820077	0.0772609	0.0606221	0.0642636
GUCY1A1	0.021236	0.0291958	0.0715162	0.068996	0.0440273	0.0418498	0.0530815	0.131499	0.110828	0.0385306	0.0166459	0.0401975	0.0213179	0.16709	0.088369	0.256856	0.0318662	0.175345	0.0306591	0.0355734	0.0370467	0.0716373	0.0177995	0.0845672	0.0215792	0.0357336	0.0463076	0.0333619	0.0262385	0.0737651	0.0365932	0.0403307	0.0538029	0.0828562	0.0155655	0.0699283	0.0522544	0.193718	0.0684939	0.0431137	0.00598515	0.0853623	0.0856049	0.0411253	0.0604603	0.068367	0.0104634	0.01073
GUCY1B1	0.0838544	0.136522	0.0703936	0.200518	0.147613	0.12656	0.114106	0.09884	0.0859493	0.0554724	0.0406551	0.0643065	0.0434559	0.0720099	0.0529663	0.0526415	0.120112	0	0.0689354	0.0860411	0.0774679	0.0302409	0.0568916	0.0397741	0.057196	0.130483	0.179487	0.103244	0.169599	0.124253	0.100685	0.058241	0.0706277	0.0550332	0.074112	0.0772933	0.0844011	0.0715106	0.107178	0.042325	0.0235084	0.0602249	0.0623232	0.131395	0.0831393	0.0324071	0.020126	0.0299192
ASIC5	0	0	0	0	0.00535334	0	0	0.000649922	0	0.000427181	0.000417413	0	0	0	0	0	0	0	0	0	0	0	0	0	0	0.00157653	0	0.000822331	0	0	0	0	0	0	0	0	0	0	0	0	0	0	0	0	0	0	0.00039987	0.00056927
TDO2	0.0159364	0.00312282	0.00522997	0.00549624	0	0.0165031	0.00355174	0.00726975	0	0.00644592	0.00160483	0.00307932	0.0104853	0.00350299	0.00544503	0.0137565	0.00729402	0	0.00409793	0.00305295	0.0100258	0.0016304	0.00440571	0.0092375	0.0108113	0.0204141	0.0103554	0.0172909	0.0214454	0.028721	0.00470491	0.00275657	0.0037534	0.00559584	0.015208	0.00698756	0	0.00506207	0.00847546	0.00846633	0.00386612	0.00744357	0	0.00511067	0.00486039	0.00280199	0.00102858	0.00444621
CTSO	0.0565741	0.0509886	0.0580157	0.062154	0.0377659	0.0715551	0.00669225	0.0417442	0.0410591	0.03971	0.0478198	0.0548412	0.0360775	0.0394931	0.0366141	0.0462958	0.0233964	0.0468958	0.0636125	0.0663012	0.0457429	0.0314432	0.0482832	0.0405896	0.0347826	0.0557938	0.0342271	0.0434116	0.0520187	0.0795965	0.0444443	0.0597993	0.0300172	0.0457905	0.0423538	0.025923	0.00212348	0.00975402	0.0446059	0.0174117	0.0344328	0.0203251	0.112392	0.0178807	0.0134018	0.0290893	0.0237126	0.00685289
PDGFC	0.285183	0.332568	0.232655	0.354884	0.364735	0.393023	0.174415	0.196283	0.193557	0.255666	0.220463	0.259008	0.245141	0.182439	0.240149	0.28841	0.352449	0.306011	0.326791	0.357341	0.344488	0.147521	0.262653	0.206539	0.272667	0.357206	0.379047	0.277892	0.300779	0.396236	0.208886	0.169428	0.195011	0.216861	0.277047	0.354348	0.251103	0.198994	0.385278	0.255677	0.250082	0.275779	0.242794	0.271207	0.250532	0.19547	0.216826	0.138047
GLRB	0.118726	0.0824359	0.0637109	0.0969279	0.116261	0.18742	0.130863	0.0990582	0.0447507	0.0608432	0.0420554	0.0804116	0.0831913	0.0810183	0.0785552	0.0770188	0.11371	0.0845671	0.0968028	0.0942676	0.0994203	0.0335397	0.0711202	0.0509201	0.0714129	0.150101	0.197734	0.133704	0.135343	0.158541	0.0762545	0.0641465	0.089274	0.0663231	0.0850701	0.130977	0.0899066	0.0627677	0.192365	0.0654569	0.0465835	0.0399493	0.110332	0.1185	0.0936389	0.0355737	0.0338878	0.0607946
GRIA2	0.426943	0.518362	0.273695	0.394979	0.408238	0.483585	0.404304	0.327277	0.226346	0.249626	0.189945	0.384047	0.415922	0.396729	0.412022	0.511337	0.628946	0.792936	0.367502	0.53381	0.461451	0.238289	0.326266	0.229272	0.360921	0.553408	0.713011	0.436689	0.571263	0.416177	0.2534	0.303715	0.296249	0.249861	0.49808	0.615419	0.589532	0.3066	0.752789	0.336359	0.33517	0.33511	0.392536	0.539321	0.419133	0.229275	0.215101	0.292711
TMEM144	0.202655	0.279275	0.263316	0.430653	0.478095	0.394934	0.213765	0.274055	0.207535	0.20712	0.229427	0.28933	0.284888	0.315122	0.22409	0.291601	0.399118	0.235516	0.25126	0.247739	0.32497	0.0719517	0.264518	0.179199	0.38098	0.288623	0.296746	0.346155	0.388527	0.412606	0.247988	0.110549	0.117402	0.166044	0.21575	0.207563	0.148697	0.35277	0.244546	0.141915	0.21616	0.151614	0.15367	0.412481	0.318971	0.146054	0.141288	0.112637
RXFP1	0.0565817	0.0642461	0.0322687	0.0888954	0.0651995	0.0774438	0.0422467	0.0404173	0.0484502	0.0261145	0.0122801	0.0298174	0.0496138	0.0292108	0.0438567	0.0663372	0.067624	0.0401569	0.034743	0.0419004	0.0348277	0.0120267	0.0295205	0.0316386	0.0625961	0.101785	0.133015	0.0449792	0.0691802	0.0283856	0.0422907	0.0385926	0.0375935	0.0165957	0.0285932	0.0544005	0.119737	0.0232171	0.114561	0.0303222	0.0194366	0.0543228	0.0332959	0.0277509	0.0295221	0.0268018	0.0233937	0.0478187
C4orf46	0.00898055	0	0.00535323	0.0197526	0	0.00568223	0.0074897	0.00408068	0.00807369	0.0029679	0.00549232	0.0115331	0.00736784	0.00249947	0.00761688	0.00566612	0.00580552	0.0334157	0.0109055	0.00112339	0.000204217	0.00992093	0.00256602	0.00269837	0.00276275	0.0127013	0.0122329	0.0070583	0.0119755	0.00358491	0.00205348	0.00683771	0.00390893	0.00743464	0.00277004	0.00486357	0	0.00364241	0	0.00154439	0	0.00144609	0.00852581	0.00366014	0.000780768	0.00154881	0.00235364	0.00319597
ETFDH	0.252885	0.16928	0.179203	0.216	0.229017	0.23314	0.237558	0.216995	0.169069	0.153291	0.152115	0.205106	0.256669	0.242813	0.209326	0.267287	0.210496	0.272072	0.252842	0.237046	0.266121	0.137265	0.175224	0.135904	0.168446	0.238806	0.158577	0.207277	0.281639	0.228468	0.15807	0.165835	0.177324	0.212563	0.171875	0.210662	0.149173	0.148871	0.218953	0.175296	0.216061	0.26142	0.25208	0.190586	0.187162	0.133664	0.136969	0.0996077
PPID	0.0618948	0.0407582	0.0512863	0.0870145	0.067341	0.052471	0.171736	0.0533098	0.0235843	0.0361467	0.0397139	0.0362918	0.0325168	0.0313532	0.03161	0.0274205	0.0577075	0.0156961	0.0654149	0.0429434	0.0456113	0.0261473	0.0401112	0.0322472	0.0458397	0.0565031	0.107482	0.0784882	0.0704368	0.063691	0.0353444	0.0475274	0.0477446	0.0414771	0.0435326	0.0454729	0.117098	0.0747024	0.072658	0.0458189	0.0292062	0.0509598	0.101055	0.100514	0.0671144	0.0325317	0.0218864	0.0919944
FNIP2	0.100424	0.148548	0.095092	0.301385	0.192437	0.178258	0.169489	0.14457	0.108232	0.114972	0.122147	0.159063	0.136145	0.116171	0.136534	0.154128	0.210806	0.303209	0.140841	0.146492	0.16146	0.0845548	0.123384	0.0852632	0.129848	0.159432	0.177437	0.127092	0.15137	0.150104	0.107146	0.0947155	0.12937	0.0877062	0.097914	0.194583	0.124087	0.109748	0.161946	0.0944212	0.099629	0.0940147	0.0669879	0.208181	0.139499	0.0851015	0.091512	0.169289
C4orf45	0.0202586	0.00947028	0.0103968	0.0575348	0.0229759	0.00777901	0.00762018	0.0133189	0.0117745	0.00905381	0.0087392	0.0167047	0.00755897	0.0123707	0.00948914	0.00383813	0.0118785	0	0.0183997	0.0239805	0.0038605	0.00772212	0.00416676	0.014657	0.0106954	0.02266	0.0119601	0.0176556	0.0200853	0	0.00652598	0.0113177	0.0121964	0.00961082	0.0094547	0	0.0194754	0.00781435	0.0119006	0.00936509	0.00867453	0.00935213	0.0155096	0.0106627	0.00302007	0.00715367	0.0104312	0.00625298
RAPGEF2	0.357671	0.380255	0.238193	0.494134	0.450628	0.475816	0.363169	0.308236	0.228721	0.235279	0.233041	0.323608	0.29256	0.262181	0.305022	0.382333	0.506752	0.558549	0.320826	0.373491	0.373612	0.220617	0.292684	0.221233	0.323899	0.513977	0.631299	0.380498	0.486569	0.370221	0.251142	0.269627	0.268472	0.2402	0.420439	0.411169	0.522348	0.256754	0.524392	0.333418	0.290774	0.372454	0.398673	0.454206	0.334162	0.181244	0.190101	0.279979
FSTL5	0.0627084	0.136445	0.0866361	0.180276	0.222824	0.354585	0.313737	0.0967853	0.156038	0.083356	0.140927	0.240781	0.144683	0.127701	0.0842806	0.103709	0.148391	0.0229522	0.0717184	0.0934591	0.132368	0.0691367	0.135703	0.178987	0.187464	0.193688	0.24199	0.124185	0.191006	0.10903	0.0898283	0.116347	0.102705	0.0488563	0.128847	0.228216	0.142206	0.10485	0.239305	0.269624	0.0832432	0.0780083	0.134933	0.210301	0.142482	0.139398	0.063959	0.10887
NAF1	0.116577	0.116858	0.0647818	0.119154	0.142982	0.1033	0.0636904	0.0666217	0.0270719	0.0763771	0.0675718	0.0762869	0.0727062	0.0848426	0.053598	0.0756849	0.144111	0.0831536	0.102105	0.0970928	0.0957398	0.0463737	0.0866238	0.055764	0.120713	0.0961862	0.155015	0.110475	0.131321	0.182579	0.0887539	0.0733101	0.0719542	0.0540725	0.0914014	0.109162	0.086042	0.0895009	0.104336	0.129446	0.0717332	0.0621651	0.0639632	0.12598	0.0781509	0.0486741	0.0405601	0.0845742
NPY1R	0.0226216	0.0203795	0.0105299	0.0333749	0.0864915	0.0236712	0.0255693	0.0214044	0.00584052	0.00470101	0.0029443	0.0120606	0.0297012	0.00735744	0.0272946	0.0208596	0.0436684	0.00740729	0.0166199	0.0190874	0.0374463	0.00541725	0.00847088	0.00857471	0.0139284	0.0289063	0.0607562	0.013113	0.0560091	0.0190866	0.0175573	0.0230103	0.0228479	0.00480193	0.00799745	0.0176817	0.0206951	0.00513078	0.0483725	0.00883433	0.012863	0.00259835	0.0136376	0.0278948	0.00783452	0.00830448	0.0075487	0.0066461
NPY5R	0	0	0.00079159	0	0.00355668	0.00849323	0.00184587	0.00308104	0	0.000521162	0.00118923	0.00202665	0.00460175	0	0.00115684	0.00911229	0	0	0.00373461	0.00500208	0.000830715	0.000406143	0.000714165	0.000691406	0.00185546	0	0.00149483	0.00138116	0.00337954	0	0.0017845	0.00336158	0.00297212	0.000757846	0	0.00260569	0.00691378	0.00142241	0	0.00165831	0	0	0	0.00265302	0	0.000925019	0.00264133	0.00049391
TKTL2	0	0	0	0	0	0	0	0	0	0	0	0	0	0	0	0	0	0	0	0.00177751	0	0	0	0	0	0	0	0	0	0	0	0	0	0	0	0	0	0	0	0	0	0	0	0	0	0	0	0
TMA16	0.0160275	0.0134315	0.0187739	0.072474	0.0232749	0.0368024	0.0196008	0.0210307	0.0137604	0.0143899	0.0201147	0.0276098	0.0142148	0.0306641	0.0160931	0.0110107	0.0165762	0.00876869	0.0193344	0.0279558	0.022787	0.0177836	0.0149919	0.0159027	0.00870007	0.0174289	0.0405509	0.0437614	0.0216835	0.0328809	0.016991	0.0200283	0.0177509	0.0180468	0.0128843	0.0217549	0	0.0131439	0.0155836	0.0163703	0.0220168	0.0231955	0.0347578	0.02766	0.00611774	0.0158138	0.00873749	0.0332347
MARCH1	0.244404	0.360347	0.268359	0.545428	0.50332	0.487867	0.26374	0.262546	0.202142	0.148603	0.217945	0.207683	0.247046	0.260092	0.142455	0.233848	0.342711	0.392024	0.179907	0.293251	0.329767	0.0955024	0.231789	0.152305	0.48106	0.392146	0.50366	0.294543	0.436183	0.353382	0.23272	0.134017	0.176878	0.0956556	0.228818	0.311917	0.363704	0.306613	0.439646	0.121677	0.152156	0.0783602	0.247719	0.404415	0.281571	0.0869818	0.0882145	0.194571
SMIM31	0.00298882	0.00123034	0.00545591	0.00787899	0.00387858	0.00345142	0	0.00248684	0.00317807	0.000829677	0.00272984	0.00663206	0.00112944	0.00418838	0.00738672	0.00206991	0	0	0.00340328	0.0058379	0.00459835	0.00347606	0.0016307	0.00167718	0.00119127	0	0.00256049	0.00511274	0.00567894	0.00966172	0.000927678	0.00156488	0.00267479	0.0017456	0.00201485	0	0	0	0.0026435	0.00356512	0.000359216	0	0	0	0.00299681	0.00180655	0.00304959	0.00141961
APELA	0	0	0	0	0	0	0.00130476	0.000959768	0	0	0.00019389	0.000207539	0	0	0	0	0	0	0.000294082	0	0.00170077	0.000348833	0	0.000710536	0.000270488	0	0.00112747	0	0	0.00966172	0	0	0.000213531	0	0	0	0	0	0	0	0.00166973	0	0	0	0	0	0.000491085	0
TRIM61	0.00653058	0.00167864	0.010268	0.0049203	0.0130446	0.00403746	0.00639424	0.00768294	0.00624515	0.00333001	0.00308189	0.00289745	0.000801323	0.024574	0.00247731	0.0190772	0.00811809	0	0.0056176	0.00162479	0.00418558	0.00129123	0.00198284	0.00591829	0.000312036	0	0.00218192	0.00288065	0.0200901	0.0122139	0.000780594	0.00640504	0.00327649	0.00797607	0.000462931	0.00490149	0	0.00537632	0.00126894	0.00373521	0.00386339	0.00766969	0.0267747	0	0.00206143	0.00720592	0.00259384	0.00433576
FAM218A	0.00222579	0	0.00788964	0.00330444	0.000363386	0.00185775	0.00238386	0.00893617	0	0.00426025	0.00185823	0.00523429	0.00513223	0	0.00288073	0.0178153	0	0	0.0115951	0.00760909	0.0143854	0.0106388	0.00119803	0.00659659	0.00302959	0.0107562	0.00545741	0.00685418	0.0149286	0.0157685	0.00662545	0.0101247	0.00858658	0.00644747	0.00820071	0.000475682	0.015378	0.0128625	0	0.0063753	0.00401607	0.0305145	0.0138639	0.00817261	0.012546	0.00389664	0.00300254	0.00563875
TRIM60	0.000927874	0	0.00123779	0	0	0.00139367	0.00155945	0.00056134	0	0.00068893	0.00132706	0.00158824	0.00379756	0.00155521	0.00235121	0.002469	0	0.0689082	0.00619397	0.000482133	0	0.000465322	0.00369969	0.000485417	0.000325379	0	0.00120503	0.0019689	0.00653021	0	0.000797947	0.00206502	0.00101634	0	0	0	0	0.000180289	0	0.00202234	0	0	0	0	0	0.00129893	0.000409865	0.00068
TMEM192	0.127568	0.162747	0.111255	0.0789121	0.139968	0.132917	0.0988139	0.109743	0.103603	0.0811858	0.0869353	0.111224	0.142474	0.102839	0.116203	0.124858	0.13728	0.0759345	0.135285	0.122479	0.130031	0.0798186	0.103368	0.0812912	0.0692704	0.156394	0.139886	0.105774	0.165296	0.0807953	0.0983143	0.0825122	0.103409	0.117446	0.128682	0.132961	0.178696	0.0801369	0.176646	0.114009	0.0917105	0.119468	0.126881	0.103167	0.0750487	0.0809681	0.0724816	0.0618635
KLHL2	0.170506	0.228556	0.124018	0.243087	0.317582	0.247326	0.134083	0.139785	0.18195	0.122985	0.106209	0.149902	0.151028	0.133877	0.141954	0.198216	0.133607	0.295422	0.170128	0.200896	0.193224	0.0929448	0.142926	0.115391	0.137339	0.20828	0.24441	0.193062	0.18701	0.219764	0.160295	0.13685	0.130114	0.107641	0.126628	0.191481	0.194584	0.103135	0.18283	0.11985	0.154602	0.142134	0.129645	0.177205	0.130535	0.113759	0.0934482	0.118257
GK3P	0.000717025	0.00478503	0.000986361	0	0.00892027	0	0.00956723	0.00799026	0.00156641	0.00495467	0.00342249	0.00117598	0.000509317	0.0097127	0.00922247	0	0.000488283	0	0.00387979	0.00189709	0	0.0033998	0.000873282	0.0025728	0	0.000434449	0.00103431	0	0	0.00297357	0.00387701	0.005111	0.00330503	0.00585491	0.00730515	0.00192269	0	0.00584648	0.00296093	0.00095191	0.00131858	0	0.00359678	0.00140244	0.00262445	0.00319208	0.000966001	0.0027587
MSMO1	0.0475003	0.113411	0.0682394	0.118293	0.250004	0.167927	0.0768637	0.121714	0.120379	0.0661386	0.0892492	0.0963706	0.11708	0.131627	0.161636	0.334161	0.0709904	0.277917	0.141691	0.181825	0.222232	0.224306	0.0777196	0.189589	0.241997	0.112876	0.086706	0.134598	0.655601	0.171028	0.0673727	0.370409	0.0976965	0.0667354	0.0814035	0.115853	0.0530146	0.0657121	0.103414	0.0748055	0.151721	0.125836	0.267802	0.0550385	0.0637384	0.159452	0.101091	0.0262311
CPE	0.501413	0.545281	0.252379	0.484078	0.534558	0.539637	0.29778	0.3592	0.281241	0.247073	0.196897	0.367225	0.464256	0.448086	0.483555	0.528808	0.611016	0.485541	0.364234	0.583714	0.5326	0.28332	0.313944	0.313973	0.406239	0.69613	0.588766	0.439703	0.609381	0.4824	0.272095	0.324664	0.327449	0.236889	0.529299	0.606547	0.723353	0.344252	0.771248	0.376293	0.372778	0.429058	0.467727	0.53538	0.458256	0.298034	0.230053	0.246594
TLL1	0.0127171	0.0349315	0.013162	0	0.0192327	0.0170594	0.0170456	0.00587865	0	0.0027938	0.00717634	0.00810391	0.0208993	0.00643796	0.0118856	0.00876859	0.0327953	0.079078	0.00524485	0.00741296	0.0172805	0.00251661	0.0105398	0.0147011	0.0142545	0.0257628	0.0310749	0.0111747	0.00797531	0.00301803	0.00769977	0.0101123	0.00962344	0.00371602	0.0121944	0.0117071	0.0317808	0.00345569	0.02323	0.00402261	0.00561991	0.0101868	0.0164838	0.0298955	0.0132765	0.00386665	0.00740516	0.00762676
SPOCK3	0.144955	0.200192	0.203807	0.485899	0.53679	0.321771	0.110409	0.205493	0.132468	0.0671966	0.12631	0.14856	0.155209	0.134799	0.105321	0.123233	0.226064	0.127623	0.112229	0.103356	0.307578	0.0394601	0.123027	0.104852	0.373774	0.210945	0.238827	0.176824	0.242403	0.403229	0.136779	0.0777205	0.105435	0.0481021	0.133483	0.166598	0.199628	0.282008	0.224421	0.0478637	0.0713635	0.043121	0.0849084	0.291561	0.139804	0.057997	0.0537597	0.0556405
ANXA10	0.00080522	0	0.0015251	0	0	0	0.00545852	0.00234823	0	0.000194454	0.000689141	0.000821793	0.0008519	0.0067404	0	0.0101439	0	0	0.00263139	0.00197935	0	0.00304509	0.00120233	0.000661786	0	0	0	0.00429772	0.00473607	0	0.00104528	0.00208647	0.000461119	0.00530822	0	0.004907	0	0.00230175	0	0.00181042	0.00104905	0	0.00306804	0	0.000339258	0.000529305	0.00139557	0.00024729
DDX60	0.0659899	0.0532655	0.0438738	0.0244127	0.00628276	0.0585389	0.0174911	0.0822099	0.0442759	0.051303	0.0268156	0.0676638	0.0482699	0.0301736	0.0650818	0.0528878	0.0803071	0.020328	0.0541744	0.0579719	0.0508651	0.0491156	0.0368039	0.0603711	0.0366898	0.0705119	0.0496105	0.0697293	0.0106521	0.122006	0.0350853	0.0648972	0.0474369	0.044568	0.0492468	0.0568923	0.0191928	0.0252442	0.0369453	0.0454109	0.0514392	0.0462481	0.0703735	0.0417025	0.0377197	0.0496131	0.0385649	0.0409731
DDX60L	0.0334301	0.0486023	0.0341756	0.0229259	0.0277763	0.0451273	0.0343814	0.0677737	0.0257938	0.0367898	0.0154324	0.0311847	0.0305932	0.0134517	0.0278908	0.0400187	0.0453761	0.110398	0.0292304	0.0312795	0.0545604	0.0291646	0.0216178	0.0280725	0.0266147	0.0531921	0.040506	0.0485514	0.0383042	0.0647582	0.0181466	0.0388931	0.0272487	0.0265722	0.0255019	0.0302365	0.00649738	0.0136746	0.0109832	0.0286948	0.0188283	0.0290855	0.0416121	0.0323928	0.00783795	0.024521	0.0195294	0.0506508
PALLD	0.441312	0.420862	0.305875	0.494469	0.5674	0.479107	0.466387	0.343802	0.241439	0.276267	0.252942	0.394179	0.384043	0.338546	0.384512	0.404444	0.589921	0.376832	0.375225	0.390124	0.415568	0.296158	0.336595	0.277021	0.412408	0.536893	0.767719	0.536181	0.644412	0.469636	0.320005	0.336153	0.342884	0.295274	0.55164	0.536268	0.59464	0.317743	0.50657	0.369957	0.331092	0.444986	0.587578	0.541182	0.521282	0.253033	0.217696	0.376479
CBR4	0.28611	0.288813	0.207661	0.357582	0.337779	0.323273	0.299845	0.238746	0.1774	0.207695	0.210074	0.288206	0.284152	0.33134	0.26927	0.357334	0.290351	0.413568	0.311848	0.366248	0.364812	0.188823	0.245191	0.193747	0.227643	0.281586	0.275476	0.314933	0.529656	0.314716	0.204675	0.247122	0.22026	0.256461	0.295588	0.404079	0.261712	0.237637	0.363493	0.259411	0.254432	0.275127	0.377031	0.296569	0.234828	0.175907	0.176138	0.14544
SH3RF1	0.384242	0.396695	0.306343	0.426554	0.484784	0.516245	0.306336	0.345337	0.25118	0.298236	0.263681	0.388151	0.392796	0.288157	0.41345	0.422127	0.450753	0.342099	0.394742	0.442331	0.472461	0.189872	0.342208	0.27302	0.384546	0.454413	0.554293	0.356082	0.416608	0.413722	0.291806	0.243057	0.300439	0.305766	0.480806	0.501681	0.438127	0.265512	0.427774	0.286604	0.340712	0.331327	0.339594	0.487313	0.433994	0.219043	0.250908	0.326449
NEK1	0.373768	0.404064	0.247099	0.443733	0.398001	0.386751	0.283917	0.277863	0.229227	0.245049	0.202255	0.32268	0.362513	0.27991	0.320176	0.361474	0.452006	0.416115	0.330289	0.381027	0.412061	0.193031	0.292647	0.213464	0.292481	0.452087	0.407529	0.388449	0.431149	0.372243	0.249111	0.261329	0.257643	0.223381	0.334065	0.502446	0.255539	0.260842	0.36796	0.307536	0.307037	0.25053	0.349526	0.367381	0.288876	0.202921	0.191375	0.235936
CLCN3	0.199825	0.233517	0.158357	0.291701	0.20045	0.280338	0.25725	0.168164	0.157214	0.139855	0.140745	0.183188	0.174399	0.114314	0.165608	0.200263	0.201177	0.206063	0.211007	0.217126	0.189775	0.136114	0.137912	0.148129	0.272536	0.225053	0.30216	0.252666	0.277675	0.227216	0.161529	0.168146	0.159992	0.159389	0.156406	0.225419	0.242193	0.135894	0.238629	0.202767	0.160929	0.222313	0.228714	0.211493	0.16611	0.121662	0.100523	0.184043
HPF1	0.0461324	0.0253196	0.0488572	0.0822384	0.0920538	0.0842928	0.0290006	0.0553398	0.0587686	0.0354019	0.0344216	0.0363766	0.0452647	0.0665767	0.0532601	0.0807407	0.0476767	0.122587	0.0615045	0.0280932	0.068287	0.0362989	0.0419794	0.0404264	0.0390751	0.0366227	0.0855499	0.0981135	0.0730425	0.0786405	0.0438762	0.0541777	0.0365976	0.0394372	0.0257661	0.0345898	0.0477947	0.0372163	0.0724949	0.0368681	0.0517867	0.0443248	0.097158	0.0535032	0.0399381	0.0287093	0.0344518	0.0609853
MFAP3L	0.231989	0.252813	0.175453	0.365393	0.332311	0.400467	0.305374	0.262997	0.214492	0.235253	0.196853	0.271876	0.310236	0.154988	0.278611	0.325237	0.339011	0.273165	0.256226	0.288302	0.276505	0.221932	0.25205	0.190055	0.299369	0.347933	0.344189	0.325195	0.2261	0.326907	0.203177	0.27823	0.25242	0.256901	0.380783	0.39636	0.205376	0.186346	0.274096	0.296281	0.287079	0.182357	0.379086	0.464954	0.326643	0.234383	0.189136	0.25769
AADAT	0.0701666	0.0451424	0.0433122	0.10644	0.0577964	0.0945764	0.0317452	0.0479285	0.0411821	0.0528958	0.0548034	0.0504904	0.0783981	0.0302205	0.0511388	0.0724362	0.0485814	0.0500848	0.0662434	0.0731615	0.0622685	0.0274517	0.0594173	0.0753746	0.0436182	0.0333479	0.061139	0.0295197	0.0615417	0.0405751	0.0408955	0.0484061	0.0361562	0.0499835	0.0346104	0.0901781	0.0409649	0.0136729	0.0404357	0.0738991	0.0835373	0.00967814	0.0551854	0.0612217	0.0361489	0.0598186	0.0553019	0.0561588
GALNTL6	0.133127	0.193029	0.0642829	0.260745	0.185078	0.247762	0.155231	0.100647	0.115612	0.0531367	0.048717	0.0918543	0.132561	0.0978403	0.107269	0.125554	0.174408	0.0542532	0.114583	0.152118	0.149075	0.0391654	0.0967434	0.0722413	0.106616	0.220829	0.261357	0.159933	0.228115	0.162051	0.0852274	0.0842395	0.0993236	0.0844302	0.140635	0.177502	0.177138	0.0780529	0.232647	0.0723793	0.0565982	0.0746306	0.136281	0.180028	0.110441	0.059348	0.0517482	0.0655416
GALNT7	0.26742	0.283221	0.197417	0.228752	0.272486	0.288637	0.126246	0.161839	0.184169	0.225072	0.19547	0.225012	0.235006	0.203138	0.267776	0.23324	0.278857	0.201051	0.266586	0.298628	0.325017	0.133851	0.200765	0.185	0.213052	0.25243	0.320483	0.194538	0.241573	0.249469	0.23911	0.151537	0.181643	0.15482	0.159409	0.225912	0.174743	0.172158	0.332397	0.224706	0.186996	0.198501	0.202819	0.208091	0.166233	0.138558	0.182694	0.152134
HMGB2	0.0303481	0.0169125	0.0161387	0.0247407	0.00802036	0.0196556	0.0693456	0.0342909	0.0116199	0.0159554	0.0101746	0.00693585	0.024643	0.00463973	0.0175723	0.0233427	0.0184878	0	0.0235465	0.0297693	0.0180323	0.0203559	0.0184003	0.0237091	0.0249569	0.0311069	0.0414237	0.0355668	0.0159471	0.0228014	0.0192544	0.0254436	0.0209157	0.0476026	0.0244683	0.0202843	0.0592248	0.0255247	0.0115106	0.0113779	0.0161195	0.059407	0.0290079	0.0200731	0.0452918	0.0179709	0.0104595	0.0763561
SAP30	0.0388512	0.0452145	0.039819	0.066041	0.0551759	0.0396098	0.0380765	0.0497948	0.0494541	0.0245269	0.0344952	0.0356106	0.0297229	0.0683061	0.0290296	0.0827134	0.0439283	0.0958787	0.0539277	0.0416224	0.0787909	0.0303049	0.0351957	0.0610734	0.0158992	0.0210547	0.040533	0.0469628	0.024129	0.0383343	0.0511884	0.0381857	0.0368505	0.0513018	0.0128858	0.050258	0.0201695	0.0413526	0.0426049	0.0423581	0.0474949	0.0245126	0.0716752	0.0467761	0.038613	0.0569443	0.0279477	0.0292722
SCRG1	0.0866093	0.0726125	0.101264	0.210788	0.19604	0.142321	0.109214	0.114966	0.0559779	0.108829	0.102428	0.119288	0.0955134	0.169725	0.0767441	0.190709	0.0469032	0.101793	0.154389	0.103103	0.202232	0.0631436	0.0947192	0.126774	0.0445713	0.120198	0.121826	0.176945	0.260911	0.124788	0.0970156	0.0906348	0.107886	0.152917	0.0609488	0.0718759	0.0345008	0.0698839	0.118883	0.0956399	0.140872	0.152134	0.152787	0.107581	0.111105	0.0836163	0.0584096	0.100758
FBXO8	0.0382083	0.0367369	0.0254537	0.0570892	0.0426514	0.0606233	0.0372962	0.0280505	0.00499657	0.0364557	0.0367199	0.0257902	0.0205454	0.0229332	0.0187896	0.0195832	0.0449519	0.0767381	0.0386343	0.042919	0.0240337	0.0205046	0.0368922	0.0161635	0.0325837	0.0477289	0.0654944	0.0560956	0.0451493	0.0305114	0.0359202	0.028417	0.0226006	0.0231679	0.0209004	0.0237072	0.0176102	0.0262032	0.027314	0.0186639	0.0221879	0.0672823	0.0268435	0.0353823	0.05298	0.0231022	0.0153321	0.0339924
CEP44	0.112526	0.0960772	0.0720161	0.0588302	0.0825971	0.0928732	0.0569821	0.0584806	0.0400027	0.0591921	0.0480815	0.0715721	0.061074	0.0667961	0.0643083	0.0995277	0.10735	0.0173934	0.0779988	0.0704016	0.117271	0.0369218	0.0586459	0.0548079	0.0657129	0.100228	0.106471	0.0859109	0.108984	0.0410446	0.05987	0.0711415	0.0549051	0.0662838	0.0490683	0.105601	0.0246983	0.0487286	0.0773668	0.0503892	0.0795926	0.0662557	0.091025	0.0712852	0.0632804	0.0322285	0.0420048	0.0693446
HPGD	0.000403401	0	0.00071039	0.00407643	0	0	0	0.000396525	0	0	0	0	0.000503461	0.00811198	0.00191399	0	0	0	0	0	0	0.000280836	0	0.000428508	0.000191724	0	0.00248583	0	0.0021056	0	0	0	0	0	0	0	0	0.00307203	0	0	0	0	0	0	0.000481834	0	0	0.000654069
GLRA3	0.0217007	0.0100821	0.0129864	0.0404786	0.0337312	0.0303058	0.045238	0.0267598	0.00836838	0.0106611	0.00652095	0.0233256	0.0131031	0.0212914	0.0152364	0.044157	0.0534065	0.0159051	0.0192771	0.0425705	0.0225971	0.00515071	0.015798	0.00891206	0.0232096	0.0311887	0.0636024	0.0334361	0.0291032	0.0147243	0.016939	0.0203942	0.0237591	0.00791123	0.0236607	0.00989859	0.0553164	0.0130992	0.0535121	0.0286776	0.0214093	0.0119042	0.031236	0.0366377	0.00504835	0.00747184	0.00386368	0.0133134
ADAM29	0.00547522	0.00191526	0.000451036	0	0.00624873	0.00448318	0.00155041	0.00214937	0.00292	0.000862683	0.00105463	0	0.00295784	0.00346464	0.00131951	0	0.0038805	0	0.0048944	0.00884187	0	0.00163436	0.00282683	0.00117475	0.00272186	0.0103895	0.000973271	0.00581005	0.0150746	0.0118656	0.00555372	0.00194849	0.0026553	0.00186744	0	0.0150972	0	0	0.0091937	0.00323945	0.00296393	0.00415108	0.00246029	0.00814484	0.0108348	0.00151636	0.00256493	0.00214835
GPM6A	0.129928	0.196677	0.111392	0.241894	0.129096	0.171045	0.145182	0.171922	0.133912	0.0960943	0.0812358	0.100161	0.108114	0.250628	0.244788	0.221107	0.160104	0.26022	0.121319	0.199317	0.18718	0.256674	0.11566	0.145755	0.106468	0.203407	0.174771	0.136985	0.180407	0.22892	0.133283	0.160585	0.160271	0.115993	0.194357	0.178633	0.397361	0.200406	0.212299	0.228103	0.0893961	0.177526	0.280237	0.123827	0.217788	0.252019	0.0962432	0.187125
WDR17	0.342692	0.480989	0.277136	0.488708	0.482003	0.483725	0.305172	0.264845	0.227734	0.270171	0.213042	0.329768	0.371933	0.224678	0.322745	0.395817	0.479238	0.513105	0.388963	0.441652	0.436647	0.139026	0.254541	0.231672	0.296038	0.51083	0.515475	0.385893	0.458135	0.341244	0.25556	0.221181	0.235153	0.249995	0.405232	0.391187	0.274499	0.244994	0.429867	0.278102	0.305525	0.282944	0.359725	0.384486	0.364038	0.202093	0.244494	0.215547
SPATA4	0.00377191	0.00711559	0.00713216	0.00931555	0.011161	0.00561724	0.00415478	0.00270291	0.00466557	0.00306197	0.0038236	0.00375961	0.00744522	0.0024634	0.012009	0.0209212	0	0.0242825	0.00523422	0.00398364	0.012611	0.00759577	0.0011921	0.00253933	0	0.0112376	0.00135023	0.00509871	0.00901047	0.0176539	0.00703335	0.00457074	0.00291761	0.00402344	0.00307704	0.00184456	0	0.00733431	0.0137978	0.0039632	0.0068355	0	0.0038842	0	0.00139537	0	0.00520419	0.00416
ASB5	0	0	0.00201415	0	0	0.000573812	0.00218615	0.00295418	0.00776603	0.000846692	0.0008999	0	0.000268821	0	0.00360495	0	0	0	0.000264499	0	0	0	0.000126785	0.00970322	0.0019662	0.00777182	0.00219968	0.00246509	0.00470732	0.00345959	0.000775468	0.00151028	0.000858364	0.0015191	0.00653744	0	0	0.000409871	0	0	0.0128823	0	0.0130311	0.00328892	0.00476426	0.000348041	0.00154975	0.00124962
SPCS3	0.0565142	0.0790657	0.0522144	0.0703636	0.136009	0.0725788	0.0878902	0.0627335	0.0531756	0.0390578	0.0464426	0.0544659	0.0648836	0.0386892	0.0327483	0.0789282	0.083811	0.0120609	0.0827487	0.0463076	0.0639326	0.0533773	0.0583752	0.0421056	0.0553308	0.0992557	0.174844	0.0804656	0.105147	0.121894	0.060609	0.0635142	0.0679267	0.05092	0.0441916	0.064368	0.143791	0.0695887	0.122581	0.0820759	0.0457404	0.0602747	0.118582	0.0739291	0.0542616	0.057845	0.0316566	0.0356135
VEGFC	0.0622286	0.0294896	0.0399985	0.0884777	0.021742	0.0607563	0.0318888	0.0266462	0.0368252	0.0505509	0.0600548	0.0551575	0.0525317	0.016265	0.0393625	0.0371564	0.038999	0.0996687	0.029066	0.0702165	0.0508423	0.0217552	0.0514057	0.0242786	0.0552101	0.0638789	0.0629259	0.0476027	0.034015	0.0263963	0.0327119	0.0115489	0.0349151	0.0439669	0.037369	0.0254557	0.00714655	0.0249699	0.0183031	0.0347087	0.0438027	0.0322312	0.00995428	0.0569365	0.0514886	0.0566657	0.0465281	0.0402692
NEIL3	5.80934e-05	0.00333684	0.00371389	0	0	0	0	0.000294757	0.00166163	0.000563895	0	0	0.00072206	0.00200002	0	0	0	0	0.000689423	0	0	0	0	0	0	0	0	0.00116217	0.00415486	0.00651856	0	0	0	0.00124107	0.00132772	0	0	0	0	0	0.000429746	0	0	0	0	0	0	0.000552333
AGA	0.0340853	0.0211506	0.0220746	0.0357249	0.0402277	0.0146847	0.00174731	0.0221162	0.0117865	0.0133452	0.0141552	0.0172123	0.026941	0.020175	0.0176157	0.0211079	0.0425359	0.00740729	0.0188128	0.0118401	0.0299965	0.0178439	0.0178828	0.0250755	0.0148572	0.0452686	0.0248059	0.031193	0.020232	0.0388874	0.0181713	0.0264001	0.0174312	0.0154074	0.00900017	0.0304656	0.00698669	0.0198319	0.0181997	0.00519955	0.0262044	0.0120655	0.0191231	0.0279984	0.0204135	0.015851	0.00754369	0.00552785
TENM3	0.214695	0.251244	0.240244	0.192987	0.256387	0.277396	0.28219	0.202582	0.140995	0.159666	0.145737	0.160426	0.188207	0.138342	0.184295	0.187909	0.264049	0.412297	0.205755	0.137862	0.257022	0.0956339	0.119182	0.157529	0.154835	0.267308	0.340711	0.216641	0.247675	0.168595	0.208937	0.0930863	0.146212	0.13134	0.152176	0.249571	0.220223	0.230862	0.248599	0.159379	0.146046	0.264324	0.181961	0.258309	0.177104	0.114257	0.10662	0.124132
DCTD	0.0202769	0.0387421	0.0285353	0.0227498	0.00464494	0.0424841	0.0194153	0.0317633	0.0356106	0.0210535	0.0280629	0.0266374	0.0303553	0.0324811	0.0450648	0.0364274	0.0303858	0.063143	0.0317538	0.024744	0.0136448	0.0323529	0.0221709	0.0302658	0.0231076	0.0400122	0.0426256	0.0287741	0.0423512	0.0609923	0.0387858	0.0419595	0.0338555	0.0299447	0.00654105	0.042589	0.0680666	0.0392569	0.0370632	0.0372463	0.0388153	0.0181486	0.0273272	0.0243651	0.02288	0.0412234	0.0236778	0.0140743
WWC2	0.128855	0.11684	0.078402	0.114937	0.0928939	0.124936	0.12867	0.0823808	0.0786855	0.0899885	0.0720192	0.0869696	0.0960382	0.133991	0.109267	0.14383	0.156268	0.191823	0.10665	0.10646	0.110714	0.0869498	0.0821788	0.0786373	0.0925952	0.124548	0.17251	0.0809887	0.118611	0.103595	0.116906	0.0904208	0.0896481	0.0646683	0.128252	0.110087	0.143289	0.090061	0.137536	0.116541	0.0724876	0.103125	0.122481	0.108014	0.0787799	0.0665948	0.0614534	0.144409
CLDN22	0	0	0	0	0	0	0	0	0	0	0	0	0	0	0	0	0	0	0	0	0	0.000335938	0	0	0	0	0	0	0	0	0	0	0	0	0	0	0	0	0	0	0	0	0	0	0	0	0	0.000464069
CDKN2AIP	0.0140614	0.00184218	0.00843599	0.0140338	0.0118515	0.0242124	0.00633743	0.013824	0.0090593	0.00947052	0.0124634	0.00571896	0.0078976	0.00885646	0.0199422	0.0085011	0.029564	0	0.0147766	0.0127572	0.0105542	0.0154355	0.00903654	0.00841761	0.010217	0.0261799	0.0412927	0.0137214	0.0143017	0.0617358	0.0161582	0.00742249	0.009436	0.0147043	0.00913376	0.00754575	0	0.00949286	0.0180376	0.0111172	0.0158812	0.00907502	0.00993122	0.0249461	0.0106888	0.0043465	0.0101899	0.0320464
ING2	0.00959019	0.0189633	0.0143227	0.00248087	0.054167	0.0146272	0.0247008	0.0163788	0.0176626	0.01347	0.0146158	0.0102863	0.0131684	0.0174143	0.0173276	0.0182863	0.0246997	0	0.0174837	0.00545904	0.0162737	0.0165807	0.00947385	0.0157823	0.0115729	0.01816	0.0118789	0.0124448	0.0281999	0.0144079	0.023594	0.0190272	0.0169384	0.0223211	0.00241461	0.0186088	0.0177659	0.0255106	0.03842	0.0286014	0.0224212	0.0269372	0.0110477	0.00896954	0.0154936	0.0170337	0.0199616	0.0247934
RWDD4	0.0341704	0.0211838	0.0336036	0.0559656	0.027338	0.0423803	0.047414	0.032964	0.017286	0.0314115	0.0319893	0.0251899	0.030596	0.0381678	0.0473481	0.0554053	0.0661225	0.00740729	0.0373476	0.0143146	0.0269595	0.0396126	0.0288571	0.0431682	0.0157201	0.0323442	0.0514495	0.0580368	0.0353675	0.0802648	0.0406121	0.0297992	0.0384454	0.030105	0.0195832	0.0515418	0.0206157	0.0307768	0.0513027	0.0386961	0.0304004	0.0650582	0.082097	0.0270463	0.0424619	0.0225996	0.0186801	0.0676975
TRAPPC11	0.124017	0.102706	0.100656	0.160476	0.123353	0.119397	0.11324	0.10856	0.0689013	0.100058	0.0792948	0.110543	0.133428	0.1191	0.106663	0.163418	0.15313	0.139947	0.126943	0.149512	0.123192	0.0963227	0.0981851	0.0823294	0.0880761	0.148033	0.169885	0.123983	0.126706	0.120074	0.100521	0.112009	0.11235	0.10752	0.110829	0.154243	0.0916222	0.105404	0.191586	0.0938387	0.0985033	0.159776	0.140069	0.128288	0.114278	0.0863791	0.0780987	0.152663
STOX2	0.173999	0.234996	0.153524	0.176356	0.209924	0.237844	0.116412	0.158036	0.112218	0.137374	0.135121	0.171731	0.196092	0.174502	0.154329	0.207612	0.154441	0.313536	0.159667	0.239854	0.220263	0.077007	0.16096	0.136842	0.181792	0.19918	0.217904	0.174149	0.197151	0.229378	0.128822	0.0891101	0.132241	0.130038	0.16129	0.204062	0.150815	0.105031	0.166917	0.107998	0.165664	0.129787	0.122252	0.159477	0.129181	0.132552	0.129887	0.134978
ENPP6	0.00274834	0.00941427	0.00921753	0.0180259	0.00213113	0.00989823	0.00625484	0.00891528	0.00367309	0.00283758	0.00234464	0.00429578	0.00745889	0.0151069	0.00537247	0.00444406	0.00198162	0.0171441	0.00447491	0.00295161	0.015817	0.00567221	0.00419174	0.00707156	0.00524165	0.00660199	0.00503305	0.0105228	0.005833	0.00998964	0.00828138	0.0102657	0.00420488	0.00879323	0.0058314	0.0238574	0.00711206	0.00372407	0.0128429	0.0047437	0.00780821	0.00540703	0.00618369	0.00653584	0.00743513	0.00528564	0.00412047	0.00512046
IRF2	0.226182	0.251516	0.196206	0.304708	0.239747	0.178989	0.162599	0.180079	0.12068	0.174317	0.156238	0.216255	0.207733	0.195077	0.228323	0.283076	0.225693	0.22097	0.213087	0.246652	0.221246	0.122339	0.178008	0.153646	0.2244	0.231315	0.241829	0.205172	0.267838	0.228004	0.173631	0.189527	0.19573	0.159476	0.296275	0.238848	0.231014	0.160093	0.254372	0.221941	0.219683	0.264909	0.274403	0.220994	0.232096	0.140472	0.150867	0.0983961
CASP3	0.0416976	0.0307	0.0544932	0.110652	0.0536116	0.0747803	0.0748034	0.0517657	0.0454674	0.0693598	0.068273	0.0684755	0.0881816	0.0567242	0.0811937	0.0732965	0.0566583	0.00196844	0.0759676	0.0800338	0.0649593	0.0270755	0.0634004	0.0725044	0.0549233	0.0695248	0.0771162	0.0616625	0.0713884	0.0534842	0.0530947	0.042806	0.048938	0.0737777	0.0374954	0.119683	0.107816	0.0498216	0.0457418	0.033793	0.071219	0.0279492	0.0367064	0.0898045	0.0649524	0.0341895	0.0586399	0.0272773
PRIMPOL	0.137544	0.106605	0.103735	0.163916	0.137988	0.0828887	0.0603703	0.119392	0.0776659	0.0926592	0.0597966	0.0795222	0.108211	0.119807	0.0937744	0.113547	0.155891	0.0908219	0.136586	0.125347	0.113318	0.0740437	0.0757732	0.0990839	0.0710246	0.142878	0.0854453	0.113135	0.0982804	0.148586	0.106908	0.0946604	0.0960637	0.108613	0.0978878	0.130996	0.0108568	0.0800421	0.0923345	0.0665405	0.135703	0.0927819	0.154999	0.0917442	0.129078	0.0671235	0.0665789	0.0580395
CENPU	0.00480695	0.00281587	0.00112355	0.00670358	0.00996394	0.00308729	0	0.00114986	0.00469008	0.000828037	0.000888861	0.00111364	0.00193019	0	0	0.00165458	0	0	0.00176121	0	0	0.000403847	0.00047573	0.00292741	0.000687814	0	0.00248532	0.00519319	0.00216318	0.00853966	0.00421388	0.00234166	0.00261012	0.00388897	0.00106812	0.00467975	0	0	0.000479925	0.000984882	0.00388253	0	0.00610086	0	0	0.00146971	0.00163963	0.000869335
ACSL1	0.0260198	0.0529471	0.0272892	0.0674832	0.086206	0.0390416	0.0297258	0.0395042	0.0204624	0.0223409	0.0203928	0.025224	0.0209928	0.0335299	0.0340688	0.0550423	0.0364393	0.0790263	0.0381933	0.0418141	0.0257791	0.0256694	0.0198821	0.0250419	0.0277708	0.0352008	0.0406894	0.042203	0.0487992	0.0668148	0.0351508	0.023174	0.0252493	0.0347056	0.0161124	0.0380583	0.0143146	0.0328847	0.0339847	0.0335504	0.0350733	0.0591647	0.0400467	0.0372331	0.0244464	0.0170921	0.0228304	0.0379504
SLC25A4	0.0628091	0.108473	0.0363832	0.127448	0.0685431	0.0984415	0.141136	0.0866088	0.113063	0.0375454	0.0450592	0.0658948	0.0818915	0.0809037	0.0757213	0.118977	0.102	0.1605	0.0771632	0.075774	0.101309	0.0339147	0.059646	0.0536295	0.0386449	0.0888366	0.136863	0.0840628	0.0908295	0.0720025	0.0659594	0.0667327	0.0842987	0.0662715	0.0519719	0.10638	0.139741	0.051329	0.187127	0.0506109	0.0581251	0.0495928	0.110385	0.0830266	0.051831	0.0405579	0.0288685	0.0290079
CFAP97	0.0609669	0.0840757	0.0540479	0.0886	0.109515	0.0436735	0.05696	0.0693477	0.0556338	0.0450283	0.0501345	0.0569497	0.0576427	0.0975869	0.049746	0.0702498	0.0688132	0.0276698	0.0790927	0.0567039	0.0797597	0.0497308	0.0553539	0.0513868	0.0344085	0.0520342	0.0671211	0.0676939	0.0558411	0.0422538	0.048486	0.0435723	0.042095	0.062424	0.0294507	0.0593229	0.139833	0.0635106	0.0712294	0.0890785	0.0688808	0.062668	0.0852693	0.0405044	0.0583505	0.0752767	0.026414	0.0442823
SNX25	0.172822	0.197693	0.125518	0.214207	0.184681	0.169204	0.157337	0.147692	0.114923	0.119916	0.127591	0.16753	0.154786	0.143362	0.170354	0.175426	0.183944	0.169564	0.165555	0.180871	0.214809	0.109883	0.153217	0.14404	0.197122	0.175672	0.208892	0.153802	0.186241	0.125251	0.135612	0.114865	0.145439	0.145968	0.187753	0.196947	0.364916	0.154034	0.239703	0.17756	0.131528	0.163082	0.183416	0.174657	0.177679	0.139435	0.115054	0.118534
LRP2BP	0.133387	0.156633	0.170129	0.117869	0.198491	0.198184	0.209081	0.1937	0.112707	0.149642	0.0996738	0.173157	0.120109	0.135905	0.130285	0.185445	0.205067	0.150094	0.203532	0.214124	0.162646	0.0973532	0.162139	0.100383	0.134866	0.166272	0.0936846	0.182345	0.228777	0.180909	0.116312	0.101792	0.118607	0.159817	0.240698	0.166478	0.0878218	0.14026	0.0999612	0.20503	0.194314	0.134048	0.170469	0.185698	0.267838	0.114306	0.108826	0.249697
ANKRD37	0.00672259	0.0130479	0.015028	0.0541606	0.0304802	0.0354452	0.0791661	0.0356401	0.0228632	0.0213887	0.0218339	0.0177006	0.0188217	0.0208226	0.0221821	0.0387323	0.00760412	0	0.0342929	0.0127402	0.0388348	0.00870793	0.0259201	0.0118812	0.0545331	0.0204996	0.0216393	0.0296557	0.0270559	0.0160547	0.0291507	0.0173025	0.0243339	0.0236022	0.0085577	0.0250751	0.11344	0.0360374	0.0434294	0.0170318	0.0277345	0.0176525	0.0331111	0.0377892	0.0516003	0.031595	0.0106747	0.0254456
UFSP2	0.0593543	0.0513662	0.0493149	0.167655	0.0644025	0.0859777	0.0939685	0.066749	0.0673772	0.044042	0.0437166	0.0584993	0.0619239	0.0789708	0.0708436	0.0514207	0.0575064	0.24466	0.0673401	0.063158	0.0577944	0.0531757	0.0509933	0.0714311	0.0706137	0.0921354	0.0678428	0.0660672	0.115468	0.101905	0.0518041	0.0682799	0.0512776	0.0727125	0.0511276	0.0440078	0.107384	0.0520416	0.0410104	0.0577425	0.0460329	0.0707035	0.0606011	0.07186	0.0791609	0.0447813	0.0454473	0.0526484
C4orf47	0.0379241	0.114929	0.0643172	0.0746851	0.0942969	0.0670531	0.100405	0.157644	0.0536887	0.0583228	0.0429511	0.0650147	0.0563617	0.0868866	0.0349986	0.0600564	0.0849382	0.0275308	0.0785214	0.0387086	0.0367116	0.0305082	0.0549493	0.0417143	0.0467173	0.0307925	0.0598944	0.0872868	0.0394849	0.0652393	0.08765	0.0475086	0.0561462	0.0690747	0.0850146	0.065868	0.0277599	0.0995415	0.0827096	0.0740323	0.073223	0.0279677	0.0762732	0.108907	0.0840545	0.0959801	0.03143	0.0517858
CCDC110	0.00339468	0.0055882	0.00668107	0	0	0.00234378	0.0068843	0.00253861	0.00819103	0.00366174	0.00281268	0.00236516	0.00639161	0.00244107	0.00329746	0	0.00399961	0	0.00515269	0.00394233	0.0106427	0.000236585	0.00618986	0.00279269	0.0047025	0.000667908	0.00696253	0.00317995	0.00266533	0.0136384	0.0048228	0.00537476	0.00392433	0.00434838	0	0.0127068	0.00690065	0.00527958	0.00510943	0.0037514	0.00943521	0	0.00674369	0.00503461	0.00305251	0.0065336	0.00212367	0.00527825
PDLIM3	0.139812	0.0914856	0.0668555	0.206713	0.101954	0.154861	0.106393	0.112394	0.113953	0.129111	0.087966	0.108997	0.110645	0.140054	0.0838386	0.161695	0.132804	0.109934	0.130516	0.110906	0.115424	0.128415	0.0708968	0.0968679	0.175911	0.15467	0.0883207	0.140052	0.211686	0.12194	0.106968	0.13729	0.0844973	0.107756	0.198885	0.162355	0.126712	0.104436	0.0770435	0.102533	0.0976064	0.156526	0.109694	0.120062	0.109765	0.0860589	0.055569	0.0963804
SORBS2	0.139092	0.181666	0.0667462	0.201774	0.179896	0.212077	0.157883	0.118625	0.127745	0.0561206	0.0374401	0.0672767	0.117831	0.0750775	0.0845596	0.16124	0.180967	0.407149	0.0899601	0.137091	0.100793	0.0404085	0.10336	0.0726815	0.0909098	0.171008	0.253655	0.122907	0.151927	0.110864	0.0878471	0.0890855	0.101519	0.0645478	0.095119	0.104343	0.292133	0.0721099	0.23809	0.0716937	0.0757585	0.0953986	0.153561	0.146563	0.0804939	0.0576202	0.0537462	0.056589
TLR3	0.011916	0	0.00107346	0	0.000363386	0.00278523	0.00780636	0.00436203	0	0.00291153	0.0028276	0.000542867	0.00314097	0	0.00228155	0.0130451	0.00746826	0	0.00504283	0.00031828	0.00180649	0.00147992	0.00198059	0.000829571	0.00218603	0.011766	0.011726	0.0104359	0.00936721	0.0057408	0.0022156	0.00350682	0.00325766	0.00627115	0.00369091	0.0017615	0	0.00207233	0.00435925	0.00194697	0	0	0.00437973	0	0	0.00342143	0.00143623	0.00850361
FAM149A	0.067198	0.0373847	0.03357	0.0182603	0.115485	0.0481863	0.0363809	0.0309435	0.0428948	0.040392	0.0472225	0.0433259	0.0646344	0.0323801	0.0626909	0.0981985	0.0481559	0.183976	0.052402	0.0410432	0.0664138	0.0158005	0.0515413	0.049957	0.0440733	0.0757342	0.0427759	0.0396331	0.0746999	0.0462328	0.0439137	0.0437305	0.0305968	0.0490707	0.0255639	0.0496794	0.0334126	0.0398483	0.0498968	0.0267981	0.0491447	0.0495615	0.0563372	0.0289778	0.0436052	0.0305169	0.0374295	0.0573177
CYP4V2	0.110442	0.15415	0.0989539	0.0575209	0.086993	0.128221	0.0702764	0.113059	0.0953108	0.114676	0.0938884	0.110085	0.10109	0.103132	0.116646	0.18156	0.140865	0.0933405	0.144408	0.163599	0.11119	0.0527625	0.084452	0.100822	0.101677	0.111287	0.0754562	0.0719329	0.0909912	0.0736885	0.0988747	0.0776127	0.106206	0.121817	0.0556781	0.161854	0.138657	0.089524	0.114446	0.0914637	0.142592	0.0832639	0.106396	0.111199	0.0846969	0.0819919	0.078662	0.041876
KLKB1	0.160041	0.220624	0.0938248	0.133639	0.244539	0.200203	0.0787797	0.117565	0.107812	0.131138	0.132573	0.10094	0.126807	0.175898	0.142517	0.170972	0.158115	0.229718	0.183904	0.310881	0.173579	0.0191017	0.102589	0.154675	0.167797	0.163304	0.0978109	0.12919	0.123226	0.204087	0.161691	0.0391414	0.131798	0.142763	0.051522	0.23356	0.102924	0.140815	0.138784	0.0817575	0.161507	0.0604291	0.0746133	0.171426	0.0942309	0.0661014	0.1494	0.0128981
F11	0.0141253	0	0.0143721	0	0	0.0179927	0	0.0129163	0.00788858	0.0145691	0.0164008	0.0088545	0.0036577	0.00999128	0.0438153	0.00738767	0.00206687	0	0.0355793	0.0258266	0.00110947	0.00518019	0.0125171	0.0165587	0.00508377	0.000912641	0.00104704	0.00316471	0.0121708	0.012106	0.0114313	0.00437119	0.00742537	0.00662144	0	0.0112465	0	0.00239021	0.00151815	0.00615587	0.0217536	0.00596123	0	0.000617714	0.000721394	0.0140382	0.00733215	0.00051278
AC018709.1	0.0142138	0	0.0207955	0.013454	0.012482	0	0	0.00780075	0	0.0120454	0.0173914	0.0105622	0.00174845	0.00955295	0.0070142	0.0166796	0.00107135	0.0238403	0.0203281	0.0160568	0.0101885	0.0118533	0.00429026	0.0158107	0.00165529	0.0091858	0.00580815	0.0102863	0.0596739	0.0224255	0.00671261	0.00834887	0.00904897	0.0161115	0.0206419	0.00637881	0.00690065	0.00213803	0.0122615	0	0.0206158	0.0177727	0.0198721	0.00225865	0.00129423	0.0194071	0.0136847	0.0191569
FAT1	0.156388	0.258327	0.142558	0.1231	0.181762	0.228247	0.196259	0.158127	0.15176	0.157599	0.163689	0.165767	0.176915	0.148315	0.196748	0.189112	0.240885	0.394044	0.205868	0.219441	0.234644	0.107501	0.168896	0.152654	0.267429	0.173811	0.28715	0.188481	0.207889	0.171398	0.141627	0.111123	0.150003	0.154982	0.15922	0.226315	0.257652	0.141429	0.248633	0.174964	0.169689	0.117723	0.166805	0.193626	0.179456	0.130412	0.117912	0.17804
ZFP42	0	0.0151743	0	0	0	0	0	0	0	0.0003163	0	0.000250876	0.00172662	0	0	0	0	0	0.000453538	0	0	0	0	0	0	0.00188172	0	0	0	0	0	0	0	0	0	0	0	0	0	0.000540217	0	0	0	0	0	0	0.000523012	0
TRIML2	0.000623996	0	0.00351123	0.00525132	0	0.00122379	0	0.000628786	0	0.000512119	0.000405918	0.000551859	0	0	0.00121424	0.00299769	0.00165733	0	0	0	0	0	0	0	0.000815096	0.000946552	0.00490952	0.0015639	0	0	0.000207027	0	0.000285659	0.00117749	0	0	0	0.00146823	0	0	0	0	0	0.00432908	0	0.000925448	0.000323647	0.000831009
TRIML1	0.000910301	0	0.00194939	0	0	0	0	0	0	0	6.97567e-05	0	0	0	0	0	0	0	0	0	0.000431792	0	0.000462271	0.000653735	0.000448227	0	0	0.00101363	0	0	0	0.000926558	0.000264322	0.000642346	0	0.00139721	0	0	0	0.00148823	0.000359216	0	0.0041436	0	0	0	0	0
FRG1	0.0434669	0.0274587	0.0276007	0.0864316	0.0751475	0.0582548	0.0427974	0.0409302	0.0370654	0.0234724	0.0249185	0.0250836	0.0331944	0.0477993	0.0244595	0.0429807	0.0233571	0.0749162	0.0539537	0.0282195	0.0452504	0.0163271	0.029569	0.0399758	0.0244537	0.0369004	0.0480077	0.0521268	0.0881226	0.0538601	0.03089	0.0348407	0.0347726	0.0187128	0.0234469	0.0285361	0.022116	0.0266333	0.0296733	0.0182676	0.0308572	0.0306833	0.0520469	0.0168768	0.0309013	0.0117073	0.0286065	0.0592469
DUX4	0	0	0	0	0.00417141	0	0	0	0	0.000404119	0	0	0	0	0	0	0	0	0	0	0	0	0	0	0	0	0	0	0	0	0	0	0	0	0	0	0	0	0	0	0	0	0	0	0	0	0	0.000420206
PLEKHG4B	0.00214184	0	0.00399945	0.0119118	0.00659088	0.00430713	0.122648	0.00243471	0.00318364	0.00254558	0.00169632	0.000655321	0	0	0.003827	0	0.036026	0	0.00196383	0.00291491	0.00608149	0.00160739	0	0.000218652	0.00180912	0.00357037	0.00596506	0.0228719	0.00101888	0.0278285	0.00729289	0.00135999	0.00451212	0.00869648	0.00124445	0.0049892	0.0463133	0.0153971	0	0.00277082	0.00292621	0	0.00370735	0.00434388	0.011128	0.00115446	0.00241862	0.269508
CCDC127	0.0168823	0.0216365	0.0136668	0.0173989	0.02889	0.0225481	0.00367466	0.018223	0.00282641	0.0105062	0.0116598	0.021084	0.0185422	0.0235334	0.0261253	0.028223	0.0193807	0	0.0288473	0.0271289	0.0213369	0.012637	0.0175149	0.0241407	0.0212419	0.0138803	0.0356873	0.0217473	0.0116091	0.0223707	0.0198791	0.0268672	0.0211062	0.0226216	0.0173698	0.011877	0	0.0172833	0.0388458	0.00843357	0.0107829	0.0127595	0.040669	0.0153322	0.0207836	0.0193258	0.0103853	0.0110332
SDHA	0.121074	0.137643	0.0769937	0.0941986	0.0891279	0.14532	0.0899847	0.119057	0.0804739	0.0800871	0.0696065	0.0817267	0.132541	0.104087	0.123797	0.0974567	0.091967	0.0712868	0.10652	0.1219	0.118157	0.0688291	0.0843349	0.0831314	0.074578	0.135584	0.127985	0.112926	0.101454	0.071454	0.0870322	0.0943184	0.0866509	0.0728747	0.0929427	0.121053	0.212888	0.096764	0.174615	0.122305	0.0960417	0.107601	0.0906368	0.0989133	0.104531	0.0735032	0.0569861	0.0664385
PDCD6	0.0853791	0.120273	0.0838562	0.101288	0.0747044	0.0886366	0.0852149	0.0735086	0.0531099	0.0725968	0.0489567	0.064317	0.0922121	0.100141	0.138923	0.11602	0.0994723	0.166024	0.0665127	0.1217	0.122329	0.0732652	0.0702848	0.0596509	0.0664934	0.0783498	0.0663537	0.0758683	0.0791226	0.101863	0.0684964	0.0870208	0.0843068	0.0748865	0.0722759	0.113987	0.106412	0.085014	0.100007	0.108648	0.0762729	0.0685714	0.0826339	0.0846051	0.103307	0.0623338	0.0573475	0.108013
AHRR	0.0167458	0.0369552	0.00861927	0	0.0137657	0.00420777	0.0114204	0.00661422	0.00980472	0.00930592	0.00464332	0.00353791	0.00856175	0.00700806	0.0140077	0.00645085	0.0171521	0.0324359	0.00594916	0.00477467	0.00618483	0.00640841	0.00390914	0.0213598	0.00347649	0.00230069	0.007653	0.00511314	0.0114005	0.0163588	0.00693699	0.00967194	0.0119085	0.00269552	0.0106069	0.00158241	0.0265135	0.00486008	0.00608329	0.0153755	0.0047634	0.00209183	0	0.00690801	0.0109701	0.0043168	0.00432455	0.00282777
EXOC3	0.0962248	0.145052	0.0724582	0.108864	0.121381	0.131545	0.0745444	0.0891612	0.102739	0.0597003	0.0694319	0.0808623	0.0836644	0.115938	0.120742	0.135091	0.117843	0.162614	0.0738153	0.117047	0.159729	0.0612183	0.0744393	0.0862588	0.0713613	0.0938478	0.0982815	0.0500541	0.0843731	0.0898998	0.0819276	0.0899456	0.0885066	0.073938	0.0657857	0.126716	0.317165	0.0898231	0.119201	0.0856369	0.0836801	0.0805902	0.112696	0.0765773	0.060415	0.0720695	0.056985	0.049344
SLC9A3	0.00640237	0	0.00279318	0.0157375	0.00519057	0.0109358	0.00986482	0.00988863	0.0249663	0.0058237	0.0092891	0.00725962	0.0114311	0	0.0151778	0.0125784	0.00997549	0.0309654	0.0106125	0.00674037	0.00603341	0.00515047	0.00491184	0.00359816	0.00746631	0.00679685	0.0138023	0.00650426	0.0133807	0	0.00905366	0.00785893	0.00527277	0.0122072	0.00395828	0.0120149	0	0.00528518	0.0130766	0.0094655	0.0058673	0	0.0152476	0.00251315	0.00202533	0.0115704	0.00573229	0.00534582
CEP72	0.00803638	0.0066067	0.00798017	0	0.000464889	0.023672	0.0044506	0.00999027	0.00715402	0.00535809	0.00411212	0.00292063	0.00446949	0.00135241	0.000855209	0.0126837	0.000833358	0.00740729	0.00596923	0.00623612	0.00968884	0.00370655	0.00319735	0.0103805	0.00390075	0.0142872	0.0108285	0.00460219	0.0101725	0	0.00807654	0.00383033	0.0056412	0.00208323	0.00503617	0.00591393	0.0236274	0.00359921	0	0.00688933	0.00359568	0.0124743	0	0.0122468	0.00328035	0.00466001	0.00344434	0.00679118
TPPP	0.0715833	0.0517106	0.0400504	0.140056	0.0995336	0.055482	0.0796525	0.0567196	0.023844	0.031379	0.0272381	0.036275	0.055781	0.0483833	0.0422315	0.0262578	0.0866764	0.00740729	0.0414372	0.0375788	0.0516714	0.0173641	0.0439516	0.0286827	0.0648846	0.0745598	0.144799	0.0453741	0.108461	0.0590336	0.0471224	0.0308556	0.042691	0.0198895	0.0473087	0.0697859	0.0738116	0.0447754	0.0947358	0.0123535	0.0142048	0.0344438	0.0365234	0.045761	0.0352765	0.0210995	0.0189524	0.0712394
ZDHHC11B	0.0569073	0.105553	0.0748335	0.0948274	0.0825954	0.0682764	0.0608624	0.05806	0.0823201	0.0378143	0.0435235	0.0546974	0.0751987	0.0313903	0.0655272	0.0860725	0.122518	0.20347	0.0913496	0.0659347	0.140275	0.0393598	0.0907983	0.057011	0.0271677	0.0735249	0.0526563	0.085524	0.0689162	0.0394794	0.101441	0.0211133	0.0652779	0.0487077	0.0400118	0.104369	0.0884142	0.0628223	0.0861549	0.033253	0.0417322	0.0457358	0.0541622	0.0900881	0.0990003	0.0483236	0.0257739	0.138413
ZDHHC11	0.0314422	0.0140421	0.0318876	0.0168008	0.0233514	0.0142184	0.0756933	0.015932	0.0132719	0.0179074	0.0135861	0.0197349	0.014251	0.0323284	0.0526568	0.037051	0.0492141	0.031257	0.0442145	0.0398678	0.0625334	0.00886014	0.0339055	0.0371628	0.0241018	0.0161647	0.0488627	0.028566	0.0469196	0.0185951	0.0768288	0.00834809	0.0510806	0.0349581	0.0171708	0.0668315	0.0531843	0.0348255	0.00971006	0.0373957	0.0221043	0.0422263	0.0185966	0.039674	0.112641	0.0245912	0.010754	0.0780008
BRD9	0.0924806	0.126988	0.0886842	0.12134	0.0885999	0.0964036	0.105667	0.0772186	0.0532715	0.0488469	0.059328	0.0672038	0.0700425	0.074342	0.0795969	0.0948033	0.0771965	0.0491134	0.111928	0.139518	0.163393	0.0648466	0.0543168	0.0670406	0.0574702	0.0931303	0.0783606	0.116704	0.175975	0.120772	0.0730732	0.0755231	0.0895434	0.0902361	0.07696	0.0909712	0.14024	0.0522944	0.06959	0.0471933	0.0520186	0.0346324	0.0946145	0.0910746	0.115557	0.0490877	0.0463235	0.0745068
TRIP13	0.00170565	0	0.00151887	0	0	0.00638596	0.00342795	0.00336445	0	0.00100987	0.00192106	0.00315913	0.00320345	0.00181759	0.00253575	0.0138238	0.0054933	0	0.00210655	0.0080942	0.00300764	0.00256385	0.00203498	0	0.00163845	0.00352709	0.00257137	0.00236626	0.00306665	0	0.00511642	0.00569197	0.00145393	0.000920539	0.000142516	0	0	0.00359724	0.0068001	0.000626583	0	0.00171936	0	0	0.00282731	0.00133009	0.00522133	0.00460419
NKD2	0	0	0	0	0	0	0	0.00201516	0	0.00030741	8.48645e-05	0.00378885	0.00177013	0	0	0	0.00123168	0	0	0.0034535	0.0113134	0	0	0	0.000519196	0	0	0	0.00717921	0	0.00130282	0.00124526	0.00246559	0	0	0	0	0	0.00872553	0.00139375	0	0	0	0.00211151	0.00015247	0.00154209	0.000366389	0.00101777
SLC12A7	0.0196116	0.013539	0.0126849	0.0633935	0.0325122	0.0304677	0.0893962	0.0496664	0.0337831	0.0193472	0.0122844	0.0187262	0.0416311	0.0329794	0.0401551	0.0248041	0.0565124	0	0.0186186	0.0272212	0.0235936	0.0368749	0.0185102	0.0173432	0.0220608	0.0293177	0.0516355	0.0411431	0.0390679	0.0274008	0.0341111	0.0505202	0.0365521	0.0110146	0.0247143	0.0201599	0.0707178	0.0224734	0.126892	0.0436891	0.0147504	0.0232444	0.0529316	0.0238144	0.0373828	0.0238577	0.0169437	0.0942379
SLC6A18	0	0	0	0	0	0	0	0	0	0	0	0	0	0	0	0	0	0	0.000784713	0	0	0	0	0	0	0	0	0	0	0	0	0	0.000219599	0	0	0	0	0	0	0	0	0	0	0	0	0	0	8.04276e-05
TERT	0	0	0	0	0	0	0	0.000516304	0	0.000161144	0.000229268	0	0	0	0	0.00140127	0	0	0.00146818	0	0	0	0	0	0	0	0	0	0	0	0	0.00184994	0	0	0	0	0	0	0	0	0	0	0	0	0	0.00078444	0	0.00023912
CLPTM1L	0.0357345	0.0391994	0.029941	0.0667658	0.0329886	0.0412075	0.0551993	0.0333963	0.0174955	0.0204547	0.0129833	0.0272156	0.0370932	0.0273588	0.036687	0.0265534	0.0580236	0.0171441	0.0297939	0.0198272	0.0206374	0.0265643	0.0327652	0.0136743	0.028583	0.027269	0.055661	0.0477188	0.0277266	0.0463568	0.036915	0.0287181	0.0392344	0.0293737	0.0206997	0.0410294	0.0489794	0.0288067	0.0555497	0.0444016	0.0169686	0.0137706	0.0472193	0.0506848	0.0398554	0.0252244	0.0279889	0.0399372
SLC6A3	0	0	0	0	0	0	0	0	0	0	0.000128216	0	0	0	0	0	0	0	0	0	0	0	0.000407821	0	0	0.000586098	0	0	0	0	0	0	0	0	8.78284e-05	0	0.0101612	0	0	0	0	0	0	0	0	0	0	0.000133614
LPCAT1	0.0677069	0.0243139	0.0442645	0.0240543	0.113535	0.0632581	0.0880945	0.064568	0.0360354	0.0518114	0.0551827	0.0426029	0.0640126	0.0189838	0.0643064	0.0524491	0.105573	0.14959	0.0392605	0.070921	0.0725229	0.0575997	0.039029	0.0454851	0.0668946	0.063099	0.0778584	0.0718213	0.0604312	0.0929732	0.0643838	0.0651425	0.0598527	0.0479467	0.0350018	0.0667005	0.0467127	0.0558106	0.0544185	0.0713701	0.0414773	0.0312363	0.0893032	0.0377782	0.051183	0.0589933	0.0378109	0.0609111
MRPL36	0.017944	0.0148226	0.0145657	0.0286571	0.0197096	0.0266443	0.0458954	0.0181063	0.0296343	0.00984851	0.0119991	0.0101148	0.0188881	0.0451435	0.0207157	0.0147029	0.0315784	0.0564467	0.0257219	0.0271396	0.0336838	0.0134844	0.00606709	0.0263865	0.0109822	0.0375364	0.0154368	0.0149463	0.0416465	0.027747	0.0304544	0.0274236	0.0165726	0.0183888	0.00964567	0.0181962	0.0337727	0.0237121	0.0238057	0.0075292	0.0185197	0	0.0173378	0.00557046	0.017379	0.0150823	0.0132621	0.0216501
NDUFS6	0.031143	0.072952	0.0270753	0.0618507	0.0560077	0.0709776	0.098848	0.0497384	0.051887	0.0256869	0.0311368	0.0329119	0.0452385	0.0906444	0.0603948	0.0404481	0.04206	0	0.0512013	0.064473	0.0763825	0.0344197	0.0407296	0.0233653	0.0300707	0.0158791	0.0431314	0.0596978	0.103748	0.0431728	0.040803	0.0551961	0.0495973	0.0344387	0.021704	0.0254801	0.117884	0.0596198	0.0703008	0.0424371	0.0403845	0.0362614	0.0676767	0.0387938	0.0379837	0.0379011	0.0281338	0.0387211
IRX4	0.000391513	0	0	0	0	0	0	0	0	0	0	0	0	0	0	0	0	0	0	0	0	0	0	0.000733136	0	0	0	0	0	0.0060659	0	0	0	0	0	0	0	0.00024407	0	0.000540217	0	0	0	0	0	0	0.000439609	0.000256023
IRX2	0.00261352	0.0031906	0.00169984	0	0	0.00174909	0	0.000895704	0	0	0.000965068	0.000533202	0.00042384	0.00667406	0	0	0.00642248	0	0.00179561	0.00078869	0	0	0.00110896	0	0	0	0.00107645	0.000613176	0	0	0.000546934	0	0.00175662	0	0	0	0	0	0	0	0	0.00468739	0	0	0	0.00111682	0.000350023	0.0010468
ADAMTS16	0.00798127	0.00491792	0.0133824	0.0252079	0.00318048	0.0238046	0.00786452	0.0201499	0.00244332	0.0118444	0.0109642	0.00449312	0.00223708	0.0274599	0.00659213	0.0401607	0.0051761	0	0.017252	0.0129938	0.0274712	0.00646587	0.00672248	0.0129802	0.00459836	0.0128756	0.0143853	0.0187796	0.0502683	0.0134284	0.0137915	0.0153652	0.016147	0.0191619	0.00980345	0.00807007	0.0143892	0.00601898	0.0220693	0.0191715	0.0279549	0.00860863	0.0230521	5.30787e-05	0.00858072	0.0117636	0.00652754	0.00427296
ICE1	0.226189	0.1478	0.109952	0.189399	0.172258	0.16258	0.169713	0.133259	0.133486	0.104078	0.098634	0.148012	0.144323	0.164561	0.164041	0.189316	0.192576	0.213092	0.144082	0.170909	0.177729	0.108294	0.132631	0.107648	0.108847	0.198361	0.207282	0.131234	0.133531	0.130813	0.118342	0.145908	0.128819	0.113251	0.180733	0.210099	0.238115	0.107243	0.205855	0.138599	0.130407	0.0979632	0.150448	0.14166	0.103615	0.126197	0.084704	0.203687
MED10	0.0482343	0.0783209	0.0566121	0.0804934	0.0252274	0.0639916	0.0474881	0.0745707	0.0215561	0.0406827	0.0343239	0.0468903	0.0459168	0.0934314	0.0598914	0.0544008	0.0445984	0.0431744	0.0679438	0.0328108	0.0536785	0.0584939	0.0284443	0.0635473	0.0356062	0.0578749	0.0589795	0.073425	0.160821	0.0944546	0.0478166	0.0955814	0.0461313	0.0594702	0.0396597	0.0475309	0.105107	0.0538302	0.0771762	0.0751175	0.0402573	0.0524255	0.0744046	0.0262597	0.043511	0.0619516	0.0320847	0.0650785
UBE2QL1	0.0372291	0.0562907	0.0124212	0.0329348	0.0193751	0.0572431	0.0388436	0.0242046	0.029787	0.0068064	0.00868938	0.0215707	0.0195964	0.01519	0.0145357	0.0458196	0.0240344	0.00876869	0.014128	0.0376081	0.0243978	0.00602943	0.0221609	0.0116037	0.0290125	0.0528248	0.065474	0.0330237	0.0557227	0.0468327	0.0198699	0.0290034	0.0267959	0.0115599	0.0264435	0.0101321	0.0531446	0.010925	0.0397265	0.0077726	0.00523428	0.0136074	0.0116316	0.0293321	0.0117966	0.00652169	0.00978534	0.0222327
NSUN2	0.108991	0.0809807	0.0592606	0.157679	0.0683125	0.0714673	0.0525639	0.0540863	0.101053	0.0957856	0.0441088	0.0508078	0.0555399	0.0923546	0.104495	0.0726245	0.0640896	0.120741	0.0982143	0.0483872	0.0657366	0.0487877	0.0675588	0.0442141	0.0667929	0.0397282	0.0704862	0.0795804	0.064681	0.0614933	0.0737267	0.133249	0.0946094	0.0579292	0.0421569	0.183043	0.0986425	0.0501132	0.115028	0.118005	0.0744909	0.0882599	0.102567	0.0677655	0.0505432	0.0751694	0.0355935	0.0819604
SRD5A1	0.036603	0.0254986	0.0473349	0.0465215	0.0359953	0.0323331	0.0520426	0.0427261	0.0426718	0.0340333	0.0290154	0.0257918	0.0357125	0.0417297	0.0265721	0.0575939	0.0554526	0.102148	0.0284404	0.0364444	0.0425388	0.0332242	0.0280345	0.0468837	0.0188973	0.0319429	0.0705681	0.0417711	0.0374203	0.043188	0.0402442	0.0443012	0.0386097	0.0361527	0.0224801	0.01891	0.0519187	0.0275165	0.0385193	0.0385098	0.0375788	0.0124069	0.0554423	0.0254138	0.0379342	0.0237509	0.0293341	0.0385625
TENT4A	0.101599	0.0737988	0.0994662	0.145051	0.119316	0.0966999	0.129007	0.11175	0.102095	0.0898227	0.0831674	0.0869526	0.0930928	0.132065	0.140093	0.143611	0.145362	0.193861	0.119806	0.115285	0.131888	0.0974242	0.0941411	0.109893	0.0665764	0.114462	0.125614	0.078725	0.0762616	0.140731	0.104917	0.122999	0.102193	0.107808	0.0784609	0.11982	0.167185	0.100362	0.136477	0.126177	0.127741	0.0761381	0.114708	0.109379	0.109632	0.124311	0.0998046	0.113578
ADCY2	0.564108	0.486942	0.198636	0.537569	0.629136	0.534293	0.32806	0.23903	0.272421	0.267646	0.204901	0.383597	0.394941	0.46616	0.399151	0.529784	0.501831	0.859351	0.313756	0.544138	0.495358	0.29947	0.291734	0.241529	0.305245	0.584387	0.679239	0.358972	0.604423	0.543055	0.266314	0.26313	0.287614	0.300347	0.439532	0.542761	0.672242	0.328272	0.722607	0.391561	0.32539	0.284679	0.425065	0.48053	0.38726	0.297332	0.195278	0.312083
C5orf49	0.0436062	0.00151972	0.00856435	0.025749	0.0182002	0.0148266	0.0289191	0.0368978	0.0118451	0.00926113	0.00683462	0.0124136	0.0264777	0.014243	0.0129664	0.0370891	0.0256958	0.0309654	0.0174849	0.0283937	0.0112715	0.027285	0.00695246	0.00893336	0.0131916	0.00567825	0.0307309	0.0490414	0.0252811	0.0189613	0.0186544	0.0689707	0.0255339	0.029719	0.0360708	0.0281895	0	0.0185182	0.0359464	0.0236845	0.006638	0.0129833	0.0443212	0.0142814	0.0201087	0.00733643	0.00393849	0.0235672
MTRR	0.0758854	0.0808049	0.0412397	0.0902815	0.0641063	0.0747982	0.0407118	0.0608869	0.0645288	0.0376276	0.0397387	0.0416887	0.0470843	0.074249	0.0568388	0.0598816	0.0525561	0.0505029	0.0594825	0.0456814	0.0819456	0.0503657	0.0426292	0.0493233	0.0293377	0.072943	0.0825915	0.0926738	0.103275	0.05511	0.0366348	0.072253	0.0483862	0.0466805	0.0587246	0.0602059	0.0564379	0.0274412	0.0628441	0.044686	0.02965	0.025647	0.0754367	0.0462506	0.035181	0.0313544	0.0221996	0.0530101
FASTKD3	0.0146367	0.0219771	0.00808017	0.0434454	0.00951227	0.0217662	0.00853152	0.0123849	0.00756146	0.0117526	0.0137098	0.0122396	0.0143815	0.017828	0.0120135	0.0234284	0.0291454	0	0.0255747	0.0247292	0.0196892	0.0119843	0.00789881	0.00807163	0.00783997	0.0202906	0.0236593	0.0169661	0.0151799	0	0.0137396	0.0127378	0.0154477	0.00799073	0.00143261	0.0187638	0	0.0209552	0.0135726	0.0119467	0.0262526	0.00907279	0.00464401	0.0298272	0.00808623	0.00587302	0.00727976	0.0121679
SEMA5A	0.0253942	0.0656627	0.0306451	0.165698	0.185584	0.129299	0.0483523	0.101303	0.183712	0.0586145	0.0438224	0.0311924	0.0343157	0.126554	0.120002	0.201065	0.0498511	0.315919	0.0847534	0.105335	0.088838	0.036869	0.0650866	0.20111	0.108195	0.0377211	0.0609925	0.0572316	0.0723754	0.0978258	0.0452386	0.0795135	0.047308	0.107369	0.0410205	0.202245	0.0269535	0.0597999	0.0744683	0.105886	0.0263659	0.0805517	0.049188	0.0546644	0.082994	0.0224952	0.0847453	0.0498701
TAS2R1	0.000625178	0	0.00276141	0	0.0046845	0.00150556	0	0.000428621	0	0.00286186	0.000316365	0	0	0	0.000927333	0.00540828	0.00593625	0	0.00188868	0	0	0.000514813	0.000214805	0.00192087	0	0.000586098	0.00348341	0.00157403	0.0104838	0	0.00115846	0.00504268	0.000478617	0.00130697	0.000531521	0	0.0135971	0.0032265	0	0.00128658	0	0	0.000545035	0	0	0.00456747	0.000352952	0
CCT5	0.0376864	0.0437781	0.0320978	0.058097	0.0675676	0.0395937	0.217788	0.0659119	0.0595349	0.0341902	0.0404316	0.0301254	0.0559901	0.0639131	0.0378093	0.058536	0.0825645	0	0.0442981	0.0476696	0.0364031	0.0459476	0.0417423	0.0308218	0.0352042	0.0526073	0.10911	0.042681	0.0417707	0.0526181	0.0588377	0.0422872	0.0463176	0.0489402	0.0443088	0.0557003	0.156641	0.0673781	0.107593	0.0516362	0.0331382	0.0225433	0.0303841	0.0841435	0.037648	0.026445	0.0229101	0.0750236
CMBL	0.0336404	0.0424326	0.0280444	0.00256577	0.0197249	0.0242579	0.0282382	0.0223771	0.0490863	0.0132429	0.0238886	0.0234532	0.0208418	0.0313623	0.0267749	0.0225846	0.0779707	0.0309654	0.0351041	0.0278662	0.0367117	0.0179383	0.0260856	0.03075	0.0127662	0.0340945	0.0332212	0.027515	0.0668725	0.0136141	0.0225291	0.0145614	0.0259741	0.0240661	0.0433895	0.0371523	0.156448	0.0438332	0.0578582	0.0251503	0.0184164	0.0203252	0.0193165	0.0517131	0.0324077	0.0142217	0.015152	0.0326167
MARCH6	0.339689	0.423284	0.231931	0.377911	0.391112	0.448	0.328173	0.279944	0.189124	0.213209	0.200418	0.289601	0.310759	0.296489	0.27838	0.363837	0.517236	0.285576	0.344314	0.394897	0.356088	0.174936	0.238377	0.188452	0.294056	0.451856	0.533815	0.367886	0.469296	0.382309	0.234424	0.233919	0.269681	0.237347	0.344334	0.387989	0.603921	0.284782	0.592438	0.295455	0.287102	0.293199	0.406488	0.405058	0.304239	0.174442	0.173926	0.225719
ROPN1L	0.000502825	0	0.00153089	0	0	0.00495478	0.00130914	0.00528197	0.00709616	0.0002045	0.00224093	0.00302896	0.00119875	0	0.00842951	0.0022849	0.000933659	0.0173934	0.000431716	0.00357257	0.00268378	0.00304021	0.00111921	0.00266614	0.000683693	0.00559278	0.00662088	0.000852753	0.0294021	0	0.00299673	0.00470752	0.00203557	0.00337189	0.000260831	0	0	0.00247335	0.000961149	0.00165529	0	0	0	0.00644938	0.000764958	0.005047	0.00284127	0.0103411
ANKRD33B	0.0591673	0.0547093	0.0398409	0.0480459	0.095644	0.0593124	0.0433335	0.0345387	0.0630879	0.0240236	0.0257886	0.0478931	0.0643466	0.0246552	0.0678709	0.0678928	0.0794464	0	0.0616949	0.0450095	0.0486863	0.0448526	0.0613033	0.0482129	0.0760913	0.0725629	0.0628106	0.0762915	0.0936168	0.0648377	0.0379449	0.0356511	0.0484895	0.0469401	0.0598041	0.067857	0.0766612	0.0270529	0.0822761	0.0552837	0.0707234	0.186918	0.0604648	0.0538776	0.137751	0.0223284	0.0440353	0.232425
DAP	0.0395099	0.0456174	0.0555032	0.0443139	0.0631133	0.0428994	0.0403961	0.0367172	0.0529289	0.0325354	0.0375455	0.0389136	0.0610184	0.0477814	0.0460256	0.0558702	0.0754945	0	0.0430826	0.0347043	0.0454375	0.0387428	0.0511938	0.0418705	0.0724603	0.0442225	0.0543504	0.0468521	0.0509821	0.0594509	0.0431037	0.0264838	0.0452642	0.0501335	0.0585332	0.0594347	0.0803025	0.051869	0.0718419	0.064459	0.0567168	0.0308663	0.0450326	0.032705	0.0400571	0.0430191	0.0484812	0.020275
CTNND2	0.199522	0.278988	0.120419	0.30753	0.185896	0.172547	0.160943	0.13759	0.124498	0.0889266	0.0847099	0.121781	0.118799	0.135536	0.179336	0.162494	0.213673	0.40349	0.141722	0.199764	0.14074	0.197192	0.11786	0.0974703	0.112858	0.227371	0.29525	0.172831	0.295085	0.186248	0.0901648	0.143422	0.154438	0.11826	0.151425	0.21724	0.341543	0.168239	0.295102	0.208309	0.11884	0.122177	0.229758	0.185048	0.123355	0.096259	0.0658195	0.190617
DNAH5	0.0196051	0.0204733	0.0149807	0.0134156	0.0216367	0.0183396	0.022443	0.0194967	0.00818561	0.0336628	0.0168325	0.0237041	0.0229581	0.0320143	0.0248874	0.0295341	0.0306424	0	0.0213456	0.0329591	0.0143306	0.0323509	0.013567	0.0135424	0.0195017	0.0200564	0.0405902	0.0624675	0.0102276	0.0389032	0.0248911	0.0229415	0.0111314	0.0267003	0.0318171	0.0165637	0.00963576	0.0195937	0.0220033	0.00687596	0.0170699	0.0166361	0.0228129	0.0450458	0.0200648	0.0128497	0.0128107	0.0318767
TRIO	0.459088	0.537557	0.282086	0.471219	0.494483	0.533518	0.325029	0.338926	0.25882	0.249604	0.219962	0.35617	0.41968	0.452505	0.44655	0.510485	0.651913	0.615626	0.384524	0.549183	0.514529	0.210512	0.319984	0.274513	0.31118	0.591922	0.65337	0.456718	0.549858	0.422079	0.274508	0.256802	0.327399	0.237932	0.510517	0.569244	0.694625	0.292781	0.647223	0.431299	0.313534	0.380336	0.500294	0.470479	0.418957	0.290745	0.220497	0.325619
OTULINL	0.0041933	0.0130649	0.00158858	0	0.0255012	0.0103603	0.00318129	0.00291022	0.013456	0.00123779	0.000532962	0.00307162	0.00748775	0	0.0113496	0.00790172	0.00198458	0	0.00323266	0.00566786	0.00724358	0.00158626	0.00162248	0.00257595	0.00325201	0.00221615	0	0.00332091	0.00863068	0.00330439	0.00170643	0.00119503	0.00440295	0	0.00144483	0.00189401	0	0.00174319	0.00662163	0.00766891	0	0	0	0.0117291	0	0.00116405	0.00138244	0.0113737
OTULIN	0.060728	0.0982559	0.0694519	0.0743652	0.0502204	0.0728583	0.0746676	0.0546813	0.0997102	0.0535445	0.0619151	0.0451346	0.0444533	0.0619927	0.064939	0.0653502	0.0615046	0.0171144	0.084652	0.0695169	0.0918302	0.0559795	0.0593045	0.0483414	0.0455374	0.0643332	0.0661408	0.0683316	0.0562785	0.0266135	0.0590813	0.0600014	0.0483005	0.0671553	0.0522874	0.0765853	0.0144722	0.0688028	0.0443525	0.0801037	0.0763665	0.0934757	0.101444	0.081192	0.0671061	0.0510102	0.0515616	0.102262
ANKH	0.231035	0.239916	0.180786	0.279929	0.302619	0.248725	0.273321	0.179904	0.14883	0.17261	0.153344	0.194537	0.20995	0.185599	0.211542	0.245306	0.336073	0.330712	0.228989	0.21814	0.282475	0.127493	0.202964	0.157472	0.174649	0.253979	0.275708	0.210439	0.244374	0.260614	0.173123	0.149865	0.195388	0.168768	0.186186	0.303932	0.580796	0.195633	0.305111	0.203918	0.196422	0.159709	0.188083	0.294556	0.256896	0.154948	0.141688	0.267147
FBXL7	0.537394	0.56997	0.253725	0.339418	0.488911	0.552057	0.364079	0.365956	0.149369	0.233539	0.211096	0.34024	0.453637	0.426992	0.47875	0.456438	0.600051	0.656054	0.363833	0.500613	0.414611	0.285341	0.259218	0.276954	0.289115	0.671097	0.81318	0.360449	0.618288	0.373153	0.28334	0.36451	0.326025	0.305745	0.542014	0.602828	0.724121	0.291154	0.808543	0.353316	0.272236	0.489146	0.502897	0.527617	0.417219	0.266323	0.244327	0.362628
MARCH11	0.010643	0.0138451	0.00318554	0.0513689	0.0300075	0.0254976	0.022094	0.0165583	0.00695278	0.00391897	0.00336228	0.004981	0.0136982	0	0.00329753	0.0243944	0.0228413	0	0.00909136	0.0155396	0.0230396	0.00332663	0.0177635	0.00475982	0.00386006	0.017802	0.0283414	0.0131647	0.00471531	0.0176843	0.0106708	0.0142146	0.0101104	0.00380494	0.00199995	0.0101093	0	0.00495154	0.0216396	0.00201306	0.00287688	0.00109017	0.00699505	0.0278343	0.0245941	0.00297761	0.00340766	0.00513312
ZNF622	0.00684047	0.0113339	0.0110801	0	0.00647897	0.0141626	0.0171862	0.0208382	0.0112776	0.00651627	0.00558384	0.00761559	0.0166164	0.0136377	0.0111873	0.00717135	0.0117892	0.00740729	0.0134495	0.00968577	0.0221641	0.00573068	0.0270149	0.00711437	0.00227145	0.0153303	0.0155999	0.019466	0.0149012	0.053965	0.013597	0.0134005	0.00807125	0.0092928	0.0219245	0.0107815	0.0398534	0.0114316	0.0284331	0.014484	0.0107702	0.0121697	0.0159641	0.00655729	0.0109159	0.0107387	0.00530942	0.013144
RETREG1	0.0890409	0.140091	0.0922059	0.145413	0.220052	0.143158	0.104908	0.172709	0.0758294	0.0669977	0.0375835	0.0579167	0.0959403	0.115268	0.136135	0.107717	0.108136	0.201499	0.0642868	0.0995523	0.147863	0.234157	0.0796579	0.105952	0.106346	0.130813	0.167121	0.148548	0.123661	0.128041	0.0736882	0.166618	0.130562	0.038006	0.105366	0.110231	0.0991318	0.267013	0.159874	0.135751	0.0392354	0.0815075	0.153023	0.135718	0.118881	0.162517	0.0441869	0.0853969
MYO10	0.365422	0.403155	0.280274	0.495007	0.413757	0.477476	0.286738	0.283487	0.231495	0.26653	0.229485	0.354178	0.371682	0.348356	0.383487	0.446556	0.402043	0.441674	0.366358	0.476836	0.449176	0.176189	0.310171	0.249167	0.279558	0.485544	0.492266	0.290646	0.402498	0.350433	0.285975	0.227713	0.294216	0.28685	0.332303	0.518188	0.556971	0.284604	0.460962	0.319145	0.326446	0.290521	0.301146	0.365654	0.31492	0.21121	0.213775	0.193254
BASP1	0.2015	0.275513	0.10011	0.308636	0.293575	0.268705	0.189167	0.16116	0.149708	0.0674594	0.0487764	0.132977	0.178185	0.129524	0.149822	0.109814	0.173618	0.289503	0.124839	0.203365	0.24099	0.05134	0.119707	0.0864108	0.127959	0.265373	0.375913	0.164745	0.316555	0.168917	0.127178	0.146743	0.159666	0.0757832	0.177793	0.216874	0.385135	0.0950678	0.365125	0.0723587	0.0594765	0.0683503	0.213512	0.22024	0.148547	0.0510853	0.0454353	0.0762243
LINC02218	0	0	0	0	0.00814841	0.00505488	0.00792301	0.000900623	0.00651641	0	0.000961725	0	0.0013354	0	0.00274551	0.0166698	0.00311107	0	0.00135691	0.000810356	0	0.000483013	0.000247116	0	0.00213405	0.00520663	0.00163592	0.0049344	0.00692307	0	0.000496649	0.00174046	0.00050072	0.00196709	0.00273349	0.002429	0.0183968	0	0.00288434	0.00120794	0	0	0.00332444	0	0	0	0	0
CDH18	0.231091	0.263091	0.109011	0.353412	0.395154	0.350002	0.191072	0.165692	0.16128	0.0706729	0.0621236	0.132909	0.217454	0.14148	0.167709	0.160893	0.286947	0.129468	0.178236	0.263215	0.223511	0.052478	0.160921	0.0844356	0.175721	0.31653	0.47584	0.231633	0.328605	0.282209	0.119355	0.138728	0.161366	0.0669929	0.130603	0.223763	0.389692	0.0871012	0.411839	0.110972	0.1326	0.156579	0.185644	0.245347	0.180102	0.0554491	0.0569799	0.0845756
CDH12	0.198884	0.244924	0.118902	0.308035	0.348863	0.305848	0.164968	0.15843	0.108102	0.0829546	0.0740991	0.0867102	0.176349	0.169689	0.163528	0.203699	0.250982	0.2986	0.170886	0.257584	0.186365	0.0776798	0.140393	0.0975062	0.167584	0.304402	0.357523	0.225606	0.352272	0.262802	0.147199	0.144773	0.142394	0.133583	0.19091	0.234726	0.219878	0.100543	0.31003	0.139012	0.117755	0.120687	0.229511	0.189522	0.151941	0.103215	0.0781018	0.0846181
PRDM9	0.00214736	0	0.000367426	0	0	0	0	0.000358266	0	0	0.000275806	0.000518943	0	0	0.00185783	0	0	0	0.00212515	0	0	0.000361623	0	0	0.000711899	0.00148883	0.00270691	0.00107252	0.0108961	0	0	0.00242571	0	0.000836149	0.00122424	0	0	0	0.0018249	0	0	0	0.00668227	0	0	0.000993327	0	0.000244764
CDH10	0.436821	0.383083	0.324136	0.503658	0.524292	0.533583	0.458368	0.330773	0.297561	0.339449	0.300749	0.382442	0.435078	0.24292	0.399982	0.437096	0.498565	0.406366	0.421074	0.480653	0.484252	0.141143	0.354783	0.326804	0.353287	0.552926	0.591486	0.379365	0.467265	0.437027	0.30066	0.209776	0.306886	0.27321	0.472958	0.519193	0.349763	0.277788	0.457349	0.245396	0.425701	0.292701	0.395726	0.570912	0.43132	0.274353	0.253735	0.220141
CDH9	0.0731912	0.1527	0.0424852	0.192782	0.12531	0.1661	0.0822062	0.080584	0.0653718	0.0251876	0.0197012	0.0364035	0.0784305	0.0343381	0.0739207	0.104338	0.127134	0.18518	0.076817	0.119009	0.0722129	0.022246	0.0449593	0.0293974	0.0566161	0.145321	0.19884	0.106645	0.138424	0.115366	0.0583322	0.0649549	0.0675601	0.026456	0.0621151	0.115414	0.151086	0.0434132	0.152544	0.0449205	0.0334639	0.0382402	0.118198	0.160382	0.0687995	0.0233303	0.0227605	0.0371477
CDH6	0.0247007	0.00776365	0.00638363	0.0566688	0.00166022	0.0159639	0.0151521	0.0181062	0.0208797	0.00210132	0.00213521	0.00780093	0.0128782	0.00701929	0.00866074	0	0.0161748	0	0.0119575	0.0117925	0.00627811	0.00753782	0.00951113	0.006443	0.0106274	0.0229719	0.035476	0.0132071	0.0309186	0.018717	0.00796506	0.00727481	0.0105888	0.00259721	0.00278418	0.0108654	0	0.0041862	0.0274722	0.00237673	0.010719	0	0.0116707	0.0106854	0.00278362	0.00177596	0.00299222	0.0218588
DROSHA	0.2044	0.182532	0.120424	0.160076	0.181059	0.184275	0.165436	0.148123	0.113656	0.128409	0.124677	0.161286	0.147717	0.158413	0.135719	0.148596	0.167117	0.186169	0.155894	0.209818	0.171099	0.112697	0.139693	0.100605	0.127259	0.178066	0.230275	0.196245	0.163063	0.22157	0.134622	0.141658	0.145535	0.141661	0.137172	0.142542	0.1501	0.135791	0.158008	0.151834	0.127871	0.156144	0.202071	0.202206	0.175555	0.0918732	0.0950558	0.147531
C5orf22	0.0555178	0.0449564	0.0546848	0.06828	0.0539192	0.042229	0.0590238	0.0651891	0.0454516	0.03384	0.0410275	0.041352	0.0508924	0.028349	0.0539092	0.0437522	0.078325	0.028839	0.0639732	0.0578145	0.0581036	0.0376724	0.0396429	0.0508181	0.0263733	0.0644598	0.0703055	0.0586848	0.0519096	0.024	0.0496204	0.0515871	0.0424983	0.0698416	0.0667457	0.0598336	0.0728943	0.0310001	0.0591472	0.0548249	0.0380881	0.0740264	0.0744347	0.0475498	0.0299387	0.0309917	0.0248459	0.0664307
PDZD2	0.268774	0.281258	0.1853	0.439523	0.315068	0.260121	0.243647	0.214307	0.161051	0.17205	0.186891	0.270744	0.311164	0.2077	0.319703	0.230543	0.368958	0.358222	0.202156	0.324289	0.259356	0.150396	0.230231	0.161148	0.206418	0.313633	0.318264	0.292248	0.331376	0.273596	0.185021	0.223029	0.235894	0.176746	0.339837	0.358976	0.191399	0.138514	0.231109	0.150518	0.270733	0.254869	0.247331	0.316032	0.298909	0.18481	0.180412	0.231746
GOLPH3	0.122015	0.100732	0.118682	0.142161	0.114339	0.199375	0.177909	0.120927	0.107879	0.0929992	0.106774	0.122367	0.10997	0.0961322	0.124403	0.130974	0.141354	0.258936	0.144483	0.106297	0.158845	0.107472	0.112274	0.0907165	0.152267	0.165272	0.203496	0.175102	0.228077	0.132661	0.10848	0.128801	0.122528	0.112957	0.10287	0.131473	0.211194	0.119184	0.172991	0.149676	0.135066	0.200216	0.164373	0.20167	0.153976	0.0787227	0.0785932	0.0864276
MTMR12	0.108514	0.114583	0.115926	0.179741	0.0903782	0.153058	0.138075	0.115051	0.0833285	0.095693	0.0890608	0.108632	0.102986	0.0744874	0.1378	0.170883	0.147671	0.0632636	0.148249	0.1073	0.142119	0.0977665	0.103233	0.111851	0.10709	0.149767	0.197584	0.153909	0.144629	0.108907	0.112564	0.101867	0.112167	0.131037	0.0857402	0.113253	0.124438	0.106515	0.189918	0.144173	0.121926	0.149936	0.126155	0.141373	0.168799	0.0781756	0.0837057	0.102883
ZFR	0.306967	0.303813	0.213566	0.373976	0.320604	0.315364	0.237336	0.236247	0.147142	0.201402	0.168555	0.257341	0.243423	0.229841	0.247649	0.279139	0.356699	0.384438	0.289652	0.295284	0.300088	0.160865	0.2287	0.179993	0.219123	0.351457	0.388741	0.277466	0.348416	0.296471	0.223216	0.238533	0.233385	0.208694	0.258465	0.364217	0.416308	0.21639	0.419346	0.25735	0.244325	0.254476	0.357536	0.305581	0.285654	0.145204	0.174394	0.194593
SUB1	0.101687	0.136084	0.0587475	0.143696	0.105632	0.129422	0.126765	0.099617	0.132954	0.0501268	0.0617026	0.0724278	0.0697543	0.0854208	0.0777482	0.0763283	0.107155	0.0173934	0.10383	0.113002	0.104777	0.0475155	0.0594225	0.057793	0.0866074	0.127014	0.163492	0.106029	0.111104	0.171138	0.0961181	0.0830342	0.0826497	0.0766818	0.0635949	0.0831714	0.161848	0.0854506	0.175276	0.0675721	0.072845	0.125143	0.136192	0.0989178	0.0836431	0.0464575	0.0478108	0.0823313
NPR3	0	0	0.00123546	0.0139115	0.00391545	0.00285391	0	0.000693581	0	0	0.0019426	0.00111142	0.00351821	0.0111075	0.00240466	0	0.000739366	0	0.000507931	0.00462449	0	0.000832191	0.000373327	0.000928946	0.000510838	0.00663887	0.00449669	0.0111295	0.00416495	0.00344192	0.00387517	0.00165682	0.00240642	0.00294907	0.00205053	0.00585337	0.005676	0.000413676	0	0.00303508	0.000495342	0.00267731	0.0147367	0.00426517	0.00112694	0	0.00137142	0.00247974
TARS	0.0429435	0.0634139	0.0458464	0.0821852	0.0651485	0.0641753	0.168729	0.0606297	0.0575546	0.0366523	0.0336605	0.0398034	0.0330985	0.035515	0.0260134	0.0290991	0.0995571	0	0.0578814	0.043254	0.0556312	0.0560821	0.0410287	0.0315983	0.0361068	0.0541336	0.0709462	0.0470076	0.0545951	0.0642408	0.0327881	0.0734398	0.0533601	0.0434084	0.0421487	0.0590429	0.0740248	0.0564556	0.0509524	0.100444	0.026779	0.0394635	0.0832627	0.0726943	0.041182	0.055495	0.0316731	0.11565
ADAMTS12	0.0072015	0.010603	0.00985531	0.0110286	0.02782	0.00103482	0.00490605	0.0131671	0	0.00339548	0.00153057	0.00681736	0.00254941	0.00248369	0.00341203	0.00285787	0.00107286	0	0.00159648	0.00566648	0.0133021	0.0148497	0.00125192	0.0129862	0.00362221	0.00109984	0.00472971	0.0165582	0.0109657	0.00430854	0.00470832	0.0137147	0.00429184	0.000642346	0.00222546	0.00279447	0	0.0165259	0	0.0126838	0.00291853	0	0.0298864	0.00274686	0.0113136	0.00567349	0.00552789	0.0136525
SLC45A2	0.00572594	0	0.000703326	0.0344877	0	0.0110841	0	0.00499589	0.00166007	0.00418277	0.00656343	0.00627872	0.0010202	0.00996063	0.00507414	0.0082115	0.00772708	0	0.00216396	0.00432412	0.00540354	0.00390279	0.00424632	0.00100494	0.00278117	0.00590844	0.00677843	0.0108275	0.00547449	0	0.00621436	0.00285866	0.00706838	0.00262975	0.00171254	0.0140546	0.0686727	0.0182567	0.00607164	0.00868765	0.00118771	0	0	0.00567459	0.0130275	0.00521202	0.00125286	0.00148909
AMACR	0.00279717	0.00363903	0.00377619	0	0	0.00404276	0.00231368	0.00759626	0	0.000444438	0.0014679	0	0.00247736	0	0.00428926	0	0.00233642	0.0379896	0.000330548	0.00135526	0.00290976	0.000718604	0.00158874	0	0.00232216	0.0104135	0.0151854	0	0.00766636	0	0.00156242	0.000663785	0.00133335	0	0	0.00213491	0	0.00621889	0	0.0051304	0	0	0	0.00193509	0	0.00224071	0.00217042	0
C1QTNF3-AMACR	0.185147	0.160684	0.105244	0.213573	0.219273	0.18288	0.0911103	0.129838	0.104639	0.123266	0.115651	0.170855	0.155184	0.129454	0.113988	0.129279	0.180052	0.137969	0.124113	0.144574	0.114869	0.096034	0.155429	0.0836248	0.17367	0.174955	0.173594	0.147082	0.17399	0.188054	0.13703	0.118996	0.128485	0.0923512	0.138075	0.141225	0.0770535	0.134759	0.192744	0.117032	0.123652	0.14935	0.118249	0.201853	0.190717	0.113521	0.102304	0.112846
RAI14	0.110093	0.0907454	0.0828385	0.0817368	0.115534	0.106469	0.128172	0.0788299	0.116358	0.107124	0.122305	0.112428	0.17379	0.136653	0.149837	0.169127	0.0953277	0.149801	0.11184	0.164734	0.178638	0.118033	0.150027	0.108242	0.132975	0.175529	0.12391	0.104447	0.151354	0.126302	0.0965878	0.0996349	0.110726	0.167665	0.186043	0.185839	0.0933894	0.109801	0.0860547	0.171317	0.155191	0.13119	0.0874126	0.086262	0.0682649	0.0684001	0.150833	0.245723
TTC23L	0.127974	0.0800645	0.0657049	0.0469865	0.0726768	0.0708228	0.0373785	0.0708393	0.0604056	0.0591423	0.0588252	0.115383	0.081762	0.0539649	0.0888054	0.0634438	0.0884494	0.118257	0.0690435	0.0817443	0.066494	0.0442255	0.0697731	0.0469031	0.0549796	0.15164	0.0543047	0.0591374	0.0988176	0.0709402	0.0476386	0.0549937	0.0597588	0.0796495	0.0624019	0.0838327	0	0.029891	0.0163673	0.0581372	0.0687127	0.0815326	0.0641938	0.0444204	0.0428297	0.0258771	0.0619659	0.0583952
RAD1	0.0250617	0.0143165	0.0223294	0.0601165	0.0432887	0.0319405	0.0150708	0.0178753	0.0124552	0.01693	0.0207879	0.0260951	0.0111467	0.0138522	0.0233865	0.0283529	0.0257952	0	0.0386934	0.021038	0.0365603	0.0154392	0.0136118	0.0286938	0.01715	0.00873567	0.0284668	0.0237968	0.0218262	0.0118279	0.0203705	0.0238196	0.0183871	0.0262258	0.0203359	0.0225531	0.0388376	0.027392	0.0422099	0.0303754	0.0185333	0.0105765	0.0254057	0.0145744	0.0224765	0.0297414	0.022599	0.0168165
BRIX1	0.0236758	0.0470165	0.0285356	0.030241	0.00359568	0.0192153	0.0316677	0.0301218	0.00879923	0.0199889	0.0160686	0.0183334	0.010253	0.0244617	0.015513	0.01978	0.0297601	0.0542532	0.030165	0.0262887	0.031694	0.0176175	0.0156891	0.0170905	0.0159901	0.0353373	0.0226659	0.0201608	0.027884	0.00990586	0.0131022	0.0188846	0.0163877	0.0221265	0.0239154	0.0152813	0	0.0192129	0.0217349	0.0357352	0.0277867	0.0261247	0.0377535	0.046618	0.0157582	0.0124949	0.0110636	0.0243164
DNAJC21	0.105994	0.101811	0.0869244	0.0811732	0.10567	0.0817949	0.0890972	0.0741742	0.0373884	0.0540376	0.0589914	0.076057	0.0918451	0.110445	0.0912845	0.125149	0.086658	0.164085	0.0789101	0.0886389	0.0837639	0.0910073	0.076209	0.0926851	0.077631	0.11187	0.126526	0.101417	0.112974	0.0826625	0.0750884	0.100309	0.0876407	0.0948689	0.0964088	0.146467	0.128615	0.0915278	0.0789617	0.106354	0.0740163	0.0830761	0.145472	0.086751	0.0902836	0.0557875	0.0649795	0.132148
AGXT2	0	0	0.000357951	0	0	0	0	0	0.00166163	0	0	0	0	0	0	0.00142332	0	0	0	0	0	0	0	0.00560787	0	0.00320183	0	0.00100506	0	0.00860765	0.000695249	0	0.000304753	0	0	0	0	0	0	0.00101255	0	0	0	0	0	0.000726057	0	0
PRLR	0.00404297	0.0197021	0.00278529	0.00825084	0.0148658	0.0101987	0.0372579	0.00477757	0.00282641	0.00426595	0.00432407	0.00248222	0.00325459	0.0037893	0.0049084	0.00441893	0.00177364	0	0.00417213	0.000439097	0	0.00606832	0.00283568	0.00156759	0.000594537	0	0	0.0059917	0.0170535	0.0148083	0.000767617	0.000989579	0.00254201	0.00613776	0.00180704	0.00260091	0.00529835	0.00348142	0.0127998	0.00605374	0.00141991	0	0	0.00745095	0.00165103	0.000628365	0.00261672	0.354373
SPEF2	0.182475	0.129074	0.0714297	0.175338	0.107557	0.1209	0.0486394	0.107373	0.0952623	0.0858048	0.0642853	0.128916	0.132474	0.106877	0.0929175	0.0944377	0.131339	0.163786	0.126893	0.145622	0.149681	0.0442196	0.0950197	0.047348	0.067204	0.125151	0.162047	0.150292	0.100162	0.137072	0.106943	0.101568	0.0704057	0.098754	0.118211	0.110101	0.0383987	0.0703996	0.110764	0.0422963	0.0842989	0.0870832	0.118986	0.107501	0.113676	0.0613642	0.0498238	0.0681777
IL7R	0	0.00342907	0	0	0	0	0	0.000831154	0	0	0.000621201	0	0.000826941	0.00507407	0.000853533	0	0	0	0.00021175	0.00148312	0	0	0	0	0	0	0	0	0.00301767	0	0	0	0.000471304	0	0	0.00312749	0	0	0	0	0	0	0	0	0	0	0	0
CAPSL	0.00377679	0	0.0034639	0	0	0	0	0.000469227	0	0	0	0.000148509	0	0	0.000590144	0.00329893	0.00270067	0	0	0	0	0	0	0	0	0	0	0	0	0	0.00110136	0.000467451	0.000376882	0.00138822	0	0	0	0	0.00416075	0	0	0	0.00641303	0.0083446	0	0	0	0.000178268
UGT3A1	0.00132001	0	0.00082719	0	0	0	0	0.000109079	0	0	0	0	0.000728569	0	0	0	0	0	0	0	0	0.00017472	0	0.000444685	0	0.000858083	0	0.00100183	0.00185903	0	0.000630579	0	0	0	0	0	0	0	0	0	0	0	0.0102397	0	0	0.00248139	0.000314729	0
UGT3A2	0	0	0.00139527	0	0	0	0	0	0	0.000537314	0.00029587	0	0.00024394	0	0	0.00115523	0	0	0	0	0	0	0	0	0	0	0	0	0	0.00313278	0	0.0028946	0.000177259	0.00342937	0	0	0	0.00123204	0	0	0	0	0.00450168	0	0	0.000773872	0	0.00030912
LMBRD2	0.121525	0.117665	0.0912188	0.168141	0.140092	0.197493	0.0920132	0.117501	0.0577611	0.0953306	0.0870788	0.0888085	0.100021	0.0853867	0.0955391	0.0853473	0.149887	0.0746966	0.141299	0.143943	0.129778	0.0693673	0.109282	0.0719546	0.112249	0.16713	0.181518	0.128843	0.162496	0.109857	0.106002	0.0944518	0.089492	0.0817821	0.104522	0.130517	0.105311	0.100929	0.210985	0.0856283	0.100487	0.0933551	0.117744	0.108198	0.0890017	0.062873	0.0553732	0.0762852
SKP2	0.061736	0.0457293	0.036002	0.0276545	0.0914462	0.0408744	0.045357	0.0302738	0.0395632	0.0333391	0.0293249	0.0404624	0.0331734	0.030882	0.0371775	0.0321489	0.0581253	0.00740729	0.0427775	0.0398434	0.05398	0.0220874	0.0498724	0.0388204	0.0305736	0.0441693	0.053713	0.0484414	0.0413827	0.0623554	0.0392787	0.0276255	0.0325302	0.0385276	0.0272891	0.0462694	0.0337919	0.0320226	0.0439913	0.0402121	0.0457507	0.0466626	0.0192989	0.0413828	0.0319602	0.0314424	0.0259153	0.0538733
NADK2	0.252907	0.31731	0.17952	0.320276	0.380901	0.321604	0.20295	0.154919	0.141811	0.180997	0.180381	0.226315	0.242479	0.157696	0.186768	0.218206	0.294239	0.261888	0.26307	0.294839	0.298034	0.15759	0.213832	0.1709	0.241906	0.296225	0.419871	0.357052	0.368775	0.272136	0.198978	0.160777	0.183364	0.201658	0.25406	0.246972	0.28572	0.212064	0.297457	0.219445	0.230388	0.305376	0.222319	0.295106	0.274215	0.126982	0.158835	0.110831
RANBP3L	0.521979	0.619849	0.32373	0.619106	0.517662	0.576044	0.441581	0.411716	0.286949	0.369799	0.291913	0.475473	0.483182	0.514679	0.468929	0.589809	0.675402	0.668715	0.436477	0.610169	0.55978	0.29884	0.391539	0.3479	0.399996	0.658201	0.794486	0.451437	0.537654	0.414389	0.355795	0.345201	0.391686	0.308386	0.565018	0.627244	0.588548	0.381531	0.813366	0.541938	0.446513	0.35309	0.589341	0.532555	0.46728	0.292616	0.284825	0.280741
SLC1A3	0.232808	0.370086	0.267267	0.547547	0.513597	0.335601	0.287207	0.337255	0.287469	0.218667	0.166764	0.285118	0.189833	0.425993	0.50116	0.559104	0.537701	0.5114	0.231707	0.287901	0.365513	0.31298	0.206235	0.365355	0.254933	0.347356	0.646737	0.336281	0.495788	0.247193	0.268497	0.189253	0.271624	0.272643	0.28535	0.483878	0.678375	0.516478	0.601169	0.350832	0.162228	0.391334	0.201458	0.331445	0.443406	0.564698	0.200289	0.235335
NIPBL	0.396686	0.474626	0.251415	0.484497	0.405658	0.482965	0.357414	0.285209	0.215001	0.249914	0.205497	0.326164	0.359974	0.281119	0.344346	0.359086	0.502373	0.525346	0.35047	0.422851	0.444538	0.169893	0.278931	0.206412	0.296179	0.486825	0.637558	0.383503	0.469268	0.390776	0.251751	0.250277	0.268582	0.245076	0.448852	0.465844	0.529654	0.262625	0.507635	0.318627	0.313742	0.311251	0.34393	0.457755	0.406486	0.171723	0.196453	0.245695
CPLANE1	0.387604	0.361137	0.215941	0.317762	0.311779	0.379179	0.199668	0.248457	0.184767	0.199005	0.183398	0.309173	0.28003	0.280851	0.3217	0.311395	0.366618	0.390136	0.274463	0.368486	0.340232	0.164204	0.22589	0.187143	0.227371	0.408413	0.396119	0.313614	0.302279	0.348527	0.20279	0.242795	0.235743	0.232327	0.26897	0.401146	0.323238	0.218828	0.352404	0.253583	0.259388	0.219347	0.338835	0.372318	0.289587	0.175493	0.162668	0.149299
NUP155	0.0514189	0.0937221	0.0547792	0.0314419	0.0854438	0.0554628	0.0349818	0.0434398	0.0371753	0.0451634	0.0329615	0.0364917	0.0463766	0.0617145	0.0488787	0.0672313	0.0602361	0.0684494	0.0592458	0.0305922	0.0525236	0.0457051	0.050749	0.0533549	0.0422813	0.0413547	0.0707264	0.0568491	0.0921315	0.0540777	0.0436927	0.0601117	0.0442798	0.0402945	0.0571344	0.0413314	0.101913	0.044156	0.0582867	0.0609008	0.0345159	0.0407354	0.067152	0.0475551	0.0495474	0.0310062	0.0334039	0.0441449
WDR70	0.286398	0.419411	0.211396	0.336473	0.347614	0.382046	0.267496	0.269918	0.203458	0.222799	0.191413	0.307497	0.277992	0.270852	0.314777	0.391016	0.44757	0.43458	0.326755	0.350276	0.377932	0.178949	0.267074	0.207111	0.238728	0.38903	0.413085	0.328152	0.304822	0.347744	0.245791	0.234481	0.262464	0.213932	0.304023	0.368796	0.404818	0.24735	0.499585	0.31086	0.292831	0.282398	0.328982	0.366002	0.328617	0.188597	0.187777	0.248428
GDNF	0	0	0.00078543	0	0.00473396	0.00302633	0	0	0	0.000107826	0.000377782	0	0	0.00232397	0	0.00348924	0.000861615	0	0	0	0	0	0.00237802	0	0.00212134	0	0	0.00105559	0	0	0.000242597	0.00140877	0.000108416	0.00113358	0	0	0	0.0019029	0	0	0	0	0	0.000280973	0.00382136	0	0	0.00499211
EGFLAM	0.00508526	0.00375718	0.00804968	0.00672947	0.0218504	0.00719562	0.00171145	0.00409572	0.00317807	0.00206049	0.00216897	0.0040533	0.00183438	0.00926041	0.00361347	0.00337269	0.000293553	0	0.00302896	0.00258653	0.0062795	0.00353371	0.0027178	0.00215662	0.00394946	0.00859509	0.00242076	0.003133	0.0103139	0.00848702	0.00306402	0.00387434	0.00395329	0.00394102	0.00675149	0.00450268	0	0.00547789	0.0103903	0.002168	0.00252687	0.00494774	0.00440134	0.00670471	0.00798806	0.00533907	0.00324911	0.00566415
LIFR	0.480984	0.658332	0.283146	0.614396	0.543215	0.556361	0.335977	0.350721	0.270182	0.277545	0.255635	0.409235	0.451678	0.37294	0.449596	0.525341	0.658609	0.615883	0.393772	0.570443	0.503761	0.261972	0.34239	0.238123	0.362512	0.655746	0.686914	0.492724	0.61154	0.426922	0.284003	0.314304	0.341954	0.27516	0.539984	0.572492	0.557978	0.304519	0.684163	0.418306	0.377108	0.430968	0.509336	0.512463	0.406461	0.328253	0.203181	0.270503
OSMR	0.218633	0.118385	0.0740132	0.111075	0.0464359	0.0647779	0.0995493	0.258199	0.0289751	0.0547794	0.03954	0.0976988	0.0350171	0.193418	0.0423192	0.0550638	0.0922629	0.141608	0.0722038	0.0398334	0.0573327	0.235151	0.040347	0.0407286	0.0453242	0.0419236	0.109684	0.195741	0.18329	0.0871282	0.0766964	0.264848	0.236328	0.0576873	0.233367	0.0736447	0.241995	0.153862	0.16288	0.317921	0.0378432	0.107147	0.410216	0.0706073	0.0815957	0.22172	0.0369883	0.19219
RICTOR	0.259279	0.296244	0.199506	0.342202	0.354703	0.334265	0.204164	0.242467	0.161372	0.176874	0.170835	0.247671	0.228125	0.212969	0.25432	0.227772	0.31362	0.313867	0.275122	0.266339	0.289531	0.127868	0.195402	0.172958	0.221475	0.269931	0.418692	0.296405	0.368204	0.215735	0.210408	0.193726	0.198542	0.193909	0.291568	0.301417	0.323624	0.200838	0.320341	0.197215	0.245017	0.28289	0.240774	0.286514	0.257381	0.165703	0.151411	0.124577
FYB1	0.00710517	0.0271768	0.00795239	0.0056135	0.0394307	0.0319839	0.0148287	0.0127064	0.00613064	0.00544924	0.00639179	0.0033149	0.0115302	0.00859583	0.00487544	0.014297	0.00311804	0	0.016935	0.00420746	0.0134965	0.00783865	0.0113742	0.00716424	0.0110611	0.0175893	0.01255	0.0209426	0.0417453	0.0119437	0.00607873	0.00916232	0.0137381	0.00405707	0.00287407	0.0121313	0	0.00187898	0.00878028	0.010209	0.0140284	0.00366865	0	0.00475808	0.00726636	0.00859443	0.00375276	0.00567544
C9	0	0	0.00338568	0	0	0	0	0	0	0.000637095	0	0	0.000736631	0	0	0	0	0	0.000284797	0	0	0	0.000451653	0.000720322	0.000943903	0.00211127	0.00125267	0	0.00265893	0	0	0	0.000714414	0.00161646	0.00235274	0.000475682	0	0.00413516	0.00105959	0	0	0.00279159	0	0.00358177	0	0	0	0.000840495
DAB2	0	0	0.00468382	0	0	0	0	0.00424055	0	0.00145414	0.000331062	0.000262612	0	0	0.00174446	0.0011861	0	0	0.000567345	0	0.00256027	0.000381131	0.00015291	0.00089915	0.000325791	0	0	0.00261314	0.00444048	0.00330439	0.000738421	0.00215557	0.000355836	0.00267245	0	0	0	0.000941471	0	0.00286649	0.00148222	0.00261097	0	0	0.00145794	0.000634249	0.000259459	0.000836603
TTC33	0.0734425	0.127672	0.0490016	0.0493832	0.0601683	0.0835417	0.0629394	0.0591211	0.0864652	0.0637641	0.0581564	0.0625832	0.0544817	0.090002	0.0618877	0.0629972	0.108651	0.0990805	0.0714224	0.0796591	0.070488	0.0540338	0.0582059	0.0727885	0.0554457	0.0924935	0.124815	0.0670479	0.119479	0.0577339	0.0640762	0.0720776	0.06221	0.0753799	0.0514652	0.055764	0.0999652	0.0763658	0.0631805	0.097056	0.0610108	0.0668307	0.0599475	0.0825595	0.0803989	0.0444032	0.0456391	0.0357328
PTGER4	0	0	0.000939724	0	0	0	0	0	0	0	0.000204484	0	0	0	0	0	0	0	0	0	0	0	0	0	0.000407936	0	0	0	0	0	7.83606e-05	0.000630669	0	0	0	0	0	0	0	0	0	0	0	0	0	0.000879252	0.000360024	0.000397435
PRKAA1	0.0858261	0.0839932	0.0680421	0.154736	0.0431724	0.0851886	0.0613646	0.0851104	0.0551414	0.0563469	0.0767531	0.0721225	0.0812654	0.0645706	0.0701067	0.0998834	0.105567	0.147306	0.0844491	0.0924927	0.0716595	0.062533	0.0616285	0.0752796	0.0579801	0.0693149	0.102784	0.10034	0.0896628	0.0957214	0.0731585	0.0862231	0.070564	0.0607091	0.0649963	0.0774666	0.0215818	0.0581928	0.116055	0.0912597	0.0858234	0.046643	0.0769294	0.0575295	0.0710501	0.0565777	0.0405514	0.0428033
RPL37	0.151495	0.0606845	0.0679581	0.187326	0.149167	0.111975	0.124772	0.112597	0.0887513	0.0605937	0.0507387	0.0795974	0.0828947	0.0562301	0.0898655	0.0745561	0.123537	0.136757	0.0803217	0.097291	0.11408	0.0644692	0.0638012	0.0492721	0.110005	0.140246	0.131464	0.111024	0.140223	0.0988706	0.0648326	0.0804528	0.0780483	0.0671543	0.0676254	0.12345	0.0919411	0.079733	0.152041	0.0748266	0.057755	0.0504554	0.0796223	0.0933896	0.0872226	0.0633022	0.0325361	0.0827354
CARD6	0	0.00163466	0	0	0	0.00215946	0	0.00224517	0	0.000731471	0.000751934	0.00107448	0	0	0	0	0	0	0.000814241	0.00113715	0	0	0.00116043	0.000612319	0	0	0	0.00177568	0.00215713	0	0.00030251	0	0.00259561	0.00143983	0.00180591	0	0	0	0.00103611	0.00166401	0.0023705	0	0	0	0	0	0.0028114	0.000911106
C7	0.0026215	0	0.00316978	0	0.00244064	0	0	0	0	0.000288677	0	0.000974726	0	0	0	0	0	0	0.00103458	0	0	0.00244883	0	0.000319705	0.000486648	0.000740808	0.00677669	0.00524928	0.00800246	0	0	0	0.0015275	0	0	0.000475682	0	0	0	0.000615001	0	0.00430955	0	0	0	0.000981264	0.000387929	0.000276794
MROH2B	0	0	0	0	0	0.00558982	0	0.000116345	0	0.000467014	2.82043e-05	0.000675852	0	0	0	0	0	0	0.000341825	0	0	0.000472439	0.000722458	0	0	0	0	0	0.00136607	0	0.000550284	0	0.000645122	0.000910667	0	0	0	0.00120829	0	0.000608821	0.00108831	0	0	0	0	0.000803468	0.000408588	0.000320249
C6	0.00761386	0.00780128	0.0123596	0.00525132	0.0143763	0.0191461	0.00419747	0.0115689	0.0154502	0.00483551	0.00515613	0.00666816	0.00678664	0.0105789	0.0130357	0.0398665	0.0394417	0	0.0111336	0.0214906	0.0116952	0.00603836	0.0124945	0.0128073	0.00665068	0.0197276	0.00904408	0.0156826	0.00841091	0.00631952	0.00563166	0.00723068	0.00933532	0.0050633	0.0162555	0.00061191	0.0225819	0	0	0.015201	0.0299949	0.0204146	0.0249094	0.00889462	0.00651788	0.00871106	0.0128885	0.00713305
PLCXD3	0.0154105	0.082852	0.0208947	0.0471779	0.0498	0.0515045	0.0332038	0.0243782	0.00866444	0.0060713	0.00462309	0.0181773	0.0192138	0.0039977	0.0145707	0.026363	0.0196989	0	0.0126294	0.027444	0.0316789	0.0189474	0.00976408	0.0164159	0.0232402	0.0605671	0.0518664	0.0300873	0.0268735	0.00786902	0.0173229	0.0143669	0.020145	0.0164417	0.0167695	0.0415311	0.0517707	0.0824125	0.0410636	0.0224701	0.0162312	0.0207761	0.00456522	0.0196036	0.016046	0.00836019	0.00567033	0.0142059
OXCT1	0.118425	0.151995	0.0753827	0.183777	0.132263	0.167091	0.105949	0.0975804	0.0427113	0.0767146	0.0827635	0.0959436	0.091465	0.0681907	0.114413	0.11154	0.145786	0.132837	0.119767	0.0894931	0.134846	0.0762153	0.0953009	0.0849532	0.0897301	0.137684	0.132412	0.160894	0.168978	0.131492	0.0867022	0.0894585	0.107633	0.0843063	0.104505	0.121342	0.066251	0.143732	0.160349	0.118912	0.0896116	0.0717344	0.13295	0.123168	0.0989081	0.0822556	0.0601159	0.106803
C5orf51	0.058223	0.0305538	0.0296738	0.0674066	0.0667591	0.0610896	0.0536396	0.0339846	0.0170101	0.0346594	0.0321015	0.0419077	0.033899	0.022975	0.029712	0.0514443	0.0311391	0.0379896	0.0537109	0.0505731	0.054151	0.0289404	0.0477136	0.0315934	0.0487502	0.0526462	0.0914007	0.0476886	0.0921164	0.0589895	0.039779	0.0283825	0.030315	0.0303743	0.0438267	0.029501	0	0.0440224	0.0560863	0.0362252	0.0336985	0.0177913	0.0661768	0.0547149	0.0435038	0.0289753	0.0163778	0.0574326
FBXO4	0.0389285	0.00866286	0.0250581	0.0239062	0.021016	0.0387783	0.0225852	0.0351267	0.0112165	0.0234262	0.0186528	0.019974	0.0289075	0.0313844	0.030362	0.0392773	0.0303403	0.00196844	0.0323385	0.0420056	0.0272651	0.0247399	0.0276234	0.0190682	0.0147764	0.0318627	0.0149372	0.0285582	0.0415489	0.0124769	0.023379	0.0420786	0.0210987	0.0150627	0.0374531	0.0124212	0.0496772	0.022668	0.0347912	0.035386	0.0384233	0.0158577	0.0626226	0.0226307	0.0165894	0.021534	0.0240504	0.0142158
GHR	0.0630737	0.0632878	0.0437951	0.0543946	0.0802266	0.0509478	0.0265674	0.0528238	0.064559	0.0521485	0.0247467	0.0405491	0.0560881	0.0163498	0.0442006	0.0430929	0.0665933	0.0386683	0.0501723	0.0553544	0.055441	0.108761	0.0294832	0.034268	0.0318868	0.0708243	0.0648579	0.0629275	0.06354	0.100268	0.0247977	0.110328	0.0641015	0.0397064	0.0765987	0.0715155	0.121452	0.0255175	0.0327951	0.0658862	0.0307287	0.057961	0.0885341	0.0581738	0.0251349	0.064977	0.0304405	0.106615
CCDC152	0.0151355	0.0305158	0.0180988	0.00577558	0.000704281	0.0227357	0.021058	0.0123158	0.0322353	0.0120468	0.00587167	0.00912867	0.0320653	0.0261412	0.00863687	0	0.0244156	0	0.00830939	0.019101	0.0122781	0.011468	0.00439154	0.0107856	0.00637951	0.022475	0.0121848	0.0218944	0.0266359	0.0426289	0.0228212	0.0200576	0.0141674	0.0352184	0.0131828	0.00702082	0	0.00969992	0.00682803	0.00733911	0.0105842	0.00502061	0.0178638	0.0289442	0.0165651	0.00578857	0.00555582	0.0112073
SELENOP	0.0232724	0.0579777	0.0713122	0.163429	0.113159	0.0772861	0.054681	0.0839399	0.0617218	0.0376805	0.0519665	0.022904	0.0464107	0.0515007	0.0522173	0.0454356	0.0965743	0.0520112	0.0717081	0.0509593	0.06231	0.0245922	0.0495358	0.04796	0.0551845	0.035306	0.158217	0.115315	0.103791	0.111634	0.0802381	0.0445134	0.0323336	0.0891817	0.0585369	0.0365408	0.0365427	0.12202	0.102274	0.024452	0.0332303	0.0690512	0.114822	0.0654466	0.0866924	0.0444997	0.0209186	0.0650139
ANXA2R	0	0	0.00230635	0	0	0.00218687	0	0.00470438	0.00736755	0.00128337	0.00139879	0.000317023	0.00170897	0	0.006441	0	0.00115865	0	0.00133703	0.00381622	0.000385956	0.00194919	0.00095859	0	0	0	0	0	0	0	0.0006321	0.000309876	0.00242049	0	0.00151232	0	0	0.000955788	0	0.000609333	0.000724693	0	0	0	0.00150259	0	0.00180354	0.000545832
ZNF131	0.275309	0.317587	0.210712	0.363019	0.296794	0.310435	0.256409	0.223559	0.198601	0.177339	0.157849	0.280738	0.254465	0.205782	0.253985	0.251739	0.263498	0.218514	0.248372	0.265875	0.29334	0.157762	0.218721	0.182307	0.270778	0.303471	0.35654	0.265774	0.329041	0.258144	0.20189	0.212693	0.241306	0.217869	0.264353	0.331568	0.333944	0.205135	0.372818	0.230573	0.24175	0.247687	0.337904	0.265452	0.261135	0.167533	0.165997	0.20771
NIM1K	0.198103	0.23737	0.182564	0.214771	0.251125	0.173701	0.32145	0.187199	0.24012	0.157153	0.143049	0.194117	0.17824	0.158427	0.226396	0.24143	0.162514	0.222287	0.177025	0.221716	0.219599	0.210342	0.166988	0.142987	0.171552	0.216066	0.176371	0.191986	0.178359	0.193186	0.143113	0.232629	0.197318	0.152424	0.1744	0.250719	0.252002	0.151872	0.257668	0.231753	0.202827	0.177576	0.166388	0.226001	0.228875	0.176153	0.171778	0.179131
HMGCS1	0.0585966	0.152522	0.0583737	0.241392	0.26999	0.179041	0.08582	0.118774	0.115199	0.0591202	0.0804403	0.103271	0.127688	0.227987	0.162761	0.479388	0.116887	0.753081	0.0981006	0.203828	0.270587	0.1962	0.0618474	0.184159	0.399965	0.126084	0.107378	0.141992	0.699008	0.187678	0.0749406	0.347044	0.101233	0.0887502	0.098869	0.110707	0.117588	0.0741941	0.109101	0.0746912	0.126948	0.148723	0.23047	0.0867539	0.0705033	0.103194	0.0964523	0.0453608
CCL28	0.00114551	0	0.00107892	0	0.00557796	0.0018513	0.00251233	0.00827221	0	0.00231676	0.00217081	0.000125066	0.0053173	0.00681257	0.00841949	0.00211609	0.00513211	0	0.00463693	0.00596634	0.00172863	0.00148058	0.0023682	0.00495347	0.00460526	0	0.000823573	0.0117097	0.00772326	0.00338437	0.00322821	0.00691244	0.00292825	0.00668356	0	0.00624914	0	0.00665131	0.0125599	0.00505471	0.00574919	0.01197	0	0.0028831	0.0183003	0.00340149	0.00164924	0.00576071
TMEM267	0.0996944	0.132489	0.0909261	0.110913	0.081624	0.114548	0.123756	0.0758704	0.0924468	0.081284	0.0649486	0.0808521	0.0822102	0.0544992	0.0757589	0.117972	0.0964406	0.0963931	0.107189	0.088809	0.109765	0.0874066	0.067673	0.0936338	0.0708568	0.105133	0.117983	0.132251	0.116071	0.101128	0.0789308	0.118574	0.0836689	0.114321	0.0594704	0.0845732	0.0972507	0.1308	0.121369	0.123458	0.0887684	0.0624646	0.116933	0.130958	0.0960374	0.067265	0.0536014	0.083048
C5orf34	0.00863795	0.0163576	0.010919	0.017424	0	0.00393029	0.0177589	0.00708114	0.0180146	0.00625861	0.00807491	0.00374031	0.00385798	0.0143282	0.00572907	0.0109417	0.0179324	0.0236917	0.0111961	0.00590941	0.00271205	0.0138609	0.000553086	0.00990121	0.00694691	0.00439764	0.00936244	0.00863398	0.0203358	0.0161424	0.00923972	0.00878098	0.0053247	0.0207642	0.00494792	0.00605936	0	0.00319839	0.00874356	0.00830068	0.0109378	0.0130801	0.0186748	0.00617366	0.0059178	0.00530488	0.00349015	0.01211
PAIP1	0.0579513	0.0670652	0.0386285	0.0511046	0.0471981	0.0826568	0.0643586	0.0524727	0.0389183	0.0394362	0.0402272	0.0477749	0.0551081	0.031791	0.0579913	0.0726235	0.0774388	0.0261593	0.0614968	0.0523663	0.0455661	0.037779	0.0451683	0.029926	0.0507879	0.0749207	0.11171	0.0649617	0.087597	0.0275959	0.0564543	0.049775	0.0415091	0.0416157	0.0408522	0.0623549	0.0794326	0.0470315	0.0825319	0.0494715	0.0582367	0.0244094	0.0634869	0.0531229	0.0392396	0.0293316	0.0359477	0.0332558
NNT	0.211868	0.257381	0.157821	0.233253	0.214235	0.246383	0.182512	0.194353	0.157334	0.162361	0.155113	0.175009	0.210289	0.171877	0.226291	0.178357	0.236205	0.202973	0.223464	0.258037	0.256171	0.144821	0.154765	0.145731	0.16967	0.27145	0.275634	0.216441	0.251781	0.211498	0.173064	0.167027	0.151221	0.173239	0.16141	0.253902	0.268667	0.161946	0.264463	0.174464	0.204514	0.171715	0.229195	0.197187	0.181672	0.117331	0.127802	0.117692
