## Supplementary material for "Single-cell dissection of schizophrenia reveals neurodevelopmental-synaptic axis and transcriptional resilience": TableS7bp_Pseudobulk_variance_AST (part 3 of 3)

### Sheet: Sheet1 (continued)
Gene	CON1	CON2	CON3	CON4	CON5	CON6	CON7	CON8	CON9	CON10	CON11	CON12	CON13	CON14	CON15	CON16	CON17	CON18	CON19	CON20	CON21	CON22	CON23	CON24	SZ1	SZ2	SZ3	SZ4	SZ5	SZ6	SZ7	SZ8	SZ9	SZ10	SZ11	SZ12	SZ13	SZ14	SZ15	SZ16	SZ17	SZ18	SZ19	SZ20	SZ21	SZ22	SZ23	SZ24
FGF10	0.000805458	0	0.00300509	0	0.00670809	0.00382798	0.0110048	0.00274515	0.00460344	0.000663491	0.0023859	0.00298754	0.00173989	0	0.0115482	0	0.00352105	0	0.000851591	0.00448365	0.0012493	0.00113487	0.000534944	0.00173253	0.00273167	0.00587513	0.0024509	0.00394127	0.00564058	0	0.00366066	0.00311353	0.00564477	0.00443098	0.00325599	0.00462325	0.0101612	0.00607418	0.00210752	0.00265541	0.0139756	0	0.00183563	0.00400561	0.0012055	0.00106466	0.00132362	0.00458851
MRPS30	0.044735	0.0328107	0.016148	0.0517345	0.0319	0.0573324	0.0400547	0.0400623	0.0306651	0.0230933	0.0296801	0.0316777	0.0258917	0.0401107	0.0193473	0.0135828	0.0524559	0.098611	0.033394	0.0302166	0.0445485	0.0174415	0.0269456	0.0185542	0.0291983	0.0832767	0.0496693	0.0242999	0.0544556	0.0612602	0.0339242	0.0256277	0.0284365	0.02526	0.0191384	0.0474443	0.076278	0.0600295	0.0553934	0.0626278	0.0274544	0.0189939	0.017885	0.041109	0.0223783	0.0141548	0.0163382	0.0257611
HCN1	0.154091	0.178871	0.0443138	0.258188	0.154557	0.2359	0.133262	0.120064	0.0663803	0.0447132	0.0367978	0.0902211	0.117585	0.102806	0.118506	0.108242	0.18849	0	0.111919	0.152592	0.126415	0.0385267	0.09265	0.0557567	0.0990479	0.246797	0.294883	0.142958	0.21755	0.181214	0.0850853	0.0916182	0.110001	0.0607805	0.136167	0.146459	0.365247	0.0784956	0.278285	0.0780671	0.0703066	0.109301	0.149286	0.169536	0.148006	0.059313	0.0414227	0.0884423
EMB	0.0050329	0.012079	0.0049945	0.0344682	0.00574186	0.0279453	0.00449158	0.00788797	0.0016856	0.00947096	0.00293306	0.00844986	0.00884471	0.0109837	0.0093578	0.0095681	0.014465	0	0.0111311	0.00896116	0.0107334	0.00391146	0.00467322	0.0040004	0.00747426	0.0281054	0.0101948	0.0187575	0.0235043	0.0303875	0.00475675	0.00889746	0.0106161	0.0045104	0.00697467	0.00772365	0.0292496	0.00429583	0.0143374	0.00998526	0.00474842	0.00492416	0.0103175	0.00949561	0.00330622	0.00362178	0.00354064	0.005617
PARP8	0.104997	0.142036	0.112657	0.170102	0.115707	0.217281	0.133287	0.11397	0.0323888	0.0423472	0.0310614	0.0966079	0.0724055	0.0561405	0.0762055	0.0663816	0.13082	0.142688	0.0914799	0.087662	0.11172	0.0764119	0.0585291	0.0377329	0.0889699	0.103325	0.198173	0.16361	0.210749	0.229286	0.0738503	0.108232	0.0964706	0.0325157	0.122379	0.0889732	0.093374	0.128778	0.142215	0.103436	0.0626148	0.0950151	0.0781981	0.128377	0.109256	0.0719578	0.0310565	0.132087
ITGA1	0.00772679	0.00853382	0.0100215	0.014358	0.00520672	0.00873817	0.00981422	0.0109146	0.00772668	0.00626388	0.00818435	0.00882244	0.0109632	0.00874007	0.00578765	0.0114157	0.00379967	0	0.0136256	0.00894763	0.0180505	0.00608679	0.00295696	0.00651866	0.00512928	0.00198973	0.0159613	0.011483	0.00701811	0	0.00377063	0.00523948	0.0101593	0.00651773	0.0107809	0.00358626	0.0254893	0.0324387	0.00722499	0.0105125	0.00400301	0.00642366	0	0.00955865	0.00320412	0.00478323	0.00515621	0.0200094
ITGA2	0.0149244	0.0539964	0.0351297	0.0537484	0.0591479	0.0467036	0.0232263	0.0393563	0.0379426	0.00582555	0.0134972	0.0141953	0.0163021	0.0205217	0.024084	0.000554687	0.0270438	0	0.00884559	0.00701505	0.0496288	0.0087515	0.0138507	0.0127645	0.0850615	0.0183295	0.0185315	0.0145171	0.0470252	0.0458567	0.012284	0.00467605	0.00491749	0.00639057	0.010179	0.0143561	0	0.0789661	0.0214439	0.00722069	0.0121899	0.00152389	0.00691329	0.0291396	0.0198179	0.00629973	0.00588206	0.00513774
MOCS2	0.0337122	0.0188545	0.024856	0.0540383	0.0467669	0.0438867	0.0692165	0.0330867	0.00635954	0.0219635	0.0146533	0.0251736	0.0322287	0.0356671	0.0261299	0.0201164	0.0449652	0.0723284	0.0359955	0.0327398	0.0435913	0.00805579	0.0308225	0.0103947	0.0331445	0.0274091	0.0686303	0.0253861	0.0307345	0.0284279	0.0215052	0.0150216	0.0273358	0.0157283	0.0176019	0.0333723	0.0910303	0.0304776	0.0532659	0.0270205	0.0171611	0.0263995	0.0413315	0.0571698	0.0216781	0.00981003	0.00929222	0.0386026
FST	0	0	0	0	0	0	0	0.000526644	0	0	0	0	0	0	0	0	0	0	0	0	0	0.000701296	0	0	0	0.00562981	0	0	0	0	0.000448913	0	0	0	0.000363929	0	0	0	0	0	0	0	0	0	0	0	0	0.00101668
NDUFS4	0.142258	0.193425	0.130615	0.216193	0.221376	0.221075	0.128593	0.14652	0.0982674	0.13638	0.119114	0.14117	0.157601	0.1214	0.141401	0.196976	0.19256	0.0986302	0.188094	0.185542	0.199226	0.107047	0.134561	0.125121	0.1273	0.201128	0.166963	0.186746	0.243705	0.227042	0.126519	0.142341	0.136962	0.141154	0.172843	0.180263	0.0792863	0.133527	0.182658	0.132529	0.166421	0.181061	0.162376	0.173679	0.140659	0.122245	0.0991206	0.115698
ARL15	0.232273	0.228451	0.167661	0.257629	0.28176	0.224498	0.194888	0.128737	0.136968	0.141799	0.12758	0.157837	0.195838	0.152495	0.145651	0.193649	0.290235	0.124711	0.167424	0.154052	0.195791	0.0774854	0.149141	0.0942553	0.111058	0.205314	0.345663	0.179739	0.216588	0.170549	0.162465	0.153714	0.166767	0.15621	0.190541	0.159516	0.349402	0.198603	0.261978	0.162088	0.156294	0.224586	0.177535	0.177796	0.187918	0.069749	0.092384	0.185857
HSPB3	0.00188166	0.00441967	0.000803294	0	0.00624155	0.0140624	0.00653149	0.00664732	0.017983	0.0030416	0.00178221	0.0022253	0.000282011	0.00640446	0.00158282	0	0	0.0156961	0.00211266	0.00521374	0.00107339	0.00220201	0.00153323	0.000861605	0.00148088	0.00291493	0.0124522	0.00609294	0.0092015	0.0104825	0.00430731	0.00199773	0.00279041	0.00324783	0.000486292	0	0	0	0.0136933	0.0021047	0	0	0.00485497	0.00739128	0.00505986	0.000501736	0.000500211	0.000930481
SNX18	0.0458346	0.0192339	0.052082	0.0558143	0.0565944	0.0659813	0.0644776	0.0383864	0.0284756	0.0345893	0.0494366	0.0526987	0.0470486	0.0170785	0.0242322	0.0376399	0.052671	0	0.0391683	0.0395829	0.0635097	0.0306981	0.0440185	0.0351389	0.0325425	0.0348529	0.0241513	0.0411569	0.0378529	0.0616685	0.0337471	0.0225087	0.0328764	0.0436441	0.0349263	0.0426982	0.0578537	0.0481423	0.0397654	0.0502657	0.0456938	0.0437414	0.0340322	0.0555871	0.0356422	0.0637308	0.0285828	0.08137
ESM1	0.00243799	0	0.00537895	0	0.00813181	0.00859022	0	0.00079683	0	0.000639749	0.00101735	0.000297766	0.000136613	0	0.00066074	0	0	0	0.00264643	0.00175078	0.00465622	0.00197605	0	0	0	0	0.000605375	0.0028538	0.00129037	0	0.000541306	0	0.00120579	0.00141052	0	0.00541142	0	0	0	0	0.0027208	0.00282371	0.00129581	0	0.0029322	0	0.000351483	0.000816543
GZMA	0	0	0.000958317	0	0	0	0	0	0	0	0.000277169	0	0.000168692	0	0	0	0	0	0	0	0	0	0	0	0.00056384	0	0	0	0	0	0	0.000656511	0.000244667	0	0.00128134	0	0	0	0	0	0.00148953	0	0	0	0	0	0	0.000859806
CDC20B	0	0	0.000336926	0	0	0.0019426	0	0.000298958	0	0.000140329	0	0	0	0	0	0.00209532	0	0	0.000570428	0	0	0	0.00206399	0.000441577	0	0	0	0	0	0	0	0	0.000121607	0.000469285	0	0	0	0	0	0	0.00126326	0	0.00676695	0	0	0	0.000425485	0.00125596
GPX8	0.000561875	0	0	0	0	0	0	0.000320369	0.00318364	0	0	0	0	0	0	0	0	0	0	0	0	0	0	0	0	0	0	0	0	0	0	0	0.000514983	0	0.000249149	0	0	0.0019174	0	0	0	0	0	0	0	0	0	0.000181445
MCIDAS	0	0	0	0	0	0.00142719	0	0	0	0	0	0	0	0	0	0	0	0	0	0	0	0	0	0	0	0	0	0	0	0	0	0	0	0	0	0	0	0	0	0	0	0	0	0	0	0	0	0
CCNO	0.00475169	0	0.000585377	0.0166736	0.0242156	0.000849128	0.000633226	0.00372917	0	0.000372219	0.000353962	0	0.00364944	0	0	0	0.00350132	0	0.00134122	0.00405242	0	0.000541563	0.000453577	0.0017532	0.000207069	0.0117071	0.00887447	0.00157941	0	0.00154202	0.00288858	0.00326523	0.00299378	0	0	0	0	0	0	0.00099651	0	0	0	0.000621785	0.000764958	0.00097613	0.000316369	0.000225521
DHX29	0.174341	0.159651	0.106096	0.226877	0.187425	0.122919	0.107058	0.125904	0.102252	0.0803415	0.0842626	0.102053	0.0890928	0.116853	0.145874	0.155959	0.130826	0.315357	0.144795	0.121165	0.150275	0.0843556	0.086048	0.0999788	0.0733898	0.156316	0.17708	0.1093	0.152606	0.144969	0.114556	0.128592	0.0979065	0.107909	0.0938866	0.139169	0.228309	0.0923135	0.13178	0.13343	0.131442	0.0592406	0.133433	0.10736	0.115817	0.0850682	0.0985161	0.118348
MTREX	0.185287	0.21981	0.163452	0.174223	0.158201	0.219295	0.147063	0.162875	0.172511	0.136118	0.132761	0.166603	0.16377	0.173688	0.165847	0.177842	0.192434	0.29313	0.196182	0.193777	0.231352	0.143037	0.140051	0.121305	0.145518	0.195517	0.206862	0.221494	0.264235	0.244731	0.135499	0.140351	0.15463	0.168697	0.166323	0.180058	0.0953737	0.150025	0.189912	0.170558	0.192509	0.123211	0.21778	0.177403	0.180424	0.133067	0.121788	0.170382
PLPP1	0.340103	0.450153	0.283685	0.472636	0.367887	0.469319	0.240805	0.306587	0.266099	0.292799	0.277256	0.392881	0.375595	0.349703	0.409648	0.43707	0.489899	0.495931	0.398046	0.427853	0.442811	0.296238	0.320288	0.30842	0.348263	0.446046	0.471627	0.41476	0.511935	0.39539	0.28254	0.280945	0.311628	0.292724	0.291799	0.441609	0.797272	0.355154	0.550187	0.344976	0.385928	0.291441	0.328967	0.424043	0.397128	0.245426	0.248299	0.133989
SLC38A9	0.0930337	0.167428	0.124661	0.15008	0.116721	0.11686	0.0815131	0.0989465	0.0428853	0.0810326	0.0798728	0.103763	0.0897148	0.174544	0.0834162	0.136725	0.150174	0.20106	0.117043	0.0970553	0.115976	0.0679586	0.0798409	0.0874275	0.0971689	0.0967443	0.154442	0.130367	0.13269	0.119666	0.0902465	0.114957	0.0883246	0.0928263	0.0736351	0.0854944	0.0943175	0.10421	0.153254	0.126477	0.0799813	0.108559	0.139295	0.0989739	0.0965136	0.0563266	0.0715163	0.0761461
DDX4	0.00182449	0.00508569	0.00731981	0.00891593	0	0.00676441	0.00426856	0.00240498	0	0.00132364	0.00113956	0.00101268	0.00195146	0	0.000793119	0.00394963	0	0	0.00252066	0	0.00302685	0.000371496	0.0021626	0	0.00132993	0.00347162	0	0.000724946	0.00248908	0.00459084	0.00310538	0.0029671	0.00267073	0	0.00166837	0	0.0159656	0.00449436	0.00316534	0.000509011	0	0	0	0.00736181	0	0.000981264	0.00157821	0.00267939
IL31RA	0.000271144	0	0.000548365	0.00443612	0	0	0.00191991	0	0	0	4.16566e-05	0	0	0	0	0	0	0	0.00101335	0	0	0	0	0.000732803	0.000474729	0.00307845	0	0	0	0.00573227	0	0.00130652	0	0	0	0	0	0	0	0	0	0	0	0	0	0.000811135	0	0.00321802
IL6ST	0.298514	0.234909	0.168903	0.224765	0.27588	0.315848	0.345481	0.196283	0.128273	0.175518	0.169612	0.234711	0.196903	0.222989	0.158545	0.170928	0.282213	0.319726	0.262947	0.211859	0.236367	0.134783	0.196723	0.141668	0.207495	0.296022	0.342381	0.295733	0.295955	0.232179	0.1855	0.165631	0.204179	0.186197	0.278901	0.228906	0.200543	0.177705	0.279887	0.228482	0.131727	0.212694	0.319226	0.342458	0.212055	0.180517	0.102654	0.178751
ANKRD55	0.012424	0.00752234	0.0125661	0.0161589	0.0192481	0.0189142	0.0132693	0.0116514	0.0217575	0.00664104	0.0143516	0.0125777	0.0191386	0.0289969	0.0113341	0.0101985	0.0197291	0.0387956	0.00992772	0.0324209	0.00384802	0.00347789	0.0112274	0.00589806	0.00301742	0.010864	0.0271264	0.0188802	0.0346779	0.0393055	0.0117295	0.00949956	0.00603401	0.00686931	0.0183055	0.0300301	0.00756288	0.00612232	0.0146319	0.00801014	0.0063834	0.0105731	0.00928792	0.0170652	0.0124982	0.00642384	0.00944962	0.028907
C5orf67	0.00140289	0	0.000996073	0	0	0	0.00787482	0.00190352	0	0.000243215	0.000846324	0.00059498	0	0	0.00144392	0	0	0	0.00241728	0.000540146	0	0.000986287	0.00565984	0.00192087	0.002956	0	0	0.0010644	0.00581108	0	0.00260198	0.00249258	0.00124765	0.00151859	0	0	0	0	0.00210752	0.000720614	0	0	0	0	0	0	0.000379193	0.00185714
MAP3K1	0.0534307	0.0571257	0.0517903	0.0815408	0.0482616	0.0882451	0.0590229	0.0544458	0.0386046	0.0631402	0.0486784	0.0452326	0.0596631	0.0797496	0.0579019	0.0729435	0.102123	0	0.06642	0.0571744	0.0592904	0.0482124	0.0575692	0.0522182	0.0455504	0.044125	0.09127	0.079243	0.0584057	0.0870161	0.0512537	0.0692928	0.060944	0.0741574	0.0700187	0.0624783	0.0208721	0.0559658	0.0402454	0.0718851	0.0687252	0.0827296	0.0701399	0.0687008	0.0562624	0.0502147	0.0411671	0.0414329
SETD9	0.00262694	0.0193539	0.0102	0.0250712	0.00308361	0.00429196	0.00152993	0.00274931	0.0059078	0.00445768	0.00811711	0.00670973	0.00885968	0.00755646	0.0060012	0.00292451	0	0	0.013839	0.0150876	0.00311001	0.00556048	0.00507473	0.00392402	0.00552777	0.0084362	0.0102636	0.00317574	0.0104616	0.00191706	0.0076225	0.00369944	0.00446097	0.01709	0.00299262	0.00561857	0	0.00247071	0.00188716	0.00698516	0.00806303	0.00355296	0.0134775	0.0229849	0.0129861	0.00055833	0.00350678	0.00888715
MIER3	0.0568627	0.0599014	0.0368173	0.0725609	0.08666	0.0765635	0.0542526	0.0357298	0.0275447	0.0493019	0.0317074	0.0348715	0.0350593	0.0251161	0.0318108	0.0367942	0.0584743	0.0235201	0.044626	0.0653507	0.0457426	0.0192932	0.0376007	0.0287518	0.0313513	0.0713287	0.0597513	0.0568138	0.058369	0.0801719	0.0364371	0.0327963	0.0349912	0.0278786	0.0427263	0.0333066	0.0322133	0.0359241	0.0522322	0.0627469	0.0200237	0.0521312	0.0687534	0.0904775	0.0453655	0.0243018	0.024118	0.0783185
GPBP1	0.340971	0.378183	0.215453	0.469131	0.412906	0.421405	0.356713	0.271493	0.165488	0.201227	0.188485	0.263437	0.283388	0.290417	0.314834	0.345706	0.383809	0.516435	0.307572	0.379231	0.37155	0.17652	0.215018	0.183239	0.266581	0.39492	0.389779	0.357384	0.380407	0.385995	0.210865	0.240551	0.228219	0.242666	0.304187	0.344545	0.458975	0.226074	0.366101	0.253461	0.275774	0.246525	0.356718	0.440315	0.326988	0.175813	0.181282	0.249681
PLK2	0.0231284	0.060852	0.0160134	0.0582158	0.0738528	0.0494677	0.0627316	0.0457275	0.0489152	0.0190138	0.00866631	0.00866079	0.032729	0.0222825	0.0268902	0.0334659	0.0314983	0.0507972	0.0197316	0.0128744	0.0297584	0.00557239	0.0162234	0.01669	0.0372824	0.0409916	0.07659	0.0276999	0.0710028	0.00437917	0.0307653	0.0304404	0.0299525	0.01408	0.029263	0.0212049	0.153345	0.0218339	0.0628551	0.0139345	0.0107308	0.00304829	0.0206621	0.0103068	0.0202442	0.0131548	0.00890561	0.0100652
GAPT	0	0	0	0	0	0	0	0	0	0	0	0	0	0	0	0	0	0	0	0	0	0	0	0	0	0	0	0	0	0	0	0	0.000391446	0	0	0	0	0	0	0	0	0	0	0	0	0	0	0
RAB3C	0.0833417	0.129948	0.0387656	0.0890967	0.128907	0.130552	0.100471	0.0688234	0.0726632	0.0355256	0.0193514	0.0490387	0.085138	0.0438316	0.0322844	0.04313	0.0985161	0.120546	0.0626328	0.0762911	0.0796459	0.0241232	0.0448886	0.0349776	0.0451156	0.137628	0.165413	0.0945633	0.121785	0.0731755	0.0426321	0.0465026	0.0703439	0.0324298	0.0652538	0.111865	0.0903402	0.0376404	0.155814	0.0390599	0.0441998	0.029421	0.0615558	0.0937493	0.0682888	0.016446	0.0246767	0.030713
PDE4D	0.431582	0.498673	0.315616	0.566444	0.382053	0.427707	0.255481	0.399187	0.279489	0.245344	0.218281	0.323121	0.32696	0.462883	0.537205	0.596746	0.596927	0.407388	0.353116	0.516224	0.426045	0.299782	0.297954	0.365825	0.245398	0.48215	0.563186	0.346203	0.453286	0.320557	0.236579	0.321217	0.315973	0.255466	0.477649	0.5703	0.590802	0.594798	0.6689	0.405623	0.291329	0.30349	0.503599	0.396066	0.485583	0.411771	0.279929	0.341608
DEPDC1B	0.000806192	0.00112561	0.00107045	0	0.00473396	0.00586775	0.000446248	0.00325134	0	0.00212681	0.000841033	0	0.00664609	0.00252183	0	0.00526572	0.00940029	0.0156961	0.00308222	0.0005749	0.000294255	0.000611174	0.00543185	0.00288164	0.00555274	0.00528035	0.00320558	0.00270614	0.027098	0	0.00322336	0.00199459	0.000302359	0	0.00386753	0.000896326	0.014086	0.00197746	0	0.000649262	0	0	0	0.00275193	0.000925829	0.00205495	0.00258268	0.0031841
ELOVL7	0.0130969	0.00490055	0.0218992	0.035078	0.0301817	0.0342793	0.00869852	0.023699	0.023063	0.00980099	0.00914938	0.0144387	0.0250387	0.0131989	0.0135763	0.0111743	0.0170204	0	0.0136649	0.0191291	0.0185546	0.00551259	0.00969627	0.0141244	0.02173	0.0344483	0.0265205	0.0143776	0.0175678	0.0275097	0.0120209	0.0135983	0.0169488	0.0170739	0.021283	0.00631193	0	0.0152658	0.0183258	0.0080583	0.00791586	0.0146	0.0316407	0.0189986	0.0142929	0.00912342	0.00310297	0.0267587
ERCC8	0.159503	0.0975899	0.0998179	0.155206	0.1453	0.128466	0.110813	0.121608	0.077547	0.118184	0.0880724	0.121272	0.139851	0.0882644	0.12776	0.112536	0.164528	0.0881043	0.14608	0.106735	0.124492	0.0815126	0.146881	0.108745	0.089542	0.19506	0.123844	0.156377	0.132805	0.110454	0.117806	0.110871	0.104718	0.112622	0.117641	0.169362	0.0535728	0.101495	0.172298	0.126825	0.14902	0.103074	0.109823	0.118943	0.100456	0.0940277	0.0945411	0.11469
NDUFAF2	0.123198	0.128277	0.109427	0.159735	0.20362	0.143041	0.139863	0.0918544	0.0966061	0.0954323	0.0864416	0.113781	0.0885241	0.127434	0.108364	0.139227	0.1533	0.354106	0.102617	0.0948069	0.136614	0.135963	0.115638	0.0809145	0.0989787	0.103255	0.178696	0.121366	0.117944	0.11174	0.116181	0.102398	0.117156	0.0874241	0.0944916	0.140188	0.118285	0.128117	0.155652	0.151779	0.111297	0.0639722	0.0962647	0.156203	0.11298	0.0899648	0.0640609	0.176638
SMIM15	0.00345539	0.00538909	0.00399876	0	0.0112281	0.00872802	0.0165808	0.0107516	0.0016856	0.00503496	0.0144893	0.00387184	0.00629462	0.00302075	0.00667121	0.0277577	0.0107198	0	0.00965248	0.00901729	0.00847529	0.00243925	0.00579792	0.00426322	0.00857463	0.027165	0.0199765	0.0128694	0.0102968	0.0125533	0.00529117	0.00416567	0.00409834	0.00724125	0.0170788	0.0117232	0.0117691	0.0162557	0.0084437	0.00925747	0.0117541	0.00844334	0.021167	0.0121357	0.00890788	0.00817058	0.00242258	0.00945375
ZSWIM6	0.517986	0.661769	0.298762	0.485334	0.541685	0.573726	0.46039	0.417665	0.281771	0.273312	0.219349	0.445899	0.457458	0.522432	0.447568	0.670324	0.634982	0.765282	0.370311	0.592261	0.49234	0.273955	0.297033	0.26357	0.373758	0.655173	0.76615	0.47464	0.716445	0.389715	0.30685	0.374544	0.372852	0.347198	0.636614	0.682598	0.708948	0.319511	0.80531	0.40337	0.284847	0.393468	0.497347	0.550195	0.419575	0.295555	0.207972	0.350247
KIF2A	0.232172	0.286819	0.195921	0.325093	0.309776	0.270706	0.313182	0.198134	0.122909	0.182971	0.169242	0.190844	0.224439	0.183296	0.233098	0.299329	0.305569	0.168952	0.269335	0.256454	0.241452	0.164495	0.168203	0.190772	0.236702	0.2708	0.335256	0.262845	0.310695	0.237871	0.183284	0.20192	0.180168	0.21167	0.171926	0.21784	0.32627	0.197094	0.327318	0.22568	0.206029	0.238629	0.222324	0.255201	0.198383	0.162128	0.144796	0.20878
DIMT1	0.0176995	0.0266972	0.0326895	0.0322243	0.00462951	0.0307682	0.020039	0.0389509	0.0199102	0.0230063	0.0260272	0.0199436	0.028613	0.0279715	0.0233349	0.0340952	0.0310878	0.0780479	0.0297507	0.0151873	0.0145784	0.0267123	0.00797509	0.0294507	0.0200474	0.0513848	0.0389602	0.0359126	0.0298456	0.0366836	0.0226623	0.0404128	0.0223407	0.0204103	0.00730962	0.0302378	0.0110549	0.0307892	0.0302454	0.0307098	0.0220457	0.0325853	0.0329623	0.0263253	0.0165643	0.0350393	0.0206461	0.0367388
IPO11	0.115275	0.146347	0.100483	0.118226	0.122487	0.130267	0.0875517	0.0943602	0.0817091	0.0876228	0.0778369	0.103962	0.107152	0.105017	0.0664244	0.117094	0.167491	0.100733	0.0890738	0.110964	0.111615	0.0810979	0.0842462	0.0836346	0.104383	0.121039	0.152843	0.110242	0.0892391	0.137781	0.095432	0.10725	0.105361	0.0816152	0.0955622	0.110246	0.0826191	0.0898671	0.148592	0.107302	0.0876959	0.0950714	0.0857756	0.104508	0.142709	0.0701435	0.0573427	0.118262
HTR1A	0	0.00403922	0	0	0	0	0	0	0	0	0	0	0	0	0	0	0	0	0	0	0	0	0	0	0	0	0	0	0.00145783	0	0	0	0.00107554	0	0	0	0	0.00132265	0	0	0	0	0	0	0	0	0	0
RNF180	0.21872	0.195011	0.155341	0.190203	0.193913	0.240018	0.105204	0.132881	0.17254	0.159178	0.125552	0.181404	0.162283	0.0991916	0.151414	0.214291	0.282196	0.219524	0.181104	0.251533	0.199257	0.12868	0.178345	0.1385	0.11687	0.215011	0.227194	0.19071	0.149274	0.196623	0.141103	0.137823	0.141774	0.139692	0.231927	0.220488	0.0590515	0.123633	0.225415	0.166188	0.157743	0.15002	0.155134	0.195717	0.139703	0.143364	0.135653	0.182987
RGS7BP	0.0324897	0.0416801	0.0147994	0.0292564	0.0360211	0.0427784	0.0335917	0.029602	0.00214011	0.0050188	0.0108628	0.0232974	0.028806	0.0368206	0.0289227	0.0235441	0.0262138	0.0520112	0.0226107	0.0358175	0.0176085	0.00684767	0.0158576	0.00848631	0.0310042	0.0492521	0.0499379	0.0310944	0.0462444	0.0461297	0.0213609	0.0197813	0.0231709	0.0122293	0.0270699	0.0347554	0.0250536	0.0129417	0.103118	0.0175092	0.0107536	0.0264433	0.0612738	0.0468533	0.031025	0.0138263	0.00858023	0.0162218
SHISAL2B	0	0	0	0	0	0	0	0.000396155	0	0.000449789	0.000311012	0	0	0	0	0	0	0	0	0.00273139	0	0.000635755	0	0	0	0	0	0	0	0.00567707	0	0	0.000220391	0	0	0	0	0	0	0.000752173	0	0	0	0	0	0	0.000658615	0.000223591
SREK1IP1	0.0647717	0.076568	0.0588961	0.0553714	0.104197	0.0733195	0.0915385	0.0766818	0.0634081	0.0531261	0.0516874	0.0581768	0.0813077	0.0457302	0.0476432	0.0848031	0.11666	0.112187	0.0784315	0.0652475	0.0886033	0.0450778	0.0510799	0.0421632	0.0434144	0.0697785	0.0915164	0.0974439	0.103251	0.0645938	0.0699095	0.0670307	0.0565538	0.0618143	0.0955123	0.066165	0.0875607	0.0767143	0.0897226	0.0882792	0.0357722	0.0556353	0.109997	0.0672389	0.0770225	0.0350256	0.038786	0.0594456
CWC27	0.248385	0.253595	0.188725	0.271479	0.334727	0.279233	0.229149	0.213666	0.130961	0.220078	0.17195	0.235891	0.222753	0.224807	0.198664	0.221069	0.391259	0.206455	0.223892	0.226339	0.208619	0.156824	0.227191	0.162433	0.208924	0.320342	0.397134	0.248304	0.256228	0.300408	0.202984	0.159068	0.197145	0.206307	0.221714	0.285039	0.159762	0.203844	0.290936	0.214301	0.213108	0.211937	0.201512	0.309944	0.233658	0.153627	0.149662	0.186091
ADAMTS6	0.0175285	0.00641085	0.0201119	0.0145301	0.0338405	0.0303584	0.0250748	0.0190492	0.0185186	0.016191	0.0103843	0.0100959	0.0207999	0.00638746	0.022693	0.0349775	0.0128964	0.0216275	0.0147723	0.0278619	0.00324437	0.00914214	0.013797	0.0194219	0.0199874	0.00826386	0.0101758	0.0295233	0.0422682	0.0259113	0.00903596	0.0235898	0.0172981	0.0234349	0.0228065	0.0200886	0.0192122	0.0462994	0.0153171	0.0159186	0.0204609	0.0111414	0.0419515	0.00973852	0.0314029	0.0117094	0.00835325	0.0312337
CENPK	0.000373412	0	0.00152967	0	0.00669433	0.0043687	0.00151502	0.00362101	0	0.00140755	0.00295002	0.00147101	0.000373346	0	0	0	0.00274072	0	0.00518885	0	0.000504091	0.00213912	0.00010372	0.000868025	0.00213208	0.00678161	0.00184723	0.00493586	0.0021056	0	0.00269207	0.00330171	0.00197784	0.00320122	0.000363929	0	0	0	0.00812793	0.00274277	0.00141625	0	0	0.00693541	0.000979383	0	0.00116431	0.00318582
PPWD1	0.0963432	0.0880929	0.0902469	0.163833	0.13234	0.11704	0.089501	0.0950301	0.0556607	0.0864751	0.0709766	0.0672729	0.0901413	0.114962	0.104129	0.124914	0.113414	0.0980668	0.13941	0.108115	0.120799	0.0693744	0.0647826	0.083443	0.0663414	0.112929	0.120224	0.112396	0.158528	0.143246	0.0800775	0.103963	0.0859793	0.100456	0.0758469	0.121272	0.101709	0.0642186	0.125785	0.105028	0.113119	0.101821	0.157526	0.10063	0.0922482	0.0644737	0.0542916	0.10641
TRIM23	0.0754137	0.0901548	0.0720536	0.199577	0.12007	0.114835	0.115262	0.0924597	0.0978441	0.0678787	0.0717856	0.0668661	0.0643092	0.0766527	0.0611625	0.0883269	0.0889244	0.0200849	0.103807	0.0916295	0.0801596	0.0522804	0.0624511	0.0489456	0.0745439	0.115038	0.136063	0.126655	0.129442	0.161294	0.0763036	0.0815405	0.0644324	0.0624163	0.0899057	0.0699589	0.105866	0.0609348	0.0853377	0.0785283	0.069351	0.0870991	0.118535	0.0809771	0.0777615	0.0464488	0.0533558	0.0849439
TRAPPC13	0.124453	0.144652	0.111922	0.158104	0.171368	0.112724	0.110583	0.112728	0.10578	0.0927768	0.101916	0.102756	0.137565	0.0873852	0.119755	0.147431	0.110306	0.104212	0.143185	0.132929	0.126401	0.0710095	0.089235	0.11107	0.0704417	0.163738	0.144669	0.125826	0.143652	0.174553	0.10002	0.126532	0.101984	0.137797	0.0881995	0.124928	0.164022	0.115136	0.173395	0.118274	0.141524	0.0985933	0.128634	0.103466	0.083748	0.0955515	0.101154	0.0857132
SGTB	0.0603728	0.0663995	0.0406348	0.104027	0.0271807	0.0746906	0.0658741	0.0622516	0.0371629	0.0336286	0.0282221	0.0315317	0.0428248	0.0327753	0.0504992	0.0617107	0.0586427	0.0980969	0.0516544	0.0640908	0.0584702	0.0363015	0.0360008	0.0214105	0.0394178	0.0763575	0.107386	0.0672429	0.0872577	0.0571333	0.0584722	0.0673275	0.0523534	0.0430771	0.0671379	0.0449257	0.0295762	0.0167331	0.07434	0.0440122	0.0450629	0.0749272	0.10224	0.0609612	0.0442263	0.0514762	0.0244106	0.043351
NLN	0.139396	0.0992951	0.0841118	0.0685657	0.0926223	0.0780343	0.0928132	0.107635	0.0923869	0.0753405	0.0604168	0.0711873	0.0849653	0.124787	0.108129	0.124011	0.107005	0.192151	0.0971713	0.091569	0.12151	0.105534	0.0811208	0.0805352	0.0400118	0.136225	0.149885	0.102119	0.100774	0.147079	0.076453	0.0930146	0.0971179	0.094849	0.0636256	0.113277	0.0751012	0.0790188	0.148949	0.115102	0.0883162	0.0661338	0.116253	0.0698505	0.074377	0.123368	0.0522869	0.0427354
ERBIN	0.513181	0.669302	0.315313	0.654008	0.628868	0.652899	0.369273	0.37468	0.228903	0.291024	0.297706	0.407765	0.42878	0.476275	0.42633	0.547955	0.679199	0.672112	0.433833	0.552633	0.500628	0.267942	0.352057	0.319544	0.425229	0.615006	0.736837	0.395674	0.68255	0.484551	0.341877	0.259988	0.330634	0.326899	0.572046	0.525723	0.65836	0.351119	0.758197	0.37533	0.384166	0.511634	0.482316	0.592341	0.495595	0.229209	0.237607	0.267961
SREK1	0.226022	0.26136	0.13589	0.241224	0.286621	0.281209	0.187496	0.185813	0.117601	0.137183	0.145161	0.187048	0.212767	0.190181	0.208222	0.26789	0.241416	0.317105	0.205946	0.281486	0.249073	0.113393	0.179643	0.157422	0.158054	0.230497	0.271114	0.213029	0.247701	0.195833	0.166594	0.177651	0.165729	0.150284	0.155009	0.289299	0.251009	0.179502	0.397997	0.191011	0.18416	0.149308	0.169233	0.207741	0.158611	0.118402	0.104534	0.179336
MAST4	0.435541	0.705079	0.256256	0.587492	0.496754	0.574869	0.411936	0.361635	0.319334	0.249768	0.221816	0.438514	0.419115	0.424122	0.456259	0.537445	0.65765	0.726603	0.383687	0.499819	0.516647	0.261471	0.261709	0.314873	0.332389	0.64893	0.721135	0.423378	0.521735	0.479577	0.282256	0.270015	0.379002	0.286036	0.441169	0.555858	0.624189	0.37151	0.817912	0.407726	0.353619	0.392953	0.430883	0.574151	0.420839	0.304479	0.218434	0.314758
CD180	0	0	0	0	0.00511792	0	0.0020471	0	0	0.000633119	0.00124304	0.00202124	0.00302004	0.00450018	0	0	0.00419327	0	0	0	0	0	0	0.00122947	0.00224134	0	0	0	0.00227527	0	0.00165101	0.00350377	0.00133352	0.000971672	0	0	0.0228763	0.000217906	0.0119611	0.00243552	0.00212745	0	0	0.0118127	0	0.000686651	0.00029331	0.00160777
PIK3R1	0.402284	0.375013	0.25531	0.525554	0.41723	0.46041	0.311175	0.296198	0.226208	0.280633	0.248804	0.346244	0.338089	0.333472	0.30237	0.401777	0.473815	0.521798	0.355868	0.443344	0.392964	0.181706	0.340382	0.206194	0.378941	0.51322	0.538259	0.352529	0.434702	0.352587	0.257532	0.1753	0.281256	0.239103	0.279545	0.382005	0.53501	0.267327	0.442009	0.292548	0.342851	0.290934	0.253264	0.432754	0.342303	0.205689	0.20779	0.157228
SLC30A5	0.0930217	0.0964139	0.0771904	0.107214	0.0327711	0.08244	0.0750798	0.0842888	0.0946471	0.0609798	0.060076	0.0673252	0.0814104	0.155227	0.0774588	0.105887	0.0985386	0.214933	0.0904736	0.101151	0.0967876	0.0700993	0.0590748	0.0753093	0.07748	0.0719829	0.0738808	0.0612687	0.0896743	0.127743	0.0643936	0.0780238	0.0757821	0.0785518	0.0423271	0.0759053	0.0981681	0.0804687	0.114144	0.114269	0.0920257	0.0548147	0.0911462	0.0655174	0.037517	0.0665581	0.0510659	0.0720323
CCNB1	0.00499848	0.00418669	0.000479224	0	0.00655486	0.0117661	0.0105432	0.00501272	0	0.0051136	0.00255493	0.00882961	0.00369087	0.00181759	0.00239518	0.00349347	0.00600436	0	0.00178526	0.00425009	0.00127249	0.000409021	0.00411852	0.00186711	0.00228605	0	0.0059287	0.00547673	0	0.00883835	0.00562223	0.00194979	0.00536363	0.00368017	0.00262556	0.0111085	0.0302748	0.00393625	0.01251	0.00133748	0.00293895	0	0	0.00303949	0.00226092	0.00111855	0.00107858	0.00313691
CENPH	0	0.00979948	0.00534907	0.00801625	0	0.00255979	0.00883943	0.00251114	0.00447239	0.00141919	0.00304848	0.00483411	0.00435829	0.00712258	0.00301029	0.00424006	0.00852812	0	0.00203387	0.000641026	0.00933334	0.00322391	0.00088559	0.00910255	0.00149371	0	0.00537522	0.00188634	0.00695418	0.0113326	0.00478415	0.00656309	0.00281009	0.00781879	0.00505464	0.0093124	0	0.00514269	0.000627869	0.00499624	0.00133734	0.00169465	0.00370735	0.00417218	0.00176735	0.00265634	0.000663886	0.00465443
MRPS36	0.0666363	0.0370587	0.0550507	0.106246	0.0406037	0.0712485	0.0649559	0.0577743	0.0569986	0.0480619	0.0417026	0.0611587	0.0591834	0.0836713	0.0485042	0.0648888	0.058119	0.0840207	0.0731576	0.0537784	0.0981555	0.0378001	0.0565835	0.0369322	0.0586914	0.0769595	0.0934591	0.0478626	0.0598562	0.0627304	0.0350628	0.0476463	0.0608897	0.0674091	0.0609479	0.0493964	0.132525	0.0695157	0.111364	0.0694851	0.0521225	0.0765832	0.0474897	0.0503847	0.0383706	0.0395467	0.0405103	0.0258431
CDK7	0.0379813	0.0510199	0.0537545	0.0619197	0.0520343	0.0463898	0.0295919	0.0546959	0.0315444	0.0253898	0.0373028	0.0475063	0.0384924	0.0775294	0.0517644	0.0528934	0.0543111	0.128922	0.0570152	0.0422619	0.0478639	0.0457602	0.0550584	0.0417205	0.0319738	0.0992104	0.0322798	0.0568185	0.0864287	0.0381359	0.0468127	0.0539951	0.0370145	0.0550282	0.0492576	0.0585705	0.0268009	0.0255218	0.0252534	0.0494453	0.0405165	0.0466314	0.0719924	0.0468489	0.0508778	0.0512486	0.0403366	0.0429163
CCDC125	0.102023	0.181566	0.132375	0.204444	0.0465882	0.151037	0.066371	0.111661	0.0812556	0.0830074	0.0714304	0.126756	0.160998	0.123753	0.161288	0.118333	0.114924	0.0602093	0.0862403	0.142822	0.163081	0.0621563	0.144279	0.0927966	0.0887789	0.123416	0.109475	0.0971118	0.105617	0.067043	0.0791082	0.127022	0.0923807	0.117052	0.133604	0.120588	0.155721	0.105369	0.17666	0.0813086	0.107168	0.0572608	0.10326	0.147183	0.125722	0.0798815	0.0915814	0.0409484
AK6	0.0529274	0.0241463	0.0355507	0.0527666	0.0458987	0.0620738	0.0606758	0.0342367	0.0123625	0.0342499	0.0342343	0.0289277	0.036485	0.0226395	0.0423493	0.0309808	0.0685182	0.0300436	0.0609793	0.0285228	0.0628208	0.0328967	0.0292572	0.0414344	0.0408671	0.062457	0.0935365	0.0635888	0.0406899	0.125154	0.0284117	0.0491543	0.0388176	0.0321231	0.0424625	0.0433697	0.0669707	0.0465454	0.0709672	0.0393197	0.0409289	0.0248552	0.0691773	0.0559734	0.0569832	0.0321761	0.0288513	0.040331
RAD17	0.102161	0.119458	0.0746085	0.0528202	0.0967164	0.0858786	0.0845656	0.0814425	0.062802	0.0664477	0.062344	0.0588447	0.078856	0.0550509	0.0790707	0.0825922	0.0824628	0.162566	0.0807198	0.108815	0.0966782	0.062607	0.0578514	0.0709477	0.0541245	0.0664635	0.0839004	0.0846289	0.0586844	0.128842	0.066178	0.0751313	0.0751663	0.0793974	0.0611393	0.0771908	0.0762945	0.0575898	0.0819963	0.0772013	0.084501	0.0638272	0.0757915	0.0909845	0.0746419	0.0443338	0.0685326	0.0774391
MARVELD2	0.0061367	0.0013285	0.00432204	0.0093251	0.00703605	0.00621215	0	0.000725131	0	0.00228311	0.00224679	0.00302945	0.00100293	0.0021565	0.00253405	0	0.000857835	0.00196844	0.00262143	0.00042701	0.00107339	0.0019005	0.000383432	0.0021657	0.00507684	0.00482223	0.00686812	0.00650382	0.00560412	0.00384961	0.00654826	0.00301256	0.00429508	0.00100439	0.0012844	0.00579387	0.0113521	0.0017812	0.00748496	0.0021868	0.00190889	0	0.00531422	0.00192058	0.0013926	0.000686651	0.00176627	0.00479392
OCLN	0.047934	0.0193322	0.0279413	0.0798418	0.0429409	0.0575268	0.0332935	0.0247346	0.00858578	0.0135657	0.0332147	0.0338128	0.0231006	0.0389205	0.0152623	0.066593	0.0363966	0.0422416	0.0103419	0.0322305	0.0233343	0.0136314	0.0400228	0.0167516	0.0256069	0.0387197	0.0409033	0.0459105	0.0469576	0.0512501	0.0354285	0.0304362	0.0304896	0.0142577	0.0148876	0.0195807	0.0116099	0.0316322	0.0229204	0.0262644	0.0382866	0.0132353	0.0281252	0.0364811	0.0272112	0.00927724	0.0129774	0.0175291
GTF2H2C	0.095901	0.0646142	0.0513102	0.166657	0.0571744	0.103558	0.124307	0.0536883	0.0592324	0.044693	0.0702585	0.057592	0.0716568	0.0596371	0.0523109	0.144005	0.0824619	0.0474148	0.0702036	0.0361537	0.052258	0.0623609	0.0680383	0.0723326	0.042175	0.0887497	0.0641717	0.0955415	0.126014	0.0993477	0.0666845	0.092193	0.0782526	0.0818942	0.0373021	0.0975716	0.113498	0.115917	0.0437406	0.125503	0.098655	0.0474838	0.0957633	0.0546251	0.100802	0.0465018	0.0547786	0.0670633
SERF1B	0	0	0.00141938	0	0	0	0.00387018	0.000891968	0.00603304	0.000109618	0.000945456	0.000466264	0.000502749	0	0.00417482	0	0.00446823	0	0.000188716	0.000810356	0.00204062	0	0	0.0028363	0	0.00426734	0	0.00238193	0	0	0.00120524	0.00121668	0.00035607	0	0.00389192	0	0	0.00210409	0.00432429	0.0009553	0	0	0.00662549	0.000770626	0	0.000634249	0.000307425	0.00025726
SMN2	0	0	0.000296348	0.0242811	0	0.00158968	0.00238659	0.00374272	0.00930392	0.00121111	0.00327304	0.00283045	0.00373385	0.00737482	0.00770057	0.0107701	0.00774999	0	0.00325259	0	0	0.00263559	0.00407297	0	0.00259771	0.000959967	0.00173364	0	0.00917444	0	0.000842515	0.00661153	0.0016723	0.0120637	0.00091636	0.01171	0	0.00284951	0.00299463	0.000641442	0.00403715	0	0.00747557	0.00123251	0.00467513	0.00211476	0.00308763	0.00148006
SERF1A	0.00494989	0.00156761	0	0	0	0	0	0.000270578	0	0.00108644	0.000152967	0	0.00364689	0	0.000854091	0	0.00354596	0	0.00162965	0	0.00184747	0.000717413	0.00186171	0.00150685	0.000472326	0	0.00156039	0	0	0	0.00148827	0.00172569	0.00114433	0.00148353	0	0	0	0.00192462	0.00330574	0	0.00156335	0	0.00662549	0	0	0.00212258	0.00103713	0.00171458
SMN1	0.00307606	0.00247564	0.00378588	0	0	0	0	0.00284928	0	0.00171168	0.00068621	0.00146217	0.000611528	0.00478158	0.00492718	0.00741787	0.00457106	0	0.00579058	0.00338101	0.000830715	0.000703575	0.000709186	0.000402244	0.00319365	0.00968067	0	0	0	0.00473656	0.00242958	0.00079073	0.00215226	0.00107932	0.0030246	0	0	0	0.00440262	0.00343517	0.00184543	0	0	0.000766712	0.000948959	0.00113529	0.000181456	0.00217965
NAIP	0.1629	0.231788	0.180776	0.396367	0.294378	0.193425	0.231691	0.219704	0.177384	0.210597	0.141103	0.189954	0.222917	0.24094	0.13537	0.181146	0.246597	0.120081	0.245785	0.165121	0.254021	0.112042	0.165926	0.160504	0.205161	0.21251	0.219506	0.283187	0.280077	0.395692	0.232695	0.176222	0.149838	0.196859	0.167889	0.261904	0.133747	0.241777	0.442134	0.183833	0.193123	0.154735	0.367282	0.188646	0.238168	0.188644	0.14955	0.147201
GTF2H2	0.0632979	0.0464768	0.0179914	0.178109	0.0375611	0.0759591	0.098066	0.0527856	0.0750071	0.0359393	0.0557955	0.0561162	0.0550749	0.0614553	0.0361583	0.104191	0.049131	0.0697002	0.0533231	0.0534763	0.0345503	0.0365763	0.0592054	0.0751473	0.0442091	0.040679	0.0415202	0.0713495	0.0939476	0.107786	0.0770047	0.0681863	0.0628741	0.0629904	0.0225816	0.0597147	0.039298	0.130531	0.0471508	0.103585	0.095543	0.039631	0.151295	0.0519164	0.114855	0.0427297	0.0482398	0.0529511
BDP1	0.289643	0.336593	0.160468	0.333027	0.310533	0.28084	0.186789	0.197114	0.177356	0.163333	0.14136	0.228808	0.239726	0.180055	0.24501	0.282477	0.257892	0.376714	0.206517	0.281781	0.287981	0.154041	0.211345	0.163521	0.180596	0.340505	0.339968	0.232934	0.263929	0.235	0.163812	0.194303	0.202831	0.171332	0.27228	0.403684	0.319008	0.207822	0.350214	0.1931	0.223178	0.214744	0.168696	0.279859	0.221279	0.156147	0.155474	0.162891
MCCC2	0.126281	0.149408	0.0989663	0.168533	0.151737	0.107626	0.0996464	0.126065	0.0818258	0.0842427	0.0930324	0.102265	0.0853429	0.144823	0.11044	0.148925	0.109555	0.124005	0.139802	0.11316	0.114647	0.0843682	0.0712364	0.105391	0.0788561	0.123947	0.0822818	0.114635	0.192391	0.0965627	0.0886431	0.115148	0.110148	0.0806992	0.116467	0.091608	0.0423182	0.11295	0.0815852	0.108021	0.117405	0.0939161	0.15411	0.090074	0.101754	0.0834448	0.0645344	0.108013
CARTPT	0.0236273	0.0016995	0.0157053	0.00755474	0.05136	0.015553	0.0298282	0.0276446	0.0182007	0.00536611	0.00235349	0.00373153	0.0117303	0.0290686	0.0147624	0.0109965	0.0202309	0.0229522	0.0120209	0.0116763	0.00264982	0.00137801	0.00592731	0.00582172	0.0119015	0.0203654	0.0279113	0.00988411	0.0233356	0.0147113	0.0226288	0.0161182	0.0227634	0.0050292	0.0144258	0.0129021	0.0303106	0.00516995	0.0239022	0.00669903	0.0124071	0.0135731	0.0242589	0.0221882	0.0157601	0.00162182	0.00387137	0.00280074
MAP1B	0.428154	0.531127	0.221732	0.506241	0.51602	0.530188	0.37745	0.337437	0.186108	0.192172	0.158496	0.3208	0.415813	0.317852	0.366094	0.335958	0.502258	0.460965	0.275853	0.434985	0.391118	0.260039	0.307113	0.223238	0.322174	0.585893	0.708746	0.391425	0.492343	0.338856	0.27861	0.321925	0.296316	0.222516	0.474556	0.482279	0.72892	0.272818	0.761001	0.27292	0.201329	0.251997	0.439529	0.414926	0.306627	0.199558	0.14812	0.392379
MRPS27	0.112765	0.127433	0.117348	0.150885	0.134013	0.138646	0.112933	0.121377	0.113204	0.106944	0.0992474	0.12507	0.113052	0.127364	0.115578	0.174867	0.146698	0.150999	0.130674	0.159588	0.096427	0.0956797	0.118314	0.0968675	0.10713	0.133052	0.149354	0.166532	0.132085	0.116674	0.111124	0.129766	0.106372	0.109805	0.119549	0.1343	0.115765	0.1294	0.134131	0.114477	0.105415	0.123242	0.163763	0.123434	0.115551	0.0760644	0.0901271	0.0744221
PTCD2	0.0585675	0.101357	0.0675664	0.0497129	0.0403399	0.0958111	0.0360245	0.047632	0.0828848	0.0490076	0.0423966	0.0656932	0.0426528	0.0242347	0.0584315	0.0498592	0.0862924	0.0476074	0.0583468	0.0438773	0.042525	0.039524	0.0757109	0.0335629	0.0397211	0.0665441	0.0640352	0.0639758	0.0873486	0.0872071	0.0477339	0.0312709	0.0380221	0.0383202	0.0434678	0.0752749	0.0118243	0.0519603	0.064138	0.0428688	0.0610144	0.0367769	0.0464333	0.081908	0.0650658	0.0366348	0.040216	0.0450773
ZNF366	0	0	0.000647694	0	0.00166022	0.00212876	0.00177379	0.000670461	0	0.000300778	0.000460602	0.000879459	0.0008154	0	0.000554143	0	0	0	0.00191741	0.00506925	0	0.00217457	0.000144	0.000866091	0.000746367	0.00151083	0	0	0	0	0.00112794	0.0011067	0.000898798	0.000267774	0	0	0	0	0	0.000861416	0.000655556	0	0.00136834	0.00212875	0	0	0	0.000153499
TNPO1	0.161225	0.249883	0.159354	0.206484	0.290569	0.227578	0.1595	0.156132	0.109516	0.129556	0.143876	0.154573	0.170947	0.157627	0.155783	0.21088	0.226937	0.213565	0.196172	0.179941	0.229612	0.111017	0.157144	0.115209	0.152151	0.192922	0.256718	0.189305	0.26638	0.178877	0.147708	0.163472	0.148581	0.14439	0.172985	0.178986	0.201533	0.153517	0.257383	0.190253	0.193162	0.201953	0.22237	0.194711	0.151736	0.122659	0.108106	0.248633
FCHO2	0.150172	0.135068	0.135581	0.172161	0.221219	0.227364	0.147757	0.129269	0.101884	0.0972318	0.0911445	0.118524	0.118324	0.0969865	0.110279	0.158118	0.183027	0.161073	0.123817	0.177113	0.100835	0.0925966	0.106384	0.0972545	0.108425	0.164405	0.231942	0.199825	0.185967	0.146415	0.123941	0.156698	0.11755	0.103889	0.218931	0.158195	0.0898699	0.122313	0.129478	0.10278	0.113367	0.179069	0.266825	0.155276	0.193789	0.0941387	0.0799765	0.129031
TMEM171	0	0.0101833	0	0	0.000704281	0.000845877	0	0.00135978	0	0	0.000319149	0.00119232	0.00088107	0	0.00144203	0	0	0	0.00117601	0.000439097	0.00292246	0	0	0	0.00122698	0.00594748	0	0	0.00174154	0.00394818	0	0	0.000276871	0	0	0	0	0.00151454	0	0	0	0	0	0.00195149	0	0	0	0.000166912
FOXD1	0	0	0	0	0	0	0	0	0	0	0	0	0	0	0	0	0	0	0	0	0	0	0	0	5.25064e-05	0	0	0	0	0	0	0.000855211	0	0	0	0	0	0	0	0	0	0	0	0	0	0	0	0.000712361
BTF3	0.0377852	0.0192454	0.0269934	0.027113	0.100613	0.0428892	0.0711837	0.0645716	0.0183615	0.0274417	0.0305783	0.0298085	0.0559421	0.0689141	0.0442626	0.092469	0.0792957	0.0663766	0.0555758	0.0532915	0.0644218	0.0350535	0.0328415	0.0381343	0.0220498	0.0366255	0.0717759	0.0400848	0.0840194	0.0486919	0.0503115	0.040878	0.0524554	0.0343872	0.0162087	0.0187717	0.115443	0.0568081	0.0705068	0.0485692	0.0544301	0.0371468	0.0912039	0.0408509	0.045397	0.0387528	0.0194551	0.0511774
ANKRA2	0.0444252	0.0687873	0.0372857	0.0607629	0.0534546	0.053385	0.0596453	0.0483542	0.0372799	0.0376459	0.0364287	0.0319165	0.0536794	0.0678347	0.034085	0.0597903	0.040716	0.0752437	0.0661056	0.0440296	0.0526576	0.0406616	0.0397469	0.0413875	0.0364474	0.0897393	0.0406636	0.0399358	0.0901827	0.0661057	0.0481105	0.0454773	0.0482329	0.0222649	0.0300793	0.0305316	0.0518566	0.0712197	0.0245899	0.0654956	0.0374875	0.0463802	0.0405211	0.050677	0.0536546	0.0296815	0.0250109	0.0387154
UTP15	0.0123798	0.0214893	0.0135321	0.0331276	0.0161459	0.0148772	0.00554341	0.0095341	0.00755669	0.00762793	0.00868942	0.00675052	0.0108937	0.00262974	0.0171495	0.00255866	0.0210256	0	0.00938807	0.00937502	0.0274624	0.0099356	0.00897521	0.00684269	0.0131278	0.0197755	0.0236069	0.0178367	0.010049	0	0.0105195	0.00881688	0.00874426	0.00354661	0.0047908	0.00244575	0	0.01476	0.00121306	0.0134424	0.00647962	0.00666973	0.00733541	0.0178723	0.00558577	0.00667489	0.00340891	0.0096521
ARHGEF28	0.0356036	0.0423196	0.0121144	0.057701	0.0567749	0.0383481	0.0313697	0.0200497	0.0388741	0.0119041	0.013547	0.0300811	0.0261757	0.0174401	0.027512	0.0370848	0.0280839	0.0417993	0.0253217	0.0315398	0.0258835	0.0114247	0.0149936	0.0172189	0.0292362	0.0338429	0.0509656	0.0514191	0.0496682	0.0694208	0.0383026	0.0347824	0.0273901	0.0158479	0.021457	0.0200141	0.0143171	0.0119362	0.0439327	0.0626728	0.0178923	0.0183692	0.0402877	0.0333951	0.0252482	0.0203049	0.0142241	0.0190459
ENC1	0.182144	0.224912	0.0720516	0.23993	0.283259	0.234538	0.244643	0.182974	0.174563	0.0492861	0.0457015	0.104174	0.169408	0.18864	0.185436	0.146807	0.216521	0.0729591	0.105829	0.147422	0.155865	0.0478381	0.0896126	0.0646503	0.125004	0.299386	0.333478	0.165752	0.21158	0.17084	0.141828	0.141536	0.156261	0.070659	0.117997	0.162785	0.294798	0.0908246	0.380727	0.0599621	0.0792289	0.0955335	0.192186	0.155765	0.0917945	0.0766761	0.0510771	0.0561039
HEXB	0.0463709	0.0380483	0.0481313	0.046473	0.0702565	0.0582653	0.0490961	0.0487915	0.0448423	0.0311518	0.026898	0.0370533	0.0522107	0.0643954	0.0345758	0.0588832	0.034206	0.0493633	0.0433394	0.0485456	0.0234678	0.0396448	0.0298819	0.0273445	0.024458	0.0862439	0.0725987	0.057361	0.0721743	0.0404903	0.0505212	0.0545353	0.0481572	0.0300057	0.041448	0.0521283	0.0695777	0.0407415	0.0470966	0.0404108	0.0352908	0.0697263	0.0655488	0.028113	0.0484405	0.0231678	0.0263067	0.0753322
GFM2	0.0737774	0.0602243	0.0556066	0.0751595	0.081146	0.0891385	0.109772	0.0670191	0.0449934	0.0484222	0.0507735	0.0551239	0.0650711	0.0492376	0.0608189	0.0915839	0.103138	0.124952	0.0833406	0.0763666	0.0687621	0.034652	0.0441435	0.0532928	0.0714431	0.0663487	0.0918574	0.0971398	0.0764947	0.0808409	0.0609111	0.0613415	0.0529859	0.0502641	0.0564938	0.106779	0.115354	0.084552	0.103489	0.0691056	0.0497371	0.0618031	0.104635	0.0992959	0.0814542	0.0352695	0.0408584	0.16031
NSA2	0.0670536	0.0328449	0.0405146	0.0548442	0.106893	0.0603474	0.0860255	0.0449959	0.0351249	0.03231	0.0315814	0.04114	0.0413807	0.0425362	0.0520021	0.0284989	0.051878	0.0326949	0.0512717	0.0497336	0.063633	0.0384977	0.0453086	0.0368425	0.0364153	0.0479333	0.0497285	0.0481189	0.042497	0.0571094	0.0454613	0.0378489	0.0386021	0.0560545	0.027966	0.0623918	0.0355665	0.0520831	0.0660215	0.039066	0.0397037	0.0379738	0.0507472	0.075808	0.0403044	0.0172247	0.0258295	0.0657297
FAM169A	0.226826	0.235804	0.1485	0.189136	0.185131	0.198754	0.102662	0.135268	0.0788556	0.140982	0.111588	0.149665	0.135562	0.192631	0.142878	0.144955	0.238427	0.182972	0.19576	0.170169	0.173025	0.132602	0.121424	0.123326	0.111951	0.199151	0.227284	0.217547	0.195574	0.17986	0.13641	0.128483	0.161725	0.124467	0.159358	0.186958	0.0823903	0.12807	0.198352	0.159575	0.125609	0.227974	0.182167	0.200521	0.132745	0.10299	0.0951686	0.137486
GCNT4	0.00971703	0.0040216	0.00263186	0	0.00800046	0.0115466	0.00662331	0.00927795	0.00695278	0.00117917	0.00321176	0.00238936	0.0106908	0	0.00923563	0	0	0	0.00703654	0.0148168	0.0090851	0.00385062	0.00424173	0.00149543	0.00768467	0.0204791	0.0100925	0.00950457	0.0161926	0.0159989	0.00428177	0.00455223	0.00744257	0.00589526	0.00895402	0.00813637	0.0278364	0.00237593	0.0129304	0.00840531	0.00571882	0.00917891	0.00581823	0.0062122	0.00270321	0.00355683	0.00254621	0.00415452
ANKRD31	0.0472472	0.0404706	0.0285583	0.0353243	0.0216151	0.0206928	0.0257084	0.0340803	0.0258125	0.0301183	0.0134093	0.0289337	0.0294113	0.00495283	0.0176209	0.0215441	0.0150517	0	0.0302177	0.0436975	0.0184491	0.0131996	0.0147023	0.0188729	0.0201916	0.0232522	0.0254639	0.0358143	0.0315896	0.0169672	0.0251793	0.0157532	0.020205	0.025789	0.0324091	0.0293709	0.00739553	0.012975	0.0354595	0.0245494	0.030725	0.0324566	0.0612765	0.0297016	0.0285062	0.00763171	0.0131811	0.0740761
HMGCR	0.079843	0.0950598	0.048131	0.112128	0.183018	0.104506	0.0797249	0.0761562	0.0650804	0.0449827	0.0536448	0.0759669	0.0659853	0.0667063	0.109274	0.118974	0.0556021	0.187089	0.0886514	0.0703356	0.120167	0.0898853	0.043295	0.0798938	0.146082	0.102903	0.0746702	0.0827899	0.336515	0.105007	0.0484929	0.116052	0.0584881	0.0439383	0.0744008	0.0887662	0.0677484	0.0441081	0.0878663	0.0525616	0.0662032	0.0286743	0.0900138	0.0779073	0.0597369	0.0594888	0.0438903	0.0440879
POLK	0.227866	0.234399	0.190796	0.316113	0.316586	0.294785	0.236033	0.213167	0.169999	0.179564	0.164036	0.224238	0.222223	0.210539	0.249782	0.286183	0.296676	0.302867	0.26309	0.27597	0.2782	0.13565	0.177307	0.162699	0.178588	0.323637	0.348525	0.298267	0.308045	0.258391	0.199805	0.224399	0.1712	0.173079	0.238928	0.27023	0.173609	0.200529	0.283299	0.195336	0.206741	0.184112	0.249608	0.303196	0.262697	0.121896	0.165265	0.189897
ANKDD1B	0.0197366	0.0307224	0.00531209	0.00806653	0.021742	0.0101341	0.0617408	0.010862	0.0126439	0.00669639	0.00624241	0.00791613	0.0101669	0.0185275	0.0221154	0.00458351	0.0290421	0.100342	0.0135252	0.00980626	0.00600911	0.00449727	0.0145858	0.0131525	0.000877135	0.0129025	0.0137238	0.0152656	0.0105148	0	0.00546785	0.00768829	0.00983399	0.0166228	0.00159469	0.00902436	0	0.0038154	0.0131091	0.00564781	0.00971316	0.00282371	0.0119514	0.0464928	0.0137878	0.0108277	0.00902931	0.0111043
POC5	0.0375918	0.0476879	0.0230108	0.0538272	0.0344913	0.0516299	0.00628948	0.0411481	0.0157251	0.0215764	0.0191462	0.0158984	0.0311893	0.0296051	0.0277574	0.042624	0.03494	0	0.0322442	0.0283131	0.0234212	0.0209395	0.0295341	0.0394699	0.0179138	0.0378055	0.0553682	0.0492321	0.0304769	0.0402394	0.0285125	0.0310189	0.0223971	0.016854	0.0286841	0.0368463	0.00529835	0.0262176	0.0395375	0.0281239	0.0288627	0.0421815	0.0216996	0.0298197	0.033378	0.0229983	0.0245083	0.0338475
SV2C	0.00750342	0.0178105	0.00784392	0.00744692	0.0266186	0.0195834	0.0200718	0.00962119	0.00269782	0.00512982	0.0058389	0.010647	0.00925744	0.00443602	0.014345	0.010557	0.0123926	0.0156961	0.00909348	0.0150447	0.0116432	0.00705982	0.0115205	0.00554427	0.00942329	0.00623946	0.01539	0.0104988	0.0387822	0.00817475	0.00915817	0.0141721	0.0122317	0.00364723	0.010598	0.00318616	0.0125185	0.00681633	0.0112921	0.0109356	0.00813228	0.0172535	0.0205843	0.0139305	0.0068367	0.011978	0.00379255	0.00574072
IQGAP2	0.00899072	0.0061339	0.0105835	0.0174271	0.00368571	0.0100667	0.00832183	0.00600942	0	0.00385997	0.00217385	0.00133923	0.00276238	0.00221328	0.00349051	0.00115523	0.00450412	0	0.00267105	0.000995971	0.00336104	0.0416757	0.00368606	0.00405505	0.0128583	0.00945838	0.00232106	0.010995	0.0119695	0	0.00287747	0.0672582	0.0171082	0.0101521	0.00135927	0.0007047	0.0241649	0.00537605	0.00730881	0.0393968	0.00243445	0.0270758	0.02974	0.004904	0.00412528	0.0080593	0.00320655	0.166346
F2RL2	0	0	0.000848586	0	0	0.000362205	0	0	0	0	1.77813e-05	0	0	0	0	0	0	0	0.000216736	0	0.00196548	0	0	0	0.000456444	0	0	0	0	0	0.000358994	0	0	0	0	0	0	0	0	0.00301753	0	0	0	0	0	0	0.000275302	0.00141285
F2R	0.00488955	0.015447	0.0066551	0.00739791	0.0285106	0.00309487	0.00689891	0.0070914	0.00214011	0.00460438	0.00448288	0.00755631	0.00193025	0	0	0.00973519	0.00733452	0	0.0123155	0.00150502	0.00110676	0.00635683	0.00700311	0.00164723	0.00582852	0.00192591	0.0130111	0.0218698	0.0252322	0	0.00448926	0.00362339	0.00684586	0.00899051	0.0086412	0.000833104	0.0139434	0.00624824	0.00422963	0.00989332	0.00479785	0.00533245	0.0116166	0	0.0119866	0.00385582	0	0.0116424
F2RL1	0.00727038	0	0.00609406	0	0.00669433	6.88176e-05	0.0082024	0.00368918	0	0.000879673	0.000380869	0	0	0	0	0.00194414	0.000140264	0	0.00179727	0.00246025	0.00180003	0.0010216	0.00126962	0.00105095	0.00142423	0.00112303	0.00304928	0.00440351	0.00132739	0	0.00280454	0.00273156	0.000663324	0.00130078	0.00616354	0.00107719	0	0.00223618	0	0.00488594	0.0023438	0.00477355	0	0	0.00642816	0.00229049	0.000885369	0.00294273
S100Z	0.00114686	0.000868116	0.00341378	0	0.0148378	0.00240005	0.00468764	0.00356819	0	0.00526073	0.00120327	0.00164745	0.00503627	0.00185069	0.00221872	0.0192096	0.0050145	0	0.007013	0.00393129	0.00196969	0.00158546	0.00151067	0.00187094	0.00165327	0	0.00236094	0.00376205	0.00581209	0.00567707	0.00238016	0.00044493	0.00419568	0.00467702	0.001114	0.00107168	0.035941	0.00665507	0.00979801	0	0.00302755	0	0.00986338	0.000483479	0.00173619	0.00179997	0.00169411	0.00157835
CRHBP	0.00194719	0	0.00290604	0.0122922	0.0197203	0.00748463	0.00534282	0.00733924	0.0106495	0.000498049	0.00186105	0.000254861	0.0058812	0.0086962	0.00462192	0.00270702	0.00606072	0	0.00474557	0.00880708	0.00350208	0.00140137	0.00282925	0.00171475	0.00435353	0.000550858	0.00797598	0.00555671	0.00868468	0	0.00456308	0.00367675	0.00766937	0.00142161	0.000427328	0.00107621	0	0.00177066	0.0135137	0.00794462	0.00127872	0	0.00677473	0.00240869	0.004725	0.00180299	0.00193288	0.00244338
AGGF1	0.00243934	0.0013285	0.000523903	0.00196495	0	0	0	0.00106958	0	0.0014583	0.00140981	0.00375224	0.00200466	0	0	0.00173413	0	0	0.0039981	0.00382014	0.000294255	0.00163192	0.000989909	0.0025302	0.0008353	0.000768055	0	0.000486062	0.00256815	0	0.000249136	0.000809379	0.000241008	0.0061945	0	0	0	0.00260498	0	0.000822481	0.00281465	0.00767777	0.0038842	0	0.00188278	0.00268592	0.000699265	0.0027351
AC008581.2	0.023174	0.0312971	0.0368634	0.00974056	0.0928498	0.0211302	0.0364514	0.0293137	0.0182637	0.028637	0.0306758	0.024564	0.0214786	0.0184215	0.0169568	0.0104736	0.0199556	0	0.0343293	0.0180155	0.0230529	0.0328725	0.0293266	0.0212267	0.0240871	0.0162017	0.0404253	0.0214936	0.093225	0.0449509	0.0274041	0.0191849	0.0257027	0.0348726	0.00355048	0.0372471	0.0278229	0.0298999	0.0224155	0.0329016	0.0285647	0.0228822	0.0390235	0.0477281	0.0352975	0.0223794	0.0229707	0.0129104
ZBED3	0.0451176	0.0512282	0.0510794	0.0120355	0.0608888	0.0397896	0.0844804	0.0423744	0.0443451	0.0333648	0.0389475	0.0472802	0.0531891	0.0714124	0.0323495	0.051822	0.0392067	0.0582606	0.0498316	0.0473624	0.0614109	0.0413393	0.0562031	0.0388646	0.0366487	0.049827	0.0387976	0.0376279	0.0697673	0.0393523	0.044027	0.0458768	0.0385179	0.0307824	0.0359888	0.0258253	0.0562585	0.0497745	0.0445712	0.062772	0.0433539	0.0461904	0.0411777	0.0318839	0.0295084	0.0480369	0.0307525	0.0372326
AC022414.1	0.0223319	0.0261664	0.0306393	0.0439114	0	0.0256302	0.0524743	0.0434124	0	0.0217321	0.0273596	0.0165549	0.010587	0.0612615	0.0281731	0.0196177	0.0290843	0.0607905	0.0256364	0.0271661	0.0285719	0.0605717	0.0189238	0.0180836	0.0207284	0.0405718	0.0289342	0.0363625	0.0333199	0.022127	0.0255735	0.0378625	0.0455994	0.0141731	0.027496	0.0060814	0.0562049	0.0525758	0.0440286	0.12017	0.0158047	0.011979	0.0511721	0.0165056	0.0299905	0.0512625	0.0134875	0.0327981
PDE8B	0.054472	0.0247614	0.0399887	0.0797544	0.0437075	0.0726507	0.0444193	0.0722982	0.0186207	0.0192481	0.0238976	0.0396236	0.0371097	0.0420576	0.0268488	0.0299701	0.0274575	0.033161	0.066255	0.0566973	0.0379857	0.0978036	0.0284444	0.0176893	0.0323465	0.0401376	0.0675965	0.0883868	0.0740182	0.0920429	0.0327907	0.0779739	0.0578336	0.0258986	0.0391391	0.0318478	0.0284548	0.0414983	0.0263103	0.101354	0.0221838	0.0292978	0.242912	0.0437403	0.0443597	0.0386008	0.010155	0.0229967
WDR41	0.224359	0.250619	0.16986	0.280214	0.178514	0.255778	0.20741	0.176492	0.190149	0.167083	0.140521	0.206898	0.172452	0.196836	0.160561	0.241546	0.244492	0.224978	0.201387	0.261227	0.243903	0.165268	0.168104	0.164296	0.154993	0.276308	0.274163	0.252024	0.279167	0.177695	0.168748	0.190938	0.168375	0.173577	0.193267	0.207135	0.117668	0.165004	0.184473	0.297748	0.206174	0.178539	0.231598	0.234067	0.21099	0.113052	0.128891	0.164897
OTP	0	0	0	0	0	0	0	0	0	0	0	0	0	0	0	0	0	0	0.000714453	0	0	0.00073596	0.000548877	0	0.000195598	0	0	0	0	0	0	0	0.000577439	0	0	0	0	0	0	0	0	0	0	0	0	0	0.000244606	0
TBCA	0.183992	0.234786	0.137914	0.278584	0.182912	0.264086	0.158056	0.182523	0.143052	0.132176	0.130609	0.15446	0.179547	0.186846	0.160992	0.210657	0.227324	0.236022	0.212313	0.210178	0.193001	0.138791	0.132765	0.142277	0.155219	0.226532	0.293136	0.233896	0.301027	0.202159	0.167557	0.17218	0.152535	0.148135	0.13375	0.192307	0.245057	0.112515	0.177112	0.20385	0.16605	0.156665	0.190033	0.217297	0.182243	0.148801	0.104895	0.165992
AP3B1	0.371553	0.315744	0.218046	0.362313	0.354411	0.355433	0.206634	0.229475	0.191931	0.211386	0.183315	0.273959	0.259584	0.248555	0.286501	0.272938	0.353001	0.271063	0.306179	0.299872	0.259979	0.176343	0.224958	0.173661	0.232785	0.370456	0.341049	0.351004	0.366856	0.33152	0.214772	0.176798	0.241402	0.242936	0.292743	0.369451	0.376407	0.203969	0.327713	0.258956	0.26302	0.339578	0.282373	0.357791	0.37079	0.151701	0.179622	0.266921
SCAMP1	0.139361	0.15278	0.116963	0.216616	0.145845	0.202377	0.0957236	0.112628	0.0853664	0.101115	0.101479	0.112111	0.107563	0.102478	0.106974	0.0984223	0.156788	0.263969	0.145286	0.156901	0.113329	0.0643599	0.0953262	0.0899684	0.103251	0.171772	0.201213	0.158191	0.188908	0.11697	0.110731	0.0862172	0.103648	0.0968796	0.103804	0.143372	0.247667	0.115743	0.135966	0.108999	0.0894307	0.0992677	0.0976746	0.131465	0.118764	0.0737382	0.0631957	0.0544354
LHFPL2	0.0986014	0.130029	0.0890115	0.154397	0.168473	0.093406	0.203434	0.0765088	0.134243	0.104142	0.0900436	0.0885153	0.113123	0.0511784	0.093073	0.0971028	0.154978	0.192236	0.10716	0.102526	0.0757645	0.0757846	0.0925006	0.072054	0.0652602	0.0994269	0.104563	0.0759928	0.0938289	0.0892045	0.0941008	0.0869189	0.104016	0.111273	0.103665	0.106435	0.0959621	0.124146	0.125533	0.0763677	0.0979456	0.0788344	0.0503024	0.153382	0.132066	0.0960681	0.0999078	0.245231
ARSB	0.123622	0.112188	0.118696	0.160102	0.126725	0.161677	0.125454	0.111783	0.191629	0.137828	0.125537	0.163525	0.207711	0.110704	0.202206	0.224197	0.17541	0.162065	0.136155	0.119092	0.195712	0.109478	0.157616	0.121588	0.132184	0.210964	0.137241	0.121055	0.122513	0.113618	0.154326	0.133065	0.14843	0.0936979	0.143837	0.178604	0.0853255	0.14406	0.201537	0.14708	0.172953	0.115927	0.0930054	0.11937	0.0922363	0.0900444	0.133698	0.0730502
DMGDH	0.310535	0.2364	0.210282	0.253525	0.300422	0.282113	0.213986	0.208063	0.210422	0.203962	0.202215	0.234493	0.293901	0.219944	0.294213	0.298271	0.243323	0.297999	0.244917	0.31589	0.274644	0.0925556	0.2536	0.206888	0.172869	0.342794	0.221402	0.239915	0.258058	0.211105	0.182165	0.192254	0.1926	0.198195	0.334764	0.263528	0.0936332	0.168005	0.322889	0.244695	0.258793	0.227413	0.218956	0.205249	0.222005	0.161609	0.212044	0.296574
BHMT2	0.0240464	0.0116448	0.0420425	0.0468481	0.0835653	0.0212711	0.130475	0.0367535	0.0362354	0.0472873	0.0452284	0.0572691	0.037265	0.043336	0.0228004	0.0497637	0.0932526	0.07041	0.0547432	0.0458096	0.0291721	0.0282421	0.0437466	0.0493065	0.0198593	0.016589	0.0249074	0.0357658	0.0894878	0.0755168	0.0218469	0.0393788	0.034674	0.0897747	0.0162575	0.0164276	0.122564	0.0390155	0.0285334	0.0293549	0.0571625	0.0281126	0.0736878	0.0811657	0.0203124	0.0350487	0.0472806	0.0818735
BHMT	0.00442113	0.00993768	0.0146027	0.0162968	0.00106064	0.00275739	0.0195491	0.00920634	0.0143979	0.00411089	0.0183552	0.00560885	0.00385037	0.00352882	0.00842009	0.0163773	0.00668243	0	0.0126961	0.00399922	0.0118878	0.00695717	0.00190036	0.0104895	0.00221797	0.0044185	0.00200381	0.01356	0.0232283	0.00772431	0.00398512	0.00842568	0.0102649	0.00860415	0.00411346	0.00589053	0.031787	0.00624728	0.00392917	0.00818859	0.0132025	0	0.0117992	0.00780727	0.00263346	0.0146941	0.00987274	0.00632952
JMY	0.151044	0.146743	0.109223	0.166823	0.131077	0.204317	0.171754	0.133537	0.0963616	0.127071	0.134686	0.131727	0.151597	0.113695	0.163432	0.172294	0.207667	0.216113	0.151006	0.159623	0.2126	0.0601697	0.140539	0.113836	0.205136	0.203029	0.203649	0.17525	0.196017	0.170094	0.120429	0.0988919	0.119589	0.122147	0.150194	0.188702	0.232878	0.119177	0.177618	0.118713	0.124704	0.212357	0.141839	0.163017	0.159342	0.0928799	0.0976139	0.204586
HOMER1	0.11858	0.147968	0.0854087	0.171049	0.166726	0.184554	0.107752	0.124876	0.054586	0.0660382	0.0813891	0.0797254	0.113132	0.101436	0.100117	0.19123	0.18334	0.192617	0.128361	0.125913	0.112371	0.0758507	0.123786	0.0849572	0.10466	0.206083	0.213657	0.111327	0.231626	0.123938	0.0864067	0.0762043	0.102775	0.0702164	0.0847723	0.104752	0.195481	0.123192	0.226503	0.0949603	0.0786671	0.0725976	0.0780189	0.169535	0.0871786	0.0998593	0.0806663	0.0770168
TENT2	0.343438	0.372188	0.25135	0.430934	0.473267	0.448517	0.262834	0.254369	0.28781	0.229744	0.180336	0.289941	0.312453	0.283034	0.322285	0.357551	0.347193	0.370414	0.345445	0.427391	0.413173	0.184652	0.246479	0.197772	0.257925	0.41325	0.431873	0.362768	0.477977	0.366594	0.220651	0.267646	0.246934	0.221818	0.299169	0.368913	0.360463	0.224543	0.403773	0.274652	0.306901	0.268717	0.41651	0.392802	0.295593	0.188976	0.172203	0.240953
CMYA5	0.348437	0.336942	0.177235	0.192353	0.259076	0.288057	0.230566	0.216847	0.136544	0.210641	0.166991	0.286507	0.361659	0.151834	0.251553	0.281125	0.346342	0.309335	0.20997	0.303663	0.289983	0.111734	0.266283	0.18561	0.210722	0.48145	0.341641	0.216579	0.214473	0.104351	0.180247	0.164547	0.163693	0.16738	0.394706	0.367779	0.403377	0.16121	0.435805	0.144006	0.193103	0.248326	0.25598	0.299658	0.253137	0.125845	0.162977	0.243872
MTX3	0.0527473	0.0671119	0.0506703	0.122044	0.0572271	0.107278	0.0384869	0.0668388	0.0534746	0.0600465	0.0627973	0.0552041	0.0654759	0.0382273	0.0594299	0.0834915	0.0716882	0.103067	0.087888	0.0796466	0.11654	0.0389925	0.0585982	0.0610889	0.0464981	0.0874974	0.122811	0.0728282	0.0856326	0.0763207	0.0626604	0.0681714	0.0563953	0.061797	0.0656562	0.0628923	0.0344114	0.0506935	0.10634	0.0697974	0.0719943	0.0341487	0.063776	0.0969202	0.0758083	0.0473263	0.033266	0.0385548
THBS4	0.170778	0.192609	0.117847	0.161163	0.144785	0.221578	0.130312	0.163706	0.0859268	0.146358	0.120856	0.18251	0.175757	0.153747	0.15816	0.148611	0.186465	0.0731902	0.156797	0.173203	0.150038	0.103782	0.147535	0.0841427	0.0865222	0.196009	0.190348	0.171342	0.164074	0.137435	0.136603	0.135622	0.137803	0.105226	0.208137	0.180906	0.136849	0.103971	0.133459	0.152858	0.150354	0.118267	0.214555	0.171815	0.121068	0.0849332	0.100835	0.11591
SERINC5	0.192257	0.256531	0.178684	0.237958	0.263642	0.209184	0.222529	0.208353	0.0981351	0.141022	0.123032	0.248874	0.167513	0.226762	0.212713	0.186137	0.361572	0.255556	0.167546	0.191367	0.127036	0.192053	0.183295	0.116657	0.213847	0.196759	0.335545	0.223471	0.330223	0.34622	0.20511	0.203429	0.200201	0.198008	0.309345	0.154032	0.248078	0.243306	0.240898	0.212633	0.195043	0.337046	0.324849	0.221038	0.383892	0.189427	0.104642	0.227295
ZFYVE16	0.348337	0.424332	0.235482	0.491031	0.432848	0.408409	0.171236	0.247723	0.18968	0.211726	0.197318	0.302698	0.314594	0.293851	0.33055	0.386404	0.348774	0.416066	0.32213	0.385513	0.412666	0.158141	0.238774	0.180076	0.250571	0.438095	0.37669	0.338105	0.424641	0.315403	0.190905	0.230615	0.227622	0.212503	0.362403	0.352356	0.313935	0.229037	0.357701	0.271946	0.263016	0.288607	0.422974	0.349175	0.288537	0.167335	0.176259	0.20335
FAM151B	0.0211089	0.0457088	0.0282003	0.0828059	0.069744	0.0470998	0.102086	0.0317437	0.0272163	0.0314886	0.0254635	0.0243686	0.0234086	0.0196152	0.0338263	0.0289	0.0824598	0	0.0320489	0.0323385	0.0425512	0.0201873	0.0434591	0.0166451	0.0288149	0.0259388	0.0516795	0.0465953	0.0196688	0.0139856	0.035744	0.0300512	0.0370764	0.041652	0.00742346	0.0392368	0.0954695	0.0534703	0.0455619	0.0414811	0.0315472	0.0144719	0.0475541	0.0487454	0.0218707	0.0286501	0.0212239	0.0237035
ANKRD34B	0.00300919	0	0.000325983	0	0	0.000121354	0	0.00025199	0	0	9.92684e-05	0	0	0	0	0.00973519	0	0	0.00136209	0.00187761	0.00243742	0	0	0.000513614	0	0	0	0.00204529	0.00377521	0	0.000172705	0	0.000192286	0	0	0	0	0	0	0	0	0	0	0.000865093	0.00105781	0	0	0.000105369
DHFR	0.0852984	0.148279	0.0567281	0.126004	0.0785583	0.132532	0.105891	0.0560909	0.0580521	0.0696937	0.0590251	0.128575	0.0968453	0.0468265	0.0310538	0.0409841	0.155751	0.100481	0.0552873	0.0556317	0.0448247	0.0401764	0.136981	0.04739	0.146593	0.180217	0.148221	0.094281	0.0761882	0.126204	0.0444959	0.0350447	0.0547592	0.0537558	0.123698	0.178523	0.186583	0.0510402	0.189477	0.0436314	0.0583181	0.0363693	0.0380943	0.124341	0.0387216	0.0518908	0.0433392	0.0349808
MSH3	0.221717	0.225432	0.197731	0.279901	0.251382	0.283023	0.121541	0.187498	0.167502	0.166769	0.171508	0.209484	0.208613	0.246191	0.245024	0.272545	0.251126	0.268756	0.241969	0.286201	0.274433	0.150226	0.182579	0.143951	0.179316	0.272156	0.251867	0.252678	0.250587	0.282894	0.187403	0.200103	0.189041	0.185292	0.20092	0.250415	0.211344	0.160445	0.259227	0.192633	0.193801	0.183067	0.280847	0.239303	0.184862	0.165705	0.157364	0.11599
RASGRF2	0.0877586	0.0766459	0.0591416	0.177897	0.206862	0.170537	0.118676	0.0863587	0.112772	0.0246734	0.0376884	0.0831601	0.086388	0.0747729	0.0782868	0.0747932	0.136384	0.0505029	0.0762328	0.115742	0.0961141	0.0300653	0.089265	0.0796762	0.0913518	0.11274	0.144976	0.0865452	0.111071	0.0799607	0.0802861	0.0693024	0.0759765	0.0596254	0.0618601	0.0653882	0.115809	0.0883708	0.163	0.0578113	0.0720585	0.0360503	0.0904295	0.102199	0.124293	0.0545544	0.03362	0.0331776
CKMT2	0.0800413	0.114063	0.102317	0.121083	0.120897	0.0568582	0.0480145	0.129209	0.104819	0.118163	0.0613462	0.109819	0.130156	0.147212	0.114114	0.117591	0.146435	0.137653	0.134542	0.0922506	0.0926776	0.0410783	0.0830343	0.109315	0.0547797	0.0579988	0.0627406	0.0790856	0.107319	0.0495473	0.0881747	0.0512885	0.0980561	0.120164	0.0630615	0.122537	0.0847127	0.113181	0.0526294	0.0348691	0.113008	0.0552425	0.0531214	0.0693448	0.0701847	0.0701373	0.0414435	0.0370631
ZCCHC9	0.0628191	0.0679594	0.037553	0.0716212	0.043041	0.065331	0.0404312	0.0533237	0.0294333	0.0345837	0.0361614	0.0575567	0.0398119	0.0450245	0.0443514	0.0585045	0.0612763	0	0.0556353	0.0544662	0.0557897	0.0331342	0.0441439	0.0316345	0.0433941	0.0420966	0.0497121	0.0641916	0.0354683	0.0422076	0.0406536	0.0462384	0.0372317	0.0606721	0.0430584	0.0355031	0.0539931	0.0461913	0.0470247	0.0311286	0.0344149	0.023007	0.0540956	0.038989	0.0636092	0.0250001	0.0179414	0.0433821
ACOT12	0.00237466	0	0.00236259	0	0	0.00148897	0	0.000474355	0	0.00104971	0.00107359	0.00533721	0.00569575	0.00492325	0	0	0.00376711	0.00842354	0.00356512	0.00324672	0.00635252	0.00123702	0.0044611	0	0.000382444	0.0109893	0.00383328	0.00301567	0.00682224	0.00956328	0.000676223	0.00301955	0.00246245	0.00208925	0.00168598	0.00281356	0	0.000777885	0	0.00148895	0	0.00888679	0	0.00796349	0.000805958	0.000700074	0.00149174	0.000393898
SSBP2	0.49373	0.551481	0.309582	0.555201	0.456952	0.585059	0.397943	0.363584	0.305944	0.299106	0.280719	0.413877	0.417998	0.354466	0.386021	0.489497	0.644905	0.642282	0.404486	0.590637	0.519883	0.331563	0.358566	0.224475	0.384137	0.550582	0.737685	0.475523	0.590421	0.386098	0.304262	0.363809	0.367882	0.319261	0.518464	0.556102	0.772295	0.2904	0.739422	0.435351	0.400319	0.413048	0.579269	0.553488	0.468172	0.247451	0.240557	0.391397
ATG10	0.344197	0.314287	0.206468	0.269194	0.2192	0.32628	0.188254	0.218377	0.176564	0.231005	0.203338	0.263147	0.242432	0.24758	0.21642	0.259151	0.204013	0.414296	0.221123	0.323466	0.304932	0.200656	0.253002	0.154026	0.235969	0.370723	0.306942	0.229272	0.31139	0.29336	0.197533	0.221985	0.205652	0.206481	0.38414	0.345761	0.377505	0.218746	0.362856	0.192437	0.24806	0.272275	0.290242	0.240136	0.239218	0.178548	0.207671	0.0658642
RPS23	0.0790495	0.127092	0.0448414	0.188478	0.148909	0.163176	0.153547	0.0880324	0.0604463	0.0444584	0.0437407	0.0458127	0.0651436	0.0393372	0.0661713	0.121549	0.0672063	0.13313	0.0744865	0.0861228	0.0694559	0.031985	0.0420531	0.043045	0.0598716	0.105501	0.132506	0.108994	0.193447	0.0878661	0.0555901	0.0681353	0.0601696	0.0659438	0.0275727	0.0459055	0.172014	0.0676508	0.145899	0.0439259	0.051939	0.0470954	0.10516	0.0620367	0.0685122	0.0455731	0.0218571	0.0604771
ATP6AP1L	0.327396	0.294777	0.223398	0.304856	0.219048	0.346159	0.183256	0.245475	0.228833	0.18853	0.204698	0.236617	0.245529	0.288462	0.312868	0.286719	0.295554	0.278427	0.25981	0.313219	0.32664	0.168902	0.224057	0.205155	0.211279	0.32893	0.165466	0.194158	0.287656	0.264719	0.19604	0.214307	0.257967	0.191642	0.233037	0.277459	0.121685	0.202386	0.31729	0.251559	0.260816	0.199311	0.240516	0.215148	0.215796	0.206473	0.18483	0.0794898
TMEM167A	0.0725183	0.050972	0.0587821	0.0574668	0.0633787	0.104255	0.100315	0.0714997	0.0842372	0.0571304	0.053126	0.0434711	0.0590111	0.0591935	0.0405657	0.0615878	0.0798269	0.00842354	0.0759225	0.0370745	0.0568129	0.0473044	0.0477978	0.0351007	0.0452787	0.0761472	0.0849267	0.0821762	0.0824273	0.0662529	0.0501701	0.0559159	0.0488394	0.0517727	0.0363631	0.0555261	0.159691	0.0816182	0.0803482	0.0680769	0.0436366	0.026894	0.049858	0.0650657	0.0409227	0.0568594	0.0270224	0.050645
XRCC4	0.153304	0.126265	0.161992	0.236722	0.222247	0.162389	0.118408	0.123782	0.090543	0.129222	0.128378	0.173145	0.126234	0.103996	0.14686	0.18949	0.153697	0.176367	0.182758	0.180838	0.135513	0.104637	0.137033	0.137415	0.143343	0.189197	0.203648	0.186057	0.139979	0.187917	0.125974	0.134807	0.11707	0.0987139	0.16521	0.122854	0.138915	0.120733	0.210691	0.108014	0.103174	0.122342	0.158226	0.125791	0.129539	0.127973	0.0932808	0.125326
VCAN	0.0536916	0.330494	0.275931	0.236098	0.195632	0.165571	0.215636	0.256668	0.193869	0.135759	0.042763	0.0798501	0.0605326	0.290433	0.308538	0.273359	0.270721	0.179799	0.165421	0.161399	0.088077	0.24693	0.0773247	0.296693	0.105362	0.0745661	0.222995	0.260732	0.199323	0.186983	0.133696	0.152458	0.168456	0.162257	0.137823	0.333717	0.0658647	0.705551	0.326405	0.255893	0.0361594	0.183059	0.213872	0.252248	0.286887	0.275053	0.0923205	0.0374351
HAPLN1	0.00457101	0.01714	0.00612123	0.00423342	0.00591415	0.00856731	0.00217017	0.00498753	0	0.000273436	0.0114261	0.00138834	0.00713317	0.00708256	0.00715392	0.0235717	0.00962332	0.0378585	0.00410572	0.00320976	0.00517634	0.000286428	0.0021755	0.00639202	0.00170671	0	0.00907032	0.00638338	0.00276162	0	0.00520133	0.00146457	0.00484455	0.00902035	0.000966211	0.0121372	0	0.00207661	0.0113442	0.00563115	0.00201971	0	0	0.00150002	0.000339258	0.00052401	0.00642771	0.00358793
EDIL3	0.133866	0.334658	0.218804	0.660917	0.624547	0.389019	0.123042	0.278835	0.152644	0.079962	0.160407	0.16008	0.164585	0.220897	0.128555	0.156179	0.261741	0.0349153	0.105209	0.139389	0.291079	0.0602627	0.152803	0.105205	0.38365	0.204308	0.277656	0.181931	0.355683	0.487148	0.158367	0.0898393	0.126885	0.0433259	0.144608	0.172019	0.288597	0.374393	0.325215	0.065825	0.0854287	0.0948659	0.121809	0.271182	0.175277	0.0511026	0.0535103	0.0517511
COX7C	0.0915996	0.0937068	0.0692478	0.159699	0.270138	0.178478	0.182002	0.107224	0.0686577	0.0467074	0.0614337	0.0562046	0.0802969	0.108812	0.0991727	0.106946	0.0863311	0.0315882	0.110457	0.0857095	0.130327	0.0500226	0.0705984	0.0774185	0.083536	0.0811785	0.154326	0.145979	0.177824	0.136993	0.0713996	0.0985921	0.076267	0.0960419	0.0473191	0.0827928	0.112859	0.0939579	0.198851	0.0365998	0.0606323	0.0636212	0.151534	0.0748809	0.112697	0.0409264	0.0468097	0.0804667
RASA1	0.328789	0.291038	0.211949	0.367035	0.411904	0.355338	0.264083	0.229691	0.181036	0.196649	0.19251	0.231941	0.252977	0.246663	0.239702	0.313267	0.384003	0.355053	0.302942	0.292315	0.346303	0.183792	0.19199	0.191068	0.208106	0.341501	0.451006	0.351231	0.424648	0.321322	0.228878	0.239222	0.208634	0.220165	0.256282	0.290272	0.371359	0.198903	0.3164	0.255345	0.253326	0.302381	0.369181	0.325709	0.302502	0.194849	0.149809	0.15539
CCNH	0.454304	0.478281	0.340926	0.448793	0.424039	0.533337	0.370923	0.356789	0.273289	0.270293	0.281903	0.376435	0.37689	0.378456	0.30861	0.474829	0.617288	0.683834	0.40713	0.420588	0.463192	0.254172	0.344732	0.279081	0.463245	0.508817	0.595829	0.399452	0.563646	0.444737	0.300067	0.338801	0.349274	0.285817	0.365156	0.40404	0.616162	0.371886	0.704434	0.396044	0.332623	0.363595	0.405184	0.497196	0.367818	0.212674	0.25035	0.276924
TMEM161B	0.143503	0.15086	0.0958462	0.170153	0.186619	0.181686	0.0839596	0.101186	0.0904366	0.102909	0.0881719	0.106786	0.0992178	0.0741842	0.101718	0.101168	0.119794	0.160768	0.128601	0.143815	0.142216	0.0575844	0.0707846	0.0661613	0.0922452	0.153304	0.211165	0.145372	0.132527	0.128879	0.0970309	0.075231	0.0864775	0.095272	0.0758324	0.0907956	0.0861548	0.0808925	0.114412	0.111317	0.0797659	0.0798018	0.0976039	0.142272	0.126397	0.0748002	0.0779406	0.08399
MEF2C	0.371006	0.463733	0.275024	0.530718	0.474935	0.538732	0.363147	0.284721	0.271656	0.251256	0.214054	0.313261	0.370921	0.229666	0.327264	0.390088	0.522751	0.266402	0.375399	0.49095	0.430816	0.20016	0.278033	0.228615	0.311494	0.534416	0.672126	0.395438	0.477919	0.375637	0.25866	0.264273	0.298522	0.276451	0.40659	0.441772	0.594528	0.224775	0.67827	0.302847	0.270347	0.288261	0.37481	0.439745	0.338052	0.233333	0.215911	0.212629
CETN3	0.0511225	0.0657659	0.0333698	0.0675624	0.0257827	0.0589727	0.0422323	0.0474672	0.0351368	0.0446945	0.0295782	0.0412273	0.0444449	0.0255694	0.0403642	0.06018	0.0508848	0.0324359	0.0521782	0.0447031	0.0516572	0.0333594	0.0431124	0.0361435	0.0446588	0.054424	0.0385299	0.0595747	0.0761737	0.0589447	0.0359762	0.0411277	0.033327	0.0319505	0.0396797	0.0331558	0.0350268	0.0351125	0.0203449	0.0345522	0.0474894	0.0311271	0.137625	0.0565901	0.0380903	0.0231173	0.0311956	0.025757
MBLAC2	0.013515	0.0268175	0.0192587	0.0181828	0.0334312	0.0358474	0.0235826	0.0166003	0.0121686	0.0192209	0.012599	0.0239087	0.0169972	0.00232397	0.020791	0.021822	0.0205453	0.0520112	0.0201649	0.0154453	0.00846032	0.0105598	0.0124546	0.00939286	0.015495	0.0436129	0.0280774	0.0267585	0.021632	0.0169863	0.0264399	0.0132836	0.0215787	0.0243329	0.013553	0.0172375	0.0216068	0.0114401	0.0176443	0.0163091	0.0119336	0.0137566	0.0148556	0.0242595	0.0193072	0.00520227	0.0049201	0.00568637
POLR3G	0.0428749	0.0556344	0.0364306	0.0812199	0.0809172	0.0368151	0.0375889	0.0526026	0.034772	0.0379566	0.0240199	0.0471345	0.0614513	0.0248785	0.0474005	0.0486561	0.0251892	0.134235	0.0439363	0.0605511	0.0634557	0.0293913	0.0273194	0.0592813	0.0337933	0.0385708	0.0682328	0.0467805	0.0552317	0.0541056	0.0465822	0.0413469	0.030823	0.0345116	0.0304799	0.032093	0.0351873	0.0299726	0.0397282	0.059672	0.0543477	0.0349629	0.0381464	0.0642666	0.0322853	0.0412853	0.0307031	0.0417232
LYSMD3	0.0364375	0.0145323	0.0327177	0.0614634	0.062614	0.0206512	0.0550608	0.0362325	0.0300701	0.0220708	0.0247578	0.0261498	0.0286451	0.0334483	0.0309877	0.0101326	0.0408806	0.0650531	0.0446193	0.0220804	0.0448848	0.0250614	0.0245241	0.0356414	0.03033	0.0457555	0.0576334	0.0456314	0.0681988	0.0437137	0.044769	0.0417181	0.0219558	0.0380678	0.0244455	0.027582	0.0500261	0.0416561	0.0679558	0.0501025	0.0433737	0.0404489	0.0564262	0.0471831	0.0296412	0.0205874	0.021175	0.0476985
ADGRV1	0.207833	0.362138	0.149283	0.277732	0.231669	0.306466	0.210419	0.208509	0.10552	0.12322	0.113223	0.185145	0.274957	0.142939	0.232312	0.293531	0.345436	0.237187	0.179631	0.231739	0.249683	0.272082	0.172866	0.10735	0.15281	0.323109	0.332991	0.236131	0.366111	0.233857	0.121997	0.219751	0.174856	0.121925	0.28304	0.257532	0.535881	0.319539	0.467131	0.213474	0.174245	0.178016	0.322703	0.20929	0.232817	0.140229	0.123755	0.262017
ARRDC3	0.048276	0.031966	0.0306664	0.0404102	0.088141	0.0711574	0.0725616	0.0540514	0.0108753	0.0210535	0.0175401	0.0138971	0.0297629	0.0246027	0.0167282	0.0384097	0.0338476	0.0120609	0.0276904	0.0272562	0.0163532	0.0617393	0.0250486	0.0157666	0.0395206	0.0250854	0.0450957	0.103016	0.096007	0.111661	0.0170965	0.0296867	0.0254186	0.0591197	0.0323302	0.0566997	0	0.0119731	0.0385136	0.0151427	0.0234609	0.171535	0.0293733	0.095035	0.0895611	0.0589005	0.0120729	0.136758
NR2F1	0.114921	0.261041	0.171356	0.183314	0.223717	0.237869	0.227699	0.129089	0.135112	0.120669	0.11101	0.114204	0.154947	0.0456614	0.158747	0.178586	0.310624	0.0940088	0.200225	0.137098	0.164076	0.0719318	0.117081	0.117657	0.118298	0.196635	0.367974	0.238114	0.155978	0.314478	0.193979	0.104512	0.155483	0.201965	0.138144	0.162502	0.40901	0.185568	0.272736	0.125009	0.120567	0.100478	0.165681	0.165477	0.215862	0.0996766	0.0948503	0.0366564
FAM172A	0.427071	0.462419	0.291244	0.546826	0.435331	0.495591	0.399117	0.307064	0.219311	0.284758	0.236395	0.384977	0.376345	0.319351	0.370594	0.407138	0.573973	0.431479	0.391521	0.48483	0.447431	0.197962	0.322379	0.22964	0.351151	0.49801	0.617579	0.427769	0.503087	0.517165	0.290506	0.281248	0.30436	0.261049	0.432136	0.491801	0.472055	0.299469	0.618169	0.319442	0.374996	0.340264	0.401102	0.48482	0.420913	0.172362	0.207051	0.272749
KIAA0825	0.284631	0.225732	0.202758	0.265017	0.22297	0.302613	0.174916	0.213093	0.20234	0.209824	0.148871	0.237769	0.203321	0.195898	0.205575	0.305139	0.23887	0.228346	0.233097	0.30681	0.261343	0.105953	0.244252	0.175693	0.190009	0.374641	0.338082	0.288766	0.267119	0.185911	0.218358	0.189164	0.186869	0.215081	0.216285	0.281402	0.139952	0.17224	0.245514	0.214689	0.180153	0.190273	0.228255	0.283883	0.260659	0.170506	0.159095	0.0881091
SLF1	0.0806206	0.0859564	0.0832925	0.140827	0.102127	0.110562	0.0745193	0.0867319	0.088224	0.0467571	0.0379971	0.0523092	0.077816	0.0780361	0.0875974	0.0701081	0.0837528	0.168748	0.0923243	0.0644133	0.0920339	0.0421948	0.0553752	0.0605376	0.0639433	0.152091	0.15764	0.0891771	0.129608	0.154945	0.0796763	0.0779392	0.0725657	0.0579432	0.0701613	0.105242	0.133152	0.0690513	0.122357	0.0501099	0.0675159	0.0604725	0.115771	0.0616791	0.079318	0.0385002	0.0437568	0.0376344
MCTP1	0.171859	0.143086	0.0603122	0.30165	0.186209	0.240202	0.162297	0.132822	0.068123	0.04206	0.0427357	0.109489	0.113806	0.0957833	0.106494	0.158546	0.170965	0.0836635	0.083217	0.138431	0.14473	0.0438283	0.100846	0.0408052	0.12634	0.233446	0.287402	0.136691	0.203601	0.175155	0.0840139	0.100644	0.112013	0.0676228	0.110298	0.179595	0.213841	0.0622577	0.226434	0.0863824	0.0861674	0.0687294	0.112625	0.169806	0.114214	0.0380432	0.0476591	0.0599329
FAM81B	0	0.00334122	0.000937246	0.00649558	0.00287415	0	0	0.00101511	0	0.000791692	0.00196009	0	0	0.00122539	0	0	0.00146998	0	0	0	0	0.000456938	0.000374168	0.00182335	0	0	0	0.00798071	0.00894453	0.00527643	0.00177621	0	0.000369922	0	0.000491296	0	0	0.00158209	0	0.000811823	0	0.0101818	0	0	0	0	0	0.000496454
TTC37	0.235096	0.27221	0.192261	0.355977	0.348051	0.284104	0.250054	0.224575	0.162926	0.178645	0.162106	0.204996	0.212939	0.185122	0.203253	0.254812	0.312374	0.334492	0.248975	0.28887	0.26883	0.163266	0.176915	0.155743	0.222376	0.301421	0.37313	0.275527	0.313272	0.233265	0.195793	0.21241	0.193955	0.19773	0.24473	0.284696	0.324907	0.214459	0.304803	0.27265	0.195034	0.220056	0.223386	0.307335	0.221434	0.162826	0.136843	0.217757
ARSK	0.0525698	0.0396356	0.0359982	0.00718999	0.0314315	0.0374946	0.0331309	0.0392234	0.0331244	0.0419592	0.0352468	0.0353468	0.0265596	0.0306973	0.0355841	0.0330735	0.0331794	0	0.0380383	0.0310747	0.06069	0.0305419	0.0386144	0.0223107	0.0203728	0.0432658	0.0580392	0.0597011	0.0578363	0.0183016	0.0486746	0.0210798	0.0325361	0.0308996	0.0283003	0.0411415	0.0244407	0.0343433	0.0441272	0.0336675	0.0303022	0.0201172	0.0323959	0.0276597	0.0360442	0.0254474	0.0250213	0.0323189
GPR150	0.000623996	0	0	0	0	0.00126267	0.00274823	0.00239202	0	0.000563558	0	0.00346962	0.00054468	0	0	0.00436688	0	0	0.000699329	0.00395573	0.000777598	0.000617265	0.000846566	0.00706228	0.000209046	0	0	0	0	0	0.00265434	0.000679763	0.00244607	0	0.000755212	0.0023154	0	0	0.00497436	0.00231766	0.00354318	0	0.00644888	0	0	0.000798646	0.00156143	0.000374792
RFESD	0.0110077	0.00863355	0.00942919	0.00248087	0.0114831	0.0074315	0.0049874	0.00690091	0	0.0103987	0.00477042	0.00237013	0.0138204	0.00810178	0.0101514	0.00834584	0.00692427	0	0.0103458	0.00208657	0.00738156	0.00902528	0.00453412	0.00586928	0.00870129	0.0139362	0.0140888	0.00645532	0.00670551	0.00824944	0.00832103	0.0093447	0.00339971	0.00451621	0.010527	0.0259329	0.0183968	0.00408091	0.00675574	0.0135287	0.00982757	0.00502132	0.0148684	0.00796896	0.00772849	0.00561015	0.00305244	0.00591318
SPATA9	0.048541	0.0275858	0.0226578	0.0342936	0.0105999	0.0214025	0.00581395	0.0297288	0.0168652	0.0256628	0.0186024	0.0304206	0.0146658	0.0328683	0.025301	0.0339983	0.0241908	0.0607001	0.0315026	0.0183774	0.0310911	0.0202358	0.0193377	0.0141218	0.0136258	0.0372782	0.0314605	0.0250738	0.014992	0.00168354	0.0154046	0.0146499	0.0220808	0.0132634	0.0287436	0.0136865	0.0156428	0.0153354	0.0120605	0.0201982	0.0234716	0.0314234	0.0390651	0.029547	0.0295389	0.0163735	0.0150911	0.0846515
RHOBTB3	0.460246	0.587393	0.310344	0.554851	0.462182	0.589977	0.402377	0.401417	0.220253	0.328711	0.29889	0.426842	0.442529	0.446272	0.398304	0.472101	0.655116	0.644484	0.487233	0.54039	0.52816	0.289237	0.347727	0.274442	0.392465	0.588007	0.743467	0.452674	0.582178	0.45221	0.305944	0.364103	0.363463	0.362101	0.50519	0.547032	0.668824	0.306479	0.662841	0.381086	0.397717	0.47192	0.50539	0.504414	0.441504	0.274339	0.25119	0.323501
GLRX	0.0338351	0.0299677	0.0891031	0.114696	0.0421099	0.0743666	0.0773775	0.0840972	0.0412013	0.0452751	0.0595747	0.0318245	0.0384747	0.134127	0.0154367	0.104538	0.0359192	0.0814853	0.105817	0.0555323	0.0681429	0.145871	0.0115677	0.0608813	0.0264263	0.0410679	0.011219	0.112327	0.360355	0.183008	0.0606827	0.113265	0.0543143	0.164365	0.0290901	0.0364889	0.0201092	0.0409526	0.0449365	0.0803641	0.0357738	0.105003	0.210611	0.0185228	0.0483972	0.0848284	0.0569346	0.0621722
ELL2	0.146397	0.14742	0.108005	0.306299	0.274987	0.215404	0.128906	0.217233	0.0917684	0.118166	0.105645	0.120568	0.136839	0.0858376	0.107514	0.173607	0.19316	0.137946	0.149524	0.140389	0.159235	0.501851	0.138428	0.108877	0.185449	0.185423	0.221781	0.266307	0.224106	0.292823	0.119754	0.395256	0.177383	0.0743787	0.277094	0.139839	0.110954	0.172578	0.177103	0.444201	0.0935293	0.192736	0.437866	0.240516	0.175981	0.132366	0.0747803	0.365577
PCSK1	0.0150536	0.045186	0.0135857	0.0404721	0.0693545	0.044103	0.0250635	0.029967	0.01805	0.00657614	0.00488558	0.0116937	0.0255182	0.0246691	0.0214922	0.0270921	0.0237995	0.0632636	0.0164477	0.0289546	0.0212069	0.0144646	0.015644	0.00571253	0.016548	0.0369613	0.0620317	0.032852	0.0437049	0.0253476	0.0226427	0.021505	0.0297159	0.0133813	0.0257011	0.0187028	0.097674	0.00952604	0.0374269	0.00520823	0.00973128	0.0190563	0.0183388	0.0111235	0.0113383	0.011325	0.0077045	0.0116839
CAST	0.192295	0.203686	0.150491	0.232707	0.184123	0.185387	0.191523	0.196366	0.118247	0.146026	0.119444	0.165172	0.172594	0.177302	0.141927	0.206156	0.267199	0.141028	0.1706	0.207837	0.179384	0.216329	0.150921	0.116305	0.188646	0.213287	0.306804	0.26184	0.277813	0.234268	0.17541	0.212874	0.179063	0.130434	0.216545	0.169973	0.142326	0.18959	0.203435	0.238491	0.155333	0.212303	0.370462	0.255875	0.184291	0.127993	0.0876454	0.240595
ERAP1	0.0590406	0.030585	0.0467932	0.0461955	0.0645793	0.0492783	0.0533749	0.0560773	0.0563077	0.0397599	0.0469546	0.039896	0.0557634	0.0350312	0.0361959	0.079114	0.0261968	0	0.0711573	0.0708389	0.0710797	0.0708896	0.0445617	0.0477935	0.0268995	0.0667768	0.0459656	0.0639724	0.0891947	0.0900508	0.0348509	0.0711753	0.0418396	0.0619426	0.0410275	0.0326121	0.0537918	0.0638393	0.0435856	0.0423228	0.0362573	0.0310867	0.131345	0.0410707	0.0531091	0.0461835	0.0362432	0.0258061
ERAP2	0.0305742	0.0238969	0.0398618	0.0717708	0.0406515	0.0246618	0.0436156	0.0233857	0.0123787	0.0237017	0.0144131	0.023161	0.0322178	0.018382	0.0216933	0.0557866	0.0460001	0.0321731	0.0306864	0.0288223	0.0276173	0.0258191	0.0200724	0.0274417	0.0262772	0.014968	0.0327081	0.0504449	0.0315242	0.0286005	0.0345421	0.0443151	0.0230999	0.0296945	0.0207072	0.039817	0.00858404	0.0272396	0.0222508	0.0290763	0.0241914	0.0335083	0.0436995	0.0453097	0.0324931	0.0144606	0.019546	0.0482292
LNPEP	0.231908	0.260683	0.186866	0.27126	0.292402	0.331035	0.193639	0.176437	0.175892	0.178702	0.166044	0.207532	0.214986	0.164952	0.184975	0.198997	0.371954	0.196207	0.244801	0.264932	0.261745	0.136661	0.189151	0.159433	0.195684	0.311717	0.387122	0.27552	0.294346	0.286864	0.180647	0.15121	0.153458	0.174819	0.202498	0.222642	0.218469	0.194403	0.314439	0.207662	0.205812	0.213527	0.199537	0.274524	0.245578	0.141112	0.129891	0.111656
LIX1	0.0767471	0.127061	0.0474266	0.107625	0.0377343	0.146393	0.0236967	0.0931756	0.04389	0.0422998	0.0351227	0.0802488	0.0699643	0.0641585	0.0483484	0.105432	0.043888	0.0868176	0.0485843	0.0441691	0.0532397	0.0892464	0.0395216	0.0370854	0.0329087	0.0612363	0.0825457	0.10361	0.0271444	0.0827474	0.0602055	0.0916906	0.0650217	0.0576471	0.0813353	0.0731734	0.00960585	0.0575971	0.0624292	0.0537491	0.0639953	0.086624	0.141109	0.0400556	0.0738145	0.0485264	0.0268742	0.0607622
RIOK2	0.0472485	0.024355	0.0176507	0.0604993	0.0588165	0.0414493	0.019611	0.0224187	0.0243585	0.0194348	0.0245982	0.0253562	0.0321021	0.00527238	0.0166117	0.0260919	0.0296568	0	0.0285155	0.0271475	0.0365257	0.0273257	0.0286702	0.0163163	0.0232051	0.0226831	0.0503733	0.0340419	0.0341329	0.0314527	0.0218878	0.0252699	0.0187251	0.0240473	0.0302668	0.0260142	0.0209996	0.00962418	0.0497366	0.0300169	0.0311801	0.0131446	0.0237021	0.0150289	0.0189858	0.02347	0.0253411	0.0351929
RGMB	0.0292258	0.0486144	0.0228615	0.0798347	0.0101498	0.0528629	0.178881	0.0229993	0.0193381	0.0136575	0.021687	0.0172069	0.0189452	0.0380636	0.0204065	0.011634	0.0377932	0.0334157	0.0299843	0.0235131	0.0413514	0.0189752	0.0149624	0.0239912	0.0181678	0.0216363	0.0921789	0.0696195	0.038871	0.038354	0.0351471	0.0368475	0.0318222	0.0254813	0.027805	0.0481844	0.0506952	0.0362404	0.0773107	0.0417969	0.0165341	0.0623902	0.0819377	0.0285573	0.0237738	0.0145389	0.00880381	0.0802224
CHD1	0.154034	0.192092	0.113262	0.13945	0.174161	0.148989	0.140254	0.116191	0.116421	0.099492	0.107167	0.113163	0.11655	0.149763	0.116255	0.111119	0.122049	0.162331	0.135675	0.144615	0.153121	0.105456	0.0931606	0.110172	0.193134	0.187191	0.215188	0.17539	0.26628	0.144918	0.111814	0.137571	0.136303	0.134669	0.151767	0.121629	0.218358	0.119941	0.159309	0.181188	0.125022	0.124102	0.139569	0.142834	0.127419	0.107626	0.0791944	0.149963
FAM174A	0.0604518	0.064093	0.0352643	0.0460551	0.0415173	0.0516926	0.0381081	0.0494723	0.0493166	0.0450284	0.042953	0.0325639	0.0465953	0.0201053	0.0369461	0.0345223	0.0597341	0.0417993	0.0580222	0.0418867	0.0484715	0.0319191	0.0352067	0.0459064	0.0339061	0.0546731	0.0780197	0.052812	0.0674169	0.0580678	0.0447204	0.0423305	0.038224	0.037725	0.0564675	0.0620533	0.0386951	0.0419308	0.0335718	0.0408538	0.0478643	0.0342656	0.0649084	0.0536277	0.0371288	0.0386188	0.0204405	0.0298061
ST8SIA4	0.00913885	0.0210947	0.00324495	0.0143945	0.0539978	0.0308038	0.00998838	0.0106829	0	0.00180818	0.00336384	0.0015015	0.0160699	0.0116512	0.00648194	0.0124683	0.0214603	0	0.0136061	0.0192751	0.0241751	0.00169068	0.00817842	0.00670509	0.00845169	0.0261935	0.0228877	0.0120474	0.0135322	0.0363987	0.00797806	0.008208	0.0153948	0.00272112	0.00121339	0.00903529	0	0.00249922	0.0157923	0.0140857	0.0161516	0.00706004	0.0161658	0.0188851	0.0082732	0.00379627	0.00340101	0.00587446
SLCO4C1	0.00711363	0.00722055	0.00487868	0	0.0129385	0.00915049	0.00259813	0.0100859	0	0	0.00106289	0.000734514	0.00458417	0	0.00363556	0.00561514	0.0152946	0	0.00226177	0.00207272	0.00068919	0.00163824	0	0.00659585	0.00640258	0.00805405	0.0148197	0.0103854	0.00695795	0.014386	0.00169637	0.00288614	0.00196826	0.00176927	0.0042771	0	0.0460547	0.00400198	0.0109478	0.00319456	0.00633877	0.00282371	0.00469156	0.00313153	0.00605923	0.00614666	0.00237894	0.00235366
SLCO6A1	0.00478171	0	0	0	0	0.00134785	0	0.000393946	0	0.00144167	0.000676543	0	0	0	0	0	0	0.0156961	0.000488885	0	0	0.000333622	0.000853842	0.000427181	0.000878272	0.00689013	0	0.00157789	0.0013933	0	0	0.00112717	0.000188762	0	0	0	0	0.000512301	0	0	0.000365821	0	0.00641303	0	0.000583134	0.000561938	0	0.00114639
PAM	0.230332	0.254686	0.164266	0.254686	0.229608	0.257305	0.184768	0.240776	0.122226	0.135226	0.127821	0.204788	0.161236	0.19934	0.14533	0.148559	0.268719	0.233714	0.193163	0.227922	0.196954	0.241727	0.159794	0.116237	0.162323	0.246705	0.363792	0.300025	0.272757	0.243138	0.182985	0.256615	0.179405	0.147835	0.254103	0.209273	0.229165	0.219257	0.308289	0.26922	0.110151	0.18256	0.306445	0.222077	0.218268	0.162596	0.0665776	0.26445
GIN1	0.0612596	0.0575252	0.032672	0.0572772	0.0349671	0.0517087	0.0418679	0.0459983	0.00905332	0.0485614	0.0399541	0.03895	0.0250976	0.0333981	0.0355704	0.0487448	0.0489944	0.0363086	0.0701627	0.0309368	0.0775944	0.0276557	0.0423245	0.0285457	0.0126604	0.07117	0.0388481	0.0470987	0.0351086	0.0399319	0.0381449	0.0378548	0.0330148	0.0441054	0.0461213	0.0361788	0.00628812	0.0218897	0.0315429	0.0452691	0.0402906	0.0294613	0.00769032	0.0507101	0.0420479	0.0250613	0.0294656	0.035532
PPIP5K2	0.22171	0.295396	0.143796	0.33096	0.245428	0.222765	0.153149	0.167005	0.0973639	0.134843	0.128423	0.206819	0.171459	0.215177	0.200775	0.18214	0.194409	0.185041	0.185162	0.212506	0.197111	0.117295	0.12801	0.139773	0.138802	0.282088	0.239841	0.22757	0.25117	0.23348	0.148443	0.140608	0.147942	0.138885	0.155047	0.250261	0.0948514	0.121611	0.186915	0.160891	0.154407	0.151779	0.232174	0.216626	0.140883	0.0940976	0.0984406	0.106714
C5orf30	0.0787074	0.0737034	0.0422925	0.033547	0.0597431	0.0951507	0.0448912	0.0490498	0.0520762	0.046329	0.0481728	0.0507818	0.0483215	0.0326969	0.0421364	0.0536789	0.106168	0	0.0747061	0.078704	0.062861	0.0282661	0.0585406	0.0443667	0.0364295	0.0589678	0.078013	0.0871163	0.0673462	0.0775534	0.0638268	0.0452288	0.0402789	0.0331096	0.0605372	0.0797363	0.0500494	0.0528134	0.0801963	0.0655613	0.032164	0.0303998	0.0750889	0.0708773	0.0385672	0.0260249	0.0171589	0.0203658
NUDT12	0.047492	0.0272981	0.0249923	0.0160209	0.0312558	0.0381162	0.0174917	0.0272512	0.0134064	0.0335789	0.0304032	0.0365577	0.0197557	0.031878	0.0130821	0.0435028	0.0432714	0	0.0396803	0.0211593	0.0357373	0.0262779	0.0210184	0.0273027	0.0169577	0.0493782	0.0468978	0.0349534	0.114468	0.0226359	0.02789	0.0330063	0.0247508	0.0340429	0.0214924	0.0222166	0.0459335	0.0340358	0.0302193	0.0581027	0.00955177	0.0178157	0.0506795	0.0543174	0.0216429	0.0243096	0.0123559	0.0179753
EFNA5	0.473168	0.568301	0.337226	0.614525	0.608323	0.639043	0.381469	0.384851	0.275434	0.349912	0.28774	0.450514	0.522833	0.422173	0.519449	0.561597	0.684558	0.462	0.453214	0.662096	0.545773	0.323477	0.419529	0.295962	0.388456	0.638275	0.762415	0.568215	0.567959	0.544545	0.340942	0.368826	0.380456	0.353926	0.587847	0.61363	0.659978	0.365314	0.758229	0.45517	0.452778	0.490149	0.495462	0.563389	0.536682	0.300412	0.285811	0.360369
FBXL17	0.508465	0.546039	0.300417	0.552571	0.51093	0.615364	0.414208	0.364234	0.238122	0.308026	0.258095	0.442674	0.45607	0.400652	0.446903	0.562648	0.678621	0.643285	0.43936	0.550853	0.518957	0.254605	0.368947	0.306983	0.382647	0.690945	0.747008	0.481177	0.595856	0.446204	0.322056	0.293543	0.339602	0.296548	0.509815	0.591577	0.768108	0.364633	0.785999	0.419093	0.411006	0.411858	0.471863	0.546251	0.452527	0.24485	0.243658	0.267685
FER	0.457213	0.511448	0.276796	0.623807	0.49922	0.514925	0.36671	0.325916	0.231933	0.27415	0.243849	0.390585	0.388791	0.386356	0.381962	0.419653	0.578379	0.553137	0.391243	0.505353	0.464479	0.215979	0.334954	0.242469	0.366467	0.534155	0.750324	0.450964	0.545976	0.415436	0.299136	0.27216	0.309382	0.304243	0.455952	0.490771	0.656765	0.289373	0.645845	0.338686	0.355486	0.428669	0.411102	0.528713	0.425795	0.235684	0.205801	0.223612
PJA2	0.261254	0.288893	0.155413	0.373314	0.287752	0.357595	0.238113	0.220677	0.163881	0.184902	0.152156	0.221772	0.235567	0.208413	0.172984	0.272435	0.329198	0.224165	0.237856	0.27057	0.281583	0.161203	0.203225	0.149123	0.267252	0.373394	0.450034	0.290291	0.353168	0.26103	0.165888	0.202732	0.197688	0.205258	0.293513	0.247335	0.313612	0.194464	0.360136	0.20427	0.24147	0.265148	0.263293	0.302706	0.262605	0.150247	0.136242	0.218765
MAN2A1	0.337909	0.474404	0.285914	0.657594	0.708272	0.57132	0.233164	0.363881	0.255383	0.256073	0.243403	0.344652	0.300821	0.291171	0.266729	0.327794	0.423595	0.429001	0.337623	0.337874	0.471149	0.220951	0.280507	0.243672	0.399827	0.463895	0.466506	0.457516	0.518342	0.452372	0.266122	0.324849	0.267925	0.213243	0.362111	0.39878	0.290715	0.391083	0.37852	0.342797	0.247372	0.241294	0.386817	0.464847	0.326939	0.193119	0.150266	0.322008
TMEM232	0.468975	0.504591	0.310955	0.529335	0.397467	0.508602	0.317862	0.350803	0.281254	0.336977	0.301991	0.421532	0.380013	0.329926	0.375425	0.466687	0.500337	0.477529	0.416099	0.478911	0.48473	0.204099	0.3702	0.259544	0.336398	0.535577	0.581615	0.501722	0.488354	0.42698	0.348847	0.258396	0.327332	0.327477	0.460864	0.564184	0.233574	0.338753	0.457531	0.327645	0.377524	0.325355	0.392597	0.516597	0.412318	0.262805	0.263304	0.202928
SLC25A46	0.251184	0.207864	0.143659	0.230118	0.162824	0.212203	0.111637	0.131535	0.097783	0.115221	0.116464	0.147667	0.136699	0.172167	0.167815	0.17103	0.209685	0.23739	0.201747	0.170701	0.20883	0.106579	0.105228	0.111879	0.114811	0.253538	0.228239	0.155901	0.189652	0.156724	0.119808	0.160706	0.12305	0.130427	0.142521	0.190646	0.146824	0.108677	0.18538	0.14911	0.169131	0.0999961	0.175371	0.165477	0.121544	0.0925874	0.099547	0.111084
TSLP	0	0	0	0.00289818	0	0	0	0.000650937	0	0.000453695	0.000600515	0	0	0	0	0	0	0	0.00288361	0.00144833	0	0.000795177	0	0	0	0	0.00182328	0	0	0	0.000540499	0.00123391	0	0	0	0	0	0	0	0	0	0	0	0	0	0	0	0.00156629
WDR36	0.0778866	0.0414838	0.0445059	0.0865929	0.0712401	0.0655584	0.0931043	0.0560258	0.0593616	0.0488077	0.0354495	0.0505435	0.0497314	0.0504046	0.03782	0.0834869	0.0448061	0.0261593	0.0579788	0.0480036	0.0671147	0.0459486	0.045991	0.0339277	0.0503274	0.0855682	0.0918684	0.0641128	0.0408834	0.0735769	0.0442931	0.0539197	0.0439209	0.0320338	0.0177723	0.049113	0.0202788	0.0468551	0.0788684	0.0488555	0.0436269	0.0652171	0.0446579	0.0745866	0.0584567	0.0389252	0.0247109	0.0726419
CAMK4	0.300343	0.247257	0.169182	0.367446	0.238563	0.197625	0.124519	0.201309	0.19789	0.127346	0.204133	0.1942	0.295836	0.138282	0.234016	0.308317	0.188919	0.319894	0.22841	0.347332	0.340532	0.0981295	0.237726	0.202906	0.242691	0.388505	0.356157	0.251054	0.309805	0.364238	0.181521	0.112041	0.152043	0.196932	0.203595	0.272598	0.210237	0.102069	0.230134	0.123359	0.244413	0.225544	0.142316	0.265137	0.15656	0.0854997	0.18501	0.073976
STARD4	0.0318507	0.0209442	0.0308707	0.102044	0.0513172	0.0712653	0.0229476	0.0471723	0.0303429	0.0260701	0.0369831	0.0432271	0.0425328	0.0139528	0.0383297	0.0657437	0.0338878	0.0800904	0.049709	0.0271038	0.0657398	0.0264397	0.0302893	0.026266	0.045377	0.0600503	0.05078	0.0565714	0.0781124	0.0904824	0.0271946	0.0516956	0.0297146	0.0169873	0.0418661	0.0419308	0.0683231	0.0336277	0.0467988	0.0275032	0.0474403	0.026467	0.024969	0.0146962	0.027633	0.0286884	0.0243129	0.00613247
NREP	0.12181	0.150016	0.0686626	0.214566	0.131113	0.19443	0.087042	0.117801	0.135249	0.0989806	0.100873	0.119923	0.122433	0.0945497	0.117155	0.17858	0.113277	0.120789	0.0963698	0.155694	0.178786	0.0429432	0.116158	0.0828483	0.10241	0.190558	0.130328	0.115755	0.169488	0.0978732	0.0845539	0.0787915	0.0863971	0.0866219	0.183752	0.184022	0.11312	0.064022	0.153365	0.0710742	0.11086	0.0312137	0.142142	0.136242	0.127751	0.0792652	0.083826	0.0302286
EPB41L4A	0.0378221	0.0371653	0.0655281	0.196873	0.0891304	0.141332	0.116169	0.0616389	0.018584	0.0812258	0.0893575	0.0754612	0.0869068	0.0568601	0.127203	0.154318	0.0887772	0.0624208	0.0511058	0.162311	0.0223273	0.0624605	0.0782581	0.0959462	0.0952275	0.132386	0.0721554	0.181765	0.074211	0.180043	0.0283028	0.210554	0.094311	0.127119	0.215166	0.0912562	0.0159404	0.0310072	0.0812817	0.132311	0.153021	0.158178	0.231855	0.0800882	0.0828244	0.122238	0.0970841	0.0536979
APC	0.499435	0.583654	0.261226	0.688794	0.56729	0.597633	0.410035	0.339961	0.265713	0.241071	0.258086	0.437474	0.455009	0.412957	0.470201	0.523	0.597226	0.778967	0.388952	0.57128	0.553789	0.283874	0.330558	0.251297	0.379983	0.69038	0.710864	0.488677	0.611885	0.425632	0.262142	0.322438	0.355088	0.231701	0.502517	0.553601	0.634167	0.328143	0.741029	0.420339	0.310555	0.40786	0.484316	0.537393	0.44809	0.327945	0.216468	0.290377
AC008575.1	0.00665738	0.0212565	0.00454925	0.0126831	0.0228606	0.0207099	0.0169181	0.00840609	0.00318364	0.0147689	0.0277954	0.0110776	0.0178828	0.0109464	0.0138912	0.0185125	0.0102788	0	0.0230943	0.0083481	0.0208285	0.00511618	0.0249244	0.00706437	0.00312227	0.0152042	0.0196577	0.0118557	0.00888965	0	0.00984663	0.0127741	0.0103589	0.00282005	0.00108944	0.0207866	0.0130881	0.00982378	0.0167923	0.00768879	0.0107081	0.0127841	0	0.0172772	0.00228036	0.0102428	0.0159242	0.00133775
SRP19	0.0748328	0.090009	0.0592699	0.0445046	0.0684635	0.0855537	0.103998	0.078828	0.0542201	0.0639126	0.0611638	0.0565746	0.0674504	0.0581771	0.0870236	0.102222	0.111279	0.0838203	0.0790062	0.0710086	0.0802408	0.0545742	0.091202	0.0645883	0.0484239	0.0674392	0.101772	0.0801057	0.0762646	0.0480389	0.06542	0.0649324	0.0819344	0.0924575	0.0485921	0.0921777	0.159245	0.0932935	0.0991592	0.0790451	0.0815647	0.0542781	0.0866067	0.106136	0.0559292	0.077903	0.0605769	0.128566
REEP5	0.120337	0.221321	0.0922151	0.257637	0.135488	0.154787	0.169307	0.141894	0.11746	0.0824414	0.0728338	0.0891985	0.135949	0.125863	0.144601	0.187015	0.172552	0.128609	0.138246	0.142456	0.130186	0.0923657	0.0752152	0.106891	0.0686991	0.16018	0.152183	0.17233	0.171973	0.159285	0.121606	0.142791	0.129164	0.105955	0.0976029	0.177129	0.189025	0.112288	0.252476	0.10105	0.0959961	0.114668	0.164477	0.142125	0.118488	0.0942592	0.0767449	0.109641
DCP2	0.0931881	0.0656053	0.055806	0.143005	0.0680981	0.121048	0.0495593	0.0617055	0.0358317	0.0548828	0.0528578	0.0728615	0.0753728	0.073485	0.0716918	0.0451713	0.0686813	0.0533235	0.0732367	0.0596317	0.0853119	0.0551232	0.0427543	0.0432515	0.026252	0.0893381	0.132796	0.0782129	0.126687	0.0657797	0.05617	0.0741786	0.0630829	0.0557379	0.0917758	0.0863644	0.130679	0.0633028	0.096197	0.0729501	0.0657457	0.0699693	0.150094	0.0568225	0.0537327	0.0538255	0.0448962	0.122344
MCC	0.473731	0.557882	0.308196	0.532578	0.479753	0.475827	0.414843	0.333164	0.323303	0.320257	0.310279	0.403423	0.443295	0.336727	0.471513	0.524385	0.618927	0.616777	0.425604	0.55032	0.471858	0.261111	0.378832	0.282531	0.371003	0.528908	0.589012	0.438983	0.435357	0.475669	0.300689	0.280527	0.30843	0.30563	0.45294	0.590614	0.434908	0.307817	0.609945	0.376655	0.389088	0.46573	0.349575	0.516022	0.485644	0.295936	0.264033	0.301095
YTHDC2	0.201428	0.231672	0.143854	0.24264	0.303522	0.300922	0.202029	0.158617	0.178152	0.144438	0.132326	0.190156	0.176078	0.157399	0.176063	0.224414	0.235069	0.258006	0.219658	0.26639	0.258686	0.140809	0.1551	0.140962	0.176404	0.257029	0.272705	0.240864	0.293104	0.231883	0.157552	0.177197	0.172501	0.15105	0.16886	0.244232	0.232611	0.168843	0.213602	0.199958	0.199893	0.192901	0.191145	0.263412	0.193957	0.107938	0.122793	0.172386
KCNN2	0.0601468	0.0738618	0.0498734	0.16319	0.136628	0.0681948	0.131641	0.0860648	0.0998754	0.0498859	0.0513672	0.0450418	0.0593646	0.212455	0.152948	0.216998	0.086696	0.267454	0.0739432	0.0750621	0.0887732	0.0405162	0.0682113	0.129194	0.0439644	0.070924	0.0977724	0.0768465	0.0917812	0.0815861	0.0871494	0.042953	0.0659197	0.124206	0.0101697	0.13326	0.158407	0.195805	0.12205	0.0435205	0.0329823	0.0552477	0.0760952	0.05494	0.046084	0.0266863	0.0337939	0.0260839
TRIM36	0.0172945	0.0506863	0.00839695	0.0109583	0.0442369	0.0280421	0.017221	0.0250591	0.0302644	0.00465466	0.00486405	0.00760829	0.0200688	0.00702968	0.0124827	0.0107836	0.0279053	0.0179278	0.0138551	0.0217674	0.0391154	0.00891786	0.0100807	0.00831625	0.0179474	0.0399574	0.0412727	0.0212405	0.015577	0.0225903	0.0169062	0.0176046	0.0220632	0.00369877	0.0212374	0.0112348	0.0347034	0.0171401	0.0364225	0.00845707	0.00901763	0.00877544	0.0347321	0.0225077	0.0129233	0.00629406	0.00719779	0.00981253
PGGT1B	0.100823	0.0801694	0.0658426	0.132978	0.131956	0.0950222	0.0627369	0.0797352	0.068435	0.0663634	0.0717431	0.0812337	0.0718762	0.0863289	0.0615641	0.0765714	0.0849089	0.0550971	0.0977737	0.0606897	0.100004	0.0603169	0.0770146	0.0801949	0.0597258	0.0901821	0.111753	0.107651	0.066979	0.10155	0.0799366	0.0703072	0.0739586	0.0667679	0.0687283	0.096606	0.0507183	0.0809581	0.0964274	0.0840207	0.0774911	0.0777473	0.0858485	0.0935631	0.0522126	0.0565732	0.0487414	0.0557128
CCDC112	0.0976482	0.0851077	0.0573473	0.0555647	0.0948826	0.071638	0.044073	0.0664164	0.0693837	0.0604303	0.0383804	0.0645428	0.0704085	0.0517986	0.0696376	0.064608	0.0510327	0.118041	0.0565622	0.0853967	0.0505798	0.049412	0.0592209	0.0527833	0.0346398	0.0746659	0.0685445	0.0519795	0.0815383	0.0904821	0.043928	0.0661308	0.0407109	0.0437283	0.0768033	0.0871135	0.0364213	0.024465	0.0906608	0.0553151	0.0576205	0.0403541	0.0511177	0.0345832	0.0463618	0.043348	0.0334854	0.0319181
FEM1C	0.0759919	0.0777256	0.0618567	0.1418	0.143007	0.135209	0.104839	0.0745788	0.0759142	0.0731411	0.0859171	0.0778939	0.0813787	0.0336313	0.0519147	0.084218	0.114076	0.126657	0.0946004	0.0816201	0.0734866	0.0908545	0.0875524	0.0767294	0.107304	0.0664097	0.137947	0.0946144	0.118128	0.0934536	0.0802397	0.12615	0.0569041	0.0483896	0.0419639	0.0880607	0.14209	0.078105	0.0749561	0.143229	0.0995733	0.0716202	0.0755195	0.0907769	0.0784336	0.0670974	0.0622168	0.158321
TMED7-TICAM2	0.0166362	0.0298563	0.0302412	0.0377319	0.0309001	0.0126785	0.0229266	0.0277615	0.013703	0.0220101	0.0275771	0.024891	0.0210332	0.0168983	0.0204921	0.0152105	0.0686877	0.0419898	0.0380285	0.0243901	0.0248843	0.0178104	0.0380395	0.0207511	0.0118386	0.0187515	0.044127	0.0219303	0.0294569	0.02036	0.0291951	0.0160337	0.0218728	0.01973	0.0220057	0.0118437	0.0415738	0.0393977	0.0505597	0.0408605	0.0170112	0.00603541	0.0215488	0.0240117	0.020022	0.0235168	0.0121261	0.017771
TMED7	0	0	0.000499456	0	0	0	0	0.000506453	0	0	6.22849e-05	0.00164965	0.000855097	0	0	0	0	0	0	0	0	0	0.000476465	0	0	0	0	0.0021379	0	0	0	0	0	0	0	0	0	0.000439185	0.00324502	0	0	0	0	0	0.00175301	0.00246876	0	0
CDO1	0.0185407	0.0110531	0.0172034	0.0642817	0.0735824	0.0428978	0.0225241	0.0240337	0.00887021	0.0187177	0.0204071	0.0269769	0.0327764	0.0125566	0.0393458	0.0304268	0.0159454	0.040013	0.0181123	0.0302793	0.0365062	0.0163568	0.0178131	0.0166441	0.01801	0.0298586	0.053898	0.0242817	0.0225997	0.0234849	0.0275048	0.0212764	0.0254382	0.0208127	0.0289931	0.0211835	0.075791	0.0297934	0.0410369	0.0224977	0.0194932	0.0364184	0.01049	0.034	0.0104283	0.0103102	0.0121271	0.0196833
ATG12	0.0595531	0.0863494	0.0571388	0.0910588	0.127379	0.0978477	0.126552	0.0749163	0.0745502	0.0522949	0.0524988	0.0851479	0.0596669	0.0669124	0.0579196	0.0586731	0.0868769	0.106848	0.0720836	0.089361	0.0864784	0.0553758	0.0623129	0.0414062	0.0563291	0.111057	0.11521	0.0757103	0.0804026	0.0863168	0.0683101	0.047646	0.0572181	0.0611917	0.0466368	0.108955	0.0234001	0.0662511	0.129645	0.0585993	0.064041	0.0227213	0.0423529	0.100448	0.0577019	0.0435815	0.0277759	0.0372116
AP3S1	0.0972537	0.11771	0.100982	0.205044	0.157971	0.138079	0.1399	0.105897	0.112724	0.104047	0.0825348	0.101333	0.103611	0.0987413	0.0845885	0.133118	0.126317	0.132893	0.128302	0.126444	0.132998	0.0901984	0.0862068	0.0889358	0.0891633	0.123473	0.184262	0.134868	0.146544	0.136775	0.100324	0.0955941	0.0844042	0.102928	0.105954	0.0951646	0.124255	0.104496	0.172594	0.102649	0.12927	0.0695195	0.0975126	0.171888	0.126425	0.0581794	0.0628576	0.0996483
LVRN	0.0052391	0.000938292	0.00169842	0	0.00287415	0.00247863	0.00368466	0.000983878	0	0.00362962	0.00359725	0.00123418	0.00217769	0.0114864	0.00252711	0	0.000877133	0	0.00299537	0.000366652	0.0100094	0.00123719	0.00255972	0.00324065	0.00459816	0	0.00617913	0.0070438	0.0098782	0	0.00166462	0.000638467	0.00287449	0.00354719	0.0019592	0	0.00960585	0.0119408	0.00316075	0.00492362	0.0016371	0	0.0167241	0.00122536	0	0.00133728	0.00269269	0.00375526
ARL14EPL	0.00362755	0	0	0.00797794	0	0.00061241	0	0.00164929	0	0.00199281	0.00114091	0.000895111	0.000510634	0	0.00294281	0	0	0	0.00110513	0.00184384	0.00984628	0	0.00034078	0.000625715	0.00116165	0	0.00134972	0.00131748	0	0.00623317	0.000403721	0.00122591	0.000370775	0.00143983	0	0.00247078	0	0	0	0.00256724	0	0	0	0	0.00401893	0.00247315	0.000528546	0.00231532
COMMD10	0.354405	0.372065	0.231758	0.336669	0.334201	0.387404	0.252843	0.264965	0.241683	0.261103	0.239291	0.350308	0.279092	0.291864	0.319219	0.335804	0.462988	0.497336	0.291166	0.299216	0.29648	0.217555	0.269311	0.223559	0.280754	0.377509	0.38091	0.293447	0.271989	0.368661	0.218849	0.195624	0.261206	0.218156	0.306577	0.370478	0.277423	0.252704	0.312485	0.291396	0.259425	0.162939	0.200012	0.306019	0.227095	0.195906	0.190952	0.229792
SEMA6A	0.183867	0.144279	0.173218	0.306972	0.209041	0.223491	0.107811	0.161924	0.195182	0.137022	0.131464	0.162107	0.113507	0.190501	0.173688	0.318874	0.162114	0.369734	0.143009	0.159816	0.176342	0.0874286	0.159507	0.184101	0.223384	0.133794	0.194106	0.151145	0.230555	0.18409	0.153952	0.135854	0.130017	0.146004	0.154446	0.208111	0.108193	0.202693	0.123341	0.202463	0.128836	0.163753	0.218594	0.16163	0.204037	0.111737	0.0869117	0.0727559
DTWD2	0.153762	0.150704	0.130314	0.224201	0.156409	0.220259	0.103373	0.128091	0.103393	0.119623	0.124573	0.137228	0.105847	0.132843	0.145753	0.204568	0.141945	0.134251	0.158519	0.189297	0.185326	0.0964656	0.11835	0.103183	0.139989	0.160652	0.153532	0.141178	0.141638	0.156596	0.109277	0.104296	0.116334	0.0803188	0.101805	0.19174	0.0643249	0.139111	0.141109	0.102522	0.162521	0.0680865	0.0880572	0.136575	0.0828234	0.0687928	0.102447	0.0622785
DMXL1	0.326564	0.36794	0.19737	0.388614	0.353306	0.389081	0.213426	0.244727	0.14153	0.199388	0.172741	0.288223	0.247891	0.291714	0.280729	0.298495	0.392735	0.340611	0.293039	0.315561	0.310326	0.150749	0.215345	0.179455	0.230486	0.362942	0.380526	0.325524	0.349694	0.289051	0.219519	0.22344	0.23005	0.212533	0.290918	0.348393	0.258071	0.220923	0.31057	0.242453	0.257435	0.24081	0.33243	0.274393	0.294495	0.164808	0.169732	0.234554
TNFAIP8	0.00129004	0.0160721	0.00990853	0.00304838	0	0.00488957	0.00352293	0.00392915	0.00696745	0.0048085	0.00332128	0.00622084	0.000326845	0	0.00282954	0.0123803	0.0189291	0	0.00732501	0.00166603	0.00209837	0.00997135	0.00285858	0.00450106	0.00127947	0.00690117	0.0129293	0.0230127	0.0219516	0.0104995	0.00469618	0.0145466	0.00513258	0.00831199	0.00527082	0	0	0.0165687	0	0.00915268	0.00473384	0.00846379	0.0104288	0.0101459	0.0115509	0.00758428	0.00415	0.0133199
HSD17B4	0.191192	0.208771	0.145896	0.349986	0.251057	0.284545	0.172823	0.161033	0.0911748	0.134344	0.12793	0.190518	0.153494	0.19052	0.14925	0.213571	0.210448	0.119143	0.187481	0.196779	0.187618	0.12008	0.149637	0.114964	0.147794	0.198903	0.238358	0.22573	0.244296	0.202949	0.166724	0.148096	0.160581	0.135674	0.134588	0.210545	0.158407	0.188002	0.224335	0.168638	0.168546	0.163119	0.214829	0.25703	0.163299	0.0944859	0.103766	0.099076
PRR16	0.0472188	0.0507759	0.0372897	0.065674	0.0750201	0.0529221	0.0687309	0.0588141	0.0624569	0.0176909	0.00941824	0.0181007	0.0346302	0.041208	0.0837119	0.0815115	0.0851423	0.114765	0.0404134	0.0441656	0.0607045	0.0478152	0.0398262	0.041918	0.0309375	0.0497172	0.086774	0.0657849	0.063956	0.0488023	0.0210365	0.0245288	0.0378835	0.0189881	0.0450927	0.0650975	0.0741021	0.13685	0.0876392	0.047608	0.0191475	0.0291552	0.0320301	0.0612047	0.0250068	0.0299669	0.018798	0.0234759
SRFBP1	0.0838261	0.126884	0.0668885	0.136984	0.05768	0.108465	0.116405	0.0772761	0.0897505	0.0813015	0.0852132	0.0669944	0.0721494	0.0812424	0.0830722	0.0665061	0.118797	0.0146159	0.0983489	0.0597574	0.102413	0.0714999	0.0565306	0.0704698	0.0671737	0.145933	0.14	0.0899323	0.0748825	0.102193	0.0665666	0.0674619	0.0725903	0.0786102	0.0595082	0.117899	0.145939	0.0894635	0.0973955	0.126226	0.0914573	0.048694	0.0390681	0.114853	0.068251	0.0729656	0.0491461	0.103047
LOX	0.00311202	0	0.000809705	0	0	0	0	0.00036797	0	0	0.000433645	0.00118027	0.000651086	0	0	0	0	0	0	0.00788681	0	0	0.000853523	0	0	0.000518374	0.0020881	0	0	0	0.000437343	0	0.000657227	0.00224773	0	0	0	0.00133536	0	0	0.0014839	0	0	0	0	0.000558829	0.000351483	0
AC010255.3	0	0.00108251	0.00103615	0	0.0284651	0.00198101	0.00178668	0.00285985	0.00359727	0.00124674	0.00164023	0.00210066	0.00707868	0	0.00551486	0.0031706	0.00824053	0	0.00252923	0	0.000526805	0.00172514	0.00262941	0.00271795	0.00137973	0.0149297	0.00490604	0	0	0.00646279	0.00303954	0.00245235	0.00424009	0.00270075	0	0.00348747	0	0.00263214	0.00806933	0.00261416	0.00271918	0	0.000622635	0.00146511	0.00747446	0.00255641	0.00185058	0.00212447
SNCAIP	0.26896	0.278772	0.176501	0.247431	0.237502	0.3079	0.28819	0.182342	0.17089	0.226508	0.207956	0.25877	0.271275	0.25029	0.204285	0.261838	0.188798	0.182239	0.219427	0.280882	0.27939	0.189067	0.223479	0.185641	0.211334	0.32702	0.236188	0.307488	0.268838	0.266237	0.180339	0.142721	0.174279	0.160852	0.257393	0.272375	0.10359	0.186571	0.201945	0.184046	0.218855	0.250697	0.187766	0.272923	0.199416	0.101032	0.154056	0.159069
SNX2	0.125622	0.0677534	0.106473	0.16372	0.142873	0.131205	0.123462	0.100607	0.104023	0.0876752	0.0933232	0.100671	0.105087	0.158373	0.102384	0.134388	0.151072	0.17086	0.137945	0.102877	0.127784	0.064867	0.0663451	0.0966554	0.0925058	0.136856	0.177308	0.15814	0.19011	0.150099	0.103329	0.103609	0.0849302	0.128494	0.111906	0.0928878	0.0919848	0.105328	0.12475	0.0956539	0.121494	0.136349	0.152388	0.140077	0.126618	0.0672262	0.0826663	0.111121
SNX24	0.185437	0.168269	0.162866	0.212899	0.1248	0.217318	0.137899	0.142407	0.106882	0.155995	0.127174	0.195225	0.186052	0.139014	0.141686	0.201505	0.224331	0.283654	0.184293	0.195879	0.198352	0.13795	0.173397	0.123868	0.135885	0.21539	0.287615	0.204449	0.182634	0.190835	0.153322	0.136736	0.152408	0.162698	0.163637	0.175111	0.096097	0.129574	0.221485	0.150142	0.160876	0.212976	0.164303	0.171087	0.182078	0.115943	0.125366	0.106587
PPIC	0.0124125	0.0129439	0.0182637	0.0330874	0.0147351	0.011989	0.0173425	0.0194196	0.0134354	0.0185424	0.0124665	0.01341	0.0233529	0.0231547	0.00913537	0.0147936	0.0291189	0	0.0298745	0.0119893	0.0284974	0.00851688	0.00960206	0.0122217	0.00879169	0.00874969	0.0163835	0.00507432	0.0142803	0.0110169	0.0152872	0.00921291	0.0106712	0.0264203	0.00237302	0.00989762	0.00936202	0.0153055	0.0113543	0.0299269	0.0248501	0.0038275	0.00713799	0.010095	0.0112362	0.0268968	0.00525697	0.0106726
PRDM6	0.0501259	0.0233929	0.0424906	0.0461699	0.0195234	0.0285775	0.00783224	0.014731	0.0139168	0.0219331	0.0302163	0.0193658	0.0223642	0.0148469	0.0286314	0.0130552	0.0146111	0	0.0269988	0.020909	0.0493419	0.0175116	0.0174908	0.0182579	0.0216204	0.0439346	0.0358642	0.0236086	0.024421	0.0146897	0.0211066	0.0184515	0.0270816	0.0232087	0.00565266	0.0333912	0.0311146	0.0185562	0.0370848	0.0273646	0.0409206	0.0167275	0.0305452	0.0110253	0.0318343	0.0132977	0.0182898	0.001278
CEP120	0.0465537	0.0548812	0.0316697	0.0345066	0.0268743	0.0657561	0.0418029	0.0374261	0.0536624	0.0311891	0.0308229	0.0430841	0.0343375	0.0444583	0.0329331	0.032299	0.0676813	0.034928	0.0538401	0.0389637	0.0499176	0.0341901	0.0425918	0.028391	0.0292675	0.0439164	0.0698	0.0883813	0.052725	0.082304	0.0461842	0.0381813	0.0308174	0.0345824	0.0533733	0.0423171	0.0485598	0.0328514	0.051273	0.0392048	0.0331644	0.0444335	0.0467364	0.0588633	0.0325482	0.0282963	0.0194897	0.0696195
CSNK1G3	0.143396	0.154897	0.13745	0.151908	0.199713	0.187029	0.137217	0.14967	0.124449	0.133757	0.122477	0.162982	0.135739	0.071954	0.135837	0.141212	0.192056	0.0902065	0.171475	0.163856	0.147237	0.10884	0.130159	0.129749	0.129103	0.216662	0.257435	0.190501	0.222841	0.178203	0.132227	0.118577	0.122589	0.140416	0.146989	0.19442	0.133992	0.117651	0.173897	0.139713	0.127848	0.161855	0.147496	0.169857	0.150939	0.0997951	0.0913709	0.0912837
ZNF608	0.313347	0.381686	0.250002	0.36152	0.282125	0.370067	0.222767	0.305719	0.200326	0.197762	0.192888	0.231481	0.25349	0.267356	0.280388	0.347856	0.364589	0.239466	0.300215	0.333805	0.23277	0.212663	0.219538	0.220645	0.240218	0.293982	0.39314	0.370223	0.477588	0.353374	0.268768	0.3041	0.286408	0.244837	0.423556	0.275834	0.217183	0.25752	0.482762	0.332456	0.274803	0.380126	0.464103	0.268632	0.310041	0.230865	0.200593	0.222279
GRAMD2B	0.534347	0.560953	0.277485	0.593512	0.529785	0.618887	0.40835	0.339748	0.313452	0.316639	0.264846	0.418263	0.473614	0.3787	0.462938	0.478092	0.642688	0.557608	0.410619	0.561912	0.513855	0.312988	0.38775	0.251891	0.402233	0.64036	0.727717	0.423419	0.515156	0.483184	0.287541	0.301318	0.358167	0.323057	0.515168	0.609271	0.730866	0.329856	0.787484	0.401815	0.426106	0.485622	0.44902	0.489836	0.460178	0.28935	0.274055	0.212248
ALDH7A1	0.288542	0.334233	0.28716	0.298258	0.290322	0.344408	0.256938	0.274272	0.231513	0.223661	0.187196	0.267933	0.269568	0.301969	0.288877	0.431517	0.36501	0.428348	0.368627	0.313219	0.276201	0.179349	0.221709	0.273664	0.217023	0.328826	0.426641	0.340699	0.461487	0.364539	0.25714	0.242599	0.254443	0.308377	0.352058	0.318964	0.312094	0.300842	0.278805	0.246679	0.351192	0.488521	0.35589	0.275911	0.446776	0.206038	0.202838	0.227805
PHAX	0.0520088	0.0665138	0.057947	0.0320103	0.0295843	0.0584894	0.0540772	0.0503639	0.037141	0.0278207	0.0382139	0.0394429	0.0570558	0.0213974	0.0643929	0.0288571	0.0355501	0.101424	0.0459098	0.0452169	0.0493626	0.0322394	0.0365567	0.0355507	0.0327614	0.0457431	0.0707987	0.0462845	0.0422485	0.0425659	0.0399697	0.037553	0.0361507	0.0427926	0.0358838	0.0444046	0.111299	0.0516409	0.0526254	0.0490493	0.0302446	0.0351845	0.0506436	0.0485703	0.0307377	0.0334266	0.036503	0.0684545
TEX43	0	0	0.000893232	0	0	0	0.00282153	0.0011796	0	0.000359632	0.00191077	0.000354564	0.000697953	0	0.00106648	0	0	0	0	0	0.00344863	0.000348581	0	0	0	0	0.00283229	0.00348267	0	0	0.000242597	0	0.00218504	0	0.00339699	0	0	0.00304262	0.00587664	0.00208109	0	0	0	0.0036554	0	0	0	0.000786312
LMNB1	0.0126148	0.00952772	0.00827189	0.0139115	0.0269835	0.00693076	0.0192982	0.0102472	0	0.00370097	0.00427411	0.00175135	0.00604007	0.00972816	0.00749932	0.00877642	0.00555855	0	0.0102396	0.0133202	0.00192832	0.0221039	0.0033674	0.0045692	0.00227734	0.0129354	0.017984	0.0151804	0.084261	0.00860765	0.0127372	0.0299041	0.0154951	0.00959276	0.00885146	0.0067458	0.0128473	0.00773226	0.00504087	0.0271178	0.00299182	0.0145986	0.0473959	0.0141834	0.00177926	0.0139667	0.00403815	0.0366837
MARCH3	0.179257	0.286141	0.260795	0.227855	0.158841	0.204293	0.362064	0.350534	0.177768	0.256773	0.193097	0.265858	0.221163	0.237619	0.395405	0.183972	0.390718	0.24848	0.218389	0.195336	0.226687	0.657138	0.219818	0.280487	0.221993	0.212423	0.325553	0.210529	0.210888	0.230165	0.227259	0.484951	0.308344	0.188129	0.298895	0.239459	0.312292	0.498864	0.277443	0.395651	0.165247	0.297037	0.523157	0.356701	0.284298	0.341956	0.155505	0.449191
C5orf63	0.0468832	0.0673466	0.0558245	0.0584182	0.0319134	0.0410231	0.0302655	0.0665613	0.0372342	0.0226624	0.0255903	0.0442067	0.0545876	0.0157862	0.044308	0.0620411	0.0436806	0.0607778	0.0521668	0.0378524	0.0644366	0.0336565	0.0543033	0.0368023	0.0312689	0.0745208	0.0588253	0.0711662	0.0321733	0.0684945	0.0429096	0.0493341	0.0461062	0.027531	0.0597667	0.0708972	0.00631085	0.0498745	0.0460391	0.0244236	0.0463154	0.0446949	0.101694	0.0341817	0.0355809	0.0337471	0.0314968	0.0417881
MEGF10	0.402208	0.446111	0.263826	0.523325	0.436644	0.525031	0.345708	0.307593	0.309206	0.270743	0.25435	0.410484	0.409265	0.357686	0.365844	0.455682	0.543295	0.55727	0.412349	0.503485	0.469025	0.172439	0.34333	0.236416	0.364835	0.523174	0.528049	0.376692	0.456776	0.467802	0.296146	0.203838	0.3238	0.268289	0.393084	0.551846	0.603522	0.315095	0.613382	0.295352	0.356675	0.358213	0.334583	0.443609	0.376964	0.238207	0.248562	0.270132
PRRC1	0.0501053	0.0447795	0.0497989	0.0551031	0.0460367	0.0737021	0.0483291	0.0422269	0.0505806	0.0391044	0.0403631	0.0256587	0.0354153	0.0358793	0.032711	0.0597169	0.0546343	0.121845	0.0624597	0.0201062	0.0520252	0.0381598	0.0436654	0.0351384	0.0260463	0.0584483	0.074475	0.0691707	0.0465488	0.0640486	0.0514913	0.0400354	0.0294768	0.037411	0.0250986	0.0466823	0.0213288	0.0407427	0.0579096	0.0387624	0.0386567	0.0515483	0.0302336	0.0721669	0.037763	0.0378054	0.0320582	0.0587594
CTXN3	0.00391105	0.00657144	0.00140584	0	0	0.0178049	0.00133885	0.00946493	0.00600529	0.000215352	0.00134493	0.0030614	0.000625956	0.00354335	0.0045627	0.0179679	0.00777194	0	0.00600462	0.00607596	0.0145254	0.00146435	0.000649293	0.00156914	0.00422603	0.0062559	0.0225966	0.0169484	0.0246716	0	0.0075067	0.00678429	0.00756122	0.00236456	0.00315362	0	0.0308065	0.000864074	0.00869417	0.0019033	0.00265984	0	0.00546837	0.0118715	0.00411324	0	0.000865908	0.00209248
CCDC192	0.00544296	0.00928727	0.0167777	0.0158249	0.0245174	0.00424604	0.0119436	0.0114464	0.0101089	0.0076276	0.0216791	0.00420518	0.00884885	0.0392299	0.0166943	0.027216	0.00387126	0.00196844	0.016544	0.0126294	0.0162069	0.00501134	0.00324149	0.0426292	0.00408895	0.00348046	0.00572974	0.0151629	0.038235	0.0274045	0.00367534	0.0126037	0.00915799	0.0186649	0.00408074	0.0194135	0.0111948	0.00914236	0.00288289	0.00737937	0.0164509	0.0124004	0.0102487	0.0023977	0.00926314	0.0237784	0.0126259	0.005408
SLC12A2	0.119814	0.119352	0.089236	0.303842	0.311302	0.175393	0.0980538	0.103028	0.0831038	0.0903729	0.0878465	0.088176	0.104883	0.0798859	0.0673529	0.167814	0.150084	0.0909631	0.111572	0.111613	0.189873	0.0774916	0.0948255	0.0924488	0.13242	0.148033	0.188741	0.127738	0.182889	0.169979	0.096044	0.0748791	0.1	0.0768672	0.103432	0.0928976	0.228214	0.0933894	0.209589	0.0951155	0.0805002	0.0595892	0.0643174	0.146433	0.0881359	0.0570304	0.0657653	0.0780617
FBN2	0.0114022	0.00881771	0.00988063	0.00479651	0.0156462	0.00547864	0.00510114	0.00569922	0.000795067	0.00711757	0.00564474	0.00685221	0.00440906	0.000661377	0.0109206	0.00803308	0.0106208	0.0156961	0.00287126	0.00380894	0.00264811	0.0125186	0.00718251	0.00518934	0.00679577	0.00589225	0.0125966	0.0124819	0.0237248	0.0308402	0.00591114	0.00641831	0.00517818	0.00291448	0.00318342	0.0261781	0	0.00464672	0.00961118	0.00233207	0.005398	0.00228788	0	0.00179269	0.00924802	0.00398696	0.00321843	0.00767818
SLC27A6	0.0604642	0.0876168	0.0355927	0.0239407	0.0390844	0.0606667	0.123763	0.0923027	0.0908808	0.0151112	0.013605	0.0330665	0.0802641	0.0257934	0.0281283	0.0319866	0.0696363	0.0225774	0.0356073	0.0812214	0.0483789	0.0201685	0.0600816	0.02776	0.0460369	0.0888367	0.146127	0.0387016	0.0477401	0.0685633	0.0781979	0.071814	0.103446	0.0183471	0.027593	0.054136	0.0104573	0.0211861	0.145177	0.0311618	0.0229635	0.0123495	0.0280297	0.109822	0.0625773	0.0151344	0.0176125	0.0297313
ISOC1	0.0161372	0.0112348	0.0161981	0.0190093	0.0333293	0.0230581	0.0217434	0.0101549	0.00912716	0.0126286	0.0163451	0.0167994	0.00905388	0.0132765	0.0138991	0.00703914	0.0156089	0	0.0236345	0.0247416	0.0154347	0.0138393	0.00965029	0.0143866	0.0248144	0.0102561	0.0249705	0.0117078	0.0177832	0.0236518	0.0138176	0.00795673	0.00917434	0.00980468	0.00437242	0.0100408	0.0196729	0.0225541	0.00498359	0.0108917	0.0142711	0.0256364	0.00807278	0.0277049	0.0116832	0.00456249	0.00709633	0.00581213
ADAMTS19	0.0660761	0.110456	0.0416876	0.116084	0.163983	0.114567	0.055253	0.0501707	0.237904	0.0223353	0.0477265	0.025262	0.100153	0.0951782	0.0287055	0.104479	0.0661445	0.0351045	0.0512758	0.0775054	0.0878882	0.0140876	0.0437966	0.0346179	0.0263746	0.0945708	0.0943882	0.0755256	0.0761186	0.0878988	0.0273461	0.0320786	0.0416852	0.0218732	0.0283461	0.148485	0.102416	0.0188141	0.0844232	0.0472343	0.0414297	0.0831435	0.00844228	0.0388022	0.0144006	0.010639	0.0388212	0.0202697
CHSY3	0.149373	0.161902	0.0702671	0.158778	0.22587	0.21017	0.173532	0.0993384	0.0960812	0.0679033	0.0627772	0.101778	0.114537	0.104047	0.125737	0.113984	0.212551	0.180386	0.0943512	0.15038	0.150538	0.0949662	0.0844141	0.0727775	0.115627	0.245119	0.322021	0.144102	0.199045	0.191259	0.102562	0.167698	0.132115	0.0740274	0.135515	0.169781	0.246967	0.133196	0.29364	0.234394	0.0840224	0.0923948	0.164047	0.196707	0.109096	0.0871376	0.0599743	0.0630616
HINT1	0.0720821	0.141669	0.0658771	0.272714	0.188656	0.207086	0.180341	0.13551	0.105162	0.0401421	0.0487266	0.0515523	0.11085	0.140617	0.138665	0.118318	0.153507	0.10619	0.109152	0.158385	0.161395	0.0504481	0.0789295	0.0696973	0.0564299	0.16707	0.219843	0.149143	0.24558	0.17826	0.112676	0.118056	0.10796	0.0679325	0.0937057	0.124709	0.237217	0.0813427	0.266916	0.0803811	0.0701152	0.101487	0.129245	0.148118	0.113208	0.059532	0.0440439	0.0713308
LYRM7	0.053811	0.0888337	0.0618183	0.104671	0.0961485	0.0750902	0.0462263	0.0513099	0.0563723	0.0541178	0.0642174	0.0449298	0.0502299	0.0381087	0.0599025	0.0490329	0.0863021	0.0761386	0.0695082	0.0491751	0.0767139	0.0451589	0.0532851	0.0339233	0.0421694	0.0737061	0.0854443	0.0478005	0.0717491	0.0835989	0.0574054	0.0519933	0.053521	0.0712552	0.0379211	0.061034	0.0456709	0.0632619	0.0660298	0.0536171	0.0598351	0.0552373	0.0450347	0.0570821	0.0526546	0.0487213	0.0479716	0.0685563
CDC42SE2	0.182442	0.223343	0.184072	0.237822	0.214886	0.227837	0.231715	0.180892	0.133206	0.156758	0.147255	0.176491	0.212393	0.190146	0.183297	0.242789	0.276927	0.245062	0.20972	0.263669	0.217844	0.13344	0.181031	0.150861	0.197714	0.253959	0.265554	0.21797	0.270472	0.268319	0.159287	0.161572	0.15879	0.157029	0.207455	0.20522	0.193197	0.173394	0.250695	0.174434	0.182528	0.200334	0.203913	0.200458	0.184848	0.12937	0.130412	0.114431
RAPGEF6	0.023964	0.0110777	0.016474	0.0628811	0.0101673	0.0155842	0.014016	0.0234861	0.0249608	0.012211	0.011755	0.020152	0.0245632	0.0198542	0.0162606	0.017629	0.0207832	0.033373	0.0266483	0.0245196	0.011665	0.0110665	0.0149682	0.0113555	0.00882513	0.0326898	0.026105	0.0308293	0.0292836	0.0227184	0.0124775	0.0163951	0.0128069	0.0125145	0.0261266	0.0121666	0.0630944	0.0121325	0.0129282	0.00600778	0.0219332	0.00544179	0.0194311	0.0211153	0.02382	0.00477076	0.00747056	0.0113202
AC008695.1	0	0.00123034	0.0054269	0.00256577	0	0.00140156	0.0172898	0.00257819	0	0.0044336	0.00664864	0.0055672	0.00144861	0.0010233	0.00104101	0	0.0058206	0	0.00534754	0.00602836	0.00767754	0.000938293	0.0038844	0	0.000591713	0.0129465	0.00491069	0.0091346	0.0189245	0	0.00692596	0.0039433	0.00209325	0.0030932	0	0.0038799	0.0159278	0.00816486	0.00752491	0.00172348	0	0.00477432	0	0.00720395	0.00142497	0.000564768	0.000413396	0.00120281
MEIKIN	0.000421172	0.0118476	0.00279154	0	0	0.000408346	0.0037916	0.00123434	0	0.00117277	0.00137664	0.00210675	0.00327075	0	0.00388542	0.0038311	0.0068852	0	0.00103902	0.0044778	0	0	0.0028116	0.00206814	0.00393039	0.00787513	0.00551953	0.00256402	0.00266533	0	0.00163553	0.00110319	0.00117107	0.0028504	0	0.00756471	0	0	0	0.00392006	0.00110879	0	0	0	0.00203104	0.000336184	0.00227597	0
ACSL6	0.022514	0.018896	0.0173152	0	0.0070175	0.0142318	0.00235064	0.0148809	0.00505603	0.0132158	0.0282318	0.0171109	0.0199721	0.0442585	0.033101	0.0249945	0.00920463	0.0816104	0.0276304	0.0241728	0.0278105	0.0188067	0.0177173	0.0321686	0.0570289	0.0271776	0.0050691	0.0153739	0.129405	0	0.022642	0.0186283	0.024003	0.0165799	0.0317591	0.0237651	0.0187729	0.00540014	0.0151404	0.0204956	0.0312135	0.0224958	0.0250794	0.00694156	0.0120098	0.0115309	0.0267559	0.00469568
P4HA2	0.0222344	0.039924	0.0257921	0.0184108	0.00464116	0.0410957	0.192802	0.0735678	0.0157164	0.0257712	0.0322334	0.0309351	0.0292782	0.0765521	0.0328668	0.0395321	0.0300762	0.076073	0.0483929	0.0284815	0.0382121	0.090336	0.0386224	0.0321894	0.033526	0.0436139	0.0368686	0.0497497	0.110193	0.0155132	0.043234	0.0670683	0.0700731	0.0468032	0.0494622	0.038816	0.116489	0.0684119	0.038175	0.0675883	0.0287848	0.071464	0.111478	0.0636984	0.0567305	0.0629896	0.0239821	0.103499
PDLIM4	0.00349839	0.00509757	0.00353542	0.0385976	0.0196033	0.0111025	0.0361455	0.0223414	0.010543	0.00515395	0.0117699	0.00679388	0.0125666	0.0189109	0.0214334	0.0333172	0.0230446	0	0.0090749	0.0183909	0.00581187	0.0481277	0.0102544	0.011126	0.00743592	0.00537209	0.0207474	0.0130733	0.015864	0.0242658	0.0192571	0.0474068	0.0144074	0.0121445	0.00507334	0.0102725	0.0465729	0.0315252	0.0201893	0.0428069	0.0152956	0.0274273	0.0481728	0.0102631	0.00902927	0.0312628	0.00534122	0.0157359
SLC22A4	0.028499	0.0124745	0.032048	0.0118052	0	0.0140444	0.0199724	0.0336219	0.0337898	0.0191193	0.0258315	0.0267747	0.0112583	0.0772601	0.0266562	0.0518527	0.0134925	0.131402	0.026134	0.0241537	0.0244317	0.0382168	0.0152288	0.0255721	0.0280359	0.014125	0.0143558	0.036543	0.124053	0.0476407	0.0236127	0.0611611	0.0285434	0.0429084	0.0290635	0.0330931	0.00624025	0.0222653	0.020555	0.021345	0.0233503	0.0353202	0.0991817	0.0155787	0.0165776	0.0349348	0.0234345	0.0164784
SLC22A5	0.111463	0.0708849	0.0956122	0.213558	0.0520499	0.0970489	0.103978	0.0789796	0.0420069	0.0810292	0.0636398	0.0948029	0.101011	0.117817	0.118489	0.111929	0.121651	0.0795869	0.110785	0.0839086	0.101203	0.0838452	0.0757578	0.0716875	0.0900455	0.119597	0.0883076	0.13117	0.163429	0.101866	0.0821075	0.0968519	0.0798069	0.0551906	0.0905349	0.0807508	0.131495	0.0824332	0.0981699	0.116256	0.0603939	0.0954368	0.144789	0.109742	0.0862798	0.0585232	0.0528804	0.0560231
AC116366.3	0.345033	0.330795	0.217334	0.313183	0.235733	0.27875	0.189301	0.256761	0.191488	0.20708	0.162765	0.301932	0.28806	0.251288	0.351745	0.2888	0.223053	0.337218	0.30423	0.302099	0.329554	0.226666	0.28149	0.207784	0.220951	0.365886	0.198942	0.218711	0.309059	0.252564	0.194399	0.241271	0.240767	0.207452	0.286054	0.369435	0.268504	0.223853	0.329385	0.259054	0.250265	0.314232	0.316278	0.19356	0.244397	0.237501	0.197905	0.180628
IRF1	0.00339409	0.0105944	0.0195123	0.0067327	0.0213244	0.00668278	0.0702672	0.0243225	0.00156641	0.00757997	0.00970094	0.00106556	0.00588316	0.0267486	0.00596781	0.0249635	0.0118399	0	0.0253347	0.0093785	0.0081098	0.0232374	0.00155279	0.02005	0.00648754	0.00645964	0.018321	0.0163566	0.0331041	0.0512111	0.00563746	0.0660787	0.0157988	0.0129184	0.0239159	0.00323734	0.0341043	0.00866639	0.0204707	0.0937321	0.0147905	0.0161565	0.0662638	0.00601173	0.0125571	0.0303462	0.00778856	0.115201
IL5	0.00176499	0.00266336	0.00929712	0.0107731	0	0.00853095	0.00248642	0.00549749	0	0.00290818	0.00394733	0.00163925	0.000258393	0.012711	0.000554167	0	0	0.0120609	0.00356658	0.00174233	0	0.0058731	0.00301789	0.00701245	0.00492871	0	0	0.00394246	0.0185269	0.0189391	0.00274777	0.0052343	0.00188311	0.00439524	0.00589608	0.00766575	0	0	0	0.00225369	0.0027277	0.00122438	0.0144275	0.00608908	0.00165572	0.00593948	0.00215523	0.00560149
RAD50	0.00504655	0.00268544	0.00161216	0.0154262	0	0.00333214	0	0.0038336	0	0.000706176	0.00213425	0.00209236	0.00467794	0.00811198	0.00263298	0.000998049	0	0	0.00252145	0.00206214	0	0.000514711	0.00275208	0.00371759	0.000565485	0.00154248	0.0023209	0.0031209	0	0	0.0025015	0.00506394	0.00137292	0	0	0	0	0	0.00884982	0.00503986	0	0	0	0.00216468	0.00345589	0.00485518	0.00105873	0.000662374
IL13	0.00238771	0	0	0	0	0	0	0	0	0	0	0	0	0	0	0	0	0.0171144	0	0	0	0	0.000690603	0	0	0	0	0	0	0	0	0	0.000440454	0	0	0	0	0.00201243	0.00249788	0.000864031	0.00256396	0	0	0	0	0	0	0.000243122
IL4	0	0	0	0	0	0	0	0	0	0	0.000173304	0	0	0	0	0	0	0	0	0	0	0	0	0	0	0	0	0	0	0	0	0	0	0	0	0	0	0	0	0	0	0	0	0	0	0	0	0
KIF3A	0.22176	0.223667	0.159697	0.328302	0.321093	0.31605	0.206376	0.203818	0.176524	0.141167	0.135687	0.213164	0.191703	0.169187	0.208932	0.225894	0.286368	0.286243	0.22588	0.260051	0.257805	0.143443	0.158787	0.166636	0.187749	0.314618	0.374254	0.275394	0.271061	0.215107	0.186751	0.193856	0.169783	0.178878	0.188578	0.285985	0.159561	0.161599	0.375912	0.175542	0.185418	0.134596	0.317691	0.240597	0.222065	0.113108	0.109933	0.137788
CCNI2	0	0	0.00306458	0	0.00686591	0.00536405	0.00622459	0.00234277	0	0.00129705	0.00119273	0	0.00196747	0.0024304	0	0	0	0	0.00326479	0.000898833	0	0.00280914	0.000875264	0.00154881	0	0.00107153	0	0.00140726	0.00294874	0.00386665	0.00191562	0.00236349	0.000817667	0.00598692	0	0.00328359	0.0135971	0.000712597	0.00401373	0.00043539	0.00094292	0	0.00531422	0	0.00467782	0.00126879	0.00129159	0.00123423
SOWAHA	0.0297511	0.00799366	0.0105606	0	0.00285122	0.0110735	0.016143	0.0146658	0.00951098	0.00651392	0.00855218	0.00669907	0.0150915	0.00996269	0.00534018	0.00311467	0.0193585	0	0.00737446	0	0.0248509	0.0023769	0.00781555	0.0032139	0.00255852	0.0363903	0.0394328	0.0182468	0.012542	0.0201123	0.0179219	0.0152459	0.00903758	0.0050201	0.00295264	0.00454746	0.0600017	0.0100805	0.0248871	0.0123228	0.00322007	0.00611804	0	0.0312169	0.0167267	0.00340949	0.00364633	0.00785435
SHROOM1	0.0364015	0.0556613	0.0429172	0.13024	0.0648184	0.0760639	0.088928	0.0544307	0.035771	0.0463293	0.0397218	0.0321505	0.0800924	0.0796761	0.0939376	0.0876358	0.0610816	0.0912113	0.0482604	0.0803198	0.107639	0.0235574	0.0401404	0.0427417	0.0384574	0.0464634	0.0565557	0.0730722	0.034697	0.0771197	0.0691045	0.0395549	0.0647462	0.0724296	0.0297102	0.059173	0.0567554	0.0653141	0.042191	0.0318083	0.0527529	0.0264963	0.0383192	0.045654	0.0623307	0.0245071	0.0468829	0.0443981
GDF9	0.0043157	0.000774218	0.0052419	0	0	0.00581019	0.00556026	0.00445019	0.00275566	0.00194884	0.00510801	0.00488941	0.00421732	0.00970464	0.00240967	0.00543085	0.00132776	0	0.0110141	0.0145862	0.00253169	0.00348305	0.00149899	0.00603853	0.000951279	0.00768244	0.00380274	0.0058471	0.0186137	0	0.00538796	0.0038411	0.00284648	0.00630745	0.00488567	0.00141534	0	0.00871973	0.00408403	0.00360946	0.00257684	0	0	0.00281006	0.0039648	0.00228968	0.000730347	0.00430817
UQCRQ	0.0768291	0.0753228	0.0246851	0.122785	0.151539	0.157307	0.0701626	0.0528274	0.0405838	0.0196383	0.0201226	0.0134525	0.0533985	0.058501	0.0584599	0.0768793	0.0483807	0.194787	0.0697914	0.0679053	0.0687968	0.0208601	0.0221291	0.0288621	0.0459188	0.0637363	0.103234	0.0668347	0.131426	0.138526	0.0343884	0.0401469	0.0492318	0.0419869	0.0337298	0.0401002	0.0805968	0.0570162	0.0626264	0.0353751	0.0238025	0.0329185	0.0420201	0.0527963	0.0899743	0.0399734	0.0140162	0.0327679
LEAP2	0.00237654	0.0205889	0.0096609	0	0.00752046	0.00170469	0.0145862	0.00970703	0.00340534	0.00587311	0.00917201	0.00360514	0.00533288	0.0019829	0.0072312	0.00192217	0.0107429	0.0242825	0.00524287	0.00298427	0.00719202	0.00214706	0.00613083	0.00554581	0.0054007	0.00250497	0.0182953	0.0105379	0.00454961	0.0115907	0.00935925	0.00300305	0.00674291	0.0045944	0	0.00659061	0.00364487	0.0103425	0.00398904	0.013006	0.00159607	0	0	0.00188694	0.0128146	0.00346936	0.00346983	0.0214878
AFF4	0.305793	0.297136	0.233393	0.359236	0.264511	0.334159	0.26184	0.245001	0.179876	0.194333	0.185082	0.27597	0.246844	0.300734	0.278007	0.32765	0.326554	0.269178	0.272458	0.332862	0.308105	0.177849	0.226697	0.201723	0.299405	0.346793	0.368415	0.305907	0.498377	0.326674	0.204113	0.247775	0.242543	0.230665	0.287949	0.309428	0.413652	0.228473	0.420909	0.282351	0.240559	0.254807	0.315498	0.270129	0.239742	0.179767	0.175306	0.210025
ZCCHC10	0.0626158	0.0858835	0.0682119	0.0554646	0.0448953	0.0705033	0.0670134	0.0395621	0.0988213	0.0387529	0.0458903	0.0588079	0.044435	0.0850601	0.0613198	0.102485	0.0656346	0.0910176	0.0518223	0.0523095	0.0874673	0.0529862	0.0588185	0.0431949	0.0485269	0.0684235	0.0745786	0.06896	0.0545265	0.106078	0.0477553	0.0656114	0.0476912	0.0418419	0.0658312	0.0570722	0.0374838	0.0494804	0.0845213	0.0502774	0.0551822	0.056435	0.076865	0.0571492	0.0355569	0.0286047	0.0351261	0.043329
HSPA4	0.0836907	0.112652	0.0735923	0.135755	0.120236	0.123846	0.312902	0.0895076	0.101188	0.0683834	0.0889841	0.0725254	0.0883107	0.0976945	0.104476	0.108164	0.110627	0.0718668	0.110878	0.110222	0.119874	0.0645076	0.0657138	0.0707423	0.13963	0.109443	0.150695	0.109301	0.125024	0.129222	0.0818537	0.0829874	0.0877502	0.086386	0.0658187	0.112679	0.211498	0.0914707	0.110214	0.0760086	0.0791791	0.043741	0.142917	0.198373	0.147037	0.0588445	0.0656374	0.260985
FSTL4	0.090573	0.214331	0.0622645	0.160103	0.111604	0.1229	0.0877764	0.0936031	0.0800223	0.029617	0.0368662	0.075752	0.107538	0.0496907	0.0942744	0.0764095	0.134659	0.177674	0.0659822	0.120017	0.0633685	0.0862922	0.0920132	0.0655834	0.0782187	0.142502	0.210668	0.132011	0.127099	0.0695066	0.0738165	0.129386	0.122056	0.0383139	0.102715	0.149949	0.144425	0.0340738	0.188449	0.0583287	0.0573204	0.101251	0.122331	0.123695	0.06778	0.0519323	0.0349638	0.0987443
C5orf15	0.0500608	0.0537711	0.0503322	0.0478614	0.0860104	0.0949978	0.0623625	0.0668756	0.0177522	0.0351876	0.039795	0.048417	0.0397221	0.0599238	0.0500938	0.0636474	0.0869815	0.0277777	0.0610772	0.0826324	0.0677279	0.0482116	0.0282629	0.0399726	0.0431675	0.0596215	0.0804021	0.0957234	0.0854804	0.053449	0.0568564	0.0850763	0.0538814	0.0673182	0.0404848	0.053046	0.0486758	0.052925	0.042072	0.0462042	0.0559987	0.0591982	0.153662	0.0541279	0.0633973	0.0428936	0.0239018	0.0267883
VDAC1	0.082542	0.0841756	0.0603591	0.0963655	0.0844647	0.117917	0.136471	0.123104	0.0517643	0.048743	0.0527108	0.0656637	0.0783073	0.0709799	0.0958389	0.0936795	0.11122	0.209306	0.096471	0.0938942	0.068723	0.0762579	0.0730901	0.0524759	0.0802132	0.0904489	0.130146	0.1165	0.112413	0.0964956	0.0814532	0.0960087	0.0976255	0.0687104	0.0762194	0.0652204	0.251213	0.0818243	0.148021	0.0799773	0.0609943	0.0417714	0.101503	0.126881	0.0922071	0.0716185	0.0409785	0.0769771
TCF7	0.0168686	0.029819	0.0379089	0.0203933	0.00489591	0.0199451	0.0362319	0.0161613	0.0345707	0.023037	0.0181895	0.011659	0.04058	0.0588522	0.0452339	0.0541	0.0339613	0.0389556	0.0378234	0.0164021	0.05681	0.0307172	0.0173076	0.0293942	0.0228488	0.0257761	0.0132164	0.0181715	0.0551192	0.00864101	0.0276509	0.0415114	0.0252028	0.0434293	0.0277217	0.0187582	0.0173903	0.0261326	0.013306	0.0336933	0.042017	0.0392474	0.0599734	0.0174853	0.0166588	0.0398912	0.0207358	0.0353743
SKP1	0.139219	0.173511	0.0886717	0.186188	0.280869	0.155326	0.177916	0.14496	0.073601	0.0661493	0.0830118	0.0700471	0.122574	0.135521	0.133343	0.151206	0.135267	0.246246	0.138754	0.148057	0.126893	0.06732	0.0929883	0.0639123	0.10185	0.128253	0.240749	0.148877	0.240569	0.168539	0.101655	0.137827	0.111862	0.0913393	0.0846269	0.113422	0.151397	0.109261	0.183472	0.0981517	0.0827486	0.092525	0.164415	0.151458	0.128721	0.0675289	0.0475506	0.104793
AC104109.3	0.0347029	0.0225757	0.00993958	0	0.0211218	0.0181401	0.0115349	0.0126444	0.0073518	0.00882728	0.00939795	0.0129254	0.0137364	0	0.0107409	0.00554107	0.0144811	0	0.00839145	0.00663341	0.00502891	0.00817137	0.00951435	0.00193693	0.0105847	0.00915741	0.0156499	0.0100954	0.0237974	0	0.00477642	0.0100218	0.012003	0.00611411	0.00817375	0.00184456	0.0329302	0.00619575	0.0146434	0.0143273	0.00673278	0.0014318	0.00864649	0.00987614	0.00348387	0.0127913	0.00749872	0.00359891
CDKL3	0.214382	0.259579	0.157745	0.204204	0.177088	0.182551	0.214353	0.163571	0.156451	0.138027	0.145321	0.203873	0.174352	0.237141	0.244531	0.240747	0.182817	0.278638	0.190844	0.208873	0.186431	0.10832	0.127519	0.154215	0.13862	0.240817	0.185343	0.195514	0.292334	0.157162	0.166445	0.172204	0.18488	0.15388	0.235537	0.24579	0.302348	0.18185	0.25301	0.198587	0.179915	0.198313	0.251138	0.189499	0.224024	0.140998	0.132946	0.178729
UBE2B	0.187909	0.149343	0.12921	0.152998	0.284815	0.257931	0.314282	0.198989	0.159129	0.11577	0.126091	0.13616	0.18013	0.224077	0.170398	0.191197	0.234695	0.169578	0.179424	0.179928	0.205582	0.140078	0.14057	0.154662	0.240262	0.186546	0.336646	0.257451	0.437723	0.236964	0.15614	0.221679	0.165217	0.152802	0.293937	0.208846	0.20736	0.144654	0.289132	0.176776	0.171304	0.288177	0.335129	0.323125	0.276047	0.130368	0.110503	0.252414
CDKN2AIPNL	0.0127952	0.0214814	0.00897016	0.00714072	0.00952885	0.0088024	0.0232641	0.0186527	0.0110367	0.00499704	0.00560451	0.00807634	0.0167468	0.012355	0.00390774	0.0284121	0.0293349	0	0.0130032	0.01191	0.0183475	0.00845174	0.00871621	0.00564945	0.0095821	0.00926981	0.0198633	0.00997436	0.030086	0.00246229	0.0139162	0.0198468	0.0109185	0.00851001	0.00248247	0.0123254	0.0414966	0.028231	0.0350735	0.00700987	0.00589752	0.0210092	0.01101	0.0123382	0.015139	0.00968369	0.00441068	0.00953594
JADE2	0.0175205	0.0464609	0.0296844	0.0379526	0.0108596	0.0251618	0.0399069	0.047744	0.0265649	0.0131833	0.0100283	0.0228304	0.026342	0.0506841	0.0257264	0.0415106	0.0360109	0	0.0287669	0.0134871	0.0151066	0.0305284	0.0112398	0.0102776	0.0283635	0.0395714	0.0504622	0.0312158	0.0373057	0.00957911	0.0372941	0.0391318	0.0284206	0.0119137	0.0284345	0.0307742	0.0754062	0.0288966	0.0385579	0.0410558	0.0292995	0.0653591	0.0255108	0.0156511	0.0433562	0.0141659	0.00980561	0.0419913
SAR1B	0.109853	0.0993526	0.0879751	0.148959	0.149105	0.115013	0.102838	0.0965039	0.0706757	0.0651449	0.0611146	0.0761758	0.0895029	0.115304	0.0693394	0.112617	0.0959934	0.0414545	0.101161	0.0958214	0.105226	0.0521441	0.0633746	0.0707967	0.0751141	0.115074	0.107676	0.102339	0.144529	0.124766	0.0775724	0.0695933	0.0655687	0.0870108	0.0709423	0.150707	0.107266	0.0815115	0.0792153	0.100332	0.0672749	0.0749572	0.128725	0.0732068	0.0500588	0.0762938	0.0400688	0.0743788
SEC24A	0.0755864	0.111153	0.0630778	0.144291	0.0900905	0.104594	0.0999639	0.0804325	0.0506434	0.0627804	0.0501824	0.0682397	0.0914517	0.0692788	0.0936749	0.0748008	0.100764	0	0.0842931	0.0984208	0.099446	0.068456	0.0799758	0.0691342	0.0545528	0.0711624	0.102655	0.0723833	0.1409	0.118386	0.0796519	0.0761586	0.0827139	0.0576429	0.064689	0.0705231	0.191885	0.0693981	0.108897	0.0985871	0.061402	0.0553533	0.0949436	0.0692067	0.0522241	0.0569936	0.0540952	0.0608764
CAMLG	0.0826872	0.0825323	0.0584428	0.114442	0.134147	0.0727538	0.0786983	0.0680369	0.0699642	0.0409885	0.0411291	0.051202	0.056711	0.0976194	0.0540738	0.068292	0.107662	0.0120609	0.0720371	0.0775547	0.0739284	0.0434266	0.0570509	0.0336789	0.096144	0.101155	0.13548	0.103501	0.099371	0.0724996	0.0660648	0.0755642	0.0615094	0.0729311	0.0528166	0.0729686	0.0814011	0.0370911	0.0652973	0.0773256	0.0329185	0.0657241	0.104624	0.0773214	0.0639043	0.0418449	0.0375545	0.0363881
DDX46	0.174792	0.200725	0.156919	0.295273	0.276877	0.2804	0.176082	0.170748	0.146124	0.114826	0.130415	0.166934	0.190759	0.204318	0.227332	0.220158	0.239453	0.166019	0.180979	0.190931	0.223875	0.134461	0.173442	0.163643	0.137965	0.237439	0.261588	0.171735	0.226177	0.170249	0.148497	0.169292	0.176042	0.16903	0.143163	0.265147	0.318278	0.163392	0.311533	0.159918	0.194819	0.14155	0.212389	0.186392	0.126239	0.131877	0.13757	0.151084
C5orf24	0.0562395	0.0463488	0.045155	0.0498891	0.111172	0.0916122	0.0792237	0.0535379	0.0585515	0.031644	0.0410217	0.0399549	0.0428083	0.0557033	0.0477489	0.0541107	0.0637402	0.0238403	0.0597385	0.0626609	0.0621514	0.0298778	0.0377217	0.0326995	0.0552491	0.0938788	0.0756008	0.0607306	0.0781256	0.099826	0.0583813	0.0386783	0.0479136	0.0404464	0.0341746	0.0600795	0.0676794	0.0710291	0.0800961	0.0619593	0.0343423	0.0477946	0.0683899	0.0691701	0.03203	0.0230189	0.0209827	0.0459176
TXNDC15	0.0422864	0.0597519	0.0594197	0.0880111	0.127685	0.0800166	0.0545465	0.0500601	0.0710984	0.0442775	0.0484502	0.0420205	0.041454	0.0810812	0.062714	0.0534649	0.0723748	0.0363057	0.107551	0.0618745	0.190424	0.0917683	0.0891392	0.0654172	0.0386637	0.0557868	0.0672331	0.08048	0.0692366	0.140396	0.0436607	0.0949614	0.0645267	0.0769262	0.0937608	0.0888903	0.0590982	0.0470052	0.0826847	0.100566	0.0516454	0.022477	0.0968159	0.0356873	0.0413548	0.07176	0.0681232	0.0468263
PCBD2	0.177523	0.183515	0.132876	0.156152	0.186083	0.144441	0.0603876	0.120788	0.0872482	0.119249	0.104057	0.130093	0.109585	0.210571	0.194227	0.156424	0.129918	0.160707	0.15055	0.17856	0.163381	0.105595	0.112501	0.121359	0.0867678	0.125492	0.116422	0.136308	0.0833832	0.141412	0.0967942	0.132961	0.127342	0.149937	0.11083	0.176158	0.0560471	0.0951763	0.142698	0.122919	0.189296	0.122883	0.172768	0.0996064	0.118694	0.123717	0.135497	0.0448214
CATSPER3	0	0.0153236	0	0	0.00124617	0.00499859	0.00463026	0.000423364	0	0	0.000971505	0	0.000760455	0.00372539	0.0015104	0.00738884	0	0	0	0	0.00324242	0	0	0	0.000150653	0.00370248	0.000987634	0	0.0035223	0.00918477	0	0	0.000714364	0.00123178	0	0.00151771	0	0.00509607	0	0.00219335	0	0	0	0	0	0.000949049	0.000360024	0.000857933
PITX1	0	0	0.00269063	0	0	0	0.00636804	0	0	0	0.000152713	0	0	0	0	0	0	0	0.000150847	0	0	0	0	0.000808866	0.000880589	0	0	0	0.00421849	0	0.000254748	0	0.000129501	0	0	0	0	0	0	0	0	0	0	0	0	0	0.000381217	0.000136416
H2AFY	0.151383	0.148506	0.0926903	0.14243	0.17031	0.177894	0.189033	0.138146	0.133098	0.111188	0.0928239	0.1351	0.159987	0.128987	0.152861	0.138941	0.191885	0.226619	0.141212	0.156312	0.174738	0.0852031	0.118808	0.0964084	0.110095	0.16365	0.200311	0.157016	0.144246	0.267233	0.131254	0.117288	0.117595	0.131988	0.156324	0.176342	0.24517	0.115101	0.193736	0.142144	0.136293	0.116052	0.199942	0.176313	0.146493	0.095773	0.0891327	0.178013
TIFAB	0.0012539	0	0.000311778	0	0	0	0.00101108	0.000243562	0	0	0	0	0	0	0.000554143	0	0	0	0.000878455	0	0	0	0.000293711	0.000756148	0	0.001092	0	0	0.00397485	0	0.000510198	0.000497605	0	0	0	0	0	0	0	0.000540217	0	0	0	0	0.00343908	0	0.00039498	0.000893119
CXCL14	0.0723149	0.0531124	0.0689272	0.121443	0.0858257	0.13035	0.0785388	0.0917959	0.0874983	0.0941225	0.111089	0.122998	0.181877	0.0538683	0.0981869	0.114813	0.0954905	0.167085	0.155853	0.0802008	0.173661	0.061092	0.123219	0.118894	0.0987454	0.154419	0.109099	0.0601718	0.201441	0.154725	0.0763487	0.0545054	0.120207	0.116936	0.0693189	0.140122	0.310081	0.0664844	0.206285	0.117571	0.0881517	0.0731231	0.0415681	0.0677766	0.0473863	0.305165	0.0638671	0.0561326
SLC25A48	0.189888	0.279687	0.187511	0.302287	0.273907	0.281514	0.255226	0.169979	0.277128	0.250532	0.214381	0.274686	0.312138	0.267612	0.340878	0.386524	0.279546	0.375312	0.239002	0.361128	0.326887	0.122033	0.327075	0.257945	0.226143	0.325612	0.232092	0.162715	0.291716	0.221897	0.214494	0.13538	0.218005	0.199985	0.229305	0.366274	0.525398	0.196503	0.361962	0.238705	0.327193	0.191823	0.102585	0.22526	0.228308	0.250532	0.256734	0.13737
LECT2	0	0	0.00113955	0	0	0	0	0	0	0.000107826	0.000132872	0.00111406	0	0	0	0	0	0	0.000764931	0	0	0.000343463	0.000359409	0	0	0	0	0	0	0	0	0	0.000204569	0.00107932	0	0	0	0	0.0045922	0.00158758	0	0	0	0	0.00100528	0	0	0.00033471
TGFBI	0.000877831	0.00392403	0.00102668	0	0.00528634	0.00165533	0	0.000599362	0	0.00055971	0	0.00060893	0	0	0	0.00273383	0	0	0.00045918	0	0	0.00234032	0.000738986	0.000805782	0.000860649	0.000555477	0	0	0	0	0.000359455	0.000604229	0.000820123	0.00271536	0.000260831	0	0	0	0.00675056	0.00165765	0	0	0	0	0	0.00313469	0.000720677	0.000792155
SMAD5	0.144352	0.178508	0.0969051	0.182155	0.161067	0.162537	0.144252	0.122743	0.114982	0.10678	0.103108	0.111977	0.10515	0.0735077	0.113209	0.120251	0.179393	0.176457	0.13614	0.114059	0.144748	0.0692937	0.109492	0.0701252	0.118281	0.180122	0.244003	0.1289	0.161193	0.137033	0.104259	0.10741	0.105567	0.106077	0.0917728	0.105121	0.180719	0.0944996	0.139369	0.122445	0.0922667	0.0761139	0.102237	0.169464	0.137556	0.0965587	0.0632043	0.154501
SMIM32	0	0	0	0	0	0.00373633	0	0.000811944	0	0	0.000930831	0.00051383	0.00083117	0	0	0.0153745	0	0.0389556	0.000978611	0.0081974	0	0.000883837	0.000191476	0	0.00116165	0	0.00552251	0.00244461	0	0	0	0.000991087	0	0	0	0	0	0	0.00305167	0	0	0	0.00596802	0.00518914	0	0.000672028	0	0.000421351
TRPC7	0.000310342	0	0.00226514	0	0	0.0015909	0	0.0009916	0	0.000362234	0.000375244	0.00201884	0	0	0	0.00810412	0	0	0.000870271	0.000348716	0.00195936	0.000333622	0	0.00072276	0.000905843	0	0.00282233	0.000585235	0.00177032	0	0.00102616	0.000363095	0	0.00130078	0.00191444	0	0	0	0.00368037	0.000973231	0.00131099	0	0	0.000535478	0.00142183	0	0.00115102	0.00118096
SPOCK1	0.385639	0.516015	0.333954	0.606196	0.565053	0.516024	0.394108	0.433285	0.294778	0.33627	0.31651	0.409701	0.36492	0.435381	0.34807	0.484632	0.491924	0.589942	0.363396	0.438568	0.467304	0.405347	0.355123	0.240792	0.417688	0.42701	0.489468	0.419408	0.489055	0.496903	0.29111	0.421655	0.397205	0.241067	0.433632	0.453777	0.484555	0.449937	0.500081	0.427151	0.379646	0.288213	0.486768	0.526749	0.369137	0.276139	0.289271	0.383326
KLHL3	0.118931	0.094278	0.0697591	0.191698	0.195459	0.149606	0.0889245	0.113833	0.107203	0.0869338	0.0751109	0.110488	0.10322	0.127638	0.0944392	0.130066	0.123959	0.0602836	0.111941	0.152631	0.0795868	0.0504998	0.0796798	0.0784624	0.0808128	0.13075	0.140387	0.118827	0.185453	0.217972	0.0876471	0.075815	0.0949951	0.069769	0.0750987	0.0879634	0.156361	0.097299	0.133824	0.0550189	0.102074	0.0738652	0.10061	0.124465	0.126798	0.0775985	0.0737275	0.0737236
HNRNPA0	0.0407189	0.0517231	0.0312557	0.0902661	0.0511364	0.0315748	0.064552	0.0464831	0.0401653	0.019661	0.0325704	0.0334825	0.0229749	0.0450851	0.0511235	0.0245648	0.0600474	0	0.0574931	0.0326099	0.0521058	0.0253472	0.0381662	0.0310436	0.0415827	0.080643	0.10974	0.0404418	0.0589723	0.0647015	0.0406911	0.0296829	0.0422783	0.0313902	0.0257665	0.0365515	0.0677238	0.0588998	0.0726062	0.0307453	0.0258353	0.0412551	0.0612181	0.0352426	0.0388049	0.0334236	0.020208	0.0334657
MYOT	0.0022756	0.00158918	0.00935256	0.0265675	0.0117535	0.00767882	0.0136421	0.00906034	0.023138	0.00431365	0.00786988	0.00265413	0.00174001	0.031941	0.00240356	0.0197977	0.00146617	0	0.0233072	0.012176	0.00464733	0.0124055	0.000905	0.0171864	0.0028263	0.00411245	0.00672448	0.0115892	0.0440139	0.0100926	0.00858427	0.0121476	0.00378339	0.0148206	0.00112562	0.0116048	0	0.00410153	0	0.00798795	0.0067069	0.0128696	0.0275428	0.00160013	0.00977891	0.0212445	0.00537233	0.00583456
PKD2L2	0.00844164	0.01953	0.0285921	0.0147148	0.00815728	0.0187391	0.00631371	0.0138758	0.0239611	0.0140913	0.0171441	0.00876671	0.0112975	0.0192354	0.0212634	0.0317123	0.00905527	0	0.0204759	0.0196931	0.0233601	0.0158508	0.0176654	0.0232891	0.00652117	0.0154096	0.00508089	0.0304616	0.0477238	0.0276558	0.0102182	0.0165338	0.0142621	0.0302646	0.0105515	0.0112929	0.00641473	0.0128328	0.00976691	0.0105633	0.0113342	0.00743607	0.0142369	0.00585869	0.0115666	0.00960823	0.0121827	0.0167135
FAM13B	0.257074	0.329831	0.214695	0.383725	0.376832	0.27153	0.227844	0.204997	0.150086	0.185401	0.163178	0.194613	0.213008	0.247482	0.242198	0.292883	0.235034	0.329926	0.241775	0.292691	0.2537	0.154085	0.151833	0.182924	0.221835	0.276215	0.329113	0.285801	0.309574	0.29881	0.185685	0.212214	0.191141	0.202604	0.210556	0.271149	0.339569	0.208267	0.29678	0.214902	0.232322	0.278656	0.310704	0.308002	0.24926	0.144161	0.15706	0.124005
WNT8A	0.001693	0.00112561	0.00262772	0	0	0.00605819	0.00433334	0.00277288	0.0132266	0.000465797	0.00210764	0.0034565	0	0	0	0	0.00157636	0	0.00249012	0	0	0	0	0.000660789	0.00217788	0	0.00203029	0.00235806	0.0111164	0	0.00486025	0.00273207	0.00340727	0.00524567	0	0	0	0.00193335	0.00159404	0.00436274	0.00461899	0.0120039	0	0	0.00200526	0.00161708	0.000845704	0.000717018
NME5	0.152933	0.14804	0.117682	0.210744	0.183933	0.134452	0.136295	0.119948	0.102443	0.102458	0.0783712	0.136458	0.12108	0.0934437	0.119231	0.121527	0.187115	0.0873456	0.148046	0.153418	0.194515	0.0643618	0.145383	0.100965	0.117734	0.17527	0.198722	0.135277	0.133286	0.114716	0.110787	0.13519	0.132033	0.0866894	0.152033	0.191187	0.041138	0.105218	0.217989	0.0850522	0.135953	0.100074	0.14527	0.184691	0.119243	0.0805864	0.0836263	0.0543732
BRD8	0.160833	0.165481	0.099805	0.178565	0.188718	0.143552	0.113774	0.122009	0.114999	0.0637685	0.0779066	0.101779	0.119053	0.123603	0.139944	0.149143	0.153462	0.0517184	0.107874	0.171272	0.146976	0.0611303	0.0859682	0.0731879	0.0654179	0.168968	0.170978	0.131149	0.121172	0.136	0.117932	0.0966718	0.0920753	0.0964836	0.12571	0.162498	0.185247	0.102022	0.165623	0.0768778	0.102606	0.138871	0.201596	0.143138	0.127569	0.0715576	0.0736405	0.0908441
CDC23	0.0341724	0.0276525	0.0457747	0.0680601	0.0233132	0.0825122	0.0423186	0.0367778	0.0363478	0.037215	0.0365022	0.0306827	0.0349053	0.0411994	0.0371621	0.0506704	0.0152486	0.0625593	0.0500691	0.0424549	0.0407424	0.0345019	0.0320069	0.0313509	0.0425504	0.0503445	0.0530482	0.0440887	0.0679375	0.033976	0.0363574	0.0372428	0.0323625	0.0444458	0.0214236	0.0397883	0.0122378	0.0378635	0.0543742	0.0477554	0.0253414	0.0484816	0.0917958	0.0384658	0.0513756	0.0315077	0.0272884	0.0402435
GFRA3	0.00344609	0.000579043	0	0	0.00517678	0.00686274	0	0.000656692	0.00178835	0.000186523	0.000280432	0.000834802	0.00205067	0	0.00263333	0	0	0	0.00126453	0.00031828	0.00102511	0.000625908	0	0.00172828	0.00225184	0.000542321	0.000790747	0.000737091	0.00473607	0	0.00139567	0	0.000559568	0.000429166	0	0	0.0136652	0	0.00185659	0	0.000495342	0.00167346	0	0	0	0	0	0.000614042
CDC25C	0.0115888	0.00991109	0.00592062	0.00209845	0	0.0052313	0.00328907	0.00410889	0.00695278	0.00350772	0.00439055	0.00161551	0.0100033	0.0117947	0.00509077	0.00248512	0.00736108	0	0.00508797	0.00679001	0.00211205	0.00500164	0.00493914	0.00509412	0.00293395	0.000997696	0.0107453	0.00713559	0.0291499	0.0107886	0.00719228	0.00529551	0.00566763	0.00452622	0.00897677	0.00515706	0.0144425	0.00983867	0	0.00510564	0.00565463	0.00258786	0.00246029	0.000146589	0.0040471	0.00288076	0.00232352	0.00322559
FAM53C	0.0379246	0.06533	0.0738533	0.0926778	0.0438622	0.0754573	0.167261	0.0827473	0.0843728	0.0563364	0.0717762	0.0454841	0.0711203	0.0863829	0.0756528	0.0659708	0.120329	0	0.0827787	0.0620203	0.0843323	0.0722701	0.0522972	0.0627714	0.112061	0.06561	0.0965415	0.0728897	0.125885	0.0748985	0.0847846	0.0725973	0.0652032	0.0767391	0.066016	0.0603262	0.175107	0.107026	0.0717786	0.083382	0.059979	0.0657334	0.120688	0.0601594	0.0927759	0.0526083	0.0478079	0.0924946
KDM3B	0.242149	0.27496	0.19445	0.240409	0.252446	0.218137	0.122457	0.166031	0.140363	0.131527	0.134145	0.193207	0.198674	0.212486	0.21552	0.198868	0.200088	0.233315	0.204976	0.23602	0.248402	0.111827	0.171758	0.128082	0.137352	0.252174	0.197484	0.148052	0.275649	0.202139	0.144133	0.166537	0.168271	0.150544	0.272434	0.258842	0.21535	0.139546	0.292253	0.135548	0.171809	0.129197	0.222617	0.185728	0.146495	0.125105	0.139767	0.0829442
REEP2	0.0719385	0.0347936	0.0514155	0.116296	0.0731957	0.0774858	0.114424	0.0648243	0.0472979	0.0473979	0.0336621	0.0672811	0.0820636	0.0476315	0.0719985	0.0775411	0.128751	0.214598	0.0702688	0.101692	0.140577	0.0396992	0.0440836	0.0478313	0.063991	0.112336	0.162137	0.081188	0.0685341	0.0637573	0.0841714	0.0686841	0.070065	0.0644834	0.0462285	0.094997	0.188402	0.0679774	0.228429	0.0527423	0.0530128	0.0526155	0.0775097	0.0819835	0.058378	0.0657872	0.0321414	0.0313744
EGR1	0.00705826	0.0723612	0.00278022	0.0412905	0.0192694	0.0201547	0.0166583	0.0132922	0.00589888	0.00251629	0.02001	0.00596918	0.0165809	0.0236928	0.0108253	0.0153107	0.0219834	0	0.00776128	0.0142325	0.0101864	0.00472386	0.013934	0.00823403	0.0247167	0.0212689	0.0124737	0.00887708	0.00897053	0	0.00603113	0.00951387	0.00849186	0.00656638	0.0136719	0.010736	0.0231873	0.000951236	0.0190408	0.00914547	0.00449106	0.00409427	0.0152312	0.00424394	0.010352	0.00253975	0.0063901	0.00826862
ETF1	0.0618205	0.0911987	0.048255	0.0968355	0.052239	0.0651733	0.0957384	0.0448004	0.0763501	0.0304432	0.0358601	0.0397154	0.04687	0.0811212	0.0452559	0.0565083	0.0443128	0.0379896	0.0568222	0.0708808	0.0550768	0.0606429	0.0391422	0.0350663	0.0979794	0.0452332	0.0606224	0.0482031	0.068913	0.0297483	0.0438333	0.0519567	0.0600839	0.0266596	0.0590568	0.047881	0.0960825	0.0315658	0.105364	0.077709	0.0440362	0.0697624	0.0254581	0.0585426	0.0505843	0.0299526	0.0334931	0.0660935
HSPA9	0.151169	0.185654	0.129073	0.265919	0.179621	0.186437	0.329256	0.134311	0.143761	0.098962	0.116257	0.128939	0.132954	0.192687	0.166011	0.138038	0.165091	0.351687	0.125697	0.115895	0.155442	0.0921331	0.105451	0.117224	0.353667	0.159377	0.23635	0.135958	0.235822	0.106066	0.116318	0.137153	0.153775	0.110791	0.115559	0.148897	0.274341	0.156959	0.219747	0.176267	0.108305	0.148931	0.106687	0.247922	0.22354	0.0948824	0.0798325	0.239554
CTNNA1	0.302954	0.358	0.184946	0.292287	0.300834	0.296018	0.241319	0.211243	0.206241	0.17078	0.198713	0.226003	0.224567	0.239906	0.27612	0.287844	0.322511	0.34845	0.256491	0.285112	0.255906	0.190133	0.204775	0.173197	0.255753	0.298046	0.361894	0.300056	0.359117	0.232234	0.20723	0.283203	0.210732	0.223019	0.33168	0.278433	0.380743	0.236539	0.318522	0.241837	0.232087	0.261718	0.338162	0.320304	0.289283	0.189384	0.178835	0.239533
LRRTM2	0.0279394	0.0399972	0.0120189	0.0503197	0.00717115	0.0246562	0.0151911	0.026183	0.0208475	0.0147692	0.010047	0.0150472	0.0132198	0.0156946	0.0182661	0.0148213	0.0186796	0.0242825	0.0120822	0.0338736	0.0355947	0.00541717	0.0146611	0.00459241	0.00925931	0.03359	0.0390896	0.0351994	0.0353715	0.0321252	0.0132991	0.0199539	0.0253658	0.0153883	0.022128	0.0300207	0.0393143	0.00858947	0.0577848	0.00636062	0.0179744	0.0034108	0.0319655	0.0225162	0.0250315	0.00702169	0.0073121	0.0132387
SIL1	0.246903	0.332404	0.21452	0.353415	0.307659	0.250384	0.257803	0.204005	0.173058	0.199429	0.17411	0.239424	0.258474	0.228473	0.284592	0.308229	0.338266	0.453107	0.261343	0.32416	0.325607	0.168691	0.244935	0.182895	0.182179	0.33095	0.264903	0.216515	0.238833	0.300086	0.206103	0.171446	0.213891	0.23055	0.269984	0.368248	0.401139	0.198105	0.305556	0.184007	0.24106	0.20537	0.298326	0.315878	0.254158	0.19619	0.188515	0.160133
MATR3	0.00547363	0	0.00953784	0.0225994	0.0230175	0.0055003	0.0135356	0.00797795	0.00758242	0.00630638	0.00653193	0.00244617	0.0114698	0	0.00640412	0.0126542	0.00686153	0.00740729	0.00893553	0.0138406	0.0140136	0.00801547	0.00469632	0.0127725	0.00368569	0.0174126	0.0147223	0.0166451	0.0152645	0.030933	0.00526075	0.00662982	0.00883464	0.00805111	0.00918396	0.0128003	0.00450237	0.013099	0.0117062	0.00976912	0.00655156	0.0021278	0.00734405	0.00254356	0.00563432	0.00635363	0.00478256	0.0211441
PAIP2	0.116288	0.111719	0.0886851	0.132783	0.110893	0.113667	0.119298	0.114164	0.084882	0.0722862	0.0641599	0.080772	0.132178	0.0767587	0.106346	0.130023	0.131597	0.106521	0.120668	0.125954	0.0645758	0.0569946	0.0981063	0.0837048	0.0802503	0.123201	0.143617	0.0838466	0.180446	0.124659	0.0796179	0.099747	0.0965848	0.0841942	0.0949727	0.191214	0.277999	0.103581	0.196754	0.115131	0.110444	0.124564	0.0948061	0.129273	0.104033	0.0771582	0.078031	0.0908347
SLC23A1	0.00193867	0	0.00259722	0	0	0.0011752	0.00178904	0.000564178	0	0.0003872	0.000173158	0	0	0.00094996	0.00136706	0	0	0.0389556	0.00154803	0	0	0.00113912	0	0.00113123	0.00236457	0	0.000629063	0.00237401	0.00277114	0.0058992	0.00190302	0.00142183	0.00104232	0.00279678	0	0	0	0.00106033	0	0.00233918	0	0	0	0	0.00248972	0	0.000260218	0.000838435
MZB1	0	0	0.00289196	0.00419824	0	0	0	0.000423046	0	0.00262551	0.00123792	0.000182225	0.00206213	0.000661377	0.0027124	0.00291021	0.00214771	0	0.00101816	0	0.0018268	0	0.000574978	0	0	0	0.00370192	0	0.00301767	0.00453314	0.000971406	0.000534319	0.00266582	0.00152832	0	0.00293133	0	0.00112472	0.000437531	0.00229752	0	0	0	0	0	0	0.000564755	0.000982484
PROB1	0.0124565	0.00887729	0.00483709	0.00914093	0	0.0132129	0.00399986	0.00688831	0	0.00926144	0.00485993	0.00450071	0.00933824	0.0191824	0.00210325	0.0043473	0.015157	0	0.00557752	0.00433382	0.0193566	0.00451665	0.00245366	0.00335526	0.0147063	0.00649652	0.0078721	0.00334451	0.00279172	0.0195732	0.00582453	0.00535876	0.00851372	0.00450354	0.00267713	0.0066514	0.0282077	0.00323031	0.0116592	0.00564316	0.00279745	0.00848643	0.00409911	0.0125828	0.00954449	0.00619731	0.00349714	0.00234319
SPATA24	0.00873629	0.00332522	0.00535657	0.0196329	0.0028394	0.0100214	0.011981	0.0156701	0.0134748	0.00789536	0.0110363	0.00913011	0.00961151	0.00161722	0.0110709	0.00277011	0.00831515	0	0.00676308	0.00896044	0.0191401	0.00699104	0.00928668	0.0147159	0.00100092	0.00269315	0.0145939	0.00228854	0.0121163	0.00685889	0.0107543	0.0118946	0.012392	0.0163651	0.0037852	0.00404438	0.00678744	0.00353161	0.00659824	0.00496711	0.0107643	0.00763609	0.0335798	0.00332059	0.00854047	0.00608778	0.0116258	0.0102939
DNAJC18	0.0691531	0.134102	0.0709503	0.11827	0.0437681	0.0553137	0.0429841	0.0817312	0.0252393	0.0584774	0.0531578	0.055905	0.0752703	0.0798706	0.0803109	0.037475	0.133383	0.0348745	0.0702727	0.0488864	0.0526143	0.0506211	0.0622359	0.0581513	0.0709765	0.0719621	0.098483	0.0642187	0.0915933	0.133064	0.0705257	0.0617006	0.054819	0.0467908	0.0584702	0.069332	0.0108568	0.0954757	0.118945	0.0605387	0.0711473	0.0456306	0.0808241	0.0606854	0.0646982	0.0496053	0.040169	0.0622255
AC142391.1	0	0	0	0	0	0.000837375	0	0.00323008	0	0.000195217	0.000239451	0	0	0.00409996	0	0	0	0	0	0	0	0.00137896	0	0	6.21094e-05	0.00411498	0	0.00280375	0	0	0.000343648	0.00588844	0.00282722	0	0	0	0	1.93576e-05	0.00647864	0	0	0	0.00490363	0	0	0	0.000388703	0.00250817
TMEM173	0.00116205	0	0	0	0	0.000525846	0	0.000878136	0.00951098	0.000373569	0.000177084	0	0	0.00092238	0.00402718	0.000625134	0	0	0	0	0	0	0.00121732	0.000756148	0.00823196	0.00168907	0	0	0	0	0.000359667	0.00259003	0.00193794	0	0.000429902	0.00419866	0	0	0	0	0	0	0.00604196	0.0086136	0	0	0.00176827	0.000520807
UBE2D2	0.204649	0.239822	0.158505	0.188907	0.228811	0.215515	0.16261	0.174033	0.169812	0.126472	0.112574	0.161574	0.185131	0.187825	0.223823	0.262823	0.176567	0.246259	0.174249	0.237793	0.258754	0.153832	0.157653	0.172611	0.131636	0.205727	0.266782	0.200503	0.285515	0.222918	0.134115	0.203991	0.182483	0.137395	0.197914	0.18365	0.262048	0.153282	0.349757	0.180927	0.175193	0.150365	0.247788	0.19674	0.189711	0.106986	0.130075	0.14018
CXXC5	0.079506	0.150009	0.0606008	0.0703858	0.0675225	0.0937198	0.143328	0.110054	0.0960078	0.0635247	0.0496435	0.049354	0.0961749	0.126052	0.104884	0.0732756	0.109947	0.0562272	0.0754115	0.0767046	0.108304	0.0791289	0.0695533	0.076996	0.0819033	0.0969125	0.200551	0.0925582	0.0780045	0.058441	0.0803684	0.0814552	0.0898926	0.0543304	0.0568885	0.134873	0.237819	0.095259	0.174372	0.0589288	0.0556423	0.0907715	0.0893501	0.100228	0.120231	0.12507	0.0434573	0.120087
PSD2	0.282402	0.472723	0.248789	0.494153	0.305963	0.411309	0.331604	0.299082	0.265166	0.238406	0.215752	0.310182	0.380969	0.327597	0.36967	0.43221	0.40215	0.342271	0.345366	0.432633	0.441079	0.174134	0.291593	0.213226	0.304656	0.375874	0.319197	0.297321	0.407803	0.264501	0.227052	0.22178	0.291002	0.245683	0.257712	0.445062	0.665197	0.306739	0.482835	0.329697	0.321253	0.27507	0.162258	0.343799	0.275142	0.213179	0.213809	0.0866186
NRG2	0.246827	0.371843	0.230345	0.36286	0.25327	0.27652	0.177454	0.244966	0.189502	0.225331	0.1955	0.233521	0.219349	0.275106	0.303357	0.345288	0.303488	0.40836	0.234709	0.267847	0.32583	0.233313	0.235146	0.199026	0.197262	0.258013	0.290067	0.300883	0.297466	0.290091	0.235436	0.286105	0.26339	0.241833	0.273978	0.302689	0.371121	0.237747	0.301252	0.289922	0.227417	0.261192	0.374265	0.20065	0.228135	0.190852	0.197289	0.125225
PURA	0.248595	0.273495	0.122772	0.280456	0.242651	0.263776	0.201834	0.162513	0.115749	0.11165	0.121832	0.16176	0.205316	0.187239	0.214701	0.209668	0.225929	0.209067	0.181872	0.247731	0.268636	0.0984091	0.161341	0.149796	0.165777	0.222825	0.293068	0.179615	0.247922	0.18359	0.144198	0.150588	0.147729	0.129247	0.142881	0.212886	0.262733	0.180522	0.277972	0.19203	0.154353	0.140485	0.198567	0.21451	0.166963	0.137955	0.109595	0.202455
IGIP	0.0584901	0.0796955	0.0329792	0.0551903	0.0463944	0.0554121	0.0581144	0.0451623	0.0530981	0.0289073	0.0260066	0.0527259	0.0368654	0.0476898	0.032161	0.0417246	0.0291546	0.0320729	0.0633758	0.0538405	0.0655766	0.0193473	0.0376275	0.0216057	0.043117	0.0478989	0.0932404	0.0522144	0.0824629	0.0516328	0.0486787	0.0477833	0.0390193	0.0350203	0.0144416	0.0645022	0.180005	0.0544249	0.0697734	0.0455205	0.0446438	0.0356727	0.0612075	0.0628822	0.0546443	0.0280318	0.0171821	0.0310761
CYSTM1	0.311117	0.292086	0.208209	0.291281	0.327165	0.24108	0.233612	0.205344	0.224402	0.188022	0.212678	0.271408	0.297154	0.260376	0.3721	0.287115	0.236665	0.650325	0.275705	0.337269	0.30572	0.161594	0.244359	0.202753	0.303519	0.280148	0.245013	0.208539	0.350254	0.303778	0.217875	0.226739	0.221854	0.217539	0.200819	0.42481	0.432249	0.25595	0.524102	0.237975	0.250605	0.197548	0.287694	0.222104	0.225421	0.197378	0.191406	0.118314
PFDN1	0.0562063	0.0915826	0.0860327	0.0914922	0.092901	0.0871516	0.0768958	0.0768359	0.0856219	0.0667571	0.06493	0.0645319	0.0408657	0.0882342	0.0795325	0.115773	0.0824669	0.248141	0.129373	0.101655	0.103397	0.0724472	0.0550903	0.0928935	0.0576054	0.0922572	0.0812733	0.0954274	0.175086	0.117977	0.0733566	0.100632	0.076225	0.103691	0.0705066	0.0905229	0.107405	0.0875828	0.0819027	0.0743552	0.109536	0.078178	0.149857	0.0862185	0.0637184	0.0609089	0.0610113	0.0696136
HBEGF	0.00896215	0	0.00606964	0.0192108	0.00624873	0.00413383	0.011849	0.00565236	0.0118642	0.00731504	0.00551796	0.00274301	0.00876916	0.0120666	0.0097786	0.00920316	0.0180644	0	0.01079	0.0131487	0.0205993	0.00597341	0.0048784	0.0054071	0.00513668	0.0240618	0.0282225	0.0153368	0.0221231	0.0105366	0.0145315	0.0116826	0.00664276	0.0046815	0.00794217	0.00920608	0.00674929	0.0128254	0.00827578	0.0108835	0.0054093	0.00851035	0.00894064	0.0251528	0.0146575	0.00337708	0.00691824	0.011618
SLC4A9	0.00372852	0	0.00463293	0.00424576	0	0.00212049	0.00273346	0.00473693	0	0.00108948	0.00587681	0.00655358	0.00659452	0.0126967	0.0207649	0.0111986	0	0	0.00936518	0.00150118	0	0.00391623	0.00334058	0.00410351	0.00445398	0	0.000573648	0.0029621	0.000878412	0.00370254	0.00153735	0.00396464	0.00181625	0.00367934	0.00559579	0.00260042	0	0.00318496	0.000479925	0.00362404	0.00386832	0.0174699	0.00418415	0	0.0027201	0.00267828	0.00461932	0.00210865
ANKHD1-EIF4EBP3	0.0422948	0.0317568	0.0303992	0.0192895	0.029503	0.0298287	0.0354744	0.0327261	0.0218253	0.0312386	0.0226809	0.0310401	0.0323577	0.0549293	0.044141	0.0178358	0.0257163	0.00196844	0.0353307	0.023812	0.0150079	0.020839	0.0358698	0.0225781	0.019989	0.0650096	0.027647	0.0279184	0.0248326	0.0324314	0.0242255	0.0312264	0.0365285	0.0239874	0.0497565	0.0283875	0.0531153	0.024898	0.0518496	0.0332055	0.0514765	0.0165166	0.008731	0.0433646	0.0336117	0.02188	0.024631	0.0150432
SRA1	0.056944	0.0732749	0.0561535	0.0580235	0.0637854	0.0439745	0.0813096	0.0465769	0.0696644	0.0476858	0.0503522	0.0421275	0.0400562	0.0687586	0.0589262	0.0465406	0.0672635	0	0.0529597	0.0672573	0.0678173	0.0648641	0.0320779	0.0439292	0.0681428	0.0350831	0.0623785	0.04418	0.10466	0.0612852	0.0438536	0.0543523	0.0528962	0.0571043	0.0348275	0.0605336	0.139302	0.059372	0.0279826	0.0605949	0.0512013	0.0572077	0.102131	0.0281684	0.0485528	0.0413854	0.0304247	0.0590878
EIF4EBP3	0	0.000579043	0	0	0	0.000512964	0	0	0	0	0	0.00022934	0	0	0	0	0	0	0	0	0	0.000539356	0	0	0	0.00072006	0.00104652	0	0.000715552	0	0	0.00060282	0.000542501	0	0	0	0	0	0	0.000825505	0.00123996	0	0	0	0.000241809	0.000949049	0.000145668	0
APBB3	0.0433647	0.111564	0.0538932	0.136968	0.0958685	0.121984	0.0639084	0.0865279	0.0939094	0.0602127	0.0341536	0.0486914	0.0944579	0.0535226	0.0921465	0.0699787	0.0639351	0.0650949	0.0756107	0.10765	0.112537	0.0330031	0.0443697	0.0247556	0.0540091	0.0471148	0.0783872	0.088001	0.101479	0.0936298	0.0759594	0.0710025	0.0655174	0.054167	0.0428023	0.0938554	0.023525	0.0374764	0.0734567	0.0374218	0.0553617	0.0552472	0.0286616	0.0954725	0.075856	0.0370047	0.0315008	0.0420878
SLC35A4	0.00733938	0.0162188	0.0119203	0.015772	0.0289125	0.0328332	0.0311683	0.0191368	0.0332666	0.01558	0.0162465	0.0139024	0.0239625	0.00520542	0.0108273	0.0102243	0.0419475	0	0.0296755	0.0228448	0.0260201	0.0154162	0.0234555	0.0062377	0.0268293	0.0229822	0.0397317	0.0351259	0.0131178	0.027939	0.0121301	0.0100979	0.0149037	0.00934008	0.0151386	0.0134212	0.0243694	0.00738425	0.0814734	0.0309642	0.00387362	0.0363634	0.00634168	0.00728995	0.0176897	0.0234521	0.00602328	0.0144871
CD14	0.00480516	0	0.0021741	0.00461703	0	0.0152055	0.016778	0.00953596	0.00905211	0.000468656	0.00199389	0.00578296	0.0188396	0.00809093	0.0142883	0	0.00107135	0	0.00582038	0.00165764	0.000204217	0.00232796	0.00731126	0.00234313	0.003454	0.00248069	0.00268588	0.00377402	0.016229	0.00536255	0.00923958	0.00798466	0.00777569	0.00307163	0.0102706	0.00218893	0.0216068	0.00320185	0.00538402	0.00317037	0.00709383	0.00453405	0.00743294	0.0151436	0.00194731	0.0052241	0.00324933	0.00582717
NDUFA2	0.0260471	0.0292836	0.0188257	0.127917	0.0797176	0.0555952	0.0612619	0.0462256	0.0218202	0.0196463	0.0212748	0.0267003	0.029141	0.0575757	0.0360334	0.00907959	0.0479801	0.00876869	0.0320101	0.0398637	0.0402268	0.0142388	0.0263862	0.0245849	0.0332518	0.0510687	0.0600364	0.0427243	0.0378881	0.0336304	0.0287462	0.0356758	0.0367599	0.0321203	0.0110217	0.0168638	0.0311346	0.0495584	0.0694421	0.0204077	0.0116028	0.044245	0.0552787	0.0538	0.0522883	0.01003	0.0117936	0.0327348
TMCO6	0.00692246	0.00407646	0.00964927	0.0187814	0.0064193	0.0168454	0.0103657	0.00983992	0.0221429	0.00581648	0.00424749	0.00658092	0.0077251	0.00425214	0.0079915	0.0188639	0.00443681	0	0.011476	0.00264393	0.00692949	0.00300322	0.00632433	0.00699941	0.00298233	0.0153826	0.0106649	0.0137971	0.0186429	0.0230679	0.00881678	0.0161512	0.00690952	0.00652957	0.00985572	0.0272966	0.002293	0.00107688	0.0228246	0.00505977	0.006572	0.00144609	0.00129581	0.00603731	0.0173855	0.00448053	0.00427551	0.00390708
IK	0.0724747	0.105262	0.0336376	0.0538565	0.0322442	0.0648377	0.036466	0.0326901	0.0293116	0.0245485	0.0274931	0.0399374	0.0395474	0.0520106	0.0352897	0.0591541	0.0399436	0.0469492	0.034251	0.038664	0.0442118	0.0232182	0.0385865	0.0344874	0.0330969	0.0474393	0.0422525	0.0271476	0.0229631	0.0588563	0.0361838	0.0332452	0.0338105	0.0203966	0.042463	0.0586781	0.050697	0.0245265	0.0507443	0.020658	0.0240374	0.0213452	0.0652586	0.013999	0.0150514	0.0239991	0.0242801	0.0403708
WDR55	0.0186287	0.0421465	0.0231675	0.0185713	0.0367091	0.0269547	0.0416636	0.0203861	0.00676691	0.0154872	0.0170815	0.022549	0.0254767	0.032294	0.0250967	0.0283553	0.0305891	0.0394058	0.0251195	0.046089	0.0436768	0.0199246	0.0258086	0.0210156	0.0170507	0.025217	0.0353616	0.0296032	0.00851802	0.0408101	0.0196819	0.023688	0.0192717	0.0285222	0.00854295	0.00907644	0.0612118	0.0235633	0.0232086	0.0308047	0.0154488	0.0154352	0.0292817	0.0256048	0.0206432	0.0239384	0.0172569	0.0184233
DND1	0.00992183	0.0212182	0.0103792	0.0285363	0.0133539	0.033423	0.00144702	0.0150188	0.00820372	0.00939885	0.00571264	0.00828462	0.00588115	0.00121238	0.0148689	0.00377649	0.0124826	0.0515431	0.0103967	0.0440304	0.00484793	0.00546474	0.0109374	0.00503391	0.00489632	0.0159092	0.0289501	0.0185485	0.0221094	0.0160447	0.015551	0.00414527	0.00932869	0.00947377	0.0080033	0.0317079	0	0.00762256	0.0117544	0.00719026	0.0127623	0.0164088	0.031768	0.0138722	0.0197602	0.00672249	0.00283782	0.00300308
HARS	0.122625	0.145609	0.0845639	0.117717	0.160186	0.103008	0.112577	0.0993991	0.0658289	0.0601696	0.0670169	0.0953962	0.100634	0.0857686	0.118614	0.106537	0.140061	0.118415	0.092208	0.145117	0.15516	0.0697813	0.0952713	0.0746566	0.0797729	0.107037	0.158353	0.0866727	0.11296	0.106538	0.0883155	0.0765176	0.0954063	0.101056	0.0863218	0.142834	0.146596	0.0865828	0.179451	0.0812696	0.0752916	0.0543083	0.0724323	0.121466	0.099059	0.06849	0.0684852	0.0683272
HARS2	0.00613668	0.0249011	0.0279216	0.00248087	0.0127726	0.00827761	0.0216243	0.0224676	0.0239594	0.0144311	0.0160761	0.00957742	0.0232329	0.0239405	0.0122925	0.0341871	0.0209077	0.100342	0.0243326	0.0133994	0.0260696	0.0210634	0.0170335	0.0273515	0.00555055	0.00602101	0.00346137	0.0127027	0.0316235	0.00518003	0.0206883	0.0294702	0.0166767	0.0270977	0.0274808	0.0112464	0	0.0173454	0.0240088	0.0179171	0.0276998	0.0251683	0.0534841	0.00693042	0.0124892	0.007669	0.0107479	0.0204118
ZMAT2	0.0355551	0.0484811	0.0105498	0.0591255	0.0502424	0.0506051	0.0390212	0.0281534	0.0489869	0.0206324	0.0165528	0.0193521	0.0308715	0.0333799	0.0321903	0.0396622	0.0237621	0.0990339	0.024575	0.0548374	0.0537647	0.0125151	0.0209018	0.0256331	0.0240544	0.043019	0.0953271	0.0439591	0.0533452	0.0437192	0.0258444	0.0268277	0.0347931	0.0258127	0.0136145	0.037567	0.0155215	0.0244151	0.0620434	0.0256087	0.0257398	0.0161063	0.0609622	0.0375755	0.0172636	0.0147408	0.0113756	0.0245537
PCDHA1	0.00112192	0.00382471	0.000300652	0	0	0.00143533	0	0.000835205	0	0.000424909	0	0	0.000999539	0	0.000742616	0	0.00794606	0	0.000635109	0.00149566	0.00184747	0.000883121	0.000357553	0.000950607	0	0	0.00279415	0.000936373	0	0	0.00205581	0	0.000311667	0.00120739	0	0	0	0	0	0.000625161	0.000627005	0	0	0	0	0	0	0.000507239
PCDHB1	0	0.00454124	0.00231704	0	0	0.00273532	0	0.00244881	0	0.00125261	0.00200274	0.0022664	0.00452285	0	0.00332916	0.00352124	0	0	0.00130984	0	0.00243742	0.000191113	0.00013156	0	0.000156039	0	0	0.0018539	0	0	0.00190317	0.00248676	0.0027524	0	0.00112611	0	0	0.00130148	0	0	0.00225178	0	0.003494	0	0.00109153	0.001959	0.0005471	0.00400404
PCDHB2	0.00567522	0.00359951	0.000449131	0.011275	0	0.00487465	0.00707176	0.0037206	0	0.00251901	0.00394768	0.00289162	0.0043858	0	0.000439807	0.00625082	0.00151296	0	0.000926137	0.00222726	0.000896997	0.0052041	0.0022517	0.00551233	0.00205472	0.000259584	0.00136054	0.0091589	0.00748368	0.00378005	0.00401952	0.00416317	0.00416629	0.00142399	0.00158487	0.00692292	0	0.00322192	0.00442258	0.00571369	0.00983711	0.00200727	0.00466769	0	0.00312684	0.0058183	0.000617167	0.00460359
PCDHB3	0.00209298	0.00503329	0.00412002	0	0	0	0.00217017	0.00479082	0	0	0.00157276	0.000487238	0.00257837	0	0	0	0	0	0.00404642	0	0	0.00219667	0.000506502	0.00126128	0.00133557	0	0.00419549	0.00600357	0.00284778	0	0.000543935	0.00239228	0.00137799	0.000757846	0.0010573	0.000815374	0	0.00424449	0.00560005	0.00259069	0.00473173	0.00487044	0.00841147	0	0	0.00067282	0.00113949	0.00153331
PCDHB4	0.00907379	0	0.0210941	0	0.00886852	0.0180363	0.0409104	0.0121738	0	0.0123388	0.0133938	0.0085859	0.0185634	0.0178533	0.0171717	0.00692288	0.0174225	0	0.0261258	0.011284	0.0102112	0.0238581	0.011132	0.0275033	0.0212136	0.0368767	0.0245769	0.0307192	0.0168657	0.0208786	0.0178715	0.0249755	0.0128366	0.0131601	0.013505	0.0172638	0.00649738	0.0448964	0.0372161	0.02031	0.0107264	0.0208415	0.054025	0.0115419	0.0102922	0.0346479	0.00415796	0.00482588
PCDHB5	0.00793611	0.00647546	0.0103402	0.0042242	0.00911553	0.0124123	0.00987166	0.00582673	0	0.00774185	0.0105652	0.0128516	0.00879987	0.0239353	0.00697947	0.00624795	0.00385169	0	0.00946677	0.0145748	0.00803647	0.0156892	0.00510184	0.00984176	0.0128679	0.00582193	0.0202021	0.0134901	0.0239869	0.0148908	0.00760031	0.012622	0.0134419	0.0179515	0.0103983	0.00733935	0	0.009182	0.0207856	0.0131574	0.0057079	0.00640588	0	0.00676841	0.00395403	0.00837447	0.00140371	0.010267
PCDHB6	0.013391	0.011297	0.0129515	0.0526733	0	0.0139816	0.016323	0.00365628	0	0.00707425	0.00875343	0.0156411	0.00898245	0.00520363	0.00324512	0	0.00992197	0	0.0119177	0.00462399	0.00396523	0.00613484	0.00204421	0.00298565	0.00521086	0.0233389	0.0102999	0.0113327	0.0121573	0	0.00993576	0.00615049	0.00738374	0.00847303	0.0132239	0.00562809	0	0.00289062	0.0246884	0.00586552	0.00139626	0.0109323	0.00449964	0	0.00347407	0.00712576	0.00272806	0.00688986
PCDHB7	0.00392048	0	0.00335414	0	0	0.00882567	0.00290705	0.00594336	0.00166163	0.00521966	0.00640751	0.00542074	0.0179692	0.0137788	0.00725168	0	0.0174069	0.0171144	0.00977474	0.00323878	0.0063731	0.00145797	0.00174604	0.00873365	0.00600642	0.00295521	0.0212526	0.00594151	0.00414465	0.0157321	0.0148598	0.00840038	0.0103404	0.00728972	0.0122009	0.0158463	0	0.00935032	0.00856392	0.0117449	0.00330467	0.00371467	0.00370735	0.0072787	0.0081287	0.00798008	0.000855513	0.00339036
PCDHB8	0.00490539	0	0	0	0	0	0.0012099	0	0.0122602	0	0.000686934	0.00052665	0	0	0	0.00315144	0.00680131	0	0	0.00190452	0	0.00109298	0.00273006	0.000665939	0	0	0	0	0	0	0.00251512	0	0.00309177	0	0.00165007	0	0	0.00100593	0	0.00117567	0.00384051	0	0	0	0	0	0.000352952	0
PCDHB16	0.00271742	0.00452705	0.00365255	0.00579432	0.00100256	0.000775111	0.00091794	0.00331843	0.00579639	0.00104976	0.00437227	0.00526899	0.00508543	0.00416196	0.00382366	0	0.00101888	0	0.00183196	0.00741364	0.000870743	0.00191227	0.00144307	0.00265599	0.000482686	0.00529305	0.00223868	0.00388798	0.00650922	0.00405634	0.00219677	0.00273482	0.00351312	0.00234627	0.00692714	0	0	0.0012324	0	0.00459378	0.00276329	0	0.00306861	0	0	0.00494719	0.00136033	0.00101747
PCDHB9	0.0143634	0.0044496	0.0112125	0	0.0268633	0.020395	0.0134157	0.020957	0.00617172	0.0057314	0.00847892	0.0179568	0.0123862	0.00403767	0.0314321	0.0200453	0.00724203	0	0.01185	0.00726511	0.00723914	0.016299	0.00985143	0.00401755	0.00939421	0.00977862	0.0149417	0.0123157	0.0199594	0.015431	0.0240988	0.0162407	0.0184149	0.0123542	0.00529975	0.0134945	0.0224741	0.00755773	0.0204386	0.00911554	0.00704015	0.0211249	0.0116931	0.00991114	0.00195566	0.00669247	0.00838691	0.0108387
PCDHB10	0.00620616	0.00491479	0.00821641	0.00424576	0.0106914	0.0263561	0.0136592	0.00981612	0.0100392	0.00505059	0.00610364	0.0062497	0.0111983	0.0249727	0.0116439	0.00827419	0.00543851	0	0.0120215	0.0139723	0.0301204	0.0075293	0.00321043	0.00800634	0.0163979	0.0213013	0.0206872	0.00613392	0.0189116	0.00626082	0.0177515	0.0149404	0.0128019	0.0125473	0.00654159	0.00943662	0.017332	0.000740269	0.0212001	0.00849212	0.00398147	0.00636581	0.0254708	0.0217359	0.00283523	0.00873454	0.00429612	0.00740945
PCDHB11	0.00179686	0.00230894	0.00590721	0.00248087	0	0.00471919	0.00172543	0.00617291	0.0136852	0.00818253	0.00798236	0.00501563	0.00498922	0.00901689	0.00545176	0.00822256	0.00883997	0.0200849	0.00937613	0.00515147	0.00360231	0.0137957	0.00361547	0.00573427	0.00329445	0.0111849	0	0.00405463	0.0126705	0.00205625	0.00512553	0.00535487	0.00395544	0.00133633	0.00562589	0.00675419	0.0123737	0.00124538	0.00665287	0.00955466	0.00305558	0.00571071	0.0033437	0.00584893	0.00714443	0.0134678	0.00334872	0.00508999
PCDHB12	0.0161055	0.0141195	0.006527	0.0092341	0	0.0200209	0.00495997	0.0129646	0	0.00621686	0.00900544	0.0140369	0.00522579	0.00987499	0.000930044	0.0160069	0.0127295	0	0.00727176	0.00948938	0.00263769	0.0140893	0.00760673	0.00996438	0.00654487	0.023773	0.0232432	0.0213074	0.00807255	0	0.0128396	0.00753287	0.0150817	0.00792855	0.021057	0.010512	0	0.00316374	0.0249463	0.014826	0.00681683	0.0113512	0.00719514	0.0219476	0.00415119	0.00447815	0.0029283	0.0068871
PCDHB13	0.00957671	0.00263628	0.00505743	0.0112952	0.00447612	0.00708974	0.00835795	0.00888062	0.00734451	0.0115483	0.00660058	0.00808749	0.00583855	0.0159001	0.00770371	0.00621301	0.0210672	0	0.00866898	0.00742351	0.00748579	0.00932096	0.0135961	0.00534812	0.00596345	0.00534435	0.0126886	0.0187912	0.00485464	0.0203147	0.0148356	0.00761744	0.011555	0.00556725	0.0149804	0.0120698	0.00678744	0.00768328	0.00309544	0.0152743	0.00729631	0.0190312	0.0376654	0.00473714	0.00190615	0.00778191	0.0020584	0.0120746
PCDHB14	0.0136832	0.0205883	0.00937554	0.0218842	0.0433954	0.0331689	0.0132831	0.0131934	0.00166163	0.00987549	0.00806729	0.00985773	0.00924697	0.00461105	0.0114737	0.00232271	0.0152061	0	0.00627147	0.00587152	0.00152159	0.0101483	0.00801035	0.00371567	0.00723776	0.0294228	0.0138948	0.0219369	0.0219267	0.0244374	0.0128512	0.0185158	0.0242309	0.00590776	0.0251388	0.0203418	0	0.00541593	0.00906483	0.00918057	0.00519158	0.00349542	0.0164666	0.0185013	0.00425284	0.00415957	0.00476859	0.0052497
AC244517.10	0.0919183	0.0676741	0.0517099	0.0876035	0.0568239	0.0589352	0.0462992	0.065173	0.0364071	0.0460612	0.053965	0.0763171	0.0420139	0.0496135	0.0570117	0.0646575	0.052984	0.0841559	0.065966	0.0567439	0.0484178	0.0707927	0.0479482	0.0499879	0.0257623	0.0899446	0.0605156	0.0942736	0.0756359	0.0318069	0.0696046	0.0700337	0.0688794	0.031459	0.0714251	0.0597196	0.0760544	0.0485391	0.0716282	0.0628846	0.0424845	0.058485	0.0861001	0.0545068	0.0224337	0.0374621	0.0235782	0.0347512
PCDHB15	0.00483778	0.0130566	0.00625376	0.0149985	0.0147715	0.00475377	0.0016029	0.0100652	0.0107332	0.00322555	0.00347911	0.00694659	0.00576537	0.00372539	0.00330856	0.0058508	0.02242	0	0.00754175	0.00299165	0.006455	0.00768886	0.00125469	0.00150501	0.00592951	0.00073136	0.0128594	0.015338	0.00890837	0.0109728	0.00562478	0.00854852	0.00625362	0.012001	0.00405977	0.00836404	0.027393	0.00472044	0.000715416	0.0117035	0.00121361	0.00810442	0.00987565	0.00420726	0.00445786	0.010548	0.00220505	0.00267238
TAF7	0.121163	0.0971331	0.0651203	0.0737049	0.0643906	0.0729437	0.0716528	0.0728124	0.0221035	0.0405412	0.0754485	0.0937795	0.0992748	0.105778	0.0776146	0.0801615	0.0853858	0.088271	0.0798783	0.0560861	0.115376	0.0564495	0.0730218	0.0560682	0.0752927	0.106921	0.131507	0.0875436	0.0875173	0.0716425	0.065044	0.0776379	0.0594063	0.0597848	0.0774626	0.0790347	0.15498	0.0563121	0.143924	0.0493567	0.0672259	0.0786682	0.147745	0.0862882	0.0656509	0.0578831	0.0269105	0.13877
PCDHGA1	0.0217375	0.0227805	0.0137554	0.0216104	0.0301151	0.00951699	0.0742317	0.0233194	0.00568409	0.0120394	0.0197212	0.0249486	0.0156158	0.0153455	0.0250163	0.0144875	0.0680899	0	0.0157583	0.0190841	0.0154582	0.0156873	0.0120405	0.0144469	0.0203498	0.0204262	0.0404989	0.0229325	0.0235701	0.0110326	0.0261021	0.00862063	0.0272062	0.0288884	0.0165321	0.0303521	0.0297502	0.0226227	0.0315975	0.0105546	0.00848672	0.0376433	0.0129756	0.0250844	0.0171625	0.0196125	0.012545	0.0415003
DIAPH1	0.0531755	0.0839217	0.0569115	0.0389718	0.0517788	0.0723976	0.105969	0.0500451	0.0863106	0.0480843	0.0396601	0.0500331	0.0535931	0.0544764	0.0447187	0.0560433	0.0522285	0.00196844	0.0573955	0.0758488	0.104708	0.0614686	0.055709	0.054322	0.0478547	0.0596786	0.0764842	0.0915194	0.107008	0.0621215	0.0622276	0.0755959	0.0616666	0.0582281	0.0609165	0.105089	0.216165	0.0811036	0.12208	0.0938315	0.0609337	0.073333	0.0975635	0.056869	0.0636091	0.0608213	0.0388127	0.0347622
HDAC3	0.0535397	0.0678294	0.061889	0.113276	0.0783729	0.0791354	0.141916	0.100242	0.0851058	0.0567731	0.0536238	0.0595031	0.0885669	0.0934157	0.0770721	0.0968172	0.124063	0.0666287	0.0808032	0.102196	0.117053	0.0717314	0.0834269	0.0731256	0.0595526	0.0909527	0.132335	0.0866213	0.0501221	0.128056	0.0802078	0.0730764	0.074719	0.0906999	0.0607034	0.0972018	0.160894	0.0938193	0.115059	0.0977106	0.063544	0.0943937	0.107184	0.0928736	0.105063	0.0777543	0.0735501	0.088514
RELL2	0.030422	0.0472727	0.0167445	0.00807673	0.0147427	0.0235459	0.0537009	0.0323065	0.0172421	0.0143101	0.00850167	0.018542	0.03999	0.0403326	0.0130893	0.0227174	0.0504537	0.0348745	0.0187147	0.0291539	0.0241104	0.0120635	0.00688606	0.00963535	0.0256234	0.0340541	0.0303166	0.0133484	0.0151485	0.0284872	0.0461336	0.0299304	0.0291445	0.0107231	0.0192453	0.0116241	0.0236274	0.0172309	0.016467	0.0291648	0.0125555	0.00144609	0.0576888	0.0319979	0.014726	0.0207097	0.00654073	0.00873341
FCHSD1	0.0172549	0.0200088	0.017962	0.0172703	0.00522995	0.0200411	0.0424633	0.0116252	0.00220271	0.0142024	0.0083424	0.00912842	0.0191283	0.0140447	0.0213062	0.0199199	0.0243934	0	0.0220325	0.0217859	0.0116151	0.0157357	0.0120039	0.00865852	0.0214413	0.0240315	0.0611405	0.02549	0.0209678	0.00909351	0.0260317	0.0259551	0.0232146	0.011385	0.0169694	0.0293167	0.161096	0.028905	0.0383012	0.0279948	0.0162426	0.0273594	0.0130208	0.0286838	0.0527178	0.0101571	0.00835532	0.0111486
ARAP3	0.00946385	0.00365929	0.00595717	0	0.00602928	0.00208342	0.00252807	0.00409068	0	0.00272786	0.00135033	0.00119852	0.00394625	0.00641787	0.0107024	0	0.00638392	0	0.00422564	0.00222323	0.00274494	0.0109288	0.00108851	0.00511873	0.00210081	0.00165703	0	0.00296179	0.0021673	0.00246824	0.00445068	0.0148061	0.00999537	0.00139215	0.00220391	0.00259804	0	0.000790914	0.0042633	0.0342539	0.00152283	0	0	0.00276685	0	0.0121704	0.000988413	0.00189734
PCDH1	0.0339801	0.0227153	0.0203153	0	0.0206451	0.0185407	0.0533783	0.0240676	0.0309531	0.0155906	0.0151767	0.0169206	0.0202517	0.0278115	0.038158	0.021218	0.048679	0	0.0271277	0.0255116	0.0144752	0.0577296	0.0176308	0.0146018	0.0166884	0.0361169	0.0254609	0.0427775	0.0458709	0.0193297	0.0223508	0.0437024	0.0307659	0.016187	0.0331609	0.022026	0.0472641	0.0346991	0.0701848	0.0338148	0.0327378	0.0766017	0.0402819	0.0145582	0.00999464	0.0219596	0.0150911	0.0828921
DELE1	0.0673203	0.0645961	0.0458457	0.0705248	0.0754553	0.0882894	0.0810421	0.0661458	0.0504929	0.0523733	0.0543665	0.0573917	0.0552348	0.0482298	0.0709925	0.052962	0.078183	0	0.0705527	0.0594807	0.0878919	0.0459136	0.0453967	0.0486591	0.0505484	0.121544	0.0854895	0.0364022	0.0411622	0.0326796	0.0620593	0.0634873	0.0553958	0.0504859	0.0317146	0.131122	0.118453	0.0667467	0.0835932	0.0560211	0.0621216	0.0345265	0.0274267	0.065331	0.0388856	0.0538142	0.0343903	0.0309372
PCDH12	0.000391513	0	0.00148181	0	0	0.000395506	0	0.000821589	0.00589888	0.00109784	0.00239385	0	0	0.00418589	0.00114941	0.00114041	0	0	0.00278603	0.0017356	0.00291558	0.00240846	0	0	0	0	0.00114052	0.00214113	0.0170224	0.00421381	0.0010402	0.00150369	0.00172834	0	0.000504704	0	0	0.00332288	0.00569862	0.0022944	0.00335353	0	0	0.000130677	0	0.00744656	0.00105886	0.000375511
RNF14	0.076691	0.105603	0.0557326	0.106846	0.0355764	0.0515723	0.0510345	0.0557509	0.0380278	0.034969	0.0482783	0.0571979	0.0421919	0.0644257	0.0528752	0.0421799	0.0967882	0.203252	0.065227	0.0858331	0.0922268	0.0504143	0.0485084	0.0403395	0.0473924	0.0919231	0.0789881	0.0622807	0.0763353	0.0608505	0.0592546	0.0554761	0.0538242	0.0402753	0.0426785	0.0757998	0.0583472	0.0532016	0.0719972	0.0638315	0.0580438	0.0439112	0.0698917	0.0327274	0.0363844	0.0458017	0.0468135	0.0436405
GNPDA1	0.0320465	0.0535725	0.0499679	0.0571175	0.10911	0.0611007	0.039764	0.0441199	0.0866551	0.0385615	0.0516113	0.0375972	0.0466607	0.0630775	0.0504227	0.0692301	0.058676	0.221532	0.0519397	0.0813028	0.0479762	0.0304133	0.0383361	0.0378017	0.0267764	0.0352369	0.0568369	0.0777316	0.0990044	0.0495444	0.0458357	0.043341	0.0416687	0.0555563	0.0393028	0.0826698	0.0210965	0.0598707	0.0517224	0.0335155	0.0461217	0.0539668	0.0307699	0.0676918	0.0579738	0.0368357	0.0275927	0.0242108
NDFIP1	0.267282	0.304361	0.183144	0.319525	0.311049	0.337824	0.282506	0.242801	0.166221	0.175441	0.155823	0.210482	0.254914	0.268036	0.193633	0.290246	0.339814	0.420054	0.264815	0.288459	0.271084	0.14724	0.216711	0.174506	0.235556	0.35213	0.430946	0.309556	0.428445	0.324279	0.214063	0.242566	0.229064	0.202093	0.270985	0.313369	0.403435	0.195139	0.423761	0.227004	0.231609	0.279917	0.339515	0.32059	0.257403	0.157029	0.144736	0.179152
SPRY4	0.0157144	0.0206276	0.0143437	0.0563763	0.0674631	0.00909356	0.0651608	0.0130053	0.0695038	0.0324632	0.0183457	0.0257834	0.0219037	0.0196875	0.0253644	0.0376555	0.0261959	0.0783797	0.0279173	0.0228249	0.0206237	0.017667	0.0193463	0.0339363	0.0179305	0.0195961	0.0378238	0.0166046	0.0123849	0.0343895	0.0309615	0.0151374	0.0306732	0.0303561	0.00547143	0.0132318	0.199543	0.0227915	0.00990824	0.0496984	0.0471723	0.0110022	0.0140935	0.0342188	0.0188844	0.0622667	0.0296236	0.0468343
FGF1	0.162689	0.234601	0.186116	0.183324	0.289088	0.179804	0.0809367	0.197319	0.186105	0.174342	0.13893	0.187842	0.240127	0.112191	0.29465	0.332038	0.261299	0.347611	0.175165	0.240484	0.222145	0.179865	0.205609	0.17267	0.193653	0.236003	0.145258	0.229844	0.13672	0.236564	0.17586	0.2945	0.114299	0.135688	0.350127	0.228425	0.0339561	0.162565	0.149524	0.145247	0.253028	0.143197	0.373726	0.153969	0.215336	0.249363	0.18446	0.320529
ARHGAP26	0.506565	0.644532	0.320886	0.589416	0.509657	0.617195	0.411773	0.369968	0.289715	0.283237	0.273589	0.464508	0.454755	0.41103	0.483832	0.523382	0.676304	0.563437	0.458601	0.563962	0.539788	0.300337	0.364268	0.301747	0.388769	0.626259	0.725849	0.503749	0.576049	0.45957	0.264673	0.318429	0.312376	0.285713	0.532196	0.559756	0.714691	0.325876	0.822029	0.365736	0.403329	0.390535	0.484036	0.51019	0.499588	0.290841	0.286532	0.362514
NR3C1	0.255467	0.282921	0.190159	0.386888	0.335468	0.333128	0.224521	0.199347	0.143869	0.180934	0.171835	0.225135	0.274292	0.151061	0.238773	0.260325	0.327217	0.276194	0.271681	0.295122	0.295871	0.146466	0.178559	0.169914	0.248697	0.334305	0.435072	0.257193	0.328418	0.293468	0.200443	0.178126	0.170984	0.205238	0.201301	0.265436	0.261649	0.208367	0.357604	0.190902	0.230367	0.204881	0.199986	0.322113	0.252126	0.136874	0.148063	0.235782
HMHB1	0.00088383	0	0	0	0.00110031	0	0	0	0	0	0	0	0.00181181	0.00772741	0	0.00285787	0	0	0	0.00178714	0	0	0	0	0	0	0	0	0	0	0	0	0.000300287	0	0	0	0	0	0	0	0	0	0	0	0	0	0	0
YIPF5	0.0245121	0.0301816	0.0180919	0.0832132	0.048286	0.0399604	0.0435241	0.0380822	0.0229961	0.0216159	0.0276548	0.0276386	0.0423181	0.0283439	0.0294655	0.0536678	0.0649411	0.00740729	0.0529019	0.0425873	0.0549965	0.0191633	0.0277534	0.017861	0.014984	0.0259333	0.0751342	0.0303178	0.0163389	0.0415336	0.0336549	0.0239911	0.0288027	0.0384367	0.0172412	0.0332843	0.0276383	0.0208539	0.0827161	0.0228128	0.0277879	0.0193476	0.0282018	0.054243	0.035063	0.0239689	0.0158741	0.0360267
KCTD16	0.248973	0.336432	0.182499	0.317862	0.306832	0.37929	0.23002	0.207737	0.180436	0.171985	0.145928	0.206174	0.21167	0.206618	0.212582	0.261538	0.331064	0.348324	0.201248	0.291818	0.259918	0.120675	0.213632	0.15699	0.227769	0.371879	0.477512	0.268484	0.309107	0.277037	0.209204	0.188136	0.205146	0.158067	0.245203	0.298905	0.239769	0.143849	0.404523	0.182707	0.213396	0.185278	0.267135	0.310184	0.242696	0.120936	0.147873	0.169478
PRELID2	0.184658	0.199764	0.142521	0.15346	0.191934	0.198721	0.112816	0.211836	0.15045	0.156553	0.117992	0.187292	0.160225	0.0841035	0.0879851	0.148062	0.243709	0.253696	0.170786	0.178712	0.10377	0.129469	0.173755	0.109206	0.161102	0.207108	0.280438	0.215922	0.187711	0.23531	0.237104	0.142692	0.0972807	0.155181	0.292951	0.160924	0.0961638	0.141767	0.14199	0.160453	0.131513	0.124778	0.117698	0.215991	0.282453	0.139371	0.0828368	0.14956
GRXCR2	0.00197258	0.0021216	0.00254322	0	0	0.0042597	0.00124845	0.00162261	0.0139497	0	0.000984382	0	0	0.00293078	0.00151108	0	0.00236148	0	0.0014759	0	0	0.00101036	0.000709833	0.000866091	0.000384136	0	0.00297263	0	0.0074519	0	0.00111603	0.00133707	0.000752239	0.00164133	0.000427994	0	0	0.00108817	0	0	0.00152049	0	0	0	0.00116961	0.000693936	0.00233654	0.00049419
SH3RF2	0.00772911	0.0118705	0.00695846	0.00974056	0.0337673	0.00834178	0.00818294	0.00632199	0	0.00105051	0.0019262	0.00312577	0.00273157	0.00122539	0.00404842	0.0173573	0	0.00876869	0.00614325	0.00495467	0.00931245	0.00272163	0.0015135	0.00389363	0.00191235	0.00845774	0.0113554	0.00522784	0.0177839	0.0126665	0.00266834	0.00293749	0.00606595	0.00361213	0.00118275	0	0	0.00316539	0.012645	0.00139368	0.00409386	0.00764454	0	0.00224719	0.00211273	0.00330592	0.0032354	0.0108483
PLAC8L1	0.0124238	0.0115778	0.00706992	0.00718845	0.0100846	0.0113748	0.0247043	0.0134022	0.0176846	0.00794201	0.0141341	0.0141377	0.016303	0.00743336	0.0223444	0.0129429	0.0102771	0.00842354	0.0142886	0.0298324	0.01169	0.0118425	0.0103039	0.0185824	0.00954649	0.0183422	0.00910724	0.010768	0.0105411	0.016682	0.00892617	0.0157607	0.0149191	0.00740117	0.00812272	0.0256432	0.0642216	0.0274293	0.0127031	0.0386715	0.0204756	0.0116824	0.027151	0.022923	0.00775273	0.0256871	0.0148407	0.00884036
LARS	0.146896	0.197255	0.11131	0.166911	0.146255	0.142738	0.180853	0.116163	0.0821187	0.0968718	0.0891218	0.127005	0.104719	0.117025	0.148213	0.100106	0.184306	0.155711	0.121588	0.116813	0.138153	0.0897791	0.111715	0.0977001	0.0960139	0.15639	0.169096	0.166679	0.116631	0.149324	0.105077	0.112621	0.115687	0.0876597	0.0727397	0.165807	0.110412	0.103111	0.143187	0.173444	0.137394	0.0934968	0.0803719	0.173791	0.11095	0.106079	0.0712575	0.116105
AC091959.3	0.0169402	0.00625587	0.00855691	0.0263456	0.00432653	0.0066249	0.00196341	0.00523295	0.00642665	0.00468064	0.0124265	0.0103286	0.011463	0.00289684	0.0080904	0.00744275	0.00607827	0.0479946	0.00806612	0.0057447	0.00541205	0.00791216	0.0125788	0.00783908	0.0169812	0.0246154	0.0225062	0.0115916	0.00916221	0.0219062	0.00644305	0.00292017	0.00823962	0.00265192	0.00337643	0.00386304	0.010333	0.0078285	0.00633989	0.0135847	0.00269186	0.0177843	0	0.00993932	0.00396826	0.00676453	0.0132165	0.0104618
POU4F3	0	0	0	0	0	0	0	0	0	0	0.000224586	0	0.00114732	0	0	0	0	0	0	0	0	0	0	0.000375658	0	0	0	0	0	0	0	0	0.000921473	0	0	0	0	0	0	0	0	0	0	0	0	0	0	0
TCERG1	0.23	0.234997	0.148909	0.267621	0.249679	0.270418	0.166219	0.194446	0.106836	0.135107	0.130167	0.188849	0.198748	0.190167	0.182388	0.203516	0.225027	0.29262	0.1885	0.233062	0.228348	0.124378	0.144721	0.1352	0.149741	0.28892	0.262864	0.232027	0.24989	0.220828	0.151207	0.160559	0.17185	0.141697	0.211042	0.269358	0.234288	0.135589	0.29589	0.181061	0.162681	0.127467	0.224548	0.195707	0.177308	0.132481	0.115473	0.177687
GPR151	0.000173716	0	0	0	0	0	0.00437533	0.000174757	0	0	0.000507744	0.000181963	0.000870794	0	0	0	0	0	0.000966929	0.00325239	0.00117843	0.000804183	0.00035907	0	0	0.00287447	0	0.000974974	0.00256815	0	0	0	0.000485298	0	0	0	0	0	0	0.000268167	0	0.00315781	0	0	0	0	0	0.000441732
PPP2R2B	0.232692	0.265679	0.167694	0.227935	0.246187	0.324753	0.234486	0.268605	0.183476	0.165356	0.167502	0.278222	0.204245	0.211044	0.233315	0.310139	0.366238	0.507602	0.25359	0.224966	0.327593	0.232042	0.211269	0.182054	0.160059	0.348495	0.491695	0.241919	0.425907	0.24399	0.173445	0.294168	0.216291	0.194563	0.274135	0.429662	0.67671	0.205805	0.57745	0.371222	0.149023	0.119176	0.439664	0.209943	0.237347	0.197669	0.156308	0.122021
STK32A	0.0139882	0.0234726	0.0164805	0.0437207	0.0131333	0.024194	0.0832926	0.0262828	0.00437904	0.0131823	0.00837326	0.00298079	0.014859	0.00973778	0.0193132	0.00596748	0.0568937	0	0.0137947	0.00929242	0.0108285	0.027015	0.0204943	0.0152243	0.0432641	0.0194053	0.0288543	0.046282	0.0211275	0.0546835	0.0161594	0.00315832	0.00948869	0.00776882	0.0111303	0.0113533	0.0193224	0.149519	0.0132547	0.00814662	0.00475362	0.121961	0.0279781	0.152011	0.0543539	0.0379995	0.00314149	0.398872
DPYSL3	0.0926974	0.188103	0.136727	0.18211	0.17112	0.195552	0.13757	0.184278	0.0810029	0.108697	0.0962256	0.117797	0.0804912	0.147958	0.178736	0.254208	0.143185	0.279569	0.120287	0.1138	0.151554	0.245075	0.0883804	0.175529	0.181169	0.121442	0.204335	0.227848	0.124058	0.239377	0.137589	0.243228	0.184311	0.112718	0.142768	0.209779	0.0698925	0.304791	0.18589	0.181615	0.0918724	0.157387	0.293137	0.20024	0.177543	0.162795	0.07564	0.189033
JAKMIP2	0.460259	0.460035	0.270156	0.409314	0.363062	0.530901	0.306837	0.304569	0.164099	0.28717	0.246832	0.3661	0.407191	0.317629	0.373694	0.436732	0.478307	0.428852	0.390731	0.48047	0.470067	0.254962	0.337932	0.263896	0.332178	0.528727	0.581341	0.438719	0.376208	0.359961	0.261799	0.314966	0.300588	0.269073	0.469949	0.463159	0.461325	0.29057	0.621235	0.324248	0.328421	0.326662	0.402762	0.465132	0.371151	0.245797	0.22585	0.214741
SPINK1	0	0	0	0	0	0	0	0	0	0	0	0	0	0	0	0	0	0	0	0	0	0	0	0	0	0	0	0	0	0	0	0	0	0	0	0	0	0	0	0	0	0	0	0	0	0	0	0
SCGB3A2	0	0	0.000603109	0	0	0	0	8.2368e-05	0	0	0	0	0	0	0.00424731	0	7.66802e-05	0	0.000563636	0.000540146	0	0.000399623	0.00092752	0	0	0	0	0	0	0.00599264	0	0	0.000125434	0	0.000471956	0	0	0	0	0	0	0	0	0.00122893	0	0	0.000464381	0.000418573
C5orf46	0	0	0	0	0	0.00127747	0	0	0	0	0.000161554	0	0.000136592	0	0	0	0.00349397	0	0	0	0	0	0	0	0	0	0	0	0	0	0	0	0	0	0	0	0	0	0	0	0	0	0	0	0	0	0.000526679	0
SPINK5	0.00122536	0	0.003505	0	0	0.00497533	0	0.000865581	0.00704627	0.00131472	0.00572289	0.000669261	0	0.024634	0.00232268	0	0	0	0.00527195	0	0.00273299	0.00194108	0.00335624	0.00857393	0.00137753	0.00310012	0	0.0028828	0.0156667	0	0.000274872	0.00164731	0.00145363	0.0200222	0.00190872	0.00566295	0	0.00521646	0	0.00237122	0.00088922	0.00149318	0.00519446	0	0	0.0121425	0.00322668	0.000914478
SPINK14	0.000912675	0	0	0	0	0	0	0.000292651	0	0.000663523	0.000475162	0	0	0	0	0	0	0	0.000926092	0	0.00170077	0.000300233	0	0.000675831	0	0	0	0	0.0124434	0	0.00092408	0	0.000103688	0.00195767	0	0.00163136	0	0	0	0	0.00183801	0	0	0	0	0	0.000487763	0
SPINK6	0	0	0	0	0	0	0	0.00137961	0	0.000261185	0	0	0.000295403	0	0	0	0	0	0.00284026	0.0021112	0	0	0	0.00656015	0	0	0	0	0	0	0	0	1.56765e-05	0.000751016	0.00221816	0	0	0	0	0	0	0	0	0	0	0.00114651	0.000906414	0
MARCOL	0.000594269	0	0.00213207	0	0.0105335	0	0	0.00441298	0.00507549	0.00357287	0.00631554	0.00425392	0.00991285	0.00554973	0.00200535	0.00140211	0.00972257	0	0.00318919	0.0154461	0.00334205	0.00123261	0.00482099	0.00731508	0.00235041	0.0111102	0.0101327	0.00202394	0.00132739	0.00473656	0.00162422	0.00336977	0.00376173	0.00129757	0.00451536	0.00447221	0	0.00277811	0.00475938	0.00125234	0.00115194	0	0	0.00107804	0.0119418	0.00126541	0.00235951	0.00143681
SPINK13	0.00300919	0.00414648	0.00245673	0.00611316	0.00376132	0.00201021	0.00417968	0.00379355	0	0.00173321	0.00571397	0.00182631	0.00182753	0.00253961	0	0	0	0	0.00998636	0.00108521	0.00666443	0.00201622	0.000740432	0.00507825	0.000367231	0.00397112	0.00120119	0.00288077	0.0160415	0.0125452	0.00277968	0.00319299	0.00228178	0.0123313	0	0.00648809	0	0.00103758	0	0	0.0046091	0	0.00567138	0.00372191	0.001646	0.00328022	0.00243822	0.000885124
SPINK9	0.00875491	0.00108251	0.00223682	0.0129468	0.0158882	0.00388223	0.00185083	0.00296307	0.00523405	0.00343218	0.00255151	0.00199091	0.00139094	0	0.00544197	0	0	0	0.00887511	0.0123829	0.00708075	0.00168753	0.00223597	0.00270567	0.00430667	0	0.00619167	0.00187824	0.00669932	0	0.00363581	0.00379666	0.00757541	0.00708842	0.015228	0.017536	0.00690065	0	0	0	0.00234265	0	0.012361	0.0132334	0.00424901	0.00232638	0.00450538	0.000591344
FBXO38	0.117067	0.0709425	0.0752574	0.139142	0.165454	0.122537	0.0725257	0.0747512	0.078982	0.0917666	0.0782816	0.106705	0.0905686	0.0943898	0.100624	0.0815206	0.105672	0.138805	0.107637	0.115559	0.119962	0.0518862	0.0762437	0.0658387	0.0736328	0.0926893	0.124794	0.124237	0.122976	0.122801	0.0817271	0.0918959	0.0780781	0.0772748	0.105816	0.0605616	0.108587	0.0552437	0.119074	0.074495	0.0864588	0.0815854	0.101942	0.102609	0.0766503	0.0684828	0.0460017	0.103982
HTR4	0.00966275	0.0284827	0.00660964	0.0375513	0.0307939	0.0323219	0.0131496	0.0175045	0.0205019	0.00529525	0.00623958	0.00680233	0.00595471	0.0128052	0.0115682	0.00615883	0.012226	0	0.00571145	0.0141189	0.00878559	0.00748876	0.00857323	0.0117475	0.0143011	0.0146973	0.0290089	0.0121205	0.0464479	0.021914	0.0130939	0.00558021	0.0148635	0.00918712	0.0107714	0.030373	0.0127507	0.0131966	0.040031	0.0131115	0.0107887	0.00327844	0.0134626	0.0303944	0.0223046	0.00533586	0.00742109	0.00568706
ADRB2	0.00533084	0.0155478	0.00459187	0.01439	0.00244064	0.0105974	0.00846934	0.00931455	0	0.00656245	0.005535	0.0064825	0.00621767	0.0181925	0.0123925	0.00934807	0.0144887	0.0977488	0.00635699	0.0114021	0.00532474	0.015151	0.0046323	0.00961143	0.0102944	0.00944458	0.0126794	0.00491962	0.0240963	0	0.0094607	0.0225494	0.0154507	0.0113594	0.0202561	0.00199889	0.0132338	0.014125	0.00738491	0.0205984	0.00405853	0.00533273	0.0397126	0.0100257	0.00981225	0.00885698	0.00556411	0.00582936
SH3TC2	0.00903446	0.0317898	0.046408	0.0672139	0.151517	0.0529783	0.00878972	0.0379098	0.0231424	0.0114891	0.0181386	0.0187997	0.00700196	0.0254149	0.0240878	0.00897723	0.0325268	0.106419	0.0127421	0.00988118	0.0352615	0.00758632	0.0221516	0.0204071	0.0525915	0.0186138	0.017178	0.0248254	0.037692	0.0619412	0.0207978	0.00689716	0.0118545	0.00271915	0.00237535	0.0133317	0.00858404	0.0568689	0.0143509	0.0137194	0.0107974	0	0	0.0628088	0.0403501	0.0138374	0.0124952	0.00999206
ABLIM3	0.0782173	0.00500498	0.0285583	0.0509511	0.107409	0.111085	0.103564	0.0791802	0.00691316	0.046326	0.0834886	0.0620223	0.0362365	0.101774	0.0685552	0.129709	0.100022	0.0600415	0.0139384	0.11804	0.0668858	0.0512902	0.0745507	0.0617147	0.0646705	0.0148037	0.0910165	0.0960911	0.050187	0.0457087	0.061705	0.0305188	0.0149213	0.0572227	0.0284414	0.160318	0.0342416	0.0103523	0.0352875	0.0276919	0.0718306	0.0488411	0.00452708	0.0829677	0.0588968	0.0476948	0.0282428	0.115106
AFAP1L1	0.00304819	0.000944771	0.00870894	0.00711384	0.00619063	0.00243658	0.00240697	0.00390638	0	0.00532926	0.0024499	0.0020936	0.00415777	0	0.0012072	0.00227339	0.00125021	0	0.00677563	0.00430738	0.00305271	0.00430079	0	0.00259672	0.000168328	0.00588771	0.00354685	0.00326786	0.0107417	0	0.00248442	0.0030624	0.00162101	0.00561878	0.00330802	0.00273316	0	0.00277811	0.00260625	0.000366991	0.00424086	0.00168422	0.0048865	0.000535478	0	0.00258955	0.00230633	0.00347257
GRPEL2	0.00747347	0.00643228	0.00318008	0.00897956	0.00528634	0.0168404	0.00872995	0.00537259	0	0.0084367	0.00794999	0.00873409	0.00847361	0.00739525	0.00944496	0.0137086	0.00605934	0	0.00617424	0.0125701	0.0122341	0.00357842	0.0122991	0.00398015	0.0100101	0.0110074	0.0312509	0.0131109	0.00605758	0.0173178	0.00850212	0.010074	0.00333684	0.00947586	0.00372323	0.00783786	0.0374632	0.00181912	0.0293118	0.00741742	0.00921711	0.0043004	0.00291438	0.027364	0.00350178	0.00488618	0.00437818	0.0100836
PCYOX1L	0.0295962	0.029812	0.011578	0.014358	0.041029	0.0219951	0.00283269	0.0176706	0.0123644	0.00384447	0.00408303	0.0101137	0.0208199	0.0118202	0.0209055	0.0186775	0.0145558	0.0171144	0.00651608	0.0162153	0.0122974	0.00668058	0.0143323	0.0194241	0.0115147	0.0332176	0.0213982	0.00756923	0.0133331	0.0153749	0.0166748	0.0128478	0.0120395	0.00684091	0.0116379	0.0137575	0	0.00403568	0.0288603	0.0149974	0.00579195	0.0235196	0.00968814	0.0113489	0.0166557	0.0124805	0.00473996	0.0030364
IL17B	0	0	0	0	0	0	0	0	0	0.000312921	0	0	0	0.00266438	0	0	0	0	0	0	0	0	0	0	0	0	0	0.00280373	0	0	0.00123779	0.000763164	0.000672601	0.00216558	0	0	0	0	0	0	0	0	0	0	0	0	0	0.000257271
CSNK1A1	0.358055	0.413645	0.264206	0.488015	0.412185	0.469017	0.350095	0.291958	0.24436	0.221003	0.200857	0.318317	0.350687	0.283692	0.315633	0.401896	0.517297	0.504468	0.370787	0.392179	0.449996	0.187599	0.270745	0.201846	0.321778	0.471033	0.524206	0.404227	0.503844	0.319315	0.226196	0.263946	0.284126	0.229842	0.388775	0.467072	0.600405	0.250497	0.511127	0.338293	0.316909	0.368705	0.430764	0.42783	0.342537	0.196974	0.176345	0.233842
ARHGEF37	0.0322028	0.0221159	0.0317733	0.0272266	0.026561	0.0530957	0.0116845	0.0566648	0.0384448	0.0271713	0.0267242	0.0298717	0.0448227	0.026254	0.0337192	0.0222128	0.0594811	0.0744482	0.0296746	0.0488479	0.016715	0.00910038	0.054073	0.0226111	0.011238	0.0328544	0.0365488	0.0358318	0.0290752	0.0361835	0.0608339	0.010931	0.0176131	0.0322702	0.0595237	0.0355939	0.00435453	0.0242124	0.04292	0.0170632	0.0305096	0.0316204	0.0203046	0.0490544	0.0543943	0.0246216	0.0212255	0.0408897
PPARGC1B	0.00699063	0.0290895	0.0115444	0.00954821	0.0187067	0.0133962	0.0136969	0.00950868	0.0245766	0.00688443	0.006415	0.0146234	0.0172626	0.00599853	0.00779714	0.0151953	0.016816	0	0.00655512	0.00867216	0.00540776	0.00560382	0.00986282	0.00214643	0.00561144	0.0160074	0.0127887	0.00835619	0.0420531	0.00349985	0.00972664	0.0129705	0.0105676	0.00583749	0.00615851	0.00429038	0.00907715	0.00496442	0.0307458	0.00312267	0.0098013	0.00758387	0.0105335	0.000855536	0.0041007	0.00500021	0.0043611	0.0194719
PDE6A	0.00298373	0	0.00238209	0.00657721	0.0287271	0.0067858	0.00466253	0.0068154	0.00292	0.00203708	0.00200627	0	0.00184397	0.00363939	0.00244203	0	0.00100914	0.00196844	0.00365906	0.000297887	0	0.00241571	0.00155764	0.00259732	0.00148043	0.00156977	0.0122367	0.00295817	0	0.024085	0.00255654	0.00130293	0.00272725	0.00210906	0.00504956	0.00280811	0.0116701	0.00120829	0.00800534	0.00249303	0.00218566	0.00220329	0	3.66324e-05	0.00436343	0	0.000723067	0.0012929
SLC26A2	0.015302	0.00848047	0.0207127	0.0304073	0.00717614	0.0163117	0.00710396	0.0146376	0.0202128	0.0155644	0.0163398	0.0139277	0.0151242	0.0190585	0.0238326	0.0168365	0.038686	0.0351045	0.0259321	0.0122336	0.0105823	0.0166627	0.0179073	0.0121517	0.0115222	0.0252848	0.0273832	0.0159789	0.0167743	0.0109396	0.0155383	0.0281113	0.023769	0.0112596	0.0181713	0.0175981	0.00339149	0.0213755	0.0269019	0.0314629	0.0148117	0.0267127	0.012331	0.00834436	0.00957944	0.0128628	0.0163879	0.0332399
TIGD6	0.00937954	0.0124519	0.00785982	0.0327586	0.013525	0.00921491	0.00349383	0.00932146	0.00806563	0.00447807	0.007637	0.00352807	0.0151827	0.00612622	0.00445688	0.0275501	0.0233702	0	0.0166035	0.0127472	0.0215515	0.0098348	0.0048155	0.0132825	0.00480944	0.0245884	0.0115907	0.0155043	0.00830467	0.00939517	0.0137946	0.0120492	0.0111731	0.00744454	0.00361218	0.0235214	0	0.00446718	0.00268972	0.00928669	0.00969121	0.00423793	0.0152834	0.00492067	0.00765498	0.0110878	0.0034916	0.0102248
HMGXB3	0.0612483	0.0828006	0.0736089	0.12753	0.0864116	0.0659775	0.0747384	0.0666112	0.0273224	0.0530185	0.0732661	0.0607407	0.0832764	0.079199	0.0848725	0.110874	0.0868569	0.0200849	0.0920494	0.106915	0.124408	0.0812369	0.0522378	0.0838994	0.0483286	0.0595586	0.058275	0.0819033	0.099961	0.112287	0.0536892	0.0707753	0.0547252	0.059499	0.0409453	0.109647	0.0688602	0.0440477	0.0806943	0.0594955	0.0760464	0.0335724	0.121015	0.0705009	0.0606847	0.0946237	0.0576678	0.114209
CSF1R	0.00996024	0.00703636	0.00352593	0.00975739	0.039138	0.0180206	0.00178668	0.00698809	0.00631322	0.00452812	0.0071516	0.0103687	0.0104403	0.0133449	0.00701351	0.00405817	0.00515371	0	0.014215	0.0154075	0.00829771	0.00168279	0.00983206	0.00586723	0.0353587	0.00443816	0.00670384	0.00315987	0.0176223	0.0104764	0.0140176	0.00770977	0.00840825	0	0.00154246	0.00102487	0.0729794	0.00873701	0.0123377	0.0191263	0.0125194	0.0157953	0.00490363	0.00233797	0.00347163	0.00534315	0.00474363	0.00550782
PDGFRB	0.218841	0.321015	0.25922	0.379174	0.243673	0.253123	0.261006	0.225291	0.186407	0.180774	0.191858	0.201015	0.267516	0.384729	0.28339	0.388178	0.274769	0.396259	0.355768	0.348229	0.370877	0.141977	0.19833	0.226078	0.379537	0.274001	0.272628	0.192408	0.664155	0.397902	0.243588	0.212974	0.22957	0.22395	0.17608	0.291918	0.567202	0.229688	0.437053	0.268738	0.307468	0.302931	0.32858	0.166936	0.21592	0.211821	0.168994	0.121649
CDX1	0	0	0	0	0	0	0	0	0	0	7.52996e-05	0.000831129	0	0.00697733	0	0	0	0	0.00107514	0	0	0	0.00104205	0.00398947	0	0.00154248	0	0	0	0	0	0	0.000312218	0	0	0	0	0	0.00406084	0	0	0	0	0	0	0.00111459	0	0
SLC6A7	0.0214411	0.0435172	0.014469	0.0240982	0.0297613	0.0196932	0.0252715	0.0415567	0.0149406	0.0100192	0.00939455	0.0135141	0.0315282	0.0163429	0.020709	0.0116933	0.0265898	0.0644616	0.0187952	0.0247918	0.0155601	0.00680278	0.0156909	0.0067522	0.0311546	0.0339366	0.0624844	0.0212457	0.0386704	0.0242276	0.0216899	0.0211203	0.0340068	0.00937831	0.0342203	0.0162377	0.0304483	0.0100855	0.0511068	0.00435313	0.00505643	0.0129224	0.0190587	0.0214244	0.00698831	0.00968006	0.00449003	0.00798267
CAMK2A	0.15373	0.181657	0.0752817	0.124969	0.133158	0.123113	0.117772	0.106542	0.0734182	0.0960424	0.0575986	0.128109	0.156283	0.198635	0.141563	0.0827593	0.143058	0.0561359	0.0897389	0.148915	0.0989239	0.0439646	0.141179	0.0626194	0.0938144	0.200903	0.237491	0.100865	0.130522	0.105602	0.127967	0.0978435	0.1255	0.053013	0.102985	0.103919	0.185602	0.0878785	0.232585	0.0659757	0.0511346	0.114604	0.111146	0.139682	0.0792501	0.0568409	0.0455117	0.0395648
ARSI	0.00576266	0.00122752	0.00295479	0	0.00379648	0.00316488	0	0.0070678	0.00517976	0.0032221	0.00373497	0.00842551	0.00680472	0.00149989	0.00289649	0.00223638	0.00406643	0	0.00503738	0.00153056	0.000413712	0.0142593	0.00473032	0.00179923	0.00211012	0.00538468	0.0298775	0.00736756	0.00623714	0.0157712	0.00875703	0.0132784	0.00579091	0.00437094	0.010304	0	0	0.00328663	0.00965803	0.00809678	0.00228767	0	0.0210985	0.0045287	0.00109989	0.00606199	0	0.00578118
TCOF1	0.0196285	0.0398064	0.0184701	0.050612	0.0166404	0.0285519	0.0458402	0.0346445	0.0164084	0.0181433	0.0241442	0.0439395	0.0517966	0.011655	0.0491305	0.0323066	0.0501408	0.00740729	0.0306772	0.0338779	0.0446406	0.0231164	0.0477207	0.0256518	0.0307644	0.0508219	0.0426047	0.0288279	0.0309081	0.0290684	0.0337199	0.0308726	0.0315833	0.0178359	0.0383529	0.0348147	0.115689	0.0371812	0.0565693	0.0318793	0.0249382	0.0469056	0.028206	0.0341451	0.0367657	0.0247357	0.0195964	0.0269996
CD74	0.00786154	0	0.00499654	0.00525132	0.0156604	0.00630251	0.0622294	0.0216074	0.0198888	0.00309582	0.00303802	0.00695991	0.021229	0.0250211	0.00843283	0.0155439	0.0158933	0.0159051	0.0155063	0.0158091	0.015746	0.00646887	0.00458668	0.00100079	0.00681893	0.0106277	0.0148036	0.0298785	0.0221801	0.0109559	0.0135571	0.0274178	0.0166866	0.01172	0	0.00704405	0.0560518	0.00633882	0.0284697	0.0192742	0.0067416	0.0114151	0.0247561	0.00329506	0.0204205	0.00126172	0.00266106	0.00389476
RPS14	0.0830893	0.0875327	0.0484314	0.101936	0.185701	0.14611	0.13849	0.0952674	0.0808879	0.0308177	0.0350334	0.0369398	0.100504	0.0946961	0.068357	0.0771725	0.100654	0.0389556	0.0738481	0.0967862	0.12309	0.0363974	0.0455492	0.0412114	0.0581637	0.0830567	0.125854	0.104822	0.168019	0.168428	0.074107	0.0822457	0.0735063	0.0561425	0.0546122	0.0408615	0.244444	0.0927573	0.141003	0.0714784	0.0287689	0.0504665	0.132114	0.0807604	0.10003	0.0458958	0.0165927	0.0473778
NDST1	0.0881513	0.110771	0.0886166	0.139067	0.158346	0.0849194	0.115203	0.113744	0.0535281	0.0767636	0.0868547	0.093547	0.105005	0.106732	0.153605	0.101307	0.15582	0.279142	0.108228	0.0892954	0.108263	0.111309	0.0943357	0.108596	0.07915	0.142579	0.122088	0.0903942	0.050903	0.0478033	0.0904816	0.0952303	0.124072	0.105737	0.109925	0.087588	0.171163	0.10437	0.156618	0.106126	0.123718	0.0724939	0.128629	0.104844	0.0705563	0.0923746	0.117053	0.0625872
SYNPO	0.0147379	0.0261759	0.00762335	0.018894	0.0166248	0.0263956	0.0259604	0.0201357	0.0186866	0.00557967	0.00635563	0.00900028	0.0153944	0.0184629	0.0073479	0.00770362	0.00225722	0	0.0106393	0.0275307	0.0151238	0.00287595	0.0157135	0.0115464	0.0160883	0.0397572	0.0371863	0.0196957	0.0239653	0.0269484	0.0151709	0.0215854	0.0189178	0.00365205	0.00966272	0.0128624	0.0354477	0.00814095	0.0543426	0.00802565	0.00647379	0.00200727	0.0137572	0.0100372	0.0107715	0.00450673	0.00415626	0.00471946
MYOZ3	0.00184961	0.00331876	0.00320096	0.00394061	0.00635486	0.00207269	0.00149914	0.00106585	0.00579336	0.000845309	0.00121841	0.00235315	0	0	0.00326657	0	0	0	0.00156137	0	0	0.000791111	0.000409453	0.00226955	0.00272347	0.000408741	0.00248583	0.00360376	0.0029898	0	0.000461093	0.000990192	0.00110269	0.000594223	0.0001389	0.00705258	0	0.00052393	0.00654537	0.00251619	0.00244248	0	0.00374999	0.00222848	0.000728285	0.00145624	0.00173908	0.00138874
RBM22	0.0231623	0.0349357	0.0223892	0.0290295	0.0695092	0.0324532	0.0359983	0.0324688	0.0346121	0.0323603	0.025732	0.0222913	0.0293819	0.0316422	0.0332606	0.0351711	0.0485998	0.0530163	0.039545	0.0355003	0.0356455	0.0160962	0.0247488	0.0169531	0.0328192	0.0519443	0.0636303	0.0350592	0.020545	0.0424552	0.0361676	0.0269577	0.0250834	0.0216588	0.0234685	0.0429983	0.0446598	0.0366382	0.0376315	0.0345164	0.0241827	0.0291784	0.0407531	0.0432994	0.0290899	0.0202825	0.0152795	0.0264971
DCTN4	0.15503	0.163502	0.107237	0.194374	0.165961	0.212136	0.130706	0.133292	0.122303	0.119197	0.105916	0.149603	0.146857	0.166344	0.133742	0.186447	0.191858	0.208228	0.16267	0.156229	0.157191	0.112138	0.0927305	0.114114	0.192516	0.160154	0.216048	0.190439	0.262005	0.124452	0.131343	0.146575	0.13602	0.108202	0.106994	0.134231	0.192694	0.134552	0.22301	0.140345	0.130164	0.163558	0.223777	0.172791	0.13667	0.0898575	0.0824562	0.120056
SMIM3	0.00968899	0.00191526	0.00924792	0.013781	0.00481276	0.00230901	0.00786224	0.00758224	0.00327775	0.00494655	0.0074858	0.00654329	0.00485541	0.00233179	0.0116	0.00562338	0.00733913	0	0.0106241	0.00885192	0.00871935	0.0035384	0.011428	0.00363955	0.00401016	0.0093759	0.012728	0.00440437	0.00594864	0	0.00459696	0.00494589	0.00509145	0.00390899	0.00968371	0.00631952	0.0425416	0.00411586	0.00353372	0.00991986	0.0080724	0.000729754	0	0.00486335	0.0183485	0.00312367	0.00440301	0.00411651
IRGM	0.00597588	0	0.00216278	0	0.00244064	0	0.00150819	0.000732743	0.00487898	0.000647985	0.00149402	0.00182391	0.00074596	0.00307039	0.00633501	0.000348258	0.00217944	0.0221817	0.00252215	0.000862535	0	0.000520156	0.00362987	0.000946664	0	0	0.00189006	0.00252687	0.00454961	0.0026388	0.00114946	0.00158554	0	0	0.00932507	0.00117086	0	0.000413676	0.00213397	0.000342871	0.000986598	0	0	0.000483479	0.00282021	0.00141167	0.00206704	0.00373833
ZNF300	0.011704	0.0031906	8.71777e-05	0.020045	0.00705216	0.00158246	0.000905287	0.00135467	0	0.000522022	0.00179588	0.00262858	0.00171157	0.000704791	0	0.00417725	0	0	0.00238633	0.00419095	0.00370961	0.000804079	0.000339183	0.00392643	0.000514746	0.000699992	0.00472486	0.00514272	0.00460428	0	0.00349563	0.00439518	0.00201657	0	0.000969875	0.000475682	0	0.00334918	0.00202337	0.000448995	0.00248938	0	0.0127604	0.0029375	0	0.00260673	0.00081825	0.00202066
GPX3	0.0108471	0.0382772	0.00163595	0.00588259	0.0242524	0.0161449	0.00502769	0.00759382	0.00409228	0.000400609	0.00159999	0.00544427	0.0033999	0.00679849	0.00573357	0.00760258	0.00241089	0	0.00103771	0.0159661	0.00789033	0.0108549	0.000334349	0.000660789	0.00907735	0.0113105	0.0307063	0.0141901	0.0170583	0.0157321	0.00393312	0.0101961	0.00509882	0	0.00744018	0.00659901	0	0.00352489	0.0109274	0.0034962	0	0.00627208	0.00271727	0.00793901	0.0148518	0.000765122	0	0.0277486
TNIP1	0.0212569	0.0287501	0.0261467	0.0359831	0.0383659	0.0316688	0.0234567	0.0511057	0.0270525	0.0152368	0.0254668	0.027453	0.0333719	0.0519469	0.0472046	0.0408948	0.0409372	0.053486	0.0392765	0.0318651	0.0498802	0.0373148	0.0439399	0.039443	0.0276176	0.0557885	0.050074	0.0356801	0.0345343	0.0545941	0.044256	0.0446668	0.0308609	0.0290982	0.041369	0.0552929	0.113626	0.0541504	0.0544264	0.0377063	0.0266609	0.0528793	0.0658536	0.0211904	0.0664038	0.0511889	0.0205928	0.0841148
ANXA6	0.0610439	0.0794236	0.0692057	0.0942818	0.11001	0.107956	0.129353	0.0868392	0.0845678	0.0493244	0.0530789	0.0670372	0.098417	0.0593258	0.107859	0.144016	0.0907652	0.0491474	0.0654719	0.120115	0.0945845	0.0431942	0.0637598	0.0477127	0.0502079	0.112107	0.152549	0.0849267	0.091222	0.0857006	0.0652042	0.0893786	0.0879523	0.062401	0.120365	0.118752	0.301093	0.0666314	0.210899	0.0804614	0.0756123	0.0565577	0.0920844	0.103163	0.0874417	0.0528247	0.05379	0.053781
CCDC69	0.00380121	0	0.011619	0.0255218	0.010173	0.0085923	0.00969026	0.00708145	0	0.00332117	0.00297207	0.00414462	0.00270027	0.00928929	0.00319042	0.00340061	0.00715007	0.0200849	0.00664596	0.00161951	0	0.000935805	0.00197688	0.0107128	0.00146673	0.000883983	0.0088601	0.00251097	0.0114006	0	0.00308186	0.00604393	0.00629735	0.00620467	0.00729685	0.00083774	0.0201044	0.00406254	0.0222945	0.00629179	0.00289737	0	0.021378	0.00264559	0.00220727	0.00214455	0.00135266	0.00495446
GM2A	0.0262474	0.0126495	0.0243081	0.0356016	0.0292549	0.0473251	0.00130914	0.0194499	0.0265225	0.0184916	0.0192306	0.0102558	0.0254339	0.00922388	0.0136818	0.0145218	0.0240564	0	0.0245105	0.00926002	0.015571	0.00643405	0.0128502	0.0102314	0.0234011	0.0099157	0.0307581	0.016726	0.0169043	0.0259984	0.0184222	0.0124482	0.0178416	0.00918439	0.0212774	0.0189739	0.0532473	0.0287363	0.0164047	0.0104756	0.00902108	0.0148813	0	0.0217075	0.0131211	0.0176602	0.00882509	0.0133699
SLC36A3	0.000386824	0	0.00164214	0	0	0.000286071	0	0	0	0	0.000854762	0	0	0	0	0	0	0	0.00114244	0	0	0.000405587	0	0	0	0.00465909	0.000324172	0.000587533	0.00628505	0	0.00116637	0.000374066	0	0	0	0	0	0.000777885	0	0	0.0018665	0	0.00369081	0	0	0	0	0
SLC36A2	0.000386824	0	0	0	0	0	0	0	0	0.000939442	0.000344734	0	0.000617471	0	0	0.0028667	0	0	0	0	0	0	0	0.000866091	0	0	0.00118352	0.000952195	0	0	0	0	0	0	0	0.00122049	0	0	0.00356005	0.000312354	0.00210753	0	0	0	0	0	0.000197522	0
SLC36A1	0.0182355	0.0569769	0.0296392	0.0711162	0.0435337	0.0411483	0.0503031	0.0366186	0.0218883	0.0264205	0.0209518	0.0420223	0.0339326	0.0456695	0.0464719	0.0458101	0.0619448	0	0.0461555	0.0349192	0.0275393	0.0245205	0.021303	0.0266924	0.0147509	0.037573	0.0329367	0.040302	0.0291535	0.0722801	0.0350592	0.0506169	0.0403171	0.0175531	0.0449976	0.0447396	0.0387706	0.0329367	0.0674685	0.0348338	0.0299505	0.038289	0.00901781	0.02969	0.0296984	0.0330955	0.0193713	0.0298883
FAT2	0.00222579	0	0.00183815	0	0	0	0	0.00201884	0.00897766	0.00117377	0.00263707	0.00115259	0.003909	0	0.000620138	0.00645085	0.000140264	0.0520112	0.00426298	0.000442456	0.00266506	0.00209163	0.000215818	0.00149146	0	0.00405285	0	0.0010538	0	0.00782032	0.000967507	0.00404426	0.00270576	0.00164206	0	0	0	0	0.0054308	0.00176769	0	0	0.00278289	0.00202416	0	0.000789806	0.00279563	0.000814232
SPARC	0.0151699	0	0.015105	0.112914	0.0743994	0.0282164	0.0546286	0.0334851	0.0112183	0.0054788	0.00473824	0.0133836	0.0100736	0.0921855	0.0123979	0.0989447	0.0264208	0.0405111	0.00928243	0.0158686	0.0288099	0.0135423	0.00495906	0.0229795	0.00939715	0.0229608	0.011659	0.0233875	0.0337289	0.0326368	0.0314227	0.0132711	0.00809505	0.0262072	0.00925138	0.0343388	0.0125165	0.117489	0.0514675	0.00911449	0.00189224	0.0711241	0.00596802	0.0168132	0.00971349	0.00910664	0.00918291	0.00372691
ATOX1	0.0543566	0.0385333	0.0273031	0.0621475	0.0347349	0.040835	0.0446824	0.0407847	0.0300015	0.024657	0.0245938	0.0202199	0.0413023	0.0427123	0.0409257	0.0484324	0.0246763	0.0843157	0.0340927	0.0661339	0.0485702	0.0247482	0.0263859	0.0299527	0.0454873	0.0202884	0.0631784	0.0640299	0.061438	0.0560822	0.0516226	0.0398402	0.0335114	0.0426841	0.0373381	0.0287096	0.0534547	0.0432153	0.063309	0.0433532	0.0233241	0.0480223	0.0275815	0.0404276	0.0447557	0.0249173	0.0148205	0.0320073
G3BP1	0.142026	0.206932	0.116776	0.157707	0.197959	0.157772	0.158459	0.104096	0.078679	0.0993569	0.104557	0.111053	0.0984362	0.0955353	0.123374	0.103314	0.164947	0.154928	0.11829	0.133315	0.13252	0.110667	0.107054	0.109694	0.140594	0.182147	0.155341	0.128006	0.165124	0.123956	0.115155	0.143923	0.117504	0.101395	0.122246	0.13152	0.27199	0.165228	0.144266	0.161345	0.115414	0.119423	0.153667	0.149526	0.108848	0.0895429	0.0812045	0.147645
GLRA1	0.00506002	0	0.00683556	0.0094957	0.00924954	0.00358046	0.00145472	0.00265846	0	0.00291956	0.00916108	0.00411187	0.00260359	0.0010233	0.00646832	0.00521532	0	0	0.00791856	0.00278622	0	0.00100629	0	0.00965141	0.00125858	0.00314219	0	0.00480883	0.0131325	0.00710198	0.00274137	0.00473615	0.00326261	0.00807514	0.000814855	0.00102487	0	0.00210925	0	0.00318338	0	0	0.0163588	0.00161571	0.00262065	0.00503923	0.0036519	0.00150034
NMUR2	0	0	0.00183725	0	0.00925833	0	0	0.00199486	0	0.000988906	0.000578233	0.00022472	8.62613e-05	0.00152158	0	0	0	0	0.000782899	0	0	0	0.000246398	0	0.000545718	0	0.00307889	0.00269763	0.00174154	0.00994025	0.00121306	0	0.000527725	0	0	0	0	0.000731447	0	0	0	0	0	0.000280973	0	0.00110944	0	0.000256154
GRIA1	0.116981	0.0922986	0.0598541	0.181851	0.238565	0.191632	0.189569	0.13783	0.25221	0.0770891	0.0467673	0.0756569	0.0905337	0.331972	0.112313	0.322812	0.175718	0.352681	0.110156	0.118834	0.0946372	0.0343847	0.100818	0.150004	0.116376	0.1602	0.201856	0.10889	0.184513	0.120762	0.106325	0.0904441	0.114372	0.156436	0.0781643	0.240132	0.0968646	0.133633	0.251115	0.0425064	0.0586299	0.20951	0.136082	0.0980512	0.0868988	0.0572917	0.0438772	0.0532627
FAM114A2	0.0435556	0.0348965	0.0345582	0.0784776	0.0477902	0.0580758	0.0433426	0.0412854	0.0518065	0.0353019	0.0351481	0.0324397	0.0346918	0.0295579	0.0522809	0.0535915	0.0442033	0.0199928	0.0439883	0.0536268	0.0747262	0.0434081	0.0293155	0.0361947	0.0409141	0.0490707	0.0496315	0.0397159	0.0394972	0.031867	0.0359902	0.0696129	0.0308856	0.0392262	0.0323321	0.0616899	0.0128473	0.0466702	0.0347465	0.0646998	0.0233706	0.0337679	0.0607413	0.0451014	0.0440763	0.0386263	0.0264336	0.0491732
MFAP3	0.139891	0.139377	0.0881341	0.0892067	0.117648	0.134048	0.0675101	0.0979177	0.0662415	0.107735	0.0827944	0.139397	0.118479	0.11854	0.129673	0.117617	0.101061	0.149251	0.156359	0.113726	0.16835	0.130328	0.123179	0.108304	0.0669382	0.158549	0.133488	0.0998112	0.113974	0.10817	0.0790236	0.132644	0.0899115	0.111525	0.107359	0.177584	0.0139874	0.0604327	0.0932012	0.116324	0.079099	0.0947273	0.159481	0.0988411	0.0648664	0.103812	0.0588029	0.0976237
GALNT10	0.123357	0.120045	0.0932426	0.0994991	0.0696521	0.130561	0.143887	0.142625	0.054992	0.086947	0.0886689	0.0812658	0.111227	0.0953328	0.143522	0.151571	0.124558	0.239212	0.102088	0.0832286	0.0978605	0.295976	0.078747	0.137877	0.11133	0.136558	0.12419	0.125792	0.11687	0.151826	0.0893299	0.262177	0.144771	0.0957375	0.110366	0.168968	0.218052	0.127295	0.103533	0.184528	0.114544	0.118751	0.261802	0.135627	0.103886	0.210868	0.0954646	0.300616
SAP30L	0.0407558	0.0364611	0.0288722	0.0613525	0.0180422	0.0480722	0.0216901	0.0304358	0.00949329	0.0210523	0.0225407	0.0338731	0.027915	0.0147262	0.0336672	0.0443798	0.0301265	0.033161	0.0283711	0.0294266	0.0293293	0.0221706	0.0238642	0.0297289	0.0232417	0.0476512	0.0621751	0.033856	0.0218648	0.0422498	0.0271279	0.0324074	0.0233508	0.0183469	0.0253833	0.0312838	0.0312175	0.0319541	0.0437896	0.0377793	0.0183364	0.0313326	0.0366013	0.0422216	0.0129516	0.0210806	0.0192891	0.0252619
LARP1	0.252666	0.354032	0.19608	0.300035	0.251657	0.244225	0.267152	0.210409	0.160849	0.17931	0.163811	0.208466	0.251238	0.256718	0.29365	0.311216	0.311445	0.338384	0.219314	0.250516	0.328861	0.146052	0.221511	0.173866	0.224626	0.303086	0.328175	0.21398	0.254329	0.217645	0.191555	0.214827	0.215402	0.175165	0.254512	0.323245	0.548484	0.23285	0.452304	0.19903	0.198502	0.189753	0.23505	0.250763	0.240008	0.165097	0.169076	0.175551
FAXDC2	0.263809	0.181332	0.178064	0.261463	0.220501	0.268576	0.107722	0.186018	0.170632	0.162109	0.162558	0.226459	0.275962	0.264581	0.275705	0.271733	0.238453	0.310261	0.21744	0.283071	0.278737	0.0694939	0.204465	0.147451	0.186306	0.296683	0.223889	0.168119	0.248714	0.217556	0.15706	0.0998989	0.147591	0.160658	0.317952	0.339153	0.25169	0.156027	0.339941	0.122422	0.197258	0.235416	0.141725	0.188961	0.271778	0.118008	0.171203	0.193392
CNOT8	0.031471	0.0637701	0.0270964	0.0500054	0.0360846	0.0549273	0.0387448	0.0372957	0.025912	0.0294983	0.0361547	0.0384338	0.0385787	0.0441015	0.0325279	0.0510051	0.0345535	0.0523219	0.0403397	0.0375811	0.0493649	0.0364084	0.0344989	0.0366219	0.0315384	0.0269261	0.081383	0.0489824	0.0680617	0.0670386	0.0384315	0.0426094	0.0357417	0.03708	0.0316586	0.0511638	0.0486661	0.0365196	0.0540357	0.048709	0.0413992	0.0162588	0.0526575	0.0479086	0.0417416	0.0416625	0.0305766	0.0380328
GEMIN5	0.0516357	0.0692238	0.0557903	0.00832117	0.0319051	0.0547781	0.0460498	0.0545055	0.0873627	0.0518997	0.0437773	0.0551886	0.0629971	0.0828448	0.0520281	0.0306066	0.0973944	0.0642895	0.0576906	0.072044	0.0736943	0.0372441	0.0461967	0.0608987	0.0305846	0.0526692	0.0585055	0.0523128	0.050674	0.0301736	0.061478	0.0477633	0.0532741	0.0419186	0.0299435	0.0525559	0.0668304	0.0690458	0.0530969	0.0570788	0.064153	0.0288925	0.042151	0.0478212	0.0456825	0.0356993	0.0332945	0.0495983
MRPL22	0.0347779	0.0268343	0.0323916	0.0592821	0.0736141	0.0559593	0.0354414	0.0417454	0.0306479	0.0341824	0.0285343	0.0230519	0.0262059	0.0219219	0.0287251	0.0412863	0.0218835	0.0268972	0.0319773	0.0355198	0.0321284	0.032575	0.0239497	0.0237922	0.0241653	0.037264	0.0350956	0.044788	0.0632063	0.0497418	0.0348305	0.0338751	0.029222	0.0360124	0.0560241	0.0157605	0	0.0386298	0.0237346	0.036874	0.0396086	0.0414385	0.0479668	0.0400228	0.0307492	0.0258548	0.0297296	0.0245383
KIF4B	0	0	0	0	0	0	0.00184092	0.000324559	0	0	0.000127117	0.000354564	0.0062206	0	0	0	0	0	7.35793e-05	0	0	0.000666451	0.00208137	0	0.000321169	0.00021089	0.000565672	0.00168415	0	0	0.000537752	0	0.001279	0	0.00346261	0	0	0.00090732	0	0	0	0	0	0.000766712	0.0019513	0	0.00102712	0.000226062
SGCD	0.565742	0.679836	0.53566	0.748409	0.676819	0.728545	0.606133	0.530023	0.48954	0.400765	0.364989	0.474783	0.547459	0.663385	0.666269	0.877478	0.863505	1.10466	0.551498	0.664336	0.608284	0.579264	0.464215	0.603855	0.547223	0.719586	0.913274	0.605631	0.720686	0.59739	0.560795	0.460445	0.568953	0.522082	0.665988	0.788567	0.530293	0.615525	1.00684	0.702296	0.490485	0.62418	0.602737	0.652318	0.620664	0.582409	0.440613	0.348754
PPP1R2B	0	0	0	0	0	0	0	0.000890457	0	0.000966236	0	0	0.00185024	0	0	0	0	0	0	0.00124028	0	0	0.000672823	0.00207327	0	0	0	0	0.00130974	0	0.000448136	0.00114772	0.000786009	0	0	0	0	0	0	0	0.000960202	0	0	0	0.00150606	0	0.00124876	0.00141223
TIMD4	0.00310897	0.00277278	0.000763487	0	0.00713495	0.00219767	0	0	0	0	0.000465243	0	0.0010629	0	0.00160307	0	0	0	0.00223469	0	0.00461341	0.000674927	0	0.00223994	0.0031637	0	0	0.00113791	0.00279172	0	0.00111429	0.00135842	0.00125382	0	0.00231199	0.00196062	0	0.000640707	0	0	0	0	0	0.000280973	0	0.00373959	0.000307425	0.000408104
HAVCR1	0.000928262	0	0.000192588	0	0	0.00673275	0	0.00445388	0	0.000443423	0.00147682	0.00243788	0	0	0.00191525	0.00325063	0	0	0.00371592	0.00235494	0.00142959	0.000997526	0.00263449	0.00319344	0	0	0.00309888	0.00274299	0.0034926	0.0197237	0.000736376	0.00161544	0.00164969	0.00143234	0	0.0232503	0	0.00320095	0	0.00511746	0	0	0	0	0.0039473	0.00224148	0.000353488	0.00339144
HAVCR2	0.0737934	0.0746311	0.0675055	0.0685387	0.06033	0.0505474	0.108316	0.0428981	0.0360981	0.0302941	0.0656255	0.0577319	0.0749177	0.0614255	0.0779702	0.084293	0.0781646	0.118187	0.0670937	0.0633924	0.0908191	0.0386347	0.0560462	0.0667502	0.0390457	0.087291	0.0655199	0.0349461	0.12013	0.0209151	0.0409451	0.0681474	0.0703513	0.0271805	0.0556694	0.0751949	0.146761	0.102972	0.0848414	0.143204	0.0500199	0.0517263	0.0486206	0.047076	0.0307242	0.0467609	0.0443056	0.0468955
MED7	0.000768924	0	0.000615785	0	0.00954449	0.0012815	0	0.00218143	0.00178835	0.000231468	0.00196882	0.000233341	0.00157038	0	0.0040487	0	0.00485781	0	0.000773217	0	0	0.00113023	0.00220317	0.000599721	0	0	0	0.000749552	0.00222219	0	0.0013769	0.000814096	0.000897982	0.000623827	0	0	0	0.00159341	0	0	0.00238791	0	0	0.000217021	0	0	0.00308343	0.00101829
ITK	0.000525154	0	0.00246169	0	0.00954449	0.000689801	0	0.000930566	0	0.00209282	0.000630679	0.000249287	0.00199863	0	0.000924245	0.00192217	0	0	0.000451497	0.00527291	0.00244082	0.000672015	0	0.000620511	0.00169787	0	0.00608978	0.0036066	0.00085109	0.0101196	0.000555459	0.000590701	0.00212336	0.0029919	0.000427994	0	0	0	0	0.0034889	0.0018033	0	0.00610086	0	0.00135047	0.00442183	0.00109916	0.00584199
FAM71B	0	0	0	0	0	0	0	0	0	0	0.000173912	0	0	0	0	0	0	0	0	0	0	0	0	0	0	0	0	0	0	0	0	0	0	0	0	0	0	0	0	0	0	0	0	0	0	0	0	0.000110771
CYFIP2	0.376974	0.407711	0.227091	0.409763	0.391872	0.442357	0.329963	0.290317	0.25602	0.249847	0.211447	0.332841	0.368761	0.330456	0.369347	0.397895	0.400599	0.501198	0.323922	0.445748	0.415838	0.150646	0.299763	0.208864	0.301262	0.413638	0.481626	0.341192	0.406913	0.309229	0.249323	0.199799	0.266181	0.264129	0.338187	0.468241	0.544642	0.239801	0.47197	0.269609	0.338739	0.294303	0.272642	0.456748	0.351712	0.195089	0.19378	0.202209
FNDC9	0.00409687	0.00524028	0.00264057	0	0	0.0113832	0.0060031	0.00240405	0.00367309	0.0015374	0.00460333	0.00567192	0.00114954	0.00394789	0.000626868	0.00215248	0.00123168	0	0.000178075	0.00349435	0.002564	0	0.00302364	0.00138955	0	0.00644769	0.00712352	0.00280252	0.00834761	0.00811966	0.00196135	0.0036749	0.00226259	0.00236317	0	0	0	0.0015996	0.00152885	0	0	0	0.0125577	0.00766996	0.0035306	0.000521122	0.00178254	0.00780322
ADAM19	0.0109747	0.044636	0.0200183	0.0621087	0.0310151	0.0314602	0.0201312	0.016869	0.0236988	0.00904497	0.0117934	0.00987049	0.0305759	0.0147086	0.0237812	0.012723	0.0283107	0.0689082	0.00990137	0.0127858	0.0208391	0.0085719	0.018465	0.0156896	0.013101	0.0297171	0.0355336	0.0144272	0.0223953	0.0160991	0.0178532	0.0185762	0.0183585	0.0138885	0.0163313	0.0223111	0.0272934	0.0141958	0.0400627	0.0066273	0.0149585	0.0131023	0.0170796	0.0215976	0.0146741	0.00845037	0.0146508	0.0120167
NIPAL4	0	0	0.0019261	0	0.00100256	0.0020926	0	0.000779561	0	0.000261185	0.00148319	0.000227493	0.00277953	0	0.000424499	0	0	0	0.000905177	0	0	0	0.000962087	0.00076247	0.000730394	0.000497959	0	0.000289776	0	0.00714146	0.000260927	0.000926558	0.000108416	0	0	0	0.0067209	0	0	0	0.000841697	0	0	0.00311174	0	0.000985732	0	0.000216344
SOX30	0.00140218	0	0.00161422	0	0	0.00274263	0.00309527	0.00104708	0.00332103	0.000140906	0.00216205	0	0.000720553	0.00565309	0.00046566	0.00703907	0	0	0.000836292	0	0.00325326	0.000423292	0.00119604	0.00139194	0.00268842	0.000789362	0.00164855	0.00253715	0.0040554	0	0.00162731	0.000779062	0.00146417	0.0008238	0.00308093	0.00318764	0.002293	0.00122332	0.00238202	0.00801454	0	0	0	0	0	0	0.000203716	0.000552107
C5orf52	0.00103732	0.00661864	0	0	0	0	0	0.000295071	0	0.000109101	0.000217027	0	0	0	0	0	0	0	0	0	0	0.00111122	0	0.000479848	0.00196311	0	0	0.000983146	0	0	0.000403249	0.00065872	0.000156504	0	0	0	0	0	0	0	0	0	0	0.000645092	0	0.00114503	0	0.000146018
THG1L	0.0012539	0.00420362	0.0106816	0.00375468	0.0159893	0.00373111	0.00622687	0.0103757	0.00907898	0.00784496	0.00376267	0.00614236	0.00609998	0.0166771	0.00913897	0.00701296	0.00309592	0	0.00465004	0.0103693	0.0171023	0.00609704	0.00455114	0.00611933	0.0107765	0.0141906	0.0133608	0.00584844	0.0164739	0.0266829	0.00530315	0.01259	0.00544333	0.0129594	0.00501567	0.00481118	0	0.00756952	0.00747247	0.00399336	0.00509249	0.0036205	0.00596802	0.00862007	0.00242252	0.00555965	0.00364885	0.00250916
LSM11	0.0130787	0.0133936	0.00642937	0.0140136	0.0105334	0.0244531	0.0139591	0.00531763	0.0146231	0.00474273	0.00569029	0.0170169	0.0084831	0.00538133	0.00871152	0.00391636	0.0127451	0	0.00597876	0.00476241	0.0166875	0.00437864	0.0185219	0.00475121	0.00804778	0.00963367	0.0294889	0.0097799	0.0213035	0.00970052	0.0105028	0.0121936	0.0091758	0.00975647	0.00606116	0.0262353	0.0417693	0.00603843	0.0303527	0.00816309	0.011561	0.0135716	0.00370735	0.0204751	0.00675184	0.00772886	0.00463436	0.00670572
CLINT1	0.117923	0.136267	0.105921	0.119878	0.102056	0.111311	0.0907533	0.0939178	0.0859697	0.0911463	0.0816535	0.0916648	0.0980359	0.0767025	0.094855	0.101804	0.113257	0.144435	0.109626	0.105448	0.10238	0.0821824	0.0892531	0.0900207	0.103424	0.145451	0.0950907	0.129875	0.149077	0.129287	0.103404	0.110029	0.0854648	0.0853159	0.0679361	0.132534	0.0782565	0.0906759	0.123439	0.106411	0.0910881	0.0717549	0.106215	0.107251	0.0621702	0.0695835	0.0665847	0.0951734
EBF1	0.0342829	0.0160543	0.019982	0.0269143	0.0575358	0.0537246	0.0059726	0.00544587	0.0220163	0.00078217	0.000953297	0.00478325	0.00609599	0	0.000440416	0.00865578	0.00370854	0	0.000747886	0.000442456	0.0211797	0.00499576	0.00711681	0.00867482	0.0159846	0.0130738	0.0553067	0.0330733	0.0536589	0.0854172	0.0124894	0.00410554	0.0144801	0.0205208	0.0232219	0.00276797	0.0424234	0.00801097	0.0124721	0.00533041	0.0101084	0.0188184	0.00579993	0.0106157	0.00877207	0.00277835	0.000557605	0.0100798
RNF145	0.113741	0.17524	0.0989029	0.124197	0.157803	0.105759	0.13537	0.105911	0.097126	0.0987115	0.0768389	0.0886587	0.0865939	0.0872292	0.0826316	0.087708	0.104447	0.143779	0.144546	0.132529	0.175532	0.0717965	0.0913225	0.0707734	0.0822411	0.146789	0.168034	0.133726	0.175986	0.0998331	0.1132	0.0909811	0.0929508	0.104212	0.100462	0.0960871	0.1695	0.0922565	0.13766	0.112056	0.0901959	0.0645536	0.0831049	0.155208	0.110337	0.0736149	0.0662366	0.0813919
UBLCP1	0.0636802	0.0709899	0.0421076	0.10155	0.0805931	0.0772391	0.0645265	0.0644034	0.0255319	0.0476013	0.041171	0.0589589	0.0580836	0.0352243	0.0307264	0.0656632	0.0487918	0.067098	0.0728541	0.0638574	0.0830509	0.0290058	0.0516032	0.0230028	0.0576252	0.096314	0.115288	0.0646579	0.0992304	0.0781647	0.0597902	0.054031	0.0455742	0.0429098	0.057697	0.0849014	0.0499078	0.0413533	0.115645	0.047185	0.0468613	0.0345083	0.0627829	0.0812044	0.0435135	0.0279958	0.0240987	0.0550924
ADRA1B	0.0444337	0.0161041	0.0169938	0.0147584	0.031732	0.0448915	0.0863472	0.0309873	0.00492464	0.0273246	0.0163288	0.0300565	0.0407843	0.0517239	0.036047	0.0452526	0.0148793	0	0.0364573	0.0354634	0.0290758	0.0284685	0.0423916	0.0416071	0.0427195	0.0715982	0.0530329	0.0223039	0.0794716	0.00943916	0.0180971	0.0828321	0.0462774	0.0237596	0.0590978	0.0286877	0.0508002	0.0162387	0.0445864	0.0593932	0.0278745	0.0375509	0.0899269	0.0526588	0.0160184	0.0722572	0.0659302	0.0435201
TTC1	0.0891183	0.185108	0.0953192	0.159466	0.166988	0.134177	0.144842	0.118659	0.0564966	0.0874427	0.0960304	0.10431	0.0992786	0.117518	0.102975	0.161602	0.133439	0.0489293	0.135907	0.0940958	0.124297	0.0648682	0.0896085	0.0989501	0.0795467	0.086085	0.161027	0.110062	0.149684	0.183921	0.111978	0.116806	0.100596	0.133175	0.0644239	0.140999	0.0905159	0.117059	0.188531	0.0905206	0.114129	0.097135	0.129093	0.13249	0.141778	0.0782305	0.0728888	0.0938733
PWWP2A	0.171349	0.153703	0.140143	0.161198	0.126477	0.195449	0.239385	0.143092	0.124617	0.129509	0.1303	0.138558	0.162212	0.198042	0.135664	0.165319	0.245083	0.311094	0.175396	0.149413	0.177931	0.112331	0.124818	0.107265	0.124246	0.198143	0.255924	0.205257	0.157041	0.161441	0.156854	0.122169	0.129867	0.153406	0.114434	0.212181	0.173569	0.200104	0.146318	0.12882	0.143054	0.116961	0.108183	0.212181	0.173671	0.104639	0.0980755	0.0926144
FABP6	0.00257217	0.0167331	0.00860293	0.0162916	0	0.0116086	0.030619	0.00414861	0.00409228	0.00138293	0.00106453	0.0047165	0.00955565	0.00554532	0.00587777	0.0022849	0.00509276	0	0.00962511	0.00234639	0.0100168	0.00322403	0.00296247	0.00539342	0.00288327	0.00949019	0.00924313	0.00630706	0.0136067	0.00761518	0.00268458	0.00581673	0.00474363	0.00158542	0.000249149	0.0178033	0	0.00662755	0.0106744	0.00179917	0.0039145	0.00507558	0	0.00154515	0.00188899	0.00498572	0.000800241	0.0048445
CCNJL	0.0673554	0.0513133	0.0718536	0.11308	0.0525985	0.0437247	0.0582327	0.0507415	0.0331475	0.0515338	0.0404013	0.0483442	0.098615	0.0478849	0.0717902	0.0411876	0.0685324	0	0.0677034	0.0567606	0.0567878	0.0476838	0.0729562	0.0550628	0.0611878	0.0605823	0.0551486	0.065319	0.0550283	0.02438	0.0472985	0.0379886	0.0487141	0.052453	0.0525068	0.0655785	0.101609	0.0392813	0.0664966	0.0655459	0.0636501	0.038988	0.0428368	0.0455136	0.0490684	0.0355848	0.0707184	0.0405494
C1QTNF2	0.00222049	0.00167864	0.00277071	0.0332151	0	0	0.00274823	0.00226327	0	0.000443423	0.000530436	0.00100307	0.0046783	0	0.00194023	0.0040283	0.00457572	0	0.00162107	0.00388275	0.00242485	0.000784794	0.0019762	0.000503663	0	0.000795207	0.00251734	0.00332042	0.00795138	0	0.00439127	0.00101965	0.00260617	0	0.00245327	0	0	0.00238201	0	0.00348381	0	0.00228848	0	0.00198495	0	0	0.000788078	0.0011052
ZBED8	0.0307165	0.00719709	0.0184551	0	0.0295452	0.0272625	0.0104033	0.0264075	0.0236172	0.0149389	0.0140675	0.0149407	0.0154799	0.0109778	0.00687164	0.00543251	0.0306075	0	0.019556	0.0210054	0.0156697	0.0120465	0.0111909	0.0180198	0.00651957	0.0130237	0.0228293	0.0197289	0.0461481	0.00328895	0.0223338	0.023321	0.0186629	0.0085417	0.0191983	0.0134374	0.0207833	0.0178598	0.0246133	0.012662	0.025478	0.0134142	0.0148513	0.0219859	0.0214731	0.0139376	0.00586406	0.00895615
SLU7	0.0439526	0.0351693	0.0338743	0.0449271	0.118949	0.0760141	0.0524931	0.0398597	0.0364236	0.0256347	0.0271339	0.0348461	0.0584941	0.0431143	0.0252996	0.0482526	0.0277952	0.0349461	0.0475407	0.0279842	0.0457226	0.0221241	0.0326688	0.0196178	0.0425772	0.071276	0.110588	0.0510837	0.0557478	0.0195779	0.0417234	0.0341003	0.0421565	0.0255129	0.0461853	0.0431742	0.0805123	0.0324864	0.0694921	0.0223468	0.0282182	0.0587063	0.0317761	0.0564434	0.0384795	0.00774477	0.0219862	0.0558088
PTTG1	0.00519875	0	0.000722315	0	0.0156759	0.00601594	0.00192918	0.00178407	0	0.00111307	0.000460142	0.0045982	0.00329843	0.00092238	0.000652523	0	0.00236931	0	0.00226353	0.00537951	0	0.000626379	0.000388529	0.000936939	0.00205438	0.00381634	0.00642209	0.00378082	0.012099	0	0.00483226	0.00289248	0.00379617	0.000816642	0.000207047	0	0	0.000737843	0.00493754	0.00507284	0.00133925	0	0	0.00151587	0	0.00127545	0.00119141	0.00132371
ATP10B	0.268591	0.153506	0.12557	0.303591	0.335337	0.184249	0.271544	0.263623	0.117869	0.123863	0.125783	0.169775	0.198677	0.0849174	0.110722	0.165221	0.295013	0.0806075	0.0863965	0.182147	0.357272	0.0981532	0.168552	0.25334	0.23943	0.368257	0.137503	0.152622	0.148456	0.185159	0.157184	0.063729	0.232614	0.158641	0.191664	0.21189	0.0996737	0.116029	0.264772	0.103546	0.284065	0.321821	0.18539	0.220187	0.0822283	0.119975	0.126056	0.0892482
GABRB2	0.208679	0.384711	0.0987398	0.333872	0.303647	0.320914	0.207498	0.184408	0.138813	0.0776989	0.0566633	0.141195	0.205285	0.118998	0.133853	0.167455	0.278893	0.149417	0.152373	0.248598	0.232257	0.03677	0.109332	0.0764776	0.140814	0.290559	0.44675	0.224585	0.326979	0.224394	0.156901	0.137039	0.165857	0.0830221	0.127582	0.225978	0.349136	0.100076	0.405001	0.0899929	0.130406	0.104317	0.190753	0.273855	0.175313	0.063302	0.0711712	0.0652118
GABRA6	0.0132352	0.00533351	0.00390476	0.00948344	0.0131563	0.00457108	0.0129368	0.00675684	0.00756579	0.00138344	0.00136103	0.00419938	0.00414678	0.00586749	0.00721738	0	0.0112315	0	0.00493563	0.00516384	0.0147645	0.00132909	0.000645726	0.00326397	0.0180464	0.0187396	0.0149364	0.00948534	0.00658493	0.00566043	0.00356585	0.00949806	0.0100346	0.00569014	0.00407617	0.00617076	0.0111948	0.00540167	0.023229	0.00218689	0.00564959	0.0133259	0	0.00607678	0.00419174	0.00140094	0.00233395	0.00401581
GABRA1	0.153722	0.213243	0.0699702	0.169291	0.164907	0.175972	0.123716	0.114369	0.0862771	0.0370505	0.0298342	0.0793935	0.114671	0.10673	0.0934239	0.0832153	0.127705	0.00740729	0.0749896	0.124108	0.132977	0.0233532	0.0610312	0.0323928	0.0848833	0.230649	0.252551	0.14604	0.168841	0.135463	0.0913812	0.105288	0.106702	0.0396368	0.0892155	0.15982	0.212403	0.0485335	0.282327	0.0725392	0.0542595	0.0632622	0.137733	0.121208	0.100591	0.042639	0.0361364	0.0339751
GABRG2	0.146237	0.136652	0.0660303	0.235748	0.215068	0.198639	0.142168	0.0959432	0.0626849	0.0322511	0.024681	0.0588232	0.112263	0.0721778	0.0863792	0.0784505	0.116065	0.0559485	0.0872476	0.169485	0.164626	0.0245646	0.0824164	0.0399016	0.110258	0.201817	0.236559	0.130163	0.208377	0.116784	0.0853469	0.0857357	0.104912	0.0504425	0.0849061	0.153188	0.20482	0.0848844	0.22985	0.0654407	0.0384582	0.0759601	0.101739	0.125869	0.0942658	0.0343516	0.0364873	0.0444464
CCNG1	0.0247188	0.0334291	0.0313957	0.0269532	0.0398956	0.0278511	0.0479311	0.0285333	0.0250724	0.0181495	0.0211849	0.0173444	0.0252627	0.036159	0.0174001	0.0233225	0.0265674	0	0.032286	0.016822	0.0209233	0.0349098	0.0194157	0.0247096	0.0309266	0.0396513	0.0371548	0.0402707	0.056975	0.0085761	0.0275666	0.0458542	0.0243092	0.0293242	0.0147775	0.0319655	0.0400331	0.0276166	0.0404012	0.0274594	0.029372	0.0376405	0.0572957	0.0314204	0.0356133	0.0161311	0.0165234	0.0649909
NUDCD2	0.0310829	0.0399603	0.0488234	0.0484695	0.0318743	0.0284603	0.062054	0.0376211	0.0111475	0.0228328	0.0251693	0.017814	0.0338215	0.0273383	0.0269848	0.0753898	0.0233322	0	0.0395005	0.0474072	0.0366443	0.0343576	0.0172053	0.0285659	0.0276074	0.0329786	0.0477298	0.0325933	0.0559032	0.129256	0.0331342	0.0454291	0.0248126	0.0364141	0.0217707	0.00819754	0.0315291	0.0222035	0.0354989	0.0399732	0.0368781	0.0260997	0.0790117	0.0189569	0.0297787	0.026905	0.0191411	0.0406754
HMMR	0.00551413	0.00679492	0.00521485	0.00617884	0.00175303	0.012486	0.000467363	0.00345153	0.00507549	0.0010282	0.00206977	0.00314258	0.00124733	0.00354335	0.00313093	0	0.001074	0	0.00477278	0.00518981	0.00781657	0.00231461	0.002057	0.0068438	0.00631283	0	0.00702295	0.00872562	0.00540889	0.00370254	0.00118896	0.00111164	0.00403164	0.0077947	0.000569858	0.00354635	0	0	0	0.00649364	0.00129049	0.0021278	0	0.000327035	0	0.00306474	0.00104926	0.00722728
MAT2B	0.0370723	0.0514091	0.021137	0.0734756	0.0646755	0.0454636	0.0427668	0.0362328	0.0308441	0.0209125	0.0241604	0.0173535	0.0358494	0.0138396	0.0361333	0.0197215	0.0374362	0	0.0426266	0.0276166	0.0543181	0.0157051	0.0250223	0.0225536	0.0351338	0.0396231	0.0982217	0.0430316	0.0687042	0.0145801	0.0322862	0.0293299	0.0314521	0.0168349	0.0496854	0.0424244	0.0686395	0.0187257	0.053665	0.0181382	0.0208497	0.0451291	0.0307851	0.0443491	0.0242694	0.00821242	0.0142719	0.0437461
TENM2	0.495909	0.608755	0.510324	0.557138	0.577442	0.656064	0.621843	0.508527	0.446154	0.5588	0.443715	0.675335	0.622465	0.383868	0.634439	0.712865	0.850792	1.04102	0.518059	0.805736	0.656273	0.509816	0.468096	0.383414	0.434312	0.77384	0.928295	0.747376	0.772506	0.58698	0.534937	0.515205	0.420886	0.546907	0.758516	0.777607	0.865822	0.623246	0.996941	0.663858	0.632661	0.64377	0.722755	0.620881	0.711628	0.601305	0.438256	0.634075
WWC1	0.431444	0.452528	0.285733	0.473718	0.437452	0.417761	0.401735	0.334145	0.266338	0.284904	0.262731	0.350646	0.434957	0.431037	0.430404	0.439268	0.579472	0.472371	0.388413	0.421974	0.466555	0.463675	0.345631	0.249707	0.35438	0.529182	0.469169	0.374618	0.496666	0.379512	0.301222	0.407638	0.342259	0.299388	0.459218	0.563769	0.331511	0.330095	0.675682	0.390369	0.397856	0.351891	0.438385	0.431863	0.439547	0.266864	0.226793	0.414958
RARS	0.0976216	0.0672292	0.068861	0.172385	0.0647589	0.110274	0.100315	0.0988862	0.0958893	0.0723951	0.0700001	0.0724861	0.101036	0.0806753	0.0999773	0.134804	0.104978	0.137532	0.0935311	0.0684373	0.0877665	0.0721338	0.0715237	0.0920354	0.0729322	0.096941	0.106586	0.0741295	0.0619102	0.0498448	0.0795916	0.112136	0.0696434	0.0838952	0.0660123	0.0945975	0.145091	0.0946745	0.0830512	0.0856071	0.109332	0.0549863	0.127586	0.0820743	0.0918178	0.0560616	0.0557845	0.0932242
FBLL1	0.0275304	0.0218485	0.00995941	0	0	0.0175362	0.0250452	0.016356	0.00292	0.00365152	0.00415495	0.00924294	0.0106742	0.0135339	0.00509118	0.00255866	0.00787076	0.0236917	0.00711793	0.00908263	0.0187105	0.00236519	0.00606161	0.00120122	0.00424333	0.0284982	0.0260925	0.011553	0.0112844	0.010971	0.0142378	0.0124622	0.0198799	0.0036729	0.0111866	0.0101875	0.0736079	0.00853803	0.0277186	0.00160353	0.0044359	0.0021955	0.00291438	0.0117013	0.0168217	0.00414293	0.00309817	0.00337273
PANK3	0.106291	0.0911612	0.0665376	0.0581673	0.12266	0.125986	0.105683	0.0784835	0.0850809	0.0622761	0.067332	0.0746019	0.0842851	0.0788672	0.0750312	0.103668	0.0930588	0.166265	0.101935	0.106947	0.150884	0.0549925	0.0736038	0.0615035	0.0775622	0.111282	0.103088	0.113409	0.109416	0.143533	0.0643185	0.090827	0.0787396	0.0631602	0.0781229	0.143302	0.100941	0.0626423	0.092884	0.0777145	0.0708602	0.0607339	0.113572	0.0730695	0.0836374	0.0631796	0.0460276	0.0582639
SLIT3	0.0567946	0.0324808	0.0248541	0.0577224	0.0790367	0.0236713	0.0238958	0.0277364	0.0125016	0.0157982	0.0110856	0.0284404	0.058661	0.0469548	0.0298546	0.0296661	0.0457256	0	0.0236096	0.035019	0.0208513	0.0369918	0.0425532	0.0393967	0.0331282	0.0938124	0.0687533	0.0548228	0.0474864	0.0396256	0.0334521	0.0299456	0.0353278	0.0226982	0.026028	0.0496343	0.0122358	0.0197576	0.0743826	0.0304809	0.030112	0.0365428	0.0443572	0.036458	0.0418786	0.0131447	0.0221612	0.0203479
SPDL1	0.0149251	0.0181981	0.00979815	0.00289818	0.0216251	0.0169736	0.00709448	0.0123606	0.00582964	0.00753091	0.00996871	0.0137365	0.0241315	0.0177354	0.00919603	0.0136673	0.0125025	0	0.0203571	0.0163674	0.0154812	0.00569592	0.00782408	0.0236124	0.0170724	0.0124863	0.0259788	0.0173856	0.0129357	0.0118472	0.0134308	0.0154323	0.0121047	0.00870881	0.00765612	0.0202464	0.0118212	0.00862664	0.0168897	0.0124054	0.0115327	0.00988815	0.0228584	0.0115309	0.00555492	0.011101	0.00595688	0.013111
DOCK2	0.0126363	0.00762133	0.00919551	0.0576883	0.0364575	0.0231988	0.0078005	0.00930046	0.0184169	0.00397253	0.00498311	0.00597353	0.00618313	0.0262322	0.00276771	0.0267568	0.0148331	0	0.0189306	0.00776345	0.010458	0.00268955	0.00300967	0.00526129	0.00613853	0.00526147	0.00521727	0.010451	0.0228653	0.0193806	0.0102766	0.00449392	0.00637035	0.0034249	0.00149685	0.00397927	0.00631085	0.0105612	0.0112707	0.00672147	0.00999389	0.0258573	0.0207567	0.0139826	0.00580231	0.00319696	0.00468013	0.00552504
C5orf58	0	0	0	0	0.00535334	0.000362205	0	0	0	0	0	0	0	0.00194268	0	0	0	0	0	0	0	0	0	0	0	0	0	0.0010508	0	0	0	0	0	0	0	0	0	0	0	0	0.00154886	0	0	0.00552861	0	0	0.000360923	0.000175322
LCP2	0.00220001	0.0021701	0.00276672	0	0.00620431	0.012446	0.00138676	0.00746347	0.00160601	0.000262093	0.00151524	0.000299152	0.00430147	0.0118463	0.00278379	0.00295477	0.00247722	0	0.00297796	0	0.00282851	0.000458962	0.000735078	0.000555673	0.00144363	0	0	0.0045541	0.00509298	0.00527643	0.00207825	0.00261607	0.00383221	0	0	0	0	0	0.00497158	0.00069919	0.000991105	0	0	0	0.0021266	0.00341732	0.00164013	0.00105797
KCNIP1	0.378325	0.262098	0.180011	0.358236	0.20478	0.196005	0.0700725	0.326092	0.235291	0.270655	0.243177	0.386357	0.348666	0.368103	0.274825	0.29447	0.0888903	0.294964	0.285011	0.307252	0.349101	0.247027	0.351985	0.249101	0.171959	0.287563	0.154893	0.188675	0.262388	0.269177	0.220654	0.156622	0.343625	0.19972	0.408815	0.371836	0.0775729	0.178277	0.232232	0.30891	0.318898	0.163348	0.322153	0.161762	0.123435	0.316261	0.225375	0.175273
KCNMB1	0	0.00241101	0.000654479	0	0	0	0.00217017	0.00161702	0	0.003886	0.00034137	0.000520719	0.000356089	0.00205059	0.000662629	0	0.00329129	0	0	0	0.00732479	0.000929063	0.00097414	0.0037962	0.00286838	0	0.00161521	0.00141007	0.00181173	0.0222667	0.000905434	0.00258727	0.000564653	0.00142446	0.000424496	0.00844716	0	0	0	0	0.000759373	0.00185558	0	0	0	0.00607231	0	0.000707841
GABRP	0	0	0.000945671	0	0	0	0.00113247	0	0	0.00109708	0.000410399	0	0.000501305	0	0.00078422	0	0	0	0.00112679	0	0	0.00189992	0.000407821	0.00164027	0.000348176	0	0	0.00151262	0	0	0.00027841	0	0	0.00120739	0	0	0	0.000888613	0	0.00212361	0	0	0	0	0.000728285	0.000529489	0.000288509	0.00190953
RANBP17	0.234068	0.0440444	0.142517	0.101421	0.122047	0.085499	0.0333071	0.0967674	0.0608402	0.091838	0.0875857	0.120159	0.121126	0.0456576	0.121966	0.103405	0.0819858	0.0505029	0.143392	0.151636	0.172189	0.0742329	0.11768	0.0869827	0.0863587	0.0537628	0.135904	0.128211	0.0660053	0.226476	0.0629673	0.122695	0.0931199	0.113747	0.066709	0.136488	0.04588	0.0335679	0.139781	0.0939582	0.170312	0.105711	0.177273	0.0639152	0.0815098	0.0915428	0.0925702	0.10378
NPM1	0.0458593	0.100782	0.0352048	0.0974385	0.0761139	0.0476779	0.0448871	0.048111	0.0160446	0.0411569	0.0307291	0.0313333	0.0391525	0.0711052	0.0422315	0.0530135	0.0776916	0.0960566	0.0565053	0.0589583	0.0828687	0.0483265	0.0433376	0.039893	0.0455056	0.0719116	0.0660178	0.0400406	0.0827625	0.0330171	0.0489056	0.0351047	0.0546799	0.0373891	0.026174	0.0359332	0.0767833	0.0562092	0.0691142	0.0828394	0.0454459	0.0499145	0.0514713	0.0550409	0.0485903	0.0350563	0.0252422	0.0550585
FGF18	0.00118996	0	0.00146739	0.0142626	0.00170754	0.000234727	0.0026454	0.000707796	0.000795067	0	0.000841313	0.000930715	0	0	0.00104214	0	0.00419327	0	0.00255009	0	0.00326415	0.00154037	6.62986e-05	0.00163472	0.00420511	0.000550858	0	0.00257937	0	0	0	0.0029233	0.000898216	0.000945947	0.00395992	0.00258915	0	0	0	0.00405979	0.00220492	0.00168422	0	0	0.000298411	0.000561938	0.00536126	0.00132015
SMIM23	0.000372179	0	0	0	0	0	0	0.00017712	0	0	0.000425011	0	0	0	0	0	0	0	0.000159062	0	0	0.000385428	0.00075716	0	0.000568042	0	0	0	0.00357068	0	0	0	0.000355351	0	0	0	0	0	0	0	0	0	0	0	0	0	0	0
FBXW11	0.234137	0.282252	0.205947	0.29658	0.325015	0.296883	0.164572	0.202403	0.229256	0.186398	0.179034	0.20297	0.225829	0.228345	0.233966	0.291383	0.259471	0.291401	0.248507	0.349848	0.242957	0.160556	0.209727	0.176487	0.212678	0.279387	0.337747	0.268365	0.336223	0.255327	0.198915	0.199183	0.196176	0.208425	0.233748	0.275354	0.191416	0.171235	0.289437	0.240098	0.247968	0.22956	0.263256	0.258755	0.22853	0.140222	0.176395	0.156269
STK10	0.0211084	0.0105879	0.0268605	0.0193164	0.0126518	0.0194554	0.0150493	0.0226833	0.0184199	0.0164458	0.0114304	0.0132214	0.0190972	0.0451938	0.0269382	0.0295347	0.0255606	0.0323953	0.0179935	0.00957068	0.0213616	0.0351742	0.0211128	0.0188479	0.0174766	0.0250147	0.0168436	0.0271903	0.026045	0.026076	0.0203753	0.0438523	0.0333603	0.0136509	0.0150769	0.0157363	0.0654086	0.0273849	0.0591167	0.0496416	0.0319329	0.0174671	0.0516208	0.00869269	0.018496	0.0333207	0.022119	0.0257617
EFCAB9	0	0	0.00218147	0	0.00432653	0	0.00305028	0.000503756	0	0.000366925	0.000599558	0	0	0	0.00180794	0	0	0	0	0	0	0	0	0	0	0	0	0	0	0	0.000332128	0	0.000328196	0	0	0.00207541	0	0	0	0	0	0	0.00676695	0	0	0.000678007	0.00253789	0.00094554
UBTD2	0.0876499	0.114452	0.0807797	0.101787	0.0857641	0.0828415	0.0760434	0.0871263	0.0855877	0.0619504	0.0533393	0.0814016	0.0646508	0.0629631	0.0718209	0.0691593	0.0983957	0.0981858	0.0706822	0.063313	0.068063	0.0808549	0.0641142	0.0625538	0.0627234	0.0810087	0.122095	0.057706	0.112297	0.134068	0.074648	0.0734536	0.0717881	0.0655952	0.0662221	0.0543553	0.200422	0.0733331	0.142793	0.0697146	0.0617509	0.102547	0.116421	0.0562318	0.0436791	0.0491911	0.0725684	0.0426214
SH3PXD2B	0.329037	0.300163	0.214785	0.369675	0.316202	0.293041	0.371361	0.249093	0.206939	0.214619	0.200097	0.328008	0.333954	0.394067	0.308372	0.428203	0.435523	0.540247	0.263852	0.38137	0.379765	0.204898	0.303748	0.201139	0.360837	0.378604	0.372844	0.282846	0.533068	0.31425	0.253943	0.259356	0.279855	0.258587	0.315734	0.325243	0.66336	0.274689	0.469294	0.326406	0.330988	0.368717	0.290018	0.322062	0.337442	0.218641	0.214117	0.227647
NEURL1B	0.00307418	0.00277934	0.00856719	0.022741	0.0169253	0.00791452	0.00111279	0.0102995	0	0.00021899	0.00140874	0.0035235	0.00689015	0.0137627	0.005647	0.022563	0.00974233	0	0.00389321	0	0.000593323	0.00545364	0.00274597	0.00223012	0.00768501	0.0103772	0.00376365	0.00417325	0.0116578	0.0136062	0.0084811	0.00773153	0.00461466	0.00331646	0.0117073	0.00265546	0.0152835	0.0024975	0	0.00331186	0.00396693	0.00219939	0.0197052	0.00659642	0.00716721	0.00171127	0.00195904	0.00444969
DUSP1	0.00584094	0.0154052	0.00750225	0.00785793	0.055993	0.0218966	0.03904	0.0101531	0.0196745	0.00620891	0.0129912	0.0058727	0.0160062	0.10009	0.0271263	0.0277277	0.0072496	0.163573	0.0114688	0.0332895	0.0120622	0.00519581	0.00343377	0.0143168	0.273631	0.00204445	0.0284091	0.00788995	0.0418875	0.00696146	0.025138	0.0130459	0.0210422	0.00881408	0.010042	0.0183101	0.224014	0.0632104	0.0535316	0.0243026	0.00355163	0.00742066	0.0035939	0.0112343	0.0801808	0.015518	0.0057122	0.00656776
ERGIC1	0.124186	0.154806	0.109507	0.101485	0.150457	0.107986	0.152712	0.12319	0.134526	0.114688	0.0848522	0.108785	0.13843	0.184932	0.144982	0.143165	0.190921	0.157153	0.108021	0.125558	0.124569	0.0810233	0.104797	0.104019	0.0780129	0.149313	0.117074	0.11358	0.102503	0.0830279	0.127357	0.112146	0.125675	0.0936792	0.119442	0.125444	0.376075	0.151859	0.214833	0.0891198	0.0949053	0.114763	0.118085	0.10724	0.145373	0.122281	0.124609	0.0776465
RPL26L1	0.0191891	0.00775806	0.0104097	0.0642274	0.00464726	0.00916782	0.0162175	0.0161367	0.00756579	0.00403356	0.00548996	0.00474038	0.00851199	0.00513819	0.0135624	0.0164496	0.00956115	0	0.00720409	0.00392122	0.0101912	0.00860382	0.00469764	0.00706537	0.00930298	0.00606287	0.0223673	0.0108541	0.00591352	0.0281108	0.00814401	0.0111074	0.00945793	0.0055011	0.00355013	0.0165393	0.0163908	0.0181023	0.014948	0.0106129	0.0127684	0.00222694	0.00726496	0.00662275	0.0116678	0.00501736	0.00418601	0.00650652
ATP6V0E1	0.113401	0.0932305	0.120089	0.0909279	0.115019	0.0951068	0.151686	0.0971475	0.0933978	0.0776447	0.0832911	0.0999715	0.108468	0.134489	0.108475	0.109213	0.178502	0.113983	0.114825	0.113785	0.135561	0.0958724	0.0881163	0.104416	0.135093	0.11756	0.128865	0.132489	0.195664	0.0993289	0.0865048	0.0944523	0.106868	0.11221	0.100956	0.114554	0.265811	0.131196	0.159803	0.104731	0.116042	0.157151	0.134333	0.0831871	0.131561	0.0802791	0.0742766	0.109256
CREBRF	0.172527	0.178201	0.133023	0.219292	0.202554	0.202498	0.121722	0.135235	0.0818166	0.0999606	0.112064	0.124057	0.106037	0.185144	0.112266	0.218104	0.125818	0.214743	0.164253	0.191519	0.165223	0.0755014	0.113877	0.091223	0.11988	0.203546	0.259368	0.19668	0.248516	0.141739	0.141671	0.101584	0.123923	0.139535	0.1873	0.122464	0.180784	0.130567	0.219764	0.113657	0.0888585	0.200873	0.183844	0.165699	0.185974	0.107196	0.0814032	0.168899
BNIP1	0.0124517	0.0275664	0.0163006	0.0221793	0.0258008	0.012908	0.0146298	0.0190819	0.0215647	0.0108457	0.0128396	0.0162658	0.0167134	0.0125887	0.0194345	0.0143499	0.013465	0.033373	0.0219279	0.0117981	0.0298357	0.0124194	0.0104768	0.00737107	0.0117076	0.0398684	0.0274703	0.00643339	0.0105324	0.0126242	0.01273	0.0265306	0.017857	0.0127812	0.00457494	0.0159426	0.014086	0.00850177	0.0249406	0.0271349	0.00605625	0.00328032	0.0109515	0.0120433	0.0192099	0.0211936	0.0164341	0.0181718
STC2	0	0	0.000380102	0	0	0	0.0065665	0.0012882	0.0131156	0.000720386	0	0	0.000597735	0	0	0	0	0	0.000896084	0	0	0.000481466	0.000210145	0.000647347	0	0	0	0	0	0	0	0	0.000706131	0	0	0	0	0.0013652	0.00407476	0.000685302	0	0	0	0	0	0.00605111	0	0.00403807
BOD1	0.0211191	0.0155953	0.028504	0.0439027	0.0172039	0.0351469	0.0270924	0.0295955	0.0384096	0.0167017	0.0257819	0.0224099	0.0282721	0.0409601	0.0259665	0.0360306	0.00891731	0.14388	0.0296959	0.0483696	0.0207116	0.0256709	0.0384674	0.037001	0.012586	0.0337365	0.0382728	0.0191845	0.0256375	0.0493743	0.0384641	0.0277494	0.0249758	0.0367657	0.0298044	0.0390287	0.118908	0.0242713	0.0469498	0.0306537	0.0337124	0.0279913	0.0430672	0.0328032	0.023109	0.0231659	0.0166739	0.026066
CPEB4	0.450049	0.507431	0.293712	0.559015	0.458617	0.546808	0.345984	0.335554	0.184835	0.291535	0.233958	0.387776	0.420952	0.404709	0.404713	0.490025	0.578613	0.841943	0.393481	0.526518	0.484972	0.244698	0.328492	0.24042	0.394644	0.600151	0.717755	0.430391	0.575935	0.451211	0.289718	0.317804	0.344447	0.343234	0.490742	0.517707	0.651626	0.307111	0.716422	0.406093	0.352299	0.425527	0.433624	0.510072	0.441751	0.207419	0.216819	0.231292
C5orf47	0.00523704	0.0115539	0.000876512	0.0156569	0.00223474	0.00115592	0.00234396	0.00143148	0.0051283	0.00213464	0.00254654	0.00575693	0.00316511	0.00383199	0.00167201	0	0.00376434	0	0.00381645	0.00167916	0	0.00254417	0.00227408	0.00149588	0.00412132	0	0	0.0111656	0.011032	0.00487637	0.00036687	0.00688817	0.00512856	0.00345784	0.00145332	0.000998272	0.00678744	0.000450138	0	0.00260699	0.00638635	0	0.00182493	0.00265263	0.00950349	0	0.00197151	0.0131362
NSG2	0.057569	0.141074	0.0324365	0.141314	0.10394	0.135356	0.104933	0.0910468	0.0410293	0.0207192	0.0200414	0.0552079	0.0597106	0.0411235	0.0521346	0.03512	0.0581924	0.112094	0.0440272	0.092703	0.0900798	0.0164092	0.0358783	0.021838	0.0479125	0.0957322	0.143228	0.104651	0.105738	0.0724248	0.060607	0.0694836	0.0834116	0.0355735	0.0620045	0.0594964	0.153107	0.0482449	0.137262	0.0420705	0.0226112	0.0688503	0.0845167	0.0804773	0.0504417	0.016183	0.0187258	0.033451
MSX2	0.000727351	0	0	0.00367786	0	0.00683637	0.00177369	0.0052629	0.0650503	0.00194772	0.000720282	0	0	0.0119176	0.00628546	0.0331801	0	0.0324359	0.0110296	0.00629696	0	0.0103557	0	0.0141996	0	0	0.00292187	0	0	0	0.00540605	0.0128631	0.00209075	0.0119147	0	0.0233996	0	0.00894528	0	0.00643955	0	0	0.00409911	0	0	0.00566715	0	0.000126741
DRD1	0.0015067	0	0.000633	0.00697699	0	0.0132998	0.00765584	0.00441381	0.00409228	0.000429172	0.00132678	0.00449009	0.00152154	0	0.00393288	0.00154582	0.00294204	0	0.0018236	0.00796234	0.00286811	0.00126769	0.00155399	0.00112418	0.00352866	0.0103873	0.00799291	0.00142946	0.0157295	0	0.0055962	0.0115929	0.00511766	0.00101229	0.015658	0	0.0200858	0.00166515	0.0119477	0.000548838	0.000429746	0	0.0155195	0.00462864	0.000764958	0.00278653	0.000867746	0.00503968
SFXN1	0.18377	0.154125	0.132776	0.219076	0.173247	0.233668	0.178553	0.172054	0.0927587	0.137086	0.133049	0.212665	0.198557	0.181283	0.206138	0.253565	0.213913	0.214926	0.192308	0.235655	0.225646	0.126662	0.184529	0.14799	0.157423	0.254404	0.225615	0.173407	0.252961	0.154201	0.14319	0.181014	0.149524	0.135284	0.213042	0.280469	0.522691	0.170358	0.280536	0.181303	0.184622	0.186141	0.166384	0.185923	0.24718	0.129185	0.135282	0.128545
HRH2	0.0305216	0	0.00923427	0.0168228	0.0112363	0.0195396	0.0197772	0.0215739	0.00473135	0.00459308	0.00762232	0.0144467	0.0171771	0.0295841	0.0203941	0.00598821	0.0358326	0.0242825	0.0108613	0.0117118	0.0181754	0.00313637	0.0125066	0.00582723	0.0175742	0.0267042	0.0362592	0.00782255	0.0494361	0.0212329	0.0147783	0.0130532	0.016852	0.00624501	0.0151717	0.0151024	0.0850103	0.00433346	0.0634602	0.0104151	0.0128855	0.0122139	0.00825819	0.00798192	0.0153139	0.0116773	0.00928827	0.00702233
CPLX2	0.0365	0.0568517	0.0193297	0.0594047	0.0770693	0.0514376	0.0535645	0.0379496	0.0147694	0.0067579	0.0120725	0.018852	0.035363	0.0302131	0.0354636	0.042806	0.0410317	0.0137917	0.0268705	0.0646576	0.0241951	0.00755135	0.024176	0.0170089	0.0309792	0.0914718	0.0929086	0.0387075	0.0327147	0.024425	0.0267818	0.0294411	0.0299916	0.0147816	0.0190957	0.0424258	0.0972684	0.022424	0.059357	0.00852288	0.0139756	0.0180874	0.0414435	0.0160218	0.0288521	0.0240714	0.00885678	0.0121528
THOC3	0.0579961	0.0528477	0.0308639	0.0388021	0.022671	0.0367952	0.0211259	0.0416974	0.0325305	0.0287077	0.0274151	0.0303104	0.0192658	0.0442187	0.0512331	0.0392904	0.0439255	0.0242825	0.041289	0.0356613	0.0504704	0.0309858	0.0315501	0.0261047	0.0431954	0.0337371	0.0523704	0.0446715	0.0214298	0.0472478	0.0440971	0.0315209	0.0428825	0.0304834	0.0150774	0.0403668	0.0382229	0.0439079	0.022741	0.0478655	0.0416415	0.0338816	0.0442637	0.0461519	0.0584453	0.0241469	0.0304469	0.023173
FAM153B	0.00228884	0.00498855	0	0.0049203	0	0.00257706	0.00582311	0.00447103	0.005796	0.00121252	0.00306774	0.000414066	0.0160257	0.0146595	0.00609418	0.00352124	0.0114041	0	0.00364879	0.00441105	0.00606747	0.00224327	0.0029678	0.00176657	0.00593297	0.00117242	0	0.00341156	0	0	0.00328737	0.00390404	0.00881851	0.00455839	0.00128134	0	0.00917912	0.00300551	0.0288013	0.00671445	0.00771547	0.00856911	0.0109308	0.0120059	0.00174591	0.00113271	0.00516741	0.00477791
AC139491.7	0.00952609	0.0212918	0.00242215	0.0828807	0.0207909	0.0266873	0.0393613	0.0348029	0.00875276	0.00484401	0.00599808	0.00681059	0.0155917	0.0152613	0.0476073	0.0253605	0.0357634	0.00876869	0.0124784	0.0145016	0.0125707	0.00288866	0.00949676	0.00795437	0.00967595	0.016295	0.0467417	0.0285224	0.00790593	0.0245438	0.0181623	0.0262923	0.0255374	0.00598134	0.0162031	0.0213328	0.0467159	0.00573311	0.0457793	0.0105524	0.0164062	0.00651531	0.0326744	0.0156721	0.0239739	0.00562235	0.00513172	0.00572071
SIMC1	0.237623	0.20858	0.179599	0.221354	0.188875	0.191875	0.177159	0.171166	0.104455	0.145933	0.102039	0.17831	0.194965	0.15843	0.222671	0.260799	0.238176	0.252019	0.158888	0.167962	0.195884	0.119699	0.141946	0.155268	0.132201	0.244292	0.274408	0.185654	0.199695	0.134007	0.163111	0.172901	0.15848	0.136655	0.219216	0.278189	0.149811	0.17411	0.251356	0.200286	0.199198	0.159232	0.248769	0.163761	0.150143	0.107777	0.168125	0.156425
KIAA1191	0.0353683	0.0269378	0.0278818	0.0693895	0.0669383	0.0776686	0.0361437	0.0476731	0.0138875	0.0407317	0.0335716	0.0376312	0.0476575	0.0422941	0.043047	0.0371809	0.041723	0.0285036	0.0460877	0.0451648	0.0507143	0.033666	0.0394735	0.0314787	0.0410438	0.0735929	0.065703	0.0652874	0.0431708	0.0665544	0.0458599	0.0457682	0.0472953	0.0515514	0.0386323	0.0387629	0.0964468	0.0501319	0.0625014	0.0534673	0.0315409	0.0390145	0.0839669	0.0460906	0.0203348	0.0509747	0.0228337	0.0267246
ARL10	0.0804724	0.06719	0.0534562	0.0925223	0.0684052	0.0605237	0.0930446	0.0860499	0.0477614	0.0596205	0.0476771	0.0890325	0.0670198	0.0731983	0.0637683	0.0829849	0.108287	0	0.0708108	0.0827965	0.0876348	0.0582674	0.06251	0.0722981	0.042991	0.126262	0.0935017	0.0616706	0.0733116	0.0707152	0.0771995	0.0624677	0.0783645	0.0500972	0.0763818	0.117694	0.134603	0.084374	0.113241	0.0956971	0.0641477	0.0425619	0.0718871	0.042792	0.0816605	0.0824352	0.0514116	0.039648
NOP16	0.00759024	0.0210479	0.00374052	0	0.0244287	0.00419796	0.0192889	0.0132268	0.000795067	0.00379725	0.00382898	0.00471332	0.00505426	0.00895187	0.0105211	0.0165976	0.00635198	0	0.00610763	0.00782909	0.00891716	0.0133186	0.0035996	0.00776831	0.00566977	0.00614268	0.00610318	0.00154551	0.00999804	0	0.00785945	0.00668189	0.010649	0.00641195	0.000514372	0.0035251	0.0151784	0.00681053	0.00350774	0.00499488	0.00590418	0.00444091	0.0124736	0.00725553	0.00113617	0.0036582	0.00529521	0.0111251
CLTB	0.0540392	0.0448225	0.0409953	0.0802637	0.0617191	0.0602604	0.106419	0.0647761	0.0415266	0.024189	0.028325	0.0347997	0.0706121	0.0505399	0.0634636	0.0994568	0.0775515	0.0528598	0.0532557	0.0772952	0.0782225	0.029979	0.0382965	0.0456519	0.0391609	0.0695186	0.0847582	0.0369679	0.0803736	0.0592632	0.0475252	0.0462072	0.062287	0.0398892	0.0494419	0.0597784	0.206444	0.0509276	0.121504	0.0559174	0.0504371	0.0263778	0.0449665	0.0485665	0.0355754	0.0533452	0.0309362	0.0574872
FAF2	0.187678	0.164215	0.115596	0.1408	0.138773	0.156742	0.136192	0.126168	0.159361	0.098577	0.0982739	0.143748	0.145419	0.134141	0.171545	0.122196	0.171294	0.275795	0.158166	0.163005	0.136106	0.115124	0.122006	0.102235	0.131557	0.142181	0.160644	0.15551	0.185138	0.123299	0.11875	0.134657	0.144789	0.121253	0.153636	0.175894	0.370716	0.136121	0.19782	0.136643	0.137638	0.163279	0.192226	0.108382	0.158081	0.106603	0.0932034	0.139753
RNF44	0.0487094	0.0419225	0.0404162	0.0111237	0.00765142	0.0461375	0.0392931	0.0431208	0.0216664	0.0303987	0.0335898	0.0278822	0.035627	0.0530133	0.0370141	0.0644686	0.03773	0.0720977	0.076202	0.0613813	0.058714	0.0195999	0.0401611	0.0220194	0.0463349	0.0708796	0.103067	0.0453104	0.0437727	0.0458823	0.0435313	0.0343554	0.0422904	0.0289719	0.0201094	0.0332664	0.0226042	0.0359919	0.0527476	0.0308311	0.0308456	0.0406936	0.0448521	0.068903	0.0348775	0.0236464	0.0220423	0.0415219
CDHR2	0.0137504	0.0201475	0.00669356	0	0.00983698	0.0150511	0.0205778	0.00814015	0.0220409	0.00930502	0.0109213	0.0096016	0.0137372	0.0163191	0.0159139	0.0137242	0.0117648	0	0.0141373	0.0149649	0.0169111	0.00702254	0.0145472	0.00793842	0.00857221	0.0226815	0.00616159	0.00682808	0.0291428	0.0396719	0.0119819	0.016278	0.0131171	0.0112935	0.00344569	0.0384789	0.0373768	0.0139614	0.0180958	0.0189441	0.00993205	0.0134201	0.023661	0.00449137	0.0104393	0.007446	0.0179699	0.00627685
GPRIN1	0.0175886	0.00987529	0.00752065	0.0167359	0.0218415	0.0226586	0.0130946	0.00761225	0.00589479	0.0150339	0.00539918	0.00480613	0.00222926	0.0172212	0.00545741	0.0185986	0.0114103	0	0.0051023	0.00127954	0.00653781	0.00687814	0.00197387	0.00627379	0.00460082	0.0193207	0.0203169	0.00841504	0.0515889	0.0530993	0.0133091	0.0111735	0.00926732	0.0110493	0.00414945	0.00176429	0	0.00731541	0.0176781	0.00313987	0.00711923	0.0126173	0.022866	0.00331807	0.00830621	0.0112718	0.00350147	0.00502087
SNCB	0.0451491	0.0853527	0.0319516	0.135503	0.0872915	0.0940389	0.126863	0.0673361	0.0605466	0.0266179	0.0188301	0.0434193	0.0801209	0.0152247	0.0577279	0.0376561	0.0505376	0	0.0600788	0.0608064	0.0774499	0.012855	0.0410349	0.0258282	0.0576971	0.104817	0.148928	0.065969	0.0610024	0.0765052	0.0568948	0.0541817	0.0733268	0.0168123	0.0589518	0.104731	0.150384	0.0292493	0.144059	0.0182102	0.0191552	0.0291046	0.111126	0.070588	0.0760849	0.0114779	0.0185083	0.0186038
EIF4E1B	0.0035787	0.0274908	0.000548365	0.0067327	0.00883417	0.0040703	0.00802943	0.00514898	0.00285808	0.000972864	0.0020696	0.00400918	0.00829161	0.00372392	0.00608575	0	0.00484861	0	0.00141555	0.00365514	0.00207586	0.000578434	0.00210967	0.00256521	0.00450942	0	0	0	0.00245597	0	0.00535885	0.00161017	0.00592364	0.00140571	0.00447271	0.00150512	0.00974573	0.00169152	0.0115198	0.00167788	0.0111123	0	0.0127378	0.000952317	0.00195574	0	0.00453708	0.00541869
TSPAN17	0.038862	0.0698959	0.0237473	0.0325559	0.0467406	0.0257958	0.0670848	0.0306054	0.0343275	0.0236564	0.0145747	0.0173372	0.0256708	0.0385671	0.0432744	0.0335483	0.0990017	0.0200849	0.0270136	0.0379049	0.0451323	0.0132617	0.0270125	0.0294668	0.0362246	0.0426718	0.0694392	0.03031	0.0201101	0.0398472	0.0247403	0.0293597	0.0362751	0.0324207	0.0271394	0.0434291	0.0441368	0.0344484	0.0433015	0.0208243	0.0409637	0.0340342	0.0336716	0.0593157	0.0395594	0.0278326	0.0168664	0.0347686
UNC5A	0.0198479	0.00513808	0.00411734	0.0155116	0.00810042	0.0328852	0.0261065	0.0294427	0.0207057	0.00893037	0.00531086	0.0115045	0.0244406	0.00722778	0.00926823	0.0181392	0.0400993	0	0.0125891	0.015561	0.0243139	0.00234867	0.00748423	0.00756268	0.0120672	0.0429092	0.0594406	0.0166675	0.0234749	0.0116723	0.0246483	0.0306603	0.0302641	0.00867994	0.0146348	0.0121358	0.0199084	0.00430156	0.0518476	0.0174571	0.0147706	0	0.0453442	0.0127966	0.0257985	0.0115569	0.00523036	0.0072832
HK3	0.000336945	0	0.00210942	0	0	7.12103e-05	0.000964177	0	0.0016856	0.000676076	0	0	0.000970518	0	0	0.00822636	0	0	0	0	0	0.000562259	0.0011956	0	0	0	0	0.000774111	0.00383522	0	0.000358533	0	0	0	0	0	0	0	0	0.000798508	0.00153694	0.00260591	0	0	0.00534807	0.000884032	0.000342923	0
UIMC1	0.136652	0.196765	0.141495	0.18063	0.209195	0.138638	0.156633	0.121749	0.181154	0.107943	0.118936	0.108143	0.144102	0.153963	0.139874	0.177922	0.150998	0.16796	0.136747	0.189412	0.156026	0.0988952	0.106667	0.127566	0.116338	0.129334	0.190402	0.158102	0.203335	0.159524	0.113814	0.144061	0.137599	0.125057	0.117932	0.177237	0.155626	0.130314	0.145549	0.133243	0.160039	0.145129	0.134283	0.143704	0.134727	0.118408	0.111724	0.0851352
ZNF346	0.21106	0.176889	0.124996	0.212814	0.12486	0.168261	0.139995	0.138016	0.156025	0.122998	0.116467	0.184445	0.201794	0.177645	0.220548	0.197461	0.206344	0.294972	0.145124	0.209419	0.187741	0.0971139	0.175304	0.125241	0.121162	0.216718	0.181108	0.117725	0.158107	0.166964	0.130839	0.131188	0.182398	0.151346	0.152582	0.265974	0.476089	0.141617	0.316028	0.171495	0.198557	0.156925	0.142389	0.147191	0.132751	0.12211	0.147493	0.0633621
FGFR4	0.00889133	0.0279063	0.00113191	0.0113472	0	0.00546659	0.0103321	0.00542384	0.00270706	0.000682304	0.0024729	0.00472133	0.00335681	0.0113459	0.00822226	0.00805976	0.012439	0	0.00247622	0.00042701	0.00542003	0.000236585	0.00141535	0.0131374	0.00355067	0.00156909	0.00435243	0.00761116	0.00173758	0.0162106	0.00594394	0.00295976	0.00980512	0.00258623	0.000838181	0.000688965	0.0125185	0.00832984	0.0132248	0.00443731	0.00435291	0	0	0.00428325	0.00547475	0.002613	0.00387704	0.00211401
NSD1	0.321655	0.35629	0.239931	0.3318	0.396959	0.345532	0.259132	0.266821	0.20679	0.221051	0.176627	0.280965	0.288152	0.280334	0.302288	0.349617	0.403684	0.460246	0.281594	0.356791	0.319351	0.17133	0.241499	0.23212	0.227101	0.368114	0.422611	0.318141	0.357189	0.346659	0.222073	0.235462	0.260894	0.235804	0.374315	0.390134	0.390139	0.222735	0.374792	0.268047	0.293374	0.260414	0.381218	0.330188	0.303954	0.172405	0.153799	0.192819
RAB24	0.0031274	0.0130621	0.0138946	0.0228416	0.0111205	0.0106356	0.0191372	0.0107044	0.0067883	0.00345039	0.00627838	0.0103744	0.00612707	0.00304016	0.0117621	0.0298518	0.0169341	0	0.01189	0.00725132	0.0264603	0.0040173	0.0054252	0.0094179	0.0087427	0.00623673	0.0328983	0.0143854	0.00358628	0.0212138	0.0214258	0.00552659	0.00716335	0.00411343	0.0032083	0.00695895	0	0.0152854	0.0200091	0.00932054	0.00354082	0.00588259	0.0108908	0.0162928	0.00855427	0.00740745	0.00397898	0.00369354
MXD3	0.0420404	0.0118866	0.0221315	0.0616818	0.0413105	0.0140053	0.00493193	0.0225517	0.00688715	0.00934947	0.014352	0.0216221	0.0305305	0.0267578	0.0357705	0.037585	0.0260066	0	0.0256245	0.0337364	0.027795	0.00646567	0.0157671	0.0133578	0.0241325	0.0147117	0.0170121	0.0204878	0.0284083	0.00660818	0.0226032	0.0321131	0.021465	0.00870048	0.00298653	0.0365823	0.066038	0.0127626	0.00682282	0.0466754	0.0127626	0.0173034	0.0400981	0.00439058	0.00317536	0.010551	0.0087512	0.00239629
PRELID1	0.0209177	0.0346147	0.0132839	0.00760541	0.0240604	0.0224882	0.0494199	0.02855	0.0463888	0.00948154	0.0149047	0.00882372	0.0279596	0.0330278	0.0272487	0.0210804	0.0296952	0	0.0213775	0.0308836	0.0329625	0.0117326	0.0186007	0.0140955	0.0293912	0.0200251	0.0352919	0.0265334	0.0503847	0.0260876	0.0302121	0.0209739	0.0279201	0.0149622	0.0250943	0.00945658	0.0574645	0.0287104	0.0489764	0.0152898	0.0372449	0.0278992	0.0552676	0.0190035	0.00991597	0.0263045	0.00805659	0.0154616
LMAN2	0.0314194	0.0554	0.030409	0.0864134	0.0826684	0.0380598	0.0693561	0.0444931	0.0258081	0.0285637	0.0236208	0.0285979	0.0500003	0.0422173	0.0376554	0.0292538	0.0383526	0.033373	0.0454447	0.0538212	0.0717567	0.02681	0.0269872	0.021891	0.0317944	0.0401232	0.0796451	0.0432852	0.0578532	0.0785481	0.0457201	0.0445826	0.037327	0.0533774	0.0181198	0.0417929	0.0733892	0.0419451	0.0927406	0.032705	0.022592	0.0249774	0.0353914	0.056951	0.0397476	0.0478932	0.0211955	0.0280356
RGS14	0.00301877	0.0390609	0.00394093	0	0.0111423	0.0106415	0.0113511	0.0166392	0.0264663	0.00551813	0.00234549	0.00707796	0.00315241	0.00292876	0.0190932	0.0102183	0.00577185	0.0309654	0.00708181	0.00713836	0.0218241	0.0036306	0.00288536	0.00117393	0.0114009	0.0158259	0.0157062	0.014138	0.00936996	0	0.0134007	0.00898721	0.0146855	0.00493828	0.00515919	0.00664326	0	0	0.0322975	0.000949564	0.00720061	0	0.0339464	0.0108013	0.00277174	0.0082776	0.00165914	0.00561507
SLC34A1	0	0.00801631	0.000565374	0	0	0.00246454	0	0.00160527	0	0	0.000263828	0	0.000325102	0	0.000937535	0	0	0	0.000252166	0	0	0	0	0	0	0	0	0.00156344	0.0112751	0	0	0	0.000159262	0.000769079	0	0	0	0	0	0	0	0.00315046	0	0	0	0	0	0.000157053
PFN3	0	0	0	0	0	0	0	0	0	0	0	0	0	0	0	0	0	0	0	0	0	0	0	0	0	0	0	0	0	0	0	0	0.000229533	0	0	0	0	0	0	0	0	0	0	0	0	0	0	0
F12	0.00703182	0.00719089	0.00133209	0.00209845	0	0.0136682	0.00151502	0.00338132	0	0.00354461	0.00132404	0.00492029	0.00218537	0.00361141	0.010816	0	0.00421742	0	0.00643164	0.00708515	0.00148266	0.0021144	0	0	0.00384427	0	0.0102282	0.00121659	0	0.0194942	0.00333685	0.00756341	0.00509442	0.00286343	0	0.00276797	0.00641473	0	0.00875718	0.00706513	0.00193192	0.00655885	0	0.010711	0.00793583	0.00716277	0.0015185	0.00149518
GRK6	0.0160736	0.0131499	0.00846981	0.00443612	0.00612368	0.0119856	0.0395585	0.0168624	0.0162901	0.0109035	0.0104248	0.00654785	0.0177849	0.022801	0.0171235	0.0291687	0.0176562	0	0.0259234	0.0182916	0.0122518	0.0129514	0.0125887	0.03466	0.0151496	0.0101973	0.00841066	0.0133933	0.0185003	0.030572	0.0136715	0.00496639	0.0203095	0.0219779	0.00967724	0.0273371	0.0912557	0.0150589	0.0174579	0.00996089	0.0135288	0.00714468	0.00510119	0.0159378	0.00975788	0.00987383	0.00892326	0.00852407
PRR7	0.0131723	0.0339077	0.0126117	0.00254097	0.035151	0.0350681	0.0263512	0.0187309	0.0101573	0.00942257	0.0155801	0.0119305	0.0323326	0.0274482	0.012376	0.0360965	0.0416256	0.0501495	0.0234886	0.022512	0.0396765	0.00861304	0.0129084	0.0224352	0.0206623	0.0148885	0.0199105	0.0194121	0.0388791	0.0353421	0.0245588	0.0123032	0.016704	0.0278242	0.0162398	0.0179344	0.0484035	0.0193139	0.0529004	0.0106293	0.0141543	0.00499033	0.031901	0.015044	0.0235243	0.0384349	0.0134446	0.00387054
DBN1	0.0557292	0.0247825	0.0252564	0.0160407	0.0496912	0.0533182	0.0663451	0.0406572	0.0296346	0.0243694	0.0231742	0.0275318	0.0383664	0.0139642	0.0334613	0.0239419	0.0673114	0.0334157	0.0372225	0.035835	0.0367492	0.0195505	0.0256209	0.0225103	0.0221777	0.0323623	0.0732942	0.0474386	0.0614943	0.027737	0.0403287	0.0422303	0.043685	0.0336094	0.0144169	0.0589336	0.158927	0.0315757	0.0823609	0.0203506	0.0234104	0.0299223	0.0104328	0.0283347	0.0246349	0.0254604	0.0241987	0.0276664
PDLIM7	0.0246231	0.0733986	0.0356683	0.0127616	0.0666489	0.0563363	0.0435581	0.0453681	0.0433325	0.0263382	0.0182617	0.034608	0.049067	0.0254083	0.0472822	0.0607896	0.0608937	0.0689082	0.0334411	0.0591501	0.100382	0.0255234	0.0322068	0.0191808	0.0420701	0.0559749	0.0757502	0.0354071	0.061415	0.027811	0.0474375	0.0573985	0.0450623	0.0321196	0.0268007	0.0511078	0.0812242	0.0271617	0.112927	0.0255475	0.033026	0.0402858	0.0558254	0.0545071	0.0351743	0.0382822	0.0229133	0.00904788
DOK3	0.000331458	0	0.00430266	0.00419824	0	0.00966982	0.0109923	0.00368127	0.0186094	0.00639628	0.00251774	0.00272427	0.00545808	0	0.00123681	0.00199213	0.011981	0	0.00308246	0.00371078	0.000319979	0.00047194	0.0100545	0.00108305	0.00473373	0.00165606	0.0030089	0.00296396	0	0	0.00569174	0.000555408	0.00423091	0.00791322	0.000680507	0.00926213	0	0.00171859	0.00413252	0.00275295	0.00572206	0	0	0.0035616	0.000235564	0.001619	0.00190593	0.00575091
DDX41	0.0258325	0.0289445	0.00727423	0.0534188	0.0274597	0.0294476	0.0375609	0.0325082	0.012968	0.0153628	0.00700111	0.0161289	0.0286413	0.0296036	0.0496558	0.0148672	0.0166621	0	0.0186375	0.0409093	0.0255248	0.00975401	0.00856309	0.00885541	0.019581	0.0376394	0.0477164	0.0121773	0.0278293	0.0214754	0.0146295	0.0218865	0.0193539	0.010549	0.0257527	0.034233	0.0509706	0.0150469	0.0462647	0.0207442	0.00968356	0.00922584	0.00721667	0.0288766	0.0211261	0.0172345	0.00662102	0.0120431
FAM193B	0.0982198	0.122558	0.130411	0.188467	0.15936	0.145504	0.151482	0.153327	0.12576	0.0982389	0.0967984	0.107892	0.174694	0.174122	0.169289	0.23252	0.189581	0.185723	0.127224	0.166981	0.174759	0.105602	0.125073	0.10159	0.0951398	0.16917	0.183901	0.146744	0.127855	0.113765	0.115076	0.150075	0.136886	0.112944	0.110386	0.224947	0.31639	0.183369	0.242841	0.164288	0.13064	0.0905398	0.140421	0.17694	0.158805	0.0885429	0.088191	0.100029
TMED9	0.0227036	0.0666465	0.0340105	0.0660302	0.0633437	0.0456601	0.0365098	0.0403254	0.0453998	0.0239714	0.030879	0.0162409	0.0455328	0.0213745	0.022588	0.0270811	0.0360762	0.0558374	0.0607945	0.0314224	0.0809621	0.0338066	0.0287377	0.0318009	0.0285262	0.0281798	0.0861475	0.0416599	0.0419994	0.0404474	0.0336385	0.0270744	0.040595	0.0407107	0.0120284	0.0435575	0.0943864	0.0385824	0.107432	0.0418972	0.0188724	0.0164757	0.0406233	0.0257315	0.0267073	0.0691948	0.0139496	0.0132897
B4GALT7	0.0137512	0.0316382	0.0124211	0.0233035	0.0419338	0.0247652	0.00915767	0.0260817	0.0101295	0.0163349	0.0154806	0.00992986	0.030476	0.0234659	0.0328345	0.0167868	0.0222186	0.00196844	0.022566	0.0233104	0.0136761	0.0107454	0.0143556	0.0201611	0.00906966	0.0267178	0.0257248	0.0127834	0.0100899	0.00348411	0.0229271	0.0196431	0.0129519	0.0195774	0.0124468	0.00970644	0.0414707	0.0126232	0.0472434	0.0150412	0.0232997	0.0144366	0.00831001	0.0262684	0.0134711	0.0228923	0.0122267	0.0139878
FAM153A	0.0403022	0.0166253	0.0418729	0.0639281	0.0468158	0.0653805	0.0340936	0.0374169	0.0544087	0.0422186	0.0349776	0.0400828	0.0554605	0.0674015	0.0531059	0.0150656	0.0622119	0	0.0143739	0.0288248	0.114984	0.0352418	0.0884141	0.0155655	0.0491222	0.0315101	0.0633822	0.070538	0.0802145	0.0395459	0.0573613	0.0642903	0.0644736	0.0657026	0.0614539	0.0336551	0.0797033	0.0369294	0.0879512	0.126221	0.0925198	0.0530744	0.0990473	0.0339943	0.03756	0.069525	0.0788115	0.0490448
PROP1	0	0	0	0	0	0.000413221	0	0	0	0	0.000360167	0	0	0.00092238	0	0	0	0	0	0	0.00220207	0	0	0	0	0	0	0	0	0	0	0	0.000693315	0	0	0	0	0	0	0.00140604	0	0	0	0	0	0.000809208	0	0.000207105
N4BP3	0.000502825	0.010741	0	0	0	0.00142651	0	0.00145844	0.00767271	0.000611217	0.000268555	0.00232159	0	0	0.00476363	0.00649896	0	0	0.000507931	0.00177414	0	0.0012014	0.000875559	0.00196057	0.000151181	0.00771939	0	0.00632723	0	0	0.00296803	0.00120094	0.00285067	0	0	0.00832795	0	0	0.00144089	0.000489992	0	0	0	0.00237339	0.0010442	0.00158297	0.000303761	0.000428517
RMND5B	0.0741398	0.0935144	0.0887558	0.116302	0.0182806	0.0446677	0.0688793	0.0561831	0.0727983	0.0443434	0.0436984	0.0561142	0.0789533	0.117943	0.077319	0.0945825	0.0621661	0.0986211	0.0955818	0.0836839	0.120438	0.0726188	0.0723838	0.0796778	0.0451064	0.0836036	0.0639479	0.0292642	0.090213	0.0590555	0.0540924	0.0873769	0.0650235	0.0743128	0.0504404	0.0582337	0.0308517	0.0614629	0.0912768	0.07638	0.0887168	0.042297	0.0898363	0.0323032	0.0522636	0.0546629	0.0623501	0.0415855
NHP2	0.0291827	0.0349734	0.0151785	0.0940258	0.019847	0.03925	0.0283579	0.0267298	0.00375995	0.0170912	0.0162356	0.0113683	0.0361634	0.0372895	0.0222146	0.0166294	0.0399423	0.0235201	0.0316995	0.03858	0.0524284	0.010778	0.026586	0.00935691	0.0228267	0.0324785	0.0457512	0.0238033	0.0316667	0.0484713	0.0217822	0.0315423	0.0277636	0.0216792	0.01595	0.0295099	0.0478374	0.0360697	0.0653437	0.016085	0.00805717	0.0327289	0.0367255	0.0535387	0.0135109	0.0143411	0.00752719	0.0200008
HNRNPAB	0.0128153	0.0336064	0.0120863	0.0535944	0.0653636	0.0107323	0.0260273	0.0143028	0.0188811	0.0115292	0.0126673	0.0166109	0.0144894	0.0160784	0.0214755	0.0144803	0.00788562	0	0.0148563	0.0236702	0.0261712	0.023354	0.0184486	0.0147716	0.0130805	0.0317993	0.027109	0.0159896	0.00841646	0.0157338	0.0132419	0.0127894	0.0226386	0.0201079	0.00660198	0.0235069	0.00744327	0.0226985	0.0270807	0.0336397	0.0114395	0.00494927	0.0341925	0.0108319	0.0204054	0.0218081	0.00946393	0.0307256
PHYKPL	0.149766	0.212132	0.140072	0.269684	0.192335	0.135049	0.223317	0.203543	0.18522	0.14333	0.107619	0.154922	0.221392	0.26802	0.228825	0.286801	0.193589	0.322762	0.189981	0.193204	0.199631	0.1742	0.174535	0.135877	0.114707	0.134559	0.133263	0.196458	0.209763	0.214415	0.194777	0.216769	0.20342	0.204281	0.166569	0.258367	0.184474	0.194701	0.221001	0.193807	0.183591	0.210982	0.207013	0.127934	0.179532	0.121244	0.13648	0.178297
COL23A1	0.239496	0.105663	0.129564	0.319959	0.168124	0.142146	0.14487	0.084537	0.154014	0.221841	0.133408	0.148605	0.13387	0.331087	0.145539	0.283398	0.309342	0.158381	0.194757	0.248901	0.104933	0.122755	0.254744	0.215924	0.140467	0.199107	0.193408	0.103372	0.138643	0.168046	0.153464	0.0903626	0.178741	0.154363	0.194891	0.203318	0.334467	0.103309	0.313806	0.252412	0.26105	0.225067	0.178013	0.120708	0.110952	0.260324	0.196205	0.137954
CLK4	0.161016	0.147493	0.0949778	0.193218	0.136281	0.172176	0.105299	0.134704	0.128345	0.0956059	0.10104	0.109203	0.112214	0.170776	0.124487	0.225763	0.104728	0.205016	0.166475	0.138302	0.187205	0.0760819	0.0975964	0.122026	0.10285	0.199087	0.144171	0.130919	0.135722	0.131069	0.0957336	0.111641	0.111632	0.106302	0.0982806	0.162733	0.0976265	0.0754732	0.143165	0.0984993	0.152147	0.13953	0.136743	0.132971	0.0845864	0.0618774	0.0708604	0.0601903
ZNF354A	0.0299448	0.0493441	0.0482662	0.0226196	0.0294807	0.0470018	0.0745096	0.0421407	0.0706701	0.0308951	0.0475238	0.0391148	0.0654252	0.0664952	0.0457678	0.0402158	0.0596771	0	0.03865	0.0272541	0.0594392	0.0451517	0.0430927	0.0480991	0.0233765	0.0475425	0.060107	0.0374286	0.0219709	0.0316879	0.0465336	0.0446579	0.0401538	0.0527217	0.02547	0.0548278	0.0931945	0.0348465	0.0865435	0.0433827	0.0278644	0.0389949	0.0250216	0.0541194	0.0192139	0.0378704	0.0485044	0.0366675
ZNF354B	0.0414535	0.0258516	0.023942	0.0451653	0.0227685	0.0353808	0.0408435	0.0332861	0.0168264	0.0206098	0.0234577	0.0302434	0.040351	0.0287706	0.0428602	0.0344891	0.0376523	0.0919943	0.0335661	0.0503754	0.0490441	0.0351482	0.0253291	0.0273203	0.0176729	0.0458437	0.0296294	0.0149606	0.0272443	0.0101494	0.0360495	0.0345141	0.0369662	0.0210483	0.0195094	0.0482907	0.0256744	0.04111	0.0389861	0.0462923	0.0340194	0.0181945	0.0302682	0.0447286	0.0355283	0.0253644	0.0252317	0.0239435
ZFP2	0.0529969	0.0663495	0.0770223	0.0593127	0.0757809	0.0448069	0.0696684	0.0447668	0.0605206	0.0615612	0.0483759	0.0603566	0.0527781	0.0584608	0.0570391	0.0490162	0.05323	0.0552918	0.0770747	0.0426098	0.0616411	0.030985	0.0543362	0.0628326	0.0432353	0.055984	0.0474973	0.0807128	0.0825373	0.0316299	0.0595304	0.0719747	0.0605043	0.0802974	0.0489328	0.0755639	0.0684111	0.0746567	0.0793301	0.0360481	0.05712	0.0579704	0.0641987	0.065458	0.0751692	0.0486434	0.0442642	0.0171975
ZNF454	0.0166582	0.0127493	0.0150654	0.0411858	0.00469629	0.00301643	0.0125587	0.0115768	0.0051283	0.00837162	0.0130269	0.00994712	0.0204231	0.0149254	0.0223926	0.0147032	0.0193061	0.0200849	0.0163136	0.00707009	0.0199425	0.02546	0.0144274	0.0239893	0.00787236	0.0152314	0.0244242	0.00700547	0.0301718	0.0230937	0.0104425	0.0115231	0.016572	0.0197776	0.00854415	0.0315232	0	0.0261901	0.0218694	0.0146871	0.021527	0.0127545	0	0.00944227	0.00328249	0.0224736	0.0130125	0.0385834
GRM6	0	0.0126746	0	0	0.00287415	0	0	0.00126249	0	0.00016371	0.000652908	0	0	0	0	0.00179191	0	0	0.00351336	0.004764	0.00815526	0.0021934	0.00329296	0.00155724	0.000209046	0	0.000222935	0.00400147	0.00642768	0	0.000190849	0.00194993	0.000644973	0.00305767	0.000791753	0	0	0.00114927	0	0.00256512	0.00165955	0.00166027	0	0	0	0.000565276	0.00407129	0.00101676
ZNF879	0.0027892	0.0373889	0.00895934	0.011275	0	0.00819351	0.0155537	0.00864296	0.00367309	0.00939089	0.00460981	0.00848675	0.0148714	0.00218784	0.00610058	0.0175526	0.00989516	0	0.0135995	0.00409597	0.0199896	0.00507745	0.00608701	0.00901204	0.00435065	0.0239985	0.0131387	0.00784549	0.0063757	0.0452106	0.0143542	0.0100952	0.0109402	0.00465527	0.0150188	0.0223815	0.00698669	0.0145665	0.0262879	0.0116192	0.00956313	0.00876651	0.0106472	0.0143383	0.0131582	0.0053906	0.00539173	0.00637354
ZNF354C	0.05442	0.0464428	0.0373517	0.0302986	0.0385566	0.0508317	0.0393805	0.0246067	0.0370071	0.0418901	0.029467	0.0402464	0.0355953	0.0301381	0.0320725	0.0262786	0.0452529	0.0501828	0.0435434	0.0500874	0.0317075	0.0444832	0.0431666	0.0257143	0.0377476	0.0834414	0.0302592	0.0206749	0.0225925	0.0364236	0.0282222	0.032635	0.0348566	0.0291328	0.0463761	0.0423638	0.0324175	0.0367582	0.039573	0.0423638	0.0529842	0.0223717	0.0483085	0.0291541	0.034906	0.0360471	0.0332474	0.0342166
ADAMTS2	0.0112347	0.00634176	0.005412	0.00304838	0	0.0122008	0.0150281	0.0173535	0	0.00324302	0.00970426	0.00722788	0.00635203	0.0413211	0.00561547	0.00140211	0.0189589	0	0.00669414	0.00232538	0	0.00618223	0.00220802	0.00318098	0.0129925	0.00680093	0.00706416	0.00740876	0.0325294	0.00883772	0.0104497	0.00855321	0.00635047	0.0119521	0.00520425	0.0195828	0.0108568	0.0172282	0.00864104	0.00402059	0.0150321	0	0.0137693	0.0076889	0.00818789	0.0102937	0.00348862	0.0116834
RUFY1	0.179878	0.132722	0.126875	0.0918764	0.132658	0.0969268	0.12302	0.136188	0.0723903	0.0974751	0.102142	0.140686	0.148568	0.204183	0.154311	0.17746	0.15532	0.230226	0.147417	0.2	0.200449	0.102544	0.138325	0.116572	0.0912919	0.169712	0.126689	0.12915	0.18256	0.119144	0.117078	0.132866	0.141586	0.109324	0.14427	0.191618	0.303955	0.125949	0.219023	0.155183	0.142764	0.168843	0.214919	0.137792	0.12152	0.0880795	0.104158	0.0773116
HNRNPH1	0.144077	0.199973	0.105613	0.257787	0.226829	0.239813	0.210897	0.176158	0.114932	0.124327	0.104046	0.142272	0.131884	0.166935	0.167382	0.255456	0.217724	0.274839	0.216075	0.211671	0.266639	0.109717	0.136622	0.142466	0.122558	0.199904	0.245357	0.236739	0.284215	0.232364	0.158309	0.159256	0.151024	0.183619	0.120032	0.170002	0.417653	0.160884	0.231598	0.180921	0.197678	0.172315	0.248329	0.203666	0.170542	0.123182	0.0998249	0.138257
CBY3	0.00236345	0.0109008	0.0122241	0	0.0156362	0.000413221	0.00550004	0.00776962	0.0100267	0.00748393	0.0061508	0.0022149	0.00671171	0.0165895	0.00504589	0.0109387	0	0	0.00729273	0.00348874	0.00332692	0.00874577	0.00121547	0.00735087	0.00365002	0.00669101	0.000999466	0.00816783	0.0022346	0.0216472	0.00286467	0.00617274	0.00409731	0.0141005	0.0104802	0.00446243	0.002293	0.00838893	0.00530054	0.00586449	0.00373409	0	0	0.00222835	0.00339406	0.0154085	0.00547393	0.00331914
CANX	0.131647	0.139732	0.126205	0.199907	0.128795	0.18453	0.204451	0.148152	0.170308	0.100357	0.101212	0.140455	0.15325	0.100169	0.14579	0.14836	0.201955	0.189361	0.16007	0.126599	0.152493	0.090955	0.114093	0.0889133	0.147596	0.20157	0.222546	0.178696	0.146431	0.222276	0.123375	0.122936	0.145908	0.152185	0.127419	0.152366	0.356571	0.138607	0.257067	0.121968	0.119743	0.0874587	0.167329	0.173504	0.123381	0.114031	0.0776998	0.124676
MAML1	0.0560106	0.0969509	0.0633159	0.108976	0.0768892	0.0654891	0.0564164	0.0599503	0.0818082	0.0562264	0.0600962	0.0708066	0.063143	0.0631839	0.0880265	0.0865809	0.0737703	0.216308	0.0518198	0.100928	0.0807017	0.0568681	0.0742998	0.0666294	0.0406894	0.0550203	0.103689	0.0651684	0.0969301	0.0279009	0.0600353	0.0674475	0.0762801	0.0717308	0.0791635	0.124191	0.176955	0.0622712	0.146314	0.0795448	0.0963276	0.0639235	0.0454038	0.0491777	0.073719	0.0497245	0.0598338	0.0702952
LTC4S	0.0245789	0.0115485	0.00350191	0.03194	0.00679207	0.012942	0	0.00782	0.0376153	0.00892231	0.00445945	0.0115898	0.010391	0.0109136	0.0302258	0.0203092	0.00399961	0.0379896	0.00927893	0.0106397	0.0273646	0.00601105	0.014001	0.0039444	0.00375601	0.0205696	0.00809024	0.00914451	0.0214288	0.007558	0.0116723	0.00772716	0.0144429	0.00723338	0.00934317	0.0312616	0.0420512	0.00964805	0.00188916	0.00953657	0.00720166	0.00728075	0	0.0149943	0.0122964	0.00258238	0.00455979	0.00241512
MGAT4B	0.0429964	0.0347834	0.0233935	0.108551	0.0861366	0.0348076	0.0490169	0.0308966	0.0209773	0.0225553	0.0216636	0.0196883	0.0234936	0.0147647	0.0321231	0.0428235	0.0400458	0	0.0354616	0.0281844	0.0596434	0.0217174	0.0169674	0.0146423	0.0271354	0.0228821	0.0785399	0.0445693	0.0200092	0.0169385	0.0348267	0.0290031	0.0285993	0.0181336	0.0138188	0.0715818	0.115487	0.0146399	0.0629013	0.0236435	0.01331	0.00218903	0.0276344	0.0377257	0.0379787	0.0215202	0.0080037	0.0148322
SQSTM1	0.122729	0.128733	0.142521	0.271304	0.195826	0.14979	0.461216	0.17086	0.127912	0.122118	0.107211	0.0946403	0.167208	0.245773	0.162875	0.212763	0.366212	0.19564	0.155981	0.191705	0.172887	0.166156	0.154636	0.190629	0.310665	0.152074	0.338424	0.213469	0.377563	0.143231	0.17949	0.161965	0.156433	0.168802	0.138755	0.151695	0.439677	0.221192	0.30089	0.184783	0.180783	0.421058	0.146784	0.216214	0.296663	0.134619	0.136078	0.28132
MRNIP	0.10478	0.0772465	0.0842485	0.0463322	0.0880329	0.0948794	0.0969556	0.103845	0.0633025	0.0768454	0.0574104	0.0726678	0.0837928	0.0747014	0.0977496	0.105414	0.0987337	0.236138	0.0967102	0.0829261	0.153662	0.0643407	0.0500717	0.0596946	0.0584122	0.12623	0.070983	0.0678978	0.154063	0.0890879	0.0793475	0.114039	0.0761834	0.0839685	0.0666325	0.133536	0.207923	0.0956263	0.134927	0.117968	0.0674056	0.132839	0.0998455	0.0876291	0.103899	0.0570206	0.0589976	0.0765216
TBC1D9B	0.0680972	0.10744	0.069379	0.0976025	0.0780782	0.0715249	0.102234	0.118075	0.101559	0.0700571	0.0537948	0.0838634	0.099442	0.0733601	0.13092	0.146508	0.0908228	0.166805	0.0955887	0.0935028	0.109491	0.0702462	0.0701288	0.0704122	0.0525131	0.0960486	0.0863987	0.0797048	0.0752266	0.0907538	0.0827261	0.0649695	0.0845135	0.0687079	0.0879047	0.180317	0.20737	0.0896101	0.0989921	0.0840345	0.0853159	0.0669065	0.0702235	0.0548652	0.10198	0.102112	0.0673027	0.0760485
RNF130	0.403456	0.432227	0.277721	0.444901	0.491724	0.393815	0.288269	0.303278	0.209263	0.264664	0.235887	0.358703	0.404814	0.257253	0.396599	0.424846	0.528983	0.595371	0.333202	0.431685	0.43645	0.195671	0.334548	0.226177	0.316141	0.458598	0.474927	0.334193	0.371551	0.361891	0.263807	0.24641	0.290192	0.243865	0.449276	0.542151	0.6168	0.324279	0.498334	0.29812	0.325139	0.294918	0.287569	0.436759	0.405746	0.21073	0.215872	0.250859
RASGEF1C	0.00378702	0.0168197	0.0109303	0.061908	0.074836	0.023639	0.0169158	0.01677	0.0285329	0.00379346	0.00753496	0.0135483	0.0256417	0.0156719	0.0180716	0.0159906	0.0188411	0	0.00667386	0.00953403	0.0231354	0.00897154	0.00714424	0.00432413	0.0168316	0.0274361	0.0210031	0.0129417	0.0148477	0.033674	0.00994734	0.00893752	0.00929732	0.00682175	0.0197236	0.0155015	0.0134048	0.00915277	0.0153867	0.014599	0.0246298	0.0112719	0	0.00583649	0.0159522	0.00195337	0.01254	0.012278
MAPK9	0.120013	0.120176	0.0690916	0.116799	0.146516	0.135928	0.111896	0.0969471	0.049142	0.0754858	0.061663	0.110234	0.097468	0.135211	0.120963	0.122135	0.120364	0.0836744	0.0828849	0.12897	0.0999663	0.0684177	0.0783835	0.0771236	0.10237	0.102702	0.140564	0.100567	0.125546	0.0985172	0.0907608	0.0863282	0.103365	0.0815695	0.108465	0.154232	0.228965	0.0953957	0.157904	0.107926	0.0771763	0.0552064	0.0728721	0.135557	0.0922202	0.0650143	0.0587773	0.0778366
GFPT2	0.0329666	0.057672	0.0523329	0.0474262	0.0732554	0.0568422	0.272434	0.0694376	0.105788	0.046647	0.0402912	0.04486	0.085767	0.156621	0.0876167	0.106989	0.108971	0.341844	0.068051	0.0511894	0.0477842	0.0800738	0.0530146	0.0448246	0.0516985	0.0631597	0.0495165	0.0734316	0.0707225	0.0495139	0.0819987	0.0643732	0.0707056	0.0930837	0.0552577	0.0661264	0.226713	0.114201	0.090493	0.114449	0.0561079	0.148321	0.0489988	0.0448869	0.0582806	0.0562057	0.0392255	0.160338
CNOT6	0.105677	0.117684	0.0995417	0.153504	0.0877601	0.0909302	0.0735136	0.0801421	0.0667292	0.0668481	0.054507	0.0761928	0.0820732	0.0796748	0.0872946	0.0785199	0.124375	0.0713048	0.0717706	0.0922458	0.103618	0.0782724	0.0712252	0.0592625	0.0543014	0.0682267	0.109938	0.105641	0.0985509	0.133173	0.0680989	0.089799	0.0661715	0.0845012	0.106407	0.0979623	0.0700501	0.0776048	0.0734674	0.0847591	0.0775477	0.0807959	0.0539774	0.0809321	0.0790943	0.0610248	0.0620431	0.109556
SCGB3A1	0	0	0	0	0	0	0	0	0	0	0	0	0	0	0	0	0	0	0.000292807	0.00321048	0	0.000643836	0	0	0.00030836	0	0	0	0	0	0.000570314	0	0	0	0	0	0	0	0	0	0	0	0	0	0	0	0	0
FLT4	0	0	0	0	0	0.000668628	0	0.000254064	0	0.000257157	0.000250636	0	0	0	0	0	0	0	0.000287945	0	0	0	0	0	0.000649879	0	0.00333124	0.00528762	0	0	0.000661	0.000803882	0	0.000808798	0	0	0	0	0	0.000762279	0	0.00218903	0	0	0	0	0.000350023	0
MGAT1	0.0670983	0.065999	0.0236926	0.0904389	0.0288393	0.043595	0.0652747	0.0474698	0.0227669	0.0375853	0.0365925	0.0454848	0.0500795	0.0181394	0.0563323	0.0915791	0.0593687	0.0279941	0.0638967	0.0379094	0.0479382	0.024685	0.0425099	0.0290358	0.0318824	0.0737556	0.0824015	0.0393809	0.0580699	0.0506305	0.0490875	0.0356358	0.0461399	0.0251325	0.0540373	0.0313262	0.0819	0.0418657	0.103326	0.0500849	0.026561	0.0121463	0.0484999	0.0804893	0.0682945	0.0287312	0.0298507	0.0280217
ZFP62	0.0213288	0.0207009	0.0217848	0.0217123	0.00857094	0.0240373	0.0347164	0.0287976	0.0151734	0.0222826	0.0146062	0.0131059	0.0189989	0.036182	0.0211146	0.0395762	0.0285112	0.0179278	0.0307411	0.0199054	0.0324126	0.016965	0.0138321	0.0211911	0.0128588	0.0177585	0.028707	0.0311246	0.020328	0.0433153	0.020554	0.0188388	0.0242803	0.0239477	0.0144488	0.032177	0.0131868	0.0254973	0.0181602	0.0240559	0.00916649	0.0199417	0.0241919	0.0245543	0.0292904	0.0166925	0.0274892	0.01551
BTNL8	0.000539986	0	0.000208805	0	0	0.00109506	0	0.00094507	0	0.000759412	0.000441758	0.00102116	0.00106002	0	0.000502724	0.00444406	0	0	0.000268073	0	0.00298439	0.000290266	0.000965247	0	0.0015876	0	0	0.00428597	0.00154065	0	0.000276291	0	0.00247194	0	0	0	0	0.00137335	0.000496974	0	0	0.00210569	0	0	0	0.000689162	0	0.000488331
BTNL3	0	0	0.00107452	0.00624022	0	0	0	0.000144273	0	0.000395992	0.00051167	0.000591658	0.00104451	0	0	0	0	0	0.00161549	0.00205336	0	0	0	0	0.00245307	0.00218746	0	0.000455982	0.00222316	0	0	0	0.00014002	0	0	0	0	0.00211065	0	0	0	0	0	0	0.000717586	0.00172555	0.000444983	0.000814016
BTNL9	0.00155551	0.0156391	0.00175537	0	0	0.00508827	0.00927972	0.00373282	0.00372117	0.00052019	0.000403695	0.000251302	0.00186008	0	0.0025273	0.00348315	0	0	0.0022629	0.00730083	0.00187822	0.000877578	0.00335917	0	0.000872226	0.0136355	0.00828973	0.00264183	0.0120257	0.00405634	0.00461775	0.00331579	0.00589441	0	0	0	0	0	0.0181568	0.00107918	0.00350588	0	0.0123491	0.0179234	0.00590096	0.00195423	0.000600325	0.0016126
OR2V2	0	0	0	0	0	0	0	0	0	0	0.000456948	0	0.00119067	0	0	0	0	0	0	0	0	0	0	0	0.00181969	0	0	0	0	0	0	0	0.00032813	0	0	0	0	0	0	0	0	0	0	0	0	0	0	0
TRIM7	0.000754971	0.0123147	0.00342583	0.0265183	0	0.00779694	0.00513132	0.00376657	0.00285808	0.00740062	0.00115952	0	0.00153802	0.00300196	0.00114151	0.00435952	0	0	0.00346364	0.000926039	0.00163408	0.00129016	0.00293748	0.00348372	0.000393826	0	0.00341254	0.0049501	0.0103678	0.00313278	0.00531657	0.00763094	0.00316342	0.00135595	0.00319612	0.00175182	0.00584143	0.00254995	0.00444269	0.0016422	0.000948252	0	0	0.00740848	0.00373588	0.002288	0.00111597	0.00134788
TRIM41	0.0403721	0.0512698	0.0363543	0.121499	0.0456768	0.0311876	0.0470771	0.0450717	0.00717468	0.0390311	0.0254654	0.03692	0.0446674	0.0559272	0.0538797	0.0530544	0.0376466	0.0693042	0.0374451	0.0654331	0.0520245	0.0319353	0.0342244	0.0206267	0.0331774	0.0391255	0.0566891	0.0365478	0.0497491	0.0321788	0.0335316	0.0404677	0.043744	0.0245603	0.0360312	0.0676584	0.0755332	0.0206796	0.0556082	0.0265946	0.0354163	0.0393871	0.0449027	0.0308818	0.0425153	0.0233655	0.0338534	0.0263112
RACK1	0.0900198	0.116864	0.0485236	0.0759492	0.0952833	0.0859726	0.110748	0.0927272	0.0383401	0.0364592	0.0364486	0.0480507	0.0768476	0.113701	0.0897013	0.0867821	0.0683328	0.0799886	0.0764434	0.0602005	0.0805382	0.0672515	0.0375598	0.0473298	0.0514664	0.0744798	0.114651	0.0822534	0.116994	0.0939929	0.0649412	0.0884867	0.0854046	0.0590195	0.0499907	0.0743945	0.165624	0.0830816	0.153102	0.131993	0.0496111	0.0743882	0.0883507	0.0846123	0.0496904	0.0696327	0.0345583	0.0426942
TRIM52	0.0504267	0.134023	0.0400437	0.0922411	0.106022	0.0830425	0.0661152	0.0573703	0.0372886	0.04637	0.0410271	0.05295	0.06664	0.0256384	0.0527661	0.0469086	0.0901637	0.0235201	0.0639815	0.076242	0.0711719	0.0407757	0.0649542	0.0600399	0.0653237	0.0503664	0.0834167	0.0603635	0.100189	0.0632404	0.0616507	0.0570992	0.0517864	0.0625925	0.0589559	0.0729579	0.104884	0.0610567	0.0696002	0.0517575	0.0540618	0.0641482	0.0449393	0.0678798	0.0705008	0.0439275	0.0448106	0.0842129
DUSP22	0.0459434	0.0640481	0.0277997	0.079021	0.0542607	0.0387803	0.0416971	0.0495645	0.0353034	0.0321272	0.0311262	0.0351033	0.0179305	0.0513048	0.0336692	0.0484183	0.0500994	0.198936	0.0303953	0.0482	0.0388451	0.0772948	0.0336215	0.0271419	0.0221767	0.0614292	0.0710329	0.0517255	0.0475457	0.0370357	0.0344427	0.0941582	0.0496094	0.0292284	0.0785711	0.0382843	0.245033	0.0349	0.0533049	0.0854279	0.030016	0.0722467	0.111372	0.031857	0.0267383	0.0540906	0.027263	0.05814
IRF4	0.000157807	0	0	0.00195642	0	0	0	0.000376368	0	0.000777135	0.000382981	0	0.0023187	0	0.00235452	0	0.00394229	0	0.000745939	0	0	0	0.000600427	0.00132532	0	0.00233014	0	0.000788666	0	0.00246229	0.000191097	0.000975054	0.00115857	0	0.00203047	0	0	0.00159341	0	0.00101437	0	0	0	0	0	0.0030133	0	0.000254805
EXOC2	0.193217	0.208662	0.130807	0.193065	0.189256	0.166519	0.221221	0.163484	0.10801	0.1437	0.118931	0.187579	0.168087	0.137255	0.168779	0.186038	0.261969	0.207277	0.170553	0.188655	0.196592	0.116648	0.172861	0.141512	0.139347	0.23648	0.222884	0.199024	0.238187	0.11399	0.159624	0.159797	0.147614	0.154355	0.186052	0.206575	0.246466	0.173489	0.249597	0.215555	0.160753	0.167097	0.200041	0.232153	0.131904	0.115369	0.10109	0.163414
FOXQ1	0	0	0.000314259	0	0	0.00667162	0	0	0	0	0	0	0	0	0	0	0	0	0.000346398	0	0	0	0	0	0	0	0.00032233	0.000908	0	0	0.000454544	0	0.000320574	0	0	0.00487893	0	0	0	0.00186415	0	0	0	0.000955343	0	0	0.000264801	0
FOXF2	0	0	0	0.00434654	0	0.00045481	0	0.000247121	0	0	0	0	0.00316591	0	0	0	0	0	0	0	0.00629374	0	0	0	0.00145805	0	0.000305978	0	0	0	0	0.00032334	0.000290703	0	0	0.00459616	0.005676	0	0	0	0	0	0	0	0.00111116	0	0.000518423	0.000546379
FOXC1	0	0	0	0	0	0.00059527	0.00298273	0	0	0	0	0	0.000379546	0	0.00335954	0	0.00235239	0	0	0	0	0.00511952	0.000357553	0	0	0	0	0.00191527	0	0	0	0	0.000304452	0	0	0	0	0	0	0	0	0.0038834	0	0	0	0.00125757	0	0.00938125
GMDS	0.180013	0.212594	0.188849	0.242262	0.288343	0.232779	0.204249	0.180121	0.202135	0.192823	0.138337	0.201685	0.208569	0.175036	0.220392	0.219807	0.281092	0.217995	0.198488	0.23197	0.201019	0.180127	0.184581	0.152305	0.182045	0.192662	0.293855	0.28671	0.212272	0.235373	0.173097	0.223214	0.201708	0.192974	0.188115	0.250398	0.160114	0.160587	0.213462	0.239005	0.185738	0.155258	0.232246	0.287873	0.206965	0.1636	0.151062	0.239606
MYLK4	0.00963794	0.0159824	0.00369616	0.0215723	0.0209416	0.0133069	0.00869364	0.00598841	0.010876	0.00629843	0.00473645	0.00663975	0.012964	0.00401161	0.00414482	0.00818229	0.0078205	0.0251566	0.00677259	0.00222649	0.00582502	0.00596201	0.00866088	0.00818803	0.00227791	0.0167316	0.00956309	0.00214629	0.00519609	0	0.00672938	0.00422249	0.0100188	0.00490701	0.0058918	0.0101776	0	0.00637124	0.00758299	0.00338084	0.00340546	0.000729754	0	0.00264534	0.00435602	0.00187221	0.00272262	0.0106338
WRNIP1	0.0623431	0.0689847	0.035177	0.11452	0.0639891	0.0741954	0.0611833	0.0626566	0.0373712	0.0363298	0.0456816	0.0581431	0.0609823	0.055748	0.0711757	0.0842527	0.0682136	0.0328876	0.0681316	0.0792269	0.0735366	0.034101	0.0485078	0.0313851	0.036737	0.0769719	0.0702898	0.0624816	0.0914556	0.0332294	0.0483603	0.0467983	0.0476543	0.0323296	0.0536912	0.0618641	0.124661	0.0473805	0.0748535	0.0607251	0.0470003	0.0374083	0.0479293	0.0835517	0.0476847	0.0299047	0.0322795	0.0580186
SERPINB1	0.00442732	0.00351947	0.0110219	0.012926	0.00528634	0.00651093	0.0137311	0.0240038	0.0283018	0.0105824	0.0099894	0.00385003	0.00589722	0.0252425	0.00295257	0.0252295	0.00633964	0.0200849	0.0111671	0.00390108	0.00104216	0.0134978	0.00407256	0.00618652	0.00911397	0.00624831	0.0339726	0.00634321	0.0147962	0	0.00803896	0.0382138	0.0108846	0.013082	0.026563	0.00611756	0	0.0151711	0.0154403	0.0396657	0.00506798	0.00381633	0.028106	0.0114553	0.0101225	0.0520585	0.00674129	0.0428091
SERPINB9	0.105198	0.0615089	0.111079	0.0987451	0.138322	0.104606	0.081279	0.105231	0.0590563	0.0772662	0.0745653	0.0782158	0.0647358	0.0940693	0.0506159	0.0540201	0.123374	0	0.101417	0.0376992	0.0731808	0.0457574	0.0768337	0.0687927	0.0592541	0.0722092	0.122724	0.103157	0.115056	0.166962	0.10784	0.042052	0.0727331	0.121365	0.0497143	0.0495767	0.127949	0.0789421	0.0774398	0.0618414	0.0605297	0.12935	0.117616	0.107862	0.0743758	0.0440516	0.0362222	0.216492
SERPINB6	0.113786	0.139717	0.0810454	0.176469	0.134721	0.148188	0.127552	0.132374	0.0744356	0.0902248	0.0854504	0.112125	0.101022	0.141321	0.104243	0.128199	0.151253	0.229334	0.133113	0.112638	0.173105	0.104402	0.117515	0.0937084	0.093359	0.127158	0.162966	0.143105	0.120527	0.134001	0.0990969	0.147046	0.134753	0.115113	0.114092	0.131694	0.16014	0.128117	0.156316	0.160003	0.126669	0.114283	0.160462	0.129643	0.123681	0.0888824	0.0659047	0.114046
NQO2	0.121655	0.145297	0.0970843	0.123783	0.116205	0.0900131	0.0992067	0.109804	0.0821947	0.0624223	0.0554584	0.114512	0.0944029	0.0947719	0.107492	0.126211	0.137399	0.103462	0.131049	0.139976	0.126446	0.0692919	0.0917909	0.0989092	0.0633325	0.111104	0.139921	0.123657	0.12661	0.083579	0.0924964	0.0862765	0.107153	0.0615012	0.107208	0.112557	0.183725	0.0943152	0.151291	0.0899178	0.122158	0.0795691	0.125532	0.0927781	0.129133	0.0799913	0.0591946	0.0878054
RIPK1	0.100106	0.165593	0.0927885	0.0460735	0.0876836	0.0545342	0.0767424	0.0953439	0.0487664	0.0570789	0.0668098	0.0856746	0.087063	0.0841215	0.0844744	0.109901	0.108077	0.141645	0.0904514	0.0934793	0.112954	0.122964	0.0724853	0.0981284	0.0728037	0.0972669	0.0993995	0.086543	0.147533	0.107003	0.095025	0.151839	0.08885	0.0886726	0.0647827	0.0743189	0.119721	0.0737517	0.154176	0.1406	0.0963669	0.0959365	0.13159	0.061847	0.0821372	0.0705877	0.0596883	0.072226
BPHL	0.0591518	0.0374734	0.0482989	0.0339069	0.0539478	0.0480631	0.0322071	0.0540892	0.0927347	0.0534228	0.0364638	0.0444449	0.0707839	0.057885	0.037302	0.0490165	0.0729773	0.0830993	0.0519935	0.0519294	0.0711549	0.0318772	0.0463403	0.0510289	0.0424668	0.0443491	0.0490989	0.0420496	0.0488022	0.0502471	0.0644339	0.0649259	0.0534278	0.043664	0.0713983	0.0939909	0.0569281	0.0419164	0.0618554	0.0273202	0.0534356	0.0460201	0.0782327	0.0525001	0.0442516	0.0373498	0.0385111	0.0256784
TUBB2A	0.156284	0.112627	0.0764617	0.213387	0.262525	0.193711	0.16945	0.166454	0.166187	0.0708559	0.0895087	0.0602564	0.146535	0.119914	0.151442	0.114394	0.19116	0.123534	0.140754	0.179934	0.171164	0.0800367	0.106181	0.101877	0.115866	0.173125	0.310633	0.145688	0.152365	0.208059	0.14047	0.147129	0.14871	0.122279	0.126377	0.12445	0.299072	0.0651264	0.281731	0.11662	0.082862	0.210654	0.179682	0.132369	0.140543	0.140123	0.0582356	0.071919
TUBB2B	0.18472	0.177793	0.106533	0.170114	0.120564	0.136291	0.184326	0.184052	0.140471	0.123306	0.177635	0.125407	0.211727	0.236504	0.129305	0.22635	0.229543	0.204195	0.240494	0.16193	0.170107	0.21737	0.10937	0.157453	0.243733	0.167167	0.365946	0.20498	0.41141	0.285502	0.175676	0.232911	0.178606	0.219832	0.18593	0.124684	0.222577	0.138486	0.19411	0.268059	0.123034	0.301773	0.40063	0.196905	0.191036	0.302258	0.091124	0.139876
PSMG4	0.161461	0.174935	0.113088	0.146305	0.163097	0.137393	0.125929	0.181384	0.133356	0.132437	0.110165	0.136291	0.124983	0.205011	0.146615	0.141846	0.17148	0.0945015	0.134507	0.168935	0.123457	0.189423	0.138164	0.117063	0.0888634	0.163562	0.119185	0.167321	0.178002	0.171079	0.149856	0.224393	0.205014	0.14161	0.233277	0.178079	0.158226	0.144092	0.202575	0.288324	0.146887	0.214626	0.344791	0.144579	0.18294	0.19383	0.114497	0.0930967
SLC22A23	0.220514	0.31794	0.208326	0.292278	0.366889	0.251862	0.179335	0.239472	0.228251	0.175904	0.17831	0.245674	0.285243	0.264579	0.281785	0.313033	0.387713	0.255224	0.196448	0.264768	0.233917	0.172597	0.233533	0.196826	0.193167	0.242882	0.322431	0.252257	0.3338	0.268654	0.209541	0.251414	0.242884	0.191528	0.372149	0.261449	0.4589	0.196958	0.431357	0.285266	0.276867	0.296585	0.317315	0.26503	0.271751	0.217809	0.19138	0.240058
PXDC1	0.0293954	0.0129491	0.0219454	0	0.0111349	0.0180549	0.0288537	0.0201013	0.0279514	0.00875154	0.0120295	0.0115946	0.0121925	0.026583	0.0167682	0.0352507	0.0265419	0.0451261	0.020334	0.00652282	0.0272564	0.0396098	0.0190312	0.0294011	0.0271852	0.0059136	0.0234544	0.0155781	0.0193366	0.0567521	0.0171881	0.0614767	0.0428044	0.0171788	0.0566491	0.0137184	0.0722998	0.0581603	0.0286585	0.0637971	0.0082881	0.0190465	0.0998186	0.013933	0.0373123	0.0302192	0.00901865	0.123147
FAM50B	0.00708896	0.00220952	0.00457832	0.0490142	0.00729045	0.00402715	0.0117552	0.00887488	0.00357312	0.00218358	0.00260404	0.0021832	0.00686126	0.0159014	0.00594706	0.0107487	0.00239571	0	0.00777647	0.00653061	0.0113704	0.00322296	0.00352054	0.00554016	0.00135839	0.0129729	0.0172603	0.00261968	0.00657066	0	0.00622273	0.00950797	0.0102151	0.0162661	0.00448807	0.0167074	0	0.0062532	0.0334226	0.00487917	0.00437798	0.00755446	0.00819638	0.00561644	0.0099167	0.00642265	0.00585823	0.00829528
PRPF4B	0.235121	0.188769	0.155146	0.212513	0.166216	0.222369	0.156504	0.16717	0.119446	0.121133	0.130047	0.183413	0.19451	0.158683	0.211077	0.229551	0.24888	0.168016	0.241456	0.239293	0.310935	0.126559	0.174624	0.168836	0.144683	0.265074	0.225558	0.181266	0.263225	0.189383	0.149651	0.145234	0.157076	0.136648	0.221837	0.340714	0.223696	0.163579	0.273892	0.220973	0.176937	0.118274	0.229766	0.191097	0.14136	0.105209	0.110053	0.107872
FAM217A	0.00391311	0	0.00703742	0.00434654	0.0007557	0.00195898	0.00426907	0.00426648	0.00166007	0.00862695	0.0104931	0.00726287	0.00241586	0.00480665	0.0099208	0.0176026	0	0	0.01138	0.00093692	0.00582171	0.0124695	0.0041635	0.0164075	0.000930347	0.00812514	0.00271172	0.00422528	0.0212923	0.00413684	0.00244798	0.00999144	0.00352773	0.0168011	0.00284368	0.00318418	0.00789574	0.0090763	0.0054372	0.00739751	0.00784865	0.00316518	0.0130196	0	0.00260428	0.0099143	0.00583443	0.00493544
C6orf201	0.00114466	0	0.00304815	0	0.0024587	0.0014063	0.00391028	0.00347958	0.00281916	0.00132953	0.000588442	0.00050199	0	0	0.00308174	0	0	0	0.00316393	0.000293551	0	0.00364806	0.0017492	0.00206882	0.000857624	0.000770976	0	0.00142909	0.0209952	0.00573227	0.00229887	0.00504156	0.00274811	0.00459456	0.000779989	0.00452332	0	0.00121541	0	0.00143632	0.00215577	0.00628551	0.0189606	0	0.00154884	0.00567883	0.00179157	0.000879559
ECI2	0.116053	0.0848312	0.0723765	0.0695994	0.0735458	0.0422481	0.0603896	0.108281	0.0708424	0.0540516	0.059291	0.0789934	0.0343008	0.0773641	0.0895806	0.11178	0.0462941	0.223952	0.0628075	0.0813815	0.0251188	0.0554013	0.0282289	0.0322332	0.0267583	0.0589338	0.06282	0.0626997	0.129597	0.0503567	0.0552461	0.114498	0.0935544	0.0754215	0.117345	0.0715289	0.112041	0.0666166	0.0709989	0.11254	0.0724698	0.0838168	0.13758	0.0225182	0.0529112	0.077523	0.0267387	0.0465765
CDYL	0.149248	0.137818	0.109839	0.123733	0.20928	0.148469	0.106044	0.146481	0.085564	0.0937325	0.103916	0.119121	0.107691	0.169651	0.118551	0.164732	0.180208	0.12381	0.130066	0.129749	0.167328	0.131368	0.105171	0.0950568	0.110662	0.109611	0.206987	0.196801	0.275393	0.193921	0.123011	0.20295	0.162447	0.105645	0.200517	0.138297	0.169132	0.111018	0.137056	0.222802	0.111092	0.157001	0.270913	0.115283	0.128377	0.11993	0.0958867	0.181301
RPP40	0.0066613	0	0.00165062	0	0.00169141	0.0051264	0.00816214	0.00203391	0.0279167	0.00363962	0.00174339	0.000369327	0.00743795	0	0.000942208	0	0.00120082	0	0.0031427	0	0.00557102	0.00322893	0.00416036	0.000859139	0.00156539	0.0122568	0.00908299	0.0040487	0.00466683	0	0.00529684	0.00501956	0.00441148	0.00334181	0.00095061	0.00182351	0	0.00578978	0.00303445	0.00472853	0.00381852	0.00176488	0.00567138	0.00826917	0.00853127	0.00136393	0.00134397	0.00459396
PPP1R3G	0.00230274	0.00183349	0.00659398	0.0105523	0.00322737	0.0051667	0.00334823	0.0124751	0.00436369	0.0174003	0.0138331	0.0055633	0.0185949	0.0199655	0.00634023	0.0146488	0.03117	0.0563083	0.020474	0.00632526	0.00870228	0.00148793	0.018285	0.0040508	0.0334851	0.0160663	0.0313757	0.00143805	0.00256332	0	0.00989156	0.000914809	0.0044648	0.00954353	0.0125047	0.00596518	0.0224881	0.0115983	0.0314564	0.00446456	0.0118399	0	0.0034182	0.00779971	0.0157451	0.0193759	0.00954822	0.00296734
LYRM4	0.0987882	0.133833	0.0923605	0.161131	0.129226	0.158508	0.148377	0.110025	0.0777696	0.1135	0.0965666	0.112652	0.134759	0.0970958	0.134065	0.105264	0.257948	0.0824332	0.112384	0.125548	0.135521	0.0935655	0.139728	0.100627	0.0948525	0.126378	0.186531	0.142553	0.0848281	0.180576	0.0947948	0.0873792	0.111651	0.109738	0.0903951	0.147801	0.223461	0.125532	0.204089	0.119064	0.11505	0.0596314	0.102944	0.153063	0.117276	0.0810254	0.110553	0.153411
FARS2	0.311599	0.350397	0.243095	0.45353	0.390345	0.408142	0.285475	0.28472	0.226711	0.249116	0.222877	0.287828	0.327695	0.278738	0.329369	0.382657	0.463451	0.391477	0.328449	0.366985	0.366178	0.186097	0.273047	0.236249	0.276779	0.3744	0.494515	0.372201	0.306683	0.34565	0.26569	0.239836	0.278845	0.255576	0.331892	0.386399	0.293911	0.287151	0.480166	0.269012	0.323725	0.282705	0.270665	0.38251	0.348794	0.228768	0.223487	0.256195
NRN1	0.0373982	0.0812375	0.0249205	0.0602596	0.00713495	0.0863212	0.0543485	0.0519226	0.00838292	0.0158198	0.00784321	0.0236741	0.0574689	0.0486608	0.0429388	0.0416379	0.0526392	0	0.0288739	0.0576458	0.0509511	0.0131522	0.03043	0.0191532	0.0182171	0.0622568	0.0762485	0.0244962	0.0238712	0.036641	0.0361208	0.0315581	0.0526815	0.0127851	0.021073	0.0397176	0.0558677	0.0344219	0.0788126	0.0249756	0.0359923	0.00877328	0.0634092	0.0273269	0.0346463	0.0178178	0.01139	0.014849
F13A1	0.0026823	0	0.00671988	0.0119858	0.00801007	0.00476667	0.00464468	0.00399941	0.00282641	0.00668469	0.00214738	0.00156305	0.00217727	0.0114694	0.00871039	0.00910862	0.006593	0	0.0040045	0.00491831	0.00680428	0.00251904	0.00326129	0.00309312	0.00877927	0.00144191	0.00171383	0.0103032	0.00497591	0.0150484	0.0066474	0.00539398	0.00280442	0.0110731	0.00377377	0.00925943	0	0.00371209	0	0.00592029	0.0056694	0.00549827	0.00821636	0.00748555	0.00351	0.00526042	0.00746072	0.00664731
LY86	0.00640527	0	0.00252233	0.00737466	0.0108825	0.0115503	0.00881637	0.00393043	0.00332103	0.00279765	0.00142244	0.000422753	0.00588641	0.0120034	0	0.00288252	0.00174823	0	0.00327873	0.00661437	0.00320164	0.00089839	0	0	0.000260007	0.00212748	0.0117298	0.0012706	0.00203475	0.00889184	0.0022134	0.00568368	0.00441867	0	0.00399129	0.00205278	0.00746176	0	0.0109558	0.0002996	0.000627005	0	0.00760853	0.00090313	0.00167145	0.00743472	0.00214557	0.00184266
RREB1	0.207304	0.184352	0.159441	0.226743	0.23666	0.24881	0.135705	0.191476	0.144743	0.156038	0.12751	0.204099	0.199114	0.164027	0.187447	0.194348	0.225536	0.343448	0.220348	0.255564	0.192269	0.146564	0.158481	0.155685	0.165456	0.219491	0.256	0.213869	0.258342	0.187146	0.166039	0.204578	0.176111	0.16984	0.248526	0.227993	0.302991	0.167809	0.228816	0.172929	0.210176	0.221509	0.221788	0.225518	0.206311	0.188896	0.147838	0.170109
SSR1	0.12224	0.12687	0.077291	0.174486	0.116331	0.169791	0.0976698	0.0931287	0.0810259	0.0836976	0.0806289	0.0805927	0.0853373	0.0976319	0.0761108	0.0753276	0.143682	0.113646	0.140331	0.118454	0.128697	0.0690473	0.0813787	0.0716982	0.101675	0.149134	0.172468	0.0988315	0.155519	0.103353	0.077571	0.0769128	0.0902351	0.0899199	0.0546692	0.108591	0.084875	0.0970793	0.138389	0.107585	0.0823799	0.08628	0.114201	0.110652	0.0707611	0.0897966	0.0473663	0.0337828
CAGE1	0.00162444	0.00138682	0.0038176	0.00256577	0	0.00570207	0.00156041	0.00173009	0	0.00158118	0.00455741	0.00304288	0.000142318	0.00525072	0.00478217	0	0.00201662	0	0.00362847	0.00181371	0	0.00193656	0.00151558	0.00121925	0.000857345	0.00168068	0	0.00255457	0.0054178	0.00330439	0.0045486	0.00118226	0.00121634	0.00946999	0.00054836	0	0.0152835	0.00508924	0.00634483	0.00870009	0.00169206	0.00166027	0.0024499	0.00117642	0	0.00308817	0.00145064	0.0084462
RIOK1	0.0278211	0.0420786	0.0195139	0.0148722	0.0242494	0.0399841	0.0309815	0.0220852	0.0356239	0.0271164	0.0206279	0.0252909	0.0230266	0.0252676	0.0266342	0.0307089	0.0334851	0	0.0260412	0.0145364	0.0404538	0.0290775	0.0192678	0.0348693	0.0171025	0.043727	0.0403215	0.0214734	0.0206457	0.036236	0.0268196	0.0177364	0.022407	0.0323213	0.0139649	0.05082	0.0236932	0.0278992	0.0396148	0.0375163	0.0124485	0.00645144	0.0238974	0.0372319	0.0176996	0.0122591	0.0137692	0.0254812
DSP	0	0	0.00275739	0	0	0.000956721	0.0040112	0.000389106	0	0.000445712	2.48153e-05	0	0	0	0	0.000833735	0	0	0	0.00159716	0	0	0	0.000473516	0.000948235	0	0	0.00244519	0.00099804	0	0	0.00152125	0.000234021	0	0	0	0	0	0	0.000313221	0.00066859	0.00394495	0	0	0.00241651	0	0.000500211	0.0013152
SNRNP48	0.0490909	0.0677369	0.0251906	0.0875656	0.0605155	0.0449793	0.0739463	0.0412624	0.0706331	0.0369448	0.0309158	0.0276787	0.0235753	0.0444625	0.0500302	0.0596586	0.0860916	0.00842354	0.0395192	0.040895	0.0254159	0.0370751	0.0372152	0.0382066	0.0239575	0.0446096	0.0650673	0.047042	0.0295597	0.05207	0.044863	0.0371572	0.0418636	0.0471406	0.028058	0.0333215	0.0548437	0.0508162	0.0550022	0.0443718	0.0432526	0.0299084	0.0670728	0.0592844	0.0607652	0.0215868	0.0307111	0.0401258
BMP6	0.00777351	0	0.00328609	0.0371706	0	0.00483115	0.00381389	0.000853111	0.00160601	0.00122283	0.00129989	0.000703486	0.00108875	0.00350299	0.000264665	0	0	0	0.00134652	0.00374943	0.00243742	0.00329359	0.000105279	0.00520976	0.000974296	0.0018569	0.0021618	0.00751683	0.00895763	0	0.000856694	0.0020607	0.00198492	0.00284182	0	0.00202966	0	0.000714345	0	0.00185117	0	0	0	0	0	0	0.00126841	0.00350727
TXNDC5	0.000223554	0	0	0	0	0	0	0.000543186	0	0.000205638	0	0.000677546	0.00244559	0	0.000539592	0	0.00689069	0	0	0.0078016	0	0.000414625	0.000319219	0	0.000535427	0.00413076	0.00355548	0	0	0	0.00111842	0	0.00233166	0	0	0	0.00746176	0	0	0.00171842	0	0	0.00340362	0	0	0	0.000698185	0.000418573
BLOC1S5-TXNDC5	0.0395959	0.0333675	0.0385584	0.0137243	0.0179317	0.0287583	0.0120451	0.0299518	0.027621	0.0261484	0.0230755	0.0374052	0.0448653	0.0353098	0.0426594	0.0356444	0.0380478	0.0780532	0.0382161	0.0352288	0.052501	0.0312377	0.0348919	0.0322846	0.0234021	0.0276748	0.0330905	0.0243758	0.0343328	0.0309795	0.0319964	0.0549153	0.0316989	0.0262756	0.0307846	0.0449571	0.0131078	0.0143307	0.035168	0.0543512	0.0248721	0.0110031	0.020121	0.0335395	0.0287201	0.0204239	0.0339982	0.0142648
EEF1E1-BLOC1S5	0.00100147	0.00692217	0	0.00761395	0.00379648	0.00160548	0	0.00219975	0.00469008	0.00207034	0.00105065	0.00464849	0.000702826	0	0.00420747	0.000348258	0.00175555	0	0.00115398	0.00134	0	0.00326789	0.00341259	0.00116852	0.000786676	0.00208667	0	0	0	0	0.00145234	0.0012358	0.00360334	0	0.00166638	0.0018828	0	0.00215751	0.00453097	0.00194766	0	0	0	0.00358442	0.00107949	0	0.00165602	0.00176954
EEF1E1	0	0	0	0	0	0	0	0	0	0	0	0	0	0	0	0	0	0	0	0	0	0.00063458	0.000807773	0	0	0	0	0	0	0	0	0	0	0	0	0.00265237	0	0	0	0	0	0	0	0	0	0	0	0.000206585
SLC35B3	0.0794905	0.108267	0.0584832	0.0870385	0.0878983	0.0935237	0.0605865	0.0598601	0.06598	0.0589348	0.0547149	0.0549758	0.0624643	0.0645727	0.0664264	0.0786821	0.0747982	0.00196844	0.0692352	0.0862548	0.078365	0.0625361	0.0519552	0.0615412	0.070763	0.137149	0.0966004	0.0836236	0.0664449	0.0624713	0.0697495	0.0859897	0.0520737	0.0495827	0.0483744	0.0664263	0.0505044	0.0550778	0.0778073	0.0724974	0.0587316	0.023054	0.10779	0.0743895	0.0491891	0.0620465	0.0424755	0.028988
TFAP2A	0	0	0	0	0	0	0	0.00163084	0	0	0.000143832	0.000531405	0.000568439	0	0	0	0	0	0	0	0	0	0	0	0	0	0	0	0	0	0	0.0005214	0.000171486	0.00202653	0	0.00343062	0	0	0	0	0	0	0	0.00488592	0	0	0	0.00222243
GCNT2	0.00512155	0.0220263	0.00376935	0.0174634	0.0118074	0.00877128	0.00500746	0.00829421	0.0144224	0.00157518	0.00382972	0.000145801	0.00533286	0.00595384	0.00262314	0.0185835	0.0117451	0	0.00226355	0.00988572	0.00250211	0.00376987	0.00218547	0.00439282	0.00433324	0.00295736	0.00317905	0.00696396	0.0190585	0.006447	0.00321477	0.00568446	0.00545422	0.00324141	0.0120395	0.00428424	0	0.0018429	0	0.00205493	0.00290022	0.00153472	0.00663678	0.000587765	0.0110101	0.00210504	0.00379001	0.0059824
C6orf52	0.00973661	0.00223982	0.0111716	0	0.0102288	0.0143178	0.0159367	0.00937468	0	0.00631219	0.0068468	0.017479	0.0170731	0.013329	0.00266229	0.0125831	0.0101521	0	0.0129649	0.00986032	0.00692731	0.00581578	0.0150277	0.00534757	0.0071219	0.0197818	0.0109657	0.00694941	0.00824919	0.005005	0.00863247	0.00402882	0.00924488	0.00638274	0.00906171	0.00341599	0	0.0125256	0.0101734	0.0076896	0.0110124	0.00331947	0.00508879	0.0166548	0.0111949	0.00749436	0.00908927	0.007341
PAK1IP1	0.040224	0.0792811	0.0223908	0.0445642	0.0297185	0.0332139	0.0529595	0.0292865	0.0117307	0.0342963	0.0309231	0.0301978	0.0369573	0.027021	0.038443	0.0543225	0.0399622	0.00196844	0.0461192	0.0414728	0.0310454	0.033476	0.0412374	0.0286276	0.0307754	0.0619707	0.0484277	0.0323859	0.034803	0.0274647	0.0257529	0.0286504	0.0359307	0.024663	0.0231009	0.0719132	0.0377382	0.0388471	0.0609093	0.051941	0.0332569	0.0185076	0.0468422	0.0333912	0.0239091	0.0161158	0.028935	0.0399438
TMEM14C	0.0309498	0.046434	0.030088	0.0489977	0.0263236	0.0358391	0.0666255	0.0324174	0.0308522	0.0231297	0.0268435	0.0250338	0.0336604	0.0697561	0.042992	0.050272	0.0479966	0.00842354	0.0495528	0.0542874	0.054813	0.016089	0.0387873	0.0391319	0.0181855	0.0359227	0.0752806	0.0314776	0.0601674	0.0287862	0.0329989	0.0297226	0.0349167	0.0569843	0.0193989	0.0489847	0.0918259	0.0702628	0.102429	0.0371686	0.0419543	0.0464274	0.0392957	0.0347967	0.0426806	0.0325562	0.0152637	0.0175236
TMEM14B	0	0	0	0	0	0	0	0	0	0	0.00112546	0	0	0	0	0	0	0	0.00033754	0	0.0106955	0	0	0	0	0	0	0	0	0	0	0	0	0	0	0	0	0	0	0	0	0	0	0	0	0	0	0
AL024498.2	0.121186	0.113301	0.0694572	0.0560205	0.0456587	0.0658908	0.0165452	0.0534298	0.0629338	0.0319908	0.0846052	0.0613321	0.0496637	0.0790109	0.0792326	0.0447414	0.0448268	0.143669	0.0683187	0.0643905	0.0895694	0.0413358	0.0684241	0.0522566	0.0544857	0.079741	0.0490908	0.0354291	0.0851706	0.0462443	0.0451693	0.0366576	0.0841456	0.0536177	0.0580136	0.0998779	0.130006	0.070705	0.0779476	0.0850598	0.071407	0.0625978	0.0387979	0.0420336	0.0441784	0.0855684	0.0544182	0.0156473
MAK	0.0354447	0.0796194	0.140117	0.137816	0.072592	0.0711787	0.0750239	0.0804341	0.112403	0.0571527	0.100117	0.0335001	0.0227706	0.182395	0.0510009	0.164866	0.0230468	0.0892993	0.160605	0.0592911	0.107074	0.0853838	0.0113227	0.0997236	0.0365696	0.0288424	0.0278479	0.0833147	0.334767	0.140254	0.0708767	0.11325	0.0838044	0.201046	0.0256654	0.0597522	0.0537717	0.0842785	0.0113616	0.0976591	0.133556	0.0699039	0.141821	0.0328445	0.0672634	0.109312	0.0832912	0.0615362
GCM2	0.000601971	0	0.00443991	0.00761395	0	0.00752446	0	0.00109175	0	0.00264599	0.00136621	0	0	0.00753267	0.00168108	0.00444557	0	0	0.00264967	0.0036934	0.00561449	0.00116656	0	0.00253116	0.000608954	0.000768055	0	0	0.00436434	0	0.000684943	0.00207987	0.000806481	0.000698499	0	0	0	0.000752441	0	0.00410217	0.000841697	0	0	0	0	0.00150204	0.000673561	0.000251886
SYCP2L	0.144667	0.176962	0.0808816	0.0664068	0.0392542	0.0590704	0.0258855	0.0456643	0.0936878	0.0429227	0.109464	0.0815888	0.0677329	0.127055	0.111729	0.09384	0.0478467	0.086864	0.0747987	0.0796917	0.0850339	0.0544005	0.0629205	0.0741888	0.0475654	0.173432	0.0505716	0.0237362	0.141331	0.0391126	0.0462171	0.0641237	0.104738	0.0285075	0.102407	0.116803	0.0578194	0.0669066	0.117669	0.129506	0.079865	0.0779309	0.0563862	0.0320736	0.0477135	0.0670225	0.0533807	0.00965587
ELOVL2	0.269868	0.26021	0.165716	0.259958	0.324371	0.275917	0.137518	0.157514	0.226276	0.226886	0.189816	0.266576	0.277307	0.192951	0.260222	0.309977	0.178231	0.234335	0.255277	0.301314	0.32335	0.14295	0.232459	0.173913	0.151065	0.269989	0.277699	0.21467	0.21724	0.180071	0.165407	0.138814	0.192489	0.222457	0.254745	0.312878	0.188822	0.160932	0.188012	0.205302	0.264835	0.118357	0.188792	0.230545	0.178955	0.170949	0.178972	0.0891619
SMIM13	0.0439835	0.0474459	0.0426306	0.0424032	0.0869721	0.0518973	0.0615345	0.0461859	0.0983277	0.0322557	0.0367741	0.0385747	0.0388251	0.0326654	0.03494	0.0451058	0.0572393	0.0733529	0.0493897	0.0415871	0.066534	0.0288963	0.041067	0.0358567	0.0461671	0.0359486	0.0914967	0.0462422	0.0554542	0.0564222	0.0472975	0.0404532	0.036209	0.0461142	0.0377401	0.0441696	0.0597481	0.0402663	0.0892357	0.0375578	0.031019	0.0287616	0.0498829	0.0392849	0.0362357	0.0347865	0.0284535	0.0297693
ERVFRD-1	0	0	0	0	0	0	0	0	0	0.000539823	0	0	0	0	0	0	0	0	0.000852188	0	0	0.00056741	0	0.000808866	0	0	0	0.000800787	0	0	0	0.000374066	0	0.000468348	0	0	0	0.00125613	0	0	0	0	0	0	0	0.000798646	0.000340753	0
NEDD9	0.0606056	0.0565589	0.0708505	0.0539754	0.0584882	0.061335	0.0748729	0.0643109	0.0964523	0.0484361	0.0622805	0.0537693	0.0702897	0.106787	0.035859	0.0716503	0.0344991	0	0.0720819	0.0717976	0.0512448	0.0615713	0.0614418	0.0534557	0.0437174	0.0590067	0.0743068	0.075198	0.0918352	0.0938183	0.050501	0.0840641	0.0628132	0.105936	0.0575284	0.0532326	0.063235	0.0499652	0.0668229	0.0618326	0.0626059	0.0736652	0.0910433	0.0545217	0.0447348	0.0952127	0.0488335	0.098261
TMEM170B	0.144062	0.137491	0.110208	0.132211	0.141673	0.134126	0.136968	0.104076	0.0894575	0.142835	0.10346	0.113442	0.113956	0.0595865	0.102188	0.166744	0.129578	0.158906	0.166734	0.148963	0.142447	0.0753403	0.105498	0.118858	0.151419	0.160193	0.177219	0.129673	0.214421	0.163947	0.11871	0.107785	0.0933623	0.1321	0.0804242	0.15298	0.187416	0.115627	0.122877	0.140505	0.132401	0.0934515	0.0748599	0.137063	0.0941985	0.0968563	0.103854	0.0530997
ADTRP	0.00357838	0.00934882	0.0010621	0.00566703	0.00642666	0.00729814	0.00298794	0.00436158	0	0.00190621	0.00143422	0.00407599	0.00947222	0.0106003	0.00903338	0.004293	0.00123168	0	0.00260079	0.00540287	0.00316384	0.0038025	0.0103789	0.00133222	0.0014704	0.00809818	0.0203718	0.00176914	0.023657	0.00487637	0.00512441	0.00553192	0.00432824	0.00680901	0.00115347	0.0029122	0.0108568	0.00328479	0.00828401	0.00276994	0.00446377	0.00374543	0.00530363	0.00997373	0.000785392	0.00352671	0.00361308	0.00391178
HIVEP1	0.298988	0.318984	0.20004	0.324064	0.395319	0.301774	0.221159	0.228773	0.164461	0.218779	0.179508	0.256742	0.259794	0.223237	0.25419	0.36075	0.365025	0.251974	0.270286	0.262068	0.265935	0.174889	0.223536	0.215238	0.248777	0.336942	0.452477	0.273378	0.370713	0.266541	0.23463	0.242467	0.239998	0.205959	0.330315	0.372399	0.356313	0.22146	0.399022	0.28669	0.256061	0.279003	0.356332	0.281128	0.264639	0.218906	0.199448	0.281073
EDN1	0.00279729	0.00960595	0.00165806	0	0	0.0134763	0.00921333	0.00754013	0.0105739	0.00366099	0.00374757	0.00647209	0.00499434	0.00590652	0.0087031	0	0.00672689	0	0.00191834	0.0240323	0.00142959	0.000963136	0.0037931	0.00347637	0.00291042	0.0105676	0	0.000392479	0	0.00973087	0.00365527	0.00224894	0.005759	0.00410663	0.000142516	0.00447576	0	9.58493e-05	0.0101883	0.00196357	0.00577985	0	0	0.0022207	0	0.00592344	0.00255796	0.000752478
PHACTR1	0.471999	0.499345	0.315093	0.517532	0.477616	0.585816	0.352205	0.39034	0.237723	0.314425	0.274638	0.45586	0.488244	0.356868	0.474666	0.540926	0.64165	0.596755	0.405038	0.601375	0.517666	0.231156	0.346264	0.302109	0.347194	0.605412	0.742932	0.452431	0.503934	0.386378	0.342502	0.334683	0.363683	0.32113	0.565043	0.614871	0.618304	0.336904	0.715554	0.376468	0.366502	0.397477	0.576229	0.565948	0.46334	0.276619	0.25393	0.342172
TBC1D7	0.0212486	0.0112746	0.0234375	0.0248648	0.0201995	0.0572823	0.0170014	0.0289822	0.0275031	0.0248875	0.0226302	0.0246348	0.0274102	0.00979144	0.0193214	0.0151532	0.0315429	0.0349461	0.0383028	0.0326197	0.00960396	0.014529	0.0243713	0.0286354	0.0190175	0.03825	0.0441509	0.036046	0.0290663	0.0273913	0.0331833	0.0145529	0.0284592	0.040075	0.0191125	0.0232927	0.0234488	0.024214	0.030687	0.0137613	0.0235128	0.0142027	0.0149903	0.0368999	0.0238112	0.0166854	0.0181907	0.0173948
GFOD1	0.154908	0.194685	0.132613	0.212323	0.160272	0.158356	0.181489	0.127495	0.143093	0.123107	0.141428	0.14332	0.183732	0.146342	0.193634	0.16262	0.257096	0.485111	0.149163	0.191109	0.19325	0.0889621	0.1301	0.138727	0.123792	0.180191	0.228987	0.133198	0.154174	0.152716	0.165211	0.0911098	0.14902	0.148431	0.0953543	0.229342	0.217183	0.104322	0.339834	0.145872	0.156997	0.0863004	0.0977893	0.145636	0.116841	0.115252	0.154518	0.175408
SIRT5	0.137109	0.144958	0.0933514	0.131485	0.0911765	0.139018	0.10476	0.107886	0.0890778	0.108017	0.0887117	0.110899	0.120597	0.106815	0.145999	0.122766	0.135861	0.145635	0.141492	0.172023	0.156779	0.06052	0.107171	0.105267	0.0791211	0.130132	0.139068	0.110478	0.151975	0.114095	0.0970992	0.101682	0.113226	0.0969304	0.116119	0.143399	0.170171	0.0942734	0.162143	0.115012	0.0918694	0.13841	0.119982	0.0915726	0.107273	0.0827996	0.0873157	0.0330925
NOL7	0.0545418	0.0599158	0.0402413	0.0722307	0.0494218	0.0583504	0.072256	0.0489033	0.00699971	0.0299347	0.0450835	0.0342009	0.0340046	0.0448337	0.0320159	0.059988	0.0677075	0.100138	0.0465478	0.0281193	0.0490411	0.0355806	0.036008	0.045128	0.0363778	0.0473621	0.0580052	0.0684058	0.0771038	0.0456912	0.0448152	0.0495373	0.0385599	0.0714126	0.029042	0.0402651	0.030215	0.0661389	0.0515548	0.0494661	0.0418514	0.0745276	0.0731121	0.0672853	0.065863	0.0521682	0.0267983	0.0925973
RANBP9	0.258918	0.323913	0.19612	0.349264	0.236151	0.301847	0.201231	0.228024	0.113662	0.134978	0.146349	0.167	0.175074	0.22719	0.2019	0.259279	0.261961	0.345869	0.211733	0.253602	0.226997	0.19275	0.151749	0.161185	0.164586	0.228984	0.335848	0.244279	0.431563	0.239062	0.183115	0.271363	0.211982	0.175524	0.263675	0.193842	0.354684	0.15637	0.276198	0.25701	0.176372	0.260205	0.445149	0.246658	0.250576	0.156262	0.125679	0.252119
MCUR1	0.0663264	0.0516793	0.0601101	0.10496	0.0550382	0.0692057	0.065206	0.054092	0.0725321	0.0596496	0.0539422	0.0501623	0.0657481	0.12617	0.0518797	0.106769	0.0782454	0.051899	0.07225	0.0517499	0.0722823	0.0711186	0.0627797	0.0631366	0.0325701	0.0443188	0.091428	0.0496508	0.0941032	0.0503705	0.0606464	0.111844	0.0805926	0.0742918	0.0855172	0.0591177	0.19622	0.0941424	0.121604	0.080681	0.0891376	0.0791748	0.125792	0.0528902	0.0557378	0.0718883	0.0627465	0.116218
RNF182	0.284618	0.342575	0.175144	0.294377	0.394234	0.373962	0.14062	0.200991	0.262315	0.226279	0.223214	0.291745	0.290647	0.190299	0.261385	0.303866	0.344927	0.171863	0.305238	0.279435	0.347717	0.124807	0.284761	0.180039	0.208081	0.401514	0.307651	0.212102	0.203493	0.310581	0.215928	0.195563	0.209582	0.201066	0.285229	0.303256	0.255323	0.144807	0.325265	0.197996	0.314351	0.163312	0.146662	0.298573	0.263933	0.175112	0.205317	0.0866087
CD83	0.039575	0.0273549	0.023068	0.0375588	0.00308181	0.0376527	0.0320015	0.0203733	0.0385349	0.0196636	0.0280194	0.034497	0.0371898	0.0579313	0.0258624	0.0241314	0.023975	0.00196844	0.0276677	0.0354123	0.0267391	0.00738631	0.0136819	0.0121231	0.0303971	0.0182414	0.0393355	0.00943019	0.0587093	0.0099004	0.0220414	0.0309816	0.020278	0.013817	0.0246939	0.022409	0.197546	0.0249162	0.0366246	0.0331806	0.0131618	0.0280513	0.020202	0.012619	0.026047	0.0168568	0.0166601	0.0519419
JARID2	0.452707	0.514507	0.30805	0.630739	0.47344	0.50199	0.297502	0.373637	0.359924	0.303429	0.241312	0.393208	0.394967	0.380454	0.43279	0.438051	0.572073	0.57353	0.414621	0.508033	0.483115	0.274039	0.33772	0.26625	0.410027	0.562931	0.634707	0.457551	0.608606	0.482623	0.29249	0.340265	0.357775	0.304291	0.52229	0.549345	0.757178	0.343234	0.63208	0.386113	0.404029	0.45251	0.491934	0.454993	0.456741	0.300649	0.23527	0.306212
DTNBP1	0.195816	0.267236	0.181067	0.139604	0.203062	0.176886	0.14159	0.230686	0.149491	0.163625	0.136816	0.195995	0.169471	0.249969	0.211045	0.203108	0.197979	0.260654	0.193691	0.203164	0.230003	0.164634	0.145362	0.164809	0.108429	0.246431	0.167223	0.182787	0.235808	0.250039	0.154234	0.203723	0.176822	0.153164	0.255986	0.181709	0.196339	0.197179	0.214555	0.17664	0.185083	0.174189	0.276845	0.145098	0.163916	0.152798	0.151488	0.215086
MYLIP	0.0165793	0.0389674	0.0101185	0.0500821	0.0712089	0.0385614	0.0374192	0.0221531	0.0317808	0.00947028	0.0202595	0.0154578	0.0129796	0.0102181	0.0205471	0.0314026	0.0312939	0.0242825	0.00967429	0.011048	0.0235424	0.00836541	0.0145134	0.0104693	0.0182781	0.00960758	0.0339056	0.0149651	0.0185313	0.0347001	0.0188391	0.00704937	0.011637	0.0156174	0.013974	0.0245942	0.0750797	0.0207267	0.044494	0.0161365	0.0122917	0.0221416	0.0157744	0.0264375	0.0123714	0.00761916	0.00974269	0.0295212
GMPR	0.186584	0.208525	0.172315	0.127619	0.0609107	0.0793608	0.0843817	0.23872	0.0710855	0.0390843	0.0406414	0.0753471	0.0581497	0.0953427	0.0932981	0.0858629	0.197449	0.172142	0.0843492	0.0339672	0.0322251	0.156518	0.0343391	0.050301	0.0623142	0.0522735	0.141116	0.293963	0.120132	0.194104	0.209611	0.253812	0.135317	0.130355	0.241445	0.152546	0.026576	0.194832	0.10852	0.086208	0.0341243	0.30696	0.373223	0.0803336	0.13513	0.105182	0.0123165	0.0458018
ATXN1	0.453705	0.531927	0.321648	0.569335	0.56502	0.540471	0.364305	0.371953	0.286051	0.294343	0.263355	0.408637	0.459758	0.37941	0.464916	0.461395	0.617041	0.494609	0.425798	0.536212	0.535078	0.237253	0.382325	0.279076	0.386889	0.531999	0.679354	0.498122	0.533501	0.42499	0.285212	0.313932	0.360333	0.287323	0.468289	0.58203	0.491982	0.350431	0.64444	0.356037	0.391932	0.45448	0.512423	0.553397	0.469946	0.258768	0.255775	0.292325
STMND1	0.00180014	0	0.00381745	0	0	0.00260513	0.00113247	0.00338777	0.00223766	0.00175904	0.000894025	0.00205969	0.0018462	0.0031605	0	0	0.000140264	0	0.000788719	0.00565058	0	0.00067568	0.002253	0.00065206	0.00197041	0	0.00303429	0.00691425	0.00676307	0.0193949	0.000981445	0.00114458	0.00202446	0	0.00408758	0	0	1.93576e-05	0	0	0.00101882	0	0	0.00403557	0.000719386	0.000823026	0	0.000754186
RBM24	0.00125687	0	0.00223629	0	0.00635486	0.00447342	0.00818837	0.00835672	0	0.00303028	0.00264673	0.00413687	0.00992364	0.00462565	0.0124132	0.0114686	0.00363568	0.00876869	0.00405164	0.0163562	0	0.00292594	0.00786785	0.00106011	0.00674664	0.0199194	0.0174883	0.00920612	0.0143111	0	0.00696008	0.00460953	0.00711153	0	0.00552935	0.0123211	0.0140804	0.00307704	0.0217393	0.00171698	0.00475267	0.00125921	0.0122	0.012279	0.0170336	0.00326777	0.00188842	0.00915904
CAP2	0.0907016	0.143085	0.0554101	0.154441	0.138459	0.162749	0.372586	0.0993838	0.0537576	0.0469417	0.0375107	0.0854882	0.0899251	0.0738863	0.0776648	0.0951	0.185648	0	0.0742734	0.126082	0.111328	0.0455357	0.0717271	0.0564526	0.0886021	0.144627	0.214915	0.14324	0.165523	0.150084	0.0970376	0.0917353	0.0899454	0.0750749	0.128904	0.117503	0.219554	0.134494	0.211062	0.0566807	0.0671779	0.0963488	0.0730705	0.223497	0.101083	0.0425594	0.037849	0.429234
FAM8A1	0.0301303	0.0518704	0.0286006	0.0619927	0.0166175	0.0712244	0.0458852	0.0289923	0.0402181	0.0301163	0.0284436	0.0228233	0.0302569	0.0159117	0.0294492	0.0228938	0.030149	0	0.0483775	0.0523222	0.0472881	0.0126783	0.0273746	0.0241254	0.0341506	0.0277763	0.0752904	0.0535812	0.0417716	0.0880484	0.0423796	0.0212754	0.0301521	0.0319542	0.0275348	0.0439006	0.0520818	0.0245579	0.0348875	0.0238564	0.0202411	0.0264401	0.0265321	0.0317247	0.0368353	0.0318813	0.0139002	0.0183661
NUP153	0.154359	0.20032	0.123679	0.195445	0.239241	0.205332	0.178332	0.130944	0.115308	0.114482	0.107256	0.127007	0.130686	0.140989	0.120474	0.202945	0.207301	0.105177	0.160138	0.152163	0.171511	0.103408	0.101463	0.121708	0.141728	0.183453	0.154763	0.217095	0.240927	0.19981	0.128075	0.125189	0.142253	0.141068	0.185144	0.16056	0.156572	0.132251	0.142107	0.17864	0.143883	0.171702	0.208215	0.178335	0.167248	0.100941	0.0899261	0.19482
KIF13A	0.388192	0.391881	0.301206	0.494037	0.466254	0.483974	0.307669	0.32027	0.264425	0.256405	0.226227	0.337747	0.357014	0.361336	0.372028	0.451986	0.485912	0.493548	0.355782	0.430575	0.427972	0.194482	0.317397	0.214999	0.372872	0.47455	0.534739	0.390182	0.460666	0.377864	0.2732	0.279467	0.299873	0.270735	0.413237	0.451411	0.622272	0.318611	0.596361	0.311196	0.320111	0.36014	0.320587	0.429052	0.413617	0.193933	0.201764	0.330946
NHLRC1	0	0	0.00161774	0.00698034	0.00767875	0.000506556	0.00560963	0	0.00664173	0.00146385	0.0015052	0.000665119	0	0.00164045	0.00810058	0.00843401	0.00453728	0	0.00218967	0.00448918	0.00494369	0	0.000139643	0.000468828	0.00163044	0	0.00362307	0.00456249	0	0.00338437	0.00103768	0.000581439	0.00036945	0.00150822	0.000838181	0	0	0	0	0	0.00271291	0	0	0	0.00176735	0	0	0.00253579
TPMT	0.0431966	0.0672916	0.0306583	0.0213427	0.0478953	0.0424994	0.0313212	0.0289211	0.0410462	0.0261479	0.0295196	0.0235124	0.0399886	0.0352036	0.0463377	0.033591	0.0474603	0	0.0343647	0.0399519	0.0426393	0.0172723	0.0319427	0.0212935	0.0431385	0.0300114	0.0446597	0.0315459	0.0594568	0.0247661	0.0334654	0.0259696	0.0260827	0.0297792	0.0253965	0.0227312	0.0283347	0.0366861	0.0598139	0.0184148	0.0329361	0.0609954	0.01994	0.0422121	0.0335644	0.0110917	0.0203247	0.0145107
KDM1B	0.078539	0.0665288	0.0654564	0.11513	0.0953675	0.0951952	0.0573585	0.0597066	0.0636674	0.0703752	0.064544	0.0615696	0.0719114	0.0935506	0.0864891	0.107723	0.086482	0.122782	0.0974658	0.0506024	0.0893847	0.054002	0.0609158	0.0638598	0.0590413	0.102344	0.0905134	0.0944879	0.100624	0.0402041	0.0624808	0.0619301	0.0604358	0.0875802	0.0570612	0.0764134	0.091953	0.0708361	0.0752701	0.0812485	0.0751431	0.0883048	0.0539159	0.0914359	0.0742503	0.0576995	0.0669815	0.0470611
DEK	0.0915099	0.108979	0.0621085	0.199317	0.100283	0.0762068	0.0707184	0.0857402	0.0525919	0.0464841	0.0720232	0.0790091	0.056503	0.118938	0.0670163	0.0961284	0.11362	0.0629281	0.100065	0.0910867	0.109968	0.06734	0.0565926	0.0627189	0.0869335	0.08449	0.102527	0.0937393	0.161664	0.0876318	0.0785685	0.0930664	0.0859158	0.0731385	0.108674	0.118681	0.173892	0.105645	0.111134	0.121152	0.057855	0.0895434	0.128926	0.129217	0.0815093	0.0497538	0.0744116	0.113937
RNF144B	0.0817431	0.0805803	0.0609366	0.0387746	0.0554908	0.0561499	0.0506859	0.0525901	0.0440939	0.0498997	0.0674893	0.0784288	0.0745913	0.084905	0.0458935	0.101846	0.0475027	0.120891	0.103703	0.0746033	0.0880905	0.0279835	0.0665199	0.0805381	0.0957166	0.0947461	0.0492987	0.0532949	0.0430633	0.0754337	0.0434718	0.0367809	0.0519345	0.0370772	0.0832955	0.0587351	0.0238472	0.0219166	0.037679	0.0504174	0.0646177	0.0682422	0.0835341	0.0356494	0.0487198	0.0589611	0.0590363	0.0283412
ID4	0.187297	0.180908	0.168862	0.269142	0.328608	0.176402	0.179327	0.194702	0.225356	0.120146	0.185285	0.1769	0.146427	0.427629	0.228316	0.409238	0.249094	0.245431	0.247836	0.227748	0.25389	0.182023	0.136328	0.234277	0.281392	0.206342	0.283224	0.247808	0.387339	0.196814	0.186464	0.176092	0.17612	0.21673	0.173549	0.207267	0.170902	0.185856	0.230016	0.204622	0.256593	0.24775	0.312214	0.146463	0.157683	0.182219	0.152491	0.0327388
MBOAT1	0.00561627	0.00163563	0.00374546	0.00407643	0.00352894	6.88176e-05	0.00216699	0.00567559	0	0.00554163	0.0030265	0.00166459	0.00113536	0.00392946	0.00248863	0.0031706	0.00728127	0.0238403	0.000771091	0.00188457	0.00219719	0.00190612	0.00205123	0.0041227	0.00171458	0.0062718	0.00493093	0.0164165	0	0.0136242	0.00655479	0.000991808	0.00446827	0.00701339	0.00527843	0.00065812	0	0.00585477	0.00313119	0	0.00449727	0	0.00641303	0.00324524	0.0043162	0.000843314	0.00145655	0.0191026
E2F3	0.190114	0.236593	0.158139	0.22277	0.153496	0.192276	0.10783	0.155214	0.100474	0.136217	0.15773	0.182037	0.166549	0.136419	0.201092	0.20791	0.122395	0.165926	0.181111	0.1714	0.185246	0.131634	0.184665	0.174885	0.167035	0.19463	0.155511	0.135482	0.24089	0.186114	0.133977	0.15346	0.191427	0.116998	0.188369	0.193875	0.16071	0.124419	0.181221	0.14879	0.203307	0.147136	0.130442	0.126928	0.118208	0.131394	0.139443	0.0546715
CDKAL1	0.358045	0.428831	0.27119	0.457535	0.47855	0.44008	0.331368	0.296607	0.228063	0.24565	0.21782	0.345148	0.353418	0.344387	0.317105	0.372553	0.487969	0.453087	0.363644	0.433006	0.394291	0.196266	0.307267	0.220543	0.311708	0.451695	0.533143	0.392062	0.485361	0.400879	0.274388	0.271237	0.287976	0.276182	0.404375	0.395564	0.317283	0.300978	0.483331	0.318542	0.290243	0.296206	0.313928	0.393153	0.373141	0.194814	0.21721	0.334528
SOX4	0.000648119	0.00753309	0.00402935	0	0.00355668	0.00661318	0.00494	0.00286517	0.0160245	0.0064239	0.00829034	0.000559966	0.00515284	0.0492453	0.020891	0.0158584	0.000423054	0.0753697	0.00803269	0	0.00546079	0.000512784	0.00757029	0.00249529	0.00340476	0.00532226	0.00620686	0.00118946	0.00946368	0.0143024	0.00365088	0.00974652	0.0042072	0.00314431	0.00155894	0	0	0.00655973	0.00936283	0.00674266	0.00750077	0.00217555	0.00941955	0.000937998	0.00361408	0.000678007	0.00432302	0.0344507
HDGFL1	0	0	0	0	0	0	0	0	0	0	0	0	0	0	0	0	0	0	0	0	0	0	0	0	0	0	0	0	0	0	0	0	0	0	0	0	0	0	0	0	0	0	0	0	0	0	0	0
NRSN1	0.0441537	0.0334149	0.0196625	0.0900526	0.0331931	0.0877616	0.0742906	0.0538921	0.0672265	0.0204507	0.0354698	0.0714418	0.0904736	0.051445	0.0588495	0.0743339	0.0889666	0.0703213	0.0555802	0.057906	0.0670196	0.00935667	0.0451034	0.0382246	0.0236331	0.11209	0.0636724	0.0468974	0.0568992	0.0150344	0.0365353	0.0345935	0.0396027	0.0317036	0.0754869	0.0555677	0.0647958	0.0307206	0.0521311	0.0178982	0.0664836	0.0192015	0.0441481	0.0558302	0.0431475	0.0415892	0.0509577	0.0145964
DCDC2	0.0288139	0.0501188	0.0135009	0	0.0314465	0.030925	0.0224833	0.0199095	0.016714	0.00828959	0.0216084	0.0211324	0.0287055	0.0546747	0.0250323	0.00695991	0.019637	0.101168	0.0366328	0.0515711	0.0224934	0.0167451	0.0153798	0.025913	0.0242835	0.0359938	0.0175035	0.0340571	0.0574956	0.0148144	0.017062	0.01459	0.0242336	0.0158385	0.0302683	0.0306765	0	0.0404107	0.011873	0.019324	0.013697	0.0199953	0.0203999	0.0311589	0.0267815	0.00964474	0.0146877	0.0243126
MRS2	0.0742858	0.0888645	0.0684941	0.0664767	0.0301633	0.0571277	0.0552788	0.0669305	0.0821203	0.0587142	0.0534522	0.0636056	0.0601577	0.0823243	0.0573247	0.071093	0.0599235	0.0724917	0.0896715	0.0555878	0.0982161	0.0487834	0.067135	0.0530384	0.0498043	0.0941446	0.0847166	0.0651791	0.0724142	0.0794074	0.0622514	0.0759844	0.0665024	0.053489	0.046426	0.0616217	0.0951471	0.0599442	0.0872916	0.0731543	0.0728555	0.058066	0.0599215	0.0816398	0.054026	0.0496719	0.0467514	0.0366619
GPLD1	0.102221	0.119366	0.107092	0.221286	0.134027	0.0925878	0.0708982	0.0824284	0.120902	0.0859123	0.0794177	0.0882117	0.109368	0.111448	0.100779	0.151682	0.0878966	0.111968	0.122762	0.143622	0.0960796	0.0686874	0.0969741	0.0861295	0.0500856	0.106654	0.111507	0.109818	0.131926	0.172923	0.0988718	0.105106	0.0949258	0.123349	0.0764788	0.0772642	0.070704	0.0889437	0.126247	0.0894413	0.124909	0.0867156	0.117948	0.0925057	0.0912196	0.0842638	0.0822697	0.0430804
ALDH5A1	0.0714202	0.0441797	0.064359	0.126344	0.100627	0.0654389	0.0604945	0.0525099	0.0466641	0.0386653	0.0441895	0.0609914	0.0557773	0.0572931	0.0675345	0.0664629	0.0668227	0.0778409	0.0657736	0.0674793	0.0618736	0.0365802	0.0372427	0.0504169	0.0437322	0.0681806	0.0559919	0.0680232	0.109527	0.0916995	0.0537892	0.0422028	0.0534882	0.0678596	0.0542493	0.0653789	0.0429728	0.0313316	0.0629938	0.0423223	0.053794	0.0499387	0.0721948	0.0556455	0.0737042	0.0439068	0.0374354	0.0336056
KIAA0319	0.329851	0.342666	0.261031	0.430904	0.449576	0.438518	0.304113	0.25391	0.203902	0.281171	0.230144	0.311972	0.345032	0.252202	0.298364	0.380851	0.482239	0.348967	0.328489	0.395058	0.33364	0.199284	0.285298	0.207949	0.306028	0.400492	0.549133	0.418048	0.44624	0.384186	0.280048	0.2261	0.24795	0.290523	0.39181	0.371794	0.316544	0.233989	0.344442	0.289215	0.344436	0.34577	0.296085	0.421886	0.360761	0.18115	0.234192	0.291713
TDP2	0.0955554	0.100723	0.0569381	0.0936445	0.0935822	0.114742	0.0558167	0.0813152	0.0446372	0.0617393	0.0509627	0.0775384	0.0891574	0.0410659	0.0517422	0.0302651	0.0875455	0.0488494	0.088921	0.0938125	0.0760086	0.0539321	0.0661328	0.0633014	0.0746718	0.115683	0.138201	0.0925446	0.0802298	0.0583163	0.0776979	0.0540768	0.0620891	0.0561053	0.0775438	0.0700154	0.0855417	0.058325	0.0826797	0.0693897	0.0659952	0.0934269	0.0913626	0.0933153	0.0835795	0.0301773	0.0485189	0.135419
ACOT13	0.0574299	0.089712	0.088643	0.111157	0.0557906	0.0868591	0.0701412	0.0612089	0.061263	0.0650426	0.0585066	0.0659994	0.0512432	0.0498702	0.0560296	0.0953125	0.0858737	0.0302835	0.106497	0.0711116	0.0710557	0.0676173	0.068744	0.0498031	0.0399885	0.121003	0.0987571	0.074228	0.113918	0.0480119	0.0574187	0.050805	0.0557979	0.0744721	0.0462607	0.073045	0.08903	0.0523401	0.0915647	0.0899805	0.0784223	0.0552106	0.0586145	0.0594546	0.05666	0.0682355	0.0469869	0.0667351
C6orf62	0.263746	0.18268	0.116161	0.308917	0.23678	0.272155	0.214696	0.154572	0.107877	0.125036	0.108837	0.139724	0.181928	0.112472	0.134276	0.130283	0.284613	0.111881	0.205452	0.179303	0.217858	0.118817	0.140921	0.115298	0.170696	0.252568	0.339229	0.265837	0.182288	0.275062	0.136336	0.144642	0.122208	0.129618	0.137934	0.182477	0.133113	0.103301	0.218814	0.167572	0.0925904	0.202155	0.150802	0.293583	0.19196	0.0841488	0.0724644	0.156749
GMNN	0.0820634	0.0519557	0.0505808	0.0201216	0.0555061	0.0646819	0.0275414	0.069016	0.00969441	0.0476618	0.0504001	0.0911034	0.0417301	0.039455	0.058716	0.0493214	0.098748	0	0.0778021	0.0282196	0.0669002	0.0257105	0.0560666	0.0408674	0.0743252	0.0634705	0.108785	0.0732074	0.0836746	0.0750453	0.0658801	0.0302873	0.039944	0.0378117	0.0553321	0.0582885	0.0218297	0.0635268	0.0841547	0.0600297	0.0416202	0.169732	0.0483935	0.040874	0.0874601	0.0204425	0.014381	0.0282445
AL512428.1	0.00286039	0	0.00293677	0.00209845	0	0.00226084	0.008432	0.000450271	0	0.00267639	0.00303152	0.00559054	0.00848584	0.00340259	0	0.000833735	0.00301994	0	0.00135946	0.000628088	0.00461341	0	0.000682902	0.000398114	0.000110274	0.00509809	0.00368476	0.00389109	0	0.0120274	0.00180233	0.000581439	0.000657958	0.00033584	0.0041598	0	0	0.0016077	0.00308573	0.00689673	0	0.00810455	0.00771186	0.00303466	0.0038491	0	0.00169259	0.00022896
RIPOR2	0.219682	0.230093	0.23287	0.158896	0.181132	0.235478	0.175044	0.200147	0.17467	0.150426	0.130421	0.220946	0.235546	0.154506	0.155985	0.204349	0.307186	0.210467	0.208944	0.185931	0.204869	0.105783	0.182563	0.128651	0.137172	0.303307	0.238215	0.20353	0.162337	0.266596	0.204052	0.0931679	0.167494	0.220504	0.249623	0.200791	0.188575	0.176382	0.262732	0.213152	0.1696	0.332224	0.173322	0.246047	0.25412	0.10465	0.125334	0.0603216
CARMIL1	0.484009	0.48527	0.213315	0.42441	0.536753	0.552221	0.317136	0.333815	0.18332	0.192033	0.168078	0.35837	0.373511	0.425505	0.420386	0.541714	0.627113	0.76411	0.307994	0.511177	0.49222	0.221315	0.281716	0.240795	0.288299	0.633349	0.719515	0.373923	0.508296	0.395088	0.244532	0.26506	0.329066	0.221537	0.472137	0.648657	0.601184	0.461874	0.84326	0.325563	0.253081	0.416989	0.505741	0.54118	0.39519	0.289309	0.139945	0.337686
SCGN	0.00254737	0	0.00276803	0.0105915	0.00996394	0.00370864	0	0.000669802	0	0.00105379	0.00060406	5.55939e-05	0.000563382	0.000704791	0.00340352	0.00441893	0.0013727	0	0.000541534	0	0.00525287	0.000896622	0.000681061	0	0	0	0.00310501	0.000764459	0	0	0.000776565	0	0.000841443	0	0.00106314	0.0110997	0	0.00140987	0	0.00138055	0	0	0	0	0	0	0.000835797	0.00171474
SLC17A4	0	0	0.0012944	0	0	0	0	0.000380503	0	0	0	0	0	0	0	0	0	0	0	0	0	0	0	0	0	0	0	0	0	0	0	0	0	0	0	0	0	0	0	0	0	0	0	0	0	0	0	0
SLC17A1	0	0.00236424	0	0	0	0	0	0.000476935	0	0	0.000129044	0	0	0	0	0	0	0	0.000574878	0	0	0.000881895	0	0	0	0	0	0.000906617	0.00294874	0	0.000152084	0	0.000114555	0	0.00108922	0	0	0	0.00116489	0	0	0	0	0	0	0.000650144	0	0.000283856
SLC17A3	0.000651527	0	0	0	0	0	0	0	0	0.000676136	7.93017e-05	0	0.000173141	0	0.00511767	0	0	0	0.000339822	0	0	0	0	0.0011017	0	0	0.00110607	0	0.00145783	0	0.000246301	0	0	0	0.00135927	0	0	0.00024407	0.000933223	0	0	0	0	0	0.0013204	0	0	0.000417704
SLC17A2	0	0	0	0	0	0	0	0	0	0	0.000297902	0	0	0	0	0	0	0	0.000878455	0	0	0	0	0	0	0	0	0	0	0	0.000397801	0.00058411	0.000246168	0	0	0	0	0	0	0	0	0	0	0	0	0	0.000745842	0.000163778
TRIM38	0	0	0	0	0.000363386	0.00643998	0	0	0	0	0.000482084	0.000811851	0.00225814	0	0.000555877	0	0	0	0.000853741	0	0	0	0	0.000441191	5.25064e-05	0.00580454	0	0.000527747	0	0	0.000444664	0.0013978	0.00233881	0	0.00294245	0	0	0.00567022	0.00393246	0.0002996	0	0	0	0.0027912	0.000712622	0	0.000709075	0.0015224
HIST1H1A	0	0	0.000776389	0	0	0	0	0	0	0	0	3.39629e-05	0.000974693	0	0	0	0	0	0.000402659	0	0	0.000215815	0	0.00178271	0	0	0	0.000434069	0	0	0.00209003	0	0	0	0	0	0.0306197	0.000387989	0.00367743	0.0010364	0	0	0	0	0	0	0.00035851	0.000748516
HIST1H4A	0	0	0	0	0	0	0	0	0	0	0.000274204	0	0	0	0	0	0	0	0	0	0	0	0.000243368	0	0	0	0	0	0	0	0	0	0	0	0	0	0	0	0	0	0	0	0	0	0.000940748	0	0	0.000191889
HIST1H1C	0.00227828	0.00460575	0.00335432	0	0	0.00171766	0.0159758	0.00731857	0.00404376	0.000532794	0.00363283	0.00127057	0.00319351	0.00791115	0.00163718	0.00640505	0.0266608	0.0221817	0.00409972	0.00433859	0.0071821	0.00290692	0.00386694	0.00374193	0.00457661	0.00344559	0.0129597	0.003892	0.0100689	0	0.0118842	0.00286425	0.00316281	0.0109803	0.00533746	0.0054953	0	0.0112541	0.00799529	0.00405435	0.00109195	0.0377013	0.00554727	0.00872532	0.0112312	0.00304401	0.00257078	0.00672923
HFE	0.02292	0.00396485	0.0117518	0.0325555	0.0118178	0.0223632	0.00562235	0.0239112	0.015878	0.00932915	0.0136546	0.00880598	0.0198211	0.0044541	0.0121736	0.0521389	0.00954243	0.0261593	0.0208376	0.0269238	0.0213512	0.00713395	0.00823004	0.0133342	0.0115907	0.0111232	0.0150832	0.0204008	0.0137734	0	0.0180699	0.014794	0.00807439	0.0172792	0.00774709	0.0182263	0.00641473	0.0118737	0.0126585	0.0037375	0.0193536	0.0121693	0.0214782	0.00897773	0.00829696	0.0121962	0.0157698	0.00714719
HIST1H4C	0.0158092	0.00920517	0.0092845	0.0325706	0.00249619	0.0210469	0.055515	0.0511419	0.0182876	0.00959359	0.0154074	0.0181481	0.0281011	0.0217061	0.0167974	0.0209647	0.0296524	0.00876869	0.0209716	0.0218202	0.0380814	0.013616	0.0220976	0.0179079	0.0101139	0.00694535	0.018629	0.0164362	0.0439613	0.0217412	0.03692	0.0263877	0.040564	0.0367959	0.0159485	0.0192699	0.0538402	0.0363547	0.0785813	0.00828645	0.00601159	0.0181047	0.0103237	0.0501321	0.0410919	0.0208167	0.0140324	0.0196183
HIST1H2BC	0.00170367	0	0.00314386	0.010412	0.00498095	0.00603012	0.00242102	0.0031389	0.00890493	0.00807212	0.00547792	0.00627993	0.00685088	0.00194268	0.00414251	0.00388761	0.0258391	0	0.00593346	0.007674	0	0.00239468	0.0048146	0.000574176	0.037002	0.0108177	0.00321279	0.00175989	0.0150387	0.00646414	0.00466736	0.0015886	0.00333545	0.0031545	0.000689735	0.00208823	0	0.00254622	0.00385458	0.00195339	0.00495197	0.00690107	0.00547152	0.0069304	0.0162468	0.000925448	0.000645627	0.0108169
HIST1H2AC	0.028828	0.0617627	0.0616903	0.106592	0.101419	0.0639779	0.0853635	0.0771402	0.0336351	0.0559493	0.0460258	0.0250052	0.0676437	0.0270977	0.0588147	0.0251184	0.143275	0	0.05972	0.0324651	0.0494925	0.0341692	0.0397398	0.0617151	0.11225	0.0398536	0.129902	0.0953305	0.0637317	0.13955	0.104593	0.0271698	0.048385	0.116713	0.0669817	0.039643	0.066361	0.086607	0.0585601	0.0346095	0.0523495	0.165322	0.00989938	0.131443	0.145813	0.0228307	0.0430656	0.0774333
HIST1H1E	0	0	0	0	0	0.00173651	0	0.00274005	0	0	0.000569791	0	0.00240469	0	0.00764879	0.00474192	0.00170963	0.0405111	0.000600049	0	0	0.00260493	0.00225238	0.00311472	0	0	0.00177448	0	0	0	0.00222614	0.00162621	0.00047114	0	0.00244804	0	0	0	0	0.00195006	0	0	0	0.000617714	0	0	0.00152995	0.00367843
HIST1H2BD	0.00511146	0.0341653	0.00455033	0.0153416	0.0090096	0.0126707	0.0212895	0.00590764	0.00250802	0.0113658	0.00786657	0.00244702	0.0111387	0.015362	0.00650407	0.00320043	0.0312103	0	0.00741845	0.00211808	0.0124403	0.0021268	0.00581043	0.00290417	0.0178721	0.0120691	0.0119069	0.0079535	0	0.0472877	0.0208242	0.00509473	0.00504164	0.0211469	0.00311233	0.0281839	0.0212895	0.0353509	0.0175773	0.00518437	0.00388839	0	0	0.00678679	0.0443716	0.000401165	0.00587585	0.00982867
HIST1H2BE	0	0.0105987	0.00656944	0.012948	0	0.00748432	0.00728787	0.00250949	0.00250802	0.00246895	0.0027489	0.00487145	0.00255883	0.00504522	0.00672185	0.00472648	0.0136198	0.0198775	0.00443952	0.00862566	0.0106483	0.00173285	0.00417818	0.000660789	0.0057071	0.00664184	0.0104749	0.00621403	0.00867573	0.00378005	0.00576482	0.00765881	0.00686783	0.00590534	0.00452557	0	0.0159152	0.00606108	0.00941898	0.00193534	0.00467136	0	0	0.00538305	0.00795092	0.00193095	0.0011258	0.00313286
AL031777.3	0	0	0.00105383	0.00453543	0	0	0	6.22336e-05	0	0.00204638	0.0003923	0	0.00774008	0	0.00240376	0	0.00634078	0	0.00134353	0	0	0.000259147	0.00148432	0	0.00215292	0	0.000949887	0.0010219	0	0.00394818	0.00211355	0	0	0.00520318	0.00268363	0	0	0.000248661	0	0.00689673	0	0	0	0.00666634	0.00109039	0	0.000413907	0.00508808
HIST1H2BF	0.00223611	0	0	0	0	0	0	0	0	0	0	0	0	0	0	0	0	0	0	0	0	0	0	0	0.000424536	0	0	0	0	0	0	0	0.000209005	0	0	0	0	0	0	0	0	0	0	0	0	0	0	0
HIST1H4E	0	0.00406686	0.000206618	0	0.00520441	0	0.00255445	0.00102534	0	0.00040666	0.00086625	0	0.000305297	0	0.00401433	0	0.000928795	0	0	0.00253961	0	0	0.00135824	0.000319705	0.000523048	0	0.00027777	0	0	0.00394818	0.000334435	0.000667879	0.00134781	0	0	0	0	0	0	0	0	0	0	0.00146157	0.00640074	0	0	0.00618511
HIST1H2BG	0	0	0	0	0.00124617	0.000690928	0.00091794	4.57802e-05	0	0	0.000184219	0.000377705	0.00162819	0	0	0	0	0	0.00173811	0.000894319	0.000542326	0	0	0.00179662	0.00698725	0	0	0	0	0	0.0010136	0.00151609	0.000519803	0	0	0	0	0	0	0	0.00247693	0	0	0	0	0	0	0.00215247
HIST1H2AE	0	0	0	0.011275	0.00348853	0.00088336	0	0	0	0	0	0.00073904	0	0	0	0	0	0	0.00106096	0	0	0.000650868	0	0	0.00196002	0	0	0.00103747	0	0	0	0	0	0	0	0	0	0.000993459	0.0049328	0	0	0	0	0	0	0	0	0.000295809
HIST1H3E	0	0	0	0	0	0	0	0	0	0	0.000203042	0	0	0	0	0	0	0	0	0	0	0	0	0	0	0	0	0	0	0	0	0	0.00014194	0	0	0	0	0.0100076	0	0	0	0	0	0	0	0	0.000376889	0.000167701
HIST1H1D	0	0	0	0	0	0	0	0	0	0	0.000203914	0	0	0	0	0	0	0	0.000708838	0	0.00239107	0	0	0	0	0	0	0	0	0	0	0	0.000167834	0	0	0.00406021	0.00529835	0	0	0	0.00227452	0	0	0.00216551	0	0	0	0.000288253
HIST1H2BH	0	0	0	0	0	0	0	0	0	0	0	0	0	0	0	0	0	0	0	0	0	0	0	0	0	0	0	0	0	0	0	0	0	0	0	0	0	0	0	0	0	0	0	0.00099962	0	0	0	0
HIST1H4H	0.0117051	0.00609214	0.00405991	0.00780401	0	0.00776399	0.0146599	0.00433271	0.0118546	0.00279618	0.00751407	0.00614896	0.0211783	0.000537812	0.00456097	0.0067821	0.0251446	0.0171144	0.0110189	0.00625555	0.00383343	0.000988672	0.011055	0.00307921	0.0117703	0.011354	0.0117666	0.0101244	0.00966709	0.00865362	0.00563627	0.00647531	0.00693895	0.00582375	0.0126234	0.0023154	0.0144425	0.00705492	0.00919002	0.00450587	0.0027716	0.0182622	0.0137276	0.010114	0.0265237	0.00214525	0.00281039	0.0266446
BTN3A2	0.012012	0.00926832	0.00476458	0	0.00629209	0.00988953	0.0172546	0.0102907	0	0.00330683	0.00274424	0.00362601	0.00709341	0.00531831	0.0090816	0.0040871	0.0110861	0	0.00473972	0.000496323	0.00307658	0.00158129	0.00473821	0.00908579	0.00566151	0.0048469	0.0103516	0.0153619	0.00639998	0.00404927	0.00383714	0.00933106	0.00838828	0.00456723	0.00943609	0.00323016	0.0188311	0.00450119	0	0.00727065	0.0024768	0	0	0.00474153	0.0127321	0.00293902	0.00402377	0.00860608
BTN2A2	0.00696343	0.00292529	0.00597693	0	0.00251413	0.0143937	0.0263909	0.00864985	0	0.00332159	0.00363383	0.0129442	0.0107952	0	0.0141918	0.0395767	0.0042427	0	0.00945062	0.00944973	0.00669088	0.00584741	0.00390599	0.00754266	0.00334588	0.0025708	0.0106058	0.00724575	0.0212078	0.00154202	0.0127679	0.0108428	0.00651622	0.0127475	0.00590101	0.0124657	0.0296055	0.00798493	0	0.00663854	0.0066355	0.00325803	0.0328258	0.01959	0.0136337	0.00440659	0.0051478	0.0113214
BTN3A1	0.0103433	0.03945	0.018092	0.0189692	0.0127735	0.0212346	0.017845	0.0195424	0.00896659	0.010239	0.00751003	0.0121742	0.0101895	0.00556417	0.0117762	0.0562598	0.0108831	0.0159051	0.0131093	0.0125529	0.0150943	0.00658517	0.00505431	0.00797077	0.0102959	0.00543828	0.0155621	0.0220551	0.0203293	0.00328895	0.0162979	0.0226163	0.012744	0.0153854	0.00624456	0.00331721	0	0.00852008	0.0146587	0.0198816	0.0175632	0	0.0342592	0.00961921	0.0237664	0.00886716	0.00553329	0.00819346
BTN3A3	0.00901043	0.0113331	0.00418879	0	0.00251413	0.00741913	0.0217417	0.00646436	0.00166163	0.00277817	0.00162571	0.00822665	0.00681041	0.00200002	0.00234287	0.0046056	0.00450733	0	0.00427177	0.0135127	0.0025368	0.00345911	0.00499402	0.00300675	0.0161457	0.0158136	0.00530473	0.00867583	0.000878412	0	0.00391986	0.00613626	0.0043848	0.00180126	0.0020095	0.00279631	0	0.00374603	0.00769123	0.00267873	0.00609815	0.00462768	0.00263609	0.0183723	0.0110616	0.00279969	0.000899845	0.0105774
BTN2A1	0.0330547	0.0165468	0.0251506	0.0268218	0.00920069	0.0336123	0.058876	0.0328396	0.0183215	0.0253514	0.0186174	0.0244888	0.0282693	0.0160224	0.0375146	0.0584903	0.0531069	0.0171144	0.0310348	0.0419191	0.0364886	0.0317512	0.0293138	0.0295825	0.0133757	0.0338886	0.0321544	0.0351834	0.042464	0.0309293	0.0311958	0.0383001	0.0358098	0.0283355	0.0235047	0.0371219	0.0869895	0.0368821	0.0501728	0.0391426	0.0286473	0.027724	0.033063	0.0271654	0.0273858	0.0233208	0.0181998	0.0213697
BTN1A1	0	0	0	0.00225152	0	0.00070901	0	0.000982779	0	0.000162847	0.000470186	0.000193522	0	0	0	0	0	0	0.0024177	0	0	0	0	0.0011423	0	0	0	0	0.00583635	0	0	0	0	0.00105585	0	0	0	0	0	0.00073076	0	0	0	0	0	0	0	0.000281264
HMGN4	0.016634	0.0161477	0.0120704	0.0260444	0	0.00288618	0.00757333	0.0196858	0.0334634	0.0128834	0.00851846	0.00645311	0.0125871	0.0179657	0.00947683	0.020762	0.0202444	0	0.0177056	0.00624872	0.00829294	0.0161535	0.0165904	0.0146871	0.00473958	0.0110835	0.00434076	0.0198043	0.00627836	0.0254033	0.0215693	0.0206444	0.0116692	0.0338878	0.00575655	0.0134781	0.005676	0.00711046	0.0106289	0.0169423	0.0166125	0.0261629	0.0347314	0.0104664	0.0148062	0.0100867	0.0129129	0.0382133
ABT1	0.0070862	0.0103039	0.00460176	0.00753958	0.0144385	0.00574278	0.0153313	0.014934	0.0049247	0.0065311	0.00703777	0.00410989	0.0114177	0.0161145	0.00376537	0.01384	0.00520496	0	0.0174661	0.00436317	0.00859397	0.00494856	0.0102143	0.00583378	0.0116471	0.0145955	0.0201113	0.00487095	0.0161285	0.0361256	0.0170421	0.00914608	0.00804962	0.00883142	0.00441249	0.00698152	0	0.00532801	0.0105317	0.0135586	0.00279271	0.00433729	0.0101411	0.00777998	0.00427615	0.00235046	0.00283282	0.00599126
ZNF322	0.0581374	0.0241923	0.0411441	0.0222347	0.0349571	0.0380744	0.0281972	0.0404047	0.0419515	0.022011	0.0308343	0.0326758	0.0439122	0.0524209	0.0470192	0.0610685	0.036068	0.0691751	0.0482141	0.0293473	0.0415686	0.044009	0.0322466	0.0337278	0.0286825	0.0380839	0.0515652	0.0389053	0.0359625	0.0532728	0.0296486	0.0542587	0.0355183	0.0438814	0.048132	0.03335	0.0301029	0.037311	0.0372652	0.0580389	0.0436033	0.0503346	0.0567863	0.0276447	0.0138527	0.0396215	0.0342977	0.0410871
HIST1H2BJ	0.000594269	0	0.000571072	0	0.00379648	0	0.00310634	0	0	0.000361722	0.000280544	0	0	0.00274675	0	0	0	0	0.000745939	0	0	0	0	0	0.000409039	0	0	0	0	0	0.00200283	0	0	0	0	0	0.0204075	0	0.00245168	0	0	0	0	0.000327035	0.00149612	0	0	0.000487701
HIST1H2AG	0	0	0	0	0	0	0	0.000635589	0	0	0	0	0	0	0	0	0	0	0.000570428	0	0	0	0	0	0	0	0	0	0	0	0	0	0.000278955	0	0	0	0	0.000206063	0.00324502	0	0	0	0	0	0	0	0	0.000175064
PRSS16	0.00054709	0	0.000506045	0	0	0.000279275	0.00139116	0.000520214	0	0	0.000817532	0	0.000269111	0	0	0	0	0	0.000414018	0	0	0	0	0	0	0	0	0	0	0	0.000290047	0.000884675	0.000429934	0	0	0	0	0.00165937	0	0	0	0	0.00401405	0.0149415	0	0	0.000841174	0
POM121L2	0.000473932	0	0	0	0.00175303	0.00131867	0.000793288	0	0	0	0	0	0	0	0	0	0	0	0	0	0	0	0.000514597	0.00108975	0	0	0	0	0.00506504	0.00922689	0.000359455	0.000471292	0	0	0	0	0	0.0025722	0	0	0	0	0	0.00435223	0	0	0	0.00283182
ZNF391	0.0164733	0.00945548	0.0083335	0	0.0140488	0.0184518	0.0205848	0.0147385	0.00893557	0.0091683	0.0102031	0.0167389	0.0130885	0.0125405	0.0165528	0.0124158	0.0206951	0	0.0142217	0.0147908	0.00938124	0.00807794	0.0130245	0.0286223	0.00696698	0.0144596	0.0187106	0.0190529	0.0166662	0.0133081	0.0117834	0.0199369	0.00867653	0.0128254	0.0222656	0.00838732	0.0143892	0.00544618	0.00932258	0.00400058	0.00751077	0.00977569	0.0137647	0.00199156	0.0161594	0.0195353	0.00637519	0.0098052
ZNF184	0.0202051	0.0375833	0.0101324	0.00288874	0.0352367	0.0159291	0.0324939	0.0157126	0.00535027	0.0070057	0.0105212	0.0100611	0.016592	0.0319081	0.012884	0.0113513	0.0127972	0.0242825	0.0114845	0.00150502	0.0199489	0.0105687	0.0180409	0.0167176	0.0208814	0.0118325	0.040885	0.0118565	0.0311233	0.0466324	0.0215663	0.0121257	0.012476	0.00560689	0.0059046	0.0218821	0.0127507	0.0119288	0.01652	0.00329475	0.0212614	0.00807898	0.0119709	0.0212995	0.01496	0.00230424	0.00323821	0.00449419
HIST1H3H	0	0	0	0	0	0	0	0	0	0	0	0	0	0	0	0	0	0	0	0	0	0	0	0	0	0	0	0.00142817	0	0	0.000564005	0	0	0	0	0	0	0	0	0	0	0	0	0	0	0	0	0
HIST1H2BN	0	0	0.00401275	0.010412	0	0.00150906	0.00678079	0.00358137	0	0	0.000598419	0	0.00187247	0.00458426	0	0	0.00106607	0	0.00159432	0	0	0.00211425	0.0027787	0.00273545	0.000450657	0.000948478	0.00413438	0.00396616	0.00313836	0.0147134	0.00333381	0.00614542	0.000842116	0.0029945	0.001366	0.00831134	0.00711206	0.00343913	0.00589609	0.00066243	0	0.00125921	0.00464401	0	0	0.000610972	0.000697622	0.0135029
HIST1H3J	0	0	0.00241652	0	0	0	0	0.000494282	0	0	0.00011335	0	0	0	0	0	0.0015559	0	0.000359497	0.000948596	0	0	0.000875595	0	0.000196683	0	0	0	0.00215713	0	0	0.0016929	0	0	0	0	0.0155094	0	0	0	0	0	0	0	0	0	0	0
ZNF165	0	0.024198	0.00581399	0	0	0	0	0.00252125	0	0.000720386	0.0014732	0.00112481	0.00180086	0.00164672	0.00167201	0.000554687	0.00343133	0.0263772	0.0025256	0.0005749	0	0.00138768	0.000249778	0.00213683	0	0.0028617	0	0.0032912	0	0.0104212	0.00240208	0.00580693	0.000217363	0	0	0	0.00744327	0.00323358	0	0.0017101	0.000960202	0	0.0118291	0	0.000178733	0	0.000771662	0.000607281
ZSCAN16	0.0145924	0.00608238	0.000586982	0	0.0141752	0.00163733	0.0193953	0.00464053	0	0.00113239	0.0023508	0.00327148	0.000277797	0	0.00353186	0.00509511	0.00778062	0	0.00349385	0	0.000223574	0.00324027	0.00506011	0.00496831	0.00161836	0	0.00570328	0.00415627	0	0	0.00452122	0.00493963	0.00176374	0.00296898	0.00179205	0.00300453	0.00739553	0.00373604	0.00323135	0.000998133	0.00286361	0	0.00852581	0.00328278	0.000342935	0.00669519	0.000964184	0.000333882
ZKSCAN8	0.0424932	0.0596663	0.0232658	0.0569174	0.0333002	0.0614299	0.0367104	0.0421101	0.0385639	0.0565583	0.0369119	0.033861	0.0554754	0.0327455	0.0330377	0.0331014	0.0546665	0.0474353	0.0527468	0.052373	0.0532857	0.0254675	0.0375703	0.043815	0.0362999	0.0684979	0.0856873	0.0546845	0.0683893	0.0639552	0.0461608	0.0267511	0.0302262	0.034269	0.049718	0.0338025	0.0627462	0.0455891	0.0873901	0.0335596	0.0300868	0.00778115	0.0558849	0.0602441	0.0382711	0.0261869	0.0295927	0.0491478
ZSCAN9	0.0171668	0.0124021	0.0237391	0.00453543	0.048826	0.0217421	0.0166695	0.0171277	0.0164512	0.00937851	0.0233309	0.018458	0.0189422	0.0157446	0.0215212	0.0215057	0.0176659	0.00740729	0.022366	0.0120988	0.0218302	0.0165256	0.0238973	0.0202784	0.00810584	0.019816	0.0120624	0.0143885	0.0176286	0.00803943	0.0197047	0.0311699	0.0178274	0.0247683	0.0134434	0.0062688	0.0225555	0.017526	0.0263423	0.0115929	0.0235516	0.0236654	0.024869	0.0296554	0.00928335	0.0193406	0.0107242	0.00852873
ZKSCAN4	0.00490075	0.00805795	0.0102185	0	0.0170057	0.00547787	0.00609354	0.00931157	0.0166049	0.00679335	0.00511147	0.00830239	0.00754717	0	0.00450261	0.00305272	0.0060508	0	0.0135386	0.011106	0.0110961	0.00671574	0.00533723	0.0150802	0.00193813	0.00421849	0.00898306	0.0121757	0.00964972	0	0.0106959	0.0143874	0.00648843	0.00288872	0.00814665	0.00761793	0	0.00912825	0.00471033	0.00753703	0.0141752	0.00185558	0.0137509	0.00847077	0.00582558	0.00682957	0.00484158	0.00474412
NKAPL	0.0216106	0.0101407	0.0218506	0.0334939	0.0218667	0.0136648	0.0283919	0.0271679	0.00290731	0.00610659	0.0113609	0.0178494	0.0197264	0.0276277	0.0116152	0.0190518	0.0319488	0.0417993	0.0164832	0.0227641	0.0052067	0.0152084	0.0282106	0.0159903	0.00326406	0.0267173	0.0166079	0.0193962	0.021915	0.00453314	0.0174135	0.00772376	0.0194201	0.0177569	0.0167711	0.0170382	0.0400038	0.0185792	0.0229914	0.0200985	0.014018	0.0105559	0.00814378	0.00471035	0.00420225	0.0173415	0.0120834	0.0629975
ZSCAN26	0	0	0.000272421	0	0	0	0	0.000618597	0	0	0.000330909	0	0	0	0	0	0	0	0.00154243	0	0	0.000343463	0	0	0	0	0	0	0	0	0	0.00110525	0.000281053	0	0	0	0	0	0	0	0	0	0	0	0	0	0	0
AL021997.3	0.00389656	0.0112625	0.00747069	0.00256577	0.00589365	0.00438626	0.00804249	0.00537124	0.00897766	0.00709388	0.00446631	0.0108469	0.00803191	0.00382775	0.00534736	0.00840612	0.00786318	0	0.00892965	0.00896764	0.0200331	0.00778872	0.0101429	0.00403817	0	0.00340714	0.0104605	0.00441332	0.0120476	0.0106382	0.00781765	0.00722125	0.00753302	0.00861523	0.00670225	0.0134559	0	0.00727352	0.00688325	0.0103448	0.00301371	0.00805597	0.00603548	0.00869006	0.00498037	0.00390276	0.00458093	0.00467447
PGBD1	0.0814745	0.0932013	0.0472145	0.0514854	0.124209	0.0666505	0.0392298	0.051786	0.0778156	0.0461927	0.053946	0.0645831	0.0662607	0.0375369	0.100324	0.067972	0.140759	0.0767381	0.0726344	0.0701997	0.114923	0.0335247	0.0583362	0.0574482	0.0386037	0.0830801	0.0893903	0.0408474	0.0774708	0.0578887	0.041356	0.0643077	0.0685945	0.0370988	0.0433526	0.161184	0.0273994	0.0538471	0.0652415	0.0585698	0.0767971	0.0359265	0.0776448	0.0792926	0.0435558	0.0492864	0.0383916	0.025783
ZSCAN31	0.0694785	0.22858	0.0641753	0.0876252	0.0429413	0.044496	0.0569596	0.0809159	0.140632	0.218308	0.0332559	0.109133	0.174976	0.0174643	0.0506093	0.0219172	0.254989	0	0.0384308	0.0559777	0.0127351	0.0145771	0.0711533	0.0758745	0.052108	0.0833325	0.0705926	0.115837	0.150438	0.0753762	0.0324222	0.0209923	0.0617188	0.0859715	0.207016	0.0330412	0.0456117	0.0275583	0.109638	0.00959952	0.118072	0.262563	0.112038	0.0428572	0.0850418	0.0314457	0.162513	0.263651
ZKSCAN3	0.0180296	0.00399245	0.012967	0.00605617	0.0157874	0.0334988	0.0216896	0.0145132	0.00536227	0.0121398	0.0168648	0.00755299	0.0184677	0.0106322	0.0188589	0.0225278	0.0168124	0.0417993	0.0236946	0.0129032	0.0130486	0.016324	0.00745699	0.0117039	0.00539897	0.00419469	0.0105677	0.0196042	0.0185964	0.0375761	0.0181723	0.0164198	0.00761681	0.0227909	0.0131217	0.00519476	0	0.00644967	0.00644473	0.0153324	0.0159032	0.0251926	0.00889292	0.0185854	0.0111285	0.016548	0.007126	0.00945084
ZSCAN12	0.0217476	0.0243356	0.0183213	0.00768468	0.0406942	0.0265507	0.0203523	0.0246365	0.0184466	0.0176419	0.0185024	0.016322	0.0197581	0.0311027	0.0271515	0.0247868	0.0510821	0.0379896	0.026818	0.0267309	0.0334234	0.0217418	0.0230348	0.0280135	0.0081105	0.0131605	0.0252776	0.014081	0.0107514	0.0225964	0.0213372	0.0265476	0.0169019	0.0193507	0.0271293	0.0092653	0.0166684	0.0132296	0.0209335	0.0248576	0.0236014	0.018434	0.0295609	0.018695	0.0277674	0.0200587	0.0102651	0.0220542
ZSCAN23	0.0430718	0.0440505	0.0473866	0.0374602	0.0259057	0.0410884	0.0353181	0.0434463	0.0346104	0.0449299	0.0305549	0.0408889	0.0503333	0.0525331	0.0260813	0.0534851	0.0688497	0.00196844	0.0560046	0.0508818	0.0365728	0.0238219	0.0549504	0.0342844	0.0264288	0.0584253	0.040439	0.0609727	0.0375141	0.0348291	0.0584506	0.0399099	0.0235627	0.060679	0.0329083	0.0562473	0.00339149	0.0335063	0.0289681	0.0414802	0.0432813	0.0318771	0.0366688	0.0612942	0.0439291	0.0188223	0.030843	0.0350911
GPX6	0	0	0	0	0	0	0	0	0	0	0	0.000780118	0	0	0	0	0	0	0	0	0	0	0	0	0	0.00150956	0	0	0	0	0	0	0	0	0	0	0	0	0	0	0	0	0	0	0	0	0	0
GPX5	0	0	0.000243433	0.010572	0	0	0	0	0	0.000704903	0	0	0	0.00317763	0	0	0	0	0	0	0	0	0	0	0	0	0	0	0	0	0.000192129	0	0	0	0	0	0	0	0	0	0	0	0	0	0	0	0	0
ZBED9	0.00632971	0.000579043	0.00246693	0	0	0.00616628	0.00881672	0.00667568	0	0.00153634	0.000706562	0.00127011	0.00884722	0.0109294	0.00484401	0.0044328	0.0169878	0	0.00527644	0.00694709	0	0.00355697	0.00221314	0.00244759	0.000405937	0.00744084	0.00360557	0.0065296	0.0124725	0.00254683	0.00553388	0.00517442	0.00484477	0.000845024	0.00329308	0.0054953	0.0164312	0.00555935	0.0183401	0.00726463	0.00678172	0.00430955	0	0	0.000250194	0.0028401	0.00187876	0.00460008
TRIM27	0.0478733	0.0753694	0.0444204	0.114162	0.0568405	0.050026	0.0430475	0.0494132	0.0518183	0.0426458	0.0343136	0.0320108	0.0726779	0.0842358	0.0582253	0.0400498	0.0745597	0.152015	0.0510668	0.0830426	0.0703554	0.0606454	0.0412082	0.059459	0.0362221	0.0634982	0.0850385	0.0561299	0.0452827	0.0668802	0.0380705	0.0500444	0.0587222	0.0589614	0.0281245	0.0690804	0.0711	0.0558997	0.126128	0.0766984	0.0320402	0.0576873	0.0794156	0.0993482	0.0575341	0.0460368	0.0343715	0.059677
LINC01556	0	0	0	0	0	0	0.00113247	0.000138711	0	0	0	0	0.000285796	0	0	0	0	0	0	0	0	0	0	0	0	0	0	0	0	0	0.000353614	0	0	0	0.00047406	0.00298919	0	0	0	0	0	0	0	0	0	0	0.000379193	0.000123362
ZNF311	0.018419	0.00484674	0.00991125	0	0.0178046	0.0162877	0.00355585	0.00777089	0.00875257	0.00218104	0.00279897	0.00196724	0.00575909	0.00829485	0.00697697	0.0133518	0.00822125	0	0.00643026	0.0100358	0.00401448	0.00490245	0.000843121	0.00490477	0.00655987	0.00651765	0.0080584	0.00581716	0.0035263	0.0132668	0.00753283	0.00950924	0.00721097	0.00286951	0.00773953	0.00132547	0	0.00219083	0.00831985	0.00623541	0.00254431	0.00339555	0.0176026	0.00346673	0.00561744	0.00577235	0.00407549	0.00478287
OR2J2	0	0	0	0	0	0	0	0	0.00270706	0.00040666	0	0	0.000788821	0	0	0	0	0	0	0	0	0	0	0	0	0	0	0	0	0	0	0	0	0	0	0	0	0	0	0	0	0	0	0	0	0	0	0
OR14J1	0.00116811	0	0	0	0	0	0	0	0	0	0	0.000913124	0	0	0	0	0	0	0	0	0	0	0	0	0	0	0	0	0	0	0.000244748	0	0.000334696	0	0	0	0	0	0	0	0	0	0	0	0	0	0	0
OR5V1	0.00116811	0	0.00067037	0	0	0.00312233	0	0.000549936	0	0	0	0.000181441	0	0	0	0	0	0	0.00158039	0	0	0.000161833	0.000243368	0.0017187	0	0	0	0.00107432	0	0	0.000432524	0.000856383	0.00019627	0.00201939	0.00132208	0	0	0	0.00392917	0	0	0	0	0	0	0	0.00142202	0
OR11A1	5.80934e-05	0	0	0	0	0	0.00518757	0	0	0	0.00026177	0.00236089	0	0	0	0	0	0	0.000239163	0	0	0.000255792	0	0.00157551	0	0	0	0.000434964	0.0045186	0	0	0	0.000326195	0	0	0	0	0	0	0.00198896	0	0	0	0	0	0	0.000162646	0
OR2I1P	0	0	0	0	0	0	0	0	0	0	0	0	0	0	0	0	0	0	0	0	0	0.000316318	0	0	0	0	0	0.00105647	0	0	0	0	0	0	0	0	0	0	0	0	0	0	0	0	0	0	0	0
GABBR1	0.372201	0.434866	0.263742	0.559749	0.56716	0.461014	0.35758	0.285832	0.187821	0.248692	0.216624	0.331067	0.351813	0.286988	0.412858	0.467729	0.56984	0.566083	0.354212	0.463544	0.450362	0.141375	0.291948	0.259178	0.318889	0.483038	0.591651	0.370041	0.449311	0.424044	0.278449	0.241244	0.296835	0.267805	0.323267	0.556646	0.389389	0.271339	0.471917	0.23847	0.363393	0.283506	0.282866	0.493044	0.405793	0.229873	0.214871	0.168885
OR2H2	0.00134253	0	0.00580733	0	0	0.00365678	0.0722979	0.00326311	0.00152598	0.00675166	0.0114714	0.00331514	0.000693842	0.0111635	0.00152983	0.0108678	0.00198458	0.0379896	0.0105684	0.0110952	0	0.00168603	0	0.00178053	0.00572092	0.00143627	0.00248687	0.0083851	0.0185558	0.00662012	0.0271753	0.00369988	0.00496354	0.0384307	0	0	0	0.0084669	0	0.00104625	0.00483083	0.00916766	0	0.00108636	0.0248135	0.00983108	0.00880082	0.00370495
MOG	0.0330869	0.0723987	0.0558313	0.123884	0.178176	0.0729817	0.0372264	0.0626422	0.0954326	0.0134595	0.0305595	0.0361584	0.0322071	0.0895419	0.0423012	0.0387586	0.0276556	0.0329095	0.0224401	0.0191733	0.0828754	0.0164554	0.0356786	0.0430376	0.0541666	0.0368151	0.0496995	0.0318431	0.04615	0.0563777	0.0446387	0.0290922	0.0339374	0.00597712	0.0161203	0.0296982	0.0191054	0.077389	0.0427115	0.0210836	0.0192549	0.00377821	0.0178507	0.067441	0.0276092	0.0132765	0.0109767	0.0100597
ZFP57	0	0	0	0.006215	0	0.00101197	0	0.00012695	0	0	0.000203434	0	0	0	0	0	0	0	0	0	0	0	0	0.000605908	0	0	0	0	0.00450434	0	0	0.0005214	0	0	0	0	0	0	0	0	0	0	0	0	0	0	0.000619145	6.50982e-05
HLA-F	0.003135	0.00894192	0.00401306	0.0517158	0.00974811	0.0094742	0.0205851	0.0101803	0.0108079	0.00171009	0.00118797	0.010815	0.00483406	0.00695803	0.00226612	0.016404	0	0.0520112	0.0114044	0.00031828	0.00431853	0.0178505	0.0015722	0.00561234	0.00382536	0.00448546	0.00764336	0.0175086	0.00599425	0.00242774	0.0133984	0.0172923	0.00943094	0.0055992	0.0036174	0.00213491	0.0126467	0.00644971	0.00633152	0.0172412	0.0014839	0.00881977	0.0211912	0.00719152	0.00886759	0.00460012	0.0016901	0.00409344
HLA-A	0.0757112	0.0274669	0.0528593	0.185099	0.0645555	0.0952111	0.182028	0.101968	0.0587072	0.052832	0.074204	0.0527086	0.0807444	0.0775162	0.0583709	0.130113	0.0782901	0.113027	0.106037	0.0754569	0.0922981	0.0668268	0.0539602	0.0706587	0.0809188	0.030257	0.0805408	0.0977955	0.149986	0.0596763	0.0758544	0.0796149	0.0749986	0.0912665	0.0653313	0.0583667	0.204979	0.0526173	0.15789	0.0818361	0.0362161	0.107928	0.150048	0.0860004	0.107756	0.112597	0.0250237	0.0376292
ZNRD1	0.00975214	0.0187374	0.00468569	0	0.00713495	0.0115048	0.0109082	0.0109239	0.00236568	0.00784304	0.00560008	0.00330581	0.00555267	0.027611	0.00858166	0.0117351	0.0122504	0	0.0153512	0.00552314	0.00803359	0.0111387	0.00482393	0.0067215	0.00329896	0.00857693	0.00919489	0.0184171	0.0307639	0.00789562	0.00916572	0.00697099	0.0088296	0.010635	0.00796229	0.0012316	0.00744327	0.0117262	0	0.0168149	0.00987812	0.00561553	0.0113668	0.0178448	0.00713473	0.0118267	0.0045925	0.00527053
PPP1R11	0.0132721	0.00968562	0.0190025	0	0.00234179	0.0214575	0.0202912	0.0258059	0.0164122	0.0132432	0.0127746	0.017173	0.0183614	0.0204518	0.0210526	0.032721	0.0359781	0.0159051	0.0214348	0.0195267	0.0273048	0.0120928	0.0146436	0.0183427	0.0107889	0.0304551	0.0483015	0.0125828	0.0193671	0.0245054	0.027758	0.0192497	0.0160413	0.0208659	0.00730129	0.0246315	0.00691378	0.0222047	0.0127265	0.0264389	0.00954143	0.00948268	0.0123543	0.00673598	0.0109499	0.0188261	0.0131724	0.00998848
RNF39	0	0	0	0	0	0	0	0	0	0	0	0	0	0	0	0	0	0	0	0	0	0	0	0	0	0	0	0	0	0	0	0	0	0	0	0	0	0	0	0	0	0	0	0	0	0	0	0
TRIM31	0	0	0.000362653	0	0	0	0	0	0	0	0	0	0	0	0	0	0	0	0	0	0	0	0	0	0	0	0	0	0	0	0	0	0	0	0	0	0	0	0	0	0	0	0	0	0	0	0	0.000290562
TRIM40	0	0	0	0	0	0	0	0	0	0	0.000821902	0	0	0	0	0	0	0	0.000381803	0	0	0.000280608	0	0	0	0	0	0	0	0.00386665	0	0	0	0	0.000500334	0	0	0	0	0	0	0	0	0	0	0	0.000364342	0
TRIM26	0.0858365	0.112536	0.0513514	0.154093	0.0699707	0.0781991	0.233503	0.0659873	0.0711594	0.0705643	0.0494199	0.0552549	0.0732489	0.0545152	0.105855	0.0859821	0.0471989	0.109852	0.0900887	0.0804163	0.0952735	0.062331	0.0618668	0.0595647	0.0849351	0.0724824	0.0930208	0.0860185	0.0724239	0.0746484	0.0523881	0.0613426	0.0624887	0.0510469	0.0623435	0.0898889	0.0796547	0.0539272	0.0625896	0.0560813	0.0581663	0.109279	0.0709556	0.113169	0.0824157	0.0340588	0.050017	0.0820178
TRIM39	0	0	0.000823936	0	0	0.00175949	0	0.000569751	0	0.00242521	0.00103637	0	0.00108786	0	0	0.00317802	0.000889374	0	0.00173871	0	0.00201989	0.00217362	0	0	0.0014549	0	0.00181088	0	0	0	0.000340308	0	0.000760535	0.00157953	0	0	0	0	0	0.00167953	0.00259537	0.00394495	0	0	0.000145877	0	0.00109681	0.000308878
TRIM39-RPP21	0	0	0.000272421	0	0	0.000882713	0	0	0	0	0.000292604	0.00180463	0.00119573	0	0	0	0.000488283	0	0.000208159	0	0.0038196	0	0	0	0	0	0	0	0	0	0	0	0.0002415	0	0	0.00733569	0	0	0	0	0	0	0	0	0	0	0	0
RPP21	0.000642089	0	0.00175522	0	0	0	0	0.00106073	0	0	0.00107158	0	0.003812	0.00455455	0.000654562	0	0.00132776	0	0.000861896	0.00259873	0	0.000331506	0.000873282	0	7.99537e-05	0.000667908	0	0.000327317	0	0	0.0015615	0.0020272	0.00190901	0.00115538	0	0	0	0	0	0	0.00319166	0	0	0	0	0.000405868	0.000580511	0.000149891
HLA-E	0.0347717	0.0398641	0.0258497	0.0562831	0.0139183	0.0413706	0.202202	0.0658429	0.0303735	0.0225127	0.0190361	0.0187402	0.0330504	0.0823411	0.0345946	0.0505211	0.0386756	0.0658282	0.0463387	0.0145838	0.0265	0.0968843	0.0166983	0.0185055	0.0357211	0.0176705	0.0371102	0.0654581	0.0635115	0.0746682	0.0300472	0.0987651	0.053142	0.0361027	0.0483786	0.0349829	0.10941	0.0474905	0.0723353	0.158162	0.0101156	0.0465401	0.178575	0.0140397	0.0248086	0.0866134	0.00761101	0.122014
GNL1	0.0770994	0.102305	0.0501774	0.0958926	0.0502054	0.088262	0.0797655	0.060374	0.0223986	0.0471145	0.0541631	0.0532601	0.0617744	0.0677576	0.117627	0.0725132	0.104016	0.0589673	0.0788358	0.103012	0.11054	0.0407608	0.0560682	0.0459	0.075635	0.086701	0.103328	0.0376487	0.0574753	0.0518543	0.0565162	0.0591339	0.0670434	0.0445995	0.0504162	0.108098	0.139994	0.0653494	0.0931093	0.0860437	0.0501441	0.0562781	0.0619797	0.0394391	0.0338205	0.0579244	0.0464409	0.0228578
PRR3	0.0486928	0.0467759	0.0568188	0.0643872	0.0630656	0.0246149	0.047364	0.0563936	0.0265479	0.0512539	0.0423814	0.0326802	0.0586524	0.0498286	0.0925315	0.0526106	0.0666442	0.0179278	0.0587956	0.0445291	0.0550797	0.0444632	0.0466746	0.0552585	0.0353478	0.0637779	0.0377073	0.0545264	0.0179784	0.0413751	0.0472463	0.0496563	0.0476151	0.0498007	0.0389553	0.0934655	0.0782082	0.0552924	0.0556988	0.0646737	0.0486731	0.0522498	0.0429762	0.0477853	0.0503361	0.0407988	0.0236933	0.0385354
ABCF1	0.0548359	0.0767918	0.041938	0.0471489	0.0410144	0.0401102	0.0487039	0.0463795	0.0429393	0.0217201	0.0312567	0.0250073	0.0392671	0.0675338	0.0391848	0.0545773	0.0419929	0.0390871	0.0658793	0.0679554	0.0610267	0.0358952	0.0418272	0.0488993	0.0322781	0.0499609	0.0504488	0.0412837	0.0664578	0.0652857	0.0325985	0.03284	0.0422359	0.0348521	0.0375083	0.0700267	0.143145	0.0548673	0.0815478	0.0470744	0.0273704	0.0336424	0.0801073	0.0273135	0.03417	0.0345032	0.036991	0.0482692
PPP1R10	0.100525	0.109332	0.0726387	0.138526	0.0670022	0.126533	0.160782	0.113102	0.0743022	0.080261	0.109731	0.109004	0.108739	0.13031	0.0808995	0.116507	0.107973	0.207482	0.105674	0.132458	0.127117	0.073925	0.0975236	0.0609463	0.192474	0.158303	0.0997763	0.0956752	0.165609	0.0707484	0.107701	0.0616063	0.118646	0.0789987	0.0596875	0.0780422	0.162889	0.136983	0.119896	0.162952	0.090079	0.148365	0.0912284	0.13727	0.0855362	0.0872391	0.0759094	0.056399
MRPS18B	0.0371785	0.062947	0.0498573	0.0441084	0.0313561	0.0326318	0.039469	0.0420493	0.0658593	0.019895	0.0270429	0.0325436	0.0498529	0.0381382	0.0535347	0.0478474	0.0392244	0	0.0455248	0.0213776	0.0418808	0.029897	0.0396614	0.0434461	0.0367887	0.0419816	0.0675516	0.0383691	0.0477374	0.0428286	0.0360003	0.0372576	0.0360978	0.0464225	0.0311258	0.0420756	0.0348304	0.0398042	0.0634276	0.0515931	0.0440474	0.0469519	0.0243608	0.037408	0.0188009	0.0505847	0.0266526	0.0300893
ATAT1	0.078979	0.161299	0.081043	0.0715021	0.101978	0.0436329	0.0722693	0.0775001	0.0663633	0.0527579	0.0439662	0.0585066	0.0800914	0.113157	0.0833902	0.0865274	0.0735933	0.039488	0.083467	0.0693492	0.109301	0.0541688	0.077013	0.0678155	0.0726992	0.095157	0.129561	0.0658163	0.138824	0.118243	0.0683549	0.0841641	0.0828982	0.0711136	0.0810369	0.0845971	0.0470168	0.0653524	0.177306	0.0640886	0.0445957	0.107457	0.101329	0.0889351	0.0782904	0.0458858	0.0582078	0.029211
C6orf136	0.0375384	0.0772635	0.0550739	0.0279235	0.0434226	0.0647457	0.0554648	0.0501904	0.0585812	0.0337215	0.0271278	0.039258	0.0492526	0.0577776	0.0575483	0.101861	0.058968	0.0825072	0.0614633	0.0461066	0.0737526	0.0227992	0.0340212	0.039341	0.0374203	0.0542937	0.0644913	0.0617693	0.085973	0.0456762	0.0328551	0.0392747	0.0597861	0.0442419	0.0255416	0.0544176	0.128412	0.0565298	0.0825432	0.0480235	0.041333	0.0297997	0.0373794	0.0555469	0.0469525	0.0230272	0.0293276	0.019292
DHX16	0.0192034	0.0242897	0.0163254	0.0229198	0.0526936	0.00880249	0.0337602	0.0217745	0.0203322	0.0117231	0.0181589	0.0112138	0.0217342	0.0318403	0.0279765	0.0370278	0.0164757	0	0.0242118	0.0291054	0.0292436	0.0196449	0.0152193	0.0238335	0.013015	0.0256799	0.0173295	0.0148198	0.0242863	0.0215896	0.0210011	0.0159761	0.0200935	0.0175775	0.00924077	0.0136198	0.102047	0.0167096	0.0194473	0.0231383	0.0294179	0.00330865	0.0081174	0.0155483	0.0188542	0.013688	0.0214759	0.025176
PPP1R18	0.00288671	0.00497164	0.00605971	0	0.00402869	0.00590551	0.0120714	0.0140324	0.0242263	0.00524137	0.00499252	0.00652253	0.0162036	0.024418	0.0128294	0.00661897	0.0180126	0	0.0118797	0.00628694	0.0141988	0.017035	0.0180411	0.00741803	0.00263276	0.012537	0.0135733	0.00725113	0.0159531	0.0119968	0.00954531	0.0338922	0.0124617	0.0135487	0.0249151	0.016699	0.0406289	0.0104537	0.0152554	0.0239531	0.00375033	0.00125921	0.0221461	0.0113814	0.00698076	0.0182499	0.0132312	0.0120112
NRM	0.00486646	0.0185103	0.00131134	0	0.00846523	0.00670262	0.00233589	0.00420009	0	0.00265944	0.000752219	0.00542303	0.00580203	0	0.00317207	0	0.00250332	0	0.00101466	0.004997	0.00503643	0.000727914	0.00265215	0	0.000323735	0.00493078	0.00154405	0.000667302	0	0	0.00141789	0.00314146	0.00204814	0.0012437	0.000380313	0	0.00450237	0	0.00268338	0.00745138	0	0	0.00791859	0.000146483	0.00737639	0.0019103	0	0.000262916
MDC1	0.0528427	0.0985575	0.0473435	0.0425706	0.0794089	0.0305712	0.0213297	0.0411645	0.0684404	0.03061	0.0289885	0.0380964	0.0355862	0.0746475	0.077547	0.078502	0.0555823	0.0261593	0.0432427	0.0710993	0.0563841	0.0397265	0.0516412	0.0290195	0.0409774	0.0645184	0.0480291	0.0231758	0.0552947	0.0154254	0.0398302	0.0622928	0.0437577	0.0409358	0.0354757	0.0445955	0	0.0254979	0.0651688	0.0399741	0.0471809	0.0714893	0.0862306	0.0344715	0.0334784	0.0288465	0.0341128	0.0328562
TUBB	0.097737	0.161232	0.0552927	0.135631	0.0727526	0.102377	0.141431	0.0825885	0.0819883	0.0380197	0.0396495	0.0567626	0.0855431	0.0516782	0.109595	0.0713769	0.0704966	0	0.0769668	0.0918353	0.104738	0.0476247	0.051741	0.0337686	0.0783558	0.146249	0.249387	0.0946872	0.113038	0.0554588	0.0764263	0.0795963	0.0868237	0.0402007	0.082522	0.0876641	0.255933	0.0463895	0.213235	0.0641407	0.0295709	0.0376228	0.126083	0.0749	0.0700808	0.0544154	0.020968	0.0338694
FLOT1	0.109691	0.199785	0.0995816	0.0851666	0.148187	0.121573	0.154903	0.148793	0.0807702	0.0609661	0.0524952	0.0842463	0.0998965	0.155878	0.146996	0.0834289	0.172158	0.173535	0.0706137	0.140634	0.121633	0.115042	0.0836416	0.0725329	0.0795069	0.14532	0.191857	0.146655	0.127131	0.117194	0.110044	0.195914	0.130436	0.100587	0.151205	0.0955075	0.246533	0.11328	0.204115	0.12519	0.0773065	0.0754562	0.22173	0.110248	0.105495	0.088269	0.0762717	0.120981
IER3	0.00191364	0.00768483	0.00666093	0.0246246	0.00881638	0.00273147	0.00398501	0.00511806	0.00332103	0.00621641	0.0060901	0.000773824	0.00401403	0.005431	0.000608499	0.00867332	0.00465783	0	0.00653712	0.0026214	0.0123263	0.0049487	0.00177129	0.00492502	0.00190407	0.00430436	0	0.0106398	0.00939864	0.00521951	0.0127203	0.0273473	0.00523397	0.000845024	0.00388157	0.00428036	0.0127507	0.0109063	0.00849937	0.00659588	0.00600875	0	0.0215998	0.00303466	0.0077597	0.0142417	0.00382441	0.0070572
DDR1	0.136172	0.204814	0.115702	0.150417	0.126479	0.149653	0.147701	0.171776	0.103082	0.099487	0.0909745	0.0951684	0.155141	0.105441	0.13681	0.093984	0.237894	0.172846	0.175971	0.131063	0.145233	0.109007	0.0945623	0.0659381	0.156642	0.137516	0.29116	0.148019	0.113566	0.115667	0.156302	0.169599	0.141718	0.0918063	0.111463	0.175249	0.199599	0.181941	0.373728	0.163885	0.0833407	0.0980931	0.143244	0.107702	0.108029	0.127608	0.0547863	0.0514003
GTF2H4	0	0	0	0	0	0	0	0	0	0	0	0.000396954	0	0	0	0	0	0	0	0	0	0	0	0	0	0	0	0	0	0	0	0	0	0.00123178	0	0.00457407	0	0	0	0	0	0	0	0	0	0	0	0
VARS2	0.0732535	0.0795731	0.0235997	0.0970085	0.0958536	0.0764549	0.124018	0.0614153	0.0617336	0.0535291	0.0414303	0.0504823	0.0784957	0.0328191	0.0845593	0.0597893	0.119149	0.0348745	0.0475346	0.0880211	0.0615746	0.0186719	0.0438008	0.0418325	0.0438445	0.0722566	0.148248	0.0725265	0.0510653	0.0769903	0.066073	0.0525378	0.0714893	0.0361743	0.0539261	0.0893812	0.0782802	0.0448499	0.11765	0.0372904	0.0370869	0.0285448	0.0316096	0.104823	0.0789708	0.0270681	0.0268746	0.0464812
SFTA2	0.00335229	0	0.000333859	0	0.0105335	0.0023982	0.00278177	0.000416591	0	0.000258545	0.00120273	0	0	0	0.00060684	0	0	0	0.000572202	0	0	0.000177514	0	0	0	0	0	0.00228858	0.00415515	0.00279335	0.000209205	0.000670768	0.000307787	0	0.00037233	0	0	0	0	0	0	0.00458613	0	0	0.00236297	0.000882036	0	0.000540286
MUCL3	0	0	0	0	0	0	0	0.000133349	0	0.000349555	0	0.0003016	0	0	0.000647192	0	0	0	0	0	0	0.000744377	0	0	0.000736615	0	0	0	0.0015871	0	0	0	0	0	0	0	0	0	0	0	0	0	0	0	0	0	0	0
MUC21	0	0	0	0	0	0	0	0	0	0	0	0	0	0	0	0	0	0	0	0	0	0	0	0	0	0	0	0	0	0.00536037	0	0	0.000177172	0	0	0	0	0	0	0	0	0	0	0	0	0.00052401	0	0
MUC22	0	0	0.00109952	0	0	0	0	0	0.00487898	0.000418457	0.000397399	0	4.6828e-05	0	0	0.0011861	0.000675159	0	0.000295124	0.000653634	0.000995985	0.00140073	0	0	0	0	0	0	0.00400348	0	0.000333032	0	0.00112133	0.00135595	0	0	0	0.00108817	0.000415038	0	0	0	0	0	0	0.000916298	0	0.000544722
PSORS1C1	0.0018806	0.030709	0.00392229	0	0	0	0.021772	0.00217737	0	0.00104623	0	0	0	0.00612815	0.0120779	0.0105907	0.00605801	0	0.00418602	0.000496323	0.00436016	0.0277514	0.000887639	0.00481279	0.00469269	0	0	0.0149265	0.0113179	0.0189796	0	0.0307231	0.00117372	0.00170594	0.0100036	0.001392	0	0.0331719	0.0109118	0.0288802	0.00327418	0.00512446	0	0.000713985	0	0.015595	0.000672924	0.00209512
CDSN	0.00193091	0	0	0	0	0	0.00758242	0.0005393	0	0.000284506	8.09559e-05	0.00141013	0	0	0	0	0	0	0.00102565	0	0.00440538	0.00676716	0.000670184	0.000613334	0.00137433	0	0.00122782	0.00358413	0.0151486	0.0156368	0	0.010374	0.00102942	0	0	0	0	0.00628743	0	0.00246013	0.00364945	0	0	0	0.00215674	0.00196621	0.000297714	0.000891717
CCHCR1	0.0286077	0.0661466	0.0267285	0.0292946	0.0224983	0.0440158	0.0415993	0.022018	0.00820781	0.0136817	0.0155249	0.0298179	0.0298556	0.0254702	0.0271616	0.034564	0.0417122	0.0319931	0.0288663	0.0501428	0.048635	0.0209666	0.0291124	0.0300684	0.0305971	0.0533866	0.0642128	0.0259555	0.0386449	0.00935522	0.0331781	0.0345769	0.0286471	0.0247798	0.015098	0.0421096	0.0582043	0.0404313	0.0621358	0.0299035	0.0173268	0.0080992	0.0321122	0.0357577	0.0249505	0.0149041	0.0127118	0.0287601
TCF19	0	0	0.00376239	0.00448115	0	0.000721	0.00113247	0.00217216	0.00223766	0.00316058	0.00297848	0.00261749	0.00356558	0.00405273	0.00417276	0.00884885	0.00592833	0	0.00447016	0.0035565	0.00404812	0.00640869	0.000562151	0.00209642	0.000624002	0.000782602	0.00460208	0.005205	0.00125013	0.0232896	0.00661004	0.00713537	0.00399328	0.00161323	0.00727434	0.00412584	0.00827411	0.00352791	0.013854	0.0025453	0.000724506	0	0.00909433	0.0013379	0.00389807	0.0019133	0.00214959	0.00171691
POU5F1	0	0.00674655	0.00218543	0.0102083	0	0.000572978	0.00453345	0.00260596	0.000621699	0.00243963	0.00238078	0.00746312	0.00484215	0.00185069	0.0115625	0.00643217	0.00611586	0.00842354	0.000975851	0.00454898	0	0.00199397	0.00176312	0.00528486	0.00304228	0.0041276	0.00139711	0.00266929	0.00163694	0	0.00142169	0.00275689	0.00408676	0.00429389	0.00505204	0.00527359	0.0349218	0.0102708	0.004286	0.00293333	0.0036501	0	0.00641303	0.0100521	0.00207924	0.000981264	0.00481387	0.0115428
HLA-C	0.0267056	0.0415395	0.0413937	0.0559742	0.0847632	0.0607996	0.104507	0.0474561	0.0293296	0.0158403	0.0178741	0.0255538	0.0437942	0.0784722	0.0277627	0.0732369	0.0426424	0.0550031	0.035513	0.0451789	0.0740763	0.0335091	0.0250812	0.0218739	0.043888	0.0714588	0.0973476	0.0638071	0.0319486	0.0612472	0.0467108	0.0559776	0.0609638	0.048818	0.0252825	0.0371318	0.0367446	0.055266	0.0987374	0.0328001	0.012274	0.0183575	0.0880256	0.0463899	0.0301903	0.0636682	0.0155732	0.0133139
HLA-B	0.00887584	0.0146354	0.010215	0.036822	0.00538548	0.0167056	0.100401	0.0524541	0.0218702	0.0112888	0.00937029	0.0157986	0.0253592	0.0210703	0.0351264	0.0386471	0.0177271	0.0767381	0.0539063	0.0417043	0.0277813	0.0564778	0.0286101	0.034121	0.0358966	0.0132031	0.0124988	0.0599652	0.0563777	0.0623856	0.0177937	0.0365978	0.0204048	0.0349136	0.0222906	0.0144289	0.0449237	0.0625252	0.0461929	0.0916734	0.0412813	0.023483	0.0127134	0.0213076	0.0295941	0.0182412	0.0152903	0.017406
MICA	0.0294432	0.108233	0.104435	0.0354183	0.088076	0.0759256	0.0618819	0.0767708	0.117419	0.0233631	0.0566322	0.0335683	0.0706476	0.119816	0.107526	0.0831421	0.0822263	0.131186	0.0713759	0.142118	0.0994727	0.0528766	0.0523223	0.060149	0.0488509	0.0436144	0.0483886	0.0486106	0.1949	0.0958386	0.0788513	0.157679	0.0964662	0.0790134	0.0285979	0.0923819	0.172361	0.0586437	0.0812866	0.0529267	0.0789597	0.0570894	0.257717	0.0235692	0.037752	0.063126	0.0784134	0.0551855
MICB	0	0	0	0	0	0	0	0.00175629	0.00507549	0.000283414	0.000189276	0	0	0	0.000438087	0	0.0020443	0.0320729	0.000725844	0.00461243	0	0.000909416	0.000492329	0	0.00189127	0	0.00204826	0.00228027	0	0	0	0.00206005	0	0	0	0	0	0	0.00518982	0.000347173	0	0	0.00820697	0.000865093	0	0.00284425	0.000444983	0.000579041
ATP6V1G2-DDX39B	0	0.0025725	0.00289171	0.00698034	0.000363386	0	0.00196341	0.00187224	0.00938865	0.000959002	0.00108936	0.000621473	0.000373442	0	0.00222191	0.00274562	0	0	0.00319024	0.00181385	0	0.000456938	0.000191476	0.00093022	0.00218376	0.00340331	0.00430191	0.00130948	0	0	0.00142856	0	0.00171365	0	0.000549806	0	0.0044539	0.00107233	0.00399917	0.00130389	0.00174272	0	0.000622635	5.30787e-05	0.000250194	0.00308982	0.00081306	0.000777635
ATP6V1G2	0.00372614	0.00246609	0.000509052	0.0342254	0.0147634	0.00511442	0.00780273	0.00312316	0.00481743	0.00195497	0.00247201	0.00232457	0.00255065	0	0.006903	0.00576821	0.00250401	0	0.00402736	0.0118005	0.0164547	0.0028432	0.00126186	0.00757345	0.00130738	0.00253426	0.00674734	0.000932752	0	0	0.00338815	0.000352061	0.00499513	0.000774335	0.00047406	0.00799415	0.01487	0.00347314	0.00365694	0.00112004	0.000631833	0.00209183	0.00182493	0.000770626	0.0114454	0.00138309	0.00182211	0.000848436
NFKBIL1	0.0226222	0.0387136	0.0218441	0.024094	0.0532095	0.0147548	0.016893	0.0254045	0.0473234	0.0210972	0.0166608	0.0128996	0.0230915	0.0488964	0.0325974	0.0648903	0.0234974	0.120294	0.0293699	0.0274127	0.0235381	0.0247935	0.0177623	0.028471	0.0159305	0.022309	0.0488226	0.0217925	0.0263902	0.0304484	0.021829	0.0440656	0.0335427	0.0259189	0.0276534	0.0268357	0.0652276	0.0325801	0.0299767	0.0360773	0.0419791	0.00971236	0.0356817	0.0143749	0.00789531	0.0226192	0.020223	0.0157415
LTA	0	0	0.000783609	0	0	0.00203085	0.00161696	0.00244547	0	0	0.00113992	0.00017091	0	0.00578648	0	0	0	0	0	0.000496323	0	0.000409504	0	0	0.000593	0	0.00168631	0	0	0	0.000797947	0	0.000701911	0	0	0.000363595	0.00690065	0.000389638	0	0.00200571	0	0	0	0	0.00260891	0	0.000389868	0.00843493
TNF	0	0	0	0	0	0	0	0	0	0	0.000146632	0	0	0	0	0	0	0	0	0	0	0	0	0	0	0	0	0	0	0	0	0	0	0	0	0	0	0	0	0.00393222	0	0	0	0	0	0	0	0
LTB	0.0147018	0.00769923	0.00519899	0	0.00662283	0.012101	0	0.0042859	0	0.000962257	0.00171373	0.00509965	0.00373674	0.000537812	0.00237178	0.00270702	0.00710179	0	0.00566332	0.00505893	0.00465642	0.00128631	0.00128386	0.00352364	0.000861066	0.00128927	0.000893941	0.00572441	0.00738632	0.00872331	0.0012894	0.0065053	0.00279613	0.00233609	0.00181169	0.00274546	0	0.00308946	0.00252468	0.00360499	0	0	0.00281415	0.00219058	0	0.00416161	0.00232314	0.00113317
LST1	0.00347861	0.00250337	0.00365939	0	0.00119413	0.00121294	0.00875536	0.00251998	0.00628498	0.000993588	0.00172895	0.000908139	0.00845638	0.00135241	0.0041449	0.0218077	0	0	0.00804062	0.000824456	0.00491887	0.00432732	0.0026333	0.00593233	0.00237831	0	0.00590093	0.00204444	0.000672735	0.021047	0.00139052	0.00832672	0.00536942	0	0.00354055	0.00205278	0	0.000874272	0	0.0102282	0.0029592	0	0.0123385	0.00222762	0.000893138	0	0.0020108	0.00262273
NCR3	0.00183614	0	0	0	0.00984837	0	0	0	0	0.00108267	0	0.000261362	0.000491601	0	0	0	0.00121771	0	0.000405329	0	0	0	0	0	0	0	0.00327897	0	0	0	0	0	0.000200857	0	0	0	0	0	0	0	0	0	0	0	0	0	0	0.000940578
AIF1	0	0	0	0	0.000704281	0.0030467	0.00281953	0.00184979	0.00469008	0.000505248	0.000361473	0	8.62613e-05	0	0	0	0	0	0	0	0	0.000297581	0	0.000528397	0.000914407	0	0.000677813	0.00152811	0.00546781	0	0.00147197	0.000996042	0.00130335	0	0	0	0	0.00233714	0.00247153	0.00301517	0.00742368	0	0	0.00166965	0	0	0.00140448	0.000562669
PRRC2A	0.127042	0.132077	0.0763517	0.210308	0.15865	0.156147	0.0866454	0.107489	0.095063	0.0774409	0.0660425	0.0989705	0.127639	0.0855908	0.152029	0.13747	0.117682	0.236706	0.114752	0.100801	0.17378	0.0727638	0.0903591	0.082151	0.114919	0.142024	0.183129	0.0830755	0.0714219	0.0568741	0.0949195	0.0993555	0.10986	0.0679099	0.0794251	0.14798	0.267813	0.102593	0.225035	0.113044	0.0712737	0.0598762	0.104089	0.069626	0.0927717	0.0665272	0.055479	0.0407204
BAG6	0.0463878	0.0611002	0.0303404	0.0270962	0.0546586	0.0546793	0.0423215	0.0473028	0.0307079	0.0184646	0.0270041	0.0299232	0.0376631	0.0492852	0.0397802	0.0533857	0.0439662	0.075131	0.0355887	0.0484193	0.019601	0.0241648	0.0321811	0.028873	0.0317937	0.0640338	0.0849909	0.0346043	0.0616977	0.0127313	0.0460954	0.0380409	0.053503	0.0279277	0.0249637	0.0666832	0.0737988	0.0390127	0.0690676	0.0382014	0.0293268	0.0248783	0.0459026	0.0557202	0.0304377	0.0234379	0.0180172	0.0196111
APOM	0.00340919	0.00464129	0.0037232	0	0.00252848	0.00700485	0	0.00471656	0.00692891	0.00342116	0.00307516	0.0019982	0.00194525	0.010277	0.006671	0.00710678	0.00217967	0	0.00535806	0.000582757	0.00794714	0.000906946	0.000738986	0.000835193	0.000782111	0.00417644	0.000539426	0	0.0135293	0	0.00255055	0.00274728	0.00288233	0.00282882	0.00168902	0.0150504	0	0.00213573	0.00810689	0.00469247	0.0013189	0.00122438	0.010122	0	0	0.00118129	0.00129027	0.00120124
C6orf47	0.00773364	0.0151638	0.0129754	0.00780401	0.00520672	0.0182003	0.0183657	0.0161595	0.0353806	0.00770232	0.00884932	0.00496295	0.0166031	0.0138969	0.00458861	0.0190951	0.0247681	0	0.0159151	0.0142391	0.0198384	0.010827	0.0095458	0.00382276	0.00750279	0.00577385	0.0266861	0.0084926	0.0231856	0	0.00839188	0.00650468	0.0101989	0.0150006	0.00977402	0.00805616	0.0238403	0.01236	0.0197708	0.0063868	0.00672703	0.0089108	0.0103033	0.00578556	0.0031409	0.0167474	0.00429737	0.00821048
GPANK1	0.0327374	0.0290362	0.0393597	0.0211903	0.044828	0.0251032	0.0185435	0.027116	0.0188429	0.0187072	0.0246814	0.0150753	0.0211912	0.0469908	0.0415709	0.0306219	0.0256414	0.0542532	0.0368908	0.033967	0.0458814	0.0246515	0.0224484	0.0292952	0.0127796	0.0330242	0.0239678	0.0211834	0.0549712	0.0229355	0.0385908	0.0384271	0.028841	0.0324563	0.0188874	0.0268463	0.0434309	0.0270998	0.0252741	0.0315724	0.0339646	0.0176992	0.0346926	0.0141103	0.0288035	0.0281576	0.0167382	0.019881
LY6G5B	0.00203218	0	0.000451036	0.0056135	0	0.00017445	0.00204227	0.00434164	0	0.00116978	0.00164569	0.000440679	0	0	0.000643917	0.00192626	0.00288252	0	0.00123086	0.00605358	0	0.000700066	0.00384508	0.000405146	0.000402388	0	0	0.00077357	0	0	0.00156851	0	0.00289962	9.45261e-05	0	0.00187973	0.0245657	0.0022729	0.000248654	0.000697719	0.00102992	0	0.00246029	0.00165858	0.00118498	0.00214951	0.000887908	0.00174038
LY6G5C	0.00146528	0.00665612	0.00136012	0.0056135	0.0007557	0.00102402	0.00390402	0.00378723	0.00156641	0.00111521	0.00149918	0.00220474	0.000277812	0.00226146	0.00157056	0.0028272	0.0108478	0.0427704	0.0041952	0.00294476	0.000542326	0.00234174	0.000937428	0.00364028	0.00554698	0.00645425	0.00503383	0.00243899	0	0.00580801	0.00400253	0.000873739	0.00791582	0.00653641	0.00061719	0.00460802	0	0.00305245	0.00611808	0.000837721	0	0.00149318	0.0026513	0.0170017	0	0.00340413	0.00103888	0.0012018
ABHD16A	0.00225452	0	0.000407652	0	0	0.00775792	0	0.00196311	0	0.000521649	0	0	0.00132501	0	0.00133553	0	0	0	0.00134924	0	0	0.00107254	0.00101534	0	0.000396419	0	0	0.000629394	0.00099804	0	0.00309476	0.00165375	0.000573336	0.000910667	0	0	0	0.00168694	0	0	0.00344868	0	0.0123164	0.00237964	0	0	0.000694942	0
AL662899.1	0	0	0	0	0	0	0	0	0	0	0.000394796	0.000412815	0	0	0	0.00227339	0	0	0	0	0	0	0	0.000628869	0	0	0.0024428	0	0	0	0	0	0.000349748	0.00124107	0	0	0	0	0.00980084	0.00255878	0	0	0	0	0	0.00129166	0.000320613	0.000152242
LY6G6F-LY6G6D	0	0	0	0	0	0	0	0.000264223	0	0	0	0	0	0	0	0	0.00127807	0	0	0	0	0	0	0	0	0	0	0.00129221	0.0060718	0	0.000260587	0.000220614	0	0	0	0	0	0	0	0	0	0	0	0	0	0	0	0
MPIG6B	0.00320758	0	0.000878639	0	0.00670809	0	0	0	0	0	4.16566e-05	0.00140672	0	0	0	0	0	0	0	0.000625825	0.00275883	0.00211549	0	0	0	0	0	0	0	0	0.00202586	0	0.000683959	0.00283076	0.00075206	0	0.0044539	0.00116654	0	0.0067186	0	0	0	0	0	0	0.000635657	0.00106608
LY6G6C	0	0	0.00211284	0	0	0.000503124	0	0.00219455	0	0.00102544	5.74132e-05	0	0.00462963	0	0	0	0.00315154	0	0.00050062	0	0	0.000257821	0	0	0.00101903	0.000759392	0	0.00593467	0	0	0.000620273	0.00128463	0.00109291	0	0	0	0	0	0	0.00277928	0	0	0	0	0	0	0.000232347	0.000270865
DDAH2	0.0308178	0.067444	0.0228631	0.0246443	0.0313182	0.0611267	0.0396424	0.0267641	0.013886	0.0233219	0.0207781	0.0206769	0.0354722	0.0238356	0.0465809	0.049972	0.029713	0.0242825	0.0421647	0.0406459	0.0504416	0.028673	0.0129313	0.0304766	0.0374151	0.0351966	0.0552396	0.0363093	0.0519551	0.0305414	0.0271144	0.0274096	0.0277499	0.0295508	0.0126803	0.0500604	0.0541985	0.0484622	0.0420625	0.024279	0.0193288	0.05126	0.0228194	0.0171422	0.0327366	0.038313	0.0141478	0.0115805
CLIC1	0	0.000965486	0.000243433	0	0	0	0.00398792	0.00440868	0	0	0.000371298	0	0.00138843	0.00304445	0.00355113	0.00422108	0.00270713	0	0	0	0	0.00154886	0	0.000787091	0.000156039	0	0	0.000618126	0	0	0.00210788	0.00600516	0.00102742	0	0	0.0007445	0.0067209	0.000844437	0.00435534	0.00262107	0.0017583	0	0	0	0.00163316	0.00259675	0	0.000181445
VWA7	0	0	0	0.00453543	0	0	0.00449437	0.000553726	0	0	0.000361684	0	0	0	0	0	0.00401228	0	0.000677625	0	0	0.000947157	0.00323968	0	0.000407936	0.00188621	0.00400271	0.00334707	0.00350443	0.00330439	0	0	0.00014079	0	0	0	0	0.0017767	0.00350502	0.00207971	0	0	0.00562179	0.00221947	0.00094743	0	0	0.000220788
VARS	0.0222151	0.010749	0.0168613	0.0175289	0.0258116	0.024833	0.0341558	0.0244143	0.0413723	0.0133282	0.0174443	0.0165901	0.0248796	0.0409772	0.0282705	0.0212841	0.0189828	0.0529073	0.0203238	0.0385194	0.011305	0.0193057	0.015428	0.0126665	0.0069466	0.0208383	0.0305124	0.0141165	0.00902718	0.0334364	0.0140301	0.026528	0.0243061	0.0174245	0.0194925	0.0440938	0.0623295	0.0305632	0.0416181	0.0282022	0.0136657	0	0.0221388	0.0319595	0.0175728	0.0280361	0.0109162	0.0117365
LSM2	0.024835	0.0295188	0.0337042	0.0547328	0.0229632	0.0271032	0.0438238	0.0343497	0.0220516	0.00907199	0.0227354	0.0131375	0.032117	0.0485065	0.0230212	0.022917	0.0168314	0.0833746	0.0230716	0.026889	0.0278171	0.0301864	0.0193066	0.0222344	0.00917588	0.0267937	0.0283299	0.0511828	0.0353764	0.0334316	0.0118146	0.0503813	0.0255673	0.0219287	0.0229885	0.0314109	0.0422122	0.0306196	0.0856978	0.0418937	0.0233207	0.015432	0.0508247	0.00978022	0.0136599	0.0229247	0.0210276	0.00698305
HSPA1L	0.00472591	0.000774218	0.00178004	0.00835218	0	0.0090514	0.0413488	0.00345376	0	0.000857885	0.00731659	0.000554166	0.00392921	0	0.00546679	0.00546624	0.010194	0	0.00395474	0.00383459	0	0.000774714	0.00638528	0.00136997	0.0128003	0.000394618	0.0127259	0.0112257	0.00672938	0	0.00240344	0.0014732	0.00630467	0.00369853	0.00476466	0	0	0.00756796	0.0117641	0.00223642	0.00290399	0	0.0117352	0.00518204	0.00168437	0.000833716	0.00331995	0.0237733
HSPA1A	0.0509557	0.0988508	0.0821738	0.148218	0.277293	0.196607	0.521444	0.183601	0.168956	0.050929	0.419142	0.051769	0.0829413	0.0393508	0.0867077	0.054077	0.268419	0	0.0802584	0.0333341	0.0413169	0.0817761	0.0438812	0.0437115	0.440992	0.0486127	0.217811	0.191311	0.186883	0.195191	0.141701	0.107017	0.11783	0.206734	0.0526048	0.153685	0.539962	0.610074	0.136474	0.158351	0.0255306	0.110663	0.118914	0.526147	0.455665	0.121925	0.0192018	0.322442
HSPA1B	0.0127564	0.0560314	0.022818	0.089555	0.0980627	0.0725438	0.429059	0.0671456	0.0524491	0.0113324	0.157453	0.010002	0.0315258	0.0247379	0.0206639	0.0118233	0.0710746	0	0.0401132	0.0304349	0.0196897	0.0241342	0.0125135	0.0195651	0.20472	0.0141284	0.0952944	0.0757626	0.0519578	0.059063	0.0582979	0.0727752	0.0474243	0.0299076	0.0210048	0.0614723	0.296163	0.281761	0.0740069	0.0514759	0.0139083	0.0700759	0.0736307	0.275531	0.34718	0.0378206	0.00436069	0.221766
NEU1	0.00690238	0.0376399	0.0202448	0.0300247	0.0826404	0.0281862	0.0384879	0.0251606	0.00798456	0.0132682	0.0218907	0.012529	0.0266265	0.0191152	0.0291541	0.0196723	0.0718768	0	0.0282477	0.0221906	0.0113565	0.0149492	0.0145524	0.00796853	0.0308482	0.0459299	0.0215285	0.0368384	0.019583	0	0.023115	0.0206203	0.0220172	0.0233751	0.0221497	0.0298802	0.0386184	0.0227205	0.0158436	0.020209	0.0107241	0.0204387	0.0227457	0.017335	0.023296	0.0294392	0.0103518	0.0285236
SLC44A4	0	0	0	0	0	0	0	0.000455885	0	0	0	0	0	0	0	0	0	0	0	0	0	0	0	0.00141498	0.00053959	0	0	0	0	0.00527643	0.000646684	0	0	0.00230484	0	0	0	0	0	0.000715471	0	0	0.00396332	0	0	0.000480385	0.000562053	0.00116652
EHMT2	0.101052	0.172495	0.0706149	0.0909447	0.102234	0.0944465	0.0745374	0.0954807	0.0405393	0.0525948	0.0508399	0.0754333	0.0930082	0.103434	0.133808	0.0868678	0.0778839	0.0807117	0.0846133	0.150624	0.138928	0.0431286	0.0463654	0.0655921	0.0565544	0.141011	0.104225	0.0470208	0.0911745	0.0890081	0.0710925	0.0434881	0.0819841	0.0560868	0.0628983	0.187313	0.184261	0.0624132	0.119982	0.0842467	0.0870889	0.0744	0.0653885	0.0532934	0.0756386	0.0480774	0.0580779	0.0260062
C2	0.0192633	0.0427285	0.0203914	0	0.00996394	0.010829	0.00349437	0.0116548	0.00372117	0.00241029	0.00715213	0.00937943	0.015468	0.016093	0.0186506	0.0197251	0.0118264	0.00740729	0.0218874	0.0136487	0.0234937	0.00653454	0.0173404	0.010808	0.00910597	0.00785454	0.0146504	0.00506607	0.0223603	0.00859273	0.00799813	0.00955462	0.00800769	0.0116724	0.00494527	0.0213153	0.0332687	0.0155227	0.0259332	0.0277179	0.0067244	0.015201	0.0172424	0.0052385	0.00820304	0.0105593	0.00724722	0.00506668
ZBTB12	0	0	0.00028525	0	0	0	0	0	0	0.000768407	0.000161554	0.00146231	0	0	0	0	0	0	0	0	0	0.000352977	0	0.00272096	0.00024173	0	0	0	0	0	0.001194	0.000541858	0.000135388	0	0	0	0	0.00221046	0	0.000698979	0	0	0	0	0	0	0.000635657	0.000194793
NELFE	0.0260288	0.0278727	0.0144236	0.0145769	0.0119746	0.0413769	0.0637598	0.0268543	0.00484003	0.0120755	0.0187191	0.0268974	0.0193591	0.0261978	0.0250248	0.0497876	0.0270428	0.0351045	0.033202	0.0240938	0.0258777	0.0106384	0.018991	0.0147886	0.023279	0.0186048	0.0457557	0.0146235	0.0253369	0.0105233	0.0249842	0.0225753	0.0164581	0.0120071	0.0199747	0.0388262	0.0883829	0.034309	0.0694769	0.0291979	0.0264127	0.019042	0.0428357	0.01751	0.0156004	0.00724322	0.0106427	0.0247988
SKIV2L	0.0348176	0.0666326	0.00754105	0.0352204	0.0492754	0.0258035	0.0255141	0.0317063	0.024314	0.0251124	0.0192093	0.019794	0.014382	0.0295193	0.0288247	0.036838	0.0266624	0.0235201	0.0274146	0.0495	0.0641411	0.0141443	0.0134869	0.0236628	0.0281256	0.0288422	0.037072	0.0348237	0.0270082	0.00941651	0.0214655	0.0237539	0.0280577	0.00805301	0.00922455	0.050735	0.0548178	0.0447562	0.0446097	0.0221495	0.0180117	0.00748056	0.0158162	0.0253401	0.0385999	0.0165703	0.0175497	0.016297
DXO	0.0212987	0.0219659	0.0190659	0.048687	0.0572291	0.0274223	0.0253946	0.0350044	0.0291493	0.0100067	0.0115596	0.00932329	0.0242261	0.0272497	0.0299417	0.045486	0.0426181	0.092181	0.0290648	0.0294679	0.0428259	0.0272845	0.00860928	0.0196618	0.0302516	0.0344291	0.0329864	0.0215016	0.0729554	0.0788255	0.0201123	0.0206984	0.0205564	0.0223443	0.0108893	0.0336611	0.0393465	0.020342	0.0253573	0.0298451	0.0198329	0.0453425	0.0149285	0.0264057	0.0142861	0.0161724	0.0132613	0.0198378
STK19	0.0513972	0.142973	0.047763	0.0464714	0.059305	0.0378589	0.0865733	0.0733154	0.022983	0.0363034	0.0330727	0.0354908	0.046926	0.0928292	0.0467422	0.0970333	0.0683884	0.0620044	0.0525279	0.0537183	0.0544336	0.0586917	0.0388084	0.0496847	0.0573592	0.0283065	0.0596381	0.0717683	0.102766	0.091673	0.0468701	0.057253	0.0591056	0.0384544	0.0353754	0.0874422	0.19085	0.0693552	0.0571513	0.0894583	0.0393148	0.0544622	0.0779431	0.0529294	0.0495172	0.0516107	0.0328188	0.0374345
CYP21A2	0.00406928	0.012943	0.00270704	0.00568816	0.00175303	0.0120688	0.0237576	0.02468	0	0.00354624	0.00343983	0.00301675	0.00701624	0.0212072	0.0140479	0	0.00990553	0	0.0071914	0.0140415	0	0.00470392	0.00206321	0.000528397	0.00131571	0.00338645	0.00777822	0.0476014	0.00122822	0.0198956	0.00700048	0.0090794	0.01413	0.00147442	0.00413828	0.00371767	0	0.0199625	0.00484463	0.00494988	0	0.0162512	0.00551323	0.0392594	0.00988876	0.00539549	0.00186929	0.00280419
TNXB	0.0522134	0.0613704	0.0320021	0.0456909	0.0230143	0.0360854	0.0703685	0.0421139	0.0241263	0.0202201	0.0203288	0.0336647	0.033241	0.0563184	0.0523859	0.0381903	0.0438411	0	0.0454132	0.0507533	0.0297544	0.0273551	0.0183712	0.0297545	0.0450172	0.0324528	0.0379877	0.0291781	0.0749565	0.0218635	0.0227309	0.0273689	0.0528307	0.0151388	0.0156275	0.0357968	0.0745735	0.0590481	0.0316265	0.0927056	0.0300042	0.0453066	0.0297344	0.0272084	0.0420792	0.0290442	0.0197115	0.041201
ATF6B	0.130031	0.132772	0.134877	0.153828	0.12023	0.12578	0.187557	0.134746	0.142375	0.087949	0.0765094	0.0995945	0.120208	0.17083	0.1554	0.186039	0.176089	0.229177	0.178569	0.132909	0.160701	0.0870454	0.0781192	0.137423	0.102464	0.111981	0.103934	0.144539	0.210188	0.0854844	0.121621	0.132669	0.134061	0.11253	0.107136	0.175637	0.279146	0.17783	0.113038	0.141769	0.114706	0.154117	0.205273	0.117379	0.142522	0.0965508	0.0816942	0.0837895
FKBPL	0.00496954	0.000579043	0.00161251	0	0.0101018	0.00239307	0.00888147	0.00331937	0	0.00135531	0.0053588	0.00386394	0.00213244	0.0105002	0.00229409	0.0153792	0.00621754	0	0.0027532	0	0.00967747	0.00131501	0.00103922	0.00315052	0.0010192	0.00135915	0.00204826	0.00550903	0	0	0.001186	0.00183928	0.00261912	0.00112163	0	0.000634958	0.0333082	0.00131213	0.0157772	0.00100015	0.00190889	0	0.0102044	0.00444171	0.000392605	0.00345392	0.00134759	0.000463275
PRRT1	0.0539952	0.048011	0.0207387	0.0394164	0.0264097	0.0435098	0.101781	0.0397839	0.0227158	0.0170432	0.0118985	0.031603	0.0419166	0.0140842	0.02993	0.0266203	0.0324588	0.0324359	0.032735	0.0577557	0.0458055	0.00989869	0.0229706	0.00955386	0.0470166	0.0783093	0.062961	0.0300292	0.0373912	0.0551814	0.0320439	0.0332373	0.0477778	0.0167777	0.0377576	0.0429239	0.0302496	0.0182249	0.0844304	0.0160729	0.0167479	0	0.0404321	0.0507164	0.0431427	0.00714582	0.0131219	0.0156654
AL662884.4	0.000284117	0	0.00378718	0	0	0.00181903	0.00622885	0.00608707	0.00815077	0.00408965	0.00465131	0.00364512	0.00393402	0	0.00465574	0.00791464	0	0	0.00459155	0.00422854	0.0128833	0	0.00261488	0.00252518	0.000674088	0.000274827	0.00191817	0.00401422	0	0.00639626	0.00437457	0.00215539	0.00397652	0.00472316	0.000353593	0.00463953	0	0.00794903	0.013437	0.00330702	0.000675255	0.000729754	0.0161794	0	0.00925893	0.00366636	0.000518671	0.00172529
PPT2-EGFL8	0.00274834	0.0020054	0.0028644	0.00362152	0	0.00226702	0.00214888	0.000951651	0	0.000222618	0.000910563	0.000274713	0.00177037	0	0.00193303	0.00581561	0.0113301	0	0.00165537	0	0.00441964	0.00290563	0.00404415	0.0043927	0.00141683	0	0.00445428	0.000809415	0.00222316	0	0.00125126	0.000563884	0.00164748	0	0.00578747	0.00135044	0	0	0	0	0.00249399	0	0	0.00237964	0.0035819	0.000424744	0.00337705	0.00106982
AGPAT1	0.0342329	0.060584	0.0304923	0.111332	0.0766976	0.0444882	0.0564885	0.0379563	0.0382172	0.0284815	0.0251399	0.0298642	0.0513093	0.00480146	0.0364341	0.0313316	0.0342747	0.0740943	0.0418911	0.0462353	0.0637042	0.0285495	0.0332366	0.0247001	0.0365851	0.0630869	0.126274	0.0470491	0.0667383	0.0546593	0.0446994	0.0249599	0.0353349	0.0263304	0.0168403	0.030358	0.0365489	0.049601	0.099231	0.0300049	0.0142374	0.00766028	0.0225641	0.0307349	0.0369928	0.02443	0.0118417	0.0130982
RNF5	0.00847708	0.0289071	0.0134162	0.023794	0.0007557	0.0181118	0.0128615	0.0166713	0.00214011	0.00403037	0.00699844	0.00283093	0.0197637	0.0231896	0.0221265	0.0274426	0.00549796	0.0319931	0.0173159	0.0105164	0.00708911	0.0100913	0.00312204	0.0163777	0.014155	0.00108931	0.0157136	0.0068951	0.0274483	0.00660818	0.0136287	0.0148715	0.0148013	0.0120578	0.0112162	0.0200983	0.0648433	0.011393	0.0158572	0.00630277	0.00516397	0.0177911	0.00733077	0.00494858	0.00813248	0.0131847	0.00767404	0.00533537
AGER	0.0228809	0.0145955	0.0169242	0.00277182	0.0423353	0.022683	0.0229696	0.0166769	0.0118919	0.00907237	0.00862927	0.0198272	0.0148489	0.0157347	0.0203406	0.0355015	0.0121389	0.0603619	0.0138507	0.0261313	0.053056	0.00651705	0.0143026	0.0185002	0.0216961	0.0451393	0.022143	0.0125384	0.0281878	0.00391311	0.0122348	0.0085977	0.0152965	0.0138195	0.0228196	0.0246711	0.0835938	0.016334	0.0111063	0.0310019	0.00631143	0.0086474	0.0115927	0.0264307	0.0140896	0.0120351	0.0068456	0.0018683
PBX2	0.063224	0.106999	0.0550467	0.0769992	0.0817041	0.0887761	0.0466909	0.0552764	0.0466709	0.0365294	0.0418581	0.0492887	0.0662073	0.0541917	0.0645744	0.0760324	0.0522583	0.017846	0.0785877	0.113005	0.104164	0.0240819	0.0313749	0.0361332	0.0526301	0.0605147	0.0593039	0.0333365	0.0562407	0.0452294	0.0526824	0.0383655	0.0664198	0.0537997	0.0429515	0.089947	0.127815	0.0498304	0.0711939	0.0617744	0.0705098	0.0466858	0.0637578	0.0462109	0.0366582	0.0375534	0.0326884	0.00636118
GPSM3	0.00210204	0	0	0	0	0	0	0.0016758	0.00776853	0.00183071	0.00197369	0	0	0	0.00587466	0	0	0	0.00199982	0.0120674	0.00576351	0.00130318	0.000637475	0.000375658	0.00138915	0.000419061	0.00140691	0.00344364	0	0	0.00106571	0.00231869	0.00298544	0.0095798	0	0.0115824	0.0113521	0	0.00129452	0.00225712	0	0	0	0.00134129	0	0.000897178	0.000584537	0.00108995
NOTCH4	0	0	0.00254418	0	0	0.00277327	0	0.00193065	0	0.00212521	0.00174845	0.000181441	0.000492038	0	0.000636194	0	0	0	0.00277218	0	0	0.00182858	0.000703115	0.00145484	0	0.00249806	0	0.000911822	0.0043259	0.00582107	0.00123504	0.00120432	0.00110903	0.00444442	0	0.00110811	0	7.2117e-05	0	0	0	0	0.000622635	0	0.00072341	0.000649767	0.000680893	0.000780967
AL662796.1	0.205071	0.134323	0.0760471	0.216546	0.0793002	0.0824084	0.064345	0.0994943	0.162786	0.0435255	0.114566	0.290939	0.0753548	0.166066	0.128945	0.0954496	0.0570233	0.123888	0.107358	0.158728	0.084886	0.0411894	0.058456	0.245233	0.0568071	0.070885	0.0775117	0.137165	0.0699995	0.0970862	0.0919855	0.129246	0.0754199	0.0681777	0.0770522	0.0978517	0.0664546	0.0562688	0.0771553	0.0653887	0.144312	0.0467962	0.0535682	0.129577	0.0621401	0.0639815	0.0763719	0.0308255
BTNL2	0.000623828	0	0.0014461	0	0	0.00401889	0	0.000528174	0	0	0.00121507	0.000967519	0	0.00588241	0	0.00154582	0	0	0.000221955	0	0	0.000266605	0	0.000319705	0	0	0	0	0	0	0	0.000542306	0	0	0	0	0	0	0	0	0	0	0.00610086	0	0	0.0022866	0.000431777	0.000344537
HLA-DRA	0.00542512	0.00953056	0.00145024	0.00888982	0.00166022	0.00550996	0.0556871	0.00781082	0.0153936	0.000756024	0.00453839	0.0100623	0.017565	0.00538496	0.0140538	0.00405872	0.00332828	0	0.00377042	0.0028369	0.00636902	0.00495739	0.00536842	0.00440467	0.00272787	0	0.0118102	0.0294414	0.0139554	0.00401699	0.0077496	0.0130758	0.0111908	0	0.00212609	0.00241135	0.0168363	0.00983824	0.0160008	0.00192934	0.003441	0.0027281	0.00490363	0.0166828	0.00893165	0.00658871	0.00213859	0.00161531
HLA-DRB5	0.00280223	0	0.000662098	0.00195642	0.00391545	0.004072	0	0.00205086	0.00469888	0.000646699	0.000406091	0	0.0036354	0	0	0.00307376	0.00577708	0	0.000405649	0	0.00214454	0.000752259	0.00312661	0	0.00081319	0	0.000605156	0.00447984	0	0	0.00141965	0.00391744	0.00274732	0.00390284	0	0.0131674	0.0136652	0.00275527	0.00380761	0	0.00312428	0	0	0.000960826	0	0	0	0.000196183
HLA-DRB1	0.00323506	0.00905261	0.000662893	0.00543677	0	0.00617004	0.0135611	0.0115241	0.00791631	0.000224332	0.00183593	0.000949824	0.00216156	0.0040618	0.00712523	0.00243234	0	0	0.00433494	0.000500124	0.00433725	0.00710868	0.00699573	0.00279735	0.00607967	0	0	0.0210251	0.00740179	0	0.00490127	0.0128066	0.00907642	0.00296986	0.0062818	0.00923486	0	0.00613633	0.0159019	0.00247462	0.00381645	0.00220329	0.000969966	0.0100955	0	0.00194201	0.00180067	0.00211166
HLA-DQA1	0	0	0.00029087	0	0	0.000527035	0.00828323	0.000503768	0	0	0	0.000456075	0	0	0	0	0.00188946	0	0	0	0	0	0	0.000951102	0.000586923	0	0	0.00160984	0.00285062	0.00313278	0.00106824	0.000478501	0.00239015	0.00121242	0	0	0	0	0	0.000879681	0.00191138	0	0	0.00212717	0.000741113	0	0	0.00048569
HLA-DQB1	0.000625178	0	0.000416426	0	0	0.00384299	0	0.00273913	0.00651641	0.00101675	0.00100601	0.00884522	0.00067699	0	0.00392861	0.00199213	0.0102287	0.0767381	0.00304828	0	0	0.000753186	0.000464265	0.00184281	0.000364677	0	0.00590392	0.00151057	0.00630082	0.0111628	0.00423482	0.00213809	0.00460206	0.00231271	0.00080149	0.000487345	0	0	0.00765726	0	0	0.00169465	0.00359678	0.00285943	0.00163246	0.00107767	0.000288509	0.000968858
HLA-DQA2	0	0	0	0	0	0.00141296	0	0	0	0	0	0	0	0	0	0	0	0	0	0	0	0	0	0	0.000441256	0	0	0	0	0	0	0.000869219	0	0	0	0	0	0	0	0	0	0	0	0	0	0	0	0
HLA-DOB	0.00441002	0	0.00369217	0	0.00771065	0.00122792	0.000985106	0.00462798	0.0103572	0.00279228	0.00467008	0.00527715	0.00131241	0	0.0106975	0	0.00249477	0	0.0123299	0.000292838	0.000777598	0.000805516	0.000455393	0.000570402	0.00194429	0	0.00104961	0	0.0050561	0	0.000735303	0.0126662	0.00186581	0.000685596	0.000995244	0.00513894	0	0.00504349	0.00597105	0.00672931	0	0	0.00343021	0	0.002914	0.00396906	0.00025841	0.0014864
AL669918.1	0.00175696	0	0.00295474	0	0	0	0	0.000772143	0.00635954	0	0.00129391	0.00779859	0.00102157	0	0.00118097	0	0.00352105	0	0.0030277	0	0	0.00140639	0.00152911	0	0.00249185	0.00106484	0	0.00318308	0.00158767	0	0.000152084	0.00291633	0.00143296	0.00105585	0.000220139	0	0	0.000366657	0	0.00609736	0	0	0	0	0.00345814	0.00346319	0	0.0030984
PSMB8	0.00531424	0.00813924	0.0146169	0.00878279	0	0.00797072	0.0328877	0.0112305	0.00160601	0.00371166	0.00494419	0.00316142	0.0075757	0.00589755	0.0141664	0.00520826	0.00903348	0.0319931	0.00882432	0.0117656	0.0184367	0.0109155	0.00365732	0.00852771	0.0102523	0.00359572	0.00637209	0.00767619	0.00914922	0.0195346	0.00851888	0.0129821	0.0135073	0.0105989	0.00480795	0.00355863	0.00649738	0.0116005	0.00921121	0.0152922	0.00529885	0.00619455	0.0131975	0.0047097	0.00351956	0.00343393	0.00124972	0.00558127
PSMB9	0.0147628	0.00511524	0.0177655	0.00649558	0.00517678	0.0056571	0.024029	0.0237075	0.0463035	0.00791781	0.00848315	0.0102332	0.0100452	0.0190554	0.0163794	0.0104674	0.0141915	0	0.0115157	0.0119861	0.0106039	0.0229919	0.00855767	0.0182861	0.0140987	0.0184758	0.0110179	0.0124448	0.0821887	0.00717171	0.0190772	0.0578712	0.024582	0.0171517	0.00522652	0.0182592	0.0401938	0.0132749	0	0.0349542	0.0101301	0.02195	0.0421916	0.0102278	0.00144321	0.0235974	0.00499195	0.0456699
TAP1	0.0166491	0.0370248	0.0190778	0.0765018	0.0557138	0.043805	0.0498506	0.0367823	0.00625052	0.0136027	0.0189742	0.0160121	0.0352818	0.0284577	0.024868	0.0192463	0.0288911	0.0348745	0.0214287	0.0208672	0.0278786	0.0492482	0.0154548	0.0151138	0.033711	0.0309132	0.0514453	0.0290402	0.0601153	0.0289222	0.024559	0.0614925	0.0413539	0.019609	0.0160433	0.0175172	0.0793609	0.0284357	0.0805343	0.101476	0.0194504	0.00792975	0.0601326	0.0259086	0.0208167	0.0487918	0.00689499	0.0255722
HLA-DMB	0	0	0.00037243	0.00841034	0.00270588	0.00460509	0.00585847	0.00188048	0.00651641	0.00236314	0.000749292	0.00142321	0.000904796	0.00185069	0.00505488	0	0.00377787	0	0.00155101	0	0.0214992	0.00223467	0.00262453	0.000454611	0	0.00389869	0.00160603	0.00336604	0	0	0.00222566	0.00315839	0.000797226	0	0.00164705	0	0	0	0	0.00154892	0.00121443	0	0.0102807	0	0	0	0.000496373	0.00123467
AL645941.2	0	0.00458816	0.00165679	0	0	0	0.00198539	0.000499425	0	0.00549675	0.00249603	0.000852856	0.000686594	0.00575439	0.000838122	0	0.0109948	0.0300436	0.00268151	0.00133053	0.0160457	0.00256284	0.00987048	0.000991966	0.00150011	0.00433864	0.00459458	0.00459603	0	0	0.000595205	0.00511572	0.0022433	0.000198421	0	0	0	0.00224088	0	0.00526169	0.00418147	0.00325933	0.00549659	0.00168932	0.000833597	0.000982907	0	0.000176395
HLA-DMA	0.0193166	0.0408465	0.0165878	0.019752	0.0105542	0.0182822	0.00863703	0.0127583	0.0110062	0.0321112	0.0194461	0.0227806	0.0248061	0.0206872	0.0175984	0.00901438	0.0432991	0.0519849	0.0254611	0.021608	0.0924779	0.0313176	0.0272658	0.00858122	0.00740886	0.105312	0.0120365	0.0210461	0.0142455	0.0417752	0.0178462	0.0148586	0.0195266	0.0207159	0.0297511	0.0242962	0.0347334	0.00892545	0.00864007	0.0546161	0.0117942	0.0189927	0.0244746	0.0109635	0.0309857	0.0119102	0.0106519	0.0114136
BRD2	0.121784	0.194935	0.0768047	0.135409	0.146604	0.132701	0.163343	0.116259	0.0780934	0.0794243	0.0788274	0.0918826	0.127452	0.103573	0.154306	0.122955	0.15821	0.224703	0.117076	0.181962	0.181597	0.0811969	0.105557	0.0918457	0.180912	0.127151	0.117364	0.102679	0.141669	0.173268	0.1223	0.104768	0.126495	0.0814011	0.0998396	0.203051	0.323873	0.106482	0.16067	0.121454	0.0804293	0.0738961	0.0962085	0.0978499	0.0947165	0.0856538	0.0694512	0.133715
HLA-DOA	0	0	0	0	0	0	0.00091794	0	0	0.000188442	0	0	0	0	0	0	0	0	0.000313652	0	0	0	0.00113721	0	0	0	0.00155074	0.00255721	0	0	0	0.00180936	0.00113976	0.00186954	0	0	0	1.93576e-05	0	0	0	0	0.00129581	0.000810324	0	0	0	0
HLA-DPA1	0.00114551	0	0.000532879	0	0.00781996	0.00175992	0.0197181	0.00901315	0	0.00642736	0.000245925	0.00354772	0.00343805	0	0.00268605	0	0	0	0.00121524	0.0149447	0.0140894	0	0.00753808	0.00270417	0.00359615	0	0.00268547	0.00126038	0.000908797	0.00880975	0.00621088	0.00788958	0.00963754	0	0.000439631	0.00911006	0.0183968	0.0020803	0.00472345	0.00270198	0.00161576	0	0.0132466	0.00226743	0.0032942	0.000128854	0.00197733	0.000984818
HLA-DPB1	0.0035164	0.0155657	0.00386184	0.0093677	0	0.00535169	0.0125447	0.0128744	0	0.00192015	0.00372309	0.0036192	0.0019274	0.0117965	0.00444865	0.0120889	0.00284863	0.0866953	0.00591089	0.0103552	0.00245911	0.00906332	0.00420115	0.00666833	0.00346205	0.00552009	0.00759928	0.00751168	0.0119681	0.00485574	0.0101185	0.0146626	0.00827517	0.00460705	0.0145489	0	0	0.011116	0.0145317	0.010754	0.0039991	0.0168682	0.0392001	0.001946	0.00793016	0.0126796	0.0019144	0.0155298
COL11A2	0.00353368	0.0359936	0.00977829	0.0359314	0.0203694	0.0276893	0.013449	0.0191557	0.01961	0.00914296	0.0091648	0.0125533	0.0215473	0.0186393	0.0183367	0.040704	0.000499998	0	0.00691202	0.0392883	0.0479062	0.00279067	0.0103817	0.00260164	0.0142002	0.0209442	0.0128266	0.0112955	0.00870693	0.0257224	0.00991564	0.0126313	0.012369	0.00917182	0.00937528	0.0201598	0.0176176	0.00353109	0.010386	0.00596387	0.00421545	0.00168422	0.0225473	0.0101754	0.0133151	0.00509442	0.0113083	0.00301357
RXRB	0.0491763	0.0549903	0.0320859	0.0592242	0.0810123	0.0561755	0.0397689	0.0564934	0.00750741	0.0348913	0.0258503	0.0277749	0.0347305	0.0670011	0.0434432	0.0397079	0.0469272	0	0.0486299	0.0755399	0.0740003	0.023551	0.0208965	0.0402624	0.0182886	0.0835876	0.0784618	0.0494192	0.0776523	0.0404631	0.0418049	0.0395614	0.0458922	0.0195311	0.0278084	0.0424898	0.0567084	0.0246335	0.0558375	0.0230869	0.0312457	0.0361124	0.0615972	0.0468307	0.0335743	0.0166018	0.0200834	0.011767
SLC39A7	0.0155798	0.00985337	0.0180479	0.00577558	0.0134739	0.0201139	0.0103266	0.0238074	0.022129	0.0141743	0.0161153	0.00792333	0.0275719	0.014504	0.0235833	0.039606	0.0198166	0	0.0290435	0.0234191	0.0446361	0.0175304	0.00994648	0.0162717	0.020329	0.0148425	0.0150466	0.0220595	0.044456	0.015384	0.016204	0.0241658	0.0247222	0.0342672	0.00863402	0.0474325	0.0439889	0.0197079	0.0449327	0.0237557	0.0255429	0.0181387	0.0277033	0.0224451	0.0129614	0.0403174	0.0131538	0.00897172
HSD17B8	0.00449792	0.00671913	0.018478	0.0402012	0.0232066	0.0123131	0.00203553	0.00862423	0.00721801	0.00114465	0.00736784	0.00763568	0.0110704	0.0174672	0.0190082	0.0199841	0	0	0.0143557	0.00888208	0.0143728	0.0060541	0.0039585	0.0122371	0.00447104	0.00266344	0.00556959	0.00137479	0.0143581	0.0143024	0.00933685	0.0103359	0.00280837	0.00528597	0.00369063	0.00478315	0	0.00214863	0	0	0.0080689	0	0.0106831	0.00195062	0.000710565	0.00187237	0.00154552	0.00105341
RING1	0.120473	0.124778	0.0607808	0.0880638	0.155278	0.116712	0.0959657	0.106435	0.104148	0.0426751	0.0418053	0.0660401	0.106793	0.0820567	0.103886	0.136644	0.102543	0.054121	0.101848	0.129612	0.154184	0.0526808	0.0510681	0.0540109	0.0810854	0.109374	0.127335	0.0598527	0.10538	0.0714516	0.114394	0.101955	0.0940568	0.0561182	0.0741304	0.119228	0.246634	0.104455	0.151841	0.100002	0.067412	0.0615747	0.115948	0.115321	0.0812887	0.0476625	0.041745	0.0299948
VPS52	0.0815061	0.0768406	0.056202	0.103751	0.121608	0.100441	0.0689462	0.0808237	0.0647671	0.0544485	0.046484	0.0639763	0.081956	0.0615694	0.1054	0.109983	0.0923184	0.0831038	0.0874751	0.109201	0.0836802	0.0300609	0.0500464	0.0440046	0.0445628	0.0713282	0.0643962	0.0839834	0.0793811	0.0782808	0.0589753	0.0568091	0.0575107	0.0608505	0.0532974	0.0841997	0.0690931	0.039759	0.107072	0.0635529	0.0636399	0.0578583	0.0433105	0.0724012	0.0469184	0.0328583	0.0430072	0.0304989
RPS18	0.028041	0.0403387	0.0235691	0.100218	0.0629128	0.0937794	0.0538075	0.0661577	0.035244	0.0152682	0.0177578	0.0189204	0.0550147	0.0254992	0.0295161	0.0546689	0.0339822	0	0.0294068	0.0579693	0.0448712	0.0226034	0.0109399	0.0301898	0.0272101	0.0623283	0.0796082	0.0687394	0.0869322	0.0489835	0.0349798	0.0420752	0.0466151	0.0256973	0.0352324	0.0378006	0.0766024	0.034323	0.0801699	0.0225939	0.0180817	0.0105784	0.0400258	0.0338983	0.0387542	0.0191536	0.0084456	0.0333207
B3GALT4	0.00896689	0.0096446	0.0115435	0.0091951	0	0.00885817	0.00434277	0.0114905	0.0206398	0.00495034	0.00495174	0.00487682	0.00928594	0.00613346	0.0111681	0	0.0219093	0	0.0103476	0.00846309	0.0142915	0.00627308	0.00842681	0.0138734	0.00462129	0.00678327	0.00929973	0.00510879	0.0169727	0.00432287	0.011609	0.0112795	0.00611538	0.0192069	0.0129775	0.023364	0.0609167	0.0140136	0.0133229	0.00535903	0.0051002	0.0112859	0.0415082	0.00514597	0.00393098	0.0149402	0.006011	0.0043512
WDR46	0.0354382	0.112384	0.0157804	0.050725	0.0141882	0.0306158	0.021809	0.0292261	0.0196733	0.00846751	0.00964628	0.0252384	0.0202806	0.0312514	0.0271915	0.0392602	0.0235587	0.00196844	0.024371	0.0460928	0.0195047	0.0123772	0.0186919	0.0142884	0.022711	0.0412962	0.02285	0.0171824	0.031213	0.0121439	0.0215531	0.0268565	0.0254598	0.0105273	0.0105361	0.0482576	0.0242024	0.0200578	0.024687	0.0181857	0.0138457	0.00633541	0.0230805	0.0337818	0.00892323	0.0102554	0.0152038	0.0204999
PFDN6	0.0213152	0.015626	0.0133407	0.0597787	0.0222772	0.0330608	0.0223775	0.0272299	0.0184005	0.0159661	0.00792827	0.0167837	0.0209313	0.0268884	0.0232763	0.0273283	0.0295357	0.00196844	0.0297623	0.0428945	0.0198564	0.0182269	0.0102741	0.0165261	0.00727384	0.0243319	0.0315808	0.0316496	0.032299	0.0552893	0.0290851	0.0210197	0.0202631	0.0176905	0.0299207	0.00580771	0.0148925	0.0226826	0.0426637	0.0205914	0.0218291	0.0218727	0.0290045	0.0243248	0.00511461	0.0173131	0.00793424	0.0158382
RGL2	0.158022	0.171286	0.0929546	0.214109	0.228095	0.163236	0.113646	0.156172	0.140031	0.119337	0.0815291	0.120877	0.119654	0.196528	0.162931	0.192025	0.163311	0.12572	0.157883	0.241876	0.192926	0.0477476	0.0848776	0.0798025	0.0897841	0.215061	0.169977	0.209841	0.0845061	0.159949	0.136618	0.0948702	0.133225	0.0951629	0.0796419	0.154135	0.179399	0.136442	0.116109	0.0826485	0.132848	0.126318	0.140592	0.209618	0.156989	0.0716321	0.0752998	0.0379334
TAPBP	0.104781	0.095482	0.07492	0.105859	0.105701	0.146802	0.157877	0.116252	0.0541144	0.0751976	0.0583638	0.110236	0.135721	0.0676206	0.0955053	0.0844861	0.185278	0.102362	0.113743	0.0785581	0.10534	0.0710243	0.0835752	0.0673542	0.127846	0.156201	0.221107	0.131468	0.105087	0.124583	0.0955923	0.108519	0.0950302	0.110592	0.118534	0.132835	0.326113	0.0996452	0.283452	0.102283	0.0807107	0.086223	0.16097	0.121964	0.0985207	0.0750705	0.0463693	0.045133
ZBTB22	0.000890612	0.00393545	0.00428855	0.0067327	0.0147634	0.00595239	0.0125926	0.00795838	0.00651641	0.0064156	0.00791035	0.00303999	0.00954488	0.0228275	0.0079111	0.0140384	0.00818092	0.00740729	0.0187242	0.00280597	0.0072503	0.00658544	0.00503141	0.00644181	0.0071704	0.0148705	0.0199455	0.00317842	0.0116532	0.0112688	0.0072502	0.00740249	0.00774648	0.0061864	0.00675874	0.00513507	0	0.0146322	0.011079	0.00314491	0.00749504	0	0	0.00753915	0.00754699	0.00831592	0.00472295	0.00194309
DAXX	0.00715086	0.0211855	0.011051	0.0364635	0.00663798	0.0100867	0.0165797	0.00838024	0.0131616	0.00793	0.0075374	0.00900815	0.0117209	0.00202621	0.0224542	0.00914217	0.0301848	0.0235201	0.0125095	0.0231033	0.0134896	0.00605516	0.0107753	0.00645	0.00321567	0.0162986	0.0315606	0.0103125	0.0103184	0.00872331	0.0141573	0.0125023	0.0105713	0.0126763	0.00597333	0.0155219	0.0462329	0.0122768	0.0344494	0.00939189	0.00423672	0.00339428	0.0131163	0.0187088	0.00700861	0.00488023	0.0029381	0.0134837
KIFC1	0.00388925	0	0.000817648	0.0134013	0	0.00345825	0	0.00237381	0	0.000726743	0.00391262	0.00079574	0.00390852	0	0	0	0.000833358	0	0.00182372	0	0	0.000981426	0	0.000866091	3.95499e-05	0.000427108	0.00235278	0.00112212	0.00202804	0.00421381	0.00352225	0.00195446	0.000865706	0.000784455	0.000908682	0	0	0.00262367	0.00840059	0.000745626	0	0	0	0	0.000728285	0.00430343	0.000720227	0.00349659
PHF1	0.0805091	0.12064	0.0676842	0.0573301	0.0666559	0.0857567	0.10214	0.0655719	0.0338128	0.0440539	0.0388218	0.031853	0.0833942	0.0746541	0.0778698	0.114265	0.0806202	0.115937	0.0825768	0.0746095	0.112835	0.0483355	0.0328527	0.0434525	0.0746016	0.0779269	0.107142	0.0610966	0.143905	0.024299	0.0784138	0.0655061	0.0695806	0.0465457	0.034834	0.074613	0.374185	0.0721796	0.100803	0.103359	0.0629953	0.0739681	0.0339719	0.0531056	0.0499415	0.0373468	0.0388123	0.0393233
CUTA	0.0283034	0.0278019	0.0234226	0.120123	0.118544	0.0692587	0.0570493	0.0424364	0.0247951	0.0157833	0.0193238	0.0273537	0.0479791	0.0187543	0.0358675	0.0547246	0.0216208	0.0355087	0.0519452	0.0294459	0.0404914	0.0154066	0.0281702	0.0221937	0.0355425	0.0359096	0.055948	0.0490445	0.0699101	0.0491605	0.0396311	0.0344405	0.0416211	0.0218394	0.0292704	0.0166301	0.0500263	0.0488913	0.0975238	0.0304299	0.0343083	0.0448155	0.0406905	0.0785752	0.0351598	0.0172757	0.0117475	0.019915
SYNGAP1	0.115171	0.148717	0.112001	0.225111	0.099778	0.155255	0.136454	0.119135	0.100349	0.0783718	0.0786562	0.085882	0.111027	0.128489	0.171997	0.207658	0.159711	0.242275	0.123565	0.164924	0.179724	0.0757811	0.0941775	0.141705	0.089172	0.129999	0.148392	0.1088	0.146777	0.150786	0.147625	0.115969	0.13028	0.10098	0.069706	0.112582	0.289087	0.145215	0.159484	0.0932705	0.147567	0.0902212	0.118872	0.111578	0.0978185	0.0780706	0.0920168	0.0364509
ZBTB9	0	0	0	0	0	0	0.00172142	0.000277312	0	0	0	0	0	0	0	0	0	0	0	0	0	0	0	0	0	0	0	0.000636947	0	0	0	0	0.000291276	0	0	0	0	0	0.00203909	0	0	0	0	0	0	0	0	0.00105539
BAK1	0.00109942	0	0.00654404	0.0405741	0.0335139	0.00520394	0.00157307	0.013962	0.0192607	0.00759848	0.00449582	0.00335025	0.00824449	0.00247676	0.00536189	0.00289089	0.00526478	0	0.0112698	0.00884846	0.00600948	0.00277005	0.00820166	0.00743451	0.00762969	0.00932157	0.0106332	0.00447666	0.00265328	0	0.00736581	0.0157462	0.0101461	0.00349215	0.000314475	0.0032936	0.0176102	0	0.0424462	0.00516756	0.0044132	0.00287199	0.0116006	0.00944215	0.0033898	0.00434597	0.00319138	0.0157338
ITPR3	0	0	0.000602592	0.00289818	0.00202581	0	0	0.00262661	0	0.00166945	0.00284921	0.00241164	0.000670171	0.00804447	0.00380172	0.00106081	0.00205261	0	0.00401907	0.00434034	0	0.00422631	0.000671062	0.000836227	0.000571478	0.00787006	0	0.00246626	0.0117504	0.0083791	0.00392451	0.00645309	0.00289989	0	0.000546646	0.000595612	0	0.00433882	0.01092	0.013542	0	0.00933681	0.00194421	0	0.00163069	0.00153099	0.00119791	0.00182036
UQCC2	0.0506464	0.072638	0.0481863	0.0952289	0.0858381	0.0952258	0.0722525	0.054395	0.0796078	0.05089	0.0552902	0.0533706	0.0688603	0.0556837	0.0847987	0.0962717	0.102817	0.136073	0.0660131	0.0603137	0.0738905	0.0599401	0.0621284	0.0702151	0.0373391	0.075652	0.0778151	0.0780966	0.0812037	0.0670661	0.0639	0.0568418	0.0585569	0.0757565	0.0501723	0.0793558	0.134073	0.0522588	0.108457	0.052389	0.0715225	0.0353703	0.0585329	0.0507666	0.0647876	0.0584353	0.0528861	0.033031
IP6K3	0	0	0.00176554	0.00789934	0.00379648	0.00676977	0	0.00494468	0	0.000849541	0.000477444	0.000776343	0.000306853	0.0102979	0.000904908	0	0.00618041	0	0.00062599	0	0.000572288	0.000280018	0.00046804	0.000472059	0.00159099	0.00135915	0.00822681	0.000653381	0.00778228	0	0.000817567	0.00243286	0.00126115	0.0012437	0.00685721	0.00327847	0	0.0140843	0	0.00432968	0	0.00374543	0	0.00168293	0.00109153	0.000418157	0	0.000566216
LEMD2	0.107386	0.10749	0.0361362	0.0999317	0.0963721	0.0783531	0.0678183	0.0714899	0.0464726	0.0575964	0.0469084	0.0739964	0.0706429	0.0782014	0.101464	0.0819408	0.111338	0.0979327	0.0752821	0.0914349	0.0945805	0.0593527	0.0619967	0.0488849	0.0565118	0.0708038	0.0755815	0.0653919	0.0739132	0.064042	0.0659457	0.0649254	0.068373	0.0434667	0.0600642	0.104088	0.163663	0.046501	0.0738684	0.0752227	0.0528719	0.0832109	0.0775488	0.0470846	0.0498533	0.0610582	0.0439364	0.0343497
MLN	0	0	0	0	0	0	0	0.00068888	0	0	0	0	0.00164469	0	0	0	0	0	0	0	0	0	0	0	0	0	0	0	0	0	0	0	5.61053e-05	0	0	0	0	0	0	0.00174866	0	0	0	0	0	0.000418157	0	0
GRM4	0.00709095	0.0195292	0.0011671	0	0.00631864	0.00498429	0.000633226	0.00353477	0.0111274	0	0.00058591	0.00181133	0.00292511	0.00152158	0.00535736	0.00398547	0.00247008	0	0.00175515	0.00179242	0.0088	0.00100546	0.000956314	0.00020384	0.00115108	0.00152382	0.00509937	0.00292713	0.0101881	0.0334705	0.00259899	0.00299793	0.00169145	0.000816247	0	0.00298919	0	0.00185931	0	0.00101478	0	0	0	8.9504e-05	0	0.00169188	0	0.00197994
HMGA1	0.00726957	0.0168847	0.00640265	0.02064	0.00340195	0.00671062	0.0498716	0.00950133	0	0.00411521	0.00696599	0.00963637	0.00818356	0.00901408	0.0147272	0.00276225	0.0159605	0	0.00665455	0.00717971	0.0157077	0.0102106	0.0102577	0.00444543	0.0142636	0.0139848	0.0237763	0.0207646	0.0119851	0.00941807	0.0194868	0.0134522	0.0154454	0.00699224	0.0133567	0.0191484	0.0258534	0.0206575	0.0262677	0.0379078	0.00506221	0.00387251	0	0.00717348	0.0150275	0.0109013	0.00454339	0.0178741
SMIM29	0.0259248	0.0249235	0.0420259	0.0375273	0.0553893	0.0706108	0.0942219	0.0521038	0.0160081	0.0211864	0.0159119	0.0214912	0.0506837	0.0417707	0.0333379	0.0172011	0.0713537	0.0156961	0.0545395	0.0394105	0.0231663	0.0654561	0.0187187	0.0142974	0.0355203	0.0377975	0.0779978	0.097262	0.0684446	0.0260879	0.0381783	0.109968	0.0529227	0.0358317	0.0355421	0.0465705	0.149304	0.0560392	0.095256	0.0784419	0.0296187	0.0296829	0.100577	0.0443329	0.0289586	0.0686804	0.0160044	0.0230913
NUDT3	0.166849	0.178617	0.0975994	0.17809	0.157966	0.158196	0.207774	0.172297	0.076937	0.102004	0.0959456	0.140428	0.156518	0.106077	0.100387	0.148886	0.206062	0.0977238	0.139518	0.148638	0.161095	0.142655	0.155429	0.0898863	0.110282	0.212775	0.280658	0.191121	0.162438	0.122011	0.131508	0.190195	0.214613	0.1169	0.196395	0.184666	0.532363	0.186102	0.355476	0.243339	0.126651	0.106253	0.267239	0.129838	0.138103	0.146005	0.0887675	0.0653633
RPS10-NUDT3	0.0159602	0.0151198	0.0253975	0.0217681	0.0112702	0.0245373	0.0527496	0.0185219	0.0159927	0.0148617	0.012087	0.0276119	0.0110024	0.0317456	0.00865314	0.00655324	0.0207995	0	0.0165311	0.0168926	0.0293407	0.0291726	0.019484	0.0116503	0.0308999	0.0193212	0.0223895	0.024342	0.0517389	0.00874975	0.0154661	0.0186095	0.0291622	0.0190539	0.0241269	0.0236611	0.104769	0.0311507	0.0254651	0.0349502	0.00992961	0.0603221	0.0318229	0.0333229	0.037325	0.0132884	0.0131636	0.0345512
PACSIN1	0.0392507	0.0461866	0.0178265	0.0542076	0.0371354	0.0320457	0.0410628	0.0568171	0.0234553	0.0156812	0.00735155	0.0156188	0.0573187	0.0274497	0.0353162	0.0377121	0.0187438	0.100342	0.0351955	0.0328104	0.0363081	0.00871046	0.0236447	0.00918288	0.0248953	0.0676621	0.0657081	0.0372119	0.0486886	0.0421373	0.0316139	0.0325539	0.0351456	0.0202188	0.0269972	0.0306283	0.0798835	0.0142758	0.0442192	0.0132065	0.0165805	0.012981	0.041342	0.0355256	0.0203833	0.00941802	0.00657578	0.011671
SPDEF	0.00709478	0	0.000693017	0.00888982	0	0	0.0077433	0.00231072	0.00755669	0.00201171	0.000643905	0.00015792	0.000627717	0	0.00375446	0	0	0.0906289	0.00106196	0	0.000310335	0.00299162	0.00214859	0.00170837	0.00203225	0.00336938	0	0	0.00416318	0	0.000745953	0.00290156	0.00107377	0.00157953	0.0012064	0.00509986	0	0.001319	0	0.00315943	0	0	0	0.00183691	0	0.000823026	0	0.00258577
SNRPC	0.030727	0.0945887	0.0345952	0.0740012	0.042243	0.0355297	0.0300933	0.0325587	0.0424413	0.0175383	0.0219033	0.0154873	0.0225291	0.0589072	0.0236375	0.0389759	0.0296303	0	0.0359261	0.0378454	0.0616423	0.0141593	0.0286171	0.0232461	0.0169861	0.0350099	0.0693309	0.0289767	0.0366842	0.0219201	0.0221276	0.0321052	0.0289775	0.0268256	0.0148339	0.0288496	0.0220493	0.0193066	0.055745	0.0180925	0.0311919	0.0113703	0.0217149	0.0205696	0.0240895	0.0191745	0.0120872	0.0459622
UHRF1BP1	0.103144	0.141228	0.0956673	0.144821	0.156122	0.122327	0.212649	0.0922297	0.0487088	0.0770469	0.0763403	0.0915758	0.084344	0.0734821	0.0945304	0.135949	0.130117	0.0261593	0.117948	0.107518	0.150102	0.0815674	0.0843625	0.0843987	0.0671117	0.118161	0.137216	0.0988558	0.170849	0.135578	0.102859	0.0929755	0.10494	0.093441	0.0795324	0.159471	0.228956	0.145067	0.188997	0.153637	0.124675	0.0627391	0.0997766	0.114204	0.0936848	0.101267	0.0796822	0.0726405
TAF11	0.111668	0.0690879	0.0783635	0.0977174	0.046487	0.0716955	0.0397711	0.0627533	0.0554236	0.0533593	0.0587314	0.0692126	0.100908	0.131406	0.100849	0.121277	0.0562256	0.240673	0.0957299	0.115123	0.131175	0.0622625	0.053507	0.0814194	0.0569788	0.126028	0.0897501	0.0908	0.120623	0.0773976	0.0688856	0.0989596	0.0749408	0.0736979	0.0642895	0.101369	0.0721267	0.0523876	0.0904053	0.0842709	0.065055	0.0778159	0.126427	0.0730891	0.0374082	0.049462	0.0476892	0.0762231
ANKS1A	0.199552	0.1966	0.137727	0.191592	0.207405	0.229606	0.177135	0.167039	0.167726	0.163715	0.140709	0.179083	0.221432	0.260273	0.215889	0.224153	0.276276	0.268791	0.16267	0.236878	0.236682	0.132976	0.180797	0.132598	0.176304	0.221287	0.277153	0.212913	0.192125	0.151232	0.170507	0.170154	0.180429	0.150663	0.184449	0.265395	0.210167	0.170128	0.246465	0.20305	0.211345	0.149129	0.1846	0.212449	0.181387	0.145911	0.168213	0.181152
TCP11	0.00682076	0.0103775	0.000900904	0	0	0.0020223	0	0.00319631	0	0	0.00085616	0.00258528	0	0.0103767	0.00324374	0	0	0	0	0	0	0	0.000185454	0	0.000562637	0.002982	0.00425008	0.00128415	0.0187427	0	0.000331637	0.00125139	0.00243703	0	0	0.00389412	0	0	0.00273024	0	0.00103024	0.00255528	0	0	0	0.00240856	0.000741065	0.0019685
SCUBE3	0.000597196	0.0031906	0.0201388	0.0107615	0.0145436	0.0102193	0.0118078	0.0180375	0.012473	0.004851	0.0152743	0.00839221	0.00346759	0.0461482	0.00373522	0.00542588	0.00626901	0.0236917	0.0196454	0.00864314	0.00570837	0.0100084	0.00190854	0.0243342	0.00539569	0.00294288	0.00206115	0.0131211	0.0455833	0.0486638	0.00834028	0.0220022	0.00396125	0.0359543	0.00199073	0.000531993	0.00628812	0.00740667	0.00218219	0.00488539	0.0261175	0.0124901	0.0475896	0.00313868	0.000399972	0.0182809	0.0101552	0.00423046
ZNF76	0.0611143	0.107609	0.0745317	0.0853885	0.056467	0.0972419	0.0824858	0.113835	0.11849	0.0576751	0.0735609	0.08613	0.0968887	0.117538	0.121166	0.146101	0.0936088	0.22217	0.0903007	0.0793301	0.131933	0.0503002	0.0693728	0.0658869	0.0532623	0.0945635	0.077263	0.093441	0.0754351	0.0750558	0.0813426	0.11004	0.0953014	0.0885252	0.0509485	0.105838	0.172739	0.13561	0.078563	0.0888174	0.109035	0.0793416	0.145998	0.0561491	0.0703533	0.0573263	0.0701804	0.0405013
DEF6	0.000791695	0.00745506	0.00341794	0.00367786	0.00319993	0.0116892	0	0.00430299	0	0.00372911	0.005495	0.00368134	0.0064199	0.0244924	0.00175096	0.00698265	0	0.0275308	0.000948527	0.0119102	0.00114754	0.00138361	0.0045529	0.00199934	0.0020648	0.0044274	0.00221819	0.011699	0.00200096	0.00354429	0.00258835	0.00260295	0.00513681	0	0	0.00536693	0	0	0.00514003	0.00497958	0.00391434	0.00120621	0.00701506	0.0015509	0.00508049	0.000993657	0.00465661	0.0132326
PPARD	0.0772067	0.0646753	0.0691078	0.0865915	0.0781245	0.0533385	0.0859539	0.0782526	0.0856965	0.0440095	0.0465949	0.0476015	0.0608859	0.0958328	0.07607	0.0966214	0.0912743	0.0638719	0.0626426	0.0760165	0.083955	0.0704002	0.057535	0.0750694	0.0646284	0.0719406	0.0738434	0.0823397	0.107974	0.0575066	0.0639869	0.0943756	0.0608776	0.0576074	0.0676364	0.0652453	0.130494	0.0777815	0.0725398	0.0766194	0.061656	0.0508283	0.132396	0.063706	0.073726	0.0480537	0.0575458	0.18659
FANCE	0.00225936	0.00205328	0.00309197	0	0.00812861	0.00241187	0.00615534	0.00198134	0.00715424	0.00594185	0.00179949	0.00208738	0.00288466	0.00791115	0.0115575	0	0	0	0.00137712	0.00032645	0.00140927	0.00297236	0.00482889	0.00510974	0.00160641	0.00920685	0.00302957	0.00259536	0.00219637	0	0.00387826	0.00625339	0.0048622	0.00496184	0.000421413	0.00447426	0	0.00135142	0.00623792	0	0.00195151	0	0.00586533	0.00353273	0	0.000408406	0.0019926	0.00256673
RPL10A	0.0310863	0.0545504	0.0340524	0.107744	0.112018	0.0851934	0.0756849	0.0666287	0.0455035	0.0155541	0.0197318	0.0260295	0.0626936	0.0503932	0.0603604	0.0845711	0.0775502	0.0925566	0.0717124	0.0525161	0.0652675	0.0799024	0.0411877	0.040389	0.0389452	0.0557046	0.11346	0.0597947	0.092102	0.0964337	0.0495295	0.0666058	0.0645201	0.0503532	0.0368564	0.0566844	0.0920103	0.056645	0.127654	0.0661515	0.0597074	0.0822431	0.0517373	0.0458758	0.051714	0.0559921	0.0237608	0.0362114
TEAD3	0.0605084	0.0788738	0.0260413	0.0390151	0.0447316	0.0295215	0.0453053	0.0573543	0.0808649	0.0337671	0.0316928	0.0381635	0.0404738	0.110963	0.0614012	0.047266	0.050658	0.0424149	0.0299554	0.0512132	0.0322017	0.0610278	0.0470872	0.0330074	0.0291253	0.0328255	0.034942	0.0420698	0.083966	0.0386828	0.0428867	0.0965197	0.0591198	0.0298148	0.0571808	0.0348757	0.151211	0.0535856	0.0701577	0.0809845	0.045609	0.0778886	0.0975771	0.0346277	0.0507312	0.0447729	0.0348637	0.0565219
TULP1	0	0.00184218	0.000233126	0	0	0.00199488	0	0.00150805	0.00469888	0.00110923	0.000132165	0.000281431	0.000400283	0	0	0.0021236	0.00106494	0	0	0	0.000310335	0.000371983	0	0	0	0	0	0	0	0	0.000540499	0.000167569	0.00128599	0	0.00353799	0	0	0	0	0	0	0	0	0	0	0.000824463	0.000368739	0.000502529
FKBP5	0.513141	0.401391	0.355744	0.392505	0.363945	0.322079	0.218694	0.401656	0.102432	0.294497	0.272424	0.476498	0.221271	0.496548	0.300185	0.19718	0.645152	0.315267	0.367845	0.130202	0.484842	0.30626	0.378678	0.249619	0.463865	0.479247	0.50659	0.468034	0.693165	0.425288	0.334176	0.290331	0.388261	0.224771	0.500978	0.301319	0.283667	0.336897	0.660937	0.445175	0.264064	0.588485	0.461663	0.465443	0.445912	0.283769	0.100792	0.299799
ARMC12	0.00533292	0.00586191	0.00500871	0.0232439	0.0308657	0.00660316	0.00987144	0.0106726	0.00463301	0.0147191	0.00715392	0.0103927	0.0084186	0.0113839	0.0179471	0.00790825	0.0301396	0.0379896	0.00949309	0.0149637	0.0281245	0.00434703	0.0104809	0.00785557	0.00792689	0.0170623	0.00346128	0.016572	0.00696465	0.012722	0.0120613	0.00560966	0.0111207	0.00175009	0.00323089	0.0120613	0	0.0128139	0.00807158	0.0077068	0.00433351	0.0121895	0.00964348	0.00766414	0.0356951	0.00136058	0.0010325	0.00288616
CLPSL2	0	0.00324425	0	0	0	0	0	0	0	0	0	0	0	0	0	0	0	0	0	0	0	0	0	0	0	0	0	0	0	0	0	0	0	0	0	0	0	0	0	0	0	0	0	0	0.00163246	0	0	0
CLPSL1	0.000157807	0.00333684	0	0	0	0.00633175	0.000435156	0.00012695	0	0.000499791	0.000539627	0.000673923	0.000272399	0.00342179	0.00215155	0	0.00825845	0	0.000547918	0.000500124	0.000247081	0.000714978	0.0020382	0.000427623	0.00235471	0.000623255	0	0.00296375	0.0076329	0	0.001371	0.00348175	0.00132372	0.00116954	0	0	0.0108568	0.000130186	0	0	0.00109812	0	0.000545035	3.66324e-05	0.00192065	0	0.000829906	0.00211144
CLPS	0	0	0.000949473	0	0	0	0	0	0	0	0	0	0	0	0	0	0	0	0	0	0	0	0	0	0	0	0.0021618	0	0	0	0	0	0	0	0	0	0	0	0	0	0	0	0	0	0	0	0	0
LHFPL5	0.00456209	0.00131624	0.00550367	0	0.0124426	0.00621835	0.0168928	0.00477889	0.0065225	0.00193562	0.00227167	0.00160771	0.00556038	0	0.00262831	0.0162858	0.00142887	0	0.00426326	0.00816707	0.00143512	0.00352681	0.00373566	0.00429997	0.00279193	0.0136095	0.0148474	0.0021124	0.0113831	0	0.00499831	0.00416732	0.00577302	0.00701623	0.00225316	0.00436202	0	0.00118218	0.00634789	0.00346967	0.00179251	0.0174756	0.0203436	0	0.00701067	0.00348842	0.00426804	0.00345889
SRPK1	0.0975354	0.119433	0.0906001	0.116844	0.0943992	0.120958	0.081224	0.0951682	0.0613656	0.0693303	0.0656159	0.0693692	0.103889	0.0910373	0.0878652	0.0982446	0.127436	0.130257	0.098641	0.10179	0.118787	0.0792299	0.0939957	0.0821646	0.0642606	0.109123	0.170173	0.12569	0.130866	0.114253	0.0941812	0.0911263	0.0968708	0.0953256	0.0781403	0.0724153	0.11675	0.0963065	0.155118	0.114086	0.0802711	0.0955925	0.177362	0.0996646	0.100862	0.0662454	0.0717235	0.0743958
SLC26A8	0.00643174	0.0152384	0.00984734	0.0243494	0.00945161	0.0070646	0.0149297	0.0133929	0.00285808	0.00475146	0.00617914	0.00265711	0.00524287	0.021653	0.0110644	0.0106698	0.00390678	0.0235201	0.0158463	0.0133915	0.0133463	0.00494724	0.0122507	0.0175639	0.003426	0.0080098	0.0287826	0.00865296	0.0598931	0.043315	0.00809118	0.0134002	0.0100172	0.0214819	0.00730224	0	0.002293	0.00610186	0.0108061	0.0166282	0.0125727	0.00255528	0.0281384	0.00294714	0.0119628	0.00722751	0.00912792	0.00794559
MAPK14	0.208627	0.198823	0.150522	0.24816	0.138901	0.204255	0.131303	0.144322	0.0829773	0.123434	0.116273	0.159601	0.164699	0.147283	0.176598	0.210968	0.260676	0.232196	0.167967	0.23639	0.205307	0.119037	0.141859	0.0995764	0.142472	0.207605	0.19448	0.176678	0.250837	0.178892	0.128799	0.146238	0.144712	0.13061	0.204118	0.217597	0.137382	0.130231	0.23029	0.189275	0.161174	0.119146	0.153454	0.178134	0.167515	0.110225	0.104578	0.104504
MAPK13	0.00275819	0.0179933	0.0123545	0	0.0333091	0.0123135	0.017135	0.00970012	0	0.00534376	0.00388632	0.0048367	0.00563245	0.00785072	0.00797581	0.00790993	0	0.0324359	0.0084139	0.00699334	0.009627	0.00465236	0.00383816	0.00649134	0.00494765	0.0111679	0.00997597	0.0112706	0.0256131	0.00668596	0.00790232	0.0119198	0.00779605	0.00492307	0.00657842	0.00334355	0.00450237	0.00777945	0.0136231	0.0125024	0.0152946	0.00503662	0.0130403	0.00248645	0.0185677	0.0104738	0.00433522	0.00195107
BRPF3	0.0223294	0.0629256	0.0297734	0.0567669	0.0487285	0.0355786	0.0330383	0.0267186	0.021058	0.025239	0.0224259	0.0302461	0.0311245	0.0274463	0.0214577	0.0265757	0.0359332	0.0171144	0.0186664	0.020465	0.0226738	0.0191061	0.028	0.0274223	0.0333004	0.0349012	0.0639069	0.0319044	0.0219346	0.0183548	0.033283	0.0270339	0.025557	0.0172755	0.0207687	0.0266367	0.124847	0.0361506	0.0781321	0.0236561	0.0190582	0.0198286	0.00915561	0.0489763	0.0243116	0.0192315	0.0159273	0.0192667
PNPLA1	0.00353883	0.00334122	0.0012966	0	0	0.000683648	0.00321304	0.00035263	0	0.000385812	0.00156229	0.00359985	4.6828e-05	0.00169209	0.00142739	0.00023394	0.00229778	0	0.00432015	0	0.00471121	0.000462986	0.000433522	0.00272269	0.00153416	0	0.000893941	0.000674252	0.00555574	0	0.00209487	0.00204667	0.000284162	0.00135595	0	0.00356567	0.0152366	0	0	0.00337795	0	0	0.00244196	0.000146483	0	0.00299814	0.000729228	0.015984
ETV7	0.000981935	0	0.000969102	0	0	0.00157706	0.00573297	0.000944558	0	0	0.000327077	0.00134671	0.000385501	0	0.00181375	0	0	0	0	0	0	0.00171568	0	0	0	0	0.00140937	0.00237104	0.00166294	0	0.000555998	0.00603197	0.000701045	0.000781675	0.000582106	0	0	0	0.00867113	0.000611042	0	0	0.00655098	0	0.00165103	0.00128276	0	0.00891604
PXT1	0.00149881	0.00635372	0.00189058	0	0	0.00189674	0.00252807	0.0026566	0	0.00297518	0.00241053	0.00364436	0.000704693	0.00140046	0.00185965	0	0.00332431	0	0.00321417	0.00556415	0.00727563	0.00440719	0.00056307	0.0022847	0.000675856	0.00719197	0.00254638	0.00512898	0.00302392	0.00646279	0.00605885	0.00193062	0.000920011	0.0021779	0.00365621	0.00298196	0.00628812	0.00314575	0.00943674	0.00586184	0.00641873	0	0.000911071	0.00872858	0	0.00374372	0.0015804	0.00349898
KCTD20	0.103394	0.114324	0.0957968	0.0902351	0.139609	0.0953101	0.106047	0.104313	0.0706628	0.0652038	0.0717435	0.0827254	0.122362	0.0960105	0.119592	0.0739276	0.0802521	0.119513	0.101824	0.105002	0.104828	0.0817844	0.0836955	0.0940603	0.0922375	0.0938786	0.109891	0.112146	0.130539	0.115092	0.0917842	0.162601	0.0963215	0.0863475	0.147538	0.122224	0.0971412	0.0763428	0.171438	0.0992983	0.100968	0.110283	0.126256	0.091047	0.101052	0.0684123	0.0824283	0.0717135
STK38	0.147248	0.17689	0.127538	0.217376	0.119947	0.159476	0.136368	0.12427	0.0734293	0.0924883	0.0947174	0.113158	0.122063	0.158099	0.123579	0.181633	0.17974	0.244354	0.115014	0.149586	0.135707	0.101952	0.114768	0.0768789	0.139474	0.153791	0.173424	0.173091	0.198853	0.179614	0.13796	0.163229	0.137131	0.128169	0.118714	0.139964	0.323845	0.138341	0.201246	0.187306	0.132261	0.15455	0.201411	0.129194	0.142148	0.101198	0.089094	0.0830565
SRSF3	0.0783589	0.0751105	0.0681383	0.193098	0.104934	0.132675	0.109516	0.105271	0.092466	0.0626123	0.0599673	0.0540537	0.0778933	0.12627	0.0829184	0.0993949	0.116521	0.0413933	0.107756	0.095555	0.133629	0.0669001	0.0578261	0.0750863	0.176634	0.139588	0.153477	0.131923	0.10713	0.167881	0.0929274	0.0942625	0.0662891	0.116098	0.0794929	0.0826511	0.087799	0.0742118	0.122401	0.0711344	0.0747965	0.0660165	0.134752	0.115336	0.0942196	0.0817118	0.0505276	0.0771951
CDKN1A	0.00223611	0.00471903	0.00239603	0	0.00669433	0.0070657	0.0536066	0.00889663	0.00160601	0	0.000728819	0.00267182	0.0064308	0.00272489	0.00397958	0.00257892	0.0051816	0	0.00205394	0.00165436	0	0.0396785	0.00521249	0.00397736	0.0110301	0	0.0155782	0.0105232	0.019214	0.00394818	0.00137792	0.0472996	0.01484	0	0.00290136	0	0.0350821	0.00514404	0.00498137	0.0712353	0.0017059	0.0228946	0.0128504	0.00707745	0.0105496	0.00295524	0	0.190891
RAB44	0	0	0.00260467	0	0	0	0	0.000214324	0	0	9.54893e-05	0	0.000666797	0.00440086	0	0	0.00432539	0	0.0018473	0.000511159	0	0.000441111	0	0.000724065	0.00039923	0	0.00104704	0	0.0032329	0	0	0	0.00051312	0	0	0	0	0.000993459	0	0	0	0.00218903	0.00819638	0	0.00158471	0.000428397	0	0.000575494
CPNE5	0.0198287	0.0492924	0.0145987	0.0328971	0.0309004	0.0391636	0.0366103	0.0322282	0.0305395	0.00781457	0.00760346	0.0177284	0.0376525	0.0238373	0.0264083	0.0526609	0.019115	0.0207279	0.0125246	0.0192287	0.0170095	0.0115067	0.0186659	0.015431	0.017643	0.0356673	0.0486593	0.0239259	0.0538344	0.0181744	0.0349167	0.0329878	0.0323029	0.00969847	0.00951224	0.0359477	0.0486248	0.0118459	0.0359846	0.0126966	0.0134034	0.00407065	0.0320851	0.0169791	0.019913	0.0157865	0.0165535	0.0171902
PPIL1	0.0138651	0.024913	0.0151121	0.00577558	0	0.0158001	0.0118124	0.0114213	0.00666378	0.0076782	0.0121588	0.0141323	0.00570473	0.0199302	0.0209144	0.0125084	0.00906999	0.0171144	0.016439	0.00387368	0.0194334	0.014827	0.00901603	0.0186195	0.00423457	0.0339217	0.0273261	0.0109862	0.0177576	0.0313348	0.0168253	0.00780114	0.0137132	0.0147992	0.00952866	0.00757933	0.0263733	0.00625312	0.0164011	0.02133	0.019181	0.00503866	0.0123056	0.0121789	0.00512866	0.0125618	0.00858899	0.0114504
C6orf89	0.120938	0.159933	0.0904676	0.146679	0.10853	0.127726	0.11621	0.133396	0.0967247	0.106088	0.0900021	0.110741	0.129942	0.0750344	0.131633	0.0970971	0.207672	0.15596	0.130196	0.131556	0.113026	0.101703	0.125935	0.100462	0.0888738	0.14417	0.16194	0.164827	0.11928	0.0789563	0.114683	0.118115	0.113996	0.10613	0.11717	0.159846	0.314074	0.131134	0.187392	0.133565	0.104046	0.0658694	0.131912	0.117083	0.1119	0.0776513	0.0705048	0.0901551
PI16	0.038893	0.00526734	0.0393857	0.0258634	0.0140341	0.0210606	0.111334	0.0248439	0.00117904	0.00915585	0.00903582	0.0160332	0.0130365	0.0674462	0.0286368	0.0345086	0.0568416	0.0459446	0.0263082	0.00888678	0.0141184	0.0232321	0.0110503	0.0152573	0.0369232	0.0117516	0.0670161	0.0682515	0.0287843	0.0356204	0.0662235	0.0317762	0.0174948	0.109278	0.017582	0.0111583	0.143074	0.0801967	0.0936246	0.0182078	0.00546203	0.15132	0.0226319	0.0327647	0.0239321	0.027939	0.00228081	0.00342174
MTCH1	0.192037	0.223511	0.146623	0.224986	0.209934	0.228939	0.293175	0.17941	0.163151	0.0860819	0.0888229	0.110324	0.1364	0.20221	0.192044	0.245998	0.166138	0.373944	0.199405	0.21888	0.222275	0.133002	0.091437	0.101648	0.203719	0.25773	0.270485	0.175998	0.327504	0.182707	0.147905	0.203647	0.178267	0.131966	0.117055	0.208478	0.363666	0.160758	0.270989	0.193364	0.139037	0.147618	0.253189	0.186591	0.183383	0.135253	0.084885	0.167158
FGD2	0.000378013	0	0.00411594	0.013621	0.0097856	0.00647077	0.00146184	0.00148905	0.00736504	0.0027427	0.000748839	0.000147264	0.00172786	0.0109476	0.00101756	0.00202122	0.00250761	0	0.00279691	0.000593811	0.00158009	0	0	0.00165154	0.000951188	0	0	0.00130948	0.00466628	0	0.00283582	0.00116291	0.00127518	0	0	0.0007445	0	0.00131173	0	0.000879681	0.00295038	0.00282562	0	0.0035204	0.00281626	0	0	0.000952106
PIM1	0.0136565	0.00652752	0.00531156	0.0244459	0.0114445	0.0239106	0.0395916	0.0220646	0.00565587	0.00426658	0.00642495	0.00472118	0.0118592	0.0277801	0.000904908	0.00895246	0.0346362	0.0324359	0.0122479	0.012151	0.00774267	0.0218655	0.00515991	0.00256325	0.0209868	0.00708325	0.0172956	0.0168349	0.0214565	0.00407766	0.00702899	0.0285255	0.0187877	0.00658001	0.0192073	0.00418458	0.0459403	0.0141273	0.0279366	0.052112	0.00593185	0.0106465	0.0259963	0.00353058	0.0130575	0.0206154	0.000859883	0.0460846
TMEM217	0.0149263	0.0213851	0.0141154	0.0101759	0.00108286	0.00669553	0.0288048	0.0144797	0.0100137	0.00976362	0.0121594	0.0114921	0.0196028	0.0215096	0.0134774	0.013047	0.0311741	0.0156961	0.015048	0.0070328	0.00832996	0.0164586	0.0173064	0.00730176	0.00646029	0.00484432	0.0178297	0.0143186	0.0169795	0.0122114	0.0199124	0.0213473	0.00613165	0.0116693	0.0105148	0.00748786	0.0192233	0.0232002	0.0254532	0.0262114	0.0159347	0.00166027	0.00372281	0.0149452	0.00762912	0.00834474	0.0171463	0.0684473
TBC1D22B	0.0723357	0.0739013	0.0780332	0.162649	0.124749	0.0814491	0.0866123	0.0781417	0.0855231	0.0895616	0.0649565	0.0713089	0.0817901	0.120373	0.105248	0.101666	0.131265	0.0539434	0.0834294	0.0937118	0.106006	0.0725989	0.100087	0.0726326	0.0841247	0.10832	0.112476	0.0694874	0.104176	0.0650648	0.0753393	0.0997128	0.0832616	0.0831657	0.077347	0.106758	0.232151	0.0886813	0.16628	0.0801437	0.125895	0.076044	0.111035	0.0913685	0.0581536	0.077223	0.0917927	0.0894484
RNF8	0.0888108	0.165965	0.0670704	0.0723888	0.127213	0.0787795	0.0802211	0.0937001	0.0647296	0.0532805	0.0543472	0.0711177	0.0808661	0.098513	0.133703	0.0994618	0.0825856	0.0946652	0.0809342	0.0986752	0.0881607	0.0685995	0.0668933	0.071688	0.0471643	0.0913571	0.0643599	0.0668693	0.136862	0.104612	0.0694241	0.0946885	0.0916895	0.0682174	0.113942	0.118493	0.118304	0.0503508	0.128809	0.0849786	0.0789779	0.0973326	0.0875003	0.0632227	0.0794136	0.0622344	0.0688852	0.106499
CMTR1	0.0526235	0.0552296	0.0345431	0.0715397	0.0492323	0.067717	0.0652886	0.0495231	0.0744813	0.029066	0.0311241	0.0524942	0.0525419	0.0292651	0.0556011	0.0852122	0.0436118	0.0907208	0.0648365	0.0748659	0.0587282	0.0339739	0.0413291	0.0375467	0.0252829	0.0477608	0.0535016	0.051549	0.0405276	0.0640056	0.0469961	0.0604499	0.0540859	0.028164	0.0351601	0.0302327	0.0653513	0.0475538	0.0595482	0.0465715	0.0508818	0.0276784	0.0709404	0.0438502	0.0431924	0.0315211	0.0367685	0.020528
CCDC167	0.00906693	0.00578719	0.007561	0.0167973	0.0384933	0.015366	0.0343209	0.0159563	0.0167562	0.00902611	0.00690087	0.0078956	0.00796401	0.0121376	0.0133021	0.0173914	0.0232044	0.0376339	0.0131746	0.0216624	0.00658878	0.0073707	0.0122897	0.0108767	0.00677762	0.0151144	0.0349617	0.0252487	0.0245349	0.0143669	0.00966347	0.024628	0.0184799	0.0281304	0.00892445	0.0188954	0	0.024939	0.0295	0.00723164	0.00771192	0.0362062	0.0245943	0.0076017	0.00899526	0.010134	0.00764179	0.00839763
MDGA1	0.0194142	0.0666769	0.0421957	0.0789114	0.0637583	0.0418876	0.0835728	0.0461322	0.0914408	0.045412	0.0293494	0.0441211	0.0531676	0.096436	0.0877419	0.120439	0.0646901	0.068045	0.0490802	0.0510468	0.0455999	0.0332297	0.044325	0.0471831	0.0426253	0.061088	0.0599504	0.0446802	0.0546605	0.0104995	0.0612791	0.0346411	0.0490736	0.067999	0.0326004	0.110284	0.152834	0.0491423	0.0561429	0.02901	0.0471495	0.0926141	0.0419792	0.0453683	0.0331005	0.011409	0.0318548	0.0380878
ZFAND3	0.462234	0.573371	0.273832	0.547892	0.492482	0.56323	0.26093	0.318255	0.185929	0.273082	0.215854	0.42701	0.405565	0.331083	0.418846	0.419199	0.598069	0.634566	0.367121	0.537291	0.425654	0.174651	0.335168	0.196168	0.361724	0.588651	0.702315	0.4578	0.562562	0.500676	0.283027	0.308073	0.3127	0.25922	0.489094	0.603471	0.62977	0.276904	0.724149	0.324004	0.352128	0.389194	0.472766	0.502923	0.39866	0.192617	0.183446	0.248474
BTBD9	0.449654	0.559347	0.335002	0.498301	0.503425	0.509812	0.436613	0.343113	0.259429	0.309853	0.295017	0.428027	0.432727	0.344875	0.473206	0.534473	0.646357	0.660192	0.409055	0.584456	0.498217	0.266224	0.368407	0.296492	0.385882	0.587753	0.612253	0.456399	0.5901	0.443417	0.324006	0.326902	0.358187	0.344838	0.543098	0.547237	0.634431	0.337149	0.669163	0.434909	0.431982	0.44767	0.463358	0.560601	0.488662	0.272847	0.274776	0.412415
GLO1	0.124862	0.14919	0.0863187	0.0778448	0.11929	0.117621	0.0983173	0.111358	0.0820123	0.0686271	0.0754055	0.0980496	0.0959573	0.11788	0.080903	0.110152	0.137729	0.135626	0.0931249	0.0978204	0.0836972	0.107665	0.0899152	0.0745704	0.0736123	0.107772	0.146609	0.0928561	0.141073	0.121462	0.0945753	0.134013	0.100446	0.101784	0.148072	0.108654	0.14451	0.0928683	0.151409	0.0991889	0.0844975	0.156906	0.201983	0.109404	0.103408	0.110232	0.0629489	0.142599
DNAH8	0.0183494	0.0103215	0.0133078	0	0.00764095	0.00726461	0.0148637	0.00809786	0.00430018	0.00470123	0.0118418	0.00485819	0.00711084	0.00992217	0.0188492	0.0163145	0.0085554	0	0.0145643	0.0208748	0.00987494	0.00725555	0.00151536	0.00382128	0.00123218	0.000497959	0.00336572	0.0195057	0.00986558	0.00246229	0.00569901	0.011308	0.00571229	0.0104613	0.00346282	0.0167939	0	0.00634524	0.0142268	0.00990554	0.0169131	0.00647166	0.0232699	0.0133108	0.00681209	0.00448404	0.0139264	0.00457347
GLP1R	0.000626025	0	0.000389896	0	0	0.00111615	0.00322093	0.00170607	0.0643262	0.00300905	0.000278432	0.000781358	0	0.0142644	0.00209153	0.0259052	0.00144438	0.063877	0.0027521	0.00460035	0	0.00275114	0.00364069	0.005713	0.00101773	0	0	0.00204898	0	0.0140169	0.00515276	0	0.00064196	0.0111692	0	0.00492397	0	0.0236312	0	0.00227295	0	0.0106561	0	0	0	0	0	3.80834e-05
SAYSD1	0.00642729	0.00822638	0.0064861	0.00248087	0.00379648	0.0143642	0.0201159	0.0118926	0	0.0127791	0.0120362	0.00961814	0.0152028	0.00481202	0.0134092	0	0.00923379	0.0171441	0.00989936	0.0239604	0.00707029	0.00357705	0.00359018	0.0116409	0.00269087	0.0186587	0.018488	0.0034134	0.0039151	0.00803943	0.0161457	0.0108033	0.01142	0.0125241	0.00841642	0.00815207	0.00926202	0.0100296	0.026615	0.0132841	0.0116868	0.0127564	0.00392675	0.00914588	0.0056634	0.00865392	0.00891775	0.00833227
KCNK5	0.00255381	0.0039083	0.00180098	0.00891937	0.0028394	0.000435211	0	0.00207964	0	0.00274269	0.00153322	0.00191715	0.00309994	0	0.00403119	0.00692901	0	0	0.0031161	0	0	0.000338515	0.00465159	0.000211878	0	0.00128778	0	0	0	0	0	0.000480734	0.00345314	0	0.000841977	0	0.00812363	0	0	0.00265645	0.0031665	0	0	0	0.000931158	0	0.00252371	0.00263701
KCNK17	0.000877283	0.0013285	0.00173477	0.00888982	0.00235534	0.00214659	0.00474406	0.001671	0.00160601	0.000467151	0.000119353	0	0.000743358	0	0.00237411	0	0	0	0.000855923	0	0	0	0.00140071	0.000522169	0.00271611	0.00580573	0	0.00174297	0.0035263	0	0.000502827	0.00150997	0	0	0.00332874	0	0	1.93576e-05	0	0.000582788	0.00292986	0	0.0028053	0.0010937	0	0.000823026	0.000428165	0.000885061
KIF6	0.124734	0.0945891	0.0895235	0.230384	0.183012	0.1809	0.0505757	0.130104	0.141529	0.120533	0.0916965	0.122365	0.113918	0.136585	0.112206	0.18441	0.111747	0.295553	0.0872883	0.111491	0.139003	0.0161947	0.175974	0.135163	0.130821	0.134559	0.0642998	0.119279	0.0986382	0.123517	0.101827	0.0812567	0.0704632	0.0871982	0.155665	0.111913	0.0180683	0.152336	0.107015	0.0495278	0.0787646	0.0547927	0.0982555	0.134236	0.116993	0.036309	0.0609594	0.0629583
DAAM2	0.288824	0.455343	0.292663	0.613511	0.445591	0.445734	0.278173	0.407094	0.270836	0.296322	0.269568	0.342982	0.405886	0.486282	0.502112	0.620156	0.38195	0.855676	0.349597	0.53861	0.53794	0.261092	0.330531	0.403988	0.375238	0.432551	0.235699	0.34507	0.381723	0.347626	0.244972	0.34926	0.31744	0.271785	0.292323	0.584432	0.304941	0.391159	0.446725	0.293425	0.296961	0.272968	0.254468	0.326801	0.371231	0.258563	0.280299	0.201878
MOCS1	0.0126548	0.0237823	0.0166833	0.0710035	0.0309468	0.0351487	0.0354578	0.0289559	0.0105786	0.0178355	0.0307419	0.014345	0.0240951	0.0283095	0.0308035	0.0332189	0.0350146	0.00196844	0.0248732	0.0215171	0.0333519	0.0261615	0.0286891	0.0263039	0.0337096	0.06104	0.028936	0.0165561	0.0404869	0.00574924	0.0178473	0.0253784	0.0315118	0.0129617	0.024303	0.0377986	0.0350101	0.0198397	0.0663544	0.0316727	0.0117541	0.0345837	0.0346805	0.0107387	0.0343704	0.0236601	0.0185606	0.029153
LRFN2	0.0646713	0.146804	0.0956103	0.121738	0.0821018	0.0765065	0.0552298	0.0923489	0.109148	0.096508	0.106409	0.100927	0.151907	0.106841	0.127231	0.135136	0.0422091	0.208731	0.107546	0.108392	0.211176	0.0477103	0.130332	0.10983	0.112112	0.149918	0.0636186	0.0553436	0.0896104	0.0689711	0.0894466	0.0812259	0.121006	0.0705368	0.0929212	0.107119	0.103198	0.0376515	0.122777	0.138458	0.18299	0.048815	0.0644074	0.0871156	0.0558133	0.0927519	0.17124	0.204569
UNC5CL	0.00836547	0.0168862	0.00489386	0	0.0194494	0.0118092	0.00198657	0.00840611	0.0162843	0.00304481	0.00884763	0.00586382	0.00605094	0.0286473	0.00892886	0.00415256	0.00154521	0	0.0165728	0.00858069	0.0124507	0.00459342	0.00645891	0.0109452	0.00550287	0.0079015	0.00915529	0.00797187	0.0194771	0.00548458	0.0126336	0.0117272	0.00862821	0.00296263	8.78284e-05	0.0109792	0.010333	0.0217113	0.0169531	0.00839689	0.00868681	0.0106007	0.0028053	0.0014532	0.00865531	0.00447641	0.0045352	0.0051017
OARD1	0.133552	0.152269	0.102923	0.0917018	0.0692656	0.127952	0.0632433	0.0994788	0.0937931	0.087176	0.102309	0.10175	0.0840567	0.133475	0.126652	0.129196	0.117995	0.285977	0.14471	0.113101	0.144826	0.0664444	0.119529	0.127699	0.0949816	0.139601	0.0965017	0.0955129	0.128652	0.124601	0.0991461	0.0830086	0.103851	0.119378	0.0808125	0.141137	0.0637749	0.111659	0.155854	0.129602	0.113245	0.115971	0.0770351	0.0773006	0.104223	0.0621557	0.064173	0.0713952
APOBEC2	0.00539557	0	0.004049	0.0591303	0.0217074	0.00841828	0.00594538	0.012447	0.0104606	0.0107237	0.0100782	0.00435057	0.00165794	0.0242818	0.00434814	0.00536093	0.00149786	0	0.0295807	0	0.00983308	0.0110752	0.00432058	0.011826	0.00109468	0.00293962	0.00236923	0.00740658	0.0432969	0	0.00855045	0.0115624	0.00554161	0.0288325	0.00243363	0.000849161	0.00974573	0.00219847	0.00562608	0.00696625	0.0112531	0	0.01331	0	0.00855945	0.0181417	0.00920994	0.00124602
NFYA	0.0313069	0.0255976	0.0310344	0.0396568	0.011809	0.0374347	0.0431872	0.0298694	0.0223053	0.0282229	0.0311549	0.0188647	0.0362093	0.0203471	0.014451	0.0177891	0.0386194	0.11321	0.0465971	0.0387228	0.0358757	0.0286795	0.02543	0.0203264	0.0443669	0.0557402	0.0447981	0.0291781	0.05284	0.0408198	0.0351822	0.0356747	0.0301361	0.0298766	0.0294601	0.0672733	0.0379438	0.0270726	0.0473478	0.0488722	0.0301142	0.0836127	0.0611406	0.0410394	0.0460808	0.0350544	0.0215299	0.020149
TREML1	0	0	0	0	0	0	0	0	0	0	0	0	8.62613e-05	0	0	0	0	0	0.000330643	0	0	0	0	0	0	0	0	0	0	0	0.00040358	0.00102959	0	0	0	0	0	0	0	0	0	0	0	0	0	0	0	0
TREM2	0	0	0.00110416	0	0.0014948	0.00223349	0.000270739	0.00227377	0	0.000484006	0.000220047	0	0.00112081	0.00499724	0.00170334	0.00475596	0	0	0.00194934	0	0.00127536	0.000642305	0.000616689	0.00278018	0	0.0134269	0	0.00305074	0	0.00207491	0.000855547	0.0011484	0.000512911	0	0	0	0	0.00200971	0.00225056	0	0	0	0	0.00208887	0	0.00140455	0.000768473	0.000602205
TREML2	0	0	0	0	0	0	0	0	0	0	0	0.000242423	0	0	0	0	0	0	0	0	0	0	0	0	0	0	0	0	0	0	0.000323063	0	0	0	0	0	0	0	0	0	0	0	0	0	0	0	0	0
TREM1	0	0	0	0	0	0.00190858	0	0	0	0	0	0	0	0	0	0	0	0	0	0	0	0	0	0	0	0	0	0	0	0	0	0	0	0	0	0	0	0	0	0	0	0	0	0	0	0	0	0
NCR2	0	0	0	0	0	0	0	0	0	0	0	0	0	0.0010233	0	0	0	0	0	0	0	0	0	0.000225392	0.000349905	0.00112545	0	0	0	0	0	0	0	0	0	0	0	0	0	0	0	0	0	0	0	0	0	0
FOXP4	0.00834442	0.0117974	0.0180877	0.0042242	0.00823594	0.00720211	0.0182242	0.0233797	0.0109297	0.0133242	0.0118799	0.0157275	0.0160307	0.0103305	0.00968516	0.00603893	0.0208408	0.00620708	0.016543	0.0178024	0.0122021	0.0229879	0.0190993	0.0115865	0.0143605	0.0223065	0.0373638	0.0124937	0.022223	0.00737923	0.028643	0.0212369	0.023325	0.0223623	0.0167891	0.0159043	0.089077	0.0274844	0.0647206	0.0161412	0.00977558	0.0163309	0.0174275	0.035239	0.0347949	0.0116782	0.0115135	0.0409166
MDFI	0.000966263	0	0.000543388	0.00572297	0	0	0.00518757	0.0013204	0	0	0	0	0.00074639	0	0	0	0	0	0	0	0	0.000471911	0.000156795	0.00294235	0	0	0	0	0.00264366	0	0	0	0.000864531	0	0	0	0.00568809	0	0	0	0	0	0	0	0	0.000527836	0	0.000255696
TFEB	0.0538062	0.0892759	0.0700715	0.124155	0.101041	0.0642151	0.0942359	0.0860056	0.0455179	0.0561449	0.0540891	0.064172	0.0566585	0.106877	0.0923893	0.0691117	0.101645	0.0343197	0.0564904	0.0630993	0.0914328	0.0723925	0.0633993	0.0593278	0.0510332	0.0439898	0.0804906	0.0512317	0.0847281	0.0870418	0.0593048	0.0667509	0.0859606	0.0547179	0.0507951	0.0418629	0.203245	0.115201	0.111677	0.0608117	0.0676336	0.060937	0.0607486	0.059831	0.0814234	0.0700794	0.0633879	0.0903892
PGC	0	0	0.00342148	0	0.00459746	0	0	0.000903135	0	0.000313443	0	0.00101535	0.000310506	0	0	0	0	0	0.000946441	0	0	0	0	0	0	0	0.00341656	0	0	0	0	0	0.000275212	0	0	0	0	0	0	0.000833988	0	0	0.00291438	0	0	0.000688017	0.000307806	0
FRS3	0.0118751	0.0383344	0.015399	0.045773	0.0330079	0.0311348	0.0108517	0.0319975	0.0185697	0.0175798	0.0111562	0.0273436	0.0317685	0.0215696	0.0361928	0.0293133	0.0459096	0.0242825	0.0326498	0.0192738	0.0393628	0.0117858	0.00943786	0.0194323	0.014205	0.0179318	0.0141545	0.0154771	0.0247522	0.0127662	0.021948	0.0214731	0.0243878	0.0214533	0.0176138	0.0281968	0.0245657	0.0197118	0.0397336	0.011634	0.0250778	0.00912171	0.0378728	0.0214004	0.0140343	0.0111748	0.0145701	0.00822979
AL365205.1	0.00820185	0.00164439	0.00614418	0.0120794	0	0.0124878	0.0108807	0.00440458	0	0.00383935	0.00404293	0.00323516	0.000927913	0.00232397	0.00361956	0	0.0180964	0	0.00417103	0.00196324	0.00155012	0.00671589	0.00142351	0.00494054	0.00570984	0.00181638	0.00348737	0.00408772	0.0116849	0.0023002	0.00470274	0.00691789	0.00479158	0.00726101	0.00407347	0.00588725	0.0155215	0.00636539	0.00294657	0.0117539	0.00322524	0.0021278	0.00733077	0.00738321	0.00146563	0.00402369	0.00188588	0.00566312
USP49	0.101505	0.173466	0.0958229	0.167493	0.0926141	0.108854	0.0843733	0.100441	0.0779264	0.0809102	0.0844616	0.0979284	0.110188	0.114232	0.117613	0.0886193	0.106561	0.134162	0.119421	0.134396	0.130367	0.0802779	0.077989	0.0946258	0.100476	0.096822	0.160429	0.100077	0.153417	0.123432	0.0831637	0.0983543	0.101228	0.0963808	0.124122	0.141574	0.162311	0.0997544	0.143786	0.0918166	0.082526	0.101414	0.106826	0.0914503	0.0985956	0.0732393	0.0670156	0.0684619
MED20	0.00330955	0.0232928	0.00878692	0.0172759	0.00896643	0.00712602	0.0207957	0.0129639	0.0141683	0.00922536	0.00609363	0.00820714	0.0107469	0.0182227	0.00538598	0.00194414	0.0261818	0	0.0113904	0.0155181	0.0100607	0.0072998	0.00868365	0.00879997	0.00826616	0.0105818	0.00741306	0.0143222	0.00785229	0.00345959	0.0100127	0.0090174	0.00575388	0.00562704	0.00399999	0.00209617	0	0.00891246	0.012239	0.00796574	0.0147787	0.0101846	0.00769112	0.0116454	0.02061	0.00602523	0.00309043	0.00765433
BYSL	0.00237171	0.00291111	0.00422268	0	0	0	0	0.00767567	0	0.00273129	0.00144569	0.00301417	0.00326285	0	0.000955766	0.00446157	0.00403488	0	0.00422343	0.00111534	0.00135507	0.00266577	0.00176363	0.00179108	0.00147345	0.00320173	0.000696729	0.00371769	0.00136744	0	0.00315898	0.00515034	0.00412296	0.00240898	0.000607353	0.00125552	0.0131078	0.00330019	0.00438677	0.00977231	0.00224963	0.00259835	0	0.0014425	0	0.000953751	0.000734497	0.00271187
CCND3	0.358368	0.245863	0.268393	0.280981	0.215207	0.216277	0.180361	0.239199	0.133546	0.177033	0.155368	0.308545	0.233709	0.322679	0.258897	0.161852	0.387867	0.221113	0.235989	0.222865	0.277032	0.0851083	0.297224	0.197046	0.154498	0.322854	0.39144	0.237527	0.328272	0.340202	0.248584	0.122599	0.237605	0.234308	0.50632	0.285055	0.244061	0.18827	0.429061	0.159629	0.261669	0.492977	0.214536	0.258345	0.409381	0.116775	0.160579	0.219519
TAF8	0.0755077	0.0993782	0.0989738	0.10157	0.0456652	0.0584231	0.0882956	0.0855544	0.078811	0.0644403	0.0680712	0.0874088	0.0645996	0.122433	0.120091	0.101897	0.0850552	0.0731692	0.101848	0.0724294	0.0980495	0.067002	0.101185	0.0792658	0.0524623	0.0855649	0.0983045	0.0458498	0.103456	0.066382	0.0902205	0.0666534	0.104115	0.0797548	0.099261	0.107881	0.167275	0.0881679	0.102984	0.0957967	0.0976474	0.175967	0.0694548	0.0841225	0.0824246	0.0564563	0.0662336	0.0294605
C6orf132	0.0044154	0	0.00533278	0	0.00892569	0.00094477	0.00155041	0.00573828	0.00584052	0.00175664	0.00488891	0	0.00168221	0.0157254	0.00196018	0	0	0	0.00188939	0.00295451	0.00102511	0.00175154	0.00572877	0.00276892	0.000556159	0.00194936	0.00411301	0.00276242	0.00740282	0	0.00395041	0.0028039	0.00320352	0.00151302	0.00429746	0	0.0355186	0.00212623	0.00974642	0.0023845	0.00429933	0	0.0101473	0.00218181	0.00489214	0.00445278	0.00324472	0.00427655
GUCA1A	0	0	0.00080353	0	0.00624873	0.00126267	0	0	0	0	0	0.000882373	0	0	0	0	0.00153717	0	0.00130639	0	0.0013332	0.00193051	0.000692796	0	0	0.00309221	0	0	0.00265893	0.00896705	0	0.00409483	0	0	0	0.000628465	0	0	0	0.000313221	0	0	0.00182493	0	0	0.00201071	0.000401412	0.000320787
GUCA1B	0.0332252	0.022073	0.0300021	0.013781	0.0040729	0.0205615	0.0196094	0.01616	0.0311477	0.0164906	0.0185895	0.0217974	0.0268651	0.0204999	0.0326368	0.0121052	0.0299114	0.0574562	0.0225223	0.015508	0.0203969	0.0492646	0.0289813	0.0211422	0.0173377	0.0363327	0.015266	0.0209072	0.0415689	0.0116598	0.0199317	0.0222266	0.0349902	0.0196307	0.0187602	0.021919	0.0266801	0.058222	0.0408561	0.0955866	0.0231748	0.0246396	0.0186345	0.0355427	0.0117087	0.0304262	0.0262818	0.0359222
MRPS10	0.0513493	0.048128	0.0331884	0.0467897	0.0287626	0.0154307	0.031671	0.0346705	0.0307986	0.0350324	0.0266915	0.0350778	0.0418977	0.0395886	0.0409561	0.0441704	0.0515305	0.0640623	0.0352123	0.0219471	0.0291186	0.0404187	0.0155881	0.0216118	0.0291019	0.0552833	0.0356425	0.0315426	0.0325608	0.0304198	0.0286368	0.0463918	0.0313283	0.0368805	0.0272062	0.049892	0.057823	0.0321598	0.0665648	0.0597693	0.0227659	0.0473641	0.0628305	0.0334134	0.0310063	0.0336087	0.023603	0.0375364
TRERF1	0.176415	0.184521	0.17702	0.163822	0.189355	0.195795	0.0777791	0.198095	0.155382	0.1462	0.122655	0.165227	0.198152	0.0984105	0.227563	0.195855	0.217565	0.122087	0.169125	0.219393	0.194355	0.170806	0.159115	0.149507	0.135654	0.165688	0.210565	0.245215	0.171076	0.117053	0.167491	0.255943	0.16874	0.122882	0.215981	0.194044	0.453541	0.119024	0.328957	0.207282	0.188945	0.134084	0.330038	0.164412	0.189387	0.209917	0.140635	0.113135
UBR2	0.320918	0.334831	0.261636	0.303059	0.392368	0.371537	0.347557	0.277844	0.209916	0.217939	0.193494	0.270697	0.327178	0.312546	0.276089	0.387441	0.377344	0.252915	0.317713	0.390727	0.399597	0.17908	0.244751	0.185905	0.24609	0.398803	0.381128	0.352587	0.494259	0.364973	0.221484	0.267294	0.267873	0.234136	0.347063	0.399654	0.381249	0.209895	0.4287	0.315285	0.305906	0.309772	0.375808	0.347276	0.315106	0.176974	0.177477	0.246111
PRPH2	0.00234005	0.00637284	0.00388886	0.016597	0.00483121	0.000254833	0	0.00133843	0.00779387	0.000716101	0.000510685	0.00188455	0.00298899	0.00300196	0.00756572	0.0098317	0	0	0.0020581	0.00795779	0.00577441	0.00153683	0.000260401	0.00138485	0.000777334	0.00214663	0.00261932	0.000996205	0.00409868	0.0110739	0.00233435	0.00236882	0.00236965	0.000765307	0.00134706	0.00561639	0	0.000206063	0.00831422	0	0.000828011	0.0102943	0	0	0.000988118	0	0.00140544	0.00955979
TBCC	0.0167523	0.0378304	0.0177547	0.0387266	0.00469629	0.0194199	0.0219733	0.0115084	0.0183448	0.0060024	0.00821615	0.00787486	0.0142398	0.0248938	0.0119349	0.0398954	0.034398	0.00842354	0.0276635	0.0152833	0.012376	0.0135235	0.00892877	0.00589702	0.00564842	0.0240098	0.0377019	0.0192145	0.00578177	0.0140169	0.0179623	0.0143359	0.0133854	0.0110395	0.0112171	0.0169323	0.005676	0.0201122	0.0401445	0.0105665	0.0172841	0.0315815	0.0339444	0.00790334	0.0139295	0.00480594	0.00548854	0.00741783
BICRAL	0.299012	0.357203	0.239343	0.325857	0.387134	0.322431	0.202373	0.247781	0.178831	0.203736	0.19599	0.309314	0.290616	0.264634	0.324894	0.302618	0.300534	0.478313	0.283466	0.369109	0.320773	0.155347	0.242552	0.191012	0.179826	0.375767	0.325217	0.274658	0.336394	0.279295	0.215566	0.207932	0.230254	0.24632	0.303964	0.31334	0.431342	0.212969	0.42776	0.219125	0.281004	0.230453	0.324018	0.290956	0.238982	0.183177	0.181585	0.115131
RPL7L1	0.0786289	0.0617339	0.0499549	0.0520102	0.0478045	0.0389974	0.092331	0.0754946	0.0804056	0.052592	0.0472868	0.0704103	0.0870414	0.0421123	0.062661	0.0742151	0.0685236	0.14487	0.0675312	0.0655639	0.0554761	0.0425655	0.0805434	0.0647215	0.0347655	0.0939928	0.0878228	0.0683748	0.0409171	0.0545042	0.0509955	0.0669956	0.074623	0.0515911	0.0374649	0.0643893	0.085316	0.0659991	0.106746	0.0521819	0.0611748	0.0914478	0.116015	0.0971708	0.0542299	0.0588107	0.0510488	0.088523
C6orf226	0.0145575	0.0055308	0.017028	0.0323075	0.0200277	0.02712	0.00705974	0.0232466	0.0255196	0.0105074	0.0109951	0.00745793	0.0208582	0.0172319	0.0228581	0.0221233	0.0145348	0.0738409	0.0340532	0.0247117	0.022744	0.0133948	0.009149	0.0177443	0.00601728	0.0251409	0.0130968	0.0226098	0.0380386	0.0171921	0.0155515	0.0286993	0.0201134	0.0201118	0.0152496	0.0142156	0	0.0238949	0.0212498	0.0250625	0.0127672	0.00717465	0.0383148	0.00874213	0.0114832	0.0208182	0.0158943	0.00406851
PTCRA	0	0	0.00262401	0	0	0	0	0.000301215	0	0.00016371	0	0	0.00101977	0	0	0	0	0	0.000555054	0.000824456	0.00185569	0.00102444	0	0.000713875	0	0	0	0.000854153	0	0	0	0.00138104	0.000318656	0	0	0	0	0	0	0	0	0	0	0	0.00102394	0	0	0.000213312
CNPY3	0.0106908	0.0227675	0.00963114	0.0148724	0.00471677	0.0249556	0.0217448	0.0183515	0.014346	0.00729252	0.0104347	0.0108027	0.0287558	0.0129827	0.0215222	0.0112887	0.0234972	0.0928415	0.0195649	0.00910941	0.0172307	0.015023	0.00670194	0.0111936	0.019419	0.0302776	0.0270539	0.0175616	0.0205303	0.00488391	0.0228652	0.0142397	0.0141081	0.016682	0.0111452	0.012919	0.0123796	0.0263689	0.0318561	0.0199638	0.0147183	0.0146667	0.0145575	0.0165359	0.0283749	0.0125646	0.00639689	0.00841613
GNMT	0.00382477	0.0053637	0.000595261	0	0	0.00647859	0.00533621	0.00392446	0	0.000986993	0.00120618	0.000648464	0.000889016	0	0.0043157	0	0.00562222	0.0171441	0.00197481	0	0.00231084	0.00202216	0.000717452	0	0	0	0.000222935	0.00181978	0.00511136	0.0117782	0.00139836	0.00773463	0.0022661	0.000468348	0	0.00868924	0	0.00553758	0.00896468	0.00272572	0	0.0163134	0	0	0.00285015	0	0.0021462	0.000471145
PEX6	0.111948	0.144409	0.0805101	0.0497685	0.0572103	0.0859131	0.0856482	0.092616	0.0373677	0.0684851	0.0576852	0.0806773	0.0947377	0.0708713	0.0780705	0.115466	0.136965	0.133495	0.0907661	0.0884065	0.0905542	0.0654576	0.0662041	0.0688358	0.0649876	0.135356	0.131013	0.0907357	0.126619	0.110285	0.0780975	0.0754374	0.07936	0.0874278	0.0784407	0.126709	0.150874	0.0760999	0.117287	0.0780583	0.0829178	0.0747195	0.0960641	0.0781842	0.0842125	0.0772011	0.0667518	0.0629337
PPP2R5D	0.0482311	0.0237938	0.0266849	0.0155719	0.0490789	0.0335619	0.0236736	0.0312701	0.0472581	0.0213938	0.0209831	0.0159446	0.0444865	0.0387021	0.0404679	0.0600127	0.0383624	0	0.0310198	0.0591989	0.0450811	0.0206648	0.0409471	0.022891	0.030353	0.051518	0.0743521	0.0493881	0.0268958	0.0444815	0.0266821	0.0353317	0.0311003	0.0221515	0.0172614	0.0270481	0.0167112	0.0200146	0.085785	0.0155139	0.0227271	0.0279276	0.0243958	0.0301673	0.0221167	0.0206312	0.0274932	0.020245
MEA1	0.00980121	0.0100004	0.00646479	0.0144235	0.031401	0.00803815	0.0386027	0.0180431	0.0142926	0.00528414	0.00662616	0.00142864	0.0128158	0.00544183	0.0195275	0	0.0103832	0	0.00800145	0.0149264	0.0122289	0.0054605	0.00717084	0.0140204	0.00635765	0.0222157	0.0275785	0.0113187	0.024618	0.0202634	0.0149298	0.00957612	0.0149721	0.00576831	0.00812515	0.0073474	0.0745526	0.0161988	0.0345834	0.0094861	0.00360793	0.00574506	0.0361209	0.00246474	0.0140443	0.00512738	0.00170093	0.00839595
KLHDC3	0.0637006	0.049993	0.041885	0.0637084	0.0321302	0.0657721	0.0784494	0.0629498	0.0582164	0.0258585	0.0246038	0.0331319	0.0548372	0.0508005	0.0542356	0.0316228	0.103338	0.0579628	0.0556409	0.0804704	0.0518379	0.0255056	0.0321424	0.0286291	0.0480341	0.0634844	0.118182	0.0530886	0.0515829	0.0147382	0.0618236	0.046398	0.0562176	0.0317755	0.0483368	0.0452134	0.0225466	0.0379814	0.107529	0.0414209	0.03969	0.0359015	0.0869238	0.0525892	0.0572466	0.0385153	0.0298344	0.0349909
RRP36	0.0423128	0.0898762	0.0587174	0.0385316	0.0589858	0.064972	0.0695994	0.0557919	0.0421701	0.0342678	0.0432622	0.0375565	0.0615016	0.0611901	0.0634902	0.0757669	0.0721877	0	0.0637232	0.0622851	0.0755541	0.0580913	0.0270616	0.0493446	0.0450181	0.0417305	0.0446321	0.0459247	0.0564358	0.0703095	0.0486102	0.0669956	0.0595238	0.0580178	0.0294657	0.0712106	0.0580663	0.0619567	0.0895504	0.0733007	0.053032	0.0496685	0.060881	0.0521501	0.0463482	0.0615731	0.0438696	0.0506224
CUL7	0.0291665	0.0437627	0.0207026	0.00616226	0.0521886	0.022314	0.0384977	0.027484	0.00821002	0.0217971	0.0195832	0.0181037	0.0341945	0.0260871	0.0264047	0.0454906	0.0285481	0.0469569	0.031222	0.0340584	0.0333701	0.0136335	0.022536	0.0223901	0.0235655	0.0177659	0.0339837	0.0282474	0.0216793	0.0146866	0.0322775	0.0193853	0.0313504	0.0186289	0.0167282	0.0294273	0.089121	0.0451164	0.0373998	0.0313461	0.0215	0.0106712	0.0414699	0.0343714	0.0438283	0.027247	0.0168157	0.00786318
KLC4	0.0866016	0.0884331	0.0822631	0.0376809	0.144115	0.0905452	0.138583	0.094901	0.0813891	0.0545245	0.056384	0.0794773	0.106421	0.118507	0.102337	0.113435	0.0898089	0.0334897	0.0969489	0.100509	0.145469	0.0556569	0.0732189	0.0691054	0.0644492	0.107238	0.100218	0.0733544	0.135616	0.0461504	0.084473	0.0779833	0.0944467	0.0747431	0.0630731	0.18148	0.314484	0.122542	0.110347	0.0918833	0.0690324	0.0927136	0.10988	0.0883781	0.0856008	0.0642267	0.0726932	0.0565157
MRPL2	0.0171586	0.0500691	0.0148388	0.069844	0.0280973	0.0348775	0.0239507	0.0328892	0.0165626	0.0161746	0.0162352	0.012884	0.0302851	0.0271524	0.0221035	0.0118244	0.0383885	0	0.0221588	0.0162462	0.0240396	0.0176698	0.019525	0.0140094	0.0188251	0.0304996	0.0128489	0.0303117	0.0467452	0.0439647	0.0259744	0.0276299	0.0214946	0.0207847	0.00671594	0.0351556	0.0436912	0.0140681	0.0299885	0.0332002	0.0200076	0.0163538	0.0362523	0.0384351	0.0222157	0.0174085	0.0103186	0.0127103
PTK7	0.0278106	0.0506606	0.0422071	0.116843	0.0341765	0.0413925	0.0496815	0.0316869	0.0415008	0.0264838	0.0277954	0.0395025	0.0508456	0.0202713	0.0725545	0.0447306	0.0371127	0.0319931	0.0435773	0.0544248	0.0540559	0.034036	0.03379	0.0376152	0.0348345	0.0482193	0.0397174	0.0439134	0.043853	0.0985456	0.040311	0.0423353	0.0310371	0.039333	0.0340858	0.0609309	0.0932006	0.0572572	0.0682695	0.0472574	0.0527862	0.0259538	0.0490815	0.0253573	0.0225304	0.0268664	0.0416094	0.03388
SRF	0.0315553	0.03109	0.00521028	0.0181979	0.0124086	0.00891361	0.0411346	0.0165287	0.0196045	0.00841896	0.00731653	0.0119668	0.0191753	0.0296102	0.0217906	0.0217339	0.0255585	0.0420439	0.0103566	0.0359205	0.0188307	0.0209409	0.0112618	0.00898935	0.0404165	0.028273	0.0210802	0.0178555	0.0556935	0	0.0130838	0.0258154	0.0237172	0.00422854	0.0259704	0.0339583	0.0412623	0.00937658	0.0552689	0.00590425	0.0164462	0.031932	0.011346	0.0203123	0.0190775	0.00959649	0.00746262	0.00844062
CUL9	0.0632748	0.104161	0.0438535	0.095832	0.104624	0.0701026	0.0799347	0.0731141	0.0604745	0.0399087	0.0338095	0.068221	0.0521381	0.0461908	0.08526	0.103512	0.0756275	0.167402	0.0693278	0.0929458	0.0815151	0.0355737	0.0506051	0.040523	0.0415123	0.0845536	0.103084	0.0689244	0.0583134	0.0428081	0.0597629	0.0615701	0.0686494	0.0437536	0.0485092	0.0580482	0.154754	0.0464565	0.115608	0.0606342	0.0503947	0.0447863	0.0656496	0.0785376	0.0815185	0.0432245	0.0453024	0.0408613
DNPH1	0.0114313	0.0019383	0.017267	0.0583769	0.0172112	0.0301516	0.0461146	0.0220477	0.0138228	0.00669438	0.0153928	0.00857781	0.0173072	0.0108991	0.0217227	0.0170108	0.0314191	0.0555264	0.0285516	0.0172701	0.0267435	0.0130768	0.00720634	0.0174875	0.0121607	0.0148286	0.0176651	0.0105485	0.0288846	0.0121087	0.0177795	0.0282656	0.0161575	0.0262701	0.00426575	0.019708	0.0181062	0.0286176	0.035857	0.0151543	0.0191047	0.0159762	0.0420981	0.00715192	0.0255183	0.0142265	0.0108262	0.00939259
TTBK1	0.0422437	0.0748151	0.0347501	0.0766122	0.0376329	0.0451786	0.0569789	0.0632022	0.0469732	0.0412575	0.0272783	0.0483264	0.0891502	0.0462819	0.0935142	0.113016	0.0816459	0.134484	0.0392367	0.0757345	0.0669261	0.0423826	0.0551978	0.0413345	0.0319576	0.0571969	0.0496972	0.0509095	0.0217648	0.0379291	0.0449329	0.0371185	0.0680636	0.0313707	0.0369689	0.0513733	0.0740948	0.0583757	0.0845928	0.0404544	0.0563856	0.0391241	0.041746	0.0498076	0.0532294	0.0384329	0.0413705	0.040855
SLC22A7	0	0	0.000221578	0	0.000464889	0	0.00285565	0.000491524	0.0164348	0.000451644	0.000933987	0.00725727	0	0.00244107	0	0	0.00100433	0	0.000575904	0	0.0028965	0	0	0.000375658	0	0	0	0.00104863	0	0	0.00031093	0.000541858	0.000138893	0	0	0.00209617	0	0.000564732	0	0	0	0	0.00460354	0	0.00112814	0	0	0
CRIP3	0.0112229	0.0172632	0.0143447	0.0196329	0.0349483	0.0334164	0.012073	0.0162628	0.0290828	0.010212	0.00805184	0.0122766	0.00959373	0.00829837	0.0118589	0.0142572	0.0150122	0	0.0124496	0.0147819	0.00803852	0.00451442	0.015229	0.0128637	0.00521201	0.0148678	0.00944464	0.0112125	0.0133855	0.00775062	0.0146733	0.01131	0.0137669	0.00560286	0.00689255	0.0143624	0.0207683	0.0208044	0.0293057	0.00524697	0.0242335	0.0027281	0.00340362	0.00982178	0.0136073	0.00816007	0.00802737	0.00182068
ZNF318	0.118734	0.124084	0.110676	0.143028	0.0945507	0.146323	0.118125	0.0968727	0.107654	0.0837765	0.0968983	0.114864	0.0951151	0.166206	0.116879	0.163255	0.132469	0.0757763	0.126736	0.116972	0.171239	0.0550281	0.129667	0.128502	0.0818564	0.154569	0.169098	0.125217	0.161764	0.149774	0.115522	0.074506	0.105516	0.10052	0.10616	0.210366	0.12674	0.132501	0.205397	0.101384	0.126223	0.0879121	0.141958	0.130976	0.0862178	0.0803832	0.0869197	0.0469456
ABCC10	0.0323848	0.0253382	0.0406159	0.0952599	0.0823789	0.0556125	0.0613559	0.0541969	0.0418336	0.0351168	0.0321551	0.033584	0.0540764	0.0694938	0.0916877	0.0847182	0.0708119	0.109086	0.0443814	0.0592069	0.0758425	0.0407137	0.0567712	0.0553608	0.0393873	0.0475585	0.0703247	0.0520742	0.0355462	0.0335446	0.0514437	0.0681063	0.0558909	0.0419575	0.0288353	0.0604252	0.130425	0.0524579	0.0699548	0.0514502	0.0631169	0.0505422	0.0338285	0.0697844	0.0581482	0.0441533	0.0483866	0.0227792
DLK2	0.00166784	0	0.00226185	0	0	0.00225639	0.00692896	0.00187367	0.00282641	0.000200004	0.000401111	0	0.00326394	0.00440795	0.00335954	0.00248613	0.00900605	0	0.00516478	0.000868665	0	0.000893469	0.000846615	0.00248985	0.00453508	0.00116687	0.00577079	0.00193884	0.00727089	0	0.00393987	0.00438648	0.00515043	0.00120739	0.000582106	0.015467	0.00435453	0.00283019	0.010986	0	0.000675255	0.00316518	0	0	0.000606711	0	0.0018652	0.000494921
TJAP1	0.0594689	0.0974233	0.0438366	0.0801185	0.110487	0.0758215	0.0738196	0.0582512	0.0554561	0.0370956	0.034378	0.0422826	0.0510507	0.0349585	0.0604049	0.0725669	0.0848571	0.0795463	0.056903	0.0649572	0.0652712	0.0332658	0.0332831	0.0481861	0.0494795	0.0641594	0.0870785	0.0833588	0.0521263	0.0777394	0.0581936	0.0578941	0.0470147	0.0382894	0.0366207	0.0787297	0.0530484	0.0485917	0.0711904	0.0446475	0.0384503	0.0405277	0.0568512	0.0677261	0.0776923	0.0447901	0.0298058	0.0539713
LRRC73	0.0129328	0.0163407	0.00163346	0.0213446	0.0616033	0.00216194	0.0235726	0.0115156	0.000795067	0.00260413	0.00288803	0.00862369	0.00502568	0.0126816	0.00348665	0.00724698	0.00599459	0	0.00476088	0.0264238	0.0184444	0.00116666	0.00372096	0.0060751	0.00927957	0.00308348	0.0211251	0.00881334	0	0	0.00549817	0.00506934	0.00849704	0.0023717	0.00960817	0.00406021	0	0.000409871	0.0193071	0.00385991	0.00647612	0.0101807	0	0.00293156	0.00335004	0.00212102	0.00169293	0.00227198
POLR1C	0.0907919	0.0737215	0.0774224	0.0687999	0.0582393	0.0537708	0.0828199	0.0621894	0.0371583	0.0541563	0.0467636	0.0516228	0.0745791	0.0466079	0.0608252	0.0818655	0.0722078	0.0655581	0.079595	0.0564239	0.074323	0.0710536	0.0490811	0.0578869	0.0416152	0.0645553	0.0604644	0.0558375	0.0607264	0.0843043	0.0599193	0.0591085	0.0592887	0.103339	0.0620163	0.049014	0.0147752	0.0519438	0.0773111	0.0587477	0.066894	0.0787517	0.0730763	0.0522274	0.0566075	0.0592143	0.0467277	0.0551545
YIPF3	0.0364947	0.0274666	0.0236424	0.0599483	0.0450149	0.0581673	0.0627746	0.0526645	0.081318	0.0274483	0.0342745	0.0358327	0.0587848	0.0563131	0.057596	0.0334785	0.0576777	0.0782183	0.0763748	0.0564431	0.0383362	0.0196403	0.0270128	0.0180481	0.0463298	0.0586998	0.101395	0.0581361	0.0579953	0.0804843	0.0447889	0.0413127	0.0453411	0.0561022	0.01831	0.0624435	0.069488	0.0345282	0.129864	0.028141	0.0263054	0.0222316	0.0797918	0.0595886	0.0613836	0.0416821	0.0190853	0.0200376
XPO5	0.0689644	0.087776	0.0835569	0.133696	0.133029	0.0965175	0.123827	0.0903346	0.0909394	0.0753072	0.0692308	0.0772258	0.0875329	0.0734304	0.102247	0.0995949	0.162658	0.185741	0.0998349	0.0696782	0.0812733	0.0975672	0.0798334	0.0765907	0.0631917	0.0890376	0.11515	0.0928166	0.13459	0.136128	0.0842236	0.0874062	0.0971324	0.094796	0.0472311	0.0872964	0.185715	0.0874539	0.122195	0.118261	0.0936673	0.100029	0.0638122	0.0902499	0.0840378	0.0791881	0.0662341	0.0779521
POLH	0.0478918	0.0668099	0.0400085	0.041789	0.0678648	0.0378157	0.0265082	0.0315888	0.0248749	0.0319547	0.0309394	0.0278574	0.0402103	0.0210402	0.0446711	0.0696164	0.0483446	0	0.0397192	0.0233298	0.0432048	0.0385088	0.0406527	0.0345549	0.0291242	0.03893	0.0320177	0.0258074	0.0415317	0.0255541	0.0395649	0.0239421	0.0493271	0.0387057	0.0348739	0.0836238	0.070037	0.0486051	0.0595363	0.0727908	0.0320137	0.0363345	0.0702956	0.023959	0.0372756	0.0490455	0.0281319	0.0851837
GTPBP2	0.0265489	0.0415686	0.0470294	0.0836889	0.0513327	0.0369891	0.0609737	0.0412723	0.0597385	0.0235867	0.023532	0.0282502	0.0243664	0.0495511	0.0342125	0.0262828	0.0370873	0.0424619	0.0407326	0.0417642	0.051184	0.0471402	0.0277256	0.0403279	0.0211201	0.0251801	0.0212577	0.0486383	0.0566364	0.0671187	0.0393998	0.0405911	0.0461149	0.0622327	0.0134157	0.0467199	0.0233853	0.0435264	0.0427506	0.0532397	0.0322137	0.0201578	0.0727843	0.0426834	0.0461136	0.0347958	0.0229594	0.111767
MAD2L1BP	0.00344785	0.0131808	0.0113684	0.0070869	0.00379648	0.0137635	0.0142736	0.0134904	0.00160601	0.00461343	0.00540587	0.00748231	0.00379793	0.0048965	0.00702599	0.0112603	0.0164352	0	0.0168571	0.0142822	0.0145061	0.00480081	0.00529839	0.00988633	0.00979715	0.0130669	0.00604102	0.0108392	0.0148202	0.0204375	0.00954818	0.00744089	0.00920201	0.00349572	0.00591893	0.0012316	0.00931971	0.012105	0.0190948	0.00911083	0.0155418	0.00963284	0.00971957	0.00184109	0.0109868	0.00728232	0.00277933	0.0045399
RSPH9	0.00109187	0	0.00448591	0	0.0166323	4.37281e-05	0.00487253	0.00566868	0	0.00180469	0.00260569	0.00185517	0.00534687	0.00775706	0.000793119	0	0.00470352	0	0.0037309	0.00601051	0.00192276	0.00400332	0.00347563	0.0043928	0.000495742	0.00781994	0.00286308	0.00615569	0	0	0.00728873	0.00664506	0.00124122	0.00243966	0.0126722	0	0.0400507	0.00296682	0.00701486	0.00362942	0.0008047	0.0106994	0	0.00440929	0.000546828	0.00709196	0.0044077	0.00614814
MRPS18A	0.0122123	0.0188021	0.0254616	0.0227494	0.00635157	0.0163456	0.0380018	0.0332523	0.0125855	0.0156575	0.0121515	0.0235683	0.0307521	0.0252214	0.0148327	0.011407	0.035213	0	0.029473	0.0226514	0.00559445	0.0176693	0.0169467	0.0147337	0.0167262	0.0120498	0.0421422	0.0133493	0.0240475	0.0161852	0.0173947	0.0173665	0.0172848	0.0112877	0.0219529	0.0153301	0.016228	0.0174873	0.0500361	0.0209893	0.0204485	0.00295321	0.0226352	0.0282915	0.0276364	0.0313861	0.0145749	0.0306325
VEGFA	0.0741086	0.194356	0.125946	0.383186	0.294944	0.455431	0.296644	0.470497	0.221464	0.220207	0.111879	0.261484	0.17611	0.115797	0.164099	0.200717	0.223124	0.271279	0.368461	0.304215	0.259758	0.168632	0.311928	0.139965	0.407288	0.176306	0.102931	0.132869	0.312104	0.288213	0.102334	0.112926	0.156817	0.158059	0.331079	0.392883	0.784875	0.230497	0.136443	0.175914	0.28727	0.0905916	0.144015	0.20006	0.555094	0.499518	0.154205	0.173993
C6orf223	0	0	0	0.0286541	0	0.00255181	0	0.00351357	0.00409228	0	0.000938255	0.00299614	0.0039485	0	0.00513495	0	0	0	0.0059914	0.00506453	0.0057232	0.00488689	0.0010663	0.000481693	0.00972255	0	0.00114111	0	0	0	0	0.0142268	0.000272753	0.00138822	0	0.00260569	0	0	0	0.000575997	0.00402113	0.00316518	0	0.000645092	0.0015391	0.00417498	0.00359	0.000493883
MRPL14	0.021085	0.00965893	0.0106309	0.105577	0.0369249	0.0265402	0.032999	0.0192179	0.0133304	0.0123009	0.0154802	0.00829779	0.0189379	0.0173125	0.0178758	0.0464259	0.0111359	0	0.0179136	0.024958	0.0206975	0.0200581	0.011482	0.0236478	0.00872096	0.0335316	0.0163137	0.0181006	0.0311208	0.0129753	0.0179922	0.0171658	0.0213768	0.038555	0.00626034	0.0181238	0.0272378	0.025875	0.0297915	0.022434	0.0226547	0.0228753	0.0288672	0.0219279	0.0131117	0.017094	0.0140235	0.0115746
TMEM63B	0.0561991	0.111685	0.0514694	0.138042	0.129145	0.0876036	0.114926	0.0796904	0.0725854	0.0426138	0.0472961	0.0655954	0.101629	0.0689237	0.0988142	0.0690458	0.118186	0.0574448	0.069832	0.0927465	0.0684121	0.0483823	0.0652869	0.0584767	0.0723159	0.0800523	0.125295	0.0651019	0.0832111	0.0887591	0.0808425	0.0702352	0.0849333	0.0686401	0.068219	0.114598	0.185453	0.0572789	0.152068	0.0720812	0.0743592	0.0221813	0.0520671	0.0594548	0.0973242	0.0563281	0.0449776	0.0260609
CAPN11	0.00154363	0.00277278	0.00271215	0	0	0.000199098	0	0	0	0	0.000315228	0	0.000285033	0	0	0	0	0	0	0.00410497	0	0.000472931	0.000765734	0	0.00231023	0.00718185	0.00195532	0.00155251	0.00473607	0	0.000513647	0.000596368	0.000565441	0	0	0	0	0	0	0.000403992	0	0	0.00409911	0.00171965	0	0.000645648	0	0.000666558
SLC29A1	0.012951	0.0103839	0.00526954	0	0.00179237	0.00904627	0.0222271	0.0207893	0.00759817	0.00277202	0.00297143	0.0189318	0.0138081	0	0.00616728	0.00627771	0.00287727	0	0.0115475	0.00590747	0.0126657	0.00244011	0.00951169	0.00100451	0.00442801	0.0203621	0.0242427	0.00548306	0.016247	0.00733278	0.017954	0.0108274	0.0173281	0.00565143	0.0223783	0.00505512	0	0.00846003	0.0424985	0.00476768	0.00772887	0	0.0158827	0	0.00630184	0.00534019	0.00374482	0.00854672
HSP90AB1	0.291616	0.419911	0.181683	0.400033	0.355659	0.365599	0.311692	0.271146	0.256638	0.153082	0.142355	0.240766	0.282315	0.221989	0.264036	0.190836	0.375214	0.23421	0.233235	0.270621	0.278735	0.116097	0.202976	0.135632	0.312267	0.406768	0.608448	0.301519	0.345104	0.311342	0.238162	0.200344	0.25842	0.183419	0.281406	0.413203	0.63171	0.233683	0.50775	0.169949	0.126901	0.220851	0.20165	0.394166	0.39184	0.144748	0.115912	0.238008
SLC35B2	0.01672	0.0216749	0.0171387	0.0311669	0.0196905	0.0130117	0.00618595	0.0177649	0.0244217	0.0143995	0.0297559	0.0203402	0.0308763	0.0184324	0.0153328	0.0131916	0.0257063	0.00196844	0.0464335	0.0228283	0.0403763	0.0141441	0.0216315	0.0186468	0.0226187	0.024104	0.0420249	0.0210198	0.0319513	0.0150095	0.0288757	0.017513	0.0136334	0.00790699	0.00778096	0.0241355	0.0528957	0.0156481	0.093294	0.0131599	0.0146146	0.0218469	0.0258742	0.00275242	0.00517135	0.0289003	0.00987944	0.00546519
NFKBIE	0.00742389	0.00225402	0.000378293	0	0.0135851	0.00301287	0.00970897	0.00212997	0	0.00175757	0.00463713	0.00437824	0.00691942	0.00589411	0.00426844	0.00125386	0.00185429	0	0.00513948	0	0.00556412	0.0024477	0.00585145	0.00174472	0.00381244	0.00998014	0.018996	0.00120395	0.00718198	0	0.00311825	0.00682712	0.00386417	0.00236066	0.00179087	0.00834053	0.0383241	0.00190075	0.0129936	0.00551402	0.0038957	0.00355275	0.0075338	0.00667584	0.00782607	0.00500408	0.00327471	0.0112064
TMEM151B	0	0	0	0	0	0	0	0	0	0.000204852	0.00110696	0.00171193	0	0	0	0	0	0	0	0	0	0.00140062	0.000253278	0.000478537	0	0	0	0.000859984	0	0	0	0	0.000362336	0	0	0	0	0	0	0.000570866	0.00224745	0	0	0	0	0	0	7.36807e-05
AL353588.1	0.0011905	0.00871078	0.00256332	0	0.00413559	0	0.00575077	0.00140708	0	0.000539139	0.000645838	0.000535773	0.000593891	0	0.000613182	0	0	0	0.00139255	0	0.00264289	0.00238197	0	0.00308416	0.000151181	0.0053264	0.00229883	0.00256402	0.011213	0	0.00160845	0.000795545	0.00135974	0.00160987	0	0.0072143	0	0	0	0.00755593	0.00313518	0	0.00633177	0.000996016	0.000145877	0.000888025	0.000771505	0.00071373
TCTE1	0.00126061	0	0.000714226	0.0049203	0	0.00706265	0	0.00476725	0	0.00089652	0.00126087	0.00447509	0.000983191	0.00300511	0.00244915	0	0.00591775	0	0.00213293	0	0.000504091	0.00237518	0.00140071	0.00111683	0.00214395	0.000607205	0.00114288	0.000381509	0.00894216	0.00626082	0.00270885	0.00115705	0.00211987	0.00153305	0.00122282	0.000849161	0	0.00462139	0.00286472	0.00262557	0.000407327	0.0121895	0.00674369	0.000770626	0.00957453	0.00314475	0.000900054	0.00291798
AARS2	0.0211025	0.019322	0.0114329	0.00822301	0.0212655	0.00626781	0.0135968	0.0187449	0.0316922	0.011996	0.00816013	0.0127699	0.0257576	0.00205059	0.0222245	0.017404	0.0129014	0.0171441	0.0184352	0.0102902	0.00660661	0.00951574	0.0171995	0.0139745	0.0093575	0.0132639	0.0134481	0.0137262	0.00188565	0.00898038	0.0173776	0.00864659	0.0166467	0.0125084	0.01274	0.0040432	0.031787	0.00879335	0.00908185	0.0067168	0.00722419	0.0187485	0.00777562	0.0152481	0.0138393	0.0109815	0.00826256	0.00695128
CDC5L	0.0780697	0.0870944	0.0635731	0.0948162	0.0850372	0.0893967	0.0753531	0.078294	0.0921831	0.0605604	0.0523328	0.0791065	0.0683773	0.0628975	0.0610305	0.0921966	0.0683108	0.0675091	0.0690318	0.0789478	0.074459	0.0440591	0.0649245	0.0612969	0.0961702	0.134443	0.151834	0.0800957	0.155652	0.0907823	0.0688891	0.0605522	0.0637109	0.0728448	0.0825955	0.0838609	0.136872	0.0655477	0.111965	0.0734931	0.0578195	0.0590819	0.0808797	0.0752837	0.0695553	0.0530753	0.0451042	0.0596548
SUPT3H	0.321629	0.390788	0.254725	0.421703	0.424771	0.361933	0.277697	0.240922	0.206471	0.291907	0.229891	0.33836	0.277545	0.29666	0.264652	0.359409	0.368232	0.331585	0.344049	0.393726	0.314141	0.218445	0.260685	0.207449	0.32295	0.403903	0.528101	0.424055	0.485791	0.388154	0.260406	0.25918	0.259311	0.277423	0.331684	0.358973	0.31883	0.241324	0.450335	0.314528	0.32202	0.27897	0.285932	0.395089	0.319891	0.212354	0.186293	0.174175
RUNX2	0.0140894	0.00705168	0.0186006	0.028391	0.0326813	0.0342309	0.0105045	0.0252538	0.016757	0.0122123	0.0146703	0.00867982	0.0258243	0.020986	0.0063205	0.0313821	0.0235592	0.0285069	0.0279774	0.0334796	0.0166014	0.0171824	0.0166173	0.0236348	0.0179298	0.0144078	0.0154675	0.0298171	0.044174	0.0443355	0.0235474	0.0243912	0.00943607	0.0169501	0.020794	0.0164456	0.00757804	0.0199052	0.0316864	0.0111645	0.0187292	0.0130131	0.01561	0.0178746	0.0144871	0.00909997	0.0114436	0.0174853
CLIC5	0.0220105	0.0601494	0.0280204	0.00254097	0.012686	0.016646	0.00804811	0.0167491	0.00779889	0.0231952	0.0196456	0.0126538	0.0133558	0.0113981	0.0131254	0.0284665	0.00654472	0	0.0401747	0.023215	0.0239958	0.0120821	0.0122898	0.0141065	0.0238785	0.0322689	0.0156159	0.0168091	0.0323337	0.00281586	0.0138659	0.00777714	0.0306511	0.0125987	0.00421137	0.0279074	0.100442	0.0322382	0.0364178	0.0211663	0.00764481	0.0339283	0.00461626	0.0177842	0.0164514	0.0152216	0.00733246	0.0162365
ENPP4	0.078947	0.106992	0.0473755	0.139558	0.0716427	0.0970929	0.0625328	0.0681531	0.0245714	0.0427594	0.0449796	0.0534792	0.0535402	0.0272472	0.0264597	0.0356239	0.0832526	0	0.109451	0.0515157	0.0513288	0.038999	0.0549499	0.0403846	0.0960855	0.115494	0.120942	0.100522	0.111991	0.0682183	0.0513863	0.0426314	0.0522078	0.0366181	0.0519953	0.0722235	0.138765	0.0514393	0.131313	0.0460553	0.0365101	0.0359826	0.0765013	0.0706564	0.0333224	0.0542634	0.0209532	0.0364658
ENPP5	0.0937982	0.0519718	0.0993649	0.0579908	0.0957132	0.0802072	0.0833331	0.113745	0.0769767	0.0681259	0.0684558	0.0691122	0.0807837	0.119299	0.0627813	0.0627306	0.0868591	0.111315	0.183512	0.0575777	0.0612744	0.0387843	0.0695038	0.0467825	0.0346114	0.0895991	0.0644332	0.0718352	0.0894695	0.029814	0.0705607	0.0377419	0.0590362	0.0776735	0.0677084	0.0433612	0.137418	0.0293028	0.124923	0.0813273	0.0683673	0.0633758	0.0722425	0.0677202	0.0551764	0.0813916	0.0310561	0.0402188
RCAN2	0.110105	0.181377	0.0643357	0.172505	0.24224	0.165298	0.132767	0.120552	0.075723	0.0467955	0.0411914	0.0948442	0.120543	0.0610776	0.07222	0.0962105	0.166963	0.0240017	0.0838719	0.125826	0.124051	0.0367529	0.0686224	0.0439818	0.118989	0.121718	0.250341	0.134973	0.139986	0.140197	0.0950322	0.0769321	0.0897139	0.0423861	0.130524	0.095335	0.26252	0.105333	0.195768	0.0444486	0.042343	0.0509261	0.103332	0.17415	0.0881872	0.030155	0.0331381	0.101049
CYP39A1	0.00532795	0.00445515	0.00823747	0.0117774	0.023466	0.0119303	0.108982	0.0139605	0.00317807	0.00570896	0.00449912	0.00833681	0.00858059	0.0152321	0.0104564	0	0.00686133	0	0.010356	0.00907187	0.000955808	0.00385609	0.00620344	0.00872646	0.00205567	0.0156457	0.0313178	0.0345792	0	0	0.0285473	0.00489138	0.00463727	0.0264623	0.0203548	0.00700095	0.0581427	0.0355849	0.00984363	0.00147814	0.00659711	0.0249783	0.00610086	0.0173997	0.0188381	0.00217921	0.00217174	0.0287861
SLC25A27	0.203739	0.19198	0.127558	0.258386	0.235489	0.201178	0.133793	0.159062	0.104828	0.105174	0.100728	0.122368	0.131116	0.113215	0.134501	0.148528	0.202229	0.0875635	0.172941	0.164523	0.163448	0.0759725	0.114628	0.132268	0.117599	0.192874	0.235441	0.160321	0.202756	0.135552	0.152183	0.0921109	0.1256	0.157628	0.151484	0.148118	0.164109	0.146963	0.15761	0.13167	0.128253	0.151886	0.212721	0.191826	0.156888	0.112959	0.0861233	0.0947681
TDRD6	0.0376491	0.0358108	0.0163046	0.0164187	0.0238455	0.00641512	0.0343229	0.0135393	0.0130667	0.0107325	0.0117028	0.00960393	0.0078554	0.00159397	0.0184499	0.0265552	0.0154692	0	0.0145419	0.0242609	0.0289763	0.00402986	0.00527529	0.00570426	0.0248846	0.0302698	0.0437505	0.0298014	0.0178747	0.0235559	0.0173555	0.0129521	0.0171268	0.0187058	0.014568	0.0108624	0.02811	0.0484184	0.034526	0.0139737	0.0047406	0	0.00419982	0.0351545	0.0128909	0.00534698	0.00275506	0.00242142
PLA2G7	0	0.00418727	0	0	0.00217176	0.00219549	0.00309527	0.00311935	0	0.000981605	0.00081547	0.00248073	0.00102013	0.00372392	0.00169765	0	0.0028933	0	0.0015752	0.00138542	0.00371286	0.000480439	0.000324665	0.00131287	0.00295329	0.00526852	0	0.00258962	0.00469688	0	0.00251398	0.00171959	0.0022369	0.0015191	0	0.00313619	0	0.00160759	0.00562371	0.000812364	0.0137652	0.00327844	0	0.000146483	0	0.000595395	0	0.00188194
ANKRD66	0	0	0	0	0	0	0	0	0	0	0.000135567	0	0	0	0	0	0	0	0	0	0	0	0	0	0	0	0	0	0	0	0	0	0	0	0	0	0	0	0	0	0	0	0	0	0	0	0	0
MEP1A	0	0	0.000469429	0	0	0	0	0	0.00275566	0	0.0004853	0	0	0	0.00160307	0.00192626	0.00269744	0	0	0	0	0	0	0.000760529	0	0	0	0	0	0.00345959	0.000444664	0.00019728	0	0.00138601	0	0.0127068	0	0	0	0	0	0	0	0	0	0	0	0
ADGRF5	0.00932267	0.0108694	0.0037075	0.0188603	0.0234987	0.0161786	0.00520947	0.00544442	0.00160601	0.00160804	0.00072199	0.0163438	0.00191631	0.00403606	0.00313261	0.0109978	0	0.00842354	0.00313167	0.00789233	0.00601794	0.00168818	0.00335082	0.00187673	0.00541819	0.00462928	0.0226728	0.00679461	0.00774057	0.00646279	0.00293694	0.00573083	0.0101341	0.00127573	0.0123799	0.00152831	0.0155094	0.00509135	0.0157666	0.00297077	0.0017261	0	0.0137206	0.0100653	0.00519059	0.00204204	0.00184007	0.00526792
ADGRF1	0	0	0.00174088	0	0.00303586	0	0	0.000650143	0.00736755	0.000332418	0.000201701	0	0	0	0	0	0	0	0	0	0	0	0	0	0	0	0	0.000647511	0	0.00313278	0	0	0.000842613	0.00109892	0	0.00170731	0	0	0	0	0	0	0	0	0	0	0	0.000366908
TNFRSF21	0.0232389	0.0144866	0.00813841	0.0267306	0.0493164	0.0267905	0.0199306	0.0116105	0.0250704	0.00316529	0.00695304	0.00362912	0.003436	0.00469749	0.013411	0.0368998	0.0162241	0	0.0138299	0.0186864	0.0100046	0.00296698	0.0110288	0.00246131	0.0103561	0.0147566	0.0401044	0.0142252	0.0326953	0.0258441	0.0257515	0.0106168	0.0107817	0.00479433	0.0211668	0.00333966	0.0432652	0.00950774	0.0274902	0.00929519	0.0084282	0	0.00553736	0.0136638	0.00980745	0.0109641	0.0052895	0.0464856
CD2AP	0.154965	0.195431	0.0878452	0.198697	0.164244	0.152968	0.076559	0.10552	0.0829351	0.0832261	0.0959385	0.142081	0.116524	0.0788017	0.128671	0.132327	0.158134	0.17568	0.124583	0.13714	0.120134	0.0884284	0.115648	0.0902452	0.0886732	0.141168	0.172832	0.155547	0.168821	0.104222	0.0899309	0.126969	0.109651	0.0851413	0.190593	0.135119	0.0545992	0.0817811	0.177738	0.112602	0.0940983	0.115732	0.119703	0.0822938	0.107328	0.089501	0.0879942	0.0520641
ADGRF2	0	0	0	0	0	0	0	0	0	0	0	0	0	0	0	0	0	0	0	0	0	0	0	0	0	0.00259475	0	0	0	0	0	0	0	0	0	0	0	0	0	0	0	0	0	0	0	0	0	0.000102202
ADGRF4	0	0	0	0	0	0	0.00178491	0	0	0	0	0.00190011	0	0	0	0	0	0	0	0	0	0	0	0	0	0	0	0	0	0	0	0	0	0	0	0	0	0	0	0	0	0	0	0	0	0	0	0
OPN5	0	0	0.000740616	0	0	0	0	0.00108249	0	0	0	0.00051383	0.0013754	0	0	0	0	0	0	0	0	0	0	0	0	0	0	0	0	0	0.00179144	0	0.000936626	0	0	0	0	0	0	0	0.000756371	0	0	0.00133568	0	0	0	0.000520415
PTCHD4	0.0436007	0.029928	0.0321899	0.0596669	0	0.0474699	0.0294835	0.0372406	0.00211626	0.00932052	0.014012	0.0195648	0.0332627	0.00398616	0.014763	0.019199	0.0604813	0	0.0250073	0.0419954	0.0372931	0.0238639	0.024516	0.0118981	0.0306773	0.0673046	0.0886945	0.0338599	0.0404214	0.0537458	0.0191325	0.0228957	0.032314	0.01707	0.027235	0.040072	0.0707335	0.0268683	0.085301	0.0187325	0.00838402	0.00898457	0.0246448	0.0427646	0.0341753	0.011221	0.0143791	0.0127856
CENPQ	0.0192587	0.0454535	0.0188908	0.0248038	0.0158097	0.014028	0.0109592	0.0180278	0.0176864	0.0185548	0.0132211	0.0198213	0.0205877	0.0150377	0.0151603	0.0120943	0.0469042	0.00196844	0.0279026	0.028715	0.0220152	0.0191456	0.00994597	0.0115907	0.0166929	0.0243419	0.0181009	0.0216732	0.0417125	0.0334364	0.0137652	0.00771145	0.0107319	0.0276198	0.0344305	0.028625	0.037117	0.011162	0.0407805	0.0125843	0.028674	0.0369481	0.0183094	0.00677273	0.0229086	0.00939277	0.0103985	0.026213
GLYATL3	0.00102992	0	0	0	0	0.00307402	0	0.000482389	0	0.000333811	0.000377519	0.000577889	0	0	0	0.000955312	0	0	0.00232374	0.00227123	0	0	0	0.00181026	0	0.000783294	0.00435912	0.00403157	0.00239079	0	0.00077161	0.00238769	0	0.00218598	0	0	0	0	0	0.00182576	0.00273346	0	0.000911071	0	0	0.000660177	0.00116361	0.00150175
C6orf141	0.000975553	0	0.00163797	0	0.00473396	0	0	0	0	0	0.000190451	0	0.00332883	0	0	0	0	0	0	0	0.00202851	0	0.000397158	0.000660078	0.000373057	0	0.00398024	0	0	0	0	0.000486133	0.000267992	0.00118791	0	0	0	0	0	0	0.0032744	0	0	0	0	0.000882036	0	0.000434935
RHAG	0	0	0.00084961	0.00362152	0	0	0.000633226	0.000225888	0	0.000458364	0.000483771	0.0022258	0.000173141	0.00536936	0.0004393	0	0	0	0.00203949	0.00187761	0	0	0.000597107	0	0.000431454	0	0.000325353	0.00195067	0.00113311	0.00610305	0.000848942	0	0.00056582	0.00347941	0	0	0	0.000379959	0	0.00323043	0	0	0.0058737	0	0.00177782	0.00127026	0	0.000186501
CRISP2	0	0	0	0	0	0	0	0.00094198	0	0	0	0	0	0	0	0	0	0	0	0	0	0	0	0	0	0	0	0	0	0	0	0	0	0	0	0	0	0	0	0	0	0	0	0	0	0	0	0
CRISP1	0	0	0.00334028	0	0	0	0.00196341	0.000745847	0	0.000456901	0.000211147	0	0	0	0.000657921	0	0	0	0.00193501	0	0	0.00111151	0	0.000893658	0	0.00260671	0	0	0	0	0	0	0	0.00340359	0	0	0	0	0	0	0.00201264	0	0	0	0	0.000511378	0.000890941	0.000857819
TFAP2D	0	0	0	0	0.000464889	0	0	0	0	0	0	0	0	0	0.000636194	0	0	0	0	0	0	0	0	0	0	0	0.00434593	0	0	0	0.000287727	0	0	0	0	0	0	0	0	0	0	0	0	0	0	0	0	0.00023912
PKHD1	0.00172567	0.0140873	0.00382504	0.041783	0	0.00815355	0.00186208	0.00341624	0	0.00215099	0.00510709	0.00232455	0.00335705	0.00257658	0.00391309	0.0117712	0	0	0.00235751	0.00800486	0.00135738	0.00485525	0.00188996	0.00707433	0.000406726	0.00300124	0.00120567	0.0057427	0.0106571	0.00434874	0.00488522	0.00300382	0.00418875	0.0048525	0.00805648	0.0179517	0.015378	0.00490286	0.0026957	0.00463632	0.00405298	0.014615	0.0158514	0.00574227	0.00800141	0.00243418	0.00273541	0.011003
IL17F	0	0	0	0	0	0	0	0	0	0	0	0	0	0	0	0	0	0	0	0	0	0.000252269	0	0	0.00039923	0	0	0.00200815	0.00304754	0	0	0	0	0	0	0	0	0	0	0	0	0	0	0.00217201	0	0	0	0.00041182
MCM3	0.0127372	0.0163035	0.00721293	0.00801625	0	0.0223072	0.00566432	0.0112789	0.0316623	0.0128216	0.00979157	0.00786691	0.0118756	0.0137928	0.0109873	0.00806186	0.0144522	0	0.0132644	0.0135546	0.0136001	0.0130125	0.00675726	0.0103674	0.00816905	0.0155832	0.0264845	0.0155003	0.0174027	0.0114226	0.0178745	0.00848763	0.0156424	0.00883157	0.0157906	0.0219785	0.00631085	0.0294259	0.0210859	0.00790493	0.013611	0.0158321	0.01701	0.0139052	0.000501447	0.00923453	0.00773355	0.00641222
EFHC1	0.20288	0.244152	0.100166	0.316682	0.152318	0.187803	0.12061	0.125002	0.103995	0.104392	0.1493	0.167614	0.161818	0.132742	0.150357	0.204502	0.0911979	0.184009	0.178446	0.19776	0.183888	0.0757385	0.138206	0.119987	0.0905019	0.205513	0.172375	0.116907	0.169283	0.140112	0.128659	0.103492	0.134038	0.120305	0.117037	0.211957	0.0885882	0.10766	0.195191	0.130637	0.185369	0.0891739	0.0832483	0.154297	0.0947904	0.0844918	0.0955545	0.0230756
TRAM2	0.00824858	0.0345738	0.0209029	0.0633836	0	0.0164895	0.0470247	0.0208181	0.0127464	0.0151869	0.0195205	0.0226917	0.0132624	0.0180741	0.0188348	0.00879298	0.0208736	0	0.0242917	0.0117023	0.00900525	0.0209522	0.0264925	0.0249702	0.0137584	0.0320233	0.0394411	0.027509	0.0255615	0.0462265	0.0272031	0.0287605	0.0199964	0.0151834	0.0367047	0.0312664	0.0162013	0.0335219	0.0270045	0.0403943	0.0176934	0.0164233	0.0102312	0.0205368	0.0166422	0.0119256	0.0345483	0.0389115
TMEM14A	0.0325635	0.0657139	0.0319383	0.109911	0.0541201	0.0971311	0.0523104	0.0564791	0.0488139	0.0200339	0.0242514	0.0376692	0.0523425	0.0441673	0.0492398	0.0629405	0.077686	0.0403418	0.0555388	0.0691262	0.0615668	0.0266015	0.0280128	0.0305294	0.0430154	0.0714204	0.0758915	0.0711985	0.0819893	0.0708565	0.0515844	0.0567421	0.0615205	0.0331737	0.071447	0.0583461	0.0548316	0.0360122	0.0806009	0.0318357	0.0249985	0.0487939	0.0591271	0.0971069	0.0406818	0.0228946	0.0133915	0.0155745
GSTA2	0	0	0.000319778	0	0	0.00161057	0	0	0	0	9.23842e-05	0	0	0	0	0	0	0	0	0	0	0	0	0	0	0	0.000285858	0.000627625	0.0034926	0	0.000615361	0	0.000423998	0	0	0	0	0	0.000743917	0	0	0	0	0	0	0	0	0.000219806
GSTA1	0	0	0	0	0	0	0	0	0	0.000432243	0	0	0	0	0	0	0	0	0	0.00108602	0	0	0	0	0	0	0	0	0	0	0	0	0	0	0	0	0	0	0	0	0	0	0	0	0.00112654	0	0.00107839	0
GSTA3	0.000465938	0	0	0	0	0	0	0	0	0	0	0	0	0	0	0	0	0	0	0	0	0	0	0	5.57086e-05	0.000507593	0	0	0	0	0.000454544	0	0	0	0	0	0	0.000685187	0	0	0	0	0	0	0	0	0	0
GSTA4	0.0946134	0.103229	0.0716052	0.113968	0.128412	0.157432	0.0797497	0.100222	0.0919092	0.0691551	0.0569721	0.0734148	0.0900006	0.0880295	0.0632653	0.0982359	0.136216	0.0888662	0.0947976	0.108011	0.13393	0.0451548	0.076471	0.0663776	0.0829147	0.130948	0.175051	0.133333	0.138313	0.148866	0.110201	0.069976	0.0864969	0.0638565	0.0886629	0.0620845	0.023506	0.0602985	0.109215	0.0618914	0.072275	0.12021	0.107835	0.139011	0.111059	0.0437219	0.0433762	0.0338915
ICK	0.0540655	0.10175	0.0622597	0.0463505	0.104787	0.0885886	0.033865	0.0560169	0.0343355	0.0443585	0.0426964	0.0496239	0.0465295	0.0454209	0.0547231	0.0493207	0.078672	0.128933	0.0669876	0.0385312	0.0530946	0.0385609	0.0662566	0.047473	0.0629266	0.0581163	0.113827	0.0618256	0.0468436	0.0506554	0.0399175	0.0547199	0.0422044	0.0559273	0.0651214	0.0701885	0.0427513	0.0424572	0.085003	0.0493845	0.0582147	0.0717527	0.0730734	0.077764	0.0751446	0.0377794	0.0421321	0.081033
FBXO9	0.14959	0.121195	0.119375	0.150263	0.184554	0.175986	0.104692	0.131632	0.129558	0.112902	0.0976004	0.132782	0.133435	0.105661	0.109283	0.146579	0.163567	0.111375	0.164162	0.13851	0.157262	0.0837259	0.11591	0.118401	0.087928	0.220298	0.193927	0.12917	0.147868	0.159825	0.124607	0.0903819	0.116803	0.146975	0.0948516	0.176839	0.139598	0.106924	0.203973	0.13028	0.125828	0.103416	0.135218	0.138405	0.133699	0.0999524	0.0772647	0.0620504
GCM1	0	0	0.000459004	0	0	0.00217304	0	0.00070359	0	0	0.000587843	0.000220458	0	0	0	0.00142332	0	0	0.00154205	0.00280419	0	0.000790139	0	0	0	0	0	0.00115157	0	0	0.00086443	0	0.00101003	0.00109644	0	0	0	0.00233911	0	0.00668845	0	0	0.00182493	0	0	0	0	0.000229791
ELOVL5	0.196817	0.182466	0.172806	0.30355	0.226983	0.270736	0.369697	0.208495	0.148374	0.169402	0.315854	0.166445	0.193205	0.244806	0.170345	0.344309	0.218817	0.51641	0.217947	0.261507	0.250077	0.171031	0.203562	0.149418	0.804127	0.216729	0.297267	0.250793	0.619149	0.160881	0.140033	0.312595	0.200723	0.165362	0.264118	0.202054	0.320399	0.165901	0.299484	0.307593	0.1762	0.168171	0.441523	0.261527	0.226526	0.138591	0.164047	0.269851
GCLC	0.165444	0.193374	0.143103	0.302902	0.168116	0.16983	0.14187	0.151572	0.0904837	0.142867	0.156421	0.168703	0.133708	0.200928	0.138189	0.202071	0.242615	0.185112	0.174673	0.17976	0.222113	0.0872136	0.177081	0.125577	0.103599	0.20251	0.18376	0.238297	0.154165	0.200156	0.15734	0.0866241	0.140471	0.112955	0.192662	0.156288	0.198702	0.125769	0.186869	0.143199	0.14829	0.228363	0.205883	0.178955	0.176644	0.0732592	0.109048	0.163823
KLHL31	0.0024534	0.00267785	0.00260773	0	0	0	0	0.00145766	0	0.000557155	0.00214569	0.00430663	0.000310795	0	0.00166676	0	0.00406145	0	0.000570253	0.00230898	0	0.000308091	0	0.000405146	0.00238077	0.00569969	0	0.00108054	0	0.00213937	0.00148069	0.000590361	0.000323065	0.00153158	0	0	0	0.00371595	0	0.00336328	0.00220424	0	0.00414719	0	0	0.00106641	0.00123118	0.0015301
LRRC1	0.244156	0.255671	0.168766	0.396228	0.229324	0.235582	0.151773	0.226781	0.0900607	0.170828	0.169752	0.247265	0.18843	0.18187	0.181977	0.306343	0.349091	0.318154	0.227962	0.16911	0.234067	0.124749	0.21617	0.154755	0.168988	0.259814	0.382645	0.301943	0.231458	0.275926	0.200082	0.159258	0.1864	0.183598	0.295695	0.286934	0.188628	0.224851	0.270034	0.183901	0.154442	0.183876	0.241433	0.262228	0.282573	0.15144	0.105181	0.242907
MLIP	0.0799313	0.113313	0.0395081	0.17103	0.0955158	0.131092	0.0921481	0.0733977	0.0527294	0.0253121	0.0201744	0.0447415	0.0553009	0.056086	0.0537022	0.0577355	0.167191	0.16338	0.0604774	0.104686	0.105507	0.0210311	0.0475285	0.0295575	0.0664249	0.167884	0.220662	0.0937628	0.0974259	0.101952	0.0489601	0.0548355	0.078746	0.0253201	0.049168	0.102936	0.175875	0.0493509	0.158223	0.0551583	0.0594246	0.049792	0.0773116	0.108361	0.0698064	0.0328605	0.0159698	0.0307965
TINAG	0.00479807	0.00285315	0.000375307	0.0168863	0	0.000605827	0	0.0013135	0	0	0.000480029	0.000461249	0.000522905	0	0	0.00286039	0.000853546	0	7.22811e-05	0	0	0	0	0.00212615	0.00149873	0.00166918	0.00749021	0	0.00630144	0.00128005	0.000196564	0.00159658	0.00139635	0	0	0	0	0.00184125	0.00478461	0.00146114	0	0	0.000911071	0.00170174	0	0.00146971	0.000478142	0.000849152
FAM83B	0.00200664	0.00862698	0	0	0	9.58628e-05	0	0.000211697	0	0.00106922	0.000687639	0	0	0.000704791	0	0.00166435	0	0	0.000201383	0.00184574	0	0.000371496	0.00141155	0.000968473	0	0.00267252	0	0.00301345	0	0.01131	0	0.000782198	0	0	0	0	0	0.00116385	0	0	0.0010925	0	0	0	0	0	0	0.00148367
HCRTR2	0.00569245	0.00527441	0.00519607	0	0.0122887	0.00669203	0	0.00868726	0	0.00283785	0.00177637	0.00258581	0.0012664	0	0.00595342	0.0117296	0.0169156	0	0.00691049	0.00650435	0.00350191	0.00127008	0.00202525	0.00253705	0.00434716	0.00377059	0.00866834	0.00190608	0.0121386	0.0263722	0.000667314	0.00346297	0.00526557	0.00602838	0.000750179	0	0	0.00391306	0.0114272	0.00290367	0	0	0.00604196	0.0072916	0.00600019	0.00192573	0.00101458	0.00780392
GFRAL	0.00490009	0.00277278	0.00393093	0	0	0.000453225	0.00442346	0.0039382	0.00117904	0.00285688	0.00166888	0.00121758	0.00591833	0.0115304	0.00520273	0	0.00269744	0.0171144	0.00285815	0.000635128	0.00771669	0.00530944	0.00194582	0.00182878	0.000507546	0.0111561	0	0	0.00694201	0	0.00398857	0.00410805	0.00129636	0.00141627	0.00522422	0.00165819	0	1.93576e-05	0	0.00195573	0.00526959	0	0	0.000960442	0.00193989	0.00251079	0.000423912	0.00037565
HMGCLL1	0.101448	0.138765	0.100452	0.0407761	0.120917	0.18934	0.0618547	0.181396	0.0364951	0.106009	0.0435451	0.118301	0.0825098	0.104246	0.0908487	0.068942	0.132623	0.0650077	0.0925917	0.0742811	0.0777774	0.133854	0.0461111	0.0568477	0.149807	0.142989	0.246472	0.138971	0.242101	0.125902	0.101177	0.14117	0.13899	0.0378983	0.166571	0.0928092	0.0421898	0.187328	0.164363	0.0905362	0.075654	0.160344	0.264648	0.240987	0.179057	0.0796399	0.0465112	0.0182234
BMP5	0	0	0.00210258	0	0	0.00311561	0	0	0	0	0.000103796	0	0	0	0.00688661	0	0.00236148	0	0	0	0	0.000263228	0	0.000991703	0.000403862	0.000770976	0	0.000923794	0.0110941	0	0.00150537	0.000774137	0.0011946	0	0	0	0.00631085	0.00158209	0	0	0	0.0021278	0.00198567	0	0	0.000479829	0.000206104	0.000415477
COL21A1	0.0471281	0.283504	0.164594	0.0477921	0.0472435	0.0849868	0.135829	0.212434	0.113052	0.0427374	0.0173026	0.0285606	0.0604479	0.109808	0.151529	0.1414	0.245918	0.0775257	0.114923	0.0609148	0.0652663	0.0214949	0.0231099	0.133138	0.158507	0.0844225	0.0596808	0.141929	0.253729	0.149442	0.0613692	0.0369381	0.125777	0.0339876	0.0828153	0.118028	0.00960585	0.310855	0.134571	0.0574442	0.021523	0.183979	0.241826	0.327718	0.207709	0.0549405	0.0402979	0.051415
DST	0.283286	0.287693	0.171098	0.370512	0.468235	0.432277	0.192861	0.27619	0.187344	0.158816	0.13971	0.23011	0.235554	0.342138	0.289808	0.33552	0.506237	0.609143	0.25246	0.41934	0.376705	0.329719	0.16802	0.164872	0.196886	0.361417	0.420143	0.229227	0.461528	0.234181	0.182681	0.236797	0.250599	0.204112	0.267462	0.328371	0.660232	0.137603	0.511449	0.26071	0.262802	0.242966	0.488647	0.272969	0.266247	0.226066	0.11746	0.127565
BEND6	0.119837	0.118717	0.0575203	0.0929325	0.0926832	0.10683	0.0963425	0.097528	0.0902953	0.0871041	0.0524705	0.0840811	0.0899792	0.0608891	0.0920893	0.0670054	0.13087	0.0340146	0.0506963	0.121443	0.106832	0.067432	0.100984	0.0802734	0.0845357	0.129508	0.131889	0.092278	0.0947769	0.11854	0.0855953	0.12627	0.0840931	0.0874839	0.0759917	0.119875	0.106698	0.071291	0.0935129	0.0774019	0.0773864	0.0542903	0.142538	0.125414	0.0985977	0.067484	0.0562309	0.133091
KIAA1586	0.0376358	0.0420421	0.0222518	0.0591667	0.0137469	0.045532	0.0486164	0.0367103	0.0156565	0.0329307	0.0285496	0.0338064	0.0233678	0.0178557	0.059249	0.0581708	0.0548675	0.080925	0.0458602	0.0327932	0.0413015	0.0360699	0.0317149	0.023497	0.0177814	0.0319556	0.0742989	0.0437404	0.0298294	0.0395691	0.0413681	0.0402501	0.0312356	0.0451355	0.0362943	0.0269392	0.0303807	0.058724	0.0502852	0.0312735	0.0307149	0.0392815	0.0503207	0.0439369	0.0371169	0.0209188	0.0124988	0.0605095
ZNF451	0.25635	0.28201	0.179665	0.266085	0.297692	0.29595	0.211264	0.185596	0.157592	0.152493	0.169404	0.214708	0.201157	0.214685	0.219128	0.210207	0.218719	0.363225	0.246217	0.287697	0.311219	0.12994	0.176857	0.149747	0.19279	0.319851	0.265059	0.211318	0.310438	0.331701	0.176403	0.167861	0.190726	0.175665	0.220655	0.242522	0.192309	0.21415	0.288682	0.213644	0.215586	0.198404	0.255193	0.269068	0.235611	0.126927	0.122495	0.161058
BAG2	0.00984821	0.0135163	0.0265665	0.042494	0.0171314	0.0274201	0.102706	0.0165686	0.0157763	0.0266265	0.0239485	0.0212533	0.00925371	0.00853278	0.0158954	0.0257373	0.04712	0	0.0231153	0.0150839	0.035451	0.0132056	0.0211928	0.0235052	0.0246537	0.0534135	0.0167355	0.0239503	0.0297526	0.0126493	0.0238949	0.0135431	0.0216127	0.0211686	0.00630012	0.0132763	0.0448898	0.0280033	0.0435156	0.0299358	0.0114308	0.0282448	0.0160962	0.0524212	0.015013	0.012379	0.012967	0.0546265
RAB23	0.012841	0.0374534	0.0302832	0.0263623	0.0763241	0.0252957	0.0552071	0.0217018	0.0260105	0.0198179	0.02085	0.0158133	0.0115554	0.0204834	0.0200209	0.0295545	0.0394943	0.0171144	0.0209397	0.0220892	0.0337813	0.0171567	0.0191349	0.00917263	0.0185431	0.0237006	0.040543	0.036235	0.0301344	0.0465409	0.0286673	0.0246662	0.0216313	0.0283068	0.009165	0.0299737	0.0279282	0.04222	0.0183291	0.0219318	0.0112547	0.0301351	0.0283397	0.0570309	0.0249049	0.0143305	0.0111464	0.013007
PRIM2	0.165291	0.116529	0.109283	0.21169	0.182875	0.167809	0.129941	0.127317	0.139785	0.131235	0.127967	0.120925	0.114318	0.173871	0.125602	0.134994	0.194997	0.132163	0.119496	0.114762	0.13806	0.0682505	0.128283	0.0939125	0.101027	0.183613	0.222798	0.162125	0.152393	0.197787	0.124041	0.107068	0.106662	0.104631	0.108682	0.137838	0.0635162	0.100536	0.188289	0.0737425	0.108996	0.184224	0.156849	0.129136	0.174833	0.103327	0.110842	0.113215
KHDRBS2	0.298467	0.360766	0.136543	0.455267	0.353612	0.394614	0.22454	0.188898	0.157443	0.112345	0.0815345	0.171379	0.278217	0.189566	0.22942	0.266441	0.354723	0.185062	0.21956	0.307401	0.264751	0.0697963	0.176382	0.0829781	0.183414	0.460967	0.568376	0.278983	0.388325	0.281975	0.15058	0.151152	0.197809	0.0918432	0.27417	0.28865	0.434649	0.152788	0.5684	0.138783	0.139224	0.199446	0.306564	0.309159	0.203762	0.0835933	0.0747482	0.0979824
FKBP1C	0.00164144	0	0	0	0	0	0	0	0	0.000222767	0.00050379	0	0	0.0123195	0	0.00422108	0	0	0.000589486	0.00149036	0	0.000323636	0	0	0.0033115	0.00436608	0	0	0.0034926	0	0.000698163	0	0.00027454	0	0	0.00439748	0	0	0	0	0	0	0	0.00370076	0	0	0	0.000137685
LGSN	0	0	0	0	0.00930167	0	0	0.000282751	0	0.000377997	0.000232758	0	0	0	0	0	0	0	0	0	0	0	0	0	0	0	0	0	0	0	0.000389001	0	0	0	0	0	0	0	0	0	0	0	0	0	0	0	0	0
PTP4A1	0.023878	0.0193921	0.0176122	0.0230283	0.0438368	0.0257886	0.0337911	0.0180079	0.0212167	0.00528618	0.011737	0.0157215	0.0131896	0.0112236	0.0148239	0.015594	0.0106396	0	0.0126262	0.0261435	0.0161686	0.00985585	0.0171593	0.0131977	0.0714829	0.0342054	0.0174048	0.0264234	0.0300636	0.0193881	0.0138659	0.0169899	0.0192993	0.0142486	0.00789195	0.00439087	0.0227461	0.0189263	0.0136336	0.018793	0.00372042	0.0166822	0.0145134	0.0321296	0.0332877	0.0098701	0.00604823	0.0495845
PHF3	0.314634	0.439809	0.197992	0.285984	0.230496	0.339796	0.143911	0.221299	0.172463	0.182534	0.20167	0.27851	0.243116	0.219323	0.260083	0.310288	0.339462	0.282043	0.29097	0.307079	0.31891	0.121907	0.216923	0.185366	0.209504	0.380533	0.348377	0.25414	0.287202	0.260926	0.226532	0.207933	0.199844	0.188518	0.316224	0.300188	0.301638	0.209315	0.491155	0.215377	0.226615	0.203685	0.256264	0.280752	0.22197	0.190424	0.138135	0.129909
EYS	0.0398929	0.0486947	0.0476083	0.0734949	0.0864319	0.074637	0.0303116	0.0400326	0.0655421	0.0165752	0.0401876	0.0280866	0.0173952	0.059156	0.0297243	0.0603214	0.0420428	0.0446756	0.0647735	0.0435268	0.0455921	0.024881	0.0208751	0.054736	0.0332047	0.0275732	0.0315945	0.0448984	0.121666	0.0779429	0.0265119	0.0479453	0.0208468	0.0411194	0.0384934	0.036702	0	0.0290671	0.0349775	0.0253981	0.0384303	0.0126874	0.0778279	0.00795392	0.0214358	0.0701754	0.030127	0.0145916
ADGRB3	0.167337	0.236376	0.131313	0.174382	0.181895	0.233534	0.167238	0.207158	0.0960695	0.101577	0.0940312	0.195028	0.150583	0.27288	0.289608	0.271119	0.236052	0.239872	0.166759	0.222523	0.25689	0.243853	0.132757	0.160882	0.141809	0.235323	0.236921	0.209729	0.220309	0.240792	0.132762	0.203831	0.171054	0.112166	0.218972	0.264346	0.451754	0.260349	0.333333	0.223586	0.124593	0.160411	0.303634	0.19579	0.18948	0.179797	0.109495	0.203463
LMBRD1	0.279754	0.365012	0.204411	0.346889	0.27637	0.332903	0.205201	0.225008	0.166015	0.181669	0.174134	0.235301	0.255572	0.207217	0.231619	0.275845	0.295321	0.267239	0.284598	0.263759	0.269427	0.170244	0.205352	0.159417	0.242661	0.346257	0.344235	0.284449	0.367357	0.266683	0.200904	0.208862	0.209821	0.220135	0.313239	0.267408	0.214689	0.179595	0.281623	0.200818	0.210493	0.298997	0.351788	0.258545	0.253226	0.138761	0.148231	0.146678
COL19A1	0.0623235	0.0513484	0.0360511	0.0690567	0.0547116	0.056341	0.0671059	0.0650957	0.024064	0.0297778	0.0380781	0.0648099	0.061893	0.0235026	0.040536	0.0523093	0.0467773	0.0999813	0.0701803	0.123819	0.145046	0.0267059	0.0756321	0.0490603	0.0404155	0.108496	0.114002	0.0462947	0.0771065	0.0721471	0.0412715	0.0478015	0.0528701	0.0473285	0.101113	0.103955	0.122182	0.0284817	0.102066	0.0275012	0.0349641	0.0201181	0.128783	0.115822	0.0841848	0.0390739	0.0307595	0.0640088
COL9A1	0.0060054	0.00497561	0.00698072	0.00423342	0.0161355	0.0158538	0.00996398	0.0113909	0.0217451	0.004122	0.00642128	0.0177128	0.0114586	0.00977037	0.0100834	0.00571674	0.00476775	0.0159051	0.00679951	0.0207643	0.0130566	0.00123587	0.0143197	0.0119447	0.00340125	0.0111321	0.016451	0.00963415	0.0257059	0.0140012	0.0121903	0.00757087	0.00895167	0.00922571	0.0156948	0.0196691	0.010333	0.00320507	0.0154411	0.00627446	0.00863766	0.0118332	0.0240853	0.00772625	0.000638157	0.00650376	0.00377257	0.00542571
FAM135A	0.316306	0.360952	0.233588	0.312452	0.386427	0.352609	0.35363	0.255548	0.229048	0.219693	0.194367	0.278224	0.298796	0.294118	0.269714	0.345315	0.405891	0.390535	0.307905	0.327408	0.333072	0.238814	0.222636	0.159152	0.254047	0.396637	0.428577	0.391687	0.448482	0.318735	0.225395	0.292126	0.261893	0.207523	0.342043	0.297263	0.440009	0.238021	0.39179	0.317357	0.263319	0.242507	0.409444	0.346918	0.272051	0.156713	0.160545	0.287044
SDHAF4	0.0331144	0.023546	0.0215135	0.0449472	0.025599	0.0238526	0.0140345	0.0262639	0.028367	0.026733	0.0195871	0.0123705	0.0332605	0.0323069	0.0370191	0.0372076	0.0235723	0	0.0248363	0.0356367	0.0131371	0.0150384	0.024838	0.0267856	0.0130974	0.0247297	0.0348693	0.0363811	0.0175718	0.0232575	0.0270576	0.0268008	0.0196369	0.0186097	0.0234098	0.0312782	0	0.0306895	0.060892	0.0183138	0.0246801	0.0157754	0.043286	0.0271454	0.0154986	0.0244561	0.0143845	0.0150774
SMAP1	0.197795	0.24371	0.172178	0.298849	0.250942	0.297835	0.180686	0.203531	0.138988	0.15532	0.163538	0.232219	0.188168	0.198419	0.23187	0.210301	0.28087	0.247753	0.235095	0.243615	0.2773	0.13645	0.206653	0.15292	0.193859	0.282309	0.298653	0.236003	0.198929	0.1909	0.168193	0.18116	0.188856	0.169964	0.188671	0.250403	0.199764	0.17547	0.293493	0.20362	0.226024	0.162272	0.232411	0.262951	0.220104	0.154543	0.143908	0.117578
B3GAT2	0.0414285	0.115495	0.100668	0.0914163	0.0954193	0.12916	0.104789	0.0987953	0.0623508	0.0534113	0.0442345	0.068278	0.0500703	0.0965115	0.133391	0.154742	0.0834138	0.109785	0.090901	0.0930842	0.0326007	0.050492	0.0417753	0.0914617	0.0647962	0.0685729	0.0924413	0.0870932	0.0971212	0.0521806	0.0994861	0.1181	0.0636115	0.073101	0.0522201	0.0910045	0.199807	0.266403	0.104078	0.116143	0.0275035	0.0302698	0.128048	0.0811235	0.120161	0.0998572	0.0598611	0.0753388
OGFRL1	0.215758	0.412558	0.228098	0.406188	0.270578	0.338468	0.403074	0.358188	0.284574	0.228271	0.236907	0.322249	0.289472	0.454817	0.368011	0.458004	0.438279	0.378229	0.350312	0.371099	0.462192	0.258793	0.265246	0.25791	0.232515	0.303066	0.314809	0.345175	0.509068	0.284479	0.23644	0.296796	0.267963	0.259064	0.203744	0.344851	0.365403	0.337449	0.485482	0.352533	0.247508	0.29667	0.507972	0.295104	0.326857	0.267801	0.195162	0.249771
RIMS1	0.577094	0.41058	0.163993	0.451278	0.426344	0.473727	0.433552	0.163902	0.151384	0.384736	0.337576	0.607089	0.366268	0.400714	0.330639	0.483734	0.423842	0.166301	0.503564	0.628119	0.41641	0.259253	0.25813	0.323247	0.433812	0.423965	0.846255	0.454867	0.391574	0.277106	0.334964	0.182866	0.156408	0.437346	0.353272	0.502829	0.748428	0.292409	0.670999	0.225674	0.253232	0.19365	0.389448	0.517081	0.338274	0.368611	0.15485	0.122274
KCNQ5	0.332226	0.398733	0.172296	0.487554	0.478396	0.471026	0.308238	0.23788	0.191185	0.132542	0.119115	0.227089	0.324425	0.243443	0.318293	0.377092	0.487052	0.566884	0.252767	0.398689	0.399043	0.125462	0.224399	0.134028	0.252987	0.500426	0.68691	0.311977	0.434998	0.366076	0.205899	0.192704	0.240174	0.143137	0.308783	0.439375	0.624457	0.190469	0.6275	0.208744	0.217674	0.236672	0.349332	0.398995	0.304724	0.105474	0.104833	0.132986
AL365232.1	0.010168	0.00301747	0.00769151	0.0163485	0.00992517	0.011635	0.0218837	0.00552939	0.0046398	0.00752888	0.0054835	0.0119842	0.00842141	0.00205234	0.00347107	0.00968846	0.0145383	0	0.0080225	0.0116315	0.00363084	0.00516608	0.0102067	0.00379647	0.000774569	0.00652749	0.0135147	0.0105166	0.00827701	0.00483167	0.00419192	0.00379033	0.0073971	0.00498341	0.00361557	0.0177749	0	0.0011676	0.00423936	0.00715387	0.0093028	0	0.00306804	0.00436187	0.00181391	0.00262347	0.00747961	0.00422852
KHDC1	0.00889607	0.00462698	0.0424277	0.0457417	0.0319205	0.0482091	0.0221867	0.0207477	0.0176227	0.0139537	0.0139049	0.00942462	0.00799353	0.0440115	0.0115746	0.0260786	0.0140132	0.0519849	0.0461665	0.0177207	0.0283428	0.018677	0.01077	0.0191049	0.00985759	0.0211188	0.0142097	0.0275975	0.096041	0.0549961	0.021865	0.0364806	0.0232537	0.0355534	0.0123791	0.00700356	0.0190272	0.0125733	0.0225211	0.00555128	0.0329761	0.0150535	0.0635476	0.00524773	0.0049384	0.0244398	0.0240705	0.0122794
KHDC3L	0	0	0	0	0	0	0.00155041	0	0	0	0.000490921	0.000221424	0.000254607	0	0.00279159	0	0.00730542	0	0	0	0	0.000258462	0	0	0	0	0.00478976	0.0011642	0.00692607	0	0	0.000623201	0.000352837	0	0.00164856	0.00150512	0	0	0	0	0	0	0	0.0010006	0	0.00212867	0	0.000557151
OOEP	0.0119199	0.0287062	0.00810117	0.04298	0.0314165	0.0452865	0.0677027	0.0319242	0.00285808	0.0083716	0.0095348	0.014528	0.0301258	0.0262621	0.0386885	0.0162611	0.0196456	0.00196844	0.0408862	0.0491827	0.0585027	0.00860087	0.0157675	0.0177144	0.0168006	0.024606	0.0394859	0.0323985	0.050138	0.0251701	0.023269	0.029325	0.0294466	0.0100338	0.00774452	0.0320436	0.0651612	0.0318545	0.0991003	0.00912847	0.00900068	0.0225861	0.0561136	0.0639646	0.0579906	0.00366279	0.00439537	0.0256427
DDX43	0.00149801	0	0.0020775	0.00913579	0.000726613	7.12103e-05	0.00265238	0.00148285	0	0.00169736	0.000168311	0.00140335	0.000499112	0.00307039	0.00198339	0.00168917	0	0	0.000866659	0.00347467	0.000572288	0.00509611	0	0	0.00371794	0.0022352	0.000537962	0.00538729	0.00972867	0	7.60478e-05	0.00705754	0.00171427	0.00478991	0	0.00322542	0	0.00207283	0.00445078	0.00135444	0	0	0	0	0.00837212	0.0025177	0.000168524	0.00299631
CGAS	0.0126322	0.00184392	0.0101327	0	0.00891665	0.00278012	0.0133525	0.010515	0	0.00618785	0.00419305	0.00539489	0	0.00092238	0.00914086	0.0040283	0.00895505	0	0.00450539	0.00192885	0.00951643	0.00447591	0.00474442	0.00376801	0.00561099	0.000550858	0.00415005	0.00456557	0.0101884	0.0132558	0.00390549	0.0111156	0.00340704	0.0055983	0.000225489	0.00260697	0.0216068	0.00374402	0.00350231	0.00640466	0.00466877	0.0048105	0	0.0196709	0.00142804	0.00255101	0.00348431	0.0388122
MTO1	0.0503101	0.0889498	0.0662176	0.0357298	0.0917189	0.0990321	0.0521425	0.0456141	0.116203	0.0380541	0.0416519	0.0541981	0.0602931	0.0507633	0.0551987	0.0516517	0.0687439	0.0661832	0.0573451	0.0674906	0.0826713	0.0649783	0.0434612	0.0561597	0.0327954	0.0535371	0.05529	0.0491287	0.0710185	0.0527019	0.04166	0.0761224	0.0481771	0.0552721	0.0237164	0.035265	0.080969	0.0353289	0.0788557	0.0514667	0.0519954	0.0269367	0.0666441	0.0618103	0.0448533	0.0332142	0.0415062	0.0488138
EEF1A1	0.0570156	0.0638112	0.0531616	0.0964288	0.0718723	0.0709474	0.185279	0.106328	0.11507	0.0394019	0.0580576	0.0491148	0.122757	0.156352	0.126293	0.137158	0.0691315	0.183565	0.0900249	0.108295	0.150623	0.0867727	0.0716075	0.0727752	0.060227	0.0623223	0.124865	0.0686287	0.112036	0.0494736	0.101291	0.0815075	0.0899217	0.0759991	0.0396356	0.117179	0.383065	0.125972	0.223078	0.0839684	0.0628551	0.12627	0.137364	0.103254	0.0867727	0.0519878	0.0379863	0.0689193
SLC17A5	0.0540763	0.0911068	0.0922689	0.157334	0.122437	0.0927705	0.125899	0.067946	0.0859209	0.0476263	0.0677158	0.0528666	0.0759966	0.0607139	0.0586564	0.0730085	0.110734	0.102941	0.105302	0.0555306	0.0792073	0.0568284	0.0546263	0.0525414	0.0680271	0.105379	0.0936866	0.0932146	0.159606	0.093567	0.0877533	0.0786752	0.0768102	0.0826217	0.0534364	0.0922215	0.163871	0.119212	0.139162	0.0908771	0.0806739	0.0762815	0.132858	0.0745916	0.0715048	0.0644291	0.0454847	0.0706006
CD109	0.176914	0.194934	0.0999172	0.0864059	0.121374	0.111473	0.150433	0.107688	0.0256408	0.112551	0.0917709	0.102539	0.107629	0.120523	0.0935829	0.0716175	0.136824	0.188035	0.153029	0.147617	0.118037	0.10103	0.0664164	0.105073	0.0938798	0.148921	0.158231	0.233186	0.130774	0.181957	0.156132	0.14626	0.0958796	0.123922	0.171231	0.147308	0.0305867	0.116759	0.0918966	0.0938464	0.0738127	0.137415	0.185283	0.108224	0.12545	0.0915144	0.0655883	0.145358
COL12A1	0.0118267	0.0288647	0.009467	0.00799247	0.0328399	0.031043	0.0219227	0.0139688	0.0268241	0.0115039	0.0179646	0.00894332	0.032232	0.0133008	0.0114331	0.0184225	0.0229995	0.0239725	0.0175774	0.0137353	0.00502247	0.00336172	0.0159348	0.0130466	0.0167356	0.0423527	0.039166	0.0177841	0.0299539	0.0159366	0.0140607	0.0109977	0.0151795	0.00557306	0.0210364	0.0250721	0.00757804	0.00388154	0.0573492	0.0120558	0.00985968	0.00182783	0.0062762	0.0151355	0.0123608	0.00606105	0.00684067	0.0124537
COX7A2	0.072817	0.0647771	0.0405606	0.123483	0.0867909	0.094129	0.0761829	0.0524089	0.0672133	0.0226365	0.0249863	0.0339306	0.0551812	0.0330298	0.0544306	0.0420599	0.0527735	0.115936	0.0522646	0.0522096	0.0596198	0.0246937	0.0482605	0.0329113	0.0551742	0.0706181	0.128605	0.0773517	0.168957	0.115121	0.0480629	0.041468	0.0442038	0.0496918	0.0358629	0.052224	0.126961	0.0602266	0.0898046	0.0288568	0.0317533	0.0475009	0.0754938	0.0802877	0.0469936	0.0399303	0.0182761	0.0263386
TMEM30A	0.0919327	0.0874762	0.0504889	0.155082	0.0723546	0.138567	0.0874477	0.0754831	0.0484231	0.0552477	0.0630413	0.048201	0.0742927	0.046498	0.0432007	0.0924915	0.0970746	0.100342	0.0810852	0.0957276	0.0970634	0.0358088	0.0491965	0.0493215	0.0698594	0.11727	0.151458	0.0834394	0.0825053	0.0636735	0.0592268	0.05107	0.0723331	0.0489339	0.066311	0.0765647	0.0770008	0.0832592	0.103583	0.0739803	0.0456965	0.0670412	0.0505875	0.0729827	0.0596086	0.0423358	0.0275486	0.0636988
FILIP1	0.0662369	0.0390044	0.0456495	0.0306144	0.00717647	0.0445179	0.0209598	0.0314927	0.0598534	0.0408227	0.0448393	0.0254852	0.036004	0.071813	0.0417483	0.0486587	0.0179102	0	0.0541618	0.0531735	0.0380047	0.0250712	0.0349465	0.0532142	0.0465105	0.0654111	0.0250004	0.0235036	0.0838065	0.0526876	0.0231452	0.022542	0.0298069	0.0339373	0.0558578	0.037095	0.0136652	0.0370981	0.0423295	0.0225687	0.0399275	0.036514	0.0354744	0.0464125	0.0121582	0.0505212	0.0277064	0.037901
SENP6	0.396729	0.409423	0.255095	0.357863	0.427711	0.472969	0.31699	0.282259	0.184883	0.231711	0.204345	0.330573	0.348023	0.312174	0.340867	0.378305	0.455423	0.567958	0.366084	0.433794	0.41379	0.208272	0.275641	0.221843	0.300771	0.459739	0.487903	0.373126	0.375279	0.331528	0.255382	0.273011	0.275261	0.227356	0.330836	0.47707	0.395182	0.233559	0.525145	0.325398	0.307545	0.302735	0.361093	0.386063	0.356951	0.21358	0.201536	0.225923
MYO6	0.412071	0.550629	0.251938	0.520347	0.565979	0.547961	0.308126	0.334551	0.225623	0.257194	0.216337	0.357651	0.357107	0.331508	0.364467	0.458453	0.511597	0.648477	0.355921	0.473791	0.502121	0.189816	0.294646	0.229298	0.343323	0.56188	0.572069	0.453231	0.538784	0.381586	0.249373	0.25981	0.29202	0.245346	0.452889	0.543319	0.399879	0.267285	0.594385	0.343427	0.317775	0.344984	0.430697	0.460124	0.4	0.206355	0.185577	0.231851
IMPG1	0.00112441	0.00284407	0.00477041	0	0.00640579	0.00414354	0	0.00235836	0.00117904	0.000549831	0.00237202	0.00178941	0.00120081	0.00149989	0.00497742	0	0.00573991	0	0.00308765	0.00236495	0.000528776	0.00422858	0.00166724	0.00369485	0.0023054	0.00181468	0.00734481	0.00458946	0.00947263	0	0.00211064	0.00400118	0.00282322	0.0098838	0.00255091	0	0	0.00362825	0	0.00122367	0	0	0.00574856	0.00105591	0.00454203	0.00258268	0.00217811	0.000510196
HTR1B	0	0	0	0	0	0	0	0.000221354	0	0	0	0	0	0	0	0	0	0	0.000853015	0	0	0	0	0	0	0	0	0	0	0	0	0	0.000234021	0	0	0	0	0	0	0	0	0	0	0	0	0	0	0
MEI4	0.0178854	0.00642159	0.0155747	0.0311087	0.00348853	0.0112166	0.00770421	0.0089674	0.00160601	0.00601692	0.0155239	0.00349236	0.0122982	0.0230928	0.0193727	0.00772567	0.00312964	0.072839	0.0131974	0.0235509	0.0124222	0.00534549	0.0052283	0.0135187	0.00902402	0.00835695	0.0174908	0.0194602	0.0485956	0.0205777	0.00711823	0.0181145	0.00978436	0.0166756	0.00277018	0.00638574	0	0.00263493	0.00685717	0.0112666	0.0145467	0.00946837	0.0353802	0.00912766	0.00276039	0.00441646	0.00919006	0.00748211
IRAK1BP1	0.228467	0.183173	0.194733	0.246537	0.161966	0.198591	0.240515	0.177281	0.200758	0.176809	0.152195	0.202317	0.170244	0.183177	0.215278	0.208553	0.360349	0.172104	0.184052	0.162635	0.222334	0.114594	0.187707	0.180023	0.122759	0.290865	0.283872	0.199284	0.182044	0.229064	0.17323	0.132593	0.173639	0.170988	0.194857	0.341198	0.161449	0.151711	0.350759	0.172718	0.188368	0.111229	0.208479	0.260396	0.133014	0.168807	0.150062	0.230597
PHIP	0.436128	0.460583	0.311724	0.439739	0.489685	0.55755	0.351965	0.318017	0.231816	0.275449	0.250235	0.351277	0.382799	0.302979	0.37211	0.391147	0.476766	0.470919	0.384755	0.460397	0.444089	0.221623	0.338888	0.245056	0.3389	0.523509	0.596488	0.459177	0.510891	0.428605	0.262822	0.299148	0.301272	0.279147	0.464972	0.478813	0.349733	0.320114	0.436187	0.341661	0.326822	0.354451	0.420678	0.47189	0.405753	0.221947	0.220885	0.248622
HMGN3	0.27944	0.301424	0.24175	0.415264	0.319885	0.36408	0.217584	0.216899	0.200914	0.183904	0.195307	0.217096	0.200903	0.328693	0.270935	0.419115	0.264421	0.452342	0.332102	0.305007	0.415032	0.147875	0.194149	0.254139	0.223386	0.383866	0.348285	0.260863	0.439196	0.294619	0.22843	0.258351	0.218299	0.231339	0.170132	0.295486	0.527922	0.279527	0.461019	0.303894	0.286492	0.151142	0.288345	0.215172	0.193046	0.193015	0.150986	0.103062
LCA5	0.118261	0.122435	0.0719037	0.0382244	0.0715061	0.0816145	0.0837582	0.0536446	0.0637298	0.0647971	0.0513425	0.0646462	0.0821116	0.0361528	0.0496186	0.0880767	0.110309	0.13295	0.0939757	0.0668142	0.0457825	0.061098	0.0495124	0.0388134	0.115838	0.102306	0.138869	0.110308	0.0726321	0.0677521	0.102314	0.0668412	0.0564798	0.0967873	0.11399	0.079209	0.0420263	0.0673811	0.0942287	0.0575612	0.0736073	0.0844236	0.0612603	0.0735433	0.0767343	0.0529404	0.0503422	0.104568
SH3BGRL2	0.152543	0.136271	0.0949239	0.177909	0.156567	0.153116	0.101806	0.0974768	0.0691433	0.115531	0.0767005	0.104632	0.105968	0.079721	0.116295	0.110016	0.127848	0.100235	0.133101	0.173719	0.0834925	0.0549877	0.138348	0.0706786	0.109645	0.151441	0.174409	0.144851	0.151404	0.111043	0.114343	0.0795713	0.107826	0.0812397	0.114056	0.126154	0.109262	0.0737335	0.152474	0.0896532	0.127747	0.140971	0.113296	0.125342	0.127998	0.0521484	0.0633797	0.0706462
ELOVL4	0.04809	0.0409657	0.0208312	0.0771411	0.0271673	0.0671066	0.030279	0.0346902	0.0262806	0.0223681	0.0202854	0.038549	0.0289093	0.0201647	0.0406736	0.03718	0.0504128	0.0865791	0.036968	0.0447501	0.0651982	0.0133274	0.0297327	0.0225531	0.0205966	0.046303	0.0665856	0.0400776	0.0676749	0.0573504	0.0341094	0.0366643	0.0335123	0.0123074	0.0294105	0.041408	0.0833121	0.0261457	0.0623329	0.0330885	0.0301005	0.0173342	0.033338	0.0510869	0.0279396	0.0162219	0.0195231	0.0246599
TTK	0	0	0	0	0.00193498	0	0	0	0	0	0.00316492	0	0	0	0.000794117	0	0	0	0	0.00193104	0	0.000895646	0	0.000756148	0	0.0142881	0	0.000540306	0.00801546	0	0	0	0.000392255	0	0.000685739	0	0	0	0	0.000833988	0	0	0	0.000261212	0	0	0.00114895	0.000503691
BCKDHB	0.492172	0.54919	0.296409	0.465691	0.472431	0.566556	0.340146	0.354849	0.259241	0.295613	0.271159	0.380649	0.415432	0.328109	0.429617	0.467041	0.594788	0.504069	0.429232	0.50738	0.497935	0.268414	0.345136	0.272937	0.362739	0.572214	0.698533	0.513571	0.517024	0.522642	0.304424	0.320778	0.360696	0.301245	0.508917	0.490385	0.283102	0.377276	0.619454	0.393019	0.391314	0.413795	0.455542	0.57014	0.455727	0.262122	0.250621	0.173743
TENT5A	0.184137	0.100799	0.0942172	0.0886985	0.093096	0.0875756	0.0437212	0.0436055	0.0815585	0.0554895	0.147771	0.124294	0.0710075	0.184457	0.139332	0.162801	0.0435409	0.337336	0.124914	0.102343	0.153972	0.0567258	0.0571009	0.134581	0.0433076	0.11448	0.0117417	0.0318559	0.0972982	0.0548451	0.0241255	0.063353	0.0476898	0.0386683	0.0425555	0.101674	0.0237969	0.0510992	0.0774795	0.0623503	0.0953493	0.00837822	0.0685114	0.0290992	0.0298738	0.132473	0.0716343	0.0189722
IBTK	0.220721	0.282863	0.162496	0.240958	0.263906	0.239878	0.136611	0.172215	0.150671	0.136014	0.123387	0.155691	0.191432	0.190703	0.180712	0.198222	0.188641	0.191831	0.180829	0.230839	0.225425	0.132392	0.146082	0.145533	0.148109	0.197832	0.209156	0.199414	0.320097	0.222084	0.147495	0.191315	0.170834	0.15229	0.200556	0.146599	0.19819	0.171095	0.213135	0.233974	0.172627	0.191794	0.224926	0.187139	0.167951	0.130165	0.109908	0.111748
TPBG	0.00305678	0.0132748	0.00475019	0.00434654	0.0046845	0.0166009	0.0231207	0.00550285	0	0.000218774	0.000946572	0.00167888	0.00501655	0.00644581	0.00321687	0.0172178	0.00397762	0.0404313	0.00704335	0.0112995	0	0.00289419	0.00524343	0.00562851	0.00290979	0.00695315	0.00785866	0.0114768	0.0177348	0.00776356	0.0107087	0.00951751	0.0103565	0.000997125	0.00262527	0.00767894	0.00812363	0.0152821	0.0237554	0.00627731	0.00524002	0	0.00676695	0.0167926	0.0141612	0	0.0040281	0.002704
UBE3D	0.149199	0.13745	0.149735	0.147968	0.181558	0.128716	0.16241	0.104751	0.121499	0.120484	0.105231	0.146926	0.132884	0.11952	0.129353	0.181189	0.198447	0.219208	0.147995	0.124148	0.161547	0.0883078	0.127232	0.138878	0.139242	0.196391	0.193718	0.161853	0.13836	0.204563	0.121782	0.0677437	0.118558	0.126481	0.0825347	0.134345	0.155455	0.144303	0.197643	0.167682	0.147128	0.112665	0.0939343	0.227855	0.0703987	0.104774	0.101787	0.251759
PGM3	0.0655549	0.113108	0.0493578	0.110371	0.0747218	0.0739498	0.0684057	0.0515059	0.0843251	0.0496929	0.0419583	0.0502705	0.0619221	0.0404774	0.0578538	0.0562279	0.0804368	0.0171441	0.0609359	0.0828589	0.0589279	0.0367152	0.0303533	0.065652	0.0352406	0.0602489	0.0851728	0.0643942	0.0612738	0.0665688	0.0527475	0.0498054	0.048408	0.0636929	0.0420953	0.0447162	0.0380999	0.045875	0.0527647	0.0681519	0.0456654	0.0463557	0.057244	0.0743449	0.0418725	0.0458376	0.0270108	0.0644255
RWDD2A	0.0212243	0.0325916	0.0159229	0.0108086	0.0206754	0.0318388	0.0322241	0.0258938	0.0318662	0.0131842	0.0145567	0.00911442	0.0222933	0.0340701	0.0165457	0.0348986	0.0220438	0	0.0277952	0.021354	0.0177089	0.00673914	0.0167368	0.0106034	0.00910777	0.0474949	0.0329988	0.0233013	0.0194371	0.0219519	0.0278139	0.0249292	0.0197669	0.0193932	0.0129215	0.0233093	0.0144425	0.0130967	0.0329482	0.0263869	0.0140538	0.0119415	0.0579092	0.011446	0.0199483	0.0131146	0.00815713	0.0138518
ME1	0.337202	0.406378	0.257272	0.46936	0.401305	0.404525	0.326694	0.259598	0.3228	0.232112	0.250989	0.371555	0.365745	0.299439	0.331135	0.333892	0.513671	0.37735	0.29381	0.401942	0.379829	0.270894	0.317105	0.290878	0.380513	0.480101	0.414623	0.39982	0.390755	0.44263	0.251616	0.30728	0.240499	0.277165	0.343789	0.417999	0.319073	0.187788	0.407878	0.348837	0.367828	0.324984	0.346707	0.437423	0.282482	0.268179	0.259493	0.310357
PRSS35	0.0401245	0.009029	0.0306877	0.043958	0.0522718	0.0202848	0.00236122	0.0138467	0.0390568	0.0172003	0.0233743	0.0206806	0.02801	0.0161469	0.0121303	0.019647	0.00976753	0	0.0316194	0.00981981	0.00838928	0.00601289	0.0144956	0.0281576	0.033642	0.0224641	0.0257349	0.025911	0.0308455	0.053736	0.017561	0.0142618	0.00987428	0.0426287	0.011269	0.0313099	0	0.0115352	0.0129058	0.0272022	0.0264326	0.00910244	0.024689	0.0150483	0.0277938	0.0353599	0.0141313	0.00328574
SNAP91	0.314652	0.392829	0.194644	0.312205	0.359662	0.306574	0.25757	0.209894	0.145668	0.201077	0.177501	0.281788	0.244035	0.168927	0.26385	0.267272	0.352243	0.332333	0.232798	0.256776	0.276914	0.171016	0.215271	0.154376	0.211813	0.30844	0.467156	0.29048	0.337084	0.292589	0.212683	0.190937	0.217202	0.201252	0.305181	0.283081	0.303715	0.215392	0.350745	0.272976	0.198969	0.23198	0.218699	0.3072	0.262007	0.153327	0.165743	0.217667
RIPPLY2	0.00736798	0.00765727	0.0115902	0	0.00550936	0.0114159	0.0353202	0.00850288	0.00848429	0.00652046	0.0052995	0.00371695	0.0168502	0.00654058	0.00366081	0.00775435	0.0142286	0	0.0188308	0.0230095	0.00316531	0.00315502	0.0107159	0.016597	0.00398807	0.014264	0.0226764	0.00643306	0.0211692	0.00972679	0.0109161	0.00655513	0.013705	0.00470837	0.00725654	0.010027	0.0438928	0.0176511	0.0213326	0.01154	0.00711556	0.00325933	0.0143672	0.00823595	0.0111824	0.00691646	0.0066841	0.0113319
CYB5R4	0.113746	0.132778	0.0998913	0.128878	0.229408	0.156778	0.152251	0.134378	0.121279	0.10658	0.104754	0.117926	0.147471	0.0687163	0.105976	0.121013	0.169636	0.0725072	0.152056	0.133289	0.151144	0.0801829	0.113065	0.0947845	0.117637	0.134303	0.194111	0.148854	0.174814	0.111576	0.103196	0.0987621	0.106399	0.124821	0.101082	0.195462	0.0988177	0.116509	0.167739	0.123794	0.144803	0.12287	0.140095	0.167508	0.139979	0.0814426	0.0843293	0.0989874
MRAP2	0.0179604	0.0130281	0.00797689	0.0214935	0.0560654	0.024328	0.00668921	0.0159823	0.00684306	0.00802318	0.00327248	0.0021391	0.0130212	0.0132389	0.0179426	0.00661854	0.0199857	0.0324359	0.0114989	0.0130603	0.0111435	0.0019425	0.0134651	0.0101945	0.0112185	0.0581774	0.0232392	0.0103195	0.026674	0.0109479	0.00803575	0.00639627	0.0082452	0.00101229	0.0168849	0.031727	0.0173944	0.00990684	0.0228172	0.00644941	0.00636534	0.00168942	0.016759	0.0109823	0.000728285	0.00229917	0.00476482	0.00630419
CEP162	0.180939	0.173741	0.118131	0.122254	0.133761	0.140687	0.142933	0.139487	0.169405	0.126516	0.109922	0.167546	0.141815	0.118453	0.145221	0.183296	0.192743	0.152242	0.138295	0.15896	0.180934	0.0735574	0.110821	0.121514	0.111309	0.175504	0.191862	0.1969	0.156932	0.177294	0.149264	0.106324	0.113844	0.144161	0.152276	0.206191	0.0480578	0.11733	0.1629	0.114287	0.136899	0.110699	0.169216	0.158726	0.146499	0.0754059	0.113171	0.087382
TBX18	0.00196698	0	0	0.00801625	0	0	0	0.00028165	0	0.000232319	0.000127353	0	0	0	0.00166177	0	0	0	0.000697837	0.00147984	0	0.00171986	0.000566409	0	0.00109165	0	0	0	0.00847251	0	0	0	0.00190169	0.00276752	0	0	0	0	0	0.000739854	0	0	0	0	0	0	0	0.000106382
NT5E	0.0837802	0.0968329	0.069855	0.0561426	0.0501476	0.0735096	0.0656518	0.0847475	0.100998	0.122259	0.121624	0.129368	0.102153	0.0438207	0.101105	0.096612	0.0738654	0.0797349	0.126681	0.0835557	0.172995	0.0286379	0.105145	0.113139	0.0377858	0.178807	0.107404	0.0371653	0.0781337	0.0590003	0.0783779	0.0329862	0.0685955	0.0875978	0.0525411	0.145631	0.0308291	0.0575388	0.0285373	0.0452777	0.151063	0.058745	0.029976	0.127879	0.0586841	0.0550255	0.0775126	0.0504895
SNX14	0.243919	0.193761	0.178138	0.256159	0.333107	0.293116	0.197947	0.164152	0.138857	0.146926	0.128993	0.190588	0.187986	0.214965	0.195153	0.272696	0.263885	0.23607	0.198359	0.18456	0.271447	0.129992	0.149377	0.129269	0.170012	0.276609	0.282193	0.230513	0.299229	0.222133	0.154209	0.17584	0.164828	0.166643	0.186911	0.227627	0.281291	0.149642	0.295425	0.184944	0.171598	0.196886	0.262238	0.222179	0.212155	0.12576	0.123119	0.149694
AL589666.1	0.0107509	0.0311115	0.0242629	0.0179975	0.0431809	0.0262776	0.0136678	0.0165266	0.00507549	0.0207925	0.0244152	0.0131602	0.00347767	0.0230932	0.00497979	0.0146462	0.0251668	0.0120609	0.0199678	0.0107262	0.0110274	0.0134551	0.0183259	0.0130174	0.0109265	0.0214679	0.0207665	0.0151762	0.0118614	0.0315077	0.0171155	0.00542359	0.0120406	0.0124266	0.0155689	0.0105392	0	0.0105369	0.0158734	0.0347984	0.0115859	0.0147265	0.0189285	0.0166117	0.00673812	0.0083656	0.00882474	0.00408803
SYNCRIP	0.078822	0.0580079	0.0434737	0.0629578	0.0714461	0.0579924	0.0695355	0.0384873	0.0410592	0.0355768	0.0403846	0.0524909	0.0418501	0.0560837	0.0714249	0.0471884	0.0502018	0.076251	0.0532847	0.0800893	0.0539917	0.049401	0.0421799	0.0504741	0.0564221	0.0884442	0.0436424	0.0441648	0.0552205	0.0908044	0.028694	0.0501545	0.0500695	0.0371894	0.0570937	0.0892859	0.0759791	0.045214	0.0253029	0.0669573	0.0626807	0.0514258	0.0746311	0.0684853	0.0388671	0.0379622	0.0309875	0.0314119
HTR1E	0.0340899	0.0311001	0.0160972	0.0257541	0.0270378	0.0329655	0.0250201	0.0288641	0.00651515	0.0095747	0.00509027	0.013076	0.0278996	0.0140213	0.0137997	0.0242981	0.0300548	0	0.0143492	0.0166534	0.0489594	0.00741941	0.0236395	0.0103844	0.0411622	0.0478815	0.0676517	0.0412061	0.0370593	0.0249774	0.0226772	0.0139497	0.0190621	0.0126465	0.0290439	0.0219745	0.0614044	0.0188987	0.0562876	0.00821231	0.015999	0.0136315	0.0240228	0.0209942	0.023087	0.00684793	0.0047646	0.00949351
CGA	0	0	0	0	0	0	0	0	0	0	0.0003101	0	0	0	0	0	0	0	0	0	0	0	0	0	0	0	0	0	0	0.00574924	0	0	0	0	0	0	0	0	0	0	0	0	0	0	0	0	0	0
ZNF292	0.440365	0.486788	0.251322	0.55938	0.485775	0.50558	0.301551	0.310564	0.225684	0.24069	0.22145	0.363571	0.365949	0.332366	0.367816	0.43951	0.513433	0.385557	0.382173	0.47538	0.488515	0.185099	0.308736	0.215005	0.294755	0.529026	0.552605	0.4	0.486411	0.408429	0.240784	0.233737	0.275761	0.250406	0.428742	0.540999	0.654921	0.254028	0.566184	0.324077	0.331448	0.297727	0.372418	0.470893	0.425119	0.236818	0.172503	0.265323
GJB7	0.00181208	0	0.00012479	0.00698034	0.00239659	0.00140627	0	0.00217482	0.0089573	0.000167055	0.00148863	0	0.00104447	0	0.000818143	0.0144937	0	0	0.00162455	0	0.00199451	0	0.00238243	0.00140758	0	0.00129026	0	0.00382071	0.00616522	0.0178251	0.000550469	0.000799522	0.00119782	0.00227682	0	0	0	0.000737843	0.0113662	0.000332436	0.000631226	0.00596123	0	0	0.000979383	0.00422324	0.00184712	0.00166313
SMIM8	0.21426	0.221533	0.156448	0.238878	0.124616	0.189194	0.122531	0.157462	0.175589	0.156072	0.135516	0.2105	0.212862	0.18306	0.199998	0.207261	0.162935	0.163244	0.197751	0.207166	0.25172	0.0865487	0.179318	0.123361	0.12018	0.220331	0.158995	0.157936	0.154555	0.138312	0.143591	0.112032	0.146479	0.130525	0.13006	0.205627	0.0610592	0.101205	0.182694	0.112168	0.169937	0.111142	0.145011	0.154593	0.146565	0.112817	0.144384	0.0656057
AL049697.1	0	0	0.000709519	0	0	0	0	0.00100544	0	0.00144783	0.000722736	0.000589459	0.0008154	0	0	0	0	0	0.00123832	0	0	0	0	0	0	0	0	0	0.00119978	0.00462705	0.00219565	0.000705642	0.0010037	0.000594223	0.00286351	0	0	0	0.00368037	0	0	0.0063188	0	0	0	0	0	0.00106716
SLC35A1	0.0188764	0.0373984	0.0129913	0.0378035	0.0433593	0.0443256	0.0303411	0.0170729	0.0381736	0.0135479	0.0114761	0.0153537	0.0189298	0.0338398	0.0179517	0.0136104	0.0409491	0.0320729	0.0208906	0.0456879	0.0527049	0.00931076	0.0162767	0.0129756	0.0110701	0.0144516	0.0626077	0.0345656	0.0466598	0.0206235	0.0159794	0.021998	0.0267576	0.0176357	0.0175344	0.0371581	0.0195043	0.0169448	0.068959	0.016031	0.00992156	0.0104889	0.0328469	0.012923	0.0133352	0.0116472	0.00909511	0.00611867
RARS2	0.120547	0.151318	0.0975469	0.199078	0.14301	0.1172	0.0907185	0.102904	0.0487471	0.0898942	0.0935663	0.104996	0.115714	0.0896043	0.0914799	0.111636	0.144545	0.0837737	0.116583	0.139269	0.104462	0.0941725	0.0944815	0.0787158	0.0904683	0.138946	0.194915	0.155586	0.138412	0.163826	0.108545	0.11598	0.0851352	0.0871249	0.151504	0.11139	0.091002	0.0750278	0.152392	0.117419	0.116743	0.162875	0.148191	0.144864	0.155435	0.0765371	0.0730962	0.168692
ORC3	0.204031	0.153968	0.122982	0.122059	0.21548	0.183486	0.097563	0.133526	0.0814924	0.118094	0.0938698	0.132923	0.165138	0.150987	0.154304	0.181648	0.203652	0.231516	0.144337	0.161483	0.157059	0.102229	0.123104	0.0842859	0.122941	0.173183	0.16597	0.164068	0.23187	0.147107	0.094318	0.127599	0.127857	0.125465	0.16638	0.177445	0.134564	0.100972	0.13952	0.101973	0.142808	0.14163	0.179184	0.199667	0.159896	0.108193	0.101668	0.172632
AKIRIN2	0.0230217	0.0161798	0.0251412	0.00806934	0.0451413	0.0381254	0.0502285	0.0311395	0.0247921	0.0237487	0.0266244	0.0302364	0.031537	0.0111252	0.0350002	0.0320726	0.0308943	0	0.0259507	0.0466759	0.035505	0.0281326	0.0278636	0.0297999	0.0154789	0.0233663	0.0539091	0.0611398	0.0420083	0.0152525	0.0220548	0.0257933	0.0311599	0.0415142	0.0454654	0.0253829	0.0289271	0.0299343	0.0621936	0.0218136	0.0306861	0.0581661	0.0458342	0.0683192	0.0374966	0.0243538	0.0205739	0.0542189
SPACA1	0	0	0.00219302	0	0.0104911	0.00012137	0	0.0008216	0	0	0	0	0	0	0	0.00284407	0	0	0.00164351	0.000582757	0	0	0.00123044	0	0	0	0	0.000762604	0	0	0	0	0.000714019	0	0.00680991	0	0	0	0	0.000791079	0	0	0	0	0	0	0.000431233	9.77762e-05
CNR1	0.026033	0.0404545	0.0138076	0.0577959	0.0823141	0.091227	0.0642476	0.0456556	0.00993055	0.00981872	0.00657926	0.0113234	0.037732	0.0226174	0.0304458	0.0284386	0.0726567	0.170833	0.0221338	0.0375672	0.040657	0.00998641	0.0193118	0.00425207	0.0189276	0.0279251	0.0748502	0.0584835	0.0354958	0.0564547	0.0426513	0.0322329	0.0338929	0.00729846	0.0342166	0.0142246	0.0437739	0.0160359	0.0525473	0.0194577	0.0172811	0.0028976	0.0246869	0.0350801	0.0313179	0.00804575	0.00758487	0.0149235
RNGTT	0.224701	0.31066	0.188728	0.248166	0.316178	0.305771	0.209431	0.206596	0.137797	0.177696	0.156235	0.197268	0.206219	0.173604	0.21454	0.249192	0.304408	0.252865	0.220222	0.261624	0.243601	0.162912	0.19201	0.17186	0.216222	0.305284	0.300338	0.273708	0.245888	0.289176	0.172851	0.177929	0.191888	0.1897	0.181006	0.232475	0.188225	0.181707	0.236727	0.211547	0.230732	0.172825	0.257226	0.233657	0.223189	0.15366	0.144783	0.250102
PNRC1	0.0582791	0.0581379	0.0710125	0.14661	0.0913437	0.075556	0.154244	0.0734858	0.0641061	0.04667	0.0447831	0.0317749	0.0548363	0.0913306	0.0611542	0.0888823	0.0896837	0.045935	0.0727449	0.0681498	0.0879307	0.081145	0.0488652	0.0388224	0.115003	0.0898674	0.100571	0.126921	0.122826	0.120133	0.0729952	0.105789	0.0642911	0.0837866	0.0471028	0.0865129	0.22763	0.11237	0.101951	0.173831	0.0554929	0.0772565	0.106627	0.0740863	0.147901	0.0592257	0.0427911	0.156739
SRSF12	0.0451629	0.0193666	0.0385861	0.0490176	0.0482042	0.048761	0.0237584	0.0339574	0.0136413	0.0258776	0.0274151	0.0341599	0.044736	0.081702	0.037057	0.0441374	0.0511511	0.0966848	0.0457282	0.0507446	0.0379229	0.0567895	0.0308336	0.0367092	0.0211566	0.0519316	0.0696401	0.0415978	0.0476237	0.0858455	0.0408611	0.0417191	0.0476155	0.0497319	0.0431965	0.0376364	0.053399	0.0372415	0.0267132	0.077108	0.0433972	0.0336365	0.0759824	0.0442919	0.0269517	0.0384975	0.0300695	0.0645036
PM20D2	0.046588	0.062551	0.0371283	0.0819389	0.0918786	0.053133	0.0390029	0.0377639	0.0230356	0.0252694	0.0236339	0.0177523	0.0351973	0.0108294	0.029761	0.0468954	0.0476734	0	0.0370399	0.039295	0.0311957	0.0361532	0.0193032	0.0350082	0.0261925	0.0211481	0.070521	0.0622618	0.0771305	0.0556408	0.0287343	0.045476	0.0314701	0.0200563	0.0501656	0.0461141	0.0666349	0.0218028	0.042463	0.0345115	0.0245076	0.0319082	0.0618116	0.0387567	0.038995	0.0243979	0.0200669	0.0578571
GABRR1	0.00175667	0	0.0035142	0.0451547	0.0049577	0.00269408	0.00542709	0.00662767	0.0122923	0.00475253	0.00496793	0.00197709	0.00876243	0.0127447	0.00152321	0.0083882	0.0015805	0	0.00571243	0.00337325	0.00275604	0.00553774	0.00790363	0.0119437	0.00475759	0	0.00141516	0.00351676	0.00640171	0	0.00715742	0.00797208	0.00607524	0.0144974	0.0124835	0.00973475	0	0.00191702	0.00160713	0.00589422	0.00499394	0.00366569	0.0154038	0.0028959	0.000455539	0.00138643	0.00472413	0.00372124
GABRR2	0.00304763	0	0.00211474	0	0	0.00148644	0	0.00131534	0	0.0019661	0.00275295	0.000503832	0	0.00325833	0.000855209	0	0.00542393	0	0.00321114	0.00118236	0.00364044	0.00186114	0.00223715	0.00165057	0	0.00394538	0.00345834	0.00109197	0	0	0.00323809	0.00200865	0.00153302	0.00107872	0	0.00170731	0	0.00106549	0.00311547	0.00759628	0.00212548	0	0	0.00146157	0.00015247	0.003662	0.00190887	0.00100041
UBE2J1	0.088426	0.0833236	0.0713554	0.087879	0.134565	0.0880748	0.0722715	0.0754407	0.0484694	0.0715471	0.0605705	0.0693642	0.0848703	0.0658106	0.075101	0.0710053	0.0964991	0.139907	0.0843954	0.0739398	0.10415	0.0700697	0.0651185	0.0754854	0.0498977	0.0936641	0.0976453	0.0940375	0.0967584	0.0497928	0.0853397	0.0823436	0.0622613	0.0927308	0.083733	0.0428883	0.143404	0.0577586	0.0784021	0.083141	0.0894248	0.0490367	0.12765	0.0859895	0.078109	0.051656	0.0469939	0.0995586
RRAGD	0.0225989	0.0076747	0.0188176	0.0256977	0.0334495	0.0292794	0.0487876	0.0249467	0.0294078	0.0176915	0.0249326	0.0256575	0.031994	0.0243872	0.0256158	0.0349953	0.01745	0.0242825	0.0238923	0.0414211	0.0401608	0.0379503	0.0233315	0.0210164	0.0398353	0.0363211	0.0400445	0.0374288	0.0721748	0.0470057	0.0286505	0.0202924	0.0257824	0.0107748	0.0323993	0.0272291	0.0295651	0.0357	0.0400438	0.0270462	0.015811	0.0424551	0.0315337	0.0286046	0.0501175	0.0246621	0.0158923	0.0858627
ANKRD6	0.109001	0.113797	0.136463	0.230182	0.127229	0.141054	0.150257	0.149642	0.1234	0.139268	0.106525	0.130308	0.155296	0.128487	0.13407	0.184359	0.233247	0.195923	0.120675	0.172647	0.152121	0.164945	0.116192	0.124664	0.0996623	0.124467	0.185815	0.207616	0.193556	0.143291	0.178004	0.186593	0.161212	0.150749	0.196324	0.17745	0.114826	0.12983	0.160021	0.137905	0.119114	0.138655	0.260044	0.172573	0.166645	0.124666	0.116503	0.189663
LYRM2	0.120091	0.118979	0.0916804	0.104951	0.0689657	0.0723781	0.126745	0.103496	0.045738	0.0661662	0.0768252	0.0821476	0.071422	0.119237	0.0787948	0.0856753	0.103014	0.145	0.0976665	0.0825564	0.133331	0.0859864	0.0597708	0.0691079	0.0727748	0.0914077	0.106243	0.102477	0.255471	0.104325	0.0846434	0.121087	0.11425	0.0969048	0.089061	0.125511	0.159019	0.14083	0.136143	0.164285	0.0795479	0.0715078	0.0804778	0.0979972	0.106839	0.072965	0.045467	0.0918532
MDN1	0.199044	0.23398	0.133173	0.151332	0.232443	0.21541	0.198109	0.1827	0.130074	0.136661	0.142464	0.185127	0.20231	0.158206	0.221653	0.21903	0.256625	0.301013	0.177826	0.239421	0.245789	0.109513	0.19404	0.151263	0.17808	0.267685	0.269985	0.210291	0.273751	0.145714	0.137043	0.172104	0.175277	0.121592	0.203821	0.284769	0.168323	0.177808	0.247322	0.193278	0.145505	0.13768	0.198187	0.233645	0.183079	0.122105	0.116654	0.162295
CASP8AP2	0.139494	0.228043	0.101836	0.120682	0.124599	0.159534	0.0971153	0.11723	0.0880012	0.101951	0.0757386	0.128343	0.133103	0.0909988	0.103642	0.204167	0.219325	0.136363	0.113621	0.129929	0.131152	0.0691735	0.101774	0.0775789	0.0867198	0.21379	0.176207	0.15767	0.0944961	0.133551	0.104051	0.113469	0.111721	0.100236	0.178255	0.167755	0.134475	0.105483	0.190228	0.0929336	0.0993598	0.0643681	0.119211	0.161918	0.136706	0.0634668	0.0789923	0.078537
GJA10	0	0	0	0	0	0	0	0.000723573	0	0	0.00077394	0	0.000356714	0	0	0	0	0	0	0.00068021	0	0	0	0	0	0	0.00115059	0	0.00551536	0	0	0.000499579	0.000156758	0	0	0	0	0	0	0.00151568	0	0	0	0	0	0	0.000205274	7.64201e-05
BACH2	0.376914	0.315996	0.247902	0.375753	0.406543	0.37598	0.235188	0.257194	0.268415	0.229349	0.252138	0.318742	0.309222	0.244659	0.269585	0.343137	0.360627	0.531084	0.278452	0.42618	0.305331	0.273837	0.289195	0.185783	0.392501	0.398836	0.518173	0.36215	0.493818	0.353269	0.259778	0.367733	0.313938	0.280459	0.535002	0.30707	0.33454	0.249235	0.414226	0.375996	0.312614	0.382963	0.506085	0.331642	0.321299	0.191997	0.218586	0.372534
MAP3K7	0.162108	0.175758	0.119475	0.152336	0.216018	0.248992	0.21426	0.142212	0.101143	0.136417	0.120007	0.139284	0.164807	0.129345	0.101552	0.122403	0.234462	0.174556	0.160859	0.182062	0.192825	0.106892	0.124413	0.108688	0.127395	0.134632	0.224005	0.229607	0.211205	0.191286	0.137029	0.12737	0.145604	0.13008	0.146127	0.159142	0.138727	0.155105	0.241326	0.164683	0.150381	0.172756	0.147435	0.225128	0.178645	0.0974983	0.0842517	0.193796
EPHA7	0.0269919	0.0420999	0.0178809	0.0611132	0.0664488	0.0518958	0.0303768	0.0351181	0.0209277	0.0129803	0.0138577	0.020376	0.0358997	0.013898	0.0311056	0.0255855	0.0553995	0.00740729	0.0253291	0.0420349	0.0228048	0.0179636	0.0211968	0.0121559	0.0226468	0.107969	0.0900825	0.0453338	0.0609575	0.0376365	0.0207498	0.034896	0.0372537	0.0115766	0.0431637	0.0265897	0.0313243	0.0448392	0.0683948	0.0217901	0.0108628	0.0268374	0.0842605	0.0560536	0.0350767	0.0065159	0.00787427	0.0263855
MANEA	0.0346025	0.0278388	0.0311822	0.0568739	0.0447893	0.0271269	0.0292059	0.0321887	0.0295842	0.0220794	0.0254462	0.0236657	0.0187388	0.0364287	0.0314422	0.0106302	0.0385829	0.0573465	0.0444603	0.0302917	0.0253588	0.0152668	0.0272209	0.016552	0.0214487	0.0412088	0.0389816	0.0490382	0.0324694	0.0540601	0.024353	0.0350282	0.023666	0.0353985	0.0289417	0.0293215	0.00940999	0.0158421	0.0289381	0.0215251	0.0192583	0.0194137	0.00889574	0.0246168	0.0233509	0.027177	0.00488948	0.026783
FUT9	0.525099	0.666011	0.242174	0.603039	0.541557	0.559813	0.340452	0.36957	0.27418	0.267857	0.202812	0.356	0.462751	0.43979	0.46149	0.598568	0.659974	0.746746	0.349362	0.565226	0.479052	0.261745	0.329973	0.248157	0.342285	0.599479	0.739231	0.417383	0.61764	0.393794	0.259547	0.327958	0.352739	0.268968	0.524482	0.561649	0.586534	0.297904	0.687954	0.46025	0.297627	0.408718	0.519412	0.481828	0.444987	0.311808	0.227951	0.295398
UFL1	0.20732	0.22639	0.142605	0.291709	0.183246	0.211395	0.122745	0.141083	0.108862	0.122064	0.121188	0.142468	0.143737	0.152302	0.117016	0.157475	0.153393	0.204944	0.215343	0.196107	0.18012	0.116057	0.0862904	0.15627	0.141773	0.20808	0.184217	0.193009	0.215899	0.219569	0.1258	0.14823	0.143921	0.169747	0.130256	0.133894	0.142543	0.14679	0.126788	0.168378	0.128215	0.160282	0.241055	0.147352	0.16439	0.117435	0.0901445	0.117745
FHL5	0.000472383	0	0	0	0.00992517	0	0.00184092	0	0	0	0.000263505	0	0.00450963	0	0	0	0	0	0	0	0	0	0	0	0	0	0	0	0.00369207	0	0.000815451	0	0	0	0	0	0	0	0	0	0	0	0	0	0	0	0	0.000303941
GPR63	0.0186962	0.0141005	0.00592665	0.00614305	0.0225955	0.0403934	0.019451	0.0161705	0.0180294	0.00474138	0.0072053	0.0120124	0.00725644	0.0111426	0.00758472	0.0342102	0.0293674	0.062812	0.0108023	0.0245384	0.0409058	0.00887605	0.0117224	0.00721733	0.0141873	0.013564	0.0314306	0.0348619	0.0275337	0.0170541	0.0160909	0.0144915	0.0142886	0.00636615	0.00405235	0.00865478	0	0.0244292	0.0124496	0.0128174	0.00392448	0.0262636	0.0120919	0.0232069	0.0178778	0.0032476	0.00816824	0.0124681
NDUFAF4	0.0328523	0.0663022	0.0318463	0.0156963	0.0697634	0.0522036	0.0711362	0.031718	0.0327688	0.021219	0.0280067	0.0155452	0.0276966	0.0400614	0.0482315	0.0218683	0.0467198	0.130651	0.0439581	0.0289705	0.0599589	0.027178	0.0285931	0.0352554	0.0208685	0.0646994	0.0401432	0.0463491	0.072255	0.0515203	0.0368931	0.0311011	0.0344064	0.0333691	0.00880105	0.0479243	0.00830474	0.0675697	0.0417475	0.0371173	0.0510437	0.0129486	0.0256943	0.0322591	0.0208189	0.0277643	0.0188928	0.0305103
KLHL32	0.414416	0.470357	0.297377	0.397639	0.502201	0.470135	0.213887	0.384455	0.32252	0.309875	0.271262	0.393648	0.403843	0.344242	0.349397	0.454102	0.516039	0.41211	0.404927	0.524852	0.451011	0.213258	0.365464	0.2943	0.411576	0.54435	0.450253	0.419681	0.526429	0.47298	0.30523	0.242452	0.25423	0.286248	0.52443	0.49055	0.234342	0.292299	0.476603	0.27022	0.34316	0.348618	0.363283	0.491097	0.360454	0.280181	0.261494	0.352807
MMS22L	0.104904	0.0698446	0.0976358	0.0444713	0.119671	0.136893	0.047995	0.0768255	0.0477516	0.0585908	0.0749876	0.100315	0.0956126	0.0443257	0.0831331	0.113877	0.111576	0.0976376	0.0881942	0.0827217	0.068293	0.0760441	0.0821745	0.0417702	0.0656484	0.090656	0.13713	0.106805	0.116568	0.0572173	0.0778294	0.0821237	0.0654986	0.049998	0.0981642	0.104611	0.0514644	0.0699462	0.0856503	0.0890105	0.0846982	0.090299	0.102699	0.0712699	0.0502947	0.0441615	0.049284	0.0522252
POU3F2	0.144396	0.170747	0.138827	0.144536	0.180882	0.182796	0.187702	0.142453	0.112955	0.117558	0.126859	0.146075	0.166111	0.0813894	0.154987	0.191736	0.219563	0.13865	0.222683	0.185548	0.158081	0.0705821	0.132604	0.169745	0.109578	0.169386	0.155445	0.111661	0.0894699	0.108851	0.129586	0.0528228	0.109584	0.151662	0.114648	0.209308	0.283809	0.125385	0.184927	0.102549	0.131525	0.129306	0.0386214	0.118556	0.204059	0.145428	0.101603	0.0301329
FBXL4	0.201482	0.210157	0.14918	0.198739	0.269365	0.233852	0.0750162	0.140942	0.110675	0.12415	0.107636	0.123313	0.132728	0.094828	0.14339	0.175867	0.238603	0.212626	0.188025	0.173705	0.170248	0.0881565	0.148698	0.0915648	0.126787	0.207076	0.224971	0.186671	0.161116	0.156413	0.164264	0.130228	0.115276	0.124706	0.1711	0.131382	0.0980638	0.116221	0.182991	0.135018	0.135283	0.112761	0.197541	0.163007	0.151365	0.121713	0.0986237	0.1158
FAXC	0.0214953	0.0432507	0.0232389	0.068315	0.0423588	0.0683551	0.0374197	0.0337558	0.0225682	0.0259686	0.0162479	0.0323987	0.0191884	0.0197477	0.025011	0.0555055	0.0561356	0.0446901	0.0380356	0.0416008	0.0429733	0.0291306	0.0176487	0.0246608	0.0292018	0.0593467	0.0587676	0.0408749	0.0429269	0.0674353	0.0214335	0.0402331	0.0333972	0.0219088	0.0395421	0.0603576	0.0599373	0.0198147	0.047546	0.0131691	0.0248682	0.0207867	0.0379075	0.0436719	0.0239184	0.0313679	0.0169672	0.0386661
COQ3	0.0254428	0.0366999	0.019207	0.0182553	0.043463	0.0290698	0.00871905	0.0316131	0.0146467	0.021754	0.0232499	0.0199001	0.0406678	0.0261129	0.0310154	0.0212606	0.0316843	0.0238403	0.026311	0.0226684	0.0322084	0.0120103	0.0218524	0.0293272	0.0120048	0.0532828	0.0336137	0.0171088	0.0462993	0.0232843	0.0245593	0.0157559	0.027059	0.0230448	0.020906	0.0328658	0.00744327	0.0160017	0.050804	0.0131514	0.0218607	0.0188964	0.0164659	0.0396176	0.0132347	0.0129103	0.0221006	0.0144565
PNISR	0.466545	0.567945	0.228196	0.498059	0.464476	0.548859	0.284768	0.293297	0.168293	0.226706	0.185154	0.355235	0.412266	0.296809	0.418164	0.504471	0.549662	0.433713	0.376972	0.512411	0.513419	0.180396	0.312257	0.188258	0.373214	0.590204	0.734066	0.410819	0.577731	0.389153	0.223425	0.270252	0.270969	0.233924	0.50358	0.536179	0.687252	0.184788	0.723233	0.307031	0.297299	0.32163	0.439473	0.493521	0.331093	0.187246	0.159455	0.237286
USP45	0.10222	0.104521	0.143422	0.201261	0.125606	0.126193	0.139995	0.11388	0.114251	0.0913255	0.104557	0.103597	0.110213	0.17437	0.128752	0.168806	0.117932	0.142303	0.171913	0.133943	0.179369	0.100352	0.092497	0.114063	0.0724819	0.105225	0.131034	0.159139	0.268472	0.141973	0.105764	0.142889	0.107418	0.146007	0.0754428	0.0961057	0.162966	0.125232	0.145643	0.149302	0.141058	0.131294	0.236326	0.148747	0.115744	0.11915	0.100714	0.0760297
TSTD3	0.0253405	0.0260463	0.0383713	0.0134013	0.0357442	0.0308904	0.0268618	0.0247252	0.0162168	0.019116	0.0189498	0.0309002	0.01651	0.0760617	0.0179512	0.021363	0.0398038	0	0.0314449	0.0274657	0.0219472	0.0165492	0.0197211	0.0188461	0.0172138	0.0194169	0.0349446	0.0375359	0.0634688	0.0340528	0.0259754	0.0314456	0.0225871	0.0381901	0.0339499	0.0290254	0.0210616	0.021462	0.0170581	0.0282558	0.0162015	0.0592869	0.041295	0.0379132	0.0354036	0.0210713	0.0175228	0.018495
CCNC	0.140168	0.137005	0.114728	0.184269	0.108567	0.137243	0.0727508	0.0933909	0.0900665	0.0824719	0.0907052	0.0918762	0.0892718	0.135671	0.0942796	0.101606	0.13226	0.0730649	0.14161	0.149156	0.141296	0.0881036	0.0770385	0.108908	0.100882	0.15757	0.151066	0.14549	0.212871	0.123258	0.0992	0.131259	0.0879155	0.124342	0.122287	0.108021	0.087294	0.0721815	0.123918	0.103532	0.102066	0.128429	0.226849	0.11473	0.0951401	0.0826881	0.0780085	0.123259
MCHR2	0.0225716	0.0151465	0.00917632	0.00851023	0.0203743	0.0284086	0.0277368	0.015928	0.00684306	0.00660758	0.00810156	0.0102015	0.0233081	0.0129867	0.0252375	0.0569085	0.0428912	0.0323394	0.0177487	0.0131503	0.015446	0.0119955	0.0138034	0.00756327	0.0272964	0.0111334	0.0551383	0.0208884	0.0219944	0.0174319	0.0164741	0.0162154	0.0185213	0.00636948	0.0104361	0.0109416	0.0140916	0.0148774	0.041183	0.0231679	0.0134508	0.0178905	0.0100088	0.0151007	0.0260494	0.0119968	0.0130649	0.0108104
SIM1	0	0	0	0	0	0.00194482	0	0.000797756	0	0.000159789	0.00018711	0.000760597	0	0	0.00191365	0	0	0	0.000292014	0	0	0	0.000438178	0	0.000774167	0	0	0	0.00163694	0	0.000928813	0	0.000500191	0	0	0	0.00779151	0	0	0.00263892	0.000202754	0.00176488	0	3.66324e-05	0.00409157	0.000595395	0	0.0012826
ASCC3	0.219971	0.247546	0.214011	0.235667	0.256161	0.305102	0.207009	0.195393	0.135119	0.174904	0.152946	0.220812	0.235746	0.198993	0.153779	0.264868	0.362101	0.20773	0.242895	0.209253	0.21348	0.185911	0.193721	0.157798	0.226483	0.321429	0.364007	0.274106	0.302922	0.277298	0.186276	0.187535	0.206022	0.212367	0.22303	0.287726	0.27097	0.209784	0.320954	0.289481	0.169345	0.206416	0.179277	0.277184	0.21466	0.1658	0.130555	0.246785
GRIK2	0.375228	0.401554	0.203935	0.438943	0.504421	0.535776	0.242006	0.242683	0.153806	0.158706	0.208304	0.299814	0.330128	0.230091	0.312898	0.346438	0.406414	0.634667	0.259871	0.392573	0.454154	0.116095	0.247745	0.166097	0.271477	0.49043	0.5894	0.35585	0.437084	0.417906	0.215364	0.226609	0.245534	0.12367	0.358506	0.435096	0.450009	0.16532	0.585066	0.226338	0.234053	0.19729	0.356862	0.398422	0.255763	0.161701	0.153205	0.121912
HACE1	0.156087	0.192067	0.143425	0.230999	0.23241	0.228382	0.192586	0.159314	0.137723	0.136526	0.0995376	0.125984	0.141328	0.112682	0.158988	0.129163	0.184253	0.188079	0.158365	0.19817	0.127698	0.105826	0.109829	0.118388	0.130842	0.23127	0.255491	0.239083	0.222496	0.209434	0.150162	0.147073	0.155346	0.123315	0.153329	0.161273	0.159229	0.108927	0.190002	0.169299	0.144656	0.183332	0.228161	0.241102	0.219475	0.0974669	0.0970609	0.117611
LIN28B	0.0168617	0.0131885	0.00730291	0.0331452	0.00430255	0.0263171	0.0174726	0.0095715	0.00185984	0.0105091	0.00416178	0.0130472	0.0133774	0.0162072	0.00883784	0.0133295	0.0100893	0	0.0105349	0.0173718	0.0121855	0.0022775	0.0100285	0.0103294	0.0188593	0.0101604	0.0246866	0.0144522	0.0485308	0.00662784	0.0125585	0.00941652	0.0130527	0.00928117	0.0146171	0.00766993	0.0318765	0.010836	0.0189214	0.0106367	0.0103936	0.00574506	0.014146	0.0274634	0.012128	0.00634773	0.00508767	0.0117525
BVES	0.00267349	0.00163466	0.00332702	0.013518	0.00629832	0.00758645	0.000270739	0.00391772	0	0.00378521	0.00180201	0.0199997	0.00340776	0	0.00649331	0	0.00226813	0	0.00182064	0.000635128	0.00849112	0.00434417	0.00131923	0.000990413	0.00219991	0	0.00994602	0.00334524	0.0228785	0	0.0030297	0.00478109	0.00355908	0.00534996	0.00164404	0	0	0.00632513	0.00392528	0.000551319	0.00307104	0.00109017	0	0.00267757	0.00112186	0.000550535	0.00167058	0.00595008
POPDC3	0.00448938	0	0.00457255	0.0160044	0	0.00346606	0.0152368	0.00468889	0.0167774	0.000341758	0.00274997	0.00289392	0.00815626	0	0.00563349	0.00232636	0.00563207	0	0.00391001	0.00160753	0.00701262	0.00173375	0.00845537	0.00101818	0.00293944	0.0131385	0.0189146	0.00347179	0.00760557	0.00759362	0.00446611	0.00208149	0.00234806	0.00215311	0.00329475	0.00541619	0	0.00374436	0.0045917	0.000639601	0.0037716	0	0.00651824	0.00164688	0.00296316	0.00166472	0.00280344	0.00329215
PREP	0.0723464	0.09383	0.0715948	0.138069	0.0937317	0.0824113	0.108617	0.0982572	0.0711175	0.0946553	0.0546305	0.103406	0.0737678	0.0628677	0.0864953	0.0708534	0.165908	0.14371	0.0905124	0.104655	0.0950886	0.0522725	0.0868861	0.0666531	0.0782433	0.0976889	0.146838	0.0900306	0.0659434	0.116279	0.100256	0.0720584	0.0899527	0.0755666	0.090193	0.145124	0.152064	0.112149	0.14716	0.0596084	0.0716352	0.065937	0.0435981	0.125132	0.112571	0.0832582	0.0529292	0.0596508
ATG5	0.164875	0.12476	0.103164	0.224536	0.140659	0.171533	0.120669	0.113807	0.133338	0.109013	0.101746	0.120206	0.129051	0.136711	0.123957	0.153566	0.171422	0.0867645	0.142369	0.157366	0.134606	0.0928815	0.118465	0.0932242	0.122834	0.135886	0.149309	0.159765	0.156387	0.176548	0.105034	0.133282	0.122336	0.111175	0.133688	0.203856	0.0662713	0.0927657	0.169825	0.111953	0.115457	0.0989622	0.195672	0.165065	0.0971905	0.101303	0.080172	0.127135
PRDM1	0.00310066	0.00403922	0.000920803	0	0	0.0048935	0.00199582	0.00256754	0.0283021	0.00359009	0.00185746	0.000551859	0.000785518	0	0.000850749	0	0	0.0389556	0.0018378	0	0.00866013	0.000545426	0.000386724	0.00108905	0.00100795	0.00313254	0.00925051	0	0.00239079	0.00421381	0.00242265	0.00194211	0.000740892	0	0.00586137	0	0.0159278	0.00323451	0.00293233	0.000855075	0.00246234	0	0	0.00411746	0.000969183	0.000401953	0.00062203	0.00161832
CRYBG1	0.00438163	0.00394585	0.0155076	0.0311323	0.0288446	0.00992212	0.00217145	0.0105622	0.017442	0.00275296	0.0100851	0.000850394	0.00755448	0.0187683	0.00220546	0.00877387	0	0.0120609	0.0107151	0.00943627	0.0114633	0.00588025	0.00149269	0.0156974	0.00287518	0.00364504	0.00139257	0.0180899	0.0584198	0.00923189	0.00641235	0.00885119	0.00536433	0.0237749	0.00232826	0.010481	0	0.00905851	0.00397561	0.0122112	0.00946357	0.00412869	0.0141745	0.00612685	0.00092981	0.0118842	0.0105322	0.00947899
RTN4IP1	0.0551467	0.103652	0.0528331	0.033882	0.0519688	0.0448398	0.0268762	0.0539865	0.0273977	0.0445244	0.04933	0.0533258	0.0696757	0.0539181	0.0516237	0.0348638	0.0659041	0.117402	0.0645346	0.0776736	0.0886089	0.0302487	0.058425	0.0349744	0.0552966	0.0720217	0.0514892	0.0651315	0.0911223	0.0837967	0.0454358	0.0495067	0.0575804	0.032242	0.0598138	0.0607192	0.0415209	0.0517777	0.0988676	0.055686	0.0688087	0.0649826	0.0470979	0.0324089	0.0354803	0.0450381	0.0521469	0.0835133
QRSL1	0.0542756	0.0445612	0.0870113	0.0808742	0.0808663	0.0649748	0.0986313	0.0635691	0.0592551	0.0722547	0.0587113	0.0563317	0.0810845	0.0543608	0.0866175	0.0688122	0.127471	0.1153	0.100811	0.0644187	0.0930151	0.0651382	0.0930731	0.0663155	0.0511603	0.0586208	0.0773087	0.0820064	0.118389	0.0619488	0.0602821	0.0857061	0.0993634	0.0706871	0.0592533	0.0790158	0.0465838	0.0629398	0.0931483	0.0768836	0.0769752	0.0490487	0.111153	0.0669904	0.0496102	0.051095	0.0696371	0.052277
CD24	0.000386824	0.0141743	0.00143895	0.00277182	0.00413559	0	0.0024235	0.000404417	0	0	0.00144633	0.00133392	0.000753915	0.00916139	0.00061453	0.00714255	0.00695421	0	0.000770497	0	0	0.0018246	0	0.00289801	0.00268953	0.00640711	0.00418826	0	0.00312512	0.00531588	0.00331252	0.000667879	0.0036233	0	0	0.00235741	0	0	0.00475499	0.00300234	0	0	0	0	0	0	0	0.00188594
BEND3	0.00115941	0	0.00725285	0	0.00841493	0.0127803	0.0160861	0.00450371	0	0.00530925	0.00524377	0.0114572	0.00692276	0.00946474	0.00589735	0.00773231	0.00734389	0.0171144	0.00612144	0.00819663	0.0102417	0.00682318	0.00910398	0.00979367	0.0066748	0.00604309	0.0105206	0.00551197	0.0092439	0.0136437	0.00687794	0.00604741	0.0055249	0.00267416	0	0.0218435	0.0440797	0.00884311	0.015508	0.00771861	0.0171742	0.0190026	0	0.0262646	0.00165103	0.00433518	0.00309425	0.0229574
PDSS2	0.206169	0.241438	0.21129	0.251103	0.27331	0.280847	0.233585	0.19512	0.203384	0.205497	0.164084	0.215959	0.22186	0.201215	0.218054	0.295392	0.334682	0.362489	0.224566	0.269826	0.252645	0.144042	0.249531	0.169955	0.222358	0.283437	0.350128	0.286573	0.234321	0.25945	0.201401	0.173302	0.206276	0.194241	0.24764	0.282594	0.318637	0.211578	0.348308	0.207988	0.244736	0.173192	0.267304	0.297078	0.259443	0.166956	0.178884	0.142268
SOBP	0.420782	0.443281	0.282423	0.517841	0.474978	0.478766	0.322571	0.316279	0.322182	0.285928	0.249421	0.318178	0.410798	0.279918	0.366278	0.467462	0.54029	0.499608	0.36768	0.429983	0.434277	0.212945	0.327813	0.242008	0.31204	0.557874	0.602736	0.395888	0.412403	0.446894	0.27263	0.292325	0.282771	0.290188	0.378486	0.462358	0.48983	0.295052	0.51501	0.317749	0.391894	0.281923	0.394627	0.437262	0.396025	0.269233	0.218366	0.224603
SCML4	0.00246864	0	0.00271729	0	0	0	0.00151502	0.00281437	0	0.000356761	0.000190333	0.00170924	0.00012673	0	0.000352456	0	0.00550353	0	0.000355083	0.00693021	0.000247081	0.000376408	0.0010997	0.00227066	0	0	0	0.00323868	0.00393299	0.00651856	0.000971086	0.000554788	0.00106838	0.000975536	0	0.00167539	0	0	0.000586902	0	0.00231108	0.00144609	0	0.00301995	0	0.00149967	0.00103727	0.00135099
SEC63	0.174931	0.193296	0.145008	0.227432	0.180554	0.191948	0.116122	0.154074	0.136896	0.119857	0.112876	0.156782	0.172143	0.122023	0.201189	0.207036	0.174376	0.317019	0.182754	0.196935	0.203421	0.117789	0.15301	0.12883	0.120956	0.22427	0.113872	0.162006	0.161635	0.190516	0.133652	0.144249	0.148768	0.147569	0.168118	0.238675	0.21928	0.131218	0.226001	0.163952	0.166897	0.10673	0.215513	0.158743	0.15203	0.134269	0.129526	0.145222
OSTM1	0.111192	0.158323	0.108725	0.206637	0.0943201	0.143334	0.0950322	0.107951	0.116222	0.0965034	0.109314	0.109047	0.139209	0.156923	0.132862	0.179368	0.163304	0.263425	0.15128	0.165738	0.140894	0.0821557	0.105452	0.0991213	0.1044	0.1892	0.140233	0.141037	0.191036	0.124282	0.0979688	0.12056	0.0969408	0.104772	0.0952873	0.137299	0.196615	0.0979794	0.178346	0.142315	0.131389	0.0734233	0.132423	0.131182	0.0785546	0.0995561	0.0853892	0.12081
NR2E1	0.0709831	0.0955198	0.053551	0.0734367	0.115039	0.069019	0.0557057	0.053854	0.0728481	0.0816493	0.0666834	0.0594467	0.0720369	0.0269775	0.0736048	0.0543822	0.0956788	0.051899	0.0819233	0.0748775	0.0672166	0.0341984	0.103591	0.0568096	0.0956796	0.0765525	0.0864571	0.0521395	0.0976985	0.0478026	0.0572859	0.030323	0.0526142	0.0736822	0.0696173	0.0901231	0.174272	0.0403862	0.070964	0.0930781	0.0817361	0.0718226	0.0349558	0.0546652	0.108225	0.0757174	0.0527343	0.0304502
SNX3	0.102289	0.0863719	0.0869425	0.205693	0.132536	0.143394	0.284608	0.126432	0.0762706	0.0716611	0.0908761	0.087121	0.116548	0.0870739	0.0989687	0.0723128	0.111456	0.0873333	0.109279	0.131341	0.181301	0.0948733	0.111328	0.0815735	0.0976617	0.131122	0.183648	0.144145	0.124989	0.126982	0.0911701	0.105769	0.103142	0.116084	0.104997	0.117475	0.211148	0.107618	0.176677	0.098565	0.0916737	0.102502	0.119223	0.234276	0.20158	0.0742202	0.0657833	0.133997
AFG1L	0.198217	0.286078	0.180396	0.230952	0.213565	0.228265	0.199841	0.183974	0.125455	0.174401	0.172926	0.234069	0.208521	0.201557	0.203704	0.243419	0.249092	0.303266	0.221257	0.248807	0.187815	0.120999	0.198387	0.151559	0.208526	0.279493	0.25056	0.220892	0.243241	0.268458	0.188983	0.157657	0.18537	0.166496	0.207777	0.218586	0.223233	0.189679	0.277176	0.214502	0.221877	0.208939	0.152993	0.236366	0.207632	0.141135	0.15531	0.119109
FOXO3	0.430624	0.449619	0.3524	0.504471	0.436138	0.42643	0.35147	0.372006	0.230801	0.276026	0.242488	0.368259	0.296775	0.435375	0.377441	0.419136	0.50197	0.626735	0.386048	0.469396	0.387095	0.304234	0.334399	0.248204	0.426382	0.422754	0.657327	0.446248	0.526584	0.384406	0.324993	0.333308	0.344164	0.315458	0.42315	0.407085	0.421658	0.344616	0.490045	0.357772	0.37051	0.488027	0.570588	0.466431	0.468034	0.247569	0.247728	0.349523
ARMC2	0.275605	0.294534	0.207955	0.330983	0.199014	0.260094	0.2145	0.203904	0.167462	0.196958	0.179497	0.259689	0.252596	0.232104	0.288326	0.298607	0.333803	0.276418	0.261696	0.295564	0.329608	0.123509	0.235232	0.158576	0.202136	0.294709	0.281737	0.269033	0.278925	0.254036	0.216897	0.211605	0.218596	0.196319	0.277788	0.307837	0.0896733	0.20283	0.237367	0.203551	0.234032	0.124583	0.304052	0.311516	0.214783	0.153383	0.181114	0.0653317
SESN1	0.255619	0.280489	0.251755	0.385688	0.295026	0.328227	0.277358	0.233947	0.23219	0.18395	0.18965	0.180374	0.224498	0.288926	0.199692	0.247337	0.372449	0.326231	0.273643	0.228136	0.30069	0.203219	0.205489	0.167303	0.226563	0.271573	0.508056	0.299703	0.406042	0.355978	0.252513	0.272821	0.235192	0.216602	0.241668	0.248309	0.632763	0.30052	0.498304	0.316743	0.209576	0.283727	0.356919	0.274581	0.24601	0.173901	0.167618	0.329703
CEP57L1	0.127732	0.0927356	0.0771404	0.134985	0.0974691	0.125363	0.0469835	0.0714799	0.0479973	0.0685921	0.0686323	0.0738925	0.0721307	0.0752663	0.0752482	0.121127	0.0947434	0.110067	0.0911082	0.110085	0.0595861	0.0609893	0.0781727	0.0640903	0.0602652	0.110884	0.0939051	0.094725	0.143792	0.0718405	0.0818051	0.0817575	0.0667316	0.087389	0.0706729	0.115252	0.0857443	0.0521387	0.0943436	0.0865455	0.0972716	0.0796321	0.122474	0.0806344	0.0638349	0.0542376	0.0553986	0.036062
CD164	0.0508425	0.0605501	0.0517916	0.0881203	0.0784973	0.0989602	0.0717093	0.0622448	0.0489061	0.042509	0.0508947	0.0562564	0.052929	0.0462514	0.0444028	0.0526211	0.0944919	0.0681875	0.0794175	0.0405433	0.0465436	0.0460107	0.0438382	0.0220316	0.0536663	0.0508624	0.106934	0.113109	0.0677091	0.0924738	0.0638678	0.050113	0.0546386	0.0727045	0.0337034	0.0374277	0.0445587	0.0683832	0.102561	0.036571	0.0460117	0.0597878	0.0792021	0.0614006	0.0425299	0.0656474	0.0243035	0.0466342
PPIL6	0.0599293	0.0523521	0.0716338	0.0395868	0.0138427	0.02856	0.122359	0.0527642	0.0723534	0.0705925	0.0539439	0.0578059	0.0723082	0.083419	0.0632431	0.0705839	0.0992144	0.103082	0.0738246	0.0528149	0.0404192	0.0377571	0.0659668	0.0618033	0.0457103	0.0444451	0.0594081	0.079549	0.0785128	0.0885521	0.080846	0.0654081	0.0624026	0.087913	0.0506323	0.0583106	0.00744327	0.0712786	0.0684834	0.0443132	0.076079	0.0836936	0.0565459	0.0958391	0.0486059	0.04907	0.0375726	0.0862305
SMPD2	0.0031392	0.0159929	0.00648585	0.00362152	0.0530903	0.00444511	0.00139116	0.0059208	0.00318364	0.00235641	0.0036297	0.00117284	0.00336262	0.00279647	0.00108521	0.00651527	0.00690083	0	0.00673413	0.00369389	0.00903176	0.00414607	0.00378048	0.00225099	0.00380055	0	0.00578352	0.00560396	0.0039222	0.0208865	0.0067665	0.00457492	0.00525741	0.00242642	0.00534584	0	0	0.00430549	0.0173495	0.00789371	0.00511959	0	0.0142508	0.0218243	0.0122973	0.00313809	0.00550495	0.00329134
MICAL1	0.0180538	0.0181327	0.0172268	0.0456738	0.00799273	0.00842925	0.0231099	0.0177845	0.00533912	0.00979468	0.00524445	0.00913017	0.0212639	0.0222447	0.0139537	0.00975086	0.0335075	0.045586	0.0150004	0.00731742	0.0236833	0.00354156	0.013121	0.00961895	0.0165272	0.0210512	0.0368725	0.00693621	0.00936507	0.0132931	0.0243968	0.0186582	0.0187789	0.00633651	0.0240303	0.0213742	0.0690854	0.00971118	0.0195757	0.0116034	0.00592196	0.00702288	0.0173075	0.0666916	0.0402986	0.00699321	0.00822458	0.0092778
ZBTB24	0.00922742	0.00337652	0.0245393	0.00579432	0.0213151	0.00496317	0.00448283	0.0142778	0.00512575	0.00999406	0.00745798	0.00543958	0.0133426	0.00663733	0.0313973	0.0271526	0.0188303	0.0417993	0.0156808	0.0153476	0.0233661	0.0163214	0.00803649	0.0170278	0.00763235	0.0154345	0.0164348	0.0110543	0.00601505	0.0409935	0.0158967	0.0147312	0.0107109	0.0132837	0.00661711	0.00821469	0	0.00799896	0.0150543	0.0127293	0.0262979	0.0122	0.0180285	0.00364438	0.00706767	0.0172111	0.0121558	0.013108
AK9	0.0799724	0.102032	0.0904226	0.14321	0.050524	0.120358	0.122504	0.0924657	0.0716163	0.0688985	0.0983285	0.0889724	0.0932393	0.0810943	0.104999	0.16712	0.159024	0.0755	0.0904353	0.091711	0.0760408	0.0355778	0.0840396	0.0592018	0.0497687	0.109113	0.118119	0.091135	0.094595	0.0627586	0.1114	0.0869779	0.0885408	0.0854734	0.0744925	0.118194	0.108314	0.130948	0.137609	0.107602	0.0703572	0.0573782	0.0855742	0.0897143	0.0799459	0.0537391	0.0639762	0.0558776
FIG4	0.120458	0.122482	0.0813661	0.121873	0.150577	0.106659	0.0920225	0.112712	0.149784	0.0793238	0.0752789	0.109874	0.0968553	0.0726065	0.111315	0.137076	0.118966	0.0812842	0.0857041	0.130707	0.124014	0.0596546	0.110257	0.0866308	0.0827662	0.119797	0.150312	0.12122	0.104505	0.172993	0.0971853	0.0783921	0.086538	0.0944383	0.105024	0.115435	0.169341	0.0851294	0.127734	0.0970771	0.098545	0.0877206	0.060841	0.104148	0.106678	0.0448606	0.0583032	0.044328
GPR6	0.00636588	0	0.000377993	0	0	0	0.000633226	0.00136014	0.00568409	0	0.000619706	0.00427485	0.00371289	0	0	0	0	0	0.00185569	0	0.00192832	0	0.000853523	0	0	0.00490108	0	0	0.00747216	0	0.00122945	0.000417917	0.000630362	0	0.00746301	0	0.0112945	0.0060485	0.00281661	0	0.000505677	0	0.0129607	0.000217021	0.00287242	0	0.000307642	0
WASF1	0.0915789	0.219964	0.0704418	0.180244	0.193561	0.169603	0.108932	0.0922163	0.0819651	0.0417451	0.0416888	0.0736115	0.0884447	0.0895413	0.0891799	0.0647639	0.152001	0.115004	0.0728507	0.113286	0.108628	0.0240236	0.0799875	0.0415102	0.0919831	0.169315	0.226939	0.0858875	0.15124	0.136058	0.0889413	0.0916636	0.0912406	0.0507344	0.0901993	0.131655	0.239463	0.0882769	0.23339	0.0647659	0.0464949	0.0398013	0.0352939	0.105023	0.0911465	0.0404407	0.030414	0.0396885
CDC40	0.127317	0.115719	0.0832475	0.200599	0.104101	0.106588	0.0964369	0.097734	0.0692336	0.0696057	0.0694393	0.086731	0.0792391	0.0943599	0.0902604	0.137668	0.105097	0.157756	0.107728	0.0723409	0.0886036	0.0461456	0.0717585	0.0920335	0.0464936	0.124127	0.134437	0.11306	0.111924	0.0946568	0.073856	0.0949504	0.0826073	0.101513	0.0815575	0.101906	0.171503	0.0997713	0.115092	0.0776315	0.0721781	0.0790176	0.128021	0.105311	0.0743217	0.0604262	0.0538082	0.0817804
METTL24	0.150687	0.101463	0.109629	0.102742	0.155471	0.122608	0.037868	0.0964028	0.111863	0.0751931	0.0791215	0.109456	0.120681	0.0809521	0.141224	0.171293	0.127089	0.022848	0.093095	0.134653	0.136824	0.0416934	0.102098	0.101471	0.0858075	0.105628	0.127351	0.0977743	0.083805	0.153742	0.0996124	0.0804605	0.07546	0.0626538	0.108265	0.124734	0.0206464	0.0911705	0.0881072	0.0476844	0.0962005	0.0991742	0.102779	0.121175	0.075344	0.086702	0.0777333	0.0271409
DDO	0.0158064	0.0229217	0.0354636	0.0490286	0.0138433	0.0327255	0.00812679	0.0160114	0.0119238	0.0127809	0.0159862	0.020194	0.0257149	0.0176167	0.0225046	0.031704	0.019618	0	0.0248815	0.0134494	0.0115193	0.0096106	0.0105113	0.0194205	0.0173679	0.0407335	0.0159585	0.0225703	0.0420082	0.0207938	0.0182997	0.011151	0.0143868	0.0194301	0.0171826	0.018001	0.00339149	0.012148	0.0120586	0.0182257	0.0168693	0.0169058	0.0164891	0.0183193	0.019565	0.0102474	0.0125773	0.0111228
SLC22A16	0.00104461	0.0069682	0.000383936	0	0	0.000702128	0	0.00043211	0	0.000255835	0.00085059	0	0	0	0.00371966	0	0	0	0	0.00813628	0	0	0	0	0.00144318	0.00116687	0.00195983	0.00325669	0	0.00631952	0.00179159	0.000583106	0.00114046	0	0.00313475	0	0	0	0	0.000597901	0	0	0	0	0.00128701	0	0.000232347	0.000344581
CDK19	0.296943	0.326402	0.248275	0.417715	0.411814	0.376382	0.198795	0.26685	0.203734	0.190007	0.211342	0.260213	0.238314	0.255798	0.237056	0.273986	0.300486	0.323633	0.260332	0.288007	0.291709	0.145422	0.195028	0.160475	0.282657	0.313711	0.376425	0.309703	0.448305	0.324684	0.213507	0.228275	0.21054	0.173195	0.337005	0.279985	0.198863	0.273112	0.313272	0.194957	0.204359	0.226897	0.347062	0.318181	0.32868	0.159317	0.160719	0.199667
AMD1	0.0769942	0.0744408	0.0701776	0.0952645	0.150557	0.146583	0.0953702	0.089276	0.0674576	0.0576746	0.0456539	0.0611033	0.0680687	0.0618905	0.080593	0.0461571	0.0889039	0.0238278	0.0690402	0.06968	0.0689518	0.0819518	0.0514695	0.0326576	0.100297	0.089552	0.120164	0.111581	0.156106	0.0912211	0.0524868	0.0877108	0.0812622	0.0530445	0.0890817	0.0902458	0.102929	0.0596105	0.0867249	0.0932949	0.0523414	0.0787829	0.12787	0.107284	0.109064	0.0524094	0.0299687	0.119156
GTF3C6	0.0284299	0.0341051	0.0438588	0.0280708	0.062964	0.0315833	0.0904533	0.038777	0.046132	0.0151897	0.0279626	0.0199623	0.013128	0.0395027	0.0415723	0.0339613	0.0361794	0.0505029	0.040402	0.023304	0.0433744	0.0335996	0.0192984	0.0193247	0.0280265	0.0180185	0.0464938	0.0224337	0.0564362	0.0405368	0.028418	0.0357637	0.0343881	0.0382212	0.0133909	0.0232452	0.0442641	0.0584987	0.0481485	0.0413368	0.0243392	0.0252259	0.0431491	0.030809	0.0235429	0.033958	0.0168734	0.0642848
RPF2	0.0438071	0.053231	0.0547385	0.0281925	0.0370243	0.0510925	0.0423325	0.0575162	0.0236412	0.0283363	0.0275682	0.0382617	0.0423161	0.0838906	0.039362	0.0363249	0.0407588	0.0693234	0.0590323	0.0387848	0.0284331	0.0302846	0.0335111	0.035812	0.0464751	0.0675821	0.0528623	0.0437689	0.0436755	0.0735831	0.0398375	0.0455405	0.0296574	0.0283783	0.0380142	0.0392716	0.0339274	0.0375436	0.0522002	0.037048	0.0532242	0.0433825	0.070225	0.0497386	0.0465695	0.0322674	0.0318611	0.0609626
SLC16A10	0.018793	0.0300918	0.0117441	0.00617884	0.0154046	0.0376948	0.0150904	0.0119562	0.00781071	0.00496099	0.00332607	0.00793703	0.0171912	0.00403675	0.00884522	0.0320196	0.0231259	0.0236917	0.0108124	0.0181386	0.016873	0.0117071	0.0142518	0.00663963	0.0078924	0.0410851	0.0308994	0.0199159	0.0309415	0.0157346	0.0197221	0.0138943	0.0149538	0.00641184	0.0132088	0.00288227	0.0345107	0.00847246	0.0413305	0.00897983	0.00762351	0.00652031	0.0153637	0.00516977	0.00591919	0.00493949	0.00600835	0.0217359
MFSD4B	0.00667124	0.0112179	0.0240193	0.0415215	0.0202874	0.0203016	0.0285185	0.021202	0.0222557	0.0144323	0.0104297	0.0174961	0.02266	0.035596	0.0223582	0.0186037	0.0652086	0	0.0207633	0.0129663	0.00698547	0.0164137	0.0192719	0.0265768	0.0184227	0.022712	0.0251062	0.0225726	0.0325904	0.0159573	0.0330636	0.0301496	0.0171359	0.0532438	0.0158221	0.0227341	0.0879391	0.0368993	0.0366867	0.0224617	0.0215272	0.0120147	0.0470848	0.00889399	0.0278542	0.0252623	0.0217311	0.0133422
REV3L	0.444958	0.502103	0.317381	0.547685	0.488988	0.555762	0.341699	0.374932	0.228194	0.285305	0.272382	0.454457	0.467417	0.373688	0.437367	0.495119	0.669876	0.757158	0.417429	0.553508	0.53643	0.354963	0.372676	0.287951	0.409615	0.593624	0.732039	0.454653	0.542013	0.544239	0.333092	0.318055	0.363247	0.314501	0.511872	0.58841	0.59486	0.403761	0.690955	0.407525	0.370578	0.530949	0.488065	0.511491	0.42945	0.25873	0.225433	0.323361
TRAF3IP2	0.111866	0.125587	0.0868743	0.125746	0.0742607	0.123849	0.111473	0.133076	0.0836876	0.0925715	0.103898	0.147093	0.1141	0.111557	0.0884105	0.0713634	0.160731	0.017846	0.134678	0.11027	0.0832538	0.174118	0.11027	0.0890119	0.135535	0.104042	0.140584	0.142498	0.234878	0.204788	0.126798	0.135347	0.135901	0.122471	0.169269	0.143475	0.169376	0.108733	0.232219	0.135292	0.0854523	0.125942	0.17763	0.135255	0.143127	0.128036	0.0668942	0.157861
FYN	0.417575	0.549149	0.241865	0.572347	0.532638	0.57135	0.250752	0.311163	0.224088	0.226873	0.192401	0.365016	0.388798	0.324738	0.378754	0.494403	0.599868	0.673493	0.388281	0.477072	0.561186	0.192925	0.326636	0.240581	0.335023	0.63008	0.748621	0.380029	0.598552	0.531697	0.232093	0.243419	0.276781	0.239052	0.443889	0.573657	0.576298	0.25524	0.752823	0.328343	0.275638	0.417042	0.374413	0.453568	0.411451	0.17071	0.157092	0.215639
TUBE1	0.0512157	0.0676938	0.0757033	0.123447	0.137852	0.144323	0.176675	0.0865685	0.0733632	0.0687927	0.0582396	0.0685498	0.0806466	0.0680551	0.0656921	0.143403	0.122264	0.200498	0.101456	0.068453	0.110625	0.0523962	0.05975	0.0630926	0.0656307	0.0848507	0.138182	0.13492	0.107382	0.166607	0.0951722	0.0839546	0.074	0.0774862	0.0676984	0.0920406	0.0832763	0.0546862	0.144355	0.0729325	0.0731495	0.0586248	0.101675	0.0970694	0.0680532	0.0829881	0.035786	0.11976
FAM229B	0.0740721	0.10072	0.0584961	0.0835152	0.0341913	0.0799731	0.0685619	0.065486	0.0419297	0.0546476	0.0574732	0.0787977	0.0433231	0.066174	0.0549708	0.0774167	0.0725936	0.0586131	0.0767746	0.0419743	0.0432886	0.0412142	0.0569945	0.0616913	0.0346806	0.0402425	0.0520741	0.0656552	0.0529856	0.071553	0.0607613	0.0547064	0.0493082	0.060337	0.055374	0.0873351	0.0836143	0.0551997	0.0840367	0.0410518	0.0406856	0.0693434	0.0830666	0.0486506	0.0350172	0.0381261	0.0406454	0.0609416
LAMA4	0.049476	0.0873843	0.0780213	0.0447152	0.0501687	0.0556098	0.0373509	0.0581905	0.0223752	0.0453406	0.0135475	0.045391	0.0205472	0.0104098	0.072353	0.0421648	0.0511989	0.0259137	0.0575677	0.0614772	0.0244265	0.0357787	0.0122215	0.0742981	0.0401871	0.0726478	0.051732	0.0574498	0.031654	0.0429714	0.0928445	0.0377566	0.0316291	0.0331914	0.0198137	0.0824441	0.0185881	0.118939	0.01777	0.0174714	0.00682474	0.026935	0.0643832	0.0746018	0.0488733	0.0574953	0.0375365	0.0332662
AL365214.3	0.00112192	0	0	0	0	0	0	0	0	0	0.000380453	0.00177846	0	0.00318914	0	0	0	0	0.000521706	0	0	0.000253982	0	0.000669406	0.000825319	0	0	0	0	0	0.000415875	0.000352216	0.000913614	0	0	0.00421513	0	0	0	0	0	0	0	0	0	0.0036726	0.00118604	0.000199053
MARCKS	0.128944	0.17549	0.0855085	0.167083	0.0928892	0.131903	0.124378	0.108016	0.0821772	0.103878	0.113659	0.117449	0.127675	0.119603	0.101271	0.141995	0.227419	0.108694	0.164238	0.102626	0.144423	0.0861885	0.107097	0.0637682	0.130594	0.206996	0.310972	0.148727	0.114996	0.139699	0.120806	0.0944275	0.0906749	0.0945367	0.132181	0.149691	0.162686	0.102031	0.233122	0.0957248	0.0656483	0.158685	0.16045	0.152821	0.117145	0.0897974	0.0483817	0.0754036
HDAC2	0.0632197	0.0513913	0.0444943	0.0851078	0.102888	0.0738499	0.0951988	0.0501314	0.0381479	0.0418251	0.0534823	0.0564694	0.0501723	0.0883093	0.0563703	0.0707575	0.0706362	0.0171144	0.0681853	0.0684443	0.0958718	0.0431196	0.0584657	0.0671074	0.0622678	0.0570467	0.0975213	0.0614584	0.0696044	0.0561432	0.056088	0.0546296	0.0532273	0.0559213	0.0598846	0.0637374	0.0372456	0.0614146	0.0909977	0.0610091	0.0447403	0.0447598	0.0516613	0.0890438	0.0730881	0.0410951	0.0401662	0.0418124
HS3ST5	0.303439	0.27259	0.289341	0.358693	0.411752	0.358004	0.332259	0.208302	0.24898	0.352213	0.269629	0.293064	0.359827	0.244123	0.274014	0.317818	0.410507	0.31501	0.348324	0.24333	0.376344	0.123363	0.37651	0.270043	0.391726	0.431103	0.505661	0.304098	0.35066	0.341732	0.242037	0.117628	0.200117	0.339128	0.257698	0.206667	0.371683	0.251077	0.389398	0.268556	0.29285	0.13343	0.171021	0.412075	0.361159	0.217827	0.305708	0.11858
FRK	0.030442	0.0227906	0.0469713	0.057302	0.0598617	0.0437165	0.0129212	0.0349908	0.0260933	0.0253462	0.015202	0.0295923	0.0299742	0.00954697	0.0220572	0.0040773	0.0324025	0	0.0237024	0.0318005	0.0645112	0.00682036	0.0282208	0.0328174	0.0183132	0.0147765	0.0340499	0.0519704	0.0151054	0.0248976	0.0272423	0.0132628	0.0149912	0.0281232	0.0146952	0.0283237	0.002293	0.0214852	0.0209714	0.0317011	0.0373399	0.00255528	0.0131062	0.0331124	0.0253475	0.0267096	0.0240459	0.0181107
NT5DC1	0.278736	0.308336	0.200059	0.374837	0.323632	0.323134	0.163665	0.191907	0.188263	0.198622	0.192887	0.256357	0.235229	0.222645	0.197743	0.243054	0.230677	0.1319	0.251867	0.24341	0.267713	0.140535	0.227555	0.155406	0.201964	0.330444	0.229531	0.261558	0.252431	0.262874	0.178648	0.130982	0.17304	0.169522	0.237686	0.272931	0.170084	0.197804	0.281268	0.158602	0.211747	0.261808	0.208891	0.261943	0.19236	0.1403	0.141884	0.144045
COL10A1	0.00138075	0.00508451	0.0160726	0.00769056	0.0181486	0.0153563	0.00468195	0.00563412	0.00547074	0.00687794	0.00948991	0.00724722	0.000824464	0.00281493	0.00498341	0.00939126	0.000764432	0.0324359	0.0148919	0.00478472	0.00668908	0.00836675	0.00192446	0.0119352	0.000222255	0.00336569	0.00646152	0.011628	0.023868	0.0125025	0.00807595	0.00628969	0.00382253	0.0324493	0.00120177	0.00602019	0	0.00861126	0.00288434	0.00394701	0.00632645	0.00366286	0.0244888	0	0.00719008	0.00889327	0.00843912	0.00187791
TSPYL4	0.0700452	0.0568077	0.0378191	0.0485219	0.0749298	0.079206	0.0969662	0.0587118	0.0623693	0.0239009	0.0284718	0.0603145	0.0537812	0.0239537	0.0450708	0.0376654	0.048065	0.00196844	0.0325512	0.0809837	0.0300738	0.0166264	0.0332957	0.0234723	0.0592954	0.107534	0.122362	0.0541504	0.0596137	0.0848069	0.0638814	0.0480175	0.0524592	0.0352871	0.0437968	0.0772427	0.0396691	0.0274238	0.0706759	0.0373851	0.0316924	0.0173924	0.0386995	0.0625794	0.0414087	0.0276477	0.0192423	0.0669429
DSE	0.290944	0.287688	0.200227	0.279131	0.259171	0.285483	0.14402	0.223314	0.212232	0.211526	0.183061	0.271164	0.251594	0.223449	0.251588	0.244083	0.281192	0.30235	0.239681	0.345616	0.211702	0.0935929	0.248859	0.171374	0.180583	0.315482	0.357539	0.256579	0.216377	0.265207	0.219158	0.144187	0.162482	0.210543	0.397377	0.242339	0.106157	0.156265	0.262022	0.156309	0.235996	0.232377	0.249398	0.304064	0.217813	0.115115	0.14889	0.297663
TSPYL1	0.114581	0.175345	0.057628	0.163672	0.233598	0.14584	0.149616	0.102373	0.0320528	0.0397035	0.044072	0.0754311	0.092482	0.0464279	0.0807886	0.0575736	0.115711	0.0120609	0.0635256	0.119399	0.0939452	0.0352339	0.0695563	0.0446168	0.0911941	0.132943	0.25866	0.125291	0.145952	0.111099	0.0820928	0.0770243	0.0897648	0.0515848	0.111894	0.110742	0.232798	0.0514816	0.17525	0.0429074	0.0289572	0.0746984	0.0729989	0.0965612	0.0843869	0.0492824	0.0301879	0.0533478
Z84488.2	0.000775461	0	0.0012502	0	0	0.00384589	0.00373987	0.00184658	0	0.00397909	0.00397242	0.0033391	0.0024033	0.00619073	0	0	0.00754288	0	0.00202499	0.004239	0.000786553	0.00224384	0.0040222	0.00271807	0.000558044	0.00261932	0.0073037	0.00222205	0	0	0.00353407	0.00269754	0.00679685	0.0033198	0	0.0021719	0.00940999	0.00792099	0.00899631	0.00554732	0.00167757	0	0	0.0105282	0	0.000551415	0.00136363	0.000955271
CALHM6	0	0	0	0	0	0	0	0	0	0	0.000109851	0	0	0	0	0	0	0	0.000650548	0	0	0	0	0	5.25064e-05	0	0.00149845	0.00278689	0	0.00421381	0	0	0.00136971	0	0	0	0	0	0	0.00193658	0	0	0	0	0	0.000628365	0	0
TRAPPC3L	0	0	0	0.00277182	0	0	0	0.00015694	0	0	0	0.000189039	0.00122276	0	0	0	0.00176292	0	0	0.000292838	0.00176759	0	0.00126276	0	0.000132096	0.00489154	0	0.000898383	0.0051781	0	0	0.000343461	0	0	0	0	0	0	0	0	0	0	0	0	0	0.00108664	0	0
CALHM5	0	0	0	0	0	0	0	0.000441566	0	0	0	0.000113731	0	0	0	0	0	0	0	0	0	0	0	0	0.00091472	0	0.00237959	0	0	0	0	0	0	0	0	0	0	0	0	0	0	0	0	0	0	0	0	0
CALHM4	0	0	0	0	0	0	0	0.000182828	0	0	0	0	0.000224495	0	0	0	0	0.0320729	0.0013362	0	0	0.000339912	0.000223694	0	5.57086e-05	0	0	0	0	0	0	0	0	0	0	0	0	0	0	0.00248972	0	0	0	0	0	0.000345078	0	0
RWDD1	0.0814724	0.0991016	0.0433907	0.0877432	0.0628392	0.0887004	0.0780567	0.0578651	0.0716497	0.0424004	0.0495448	0.0467334	0.0373582	0.0776242	0.0566442	0.0706566	0.0695504	0.049142	0.0725336	0.0591907	0.0737461	0.0484251	0.0383876	0.0525287	0.0325115	0.0682967	0.062476	0.0574691	0.0797876	0.0583975	0.0448451	0.0663671	0.0586659	0.0530295	0.0459888	0.0627883	0.0360928	0.0733486	0.0978665	0.0678885	0.0573788	0.030109	0.0903967	0.0520902	0.0273306	0.0367253	0.0307928	0.0809004
RSPH4A	0.00409096	0.0143127	0.00517425	0	0	0.00322589	0.00323075	0.0017866	0.00767271	0.00570831	0.00722065	0.00789509	0.0050524	0.0018259	0.0164405	0.00892603	0	0	0.00384664	0.00597808	0.0214282	0.00369475	0.000600232	0.0117824	0.000710835	0.00204883	0.00586227	0.00592643	0.00792896	0	0.00232359	0.00837919	0.00301696	0.00607731	0.00778092	0.00671762	0	0.00214586	0	0.00300643	0.00752383	0.00339555	0.0117284	0.0015138	0	0.00339932	0.000413907	0.00231452
ZUP1	0.052371	0.0625719	0.0486358	0.112016	0.0414145	0.0497041	0.0512668	0.0516359	0.0533658	0.0444617	0.0467534	0.0347414	0.0379966	0.0671481	0.0360143	0.0654899	0.0515324	0.104556	0.0619072	0.0533803	0.0766654	0.0578003	0.0401605	0.0426369	0.0312366	0.0653038	0.0556655	0.0627945	0.0987131	0.117884	0.0419009	0.0642408	0.0410111	0.0462032	0.0516046	0.0447799	0.00694346	0.0376309	0.0286868	0.0769167	0.0452747	0.0481223	0.0517815	0.0496273	0.046316	0.0328167	0.0281685	0.080619
KPNA5	0.215791	0.258406	0.140327	0.262665	0.235347	0.237464	0.195006	0.165923	0.118127	0.138321	0.146219	0.180407	0.178851	0.140159	0.130371	0.157778	0.174171	0.138824	0.198543	0.213637	0.199497	0.114098	0.129011	0.126325	0.145261	0.219966	0.240086	0.224607	0.273512	0.228466	0.15688	0.156821	0.146683	0.164563	0.173739	0.196655	0.136022	0.119742	0.195424	0.192168	0.160376	0.175827	0.257849	0.188484	0.207567	0.13088	0.105024	0.1192
FAM162B	0.00746712	0.00648847	0.0031987	0.0247071	0.0156568	0.0069152	0.00895782	0.00481442	0.00584052	0.00120435	0.00195252	0.00188188	0.0130713	0.008496	0.00151157	0.00456268	0.0107684	0	0.00164982	0.00526677	0.00371403	0.00070195	0.00568301	0.000724065	0.00330208	0.0110902	0.0134969	0.000685111	0.00237251	0.0148807	0.0048602	0.00749412	0.00305243	0.00315831	0.00205907	0	0.0555485	0.00357804	0.0178418	0	0.00220346	0.00549614	0.00582435	0.012031	0.00321612	0.000672028	0.000667581	0.00664225
GPRC6A	0	0	0	0	0	0	0	0	0	0	0	0.000185013	0	0	0	0	0	0	0	0	0	0	0	0.000660078	0.000624002	0	0	0	0	0	0	0.000761149	0.000225365	0	0	0	0	0	0	0.00057851	0	0	0.000622635	0.00135573	0	0	0	0
RFX6	0	0	0.000520232	0	0.0138956	0	0	0	0	0	0.000337087	0.000209105	0	0	0.000389798	0	0.00592762	0	0.000563202	0	0.00618296	0	0	0.000517815	0	0.000740808	0	0	0.00410138	0	0.000201424	0	0	0	0	0	0	0	0	0	0.00125109	0	0	0	0	0	0	0.000121269
ROS1	0.00041268	0.0110145	0.000757473	0	0	0.00672473	0	0.0012552	0	0.000454393	0.000171631	0	0.00066589	0	0	0	0.00788448	0	0.00063474	0.000787663	0	0	0	0	0.000198083	0.00164462	0.00509328	0.00514083	0.00439744	0.00297357	0.00040358	0.00142558	0.00146309	0.00051713	0	0.00669823	0.0128739	0	0.00514279	0	0	0	0	0	0.000931753	0	0.000614303	0
AL132671.2	0.0030556	0	0.00812599	0.0180725	0	0.0114254	0.0072293	0.00257416	0	0.00158009	0.00418417	0.00184884	0.00462988	0.00490293	0.00118097	0.0096585	0.0122949	0	0.00456396	0.000871395	0	0.00483533	0.000918022	0.00182792	0.00141602	0.00021089	0.002297	0.00624049	0.015488	0	0.00141425	0.00430118	0.00393619	0.00597734	0.00369097	0	0	0.00513584	0.0100884	0.00408606	0.000703848	0	0.00792302	0.00267351	0.000366248	0.00318623	0.00348534	0.000631644
DCBLD1	0.0312326	0.0165685	0.0225698	0.01596	0.0189764	0.0357517	0.0155109	0.0335111	0.0677612	0.0288348	0.0243691	0.0342909	0.0296382	0.0309097	0.0269719	0.0377278	0.0249327	0	0.0418989	0.0343781	0.0782744	0.0350895	0.0386271	0.0300435	0.0303883	0.0533638	0.0233691	0.0287004	0.0352241	0.0215133	0.027391	0.0251107	0.0240915	0.0233765	0.0208717	0.0375238	0.0672391	0.0289972	0.0369944	0.0469227	0.0304897	0.0389342	0.0184435	0.0182668	0.0216419	0.0252774	0.0258901	0.0227185
GOPC	0.131127	0.117122	0.089456	0.129621	0.109237	0.108687	0.0884362	0.0927357	0.0889648	0.0828842	0.0706322	0.0979776	0.0746526	0.107374	0.132989	0.146978	0.0962194	0.105737	0.111888	0.161778	0.138188	0.0697153	0.0894274	0.0955742	0.0795307	0.136681	0.0892934	0.101685	0.100425	0.142123	0.0756027	0.0873525	0.0814215	0.0865817	0.0797721	0.13379	0.0756504	0.0662339	0.0863003	0.10012	0.0955205	0.0752976	0.0929089	0.0838291	0.0779873	0.0643175	0.0736264	0.0473132
NUS1	0.144246	0.187522	0.098124	0.116462	0.165577	0.172929	0.067597	0.100768	0.0652196	0.0921663	0.0860384	0.112619	0.112946	0.133757	0.117833	0.176399	0.0860184	0.115937	0.127329	0.101911	0.125749	0.0957012	0.0969188	0.106988	0.0552622	0.14522	0.114173	0.110936	0.0595614	0.138551	0.0733213	0.117588	0.0899753	0.0982781	0.0759985	0.151537	0.0917716	0.0630635	0.103322	0.0981178	0.111429	0.059204	0.129385	0.0928787	0.0826797	0.0831043	0.0846742	0.0746996
SLC35F1	0.522561	0.625115	0.349487	0.639708	0.688129	0.594091	0.43889	0.418896	0.342334	0.328067	0.302631	0.443151	0.479555	0.428999	0.559734	0.594414	0.70806	0.772811	0.440239	0.559362	0.600929	0.31557	0.386186	0.334923	0.385685	0.680329	0.775067	0.550066	0.556754	0.535463	0.37125	0.320099	0.422199	0.359938	0.57528	0.653075	0.623269	0.480572	0.778432	0.453142	0.402095	0.483522	0.522663	0.595378	0.528601	0.387267	0.302458	0.396827
CEP85L	0.413966	0.531753	0.289785	0.657408	0.45568	0.576012	0.314583	0.329633	0.305379	0.283791	0.268742	0.413105	0.442548	0.395117	0.440517	0.566808	0.513731	0.715385	0.395822	0.511651	0.482664	0.238995	0.348705	0.299544	0.36236	0.603361	0.570062	0.439252	0.507387	0.394533	0.288152	0.285723	0.325187	0.294775	0.452216	0.60085	0.548679	0.301269	0.627825	0.33056	0.347149	0.370913	0.395996	0.464139	0.395366	0.273771	0.223363	0.289061
PLN	0.00116811	0.00191526	0.00725765	0.00817718	0.00360064	0.00201388	0	0.00413892	0	0.00389868	0.00917786	0.00375502	0.00320153	0.0060094	0.00078422	0.0121851	0	0	0.0191407	0.00109991	0.00761858	0.00450718	0.00130641	0.0100379	0.000813115	0.000655329	0.000364173	0.00773017	0.0123518	0.0248673	0.00192497	0.00627091	0.00263045	0.020445	0.00424454	0.00707881	0	0.00205283	0.00325702	0.00319934	0.00427212	0.0204272	0.0103328	0	0.00383973	0.00596452	0.00739613	0.00211937
MCM9	0.129052	0.0765882	0.0937877	0.124046	0.145558	0.126683	0.0723174	0.100178	0.0697067	0.115128	0.107767	0.12056	0.111532	0.155489	0.136355	0.145757	0.112512	0.143451	0.134802	0.130012	0.0964945	0.114243	0.0792677	0.110988	0.0710089	0.134117	0.118652	0.150098	0.248371	0.107389	0.0943236	0.0939576	0.104548	0.147195	0.110823	0.131988	0.110894	0.0864183	0.113717	0.133364	0.103841	0.109097	0.105827	0.108228	0.0719288	0.0787898	0.0813015	0.0660767
ASF1A	0.0330805	0.0330786	0.0292246	0.0989162	0.0528011	0.0622676	0.0583817	0.0337647	0.0212893	0.0255529	0.0335507	0.0328564	0.0338659	0.0197091	0.0138748	0.0291346	0.0434839	0	0.0381452	0.0376205	0.0457659	0.0158887	0.0273874	0.0202865	0.025261	0.0282202	0.0511158	0.042301	0.0475951	0.0154808	0.0297678	0.0251364	0.0214672	0.0299027	0.0335377	0.0479003	0.0560106	0.0127815	0.0305982	0.0181732	0.0309605	0.0493595	0.0222736	0.0233386	0.0516171	0.0218286	0.0177524	0.0370172
FAM184A	0.465389	0.537282	0.285124	0.497952	0.584777	0.537684	0.365203	0.337563	0.289267	0.281611	0.225072	0.419495	0.417566	0.368689	0.467397	0.551982	0.517728	0.621282	0.414519	0.516977	0.459923	0.223901	0.357055	0.294401	0.421517	0.662137	0.610687	0.428423	0.596594	0.392292	0.271275	0.287419	0.312395	0.274973	0.461699	0.572761	0.501638	0.307847	0.598434	0.348645	0.370453	0.424045	0.442554	0.477256	0.39845	0.255877	0.243754	0.229339
MAN1A1	0.0698719	0.0606587	0.0670546	0.128837	0.128857	0.132969	0.0907295	0.0845975	0.148791	0.0550682	0.0343337	0.0699033	0.080168	0.212239	0.0613583	0.2404	0.111487	0.158546	0.09174	0.080449	0.0632204	0.0845944	0.0734067	0.0587241	0.046117	0.10252	0.203755	0.130886	0.119795	0.089611	0.0970002	0.0843913	0.084795	0.0552229	0.0840959	0.0743083	0.102943	0.141099	0.0992439	0.135601	0.0477023	0.102575	0.119743	0.0790056	0.0729834	0.0374813	0.0428458	0.0689852
TBC1D32	0.295275	0.28204	0.16266	0.373111	0.330199	0.270577	0.334706	0.230043	0.209254	0.207014	0.1724	0.278436	0.253603	0.236203	0.259525	0.290431	0.366396	0.393937	0.237197	0.287248	0.274814	0.157966	0.233878	0.172908	0.222263	0.318295	0.33085	0.342437	0.293814	0.353891	0.206811	0.205956	0.193315	0.202446	0.330445	0.327323	0.174207	0.215784	0.272088	0.194033	0.239617	0.217487	0.309197	0.305578	0.250432	0.16024	0.158791	0.207589
GJA1	0.423576	0.476584	0.297362	0.532626	0.462427	0.519592	0.420581	0.326782	0.223309	0.299782	0.246677	0.378078	0.392053	0.234319	0.260271	0.298329	0.703081	0.234517	0.452215	0.398033	0.4373	0.212537	0.382834	0.227422	0.35872	0.552399	0.774985	0.498408	0.494229	0.397902	0.350442	0.170954	0.298984	0.322352	0.432096	0.485326	0.433696	0.308475	0.81856	0.304904	0.267541	0.375632	0.380726	0.505067	0.472359	0.2768	0.137625	0.195203
HSF2	0.0545166	0.0811321	0.0436334	0.108192	0.0834361	0.0750441	0.0545555	0.0656846	0.0909775	0.0365054	0.0405041	0.0580948	0.0547086	0.0505177	0.0545561	0.0537533	0.0442882	0.0446901	0.0691981	0.0666289	0.0614358	0.0385624	0.046003	0.0314208	0.0522088	0.0422116	0.101444	0.0824952	0.0848674	0.0628827	0.0638158	0.0596673	0.0512987	0.0524421	0.0350632	0.0659876	0.0719652	0.0452066	0.039558	0.0475309	0.0295975	0.0369123	0.081823	0.0493728	0.0575688	0.0264532	0.035917	0.0529619
SERINC1	0.188186	0.311925	0.114799	0.290627	0.38135	0.310861	0.214874	0.184016	0.182252	0.0996718	0.0953955	0.146447	0.187344	0.110739	0.15004	0.155988	0.210246	0.139344	0.193616	0.229083	0.225119	0.0799496	0.148718	0.0909747	0.169061	0.296283	0.351107	0.224174	0.272582	0.236004	0.165712	0.163948	0.166077	0.105486	0.179721	0.241782	0.325505	0.129358	0.388442	0.13387	0.12068	0.121559	0.214126	0.221668	0.166314	0.0892371	0.0672576	0.124605
PKIB	0.13481	0.0660898	0.0914917	0.0253992	0.0461398	0.0986354	0.00246105	0.0527033	0.0362063	0.0661831	0.0528706	0.0521033	0.0529664	0.063595	0.0846184	0.0913306	0.0390336	0.147458	0.0675754	0.0630547	0.054472	0.0296723	0.0566028	0.0384728	0.0532877	0.0810393	0.0342446	0.0538196	0.0529274	0.0264074	0.0416104	0.0427802	0.0416606	0.0564298	0.0565583	0.0525912	0.0367824	0.0307323	0.0772746	0.0288931	0.0829249	0.0346449	0.0414105	0.0244714	0.0273909	0.0603755	0.0623076	0.0754165
FABP7	0.0267016	0.0137681	0.00792459	0.0832657	0.0466895	0.027593	0.0903955	0.0235894	0.0503718	0.0221782	0.0263389	0.0189248	0.0361429	0.08388	0.0234296	0.10959	0.0542727	0.207745	0.0310589	0.0702085	0.0425596	0.0315671	0.0172553	0.0422129	0.0285769	0.00289283	0.032646	0.048865	0.0328264	0.0886233	0.0273221	0.0616265	0.0213105	0.0404492	0.0118966	0.0168699	0.0345216	0.0267459	0.0347522	0.0269791	0.032326	0.0238932	0.0373236	0.0254892	0.0190268	0.0249444	0.0258427	0.013718
SMPDL3A	0.0140929	0.00502479	0.00805593	0.0427281	0.0295853	0.0188313	0.0177535	0.00972024	0.00428539	0.00646377	0.00941894	0.0124749	0.0132029	0.00248369	0.00705238	0.0329554	0.0184409	0	0.0122502	0.0161656	0.0234391	0.0115884	0.0079532	0.00730557	0.00874188	0.00923216	0.0346146	0.0211144	0.0394536	0.0239641	0.0184015	0.0147379	0.0104932	0.0112782	0.0132556	0.0192397	0.00631085	0.021931	0.0176424	0.00931865	0.00960915	0.0208684	0	0.00295524	0.0115225	0.0108885	0.00815329	0.0136133
CLVS2	0.197096	0.148497	0.0744385	0.124808	0.203021	0.164162	0.0867225	0.10226	0.0877439	0.0678637	0.0896116	0.114294	0.111647	0.057134	0.0829086	0.0570386	0.195691	0.162578	0.0959867	0.129019	0.126266	0.0384468	0.111457	0.0884858	0.104063	0.192048	0.215226	0.209002	0.135353	0.151719	0.085903	0.107179	0.081428	0.0791273	0.216898	0.157564	0.079971	0.0489032	0.154462	0.0806424	0.079667	0.111356	0.178187	0.165606	0.148284	0.0208162	0.0657719	0.115569
TRDN	0.0428148	0.0371342	0.0540098	0.0236951	0.0108615	0.0497439	0.0774915	0.0389929	0.0053141	0.0232431	0.056253	0.0273036	0.0236263	0.0430465	0.0351135	0.00430964	0.037204	0	0.058674	0.0328801	0.0288335	0.0151692	0.0375683	0.0190582	0.0441008	0.034	0.0420375	0.0612304	0.180275	0.132624	0.0271455	0.033289	0.0342789	0.0574856	0.0168096	0.0285345	0.0607976	0.0581805	0.0532732	0.0179031	0.0338308	0.0730153	0.06376	0.0438382	0.0628192	0.0303706	0.0502125	0.0165306
NKAIN2	0.605964	0.644151	0.379525	0.659619	0.692202	0.700645	0.363092	0.46462	0.382785	0.345852	0.42173	0.486068	0.573087	0.520139	0.419833	0.591375	0.66056	0.605772	0.476671	0.666465	0.565188	0.288056	0.469381	0.371221	0.561978	0.709381	0.895536	0.54107	0.687657	0.579617	0.452382	0.327842	0.458413	0.381727	0.632483	0.639689	0.542287	0.451709	0.746169	0.385903	0.44324	0.484384	0.565684	0.665851	0.539535	0.295188	0.31577	0.176282
RNF217	0.209943	0.257158	0.15545	0.175612	0.282314	0.175523	0.141235	0.159564	0.127964	0.165276	0.140345	0.201834	0.161273	0.0965431	0.177675	0.117849	0.27938	0.228569	0.190996	0.152068	0.159667	0.158615	0.161277	0.127207	0.189732	0.231995	0.325264	0.246905	0.184736	0.215686	0.171621	0.216074	0.150642	0.180318	0.233449	0.17355	0.222093	0.161358	0.229461	0.183298	0.163088	0.204199	0.254962	0.266339	0.209853	0.175607	0.134708	0.266186
TPD52L1	0.513691	0.638836	0.411323	0.715995	0.649287	0.659073	0.652385	0.406148	0.371024	0.360611	0.261133	0.418584	0.495223	0.680053	0.486437	0.635246	0.576938	0.366992	0.478734	0.61426	0.566035	0.32626	0.462881	0.376702	0.412162	0.661585	0.790242	0.533818	0.552931	0.414071	0.334341	0.312281	0.35861	0.412872	0.484601	0.67904	0.729732	0.337187	0.80878	0.434046	0.373614	0.589929	0.389068	0.527014	0.434597	0.302384	0.305846	0.270187
HDDC2	0.121726	0.088767	0.106191	0.220098	0.187554	0.147638	0.148173	0.123778	0.0665349	0.102441	0.107093	0.0882748	0.0659138	0.102193	0.0809651	0.121337	0.146354	0	0.153998	0.0753347	0.104009	0.0914828	0.0490844	0.101738	0.049744	0.103604	0.0758988	0.135529	0.316982	0.234896	0.107298	0.112786	0.096562	0.164553	0.0741964	0.0916653	0.133259	0.110023	0.0991769	0.0980746	0.112287	0.0969695	0.164939	0.0755876	0.0660857	0.0935326	0.065745	0.0727376
HEY2	0.031132	0.0238561	0.0378412	0.049544	0.0488074	0.0712618	0.046112	0.0440473	0.0483527	0.0139806	0.0249645	0.0492352	0.0217602	0.0202659	0.0444187	0.0563396	0.0349063	0.0120609	0.0371749	0.02022	0.0451753	0.0310667	0.0279638	0.0548182	0.0530171	0.0416705	0.050902	0.0408557	0.0646799	0.116431	0.0338055	0.0231949	0.032477	0.0268116	0.056642	0.0465473	0.0568713	0.0482139	0.0391475	0.0387123	0.0409055	0.0508554	0.0235205	0.0310527	0.0512693	0.0325274	0.0168097	0.0354607
NCOA7	0.171249	0.162306	0.117514	0.271828	0.240062	0.198484	0.195717	0.157154	0.0745643	0.103313	0.0935201	0.138694	0.135609	0.124122	0.139282	0.152906	0.184132	0.129691	0.134995	0.122023	0.176074	0.108519	0.123726	0.105672	0.183661	0.22554	0.252292	0.214947	0.285728	0.244947	0.141179	0.147417	0.136966	0.0924286	0.115989	0.14227	0.174458	0.175802	0.208955	0.124556	0.0807616	0.137985	0.195847	0.203082	0.158254	0.0689595	0.0789455	0.101388
HINT3	0.0382228	0.0566568	0.0482073	0.0451918	0.0641195	0.0541247	0.075203	0.054796	0.062947	0.0353174	0.0342586	0.0408547	0.0482418	0.0292058	0.0350839	0.0428377	0.0708734	0.0319931	0.0555859	0.0405715	0.0688675	0.0396143	0.0446056	0.0382583	0.0382219	0.0636224	0.0994244	0.0556057	0.0802536	0.0810081	0.0382453	0.0541245	0.0407796	0.0383558	0.0604261	0.044844	0.0777206	0.046527	0.0737429	0.0437132	0.0477452	0.0624829	0.0741955	0.0721478	0.04029	0.0338531	0.031237	0.0382234
TRMT11	0.0868143	0.0986416	0.0849464	0.1193	0.0983203	0.0965132	0.0709846	0.0661624	0.0332827	0.0610178	0.0655224	0.0788456	0.0848805	0.0947095	0.090213	0.114464	0.0966767	0.106603	0.0885879	0.110888	0.124527	0.0686083	0.0727018	0.0788787	0.0704868	0.10313	0.118358	0.100091	0.135299	0.0920217	0.0728814	0.0841431	0.075711	0.0484495	0.0784122	0.0840744	0.0275351	0.0798349	0.0639206	0.101393	0.080037	0.088424	0.0664974	0.103929	0.0675833	0.0604607	0.0495899	0.0618933
CENPW	0.00549684	0	0	0	0.000704281	0.0035732	0	0.000676727	0	0.000254578	0.000241431	0.000344871	0.000198066	0.00285146	0.000811387	0.00408288	0.000889374	0	0.00333698	0	0.00323883	0.000718658	0.00256237	0	0	0.00121295	0.00377974	0.0010508	0.00206367	0.00527643	0.00277285	0.00270958	0	0	0	0	0	0.000326823	0	0	0.000359216	0	0	0.00501281	0	0	0	0.000272712
RSPO3	0.0159247	0	0.00640585	0	0	0.0136731	0.0143676	0.00749429	0.00537899	0.0028084	0.00669448	0.00879677	0.00716334	0.0127252	0.00613723	0.0120584	0.00536441	0	0.0137371	0.000598646	0.00163408	0.00107891	0.00313052	0.00134847	0.00436924	0.00914207	0.0115236	0.00499443	0.0126595	0.0195811	0.00361554	0.00623894	0.00646318	0.00656752	0.00191444	0	0	0.00503808	0.0135512	0.00345448	0.00694094	0.0113706	0	0.00193509	0.00411148	0.00471485	0.00533784	0.000767726
RNF146	0.150071	0.143102	0.0960416	0.209028	0.134929	0.112334	0.0709858	0.099092	0.100038	0.089918	0.09126	0.100882	0.0999933	0.0799751	0.100723	0.139807	0.109846	0.101737	0.144918	0.12432	0.135175	0.0525179	0.0866126	0.0967656	0.119747	0.118003	0.170718	0.117195	0.142956	0.121901	0.093382	0.106942	0.106687	0.0831328	0.0735253	0.109307	0.131995	0.0745325	0.163585	0.103228	0.102189	0.0768384	0.133037	0.131079	0.0734307	0.0601063	0.060436	0.0399896
ECHDC1	0.135799	0.129474	0.111886	0.202739	0.137725	0.152716	0.08423	0.110173	0.0620934	0.0969484	0.093703	0.0996051	0.10725	0.102177	0.123232	0.121263	0.132268	0.0887242	0.164459	0.114458	0.149095	0.0933736	0.0831955	0.106041	0.0762759	0.176518	0.121289	0.136568	0.0676821	0.131061	0.0960048	0.1012	0.0886771	0.108958	0.0774233	0.0978358	0.0424541	0.0924151	0.133575	0.117576	0.11504	0.0784598	0.0785797	0.13143	0.0836381	0.0765015	0.0778037	0.0781922
AL096711.2	0.0234317	0.0136577	0.0077452	0.0253728	0.0644188	0.0224007	0.0167346	0.016686	0.00875257	0.00868734	0.00720929	0.0328697	0.00457922	0.00600916	0.00672395	0.00807397	0.0203058	0	0.00899483	0.000593811	0.033116	0.0129957	0.00880363	0.00143336	0.0079709	0.0298347	0.0218092	0.0278984	0.0128259	0.0186998	0.0118582	0.0137548	0.0235567	0.0147694	0.0108444	0.0101322	0.00756288	0.00727464	0.0117973	0.00797435	0.00381929	0.0273059	0.00608489	0.0108782	0.0174796	0.00746554	0.00262867	0.0342345
C6orf58	0.0147216	0.0170358	0.00659873	0.00577293	0	0.00326084	0.00215594	0.00320694	0.00508711	0.00340592	0.0136453	0.00661374	0.00420611	0.0162097	0.00572445	0.00811982	0	0	0.0116349	0.0126623	0.0167542	0.00305716	0.00489321	0.00764538	0.00964126	0.00580835	0.00464808	0.00626412	0.00500407	0	0.00601612	0.00519946	0.0053972	0.00690169	0.00211335	0.00349738	0	0.00361419	0.00415424	0.00566918	0.00981607	0.01571	0.00449844	0.00435772	0.00411224	0.00327455	0.00307915	0.00130537
THEMIS	0.0292202	0.0302435	0.00647732	0.0178009	0.0325779	0.0229717	0.0107457	0.0178293	0.0140993	0.00388035	0.00752036	0.00991368	0.0153074	0	0.0223251	0.0180875	0.00933462	0.033161	0.0127817	0.00711559	0.00673784	0.00412225	0.00454776	0.00711342	0.0175692	0.0195685	0.0251578	0.0126911	0.0172635	0.0130104	0.00928434	0.011748	0.00818409	0.00547444	0.00660912	0.00658123	0.014021	0.00450218	0.0268659	0.00443377	0.00827079	0.00680571	0.0150491	0.0215098	0.0178058	0.00304932	0.00464622	0.0105861
PTPRK	0.42467	0.53032	0.349326	0.597468	0.53806	0.525485	0.33526	0.337914	0.248997	0.335592	0.288488	0.377338	0.382679	0.296334	0.309801	0.359044	0.577442	0.457679	0.352428	0.443413	0.432657	0.171797	0.334859	0.275583	0.427228	0.56823	0.696367	0.472216	0.498256	0.484843	0.306606	0.203987	0.293567	0.33491	0.42381	0.444095	0.611423	0.388957	0.614166	0.33863	0.3262	0.311401	0.407701	0.530805	0.40401	0.186145	0.191518	0.311554
LAMA2	0.0948478	0.150909	0.155406	0.24483	0.15153	0.213884	0.12173	0.20066	0.0963203	0.046817	0.04011	0.0428154	0.0590483	0.0949132	0.06259	0.0556633	0.144006	0.0833036	0.0676568	0.123826	0.0632553	0.0484179	0.044852	0.0484299	0.278645	0.117246	0.16968	0.126975	0.121871	0.174758	0.0706365	0.0620638	0.132835	0.0202406	0.142161	0.0876291	0.143404	0.133453	0.11873	0.0459195	0.0276743	0.0950553	0.0820019	0.189137	0.212141	0.0668555	0.0144673	0.0319518
ARHGAP18	0.00982428	0.0110338	0.0095226	0.0675822	0.04922	0.0205991	0.0134837	0.0238885	0.00496068	0.00244409	0.0072849	0.0109687	0.0143722	0.0139573	0.0105079	0.039243	0.0188473	0.0417993	0.0143403	0.0128558	0.0232845	0.00856432	0.00415228	0.00969581	0.00897365	0.0115447	0.0249357	0.0243989	0.02411	0.0300382	0.0107165	0.00791071	0.0210174	0.00599421	0.0153568	0.0237397	0.00779151	0.0199339	0.0116162	0.0149405	0.00216118	0.00683081	0.0169573	0.0110144	0.00724928	0.00495407	0.00965153	0.0138077
TMEM244	0	0	0.00150261	0.00596338	0	0.00467828	0.00128997	0.00133361	0	0	0.000735968	0.00112941	0	0	0.000692195	0	0.000369211	0	0.00146385	0.00600281	0	0.000253007	0.000286671	0	0.000396419	0.00514119	0.00508094	0.00148535	0.00971797	0.00567707	0.00231234	0.00171153	0.00166553	0	0	0	0	0.000234254	0.00195114	0.000999658	0	0	0	0	0.00199197	0	0	0
L3MBTL3	0.0368925	0.0118693	0.0260708	0.0449222	0.0600872	0.0472064	0.0443055	0.0352985	0.00214011	0.0296048	0.0199597	0.0159959	0.024121	0.0354531	0.0205072	0.0402954	0.0244746	0	0.0301154	0.0143443	0.0234436	0.0176258	0.0234062	0.0172246	0.0162135	0.0494806	0.0373093	0.0400829	0.0337253	0.030869	0.0337646	0.0223577	0.0219902	0.0328528	0.0202228	0.0191706	0.0216973	0.0334224	0.0397092	0.0332865	0.0230149	0.00987521	0.00599891	0.0518789	0.0581978	0.0332771	0.0150864	0.0563061
SAMD3	0.00412421	0.00205328	0.0108763	0.042806	0.0102054	0.00305076	0.0231756	0.00840082	0.0199003	0.00328388	0.00336989	0.00631955	0.0116594	0.00194268	0.00759425	0.00906476	0.0139006	0	0.00599667	0.0157688	0.00961632	0.00788374	0.0119355	0.00659492	0.00609309	0.0124945	0.0218958	0.00581219	0.0183131	0.005137	0.00947326	0.011457	0.00513966	0.00639111	0.00165875	0.00911801	0	0.0518498	0.00570427	0.00738677	0.00264002	0	0.00655098	0.00958321	0.00105097	0.010437	0.00196785	0.00296838
TMEM200A	0.00323032	0	0.00527145	0.00277182	0	0.0016502	0.00394021	0.00669833	0	0.000903062	0.000633783	0.00437453	0.000978559	0	0.00147254	0	0.0050931	0	0.00230622	0.00189429	0	0.00191501	0.00289717	0.000163262	0.00172666	0	0.015306	0.00632761	0.00484097	0.0026388	0.0055596	0.00339528	0.0030421	0.000741031	0.00504757	0	0	0.0149176	0.00892452	0.000883586	0.00106749	0.00343876	0.00738022	0.00291946	0.00330487	0.00239638	0.00100604	0.0037543
SMLR1	0	0	0	0	0	0	0	0	0	0	0	0	0	0	0	0	0.00154115	0	0	0	0	0	0	0	0	0	0.000541265	0	0	0	0	0	0	0	0	0	0	0	0	0	0	0	0	0	0	0	0	0
EPB41L2	0.416375	0.483124	0.273242	0.588313	0.507889	0.496406	0.323553	0.310135	0.292969	0.269713	0.248141	0.380347	0.408707	0.326424	0.396637	0.502926	0.472528	0.412101	0.393499	0.499558	0.477478	0.232122	0.313724	0.25479	0.340105	0.544919	0.553387	0.409949	0.546252	0.499137	0.268932	0.302394	0.300355	0.295295	0.469351	0.559694	0.44775	0.250075	0.550544	0.384125	0.367693	0.358306	0.41228	0.472534	0.420973	0.238016	0.217094	0.305442
AKAP7	0.288882	0.270355	0.2244	0.332843	0.267792	0.314973	0.180353	0.215987	0.24014	0.210884	0.196539	0.215368	0.277876	0.236714	0.252801	0.305668	0.335541	0.190002	0.293041	0.310518	0.307391	0.207593	0.239576	0.209383	0.248988	0.367151	0.29126	0.279744	0.292485	0.313243	0.215339	0.220014	0.203015	0.247964	0.230876	0.272997	0.145122	0.140625	0.303251	0.221828	0.275475	0.2371	0.312492	0.255126	0.222124	0.172238	0.219315	0.147033
ARG1	0	0	0.000639115	0	0	0	0	0	0	0.000525569	0.00048238	0	0.00042384	0	0	0	0	0	0.00232096	0	0	0.000542479	0	0	0	0	0	0.000496856	0	0	0	0.000975505	0.00087261	0	0	0	0	0.00152987	0	0	0	0	0.00643451	0	0	0	0	0.000194362
MED23	0.132743	0.157486	0.092812	0.159249	0.186691	0.154385	0.115695	0.103852	0.107963	0.0686859	0.0751808	0.0806814	0.106447	0.100312	0.111405	0.161596	0.126302	0.16917	0.153736	0.1215	0.157073	0.0624005	0.0672713	0.0860007	0.0654265	0.136345	0.151725	0.157607	0.160421	0.183014	0.0808264	0.0960882	0.0884931	0.0739005	0.0690727	0.0793203	0.11013	0.0742616	0.118674	0.0851429	0.0946175	0.0786713	0.16968	0.099987	0.097086	0.0774263	0.0596287	0.0921102
ENPP3	0.0342608	0.0449666	0.0209979	0.0164607	0.0103101	0.0261956	0.000514907	0.0256885	0.00361265	0.0196836	0.0410494	0.0512097	0.0270938	0.0416359	0.0249643	0.0241988	0.0160412	0.0481429	0.0231434	0.0330253	0.0484765	0.00163197	0.0326788	0.0180963	0.0233562	0.0375735	0.025092	0.0179327	0.0517052	0.0515429	0.013946	0.00658324	0.0197736	0.0351704	0.0342908	0.022532	0.00756288	0.0119504	0.0400761	0.0113572	0.0276067	0.0151999	0.0086304	0.0131714	0.014066	0.0161974	0.0186386	0.0064649
ENPP1	0.00590004	0.00163466	0.00447819	0.00890284	0.01014	0.00200632	0.00932352	0.00690661	0	0.00384361	0.00356295	0.00366137	0.00927747	0.00296244	0.00143754	0.00769021	0.0097874	0.0309654	0.00979304	0.00784803	0.00266267	0.00529309	0.00288078	0.00520434	0.000899343	0.00429969	0.00973669	0.0143731	0.0084392	0.00941104	0.00303723	0.0104984	0.00332149	0.00269087	0.000982602	0	0	0.00542313	0.0105564	0.00499727	0	0.00407318	0.00705072	0.0139661	0.00109952	0.00207456	0.00189766	0.009947
MOXD1	0.0968474	0.196451	0.21434	0.162557	0.18473	0.402702	0.034579	0.172653	0.32677	0.101823	0.152544	0.269879	0.244665	0.292712	0.0946388	0.315219	0.117879	0.289153	0.13292	0.17507	0.243368	0.0818095	0.269884	0.113997	0.114512	0.230264	0.168639	0.167282	0.106422	0.0799199	0.184468	0.0664307	0.24664	0.177003	0.14005	0.170535	0.0519774	0.064072	0.165078	0.256033	0.222291	0.126531	0.161251	0.0870779	0.149227	0.0935418	0.148255	0.0976539
STX7	0.120536	0.169473	0.154864	0.218419	0.242191	0.193506	0.170494	0.133181	0.117069	0.109915	0.11723	0.135046	0.143669	0.111552	0.138341	0.145961	0.233863	0.176882	0.154425	0.170952	0.136866	0.121012	0.138747	0.123456	0.12502	0.154531	0.302048	0.174311	0.147718	0.167047	0.137157	0.127214	0.131229	0.112562	0.146412	0.196257	0.117461	0.160619	0.172223	0.151391	0.123053	0.14877	0.206418	0.132373	0.187219	0.106269	0.0883885	0.132757
TAAR2	0	0	0	0	0	0	0	0	0	0	0	0.000321318	0.000169527	0	0	0	0	0	0	0	0	0	0	0	0	0.000730529	0	0	0	0	0	0	0	0	0	0	0	0	0	0	0	0.00370451	0	0	0	0	0	0
VNN1	0	0	0.000696409	0	0	0	0	0	0	0.000440901	0.00010944	0	0	0	0	0	0	0	0	0	0	8.52301e-05	0	0.000454611	0	0	0	0	0.00424794	0.00429301	0	0	9.87392e-05	0	0	0	0	0	0	0	0	0	0	0	0	0	0	0.000250614
VNN3	0	0	0.000688834	0	0	0	0	0.000222066	0	0	0	0	0	0	0	0	0	0	0	0	0	0	0	0	0	0	0	0	0	0	0	0	0	0.0020415	0	0	0	0	0	0	0	0	0	0	0	0	0	0
VNN2	0.0012412	0	0.00227521	0.0067327	0	0	0	0	0	0	0	0	0	0	0	0	0	0	0	0	0	0	0	0	0	0	0	0.000701378	0.00444048	0	0	0.000673677	0	0	0	0	0	0	0	0	0	0.00182783	0	0	0.000481726	0	0	0
SLC18B1	0.258141	0.326508	0.202657	0.312225	0.283572	0.382095	0.21179	0.217641	0.171165	0.193514	0.212289	0.231399	0.229811	0.274061	0.218861	0.295632	0.275806	0.163727	0.31449	0.294689	0.300002	0.158322	0.236876	0.203395	0.188713	0.280692	0.365804	0.263677	0.338366	0.25182	0.243186	0.202176	0.23058	0.195602	0.287444	0.272674	0.17912	0.219571	0.464526	0.28207	0.245208	0.288174	0.310739	0.306969	0.221544	0.155865	0.138551	0.12917
RPS12	0.0421147	0.0619568	0.0458157	0.0933136	0.0622836	0.0987163	0.107888	0.0683584	0.0390779	0.0426581	0.0330556	0.023546	0.0432441	0.0534536	0.0655477	0.073632	0.0661472	0.0453393	0.0698805	0.0506995	0.0698103	0.0537147	0.0171298	0.0360196	0.0473935	0.041119	0.081894	0.102723	0.133263	0.0823583	0.0427078	0.0525085	0.0488417	0.0543877	0.0322366	0.0485575	0.0957974	0.0695805	0.149176	0.0790858	0.0290077	0.0368262	0.0866212	0.0434697	0.066071	0.0405587	0.0213221	0.0635566
EYA4	0.0101521	0.0359863	0.0146374	0.0144903	0.0322677	0.0502104	0.008485	0.0180556	0.00318364	0.00551341	0.0326214	0.00991563	0.0229708	0.0096349	0.0165394	0.0346454	0.0305069	0	0.0317228	0.010328	0.0121978	0.00211622	0.00237311	0.00849163	0.0176564	0.0153777	0.0161039	0.00700682	0.0289575	0.00370254	0.00808396	0.0120831	0.00893663	0.011663	0.0124834	0.00283973	0	0.0272207	0.0293486	0.0158132	0.00719836	0.00315046	0.0143425	0.0188225	0.00261743	0.00788481	0.00809105	0.0116805
TBPL1	0.0759279	0.0664874	0.0515279	0.11792	0.110214	0.0602998	0.0971282	0.0560179	0.0662083	0.0535224	0.0515892	0.0584256	0.0590043	0.047558	0.0633567	0.0629682	0.0783011	0.0657871	0.0885261	0.0902749	0.04517	0.0442985	0.0557964	0.0448267	0.0333475	0.0743947	0.090106	0.054868	0.0530079	0.0329197	0.0556404	0.0501118	0.0510287	0.0515576	0.0384129	0.0249287	0.0807967	0.0414899	0.0652153	0.0520661	0.0554904	0.0531559	0.0551368	0.0695764	0.0461869	0.0444432	0.0465174	0.0472929
SLC2A12	0.110049	0.0896871	0.108338	0.0785919	0.0846713	0.114164	0.0415825	0.0685385	0.0772382	0.104818	0.0765154	0.132076	0.12448	0.0430451	0.0791527	0.0475154	0.117661	0.053169	0.120488	0.10799	0.0777137	0.0291482	0.0998687	0.0659728	0.0953634	0.101219	0.157833	0.0953672	0.150277	0.0908993	0.103056	0.0300014	0.0592723	0.0853898	0.102611	0.0915158	0.0856672	0.0443345	0.0715311	0.0629817	0.0909386	0.12875	0.0774919	0.0857508	0.0976501	0.0286533	0.0641739	0.134827
SGK1	0.0733961	0.171696	0.160553	0.46363	0.390111	0.236237	0.0963287	0.202682	0.135347	0.105846	0.142879	0.133064	0.0935837	0.206917	0.126338	0.196799	0.137525	0.156984	0.125652	0.116937	0.176504	0.0424259	0.126505	0.0933851	0.199617	0.0980972	0.117012	0.132009	0.227066	0.397699	0.102473	0.0628431	0.136354	0.0412689	0.127433	0.14131	0.0969374	0.324383	0.135432	0.07188	0.0828634	0.0512562	0.093315	0.256257	0.123863	0.0619502	0.0959213	0.0524357
ALDH8A1	0.0248557	0.00901441	0.0221913	0.00330444	0.0191976	0.0194893	0.0118877	0.0118272	0.00284553	0.00707042	0.0202757	0.0164868	0.0126849	0.0215709	0.0298915	0.00895031	0.0147588	0.198721	0.0207018	0.0267966	0.033064	0.0128367	0.0137499	0.0240107	0.00455493	0.0197409	0.0094375	0.00909074	0.0183288	0.020139	0.00953002	0.0167965	0.023124	0.0104767	0.011586	0.00891385	0.0863593	0.0286387	0.0180415	0.0483923	0.0203111	0.0112689	0.0202456	0.0098303	0.0138452	0.0116688	0.0137635	0.00227459
HBS1L	0.176937	0.155755	0.11824	0.183609	0.214567	0.199537	0.115463	0.118429	0.0727487	0.0924881	0.111864	0.111574	0.120258	0.105278	0.128373	0.153418	0.145864	0.131952	0.129048	0.15246	0.141185	0.095538	0.097259	0.118955	0.123394	0.187942	0.21667	0.138235	0.16598	0.189202	0.102027	0.107544	0.106007	0.114033	0.120598	0.13678	0.081198	0.134636	0.164686	0.158141	0.109748	0.138347	0.174881	0.167702	0.135031	0.0748383	0.0697722	0.136722
MYB	0.00284419	0	0.00146373	0	0.00453333	0.00374173	0.00248305	0.00112731	0	0	0	0.000122504	0.00220356	0	0	0	0.0017108	0	0.000293443	0	0.00177037	0	0.000981291	0.00151483	0.000476681	0	0	0	0.0025489	0	0.000345555	0.00205835	0.000464002	0	0	0	0	0	0	0.000551026	0.00516347	0	0	0	0.00284327	0.000811135	0.000350023	0.00161123
AHI1	0.432883	0.475628	0.258054	0.525504	0.531942	0.509848	0.361251	0.302911	0.231939	0.237358	0.223647	0.352455	0.403066	0.387473	0.407579	0.447147	0.549566	0.623459	0.384235	0.519178	0.466051	0.200849	0.29259	0.240225	0.349043	0.587177	0.5665	0.4162	0.50627	0.437058	0.281767	0.311683	0.292302	0.242723	0.432356	0.513712	0.579644	0.257452	0.647683	0.363248	0.325477	0.364248	0.457156	0.432735	0.380618	0.221624	0.200761	0.279524
PDE7B	0.514696	0.624792	0.331103	0.564469	0.524552	0.605331	0.407355	0.401347	0.254752	0.275913	0.269146	0.450251	0.476642	0.401328	0.472997	0.612327	0.746858	0.705653	0.457694	0.560668	0.564921	0.350682	0.394587	0.301828	0.438222	0.61014	0.760852	0.493857	0.606626	0.502266	0.338021	0.36073	0.399034	0.355028	0.578101	0.612701	0.693433	0.362085	0.782951	0.428816	0.424753	0.516789	0.480082	0.55524	0.526711	0.296421	0.245378	0.427379
MTFR2	0.00323915	0.0171418	0.00251946	0.00617884	0.00322737	0.00500825	0.000633226	0.00228886	0.0016856	0.000771681	0.00285632	0.00193664	0.00414082	0.00865365	0.00205844	0.0068496	0	0	0.00562147	0.00181635	0.0105596	0.0010713	0.000489628	0.00102903	0	0.00612502	0.00453684	0.00572141	0.00822868	0.0163353	0.00221385	0.000629353	0.00211131	0.00228731	0	0.0121724	0.0067209	0.00090732	0.00782079	0.00304539	0.00155608	0.00171224	0.00396332	0	0.000578179	0.000274882	0.00321628	3.95267e-05
BCLAF1	0.342459	0.454819	0.162827	0.335011	0.279035	0.302341	0.193279	0.240318	0.124351	0.159289	0.154859	0.211699	0.18835	0.236764	0.281913	0.257696	0.215309	0.224593	0.205582	0.268697	0.299507	0.12746	0.16965	0.144806	0.218733	0.319831	0.312571	0.274421	0.327104	0.209769	0.163749	0.203142	0.2023	0.126238	0.292874	0.366903	0.241174	0.198909	0.31138	0.227945	0.174322	0.222058	0.318468	0.22898	0.197713	0.134694	0.107097	0.164791
MAP7	0.37575	0.498678	0.314142	0.499882	0.574225	0.547375	0.365745	0.421173	0.306015	0.261958	0.264015	0.354902	0.363587	0.375716	0.346536	0.492602	0.545009	0.530891	0.368697	0.388191	0.451159	0.244353	0.322969	0.259334	0.399018	0.444037	0.590489	0.456092	0.466	0.512942	0.309841	0.288898	0.339018	0.255283	0.473586	0.474031	0.321616	0.420229	0.512024	0.34762	0.311174	0.350671	0.519407	0.591468	0.444019	0.263775	0.237347	0.316108
MAP3K5	0.437293	0.571523	0.275916	0.564162	0.558398	0.572087	0.398435	0.312082	0.270094	0.263576	0.23942	0.383721	0.432895	0.406637	0.404782	0.540246	0.652231	0.838914	0.356996	0.529006	0.557701	0.287396	0.338257	0.235428	0.344461	0.591502	0.753427	0.410003	0.576931	0.394633	0.244825	0.229425	0.332257	0.223839	0.547638	0.638993	0.654356	0.285978	0.759204	0.356787	0.395116	0.379095	0.503567	0.493284	0.311187	0.241609	0.184967	0.267957
PEX7	0.055537	0.0494769	0.0608715	0.0451666	0.0270808	0.0661324	0.0349374	0.0515782	0.0298438	0.0573679	0.0420679	0.0473182	0.0550623	0.0369572	0.0483174	0.0560548	0.0728358	0.0420836	0.0562238	0.0573232	0.068925	0.0331141	0.0622173	0.0385794	0.0379141	0.0655131	0.061254	0.079179	0.0517282	0.0782008	0.0403897	0.0493307	0.0435577	0.0357436	0.048655	0.0336715	0.033502	0.0559658	0.0594278	0.0623108	0.0485606	0.0534726	0.0289496	0.030619	0.0393267	0.0531837	0.0400542	0.0321759
SLC35D3	0	0	0	0	0	0	0	0	0	0	0	0	0	0	0	0	0	0	0	0	0	0	0	0	0	0	0	0	0	0	0	0	0	0	0	0	0	0	0	0	0	0	0	0	0	0	0	0
IL20RA	0.0466258	0.0245525	0.0581942	0.0141198	0.00535334	0.0433586	0.0236551	0.0351326	0.0221132	0.0375637	0.040199	0.0315195	0.0306251	0.0315369	0.0344718	0.02375	0.0405418	0	0.0525149	0.0264675	0.0464481	0.0399098	0.0230557	0.0310345	0.0310462	0.0603485	0.0230972	0.0246491	0.0532677	0.0191118	0.0355036	0.0183139	0.0415613	0.00523505	0.055934	0.0094058	0.0582382	0.0500877	0.0128611	0.0404244	0.0456294	0.0277866	0.0280369	0.0194562	0.0262701	0.0230431	0.0182379	0.0514965
IL22RA2	0	0	0	0	0	0.000767914	0	0.000713568	0	0.000197163	0.000232758	0.000937548	0	0	0	0	0	0	0	0	0	0	0	0	0	0	0	0	0	0	0	0.000949106	0	0	0	0	0	0	0	0	0	0.00309044	0	0	0	0.000925448	0.000366389	0.00019843
IFNGR1	0.0740861	0.0666227	0.0519246	0.13774	0.0759752	0.0778326	0.060623	0.064965	0.0361941	0.0453279	0.0493833	0.0587081	0.0584627	0.0523105	0.0640075	0.062332	0.0709132	0.00196844	0.073076	0.0506326	0.071424	0.0578116	0.0348303	0.0431856	0.0481302	0.0620308	0.0866983	0.0823559	0.076818	0.0452274	0.0611575	0.0711268	0.0621699	0.0608837	0.0568542	0.0410357	0.0730728	0.0556534	0.0719943	0.0710681	0.0601903	0.0608749	0.101124	0.0661397	0.0383101	0.0587378	0.0254821	0.07008
TNFAIP3	0.0046475	0.023636	0.00424254	0	0.00235534	0.00322404	0.0016966	0.00559869	0	0.00636177	0.00736125	0.00312901	0.00502869	0.00627668	0.00991647	0.00249405	0.0153861	0	0.0119884	0.0068925	0.00379335	0.000625908	0.00510634	0.0106015	0	0.00129132	0.0038657	0.00131174	0.00482737	0	0.00363028	0.000986585	0.0022197	0.00511037	0	0.00576631	0	0.00586944	0.00561433	0.00624924	0.00135068	0	0.00129581	0.00447385	0.00138503	0.00453109	0.00320659	0.0102004
PERP	0.00363456	0.00934882	0	0.0111751	0	0.000362205	0.0011579	0.00110519	0.00160601	0.00250585	0.000579536	0.000882008	0.0041668	0	0	0	0.00385761	0	0.00107452	0	0.00605578	0.000406143	0.00119345	0.00200814	0.00282749	0	0.00547778	0.0064802	0.00346523	0.0210285	0.00044288	0.00254399	0.00202264	0.000926733	0.00266351	0.00259637	0	0	0	0	0	0	0	0.00433127	0	0.00362933	0.000724394	0.00250169
ARFGEF3	0.259533	0.200347	0.1684	0.339147	0.235747	0.247004	0.176267	0.184984	0.135008	0.14284	0.160426	0.227168	0.192569	0.178485	0.190347	0.186119	0.284218	0.297694	0.186297	0.200424	0.203682	0.120394	0.205851	0.136353	0.209915	0.281212	0.276381	0.209345	0.285876	0.177281	0.185133	0.135636	0.155676	0.143724	0.160114	0.185763	0.215371	0.206045	0.280883	0.160622	0.207288	0.2151	0.225718	0.292699	0.238891	0.204487	0.130227	0.142112
PBOV1	0	0	0	0.00485684	0.000726613	0	0	0	0	0	0	0	0	0	0	0	0	0	0	0	0	0.00107798	0	0	0.000524779	0	0	0.00120395	0	0	0.000604365	0	0	0	0	0.00107621	0	0.000910535	0	0	0	0	0.0115639	0	0	0	0	0.000850659
SMIM28	0	0	0	0	0	0	0	0	0	0	0.000303187	0	0	0	0	0	0	0	0.000715081	0	0	0	0	0	0	0.000497959	0	0	0	0	0	0.000615686	0.000340036	0	0	0	0	0	0	0	0	0	0	0	0	0	0	0.000437222
HEBP2	0.0261728	0.00932052	0.018863	0.0124153	0.0185649	0.0232401	0.095532	0.0206719	0.0334865	0.0172967	0.0273779	0.0186457	0.0152038	0.0182407	0.0289976	0.0195379	0.0246346	0.0843475	0.0130783	0.0074384	0.0230724	0.0260782	0.0223377	0.0206951	0.0175165	0.0149619	0.0232728	0.0318098	0.0245465	0.0171718	0.0196684	0.0151779	0.0258008	0.0302133	0.0225426	0.00606574	0.104728	0.0322028	0.0354917	0.01945	0.016005	0.00869179	0.0278797	0.0386659	0.0298331	0.0252565	0.0138525	0.0468981
NHSL1	0.518926	0.679468	0.315935	0.619217	0.554761	0.582262	0.448554	0.419369	0.269825	0.280288	0.241305	0.46133	0.451538	0.47617	0.519479	0.568144	0.612671	0.632573	0.393862	0.596082	0.548241	0.32214	0.388103	0.335214	0.40559	0.690639	0.811016	0.483955	0.591779	0.598197	0.30139	0.357504	0.410804	0.238829	0.605275	0.606928	0.612733	0.405435	0.840688	0.427954	0.389803	0.537811	0.505441	0.531993	0.515507	0.380635	0.247766	0.295626
GVQW2	0.013991	0.0312808	0.0132725	0.0218221	0.0139131	0.030411	0.0103302	0.016017	0.00635954	0.0131955	0.0118202	0.0161267	0.00869569	0.0199191	0.0077275	0.0141376	0.00229041	0.0101933	0.0185337	0.0102599	0.00703667	0.0196886	0.00772134	0.0144831	0.00825686	0.0233813	0.0138197	0.0316077	0.00928525	0.0221531	0.0150803	0.0147422	0.0128509	0.0219471	0.0314093	0.0205637	0.0312507	0.0066605	0.00809844	0.00641627	0.0175435	0.00695642	0.011133	0.004908	0.0117112	0.00670032	0.0131826	0.00806624
CCDC28A	0.0543854	0.0543952	0.0326692	0.136327	0.0577704	0.0769146	0.0644681	0.0558728	0.0562313	0.0379273	0.0452147	0.0367889	0.0276453	0.0713418	0.045837	0.0602059	0.0458164	0.0179278	0.0579135	0.0676569	0.0624903	0.0164803	0.0259334	0.0501796	0.0316194	0.0907847	0.0919172	0.0455873	0.106207	0.0808553	0.0571486	0.0413878	0.0445708	0.047355	0.0525818	0.0472484	0.100619	0.0636245	0.0684752	0.0454334	0.0348093	0.111694	0.0589017	0.0674835	0.0521941	0.0194635	0.0228029	0.0610858
ECT2L	0.0216009	0.0223047	0.0192752	0.0416379	0.0483882	0.0237071	0.023975	0.0280366	0.015209	0.0174007	0.0351189	0.0209159	0.0085317	0.0415535	0.0175877	0.0190935	0.0118975	0.0179278	0.0212545	0.0372387	0.0337207	0.0160265	0.0109404	0.0216145	0.0162882	0.0243531	0.00883647	0.032904	0.0326448	0.0847317	0.02647	0.0197269	0.0221158	0.0317429	0.0269977	0.0198884	0.0143171	0.0329817	0.0145401	0.0115067	0.0406807	0.0312579	0.0324238	0.0210906	0.0342453	0.0338946	0.0235848	0.0250673
REPS1	0.412357	0.43565	0.257883	0.543159	0.52131	0.535599	0.320253	0.321123	0.194024	0.271829	0.222318	0.393365	0.389413	0.404411	0.403871	0.447759	0.525864	0.520265	0.37654	0.515619	0.523381	0.224069	0.31218	0.227247	0.309968	0.557358	0.573565	0.438117	0.559031	0.461888	0.26377	0.279151	0.315554	0.261062	0.46617	0.556474	0.437214	0.295822	0.59916	0.342189	0.349392	0.376905	0.496371	0.49188	0.368833	0.224429	0.192543	0.24201
ABRACL	0.016143	0.0174247	0.00903946	0.00974056	0.0110179	0.0196431	0.0123432	0.0175435	0.0112897	0.00251511	0.00908801	0.00464007	0.00773744	0.0113938	0.0135396	0.00971297	0.00334756	0	0.0164408	0.0121084	0.0120008	0.00883056	0.00825297	0.00190283	0.00401189	0.0135472	0.0238	0.00983716	0.0156669	0.0227025	0.0139098	0.016677	0.0127194	0.00648985	0.00440467	0.0124758	0.0435092	0.0101578	0.0263014	0.0206366	0.0133332	0.0143706	0.0195781	0.0113621	0.00766601	0.00480022	0.00690562	0.00688217
HECA	0.0518964	0.0513706	0.0362074	0.0165349	0.0563193	0.0381403	0.0308364	0.0318379	0.0129692	0.03395	0.0413279	0.0489712	0.0294074	0.0701545	0.0456764	0.0568655	0.0511795	0.0235201	0.0447144	0.042236	0.0313584	0.0337165	0.0307245	0.0344582	0.0732123	0.0560563	0.0555592	0.0595618	0.108592	0.0857729	0.0497694	0.0501613	0.0454656	0.024176	0.0475398	0.0531969	0.0514726	0.0354236	0.0430969	0.0330921	0.0367356	0.0576679	0.0719696	0.028959	0.0421569	0.0182469	0.0326356	0.0333984
TXLNB	0.00456701	0	0.00232081	0.014478	0	0.00070901	0	0.00901208	0.0151158	0.00331042	0.00248202	0.000842258	0.00652639	0.00209222	0.00763148	0.00528467	0.00944636	0	0.00284547	0.00651278	0.00084553	0.00268393	0	0.0086777	0.00157811	0.00325554	0.00306668	0.00238174	0.00556325	0.00191706	0.00228445	0.00184568	0.00399198	0.0125099	0.00388569	0.00734519	0	0.00516227	0.00405391	0.002319	0.00153694	0.00412499	0.00211531	0.00396467	0.006107	0.00448431	0.000724396	0.0087202
CITED2	0.0160155	0.00501274	0.00658075	0.00720369	0.0277152	0.0284607	0.0131354	0.0161717	0.0148275	0.00795827	0.0066486	0.0117328	0.00951579	0.00325568	0.00834423	0.00564565	0.0150719	0.00196844	0.0134498	0.0224101	0.00960459	0.00192454	0.0184534	0.00546568	0.00952428	0.0299647	0.0460966	0.015943	0.0274856	0.0152139	0.014674	0.00622632	0.0119544	0.00807081	0.00477352	0.00725124	0	0.00394833	0.0346963	0.00918001	0.00839153	0.00517859	0.00633177	0.0132968	0.0103329	0.00347808	0.00217257	0.0121111
NMBR	0.0156877	0.0333937	0.00686904	0.00196495	0	0.00376925	0.0054323	0.0119249	0.00421548	0.0081006	0.010725	0.00535572	0.0159524	0.010765	0.011764	0.0231679	0.00987123	0.0229522	0.011194	0.00849709	0.00674271	0.000997801	0.00862808	0.00822186	0.00156533	0.0134874	0.00915649	0.0108648	0.0291426	0.00791813	0.0101103	0.00674368	0.00470725	0.013746	0.00361635	0.0159039	0	0.00205098	0	0.00846956	0.0090965	0	0	0.00521884	0.0127038	0.00363096	0.00311277	0.00275016
VTA1	0.0987677	0.118818	0.0802519	0.131358	0.0706703	0.129142	0.110604	0.0834408	0.126189	0.0783974	0.0835508	0.0771062	0.0940766	0.075087	0.0820843	0.0988239	0.167747	0.110292	0.100352	0.116334	0.108112	0.0629556	0.0889716	0.0749179	0.0694622	0.141103	0.187118	0.103637	0.0805201	0.108379	0.0915543	0.0946873	0.0690927	0.0743374	0.0651151	0.133034	0.0749986	0.0902159	0.104399	0.0898011	0.0857258	0.0521309	0.115294	0.123622	0.0981859	0.0596727	0.0589791	0.0903592
ADGRG6	0.000505751	0	0.00124665	0.0116556	0.0246553	0.00191485	0.00107496	0.00249592	0	0.00169704	0.00176967	0.0018895	0.0013789	0.00568494	0	0	0	0	0.000253564	0.00367645	0	0.000308091	0.00182007	0.00493203	0.00131345	0	0	0	0.00181173	0	0.00138361	0.00614025	0.0020418	0.00368561	0.000762953	0	0.00450237	0	0	0.00298802	0.00255298	0	0.0100844	0.000637177	0.000399972	0.000529489	0.00122059	0.00182121
HIVEP2	0.322375	0.30497	0.20158	0.317062	0.374186	0.342918	0.278092	0.262723	0.233371	0.211233	0.182209	0.236581	0.254986	0.273462	0.203551	0.225774	0.373793	0.201644	0.233908	0.283159	0.252604	0.196151	0.234753	0.174123	0.283893	0.279324	0.421651	0.334982	0.391559	0.274473	0.200209	0.256665	0.231885	0.178088	0.358124	0.343288	0.39981	0.19101	0.421256	0.263048	0.209864	0.385588	0.304034	0.386971	0.326615	0.219468	0.154946	0.322883
AIG1	0.408098	0.398558	0.258309	0.377739	0.334604	0.429862	0.222579	0.274826	0.2668	0.254516	0.212521	0.32461	0.346263	0.302226	0.306773	0.360975	0.419527	0.51312	0.311355	0.343569	0.314385	0.198664	0.292522	0.213612	0.292071	0.482722	0.451501	0.354983	0.381356	0.33743	0.246545	0.211723	0.255853	0.260603	0.358079	0.404227	0.335247	0.223492	0.418015	0.309285	0.279892	0.286879	0.340322	0.319899	0.340488	0.199531	0.167613	0.221031
ADAT2	0.012895	0.0500022	0.026371	0.00288874	0.0237317	0.0339505	0.0175554	0.0277766	0.030823	0.0276137	0.0233302	0.0170295	0.0186748	0.0139398	0.0272595	0.0399904	0.00934149	0.0120609	0.0392513	0.0273036	0.0571199	0.0213257	0.0277958	0.0186139	0.0217039	0.0396362	0.0485206	0.02809	0.0350647	0.0166443	0.021955	0.0337951	0.019422	0.0277966	0.0123399	0.0332617	0.0157533	0.0170088	0.0177533	0.0310196	0.0326013	0.00614269	0.0417472	0.0134458	0.0125581	0.0215063	0.0130888	0.0107643
PEX3	0.152531	0.144235	0.102513	0.184227	0.0609791	0.16215	0.0964266	0.0927472	0.100321	0.0882466	0.0764815	0.117749	0.110352	0.125796	0.0904041	0.12026	0.135158	0.09358	0.12238	0.102746	0.13842	0.064175	0.093098	0.0777758	0.116232	0.167375	0.174818	0.138663	0.187244	0.0609939	0.0860808	0.105782	0.0818951	0.0891896	0.122495	0.0972075	0.0945718	0.0955577	0.140984	0.0821958	0.0986389	0.107756	0.113612	0.15704	0.117308	0.0605371	0.0726928	0.153785
FUCA2	0.0285982	0.0108951	0.026016	0.0429153	0.0105592	0.011147	0.0307638	0.0189263	0.0376574	0.0170771	0.0199794	0.0211794	0.0140707	0.0281078	0.0152153	0.0247644	0.0327093	0.00196844	0.0369911	0.0199706	0.0375554	0.0162559	0.0218885	0.0276721	0.0106384	0.0228782	0.0183834	0.0207566	0.0315903	0.0521757	0.0274755	0.0306859	0.0222721	0.0346876	0.0173324	0.0290552	0	0.0261392	0.039354	0.0217318	0.0153036	0.0143537	0.062612	0.0194007	0.0130497	0.0360996	0.0111681	0.0181604
PHACTR2	0.0846487	0.180853	0.115069	0.183818	0.104967	0.117866	0.243443	0.126442	0.0931037	0.0729631	0.0906494	0.0966836	0.135503	0.0958679	0.104114	0.147139	0.21494	0.0884279	0.109376	0.0889951	0.108608	0.129366	0.104177	0.131979	0.0965753	0.118739	0.145147	0.132368	0.185614	0.104942	0.0958034	0.097279	0.112147	0.0975172	0.136309	0.130578	0.107264	0.154251	0.127967	0.127054	0.120404	0.11735	0.10556	0.131467	0.164372	0.0943213	0.0995265	0.353338
AL049844.1	0	0.00816291	0.000620912	0.00732864	0	0.00207269	0	0.000564897	0	0.000317515	8.02987e-05	0	0	0	0	0.00202122	0	0	0	0	0	0.00386573	0.000742054	0	0	0.00685247	0.00242275	0.00269512	0	0.0171452	0.000263329	0.000478996	0.000440666	0.00243416	0.00101807	0	0	0	0	0.000329938	0.00190889	0	0	0.000217021	0	0.000212474	0.000211038	0.000778143
LTV1	0.0065569	0.00848671	0.00414135	0	0.00805025	0.00654826	0.008935	0.00194641	0.00582964	0.0065161	0.00267434	0.00840446	0.00124589	0	0.00783969	0.00252303	0.00873875	0.017846	0.00281936	0	0.00130193	0.00744162	0.00620614	0.00204891	0.00320121	0.00168964	0.0113355	0.0145328	0	0	0.00547111	0.00759947	0.00553664	0.00471928	0.00545287	0.00913374	0	0.00531169	0.00468781	0.00822296	0.00436479	0	0	0.00343478	0.00412447	0.00522068	0.0030201	0.00763334
AL049844.3	0	0	0	0	0	0	0	0	0	0	0	0	0	0.00155521	0	0	0	0	0	0	0	0	0	0	0	0	0	0	0	0	0	0.000495643	0	0	0	0	0	0	0	0	0	0	0	0.001957	0	0	0	0.000639849
PLAGL1	0.101246	0.123061	0.0679164	0.133968	0.109298	0.151067	0.0499643	0.140401	0.162497	0.0382603	0.0457853	0.0938962	0.116364	0.0867302	0.058296	0.118121	0.0843825	0.0319601	0.123526	0.114009	0.176114	0.117569	0.0687314	0.0288033	0.0988768	0.179771	0.0790743	0.129857	0.120129	0.0776732	0.0489128	0.195679	0.113127	0.0688975	0.186807	0.0850367	0.0295241	0.0525224	0.0651771	0.140848	0.097625	0.113603	0.21933	0.0459104	0.0760112	0.110153	0.0969915	0.0868705
SF3B5	0.0102894	0.0555157	0.0132757	0.0277184	0.0527106	0.0128249	0.0188113	0.0254607	0.0260454	0.0088447	0.0125365	0.00978836	0.0200275	0.00651242	0.0212123	0.0231531	0.0231798	0	0.017723	0.00809414	0.0106111	0.0121076	0.00732305	0.00893764	0.0121019	0.00749909	0.0314894	0.0249696	0.0394085	0.0232848	0.0247833	0.0161185	0.0136001	0.0142999	0.00898475	0.0180755	0.0378872	0.0212271	0.0394517	0.0217323	0.0125747	0.0107194	0.0152086	0.0173091	0.0194283	0.0138246	0.00419996	0.0104421
STX11	0.00176465	0	0	0	0	0	0	0.000707101	0	0	6.72702e-05	0.000245999	0	0	0	0	0	0	0	0	0.000777598	0.000297581	0	0	0	0	0	0.000474341	0.00439459	0.0023002	0	0.000846856	0	0	0	0	0	0	0	0.000478334	0	0	0.00249185	0	0	0	0	0.00162325
UTRN	0.34517	0.389457	0.248237	0.376999	0.434577	0.390814	0.320607	0.254688	0.189777	0.268327	0.229693	0.323457	0.345233	0.229737	0.385345	0.404176	0.351162	0.449379	0.322906	0.383333	0.377364	0.245578	0.26562	0.2339	0.283272	0.418687	0.466693	0.402212	0.36493	0.350999	0.264639	0.30415	0.286256	0.246739	0.388775	0.421793	0.418504	0.320551	0.538263	0.3232	0.308152	0.326057	0.400605	0.405257	0.347459	0.25822	0.229257	0.279024
EPM2A	0.326282	0.33565	0.230235	0.264453	0.373344	0.305683	0.101334	0.206231	0.14529	0.266513	0.246176	0.390796	0.345401	0.25103	0.366153	0.343124	0.208365	0.491069	0.281599	0.367678	0.356024	0.158844	0.288438	0.248042	0.232451	0.391244	0.19499	0.154604	0.224384	0.2513	0.18311	0.16307	0.167913	0.171786	0.292134	0.343622	0.0603147	0.167492	0.30192	0.180253	0.276791	0.141474	0.17351	0.20653	0.15623	0.224194	0.220249	0.0657752
FBXO30	0.0433533	0.0327432	0.018112	0.0378679	0.0494561	0.0629262	0.0503298	0.0230257	0.00915563	0.0390874	0.0426306	0.0426552	0.0382112	0.00630467	0.0232392	0.0314266	0.0641779	0.11896	0.056584	0.0227943	0.042955	0.019713	0.0392571	0.0279023	0.0367687	0.0789656	0.0773032	0.0773037	0.0373744	0.0198392	0.0309765	0.0283952	0.0220305	0.0360538	0.040514	0.0754593	0.0408529	0.0438596	0.0535924	0.0413071	0.0328102	0.0257069	0.0227288	0.057745	0.0302116	0.0147973	0.0191351	0.0985284
SHPRH	0.334441	0.288407	0.238177	0.408999	0.413793	0.360999	0.3042	0.235898	0.211598	0.216002	0.201329	0.278193	0.259846	0.255917	0.277288	0.281358	0.449333	0.275596	0.279964	0.348211	0.346831	0.167319	0.239182	0.181064	0.256372	0.409494	0.44603	0.33735	0.396097	0.317662	0.233754	0.221597	0.24139	0.225729	0.309214	0.38605	0.370275	0.229082	0.427589	0.278827	0.276146	0.310633	0.293202	0.380642	0.304236	0.177831	0.155881	0.208414
GRM1	0.148424	0.142965	0.100103	0.176918	0.109573	0.136602	0.0534185	0.0849168	0.0560929	0.0838922	0.0880245	0.0804607	0.0991071	0.0651213	0.105521	0.0881903	0.10716	0.0321731	0.0996585	0.168725	0.0826776	0.0249167	0.0809918	0.063834	0.112131	0.182969	0.152681	0.0772703	0.132951	0.112233	0.0619171	0.0615828	0.0802878	0.0614395	0.0708231	0.104943	0.0896875	0.0439493	0.127505	0.0750894	0.0952694	0.0585036	0.0620168	0.082433	0.0870029	0.0443139	0.0598204	0.0556894
RAB32	0.0200096	0.0304296	0.0124315	0.0136232	0.00110031	0.0121524	0.00447381	0.0109425	0.0175628	0.0128264	0.0147613	0.0109374	0.00867014	0.0178216	0.0126491	0.0392289	0.010724	0.0431709	0.0257373	0.0150776	0.00600709	0.0127883	0.0132433	0.00666343	0.00538209	0.0024923	0.0216565	0.0201703	0.0272141	0	0.0128197	0.0169091	0.0105891	0.021941	0.00187314	0.00674076	0.002293	0.00806631	0.0392415	0.0173585	0.0104953	0.0184703	0.0329743	0.0127532	0.0105572	0.0101287	0.00525828	0.0241063
ADGB	0	0.00292496	0.00132663	0.0146475	0.00750531	0.00402503	0.00306283	0.00357374	0.0123981	0.00171413	0.000872981	0.000766041	0.00155951	0.0131078	0.00252281	0.00137567	0	0	0.00135907	0	0	0.000618681	0.000806686	0	0.00392298	0.00769584	0.00501555	0.00277417	0.00709814	0.00910201	0.00232174	0.00377322	0.00102609	0.0119804	0	0.00141534	0	0.000464233	0.00294045	0	0	0.00974784	0.00829318	0.00317034	0.00257597	0.000599038	0.000650691	0.000566664
STXBP5	0.444676	0.612441	0.259075	0.578069	0.601872	0.575717	0.359493	0.315785	0.190268	0.259594	0.223879	0.370109	0.431341	0.462421	0.410276	0.489059	0.569946	0.586756	0.389494	0.549324	0.465769	0.253232	0.313452	0.27399	0.346154	0.592911	0.731478	0.481515	0.506052	0.428842	0.283932	0.324803	0.323094	0.259961	0.504315	0.589332	0.665245	0.38119	0.770325	0.382142	0.334797	0.391359	0.548809	0.542756	0.433712	0.242395	0.223011	0.281959
SAMD5	0.0220127	0.027167	0.0117027	0.0252859	0.0399327	0.0266394	0.0241913	0.0151951	0.00308148	0.00378249	0.0193326	0.0176497	0.0188888	0.00341961	0.0281148	0.00682691	0.0308933	0.033161	0.0189065	0.0184958	0.0170136	0.0118295	0.0133277	0.00991491	0.0206746	0.0394193	0.0369089	0.019895	0.0116959	0.00610369	0.00942091	0.00773099	0.026871	0.00613685	0.00878617	0.00926307	0.04552	0.00964269	0.02548	0.0146343	0.0131413	0.0106365	0.00629349	0.0127831	0.0112011	0.0119642	0.0172869	0.0197975
SASH1	0.479332	0.615013	0.20135	0.549373	0.548897	0.542015	0.27865	0.360194	0.299184	0.261322	0.19679	0.37084	0.417982	0.397128	0.372631	0.571328	0.666734	0.669763	0.346638	0.482485	0.540915	0.249735	0.310747	0.211504	0.313655	0.606005	0.797969	0.487924	0.548856	0.37374	0.233272	0.331324	0.326811	0.249422	0.536262	0.594334	0.39265	0.278254	0.728215	0.322597	0.309297	0.307279	0.56393	0.544772	0.370506	0.236277	0.168207	0.353694
UST	0.306305	0.289451	0.223671	0.259229	0.253371	0.363285	0.209073	0.296514	0.289775	0.218527	0.198543	0.315537	0.221284	0.21627	0.213947	0.136354	0.245578	0.249069	0.211183	0.285691	0.302144	0.280581	0.339419	0.275248	0.288042	0.258725	0.457467	0.227529	0.372211	0.16716	0.239545	0.273507	0.304509	0.180556	0.362583	0.310701	0.836929	0.22146	0.366249	0.25326	0.208927	0.344574	0.28264	0.257965	0.20673	0.132536	0.243117	0.314578
TAB2	0.328757	0.451341	0.285089	0.298981	0.364064	0.460983	0.337955	0.341823	0.20734	0.191101	0.184427	0.304966	0.256343	0.255938	0.271739	0.390223	0.416658	0.442067	0.320236	0.347561	0.291501	0.366828	0.204426	0.22102	0.251289	0.318411	0.517082	0.500837	0.37601	0.372555	0.267438	0.287157	0.267204	0.249885	0.398095	0.390798	0.252161	0.275197	0.473345	0.3074	0.223245	0.269657	0.53427	0.433134	0.434391	0.225354	0.200179	0.202515
ZC3H12D	0.00444963	0.00820687	0.00347917	0.0200867	0.00549896	0.00216943	0.00230418	0.00453541	0.00524854	0.001254	0.00352843	0.0039091	0.0012839	0	0.00488061	0.000998049	0.00173295	0	0.00441031	0.00682755	0.00350367	0.0049545	0.00416426	0.00311265	0.000748039	0.000748717	0.00292188	0.00302744	0.00572073	0.00168354	0.00424804	0.00160719	0.00501029	0.00455931	0.000542259	0	0.00940999	0.0055729	0.010937	0.00362414	0.00360441	0.00189272	0	0.00466359	0.00230534	0.00282133	0.00221791	0.00426737
PPIL4	0.109219	0.11135	0.0915656	0.169429	0.117173	0.112261	0.130771	0.090189	0.0516456	0.0794573	0.0691293	0.0849957	0.0781983	0.0909681	0.0976678	0.121776	0.112209	0	0.107666	0.111279	0.0991855	0.0760794	0.0696757	0.0823405	0.0787695	0.104083	0.159993	0.128197	0.146178	0.132321	0.087629	0.0959648	0.0830593	0.0964621	0.0984066	0.11239	0.0941844	0.0944528	0.0847077	0.108189	0.107276	0.128241	0.16192	0.169101	0.116836	0.0543075	0.049458	0.134185
GINM1	0.0953431	0.132005	0.0965861	0.160752	0.0988061	0.0940057	0.0631371	0.0899789	0.0500194	0.0870179	0.060154	0.0865697	0.103707	0.116612	0.103094	0.0982449	0.115916	0.0785952	0.0954467	0.0701412	0.094638	0.0970964	0.0775037	0.084513	0.0588074	0.0788458	0.0937964	0.0756838	0.120544	0.0795821	0.0820952	0.0991927	0.0807208	0.0994838	0.085323	0.079468	0.146738	0.088429	0.120512	0.112223	0.091371	0.0959827	0.122451	0.0932046	0.0682034	0.0707119	0.0614301	0.103823
KATNA1	0.0582045	0.0495073	0.0619208	0.0733711	0.0787443	0.0559051	0.0367217	0.055363	0.0417019	0.0357778	0.0382257	0.0608609	0.0465823	0.0454142	0.0559763	0.0683965	0.0477835	0.10589	0.0614242	0.0451277	0.0646175	0.0463661	0.0303773	0.0545016	0.0441877	0.0623269	0.0565431	0.0544907	0.0447253	0.0539667	0.0530167	0.071708	0.0529027	0.0496295	0.0527342	0.0642643	0.0577701	0.0449339	0.0665256	0.0568107	0.0577511	0.0483899	0.0596815	0.0417146	0.0482413	0.0463173	0.0437279	0.0359034
LATS1	0.178914	0.166041	0.127451	0.190748	0.21274	0.160249	0.187322	0.139188	0.154415	0.132024	0.130548	0.15487	0.166596	0.143271	0.164015	0.166097	0.196005	0.246377	0.172759	0.173752	0.18488	0.10708	0.160962	0.143492	0.127709	0.199239	0.191479	0.160641	0.141703	0.154438	0.113008	0.146135	0.139605	0.102866	0.167086	0.173879	0.240523	0.116676	0.272051	0.133377	0.163284	0.153422	0.195008	0.183367	0.173669	0.0938032	0.108356	0.139809
NUP43	0.059891	0.062616	0.0516227	0.0663133	0.0264558	0.0732356	0.0445736	0.0491356	0.0336124	0.0353714	0.0535361	0.0453871	0.0499785	0.0691264	0.0680177	0.0813084	0.0365684	0.0221817	0.0416217	0.0735553	0.0729925	0.0300519	0.039218	0.041573	0.0419578	0.0862735	0.0426287	0.0423446	0.0460778	0.0900183	0.0447859	0.04241	0.043496	0.0462518	0.0599628	0.0872802	0.115163	0.041197	0.0842897	0.0426484	0.0417236	0.0307103	0.0646739	0.0535796	0.0277875	0.0287282	0.0337367	0.0442701
PCMT1	0.12101	0.153894	0.0890558	0.151097	0.110711	0.104503	0.155921	0.139295	0.0834371	0.0672813	0.0672064	0.0851685	0.10922	0.102026	0.112352	0.169031	0.165365	0.267084	0.124226	0.135604	0.127814	0.0781765	0.0811343	0.072228	0.0743682	0.12842	0.21777	0.091868	0.191199	0.0935068	0.104152	0.120979	0.11091	0.101809	0.0751	0.113419	0.197731	0.124638	0.232522	0.106872	0.0847362	0.0715553	0.163492	0.182483	0.12494	0.078165	0.0563344	0.0766498
LRP11	0.0719243	0.0347349	0.0428883	0.0386669	0.0256418	0.0382613	0.0336802	0.0449707	0.0133057	0.0312598	0.0305827	0.0366169	0.0313113	0.0579425	0.0813887	0.0349247	0.0391973	0.0402352	0.0330848	0.0458543	0.0960023	0.0456864	0.0410726	0.0462862	0.0313522	0.0652317	0.0342874	0.042746	0.0545334	0.0143634	0.0333351	0.0647156	0.0369484	0.0362028	0.0509588	0.0394426	0.0964218	0.0440988	0.0378948	0.0527156	0.0379757	0.0395979	0.0704072	0.0328147	0.0376711	0.0369381	0.0247605	0.0366658
RAET1E	0.00134216	0.000459096	0.00664023	0	0	0.00693552	0.000237205	0.00283839	0.00603304	0.000846863	0.00197866	0.000145801	0.00109146	0.00253961	0.000642469	0	0	0	0.00953798	0.000484357	0.00266916	0	0	0.00544261	0.000759802	0.00268349	0	0.00299962	0.0145666	0.00860765	0.000333032	0.00430598	0.00316225	0.00873178	0.00239951	0.00748395	0	0	0	0.00174269	0.00365112	0.00693459	0.0249873	0	0	0.00205567	0.00472602	0.00158998
RAET1G	0	0	0.00122893	0	0	0	0	0.00123613	0	0	0.000680976	0	0.000504066	0	0	0	0	0	0.000344252	0	0	0	0	0	0	0	0	0.000918482	0	0	0.000452174	0	0	0	0	0	0	0	0	0	0	0	0	0	0	0	0	0.000167805
ULBP2	0.000478738	0	0.00187635	0	0	0.00946441	0.00844938	0.00235043	0.00526631	0.000452167	0.000430899	0.00118238	0.00991454	0.00230494	0.00118559	0	0.00232674	0	0.0025885	0.0022158	0.00593615	0.0020672	0.000545502	0.00065206	0	0	0.00297006	0.00120074	0.00794937	0	0.000755951	0.00545824	0.00330762	0	0.00599512	0	0	0.00192245	0.003056	0.00144627	0.0017869	0	0	0.00703905	0	0	0.0013239	0.00375899
ULBP1	0	0	0	0	0	0	0.00203194	0.000515564	0	0	0	0.000917376	0.000534275	0	0	0	0.000488283	0	0.00081158	0	0	0	0.000334085	0	0	0	0	0	0	0	0.000221469	0	0	0	0	0	0.015378	0	0	0	0	0	0	0	0	0.00189858	0.000431233	0.00180409
RAET1L	0	0	0	0	0	0	0	0	0	0	0	0	0	0	0	0	0	0	0	0	0	0	0	0.000491719	0	0	0	0	0	0	0	0	0	0	0	0	0	0	0	0	0	0	0	0	0	0	0	0
ULBP3	0	0	0	0	0	0	0	0	0	0	0	0	0	0	0	0	0	0	0	0	0	0	0	0	0	0	0	0	0	0	0	0	0	0	0	0	0	0	0	0	0	0	0	0	0	0	0	0
PPP1R14C	0.0169338	0.0321517	0.0106583	0.0331394	0.00387858	0.017413	0.00998224	0.0148877	0.0107111	0.00575789	0.00349475	0.0126709	0.0156483	0.00895708	0.0128022	0.0260114	0.0123563	0.0542909	0.0144114	0.0169508	0.0072869	0.00534003	0.00873081	0.0114939	0.011243	0.0378525	0.0246146	0.0239382	0.0346735	0.0344893	0.01255	0.00967957	0.0111022	0.0123645	0.0136302	0.0126894	0.0236401	0.0187893	0.0337975	0.00615983	0.0156871	0.0165503	0.010881	0.0144145	0.00911172	0.00303516	0.00806921	0.00801289
IYD	0	0	0.000722315	0.00491642	0	0.00096187	0	0	0	0	0	0.000613275	0	0	0	0	0	0	0	0	0	0	0.00056086	0	0	0	0	0.000449552	0	0	0	0	0.000559874	0	0	0	0	0	0	0	0	0	0	0	0	0	0	0.000168184
PLEKHG1	0.433071	0.346338	0.292128	0.392965	0.374941	0.434832	0.332572	0.292322	0.288337	0.289294	0.245438	0.389944	0.413696	0.376022	0.367036	0.364368	0.523905	0.232846	0.386687	0.366342	0.35207	0.251135	0.343112	0.264138	0.336823	0.539484	0.594335	0.347715	0.380417	0.430758	0.305116	0.287355	0.336969	0.305702	0.541375	0.43762	0.315303	0.241046	0.553176	0.363739	0.364861	0.444602	0.424146	0.390355	0.421154	0.259083	0.262949	0.263285
MTHFD1L	0.293553	0.266933	0.191065	0.220694	0.239588	0.2014	0.317083	0.163114	0.196332	0.148242	0.176434	0.197782	0.181193	0.319835	0.222162	0.288784	0.226044	0.392782	0.203257	0.210957	0.208858	0.211149	0.172528	0.182927	0.168271	0.328491	0.227237	0.21061	0.296138	0.22235	0.187349	0.277258	0.238739	0.20166	0.205922	0.177358	0.407688	0.198228	0.308774	0.332825	0.255496	0.138122	0.223985	0.224377	0.164663	0.241928	0.129028	0.257229
AKAP12	0.235553	0.214021	0.231907	0.296478	0.31651	0.28297	0.239573	0.215497	0.21856	0.157708	0.15753	0.271511	0.22798	0.287561	0.222777	0.288124	0.215423	0.280278	0.20937	0.334762	0.24475	0.194648	0.297949	0.184193	0.262913	0.338653	0.335132	0.322874	0.421445	0.241997	0.171322	0.419151	0.229373	0.196674	0.434308	0.293723	0.654196	0.107756	0.467738	0.267556	0.285661	0.258424	0.500796	0.173949	0.258618	0.265194	0.221224	0.40762
ZBTB2	0.0191416	0.0263491	0.0182607	0.0258594	0.0303516	0.0176292	0.0549347	0.0191354	0.00734165	0.0166149	0.0174847	0.0178739	0.0150363	0.02937	0.0207368	0.0156221	0.0308547	0	0.0184677	0.0186043	0.0233287	0.0205427	0.0241171	0.0274176	0.0139759	0.0145973	0.0372653	0.0248024	0.0434551	0.00704469	0.0317523	0.0156111	0.0171866	0.018797	0.00618727	0.0120664	0.0531728	0.0366103	0.00390628	0.0246315	0.0180169	0.0357651	0.0158217	0.0197908	0.0136812	0.00785909	0.0141366	0.0673897
RMND1	0.0573139	0.0841601	0.0688343	0.107686	0.0793231	0.0633439	0.0686064	0.0688268	0.062896	0.0505499	0.0552665	0.0625803	0.0498461	0.0659763	0.0712588	0.101851	0.0847932	0.0469913	0.0821203	0.0486909	0.0809724	0.0536896	0.0444075	0.0497149	0.0293953	0.0720613	0.0544605	0.0502659	0.0617168	0.0485667	0.0601297	0.0560275	0.0534482	0.0607494	0.0446905	0.0923767	0.0838935	0.0622439	0.062324	0.0652209	0.0727378	0.0371938	0.0705737	0.0635977	0.0456656	0.0467626	0.0516651	0.0436748
ARMT1	0.031863	0.0305965	0.0183574	0.0392656	0.0179315	0.034695	0.00756753	0.0200824	0.0313329	0.0199148	0.0228622	0.0252255	0.0239618	0.0158954	0.0235246	0.0269656	0.0180249	0	0.0239665	0.0220432	0.0304065	0.0136794	0.0187381	0.0146505	0.0121441	0.0258451	0.041534	0.037402	0.040181	0.0564401	0.0296119	0.0207238	0.0235342	0.0196304	0.0180022	0.0227133	0.0451214	0.013659	0.0518653	0.0287046	0.0135193	0.0232963	0.0411264	0.0350282	0.0278301	0.0158611	0.0142988	0.0280655
CCDC170	0.0410922	0.0137694	0.0507609	0.0448853	0.0197628	0.0506129	0.0224507	0.0422199	0.030186	0.0223161	0.0098779	0.0568053	0.0348178	0.0376139	0.0284815	0.0758694	0.022686	0.171438	0.019243	0.028463	0.0323113	0.0279924	0.0157258	0.0373237	0.0350194	0.0288344	0.0534146	0.0813963	0.0416606	0.0241926	0.0840808	0.0403874	0.0198307	0.0145726	0.0252785	0.0509184	0	0.0376531	0.0223384	0.0368099	0.0191648	0.0945533	0.0640995	0.0694411	0.0134157	0.0390987	0.00783799	0.0240296
ESR1	0.0246958	0.0129922	0.0251379	0.00978444	0.00988493	0.0321752	0.0171016	0.0153706	0.0243549	0.0177996	0.00885491	0.0247668	0.0117918	0.0428829	0.00671087	0.0317386	0.0150927	0.0995337	0.0128999	0.0304835	0.00802647	0.0129697	0.0127419	0.0157145	0.00448684	0.0188834	0.0234619	0.0433284	0.0420693	0.0449188	0.0509291	0.0228939	0.0210667	0.02475	0.00899526	0.0303848	0.0116099	0.0246997	0.0256018	0.0254187	0.0145335	0.0314361	0.0289345	0.00747578	0.0138877	0.0133407	0.0122702	0.0233321
SYNE1	0.444974	0.565667	0.305907	0.642769	0.5032	0.537921	0.421774	0.348556	0.373918	0.251551	0.214681	0.317169	0.355409	0.495764	0.45938	0.606529	0.6366	0.590916	0.410801	0.494539	0.406087	0.314276	0.246191	0.306865	0.316117	0.577835	0.645621	0.388788	0.572274	0.426337	0.289628	0.296114	0.326006	0.305465	0.475395	0.5181	0.722223	0.358244	0.840447	0.409549	0.404403	0.395368	0.478484	0.548306	0.471326	0.360284	0.21262	0.19992
MYCT1	0	0	0.0021307	0	0	0	0	0	0	0.000516011	0.000403695	0.000310081	0	0	0.000830042	0	0	0	0	0.00150771	0	0	0	0.000827152	0	0	0	0	0	0	0	0	0.000138923	0	0	0	0	0.000616206	0	0	0	0	0	0	0.00139537	0	0.000453378	0.000354538
VIP	0.00070509	0	0.00052526	0	0.00814841	0.029234	0.0191464	0.0256893	0.00507549	0.00177415	0.00541654	0.00654829	0.02335	0.0141152	0.00630422	0.0297248	0.0196824	0	0.00511146	0.0105253	0.0120581	0.00598775	0.00967288	0.0135899	0.0048869	0.000963128	0.0142603	0.0178203	0.0134625	0.0170975	0.01171	0.0135888	0.0152239	0.0047843	0.0141764	0.0127858	0.04984	0.00544389	0.0276237	0.00674286	0.0215739	0.00706283	0	0.0178666	0.00887793	0.00350854	0.00109152	0.00516701
FBXO5	0.0012075	0.0031973	0.00424696	0.0112391	0.011567	0.00135567	0.0124538	0.00177889	0	0.000274739	0.00117948	0.00639932	0.00426044	0	0.000400402	0.00697001	0	0	0.00273761	0	0.0028026	0.0049569	0.00213187	0.00642416	0.00465905	0	0.00200985	0.00276133	0	0.00488391	0.00614371	0.00214191	0.00169934	0.00448729	0.000207047	0.0117735	0.002293	0.00150741	0.00296711	0.00502271	0.00707862	0.0102943	0	0.000535478	0.000298411	0.00767018	0.00147976	0.00402114
MTRF1L	0.0401303	0.03226	0.0420961	0.0109967	0.0429042	0.0274761	0.0462066	0.0401793	0.0563558	0.0328911	0.040468	0.0311702	0.022627	0.0603865	0.0335081	0.0643181	0.0293752	0.0229522	0.0550104	0.0384074	0.04165	0.0481753	0.0266938	0.0508941	0.0286647	0.0401125	0.0477664	0.0248065	0.0735302	0.0423826	0.0452041	0.0477881	0.03723	0.0570875	0.0217797	0.0327507	0.0934974	0.0289068	0.0511767	0.0424442	0.0302695	0.0157069	0.0433655	0.0266711	0.0299698	0.0417966	0.0244326	0.0412474
RGS17	0.0310817	0.0522936	0.0541623	0.0714076	0.0340414	0.0495856	0.02896	0.0267399	0.0620904	0.0267915	0.0454044	0.0340715	0.0311274	0.0841474	0.0282392	0.047574	0.0562003	0	0.0712168	0.0310855	0.0414096	0.0386092	0.0381947	0.0795162	0.0229882	0.048627	0.0676784	0.0496905	0.104711	0.0509042	0.0431811	0.0373397	0.0322617	0.106368	0.0431952	0.0440319	0.0561863	0.0224838	0.0669141	0.055988	0.0476099	0.0358632	0.0950754	0.0461845	0.0253178	0.0268662	0.0357693	0.0349274
OPRM1	0.0250254	0.0439	0.0195011	0.0250462	0.0324704	0.0411198	0.0374269	0.0220997	0.0583493	0.00576857	0.00596441	0.0150259	0.0228281	0.00599484	0.0156364	0.0158293	0.0166216	0	0.0148275	0.0197092	0.0147861	0.00728392	0.00816327	0.0140132	0.0148553	0.0555662	0.0546209	0.0139843	0.0210489	0.053712	0.0128271	0.0108294	0.0187621	0.0123139	0.00755755	0.0144465	0.0310286	0.0171754	0.0380319	0.00820692	0.012626	0.00311432	0.039898	0.0226518	0.0161882	0.00919959	0.00671797	0.0101347
IPCEF1	0.0537112	0.0466198	0.0405777	0.0859294	0.0749435	0.0784337	0.0505677	0.0459432	0.0520786	0.0187793	0.0199032	0.044182	0.0560127	0.0540566	0.0298098	0.0617114	0.0709446	0.0595007	0.0441677	0.0764933	0.0540403	0.0218619	0.0422403	0.0266286	0.041263	0.092205	0.129282	0.0426244	0.0979373	0.0631783	0.037447	0.0509209	0.0514872	0.0258784	0.0387432	0.0492367	0.12605	0.0305714	0.104642	0.0315323	0.0361709	0.0339159	0.0794442	0.0670544	0.035394	0.0202143	0.0178596	0.0246814
CNKSR3	0.050304	0.0247028	0.0449773	0.140472	0.0561941	0.0537894	0.0576541	0.0341843	0.0601554	0.0266012	0.0511233	0.0410992	0.037178	0.088981	0.015963	0.035691	0.0602017	0.0640725	0.0335384	0.0342538	0.0230462	0.0182167	0.0294874	0.0584344	0.0291043	0.0235365	0.0344948	0.0339611	0.0317579	0.0923046	0.0374927	0.0268648	0.0302638	0.0381833	0.0425883	0.0335162	0.0612125	0.0684803	0.0451295	0.0309757	0.0404365	0.0128582	0.0425849	0.062489	0.0296212	0.0266696	0.0416221	0.0716779
SCAF8	0.285661	0.310258	0.219775	0.331283	0.225488	0.304792	0.219095	0.220316	0.206946	0.199249	0.186382	0.259747	0.233823	0.228312	0.274108	0.265279	0.349995	0.385438	0.277592	0.297516	0.315422	0.175546	0.218004	0.200945	0.255951	0.301556	0.316598	0.311254	0.365432	0.33493	0.204687	0.222641	0.239708	0.227444	0.273475	0.299282	0.307514	0.195129	0.369723	0.248499	0.277806	0.241613	0.321092	0.291527	0.251268	0.183365	0.180766	0.163239
TIAM2	0.2796	0.316044	0.199875	0.359606	0.316406	0.300876	0.311334	0.224697	0.193677	0.212775	0.209297	0.260663	0.281092	0.20791	0.241544	0.247989	0.405202	0.290441	0.23642	0.334939	0.249775	0.215571	0.267941	0.158252	0.25627	0.351425	0.486481	0.294716	0.331222	0.309901	0.238834	0.273592	0.293235	0.235191	0.365102	0.305063	0.563951	0.2516	0.477098	0.32345	0.258635	0.229369	0.395959	0.388794	0.290519	0.19468	0.180529	0.173385
TFB1M	0.104541	0.142158	0.106933	0.100572	0.12833	0.169218	0.0955223	0.0961294	0.0850326	0.0992209	0.088398	0.100059	0.0717188	0.0990233	0.0918461	0.147786	0.104625	0.128199	0.137067	0.129268	0.128116	0.059865	0.0853044	0.0940438	0.0879334	0.12299	0.174488	0.137623	0.102913	0.134458	0.0952607	0.0699548	0.0809577	0.0891359	0.0766276	0.112829	0.0450407	0.0925768	0.114987	0.0938412	0.135785	0.0762726	0.171744	0.0981614	0.114586	0.0679709	0.0819052	0.0598022
CLDN20	0.00050874	0	0.00944704	0	0.00249619	0.00288551	0.00537536	0.00804974	0.000795067	0.00406249	0.00636309	0.00367405	0.00519626	0.0104091	0.00329177	0.00165458	0	0	0.0122423	0.00146154	0.0092949	0.0051553	0.00176789	0.0104224	0.00152681	0.00745877	0.00346199	0.00594837	0.0161896	0	0.00278198	0.00584512	0.00767632	0.0233671	0	0	0	0.00276108	0.00842294	0.00521521	0.010505	0.00729308	0.0203076	0	0.0045371	0.00801514	0.00418516	0.00380025
NOX3	0.00560684	0	0.00276286	0	0	0	0	0.00169511	0	0.00030127	0.00106011	0.00167043	0.000665372	0.00403606	0.00162131	0	0.00227184	0	0.00305622	0.000593811	0	0.000695619	0.000414787	0.00020384	0.000304751	0	0.00808378	0.00946789	0	0.00349985	0.00289044	0	0.000545481	0.00136283	0.0014022	0	0	0.00437589	0.00524244	0	0	0.00290158	0	0.00183691	0	0	0	0.00243963
ARID1B	0.441183	0.538179	0.270448	0.466713	0.585949	0.571355	0.336336	0.313838	0.155376	0.243348	0.214726	0.414025	0.431215	0.321699	0.428816	0.494784	0.612625	0.738102	0.404636	0.546668	0.522356	0.198564	0.325973	0.229575	0.359924	0.623083	0.723308	0.443366	0.543833	0.438923	0.272864	0.2803	0.314251	0.266075	0.511305	0.537343	0.704797	0.306119	0.731055	0.349228	0.35621	0.359205	0.469329	0.522526	0.350754	0.231912	0.186997	0.239879
TMEM242	0.0244191	0.0395049	0.0432031	0.0543824	0.0598204	0.0406924	0.0655851	0.0415103	0.0485428	0.0346534	0.0346272	0.0507983	0.0316248	0.0600179	0.0406145	0.0413573	0.0510653	0.0493094	0.0638098	0.0470659	0.0484027	0.0356863	0.0442554	0.0411165	0.0229556	0.0553114	0.064889	0.036192	0.0470546	0.0460335	0.0460703	0.0479082	0.0408143	0.0429231	0.0379713	0.0736273	0.0736063	0.0395727	0.0654226	0.0500402	0.0499249	0.0518549	0.0447396	0.0300711	0.023084	0.0270988	0.0361698	0.0522572
ZDHHC14	0.127892	0.221173	0.174071	0.27321	0.212896	0.172114	0.283899	0.150501	0.160991	0.171272	0.123625	0.135251	0.131966	0.196427	0.195349	0.213594	0.342496	0.178799	0.165564	0.184689	0.206282	0.181343	0.168247	0.185369	0.146649	0.245387	0.300521	0.181059	0.181957	0.219536	0.188771	0.134439	0.203163	0.189407	0.151168	0.264235	0.37963	0.303872	0.198559	0.271473	0.172859	0.163415	0.0853728	0.237747	0.176172	0.114367	0.160946	0.183765
SNX9	0.234368	0.22025	0.178805	0.270917	0.212546	0.243067	0.171364	0.184829	0.164216	0.158635	0.132681	0.214668	0.187577	0.192868	0.222096	0.208504	0.265339	0.14393	0.182956	0.222891	0.219692	0.167018	0.161749	0.166712	0.164579	0.209635	0.219292	0.243861	0.275427	0.272498	0.164623	0.209061	0.175746	0.149654	0.207266	0.237517	0.221562	0.192979	0.222707	0.235053	0.187257	0.198217	0.243798	0.219831	0.247529	0.142361	0.137154	0.236697
SYNJ2	0.0188208	0.0648762	0.0742447	0.163014	0.114408	0.0780532	0.0421074	0.0746209	0.0709001	0.0190009	0.0323685	0.0327364	0.0617238	0.059249	0.0352906	0.0644225	0.072174	0.0552865	0.0373469	0.0340163	0.0881307	0.0162092	0.0396975	0.0278762	0.0704881	0.0647034	0.0944134	0.054188	0.0947691	0.116415	0.0438175	0.0351361	0.0379172	0.022692	0.0298315	0.0563527	0.06558	0.126092	0.0780785	0.0195024	0.0263929	0.0111712	0.0292197	0.0752863	0.0448014	0.0240637	0.0146341	0.0316227
SERAC1	0.0519846	0.0426401	0.0358251	0.0280998	0.0717113	0.0540089	0.0529493	0.0325587	0.0538051	0.0357284	0.0376539	0.0288759	0.0257064	0.0382606	0.0683362	0.0750192	0.0529504	0.0156961	0.0360255	0.040139	0.0408895	0.0333607	0.0381122	0.0325373	0.0396355	0.0423421	0.0654746	0.0573392	0.0790427	0.0468306	0.0356892	0.0412956	0.0337735	0.0263391	0.0365644	0.0143561	0.0182728	0.0356032	0.044081	0.0499487	0.0392028	0.0251001	0.0703818	0.0454912	0.0247141	0.0174571	0.0217411	0.028174
GTF2H5	0.0613761	0.0753788	0.0400998	0.0859022	0.0512533	0.073229	0.0753054	0.056449	0.0306318	0.0300932	0.0341325	0.0386118	0.0430678	0.0370135	0.0525799	0.0589964	0.0658672	0.0695391	0.0593388	0.058914	0.0594551	0.0370629	0.0258256	0.0326346	0.0242411	0.0791688	0.0523782	0.0713264	0.0395447	0.045023	0.0404087	0.0455435	0.0373539	0.0498599	0.0271914	0.0371494	0.0670314	0.0442637	0.0696968	0.0384065	0.0343156	0.0261863	0.0419303	0.020685	0.0502278	0.0284346	0.023788	0.0317424
TULP4	0.210498	0.319727	0.225045	0.430844	0.393353	0.290102	0.195141	0.223969	0.244422	0.18225	0.170236	0.2349	0.221929	0.254013	0.261111	0.281935	0.357716	0.411643	0.219529	0.266962	0.287531	0.143486	0.210561	0.214296	0.252832	0.268379	0.325132	0.247734	0.252544	0.361135	0.203605	0.179715	0.222376	0.185448	0.188517	0.308018	0.33033	0.22485	0.334537	0.230996	0.25828	0.160145	0.221452	0.290175	0.274015	0.222505	0.176232	0.198256
TMEM181	0.110946	0.116364	0.0912797	0.139735	0.138146	0.105526	0.200063	0.110114	0.112317	0.068128	0.0782266	0.0978055	0.117103	0.125024	0.124469	0.109094	0.139408	0.234624	0.106443	0.132808	0.10419	0.10155	0.0811425	0.071819	0.100117	0.144494	0.188425	0.125757	0.131107	0.0896674	0.106518	0.113229	0.116684	0.0977409	0.0858321	0.118852	0.185317	0.0953342	0.132368	0.14988	0.10581	0.114662	0.0972105	0.127196	0.0842903	0.0605559	0.0744197	0.13151
DYNLT1	0.0280474	0.03519	0.0303417	0.0241098	0.0440542	0.0231997	0.0600192	0.0536911	0.0490438	0.0301186	0.0282558	0.0198291	0.0226555	0.0549893	0.032389	0.0462922	0.0719647	0.0763119	0.0354357	0.0283462	0.0269573	0.0634778	0.0208037	0.0466495	0.0264168	0.00363446	0.0312426	0.0436529	0.0750158	0.0356642	0.0393067	0.0653065	0.0349583	0.0629964	0.0248421	0.0277943	0.103467	0.0651508	0.0455269	0.0802716	0.035285	0.0645189	0.0913744	0.0264348	0.0245724	0.0371899	0.0239232	0.0272046
SYTL3	0.0198457	0.0272167	0.0109989	0.0295981	0.00393079	0.015974	0.0194195	0.00802082	0.0163274	0.00685101	0.0104908	0.0121139	0.0138606	0.0294463	0.014517	0.00591691	0.0233415	0	0.00957067	0.00751844	0.00768967	0.0111965	0.0123578	0.00774008	0.013876	0.00607907	0.0157686	0.0138982	0.0455691	0.00904925	0.012467	0.0153813	0.00977181	0.00959761	0.0100338	0.00862157	0.0150744	0.0132419	0.0305548	0.00629289	0.0189995	0.00639344	0.0171572	0.0142272	0.0129219	0.00657265	0.00805428	0.0182341
EZR	0.24061	0.315488	0.189402	0.343611	0.342862	0.285021	0.279683	0.22028	0.196282	0.18292	0.190785	0.237695	0.29538	0.330394	0.332668	0.350338	0.310704	0.497056	0.26969	0.303024	0.332339	0.164366	0.211683	0.216627	0.428699	0.280311	0.358231	0.229647	0.216737	0.28475	0.205726	0.23628	0.211171	0.224394	0.205388	0.32282	0.581389	0.23099	0.527239	0.243564	0.27229	0.195693	0.217596	0.29007	0.271977	0.1848	0.203162	0.123345
RSPH3	0.133651	0.122512	0.0822813	0.0467262	0.0994649	0.0931419	0.0884885	0.0954066	0.10259	0.0625351	0.0618008	0.0909363	0.109001	0.088785	0.100888	0.117326	0.14184	0.0999602	0.113373	0.110718	0.104819	0.0563214	0.0908361	0.0856497	0.0635306	0.0930659	0.129815	0.0965067	0.16018	0.134823	0.0980723	0.0861137	0.0651647	0.0776894	0.0958158	0.134836	0.132222	0.0963896	0.133051	0.0891908	0.0846983	0.135193	0.122183	0.0818651	0.0868437	0.0930539	0.0549726	0.0479117
TAGAP	0.003882	0	0.00398857	0	0	0.00738647	0	0.00123175	0	0.00123526	0.000531746	0	0	0	0.00230375	0.00208448	0.00313554	0	0.00196585	0	0	0.000645453	0	0.00260982	0.00340576	0	0.00142684	0.00232627	0.00573858	0.00539321	0.00042346	0.00122949	0.0026954	0.00191374	0	0	0	0	0.00484714	0.00119583	0.0026279	0.00267731	0	0.00348562	0	0.00449459	0.00167776	0.00233621
FNDC1	0	0.00153236	0	0	0	0	0.0072293	0.000211077	0	0.00035679	0.00022622	0.000348524	0.000211682	0.00216203	0.00155601	0.00388761	0.000293553	0	0	0	0	0.000291226	0.00048173	0	0.00117323	0	0	0	0.0035243	0.00488391	0.000345555	0	0.000176125	0	0	0	0	0.00153923	0	0	0	0.00160301	0	0	0	0	0.000803119	0.00239487
SOD2	0.0045752	0	0.00860131	0.00461703	0.00695997	0.0073413	0.0076071	0.00684648	0	0.00386476	0.00686172	0.0136534	0.00155148	0.0110702	0.00519186	0.0134248	0.00248244	0	0.00365617	0.0136578	0.00321572	0.0141544	0.00569367	0.00792127	0.00424546	0.00829178	0.00267626	0.00341973	0.00695707	0	0.00238179	0.01053	0.0134796	0.00879581	0.000260831	0	0.0735044	0.00917792	0.022135	0.0399588	0.0038021	0	0.00498886	0	0.000366248	0.0107036	0.00291001	0.0394851
WTAP	0.155638	0.15499	0.0947817	0.174957	0.130915	0.168605	0.131574	0.125288	0.0818963	0.0820009	0.0947066	0.100098	0.108284	0.123317	0.101158	0.0941046	0.14606	0.156661	0.144298	0.105251	0.196899	0.179805	0.0895278	0.103753	0.106359	0.180329	0.156188	0.1661	0.253021	0.13221	0.101977	0.170719	0.128595	0.088778	0.0816173	0.128571	0.152145	0.122402	0.155459	0.209878	0.0985068	0.127166	0.259258	0.115001	0.102583	0.100514	0.0766184	0.195672
ACAT2	0.0751395	0.0539781	0.0366188	0.060841	0.0640375	0.0990691	0.0488793	0.0553989	0.0872811	0.0268773	0.0397671	0.0548321	0.0750221	0.104068	0.112915	0.114227	0.0184104	0.166122	0.0471915	0.0871112	0.109865	0.0768409	0.0398181	0.0684433	0.0915398	0.0714723	0.0522808	0.0525321	0.173572	0.0751685	0.031488	0.169401	0.0452796	0.0275298	0.0326334	0.0655492	0.0924905	0.0519127	0.040353	0.0303181	0.0642677	0.0374464	0.123972	0.0552568	0.0329804	0.0679753	0.0438504	0.0292754
TCP1	0.0567834	0.073034	0.0319646	0.0606074	0.0989497	0.0751238	0.200756	0.0614872	0.0781362	0.0325616	0.0373181	0.0421245	0.052226	0.0462998	0.0381185	0.0746101	0.0804926	0.0200849	0.0547588	0.0631075	0.0669354	0.033181	0.0440193	0.0258162	0.0365222	0.0825099	0.0964427	0.0683491	0.0726031	0.103706	0.0539786	0.0551315	0.0517291	0.0581376	0.0668414	0.0369974	0.127986	0.0550695	0.0916383	0.0497583	0.0301158	0.0402769	0.0430411	0.0839892	0.0683041	0.0214608	0.02031	0.113121
MRPL18	0.0266641	0.0285381	0.0218251	0.0139713	0.0667018	0.0451395	0.249332	0.0380973	0.0252238	0.0252702	0.0535069	0.0219864	0.0484951	0.0203747	0.059391	0.0447394	0.0231481	0.0409787	0.0399286	0.0216155	0.0177211	0.0250035	0.0398018	0.0412135	0.0262374	0.0613458	0.0610802	0.0417425	0.0422201	0.0551102	0.0316769	0.0322014	0.0254845	0.0332163	0.0365502	0.0263298	0.0240657	0.0408947	0.0841419	0.0393525	0.0402696	0.0385547	0.0429634	0.0481115	0.0428199	0.0201396	0.0203423	0.0651133
PNLDC1	0.00521346	0.0119685	0.0047085	0.00596338	0.0107027	0.0107086	0.0395712	0.00527674	0	0.0046932	0.00439649	0.00461044	0.00743369	0.00307039	0.00117332	0	0.00595231	0	0.0036106	0.00551486	0	0.000406143	0.00137303	0.00820018	0	0.00302436	0.00288311	0.00549298	0	0	0.0054722	0.000797362	0.00575788	0.00285403	0	0.00165693	0.0154535	0.0143266	0.0025215	0.00622702	0.00253118	0.00272665	0.00666326	0.0231459	0.00846207	0.000919163	0.00120678	0.0179941
MAS1	0.000761784	0.00522844	0.00342617	0.00568816	0	0.00146912	0.00230418	0.00318792	0	0.00328413	0.00321983	0.000715333	0.00505164	0.00409316	0.00596292	0	0	0	0.0022763	0	0.00824108	0.00279402	0.0020816	0	0.000792186	0.0096223	0.0178747	0.00377256	0.00817648	0	0.00587311	0.0027899	0.00433176	0.00231375	0.00188455	0.00312314	0.0173642	0.0021163	0.00887604	0.00344886	0.00312377	0.0105061	0.000545035	0	0.004915	0.00527353	0.00477815	0.00421173
IGF2R	0.170558	0.155454	0.0972102	0.156836	0.148427	0.138725	0.184829	0.137772	0.119519	0.106377	0.109742	0.169859	0.160451	0.164614	0.152891	0.169149	0.214089	0.0605047	0.146107	0.144134	0.0994405	0.116514	0.138885	0.12131	0.10531	0.158055	0.161657	0.158157	0.2352	0.111667	0.134614	0.118224	0.148082	0.0927649	0.152234	0.215596	0.285573	0.166029	0.170889	0.137079	0.148745	0.189288	0.149362	0.140135	0.170323	0.124781	0.117287	0.189259
SLC22A1	0.00532005	0.00346042	0.00156326	0	0.00548135	0.0121677	0.0109004	0.00976756	0.00640781	0.00358664	0.0079973	0.0118435	0.0122831	0.0151282	0.00614137	0.0080974	0.00415559	0	0.00971093	0.0124878	0.00236781	0.00276181	0.00588793	0.00645085	0.00504733	0.00568945	0.0182958	0.00119684	0.0093938	0.00421381	0.0115746	0.00478806	0.00493204	0	0.000429902	0.00447523	0	0.00935921	0.00778632	0.00690849	0.0141392	0.00583532	0.0071958	0.00110994	0.00336476	0.00503984	0.00712226	0.000413955
SLC22A2	0.00300455	0.00493225	0.00342503	0.0058245	0	0.00488198	0.00278177	5.52302e-05	0	0.00294786	0.00180223	0.000265256	0.00040414	0	0	0.00981355	0	0	0.000784713	0	0	0.000244477	0.000604711	0.00153568	0.000538754	0.000950888	0.00182453	0	0.00208818	0.00453314	0	0.00145302	0.00175731	0.000676302	0	0	0	0	0	0	0.0013302	0.0038834	0.00239128	0	0	0.000511378	0.00122598	0.00144719
SLC22A3	0.00919202	0.017222	0.00368149	0.0189751	0.0224315	0.00880242	0.0107867	0.0112294	0.00512575	0.0094015	0.0114175	0.024912	0.0311877	0.00307039	0.0137093	0.00174288	0.0401285	0	0.0249208	0.00611291	0.000995985	0.00246555	0.00560157	0.00906058	0.0192679	0.0108754	0.0125372	0.00925371	0.00384299	0.058069	0.00979832	0.00195801	0.00738753	0.00291254	0.0182839	0.0161805	0.0126467	0.00329282	0.00504087	0	0.0252524	0.0189356	0.00815797	0.0536364	0.0472633	0.0190006	0.0199089	0.111404
LPA	0.00097296	0	0.000625682	0	0.00387858	0.00181104	0	0.000688698	0	0.000694546	0.000695167	0	0	0	0.00186821	0.00348659	0	0	0.00268018	0.000532737	0	0.000361623	0.00200479	0.0026752	0.000456444	0.00157653	0.00250203	0	0	0	0.000471819	0.000789059	0.00112397	0	0.000358414	0	0	0	0	0.00178047	0	0	0.00691329	0	0.00112772	0	0.00177052	0.000181445
PLG	0	0	0.000767375	0.00248087	0.00170754	0.000503124	0.00405111	0	0	0	0	0	0	0	0	0	0	0	0	0.00175422	0	0.000544776	0.00081247	0	0	0.000408741	0	0	0	0	0.000751169	0	0.00146572	0	0	0	0	0	0	0	0	0	0	0	0	0.000626699	0	0
MAP3K4	0.132496	0.164154	0.138835	0.210565	0.19812	0.167589	0.140399	0.129988	0.116133	0.115689	0.104792	0.14428	0.131589	0.138255	0.155297	0.140303	0.173445	0.148375	0.147694	0.175475	0.164894	0.106077	0.144362	0.117604	0.138676	0.166166	0.240532	0.155583	0.203826	0.201931	0.137705	0.115962	0.130873	0.124948	0.142194	0.154481	0.149103	0.125567	0.1707	0.164654	0.149597	0.19525	0.133357	0.193337	0.129301	0.10583	0.0878877	0.106335
AGPAT4	0.0633998	0.0875486	0.0526616	0.233896	0.156586	0.0848909	0.0485543	0.0683779	0.097594	0.0210893	0.0277958	0.0393721	0.0508234	0.0485581	0.0418764	0.0716685	0.0778759	0.131057	0.0353517	0.0768433	0.0576874	0.0351638	0.0542936	0.0544116	0.0679134	0.0570162	0.0703961	0.0589082	0.0798779	0.09472	0.0459063	0.0581066	0.0442401	0.0233252	0.0603004	0.108425	0.0422378	0.108817	0.0835171	0.0628471	0.0354361	0.046654	0.036454	0.0680351	0.0465386	0.023861	0.0231585	0.0180181
PRKN	0.501665	0.549641	0.300295	0.501336	0.553193	0.612092	0.469322	0.3774	0.230222	0.317346	0.253065	0.412679	0.485925	0.333743	0.444337	0.484396	0.696424	0.647554	0.417403	0.540352	0.575231	0.24036	0.376367	0.283759	0.330082	0.619482	0.802976	0.476273	0.537063	0.454545	0.290298	0.299771	0.329414	0.335542	0.524005	0.637317	0.74986	0.272143	0.801029	0.399436	0.387727	0.48975	0.452455	0.543954	0.472937	0.277046	0.234739	0.344832
PACRG	0.419312	0.322142	0.201729	0.355131	0.294533	0.270539	0.181369	0.27533	0.178906	0.212676	0.23673	0.350262	0.289706	0.2724	0.229849	0.303029	0.377107	0.542119	0.232154	0.360995	0.270361	0.119325	0.268226	0.176647	0.223641	0.362081	0.45533	0.282999	0.253035	0.202655	0.294493	0.193728	0.221615	0.220075	0.459358	0.426215	0.164401	0.231943	0.36159	0.183119	0.251197	0.30499	0.318286	0.350626	0.287575	0.204191	0.20372	0.0838636
QKI	0.338861	0.437089	0.181433	0.433011	0.359947	0.433609	0.227585	0.266892	0.134087	0.154428	0.15565	0.216169	0.347115	0.236945	0.347281	0.339877	0.433153	0.597695	0.273235	0.426775	0.519218	0.162463	0.198941	0.147599	0.233988	0.474659	0.566384	0.266104	0.532932	0.285913	0.203358	0.2257	0.230049	0.168125	0.434345	0.48517	0.574612	0.23217	0.627071	0.198226	0.237118	0.275673	0.321317	0.27112	0.255389	0.193194	0.148302	0.237456
C6orf118	0.0141499	0.0115607	0.0113624	0.0329661	0.0383521	0.0124537	0.0713608	0.012933	0.00951098	0.00648527	0.00542383	0.00263922	0.00369847	0.00738777	0.00209718	0.00839074	0.0238236	0	0.0104299	0.019509	0.00198531	0.00435432	0.0122766	0.000718402	0.00835592	0	0.0531054	0.0365084	0.016769	0.0192736	0.0427848	0.00840143	0.0089249	0.0155371	0.0111232	0.00179858	0	0.023454	0.0155449	0.00235977	0.00805704	0.0100631	0.0116378	0.0164854	0.0166678	0.00248843	0.00331764	0.0104657
PDE10A	0.0926304	0.106855	0.0644962	0.138437	0.146666	0.143639	0.108545	0.09073	0.0388865	0.0746212	0.0287251	0.0733506	0.07212	0.0640324	0.0835871	0.0643527	0.105302	0.00196844	0.0601983	0.0931133	0.0863273	0.030011	0.0832913	0.0750718	0.101662	0.142478	0.187623	0.090305	0.116572	0.105502	0.06535	0.0640536	0.0680236	0.117692	0.0843542	0.0983519	0.129611	0.0736301	0.162548	0.0579328	0.139545	0.103722	0.0612736	0.119855	0.0792847	0.061288	0.090985	0.0830241
TBXT	0.000493611	0	0	0	0	0	0	0	0	0	0	0	0	0	0	0	0	0	0	0	0	0	0	0	0	0	0	0	0	0	0	0	0	0	0	0	0	0	0	0	0	0	0	0	0	0	0.000683543	0
PRR18	0.0133258	0.0324808	0.020837	0.0931322	0.0460357	0.0208716	0.0157638	0.0164564	0.0138917	0.0216121	0.0237002	0.0220976	0.0159647	0.00892118	0.0162053	0.0299931	0.0144711	0	0.0306732	0.0180843	0.0175331	0.00845795	0.0232493	0.0134717	0.0361564	0.0279294	0.0230367	0.0115259	0.0178902	0.0109858	0.0238688	0.00717219	0.0128824	0.0246271	0.00893836	0.0278138	0.052971	0.033033	0.0583732	0.00628459	0.0111911	0.00671787	0.00249185	0.0168065	0.0185369	0.0153299	0.00681367	0.00544557
SFT2D1	0.0461076	0.0614062	0.0513241	0.0567251	0.0742573	0.0561913	0.0966854	0.073479	0.0950092	0.0476574	0.048527	0.0529293	0.0698431	0.0542934	0.0706073	0.0707287	0.104241	0.0461617	0.0759944	0.0810194	0.0436846	0.0481199	0.0489247	0.0783486	0.0428126	0.0737398	0.103166	0.0669557	0.0839608	0.0689238	0.0683348	0.0628892	0.059784	0.0705135	0.051997	0.0521861	0.0590236	0.0659053	0.0631536	0.0845317	0.0585789	0.0884999	0.102151	0.0967235	0.066762	0.0544591	0.0500896	0.0585892
MPC1	0.2009	0.143276	0.135519	0.16301	0.230565	0.200967	0.172771	0.137792	0.128168	0.152008	0.121339	0.122771	0.156063	0.140478	0.159336	0.193625	0.129549	0.10465	0.201166	0.139377	0.227116	0.119843	0.124366	0.109195	0.207289	0.181138	0.131201	0.160924	0.212796	0.17397	0.114754	0.0902041	0.167345	0.162768	0.093263	0.209872	0.180358	0.143525	0.127094	0.186607	0.189302	0.143963	0.151043	0.155593	0.171512	0.120321	0.0971995	0.0823135
RPS6KA2	0.445207	0.595359	0.2573	0.535868	0.544972	0.576346	0.299312	0.292689	0.213467	0.26668	0.222332	0.326355	0.400407	0.475533	0.388392	0.582133	0.519943	0.750448	0.389721	0.551324	0.461307	0.349843	0.311301	0.22908	0.331198	0.678168	0.778956	0.406167	0.551401	0.412504	0.235239	0.341294	0.299886	0.208543	0.477074	0.608186	0.761305	0.267825	0.794742	0.385199	0.365898	0.395159	0.415387	0.414978	0.310314	0.254191	0.199982	0.249164
AL159163.1	0.00957244	0.0610254	0.013744	0.0292162	0.002726	0.0329712	0.0268152	0.00978119	0.00481386	0.00968292	0.0138726	0.010554	0.0125163	0.00755731	0.0244307	0.0287611	0.049305	0.00196844	0.0191569	0.017957	0.0129694	0.00758438	0.010424	0.0166193	0.0129774	0.0176079	0.0185257	0.00618032	0.0079141	0.00830332	0.0237653	0.0130873	0.0221548	0.0111427	0.0117148	0.024392	0.111517	0.0468679	0.0378818	0.0125773	0.0229065	0.00913531	0.026778	0.0264311	0.030346	0.0129511	0.0109509	0.0196498
RNASET2	0	0.00562304	0	0	0	0	0.00613639	0.000382948	0.00589888	0	0.000116716	0	0	0	0	0.00505907	0	0	0	0	0	0	0.000412271	0.00348089	0	0	0	0	0	0	0	0	0.000135973	0	0	0	0	0	0	0	0	0	0	0	0	0	0	0.0002634
FGFR1OP	0.138441	0.149394	0.127461	0.138367	0.198515	0.157157	0.11787	0.139893	0.14048	0.119	0.0969887	0.138397	0.146741	0.135947	0.149224	0.139404	0.145677	0.172302	0.160333	0.17017	0.174137	0.0964064	0.119561	0.107821	0.0831073	0.187354	0.129619	0.15426	0.163433	0.212086	0.111975	0.118434	0.118855	0.113459	0.0978115	0.132684	0.0795985	0.069217	0.169228	0.110815	0.125133	0.0796901	0.155098	0.137349	0.0929648	0.0982566	0.0811607	0.0998435
CCR6	0.013484	0.00776433	0.00770472	0	0	0.000690339	0.00138676	0.00384227	0.0153092	0.00432902	0.00561691	0.00275136	0.00242113	0.00455455	0.0112869	0.00899578	0.0113629	0	0.00546609	0.00449003	0	0.00322423	0.0044736	0.00743957	0.00281085	0.0143647	0.00245607	0.0039973	0.00342672	0.00479375	0.00288904	0.00379661	0.00636999	0.00230241	0.00398668	0	0	0.00123163	0.000415038	0.0076474	0.00783446	0	0.00649042	0.00116834	0.00380467	0.0029229	0.00622967	0.00151368
TCP10L2	0.0032696	0.00460575	0	0	0	0	0	0.000119553	0	0.000472827	0	0	0	0	0.00178331	0	0	0	0.00021175	0	0	0	0	0	0.000336634	0	0.000543854	0	0.0051781	0	0	0	0.000174486	0.00100439	0	0	0	0	0	0	0	0	0	0	0	0.00108829	0	0
UNC93A	0	0	0.0014112	0	0	0.00157485	0	0	0	0	0.00019826	0.000309202	0.000351856	0	0.00169746	0	0	0	0	0	0	0	0.000673706	0	0	0	0	0	0	0	0	0	0	0	0	0.00141534	0	0	0	0	0	0	0	0	0	0	0	0.000162031
TTLL2	0	0	0	0.0161682	0	0.000841565	0	0.00033786	0.00367309	0	0	0.00126713	0.00171838	0	0.00107003	0.0029193	0	0	0.000122734	0	0	0	0.000176842	0	0	0	0	0.000392479	0	0	0	0.000603348	0.00123599	0.000754157	0.00240179	0	0	0	0	0	0	0	0	0	0	0.00148843	0.000274659	0.000514257
TCP10	0.00311202	0	0	0	0	0	0	0.00050484	0	0	0.000199062	0	0	0	0	0	0	0	0	0	0	0	0	0	0	0	0	0	0	0	0	0.00065531	0	0.00190662	0	0.00167539	0	0	0	0	0	0	0	0.00396467	0	0	0	0
AFDN	0.386746	0.411946	0.22293	0.416059	0.327215	0.427488	0.304815	0.276008	0.237052	0.228858	0.176262	0.326427	0.329969	0.303898	0.316221	0.385962	0.414249	0.468007	0.326314	0.401413	0.400968	0.173427	0.263904	0.214535	0.270495	0.492573	0.499731	0.374774	0.462141	0.369835	0.230358	0.271826	0.276561	0.219657	0.415575	0.426423	0.467175	0.232765	0.425922	0.290416	0.299346	0.335033	0.352165	0.386014	0.378055	0.189157	0.169407	0.231331
KIF25	0.00148551	0	0.000377993	0	0.0153161	0.00312692	0	0.00255236	0.00603304	0.00674295	0.00232631	0.00203172	0.0102094	0	0.00658665	0.00551361	0.00368746	0.0723284	0.000675976	0.00698427	0.00204062	0.0019712	0.00246077	0.000623365	0.000793676	0.00187324	0.00826713	0.00309839	0.0122935	0	0.00195635	0.00118496	0.000707435	0.00187831	0.00239592	0	0.0238998	0.00911297	0.0038295	0.000982229	0	0.00176488	0	0.00466648	0.000836364	0.00106641	0.0023392	0.00174954
DACT2	0.000244902	0	0.000899773	0	0	0	0	0.000135302	0	0	0	0	0	0	0.000502724	0.00396222	0	0	0	0	0	0	0	0	0.00275628	0	0	0.000837703	0	0.00168354	0.000202194	0	0	0	0	0	0	0	0	0	0	0.00200727	0	0	0	0	0	0.000131159
SMOC2	0.00112921	0	0.000921241	0	0.00624873	0.00455888	0	0.000767096	0.00160601	0.000300078	0.00121124	0.000738501	0.000289334	0.00094996	0.000547996	0	0	0	0	0.00604133	0.00720364	0.000778034	0.000550819	0.0011048	0.000654914	0.000827108	0.000218895	0	0	0.0161852	0.000329118	0.00106638	0.0012404	0.00242373	0	0.00460117	0.005676	0	0	0	0	0	0	0	0	0	0.000724527	0.00258045
THBS2	0	0.00548752	0.0104024	0.0325491	0.0884751	0.0137893	0.0146057	0.0229103	0.0240841	0.00593214	0.00756056	0.00787609	0.00699515	0.0251998	0.0276098	0.0297355	0.0040541	0.0686401	0.00595069	0.00791987	0.0116619	0.0227093	0.00484812	0.0124586	0.0107762	0.0155594	0.00769729	0.0179456	0.0376618	0.00932013	0.00477191	0.0401145	0.018284	0.00614009	0.00582073	0.0141772	0.0273889	0.0523851	0.00893909	0.0144862	0.00572903	0.0130625	0.0324739	0.00646172	0.00886784	0.0144617	0.00653311	0.0230383
WDR27	0.141337	0.170616	0.159242	0.189769	0.195703	0.166782	0.127102	0.149304	0.113673	0.152505	0.120052	0.149189	0.17182	0.0887266	0.19095	0.203486	0.20863	0.363053	0.161013	0.176002	0.171047	0.0962191	0.150213	0.149269	0.130049	0.162106	0.156996	0.197655	0.154818	0.170668	0.178816	0.110711	0.129135	0.153497	0.121917	0.159802	0.080479	0.146559	0.12702	0.129474	0.165061	0.0924679	0.10216	0.189576	0.171429	0.118694	0.123732	0.0728815
C6orf120	0.020383	0.0278921	0.0170371	0.0194376	0.000363386	0.0123494	0.00978218	0.0141472	0.011944	0.0126033	0.0170294	0.0105054	0.0136123	0.00967088	0.0076999	0.0225203	0.012535	0.0520112	0.0191969	0.00802073	0.0168549	0.0127134	0.0151134	0.0168646	0.00876386	0.0121742	0.0181651	0.0220922	0.0177632	0.00665676	0.0179346	0.00591636	0.0117115	0.0276259	0.00333887	0.00828305	0.0384221	0.0176273	0.0224851	0.0170839	0.0038719	0.0169309	0.0208594	0.0282892	0.0110996	0.0209371	0.00609357	0.0144643
PHF10	0.0463682	0.0858862	0.0775622	0.107215	0.0949213	0.0838867	0.0880455	0.0576816	0.0576265	0.0491773	0.0509319	0.0560605	0.0691732	0.0518673	0.0525149	0.0851784	0.0719229	0.0937959	0.0716737	0.0820307	0.0829409	0.0514345	0.035635	0.0462244	0.0725938	0.0560114	0.090542	0.0913038	0.0593435	0.0723203	0.0722792	0.0533656	0.0502055	0.0595977	0.040953	0.0344675	0.0662735	0.0735687	0.079611	0.0696945	0.0691104	0.0459474	0.0676517	0.0933361	0.070237	0.0525198	0.0218719	0.0707067
TCTE3	0.0142773	0.00417729	0.0131016	0.0336604	0.0369598	0.0140077	0.0204971	0.0100768	0.0163014	0.0162398	0.016469	0.0109647	0.0138282	0.00950971	0.00891928	0.0155209	0.0199696	0.0546443	0.0167407	0.00680339	0.0248295	0.0152187	0.00926543	0.00728499	0.0114987	0.0150697	0.019985	0.0136739	0.0260407	0.00506231	0.0110941	0.0234415	0.0120597	0.0173534	0.00984112	0.0137213	0.0269006	0.0107148	0.0240244	0.0163727	0.0150884	0.0246066	0	0.0194334	0.0201046	0.0114916	0.00978298	0.0197277
ERMARD	0.0904916	0.0497708	0.0663787	0.0678633	0.0922331	0.0954359	0.028698	0.0708277	0.0716689	0.0633965	0.0534026	0.0744273	0.083265	0.0660333	0.0717102	0.107287	0.0882091	0.0361582	0.0906313	0.120284	0.130615	0.0417464	0.0550437	0.0810237	0.0738541	0.100506	0.0705991	0.0691376	0.11628	0.0471904	0.0659324	0.064573	0.0554768	0.0548003	0.08123	0.073174	0.075327	0.0397744	0.0608358	0.0762547	0.0707638	0.072347	0.0901116	0.0879804	0.0547866	0.0423973	0.0434608	0.0296803
DLL1	0.0922041	0.0624702	0.0517216	0.123274	0.0830793	0.0761642	0.0799138	0.100551	0.0453696	0.0721682	0.0521369	0.0634432	0.120489	0.0879736	0.0664306	0.0895304	0.167068	0.12949	0.0746773	0.0847886	0.0794094	0.0439979	0.0789303	0.0407717	0.158928	0.122558	0.143969	0.111264	0.195667	0.0880718	0.107277	0.101609	0.086397	0.0795484	0.133953	0.110419	0.100791	0.0806881	0.100242	0.0693618	0.0810911	0.0922585	0.0946378	0.0809297	0.0995519	0.0615455	0.0390863	0.0760305
FAM120B	0.331059	0.312598	0.179518	0.314178	0.256769	0.290795	0.300277	0.236637	0.142489	0.206643	0.181044	0.275413	0.291386	0.23238	0.29759	0.320488	0.371669	0.279667	0.253309	0.335522	0.300522	0.16044	0.239836	0.168229	0.222603	0.385406	0.386981	0.291739	0.301207	0.219628	0.214938	0.214297	0.222713	0.203011	0.292733	0.358084	0.26532	0.211599	0.36148	0.27354	0.255468	0.18734	0.218091	0.312534	0.296669	0.153644	0.168694	0.236453
PSMB1	0.0979481	0.0887996	0.0364126	0.0988612	0.0647328	0.0913227	0.137114	0.079094	0.0553932	0.0387352	0.0456558	0.0416214	0.0760694	0.0858453	0.0803498	0.0846753	0.0591234	0.0279941	0.0875819	0.0679792	0.100843	0.033716	0.05877	0.035825	0.0508346	0.0728477	0.125452	0.0847835	0.112366	0.0991424	0.0594332	0.0609325	0.0709785	0.0507885	0.0793497	0.104466	0.109006	0.0807648	0.130355	0.0732521	0.042477	0.0753955	0.105458	0.105199	0.0773874	0.0302372	0.0287912	0.0594032
TBP	0.0296492	0.0561978	0.0272148	0.0200716	0.0252055	0.0412132	0.0329403	0.0437495	0.0419609	0.0361629	0.0347594	0.0449794	0.037251	0.052979	0.0359638	0.0747975	0.0512403	0.0328055	0.0381101	0.0535688	0.0431404	0.0408321	0.0292011	0.0315239	0.0276705	0.0382568	0.0550703	0.03454	0.0639428	0.0174534	0.0329901	0.0435843	0.0429557	0.038142	0.0273437	0.0470957	0.0846816	0.0280065	0.022899	0.042346	0.0316756	0.0547851	0.0762286	0.025462	0.0351894	0.0393964	0.0295742	0.0350274
PDCD2	0.0322488	0.0553061	0.0171659	0.0665779	0.0291989	0.0261809	0.0271755	0.0378355	0.0508933	0.0166809	0.0203158	0.0243762	0.0329304	0.0333688	0.0264913	0.0288614	0.0281363	0.0341877	0.0393845	0.0396938	0.0183085	0.0316653	0.024609	0.0288287	0.0253851	0.0460845	0.053718	0.0288911	0.0476456	0.0354347	0.0248855	0.0336449	0.0349907	0.0477587	0.0145466	0.0251921	0	0.0112509	0.0275422	0.0422901	0.0295659	0.0150201	0.040554	0.0343372	0.0262113	0.0275537	0.0119131	0.0100943
FAM20C	0.0974784	0.151269	0.0634924	0.0725426	0.0965841	0.0462534	0.15244	0.168697	0.0315947	0.0482552	0.0373927	0.0491776	0.058003	0.114206	0.100158	0.0228744	0.10491	0.00196844	0.058316	0.0490766	0.0574712	0.223075	0.0467901	0.0441944	0.0830517	0.0993113	0.0953558	0.205011	0.123303	0.0522142	0.060731	0.240715	0.182535	0.0760129	0.170945	0.0683872	0.0440585	0.0993355	0.14075	0.331847	0.0407869	0.101748	0.325565	0.0623596	0.0715778	0.197671	0.0335768	0.148817
PDGFA	0.0406872	0.0938785	0.0344178	0.0597517	0.0332663	0.0322	0.0597078	0.0604292	0.0194756	0.0271098	0.0142096	0.0209695	0.0215844	0.0744953	0.0256574	0.0307084	0.0575906	0.0477438	0.0466611	0.0403072	0.0375192	0.0602174	0.0313988	0.022556	0.0285065	0.0392901	0.0328374	0.0550777	0.0795262	0.0509025	0.0531973	0.0612336	0.0582446	0.0402027	0.0221615	0.0198319	0.0791751	0.0406127	0.0365833	0.0619175	0.0430516	0.0440324	0.104893	0.0299986	0.0448806	0.0875376	0.0145907	0.0444426
PRKAR1B	0.16645	0.153045	0.0967884	0.11554	0.146732	0.141798	0.183497	0.150472	0.113564	0.0852902	0.0689356	0.106392	0.171727	0.116226	0.151575	0.12403	0.211646	0.205734	0.080462	0.140312	0.108472	0.0445253	0.125668	0.0782027	0.109516	0.17629	0.220256	0.117265	0.164783	0.134157	0.129435	0.135205	0.151203	0.0838205	0.126617	0.140523	0.218727	0.0763098	0.269605	0.0978532	0.0951442	0.101913	0.167307	0.178475	0.129241	0.0676886	0.0771976	0.104728
DNAAF5	0.0342086	0.08035	0.0226059	0.0517047	0.0682548	0.032284	0.0460262	0.0535787	0.0520885	0.0408829	0.0360768	0.0423021	0.0393982	0.046917	0.0491697	0.0137715	0.0704118	0.033373	0.0477949	0.0641578	0.04181	0.044234	0.0407131	0.0436594	0.0315421	0.0526971	0.0631996	0.0642188	0.0279917	0.0693806	0.0433411	0.0424702	0.0523043	0.0274065	0.0290659	0.0709486	0.118192	0.0532224	0.0712013	0.0416079	0.0529689	0.0414573	0.045594	0.0647111	0.0389102	0.0530508	0.0296334	0.0694149
SUN1	0.231	0.229427	0.140579	0.245998	0.270984	0.280714	0.19186	0.20598	0.170188	0.130759	0.138806	0.166707	0.190241	0.219341	0.217909	0.25158	0.162405	0.202522	0.19821	0.232642	0.208576	0.131306	0.15027	0.157263	0.137373	0.194874	0.190146	0.235651	0.272729	0.247294	0.174801	0.215702	0.206625	0.169186	0.165165	0.173027	0.331907	0.18752	0.238518	0.208477	0.169366	0.196881	0.298833	0.191453	0.215313	0.130762	0.134688	0.136065
GET4	0.00145327	0	0	0	0.00736076	0	0.000838347	0.00182828	0	0	0	0	0.000268821	0	0	0	0	0	0.00132857	0.00122357	0	0.00052734	0.000776857	0	0	0	0.0023782	0.00115057	0	0	0.000608892	0	0.000217908	0	0	0	0	0	0	0	0	0.00187376	0	0	0	0	0.000916919	0.000660177
ADAP1	0.0172427	0.0111622	0.0166599	0.0168402	0.0200575	0.0186166	0.0376665	0.0223035	0.00744679	0.00492655	0.0065895	0.0210431	0.0248304	0.00527756	0.0226524	0.0175431	0.0161253	0.0320729	0.00767843	0.00390433	0.0250709	0.00362033	0.00883471	0.00412236	0.0269206	0.0299885	0.0451503	0.0179164	0.0188606	0.00712788	0.0141971	0.0158392	0.0237296	0.00506155	0.0162407	0.0124371	0.0241788	0.0177859	0.039446	0.00536609	0.00421123	0.00676613	0.0385261	0.0221967	0.0227307	0.00597925	0.00564954	0.00649555
COX19	0.0352541	0.0633527	0.051405	0.0508482	0.0890258	0.0609256	0.134941	0.0663431	0.0204922	0.06239	0.0467274	0.034792	0.067086	0.0774307	0.0530055	0.0593881	0.159905	0.0477442	0.0547643	0.0374299	0.0584136	0.050597	0.0876023	0.0468015	0.0365854	0.0639286	0.0848144	0.062921	0.0930555	0.0167578	0.0789122	0.0514537	0.0693629	0.100545	0.0650229	0.0617807	0.155689	0.106068	0.0935038	0.083079	0.0571542	0.0735709	0.0830878	0.108857	0.109803	0.0459862	0.0460065	0.126312
CYP2W1	0.00139286	0	0	0	0	0	0.00331962	0	0	0.0006509	0	0	0	0	0	0	0	0	0	0	0	0	0	0	0	0	0	0	0	0	0.00033794	0	0	0	0	0	0	0	0	0	0.00114702	0	0	0	0	0	0	0
C7orf50	0.0759232	0.0923236	0.0919984	0.0664071	0.138044	0.0891984	0.161299	0.10371	0.0933532	0.0746456	0.0693878	0.0687927	0.104186	0.074674	0.132695	0.121443	0.111825	0.137758	0.110258	0.104695	0.0799959	0.0882756	0.0811531	0.0891002	0.0681275	0.06875	0.102104	0.101673	0.128533	0.126934	0.0928115	0.100538	0.110169	0.110609	0.0507644	0.127974	0.132667	0.108512	0.154226	0.115863	0.0840088	0.0887485	0.0845951	0.078515	0.110971	0.120665	0.072594	0.135709
GPR146	0.0149956	0.0242987	0.0168883	0.0207729	0.0132846	0.0234921	0.0145886	0.0425806	0.0250134	0.00955401	0.0251048	0.012664	0.0385056	0.0188011	0.0439322	0.0214726	0.0222963	0.0351045	0.0297684	0.0191156	0.0129523	0.00399352	0.0276457	0.0163096	0.00885025	0.0341446	0.0112854	0.0100389	0.0214944	0.0184791	0.0144036	0.018797	0.0134625	0.0184822	0.0411204	0.0298561	0.0188651	0.00984955	0.0293002	0.00702125	0.00302965	0.00611336	0.0377836	0.0102613	0.0158135	0.0529448	0.0112687	0.00882583
GPER1	0.00413171	0.0037315	0.0096241	0.00649558	0.0172558	0.00222144	0.0134681	0.00616663	0.00510965	0.00228646	0.00589599	0.00188142	0.000905178	0.00753383	0.0105864	0.0113219	0.00562251	0	0.00423879	0.00150502	0.019013	0.00423174	0.00751859	0.00598541	0.00542313	0.000963128	0.0132698	0.00608278	0.00483484	0	0.0154281	0.0088175	0.00263156	0.0116359	0.0141655	0.00515085	0.0484886	0.00513596	0.0770088	0.00543309	0.00966232	0.0109084	0.0189308	0.00217744	0.000230129	0.0206845	0.00638464	0.00251614
ZFAND2A	0.0131498	0.00717767	0.0129995	0.0192136	0.0337138	0.0318236	0.115422	0.0117017	0.00617458	0.0104863	0.0275334	0.00486399	0.0248068	0.0239107	0.0223366	0.0229416	0.0098637	0	0.0125156	0.0182167	0.0434071	0.0156151	0.0149827	0.0105882	0.00854623	0.0103713	0.0313802	0.024595	0.0275094	0.0673279	0.0177243	0.0114192	0.0126286	0.0170069	0.00523179	0.0219303	0.0161634	0.0115899	0.0123057	0.0185216	0.0151305	0.0104995	0.0164346	0.0166496	0.0138022	0.0168706	0.0104327	0.115274
MICALL2	0.335988	0.442968	0.194011	0.32714	0.422769	0.373876	0.279294	0.265113	0.199687	0.1781	0.153864	0.251895	0.383794	0.282092	0.359011	0.361812	0.363257	0.375113	0.302461	0.458155	0.486194	0.151913	0.22753	0.157242	0.251595	0.42222	0.480646	0.325988	0.370948	0.251274	0.199158	0.247373	0.246078	0.194505	0.294194	0.443756	0.642341	0.239223	0.530657	0.259641	0.270432	0.208917	0.290586	0.32288	0.309337	0.173796	0.169988	0.109047
INTS1	0.111509	0.160976	0.0706302	0.119043	0.201347	0.130356	0.127978	0.11555	0.0767718	0.0642782	0.0673652	0.090611	0.126403	0.0954876	0.124443	0.0945827	0.156908	0.0993311	0.0807476	0.195288	0.161083	0.0461674	0.0832986	0.0583446	0.112018	0.196204	0.239224	0.097577	0.146153	0.0743272	0.107381	0.0753901	0.112506	0.0596879	0.104392	0.157187	0.261285	0.100439	0.25954	0.0648766	0.0696693	0.0895384	0.0997726	0.118341	0.135755	0.0483112	0.0482481	0.104972
MAFK	0.0133156	0.0219106	0.00532674	0.0105107	0.0102288	0.0165007	0.0150555	0.00827831	0.00466557	0.001694	0.0039154	0.0040285	0.00651697	0.0031605	0.00468901	0.00591995	0.0108037	0	0.00744588	0.00627811	0.0269446	0.00607451	0.00445595	0.00506539	0.00733494	0.00483164	0.0106466	0.0173627	0.0131094	0.0109932	0.0113745	0.0150436	0.00971081	0.00204055	0.0057993	0.0191863	0.0239163	0.00541995	0.0096708	0.0101925	0.000407327	0.00359256	0.0126958	0.0157365	0.00412735	0.00478222	0.00720716	0.00602123
TMEM184A	0.000336945	0.00330361	0.0016395	0	0.0195141	0	0	0.000208228	0	0.000502856	0	0	0	0.000704791	0	0	0	0	0.00029091	0	0.00217877	0.000752235	0.00128485	0.00970322	0.000393323	0	0.00348544	0.000788666	0	0	0.000762165	0.000629353	0.000962868	0	0	0	0.0113521	0	0	0	0	0	0	0	0	0.000565276	0.000297714	0.00177944
PSMG3	0.0155528	0.0124261	0.0167343	0.00196495	0.0213843	0.0300346	0.0228836	0.0178217	0.013571	0.00667965	0.0108043	0.0138058	0.0164462	0.0304784	0.0141836	0.0223658	0.0277605	0.0171441	0.0192984	0.0187713	0.0136376	0.0127402	0.014293	0.00555429	0.0107758	0.0167135	0.027406	0.0264275	0.00952902	0	0.0226917	0.0180529	0.0148441	0.0172926	0.0237349	0.011966	0.0117767	0.0159863	0.0399617	0.0141715	0.00713102	0.0130831	0.0195066	0.0185725	0.0113918	0.0165196	0.00475749	0.0228067
ELFN1	0.00565419	0.0031906	0.00459561	0.00891937	0	0.00411985	0.00456384	0.0031669	0.0116889	0.00499766	0.00485642	0.00061027	0.00605182	0	0.000416352	0.00548092	0	0	0.00502122	0.00520228	0	0.00173861	0.00651519	0.00138174	0.00511337	0.00413076	0.00445382	0.00826559	0.0164874	0	0.00172197	0.00561126	0.00247611	0.000697099	0.0100923	0.00167539	0	0.00304464	0.0179953	0.00659684	0.000849632	0	0	0.00113809	0.00294796	0.00149934	0.00261619	0.0162798
MAD1L1	0.0627696	0.0864662	0.0845736	0.0557345	0.0662852	0.087731	0.107996	0.103443	0.0572409	0.0623578	0.0640574	0.0797255	0.112503	0.0845301	0.122128	0.117565	0.143089	0.151013	0.0741961	0.102557	0.0997755	0.0655884	0.105231	0.065031	0.0695267	0.106769	0.134463	0.092137	0.100293	0.111781	0.0972478	0.0799859	0.0873127	0.0898731	0.0745354	0.121732	0.135459	0.10605	0.151956	0.102932	0.109634	0.0841656	0.0751981	0.0927185	0.115987	0.0747211	0.0864311	0.136835
MRM2	0.0163299	0.0158175	0.0157673	0.0266273	0.0195838	0.00488127	0.0298197	0.0167698	0.0114341	0.00947575	0.0112251	0.0080807	0.0139909	0.0265673	0.0145609	0.012762	0.0145844	0	0.0198817	0.0182128	0.0174476	0.0112109	0.0138358	0.0114678	0.00291416	0.021007	0.0180917	0.0101226	0.0103871	0.0274858	0.0113328	0.0107271	0.00934178	0.0221125	0.0129439	0.0208679	0.0343847	0.00737589	0.00906521	0.0292015	0.0134677	0.00880426	0.0117269	0.01595	0.00860906	0.0103968	0.00822187	0.0255894
NUDT1	0.00101842	0.0020054	0.00343914	0.0105021	0.0024587	0.00406367	0.0109181	0.00550043	0.00767271	0.00051554	0.00197884	0.00328936	0.00209292	0.00811198	0.00648089	0.0167571	0.0038485	0	0.00485116	0.00352281	0.00103817	0.00424858	0.00130857	0.00118634	0.00179524	0.00163379	0.00398014	0.00782526	0.00304159	0	0.00248178	0.0044762	0.00236594	0	0	0.0116793	0	0.00831239	0.0126515	0.00245591	0.00259152	0.00313137	0.00343021	0.00641607	0.00384697	0.00357929	0.000701484	0.00386659
SNX8	0.0381551	0.0930084	0.0528139	0.0994026	0.0650494	0.0688646	0.0318154	0.0520674	0.0349323	0.0308627	0.0303547	0.0431942	0.045271	0.0404176	0.0890562	0.0814657	0.0653535	0.165091	0.0591062	0.0819739	0.085192	0.0354858	0.0533051	0.0491964	0.0468718	0.0451995	0.0587361	0.0573332	0.0604167	0.0957004	0.0495992	0.051929	0.0614535	0.0462719	0.0426565	0.0850621	0.125272	0.0334692	0.125579	0.0364353	0.0881076	0.0337784	0.0612589	0.0411791	0.0438145	0.049385	0.0587836	0.035135
EIF3B	0.115905	0.122435	0.0995272	0.166824	0.0963291	0.116795	0.120723	0.106234	0.0998814	0.0536938	0.0571547	0.0900323	0.12104	0.111479	0.131526	0.136645	0.0853969	0.258206	0.0952072	0.15576	0.1427	0.103985	0.0890743	0.0908667	0.10783	0.139524	0.141681	0.102395	0.0648332	0.0695713	0.0883392	0.107081	0.105935	0.0700898	0.0849755	0.15498	0.260333	0.100712	0.103619	0.113335	0.0973788	0.0853318	0.0996326	0.0818504	0.100751	0.0727295	0.0640732	0.124651
CHST12	0.0720773	0.0994162	0.0825334	0.0619986	0.0762973	0.0564908	0.0714064	0.0960861	0.0499101	0.0615014	0.0827397	0.106479	0.101354	0.147478	0.15898	0.0920053	0.123719	0.0417756	0.0871619	0.100215	0.122866	0.075349	0.0950881	0.0736239	0.060916	0.0678785	0.096397	0.0656933	0.160568	0.0185487	0.0851386	0.118408	0.0953637	0.0863473	0.10522	0.100041	0.460655	0.123691	0.235101	0.106924	0.109094	0.0653113	0.140464	0.0600288	0.0753237	0.110476	0.0853814	0.0527491
LFNG	0.103288	0.154701	0.059845	0.127219	0.115005	0.0544026	0.0619214	0.0925882	0.102946	0.0592256	0.0691036	0.0877255	0.121503	0.118988	0.0749958	0.106591	0.0513618	0.220943	0.132245	0.103718	0.13778	0.0526712	0.0665617	0.0663688	0.101997	0.128951	0.100852	0.0661747	0.119551	0.0550447	0.0517435	0.0625415	0.0929145	0.0580862	0.060227	0.105677	0.0749792	0.0416374	0.112748	0.0734614	0.0518912	0.0598733	0.114767	0.0546202	0.0444421	0.088804	0.0310116	0.0246768
BRAT1	0.0543412	0.137867	0.0570381	0.104832	0.0569943	0.0771473	0.0725467	0.0715684	0.0512154	0.0405318	0.0474769	0.0607479	0.0781099	0.0833479	0.0952793	0.0810409	0.109076	0.144102	0.0666357	0.0996009	0.0700102	0.0494653	0.0541913	0.0528513	0.0498535	0.0643489	0.0860445	0.0501911	0.050211	0.114258	0.0592459	0.0525768	0.075574	0.0406857	0.039961	0.0773837	0.156683	0.0783984	0.183337	0.0838962	0.0688201	0.090916	0.0721203	0.0527186	0.0371767	0.0576954	0.0558097	0.012626
IQCE	0.0951551	0.130988	0.0684249	0.107201	0.143255	0.0718606	0.0860973	0.0962584	0.115487	0.063082	0.0653855	0.0864145	0.0819775	0.0931167	0.101371	0.108382	0.0910537	0.160355	0.0987566	0.124436	0.0902537	0.0518356	0.0870992	0.0901167	0.0667237	0.0846421	0.0840335	0.0563866	0.0944742	0.0931137	0.0859628	0.0966943	0.0866231	0.0618504	0.0805627	0.170984	0.170539	0.0778008	0.130004	0.0919582	0.0854341	0.0947417	0.114126	0.0767915	0.0714668	0.0799759	0.07916	0.0419606
TTYH3	0.096305	0.150955	0.10502	0.194967	0.133648	0.104713	0.129996	0.14788	0.0773617	0.10753	0.105471	0.110107	0.178661	0.146824	0.21359	0.121394	0.115382	0.229725	0.132788	0.130797	0.181614	0.154662	0.127485	0.0941603	0.115704	0.0893508	0.139447	0.0790147	0.122795	0.118567	0.0782475	0.194719	0.139239	0.0785863	0.099896	0.179317	0.242986	0.0854435	0.21323	0.111269	0.144749	0.132799	0.162259	0.0861068	0.101196	0.175202	0.0967167	0.0307982
AMZ1	0.0820303	0.0939136	0.0841072	0.0377028	0.0953348	0.0745945	0.0340745	0.104955	0.0786583	0.0951644	0.111733	0.116007	0.085518	0.124453	0.123297	0.0599002	0.0247106	0.16054	0.121275	0.0776673	0.115579	0.103952	0.13719	0.0978314	0.0497037	0.0409675	0.0202189	0.0628299	0.225165	0.11319	0.026646	0.0971837	0.080364	0.0829973	0.0510258	0.08683	0.0180996	0.0298913	0.0483229	0.0378295	0.0808121	0.0368843	0.204402	0.0439168	0.0303037	0.108919	0.0714206	0.0369744
GNA12	0.249693	0.303758	0.161318	0.138364	0.205538	0.2022	0.220723	0.277765	0.177708	0.16155	0.160795	0.233427	0.219664	0.323243	0.270524	0.196817	0.31014	0.317895	0.218562	0.221766	0.203486	0.202361	0.20647	0.159239	0.243567	0.180264	0.248782	0.252453	0.399615	0.205138	0.187971	0.244803	0.271641	0.163	0.386175	0.254855	0.377403	0.212452	0.383049	0.289375	0.190697	0.306961	0.328501	0.199031	0.176057	0.207651	0.127901	0.23797
CARD11	0.00250186	0.0292779	0.0102664	0.0134013	0.0190676	0.0118268	0	0.00565789	0.0016856	0.000790881	0.00215356	0.00260342	0.00690813	0.00768516	0.00614529	0.00915561	0.00114039	0	0.00394229	0.00886753	0.00511452	0.00186624	0.00719953	0.00628492	0.00501183	0.00486493	0.00725442	0.00487636	0.00971523	0.0209335	0.00701584	0.00574341	0.00701175	0.005617	0.00313475	0	0	0.00183114	0.00833013	0.00581127	0.00801122	0	0.0255155	0.00683767	0.00399158	0.00130974	0.00142617	0.00917787
SDK1	0.212323	0.154365	0.142988	0.249341	0.26679	0.219938	0.240019	0.154643	0.161135	0.134815	0.169843	0.22358	0.161528	0.152538	0.146971	0.184835	0.301598	0.214053	0.15349	0.192521	0.172032	0.0910821	0.176771	0.144885	0.181261	0.164514	0.288808	0.220737	0.166461	0.245036	0.2182	0.124507	0.185172	0.183868	0.344791	0.212152	0.237795	0.193811	0.247536	0.238723	0.247475	0.190091	0.219931	0.24913	0.299964	0.172184	0.121574	0.263323
FOXK1	0.0953665	0.113617	0.117725	0.142307	0.161136	0.10721	0.202883	0.149668	0.117443	0.104756	0.107229	0.125247	0.155289	0.206896	0.17112	0.16601	0.194108	0.296148	0.137631	0.178563	0.128094	0.128211	0.129636	0.131327	0.113601	0.126655	0.113585	0.121472	0.22797	0.130342	0.116568	0.214936	0.158825	0.115368	0.250385	0.114655	0.231981	0.138584	0.249926	0.189048	0.156478	0.265663	0.212613	0.129664	0.176782	0.143951	0.105147	0.194436
AP5Z1	0.0508769	0.068238	0.0360786	0.0303795	0.0981126	0.0354695	0.0654615	0.0487907	0.033612	0.0266732	0.0325064	0.0482528	0.0517588	0.0592855	0.0662186	0.0546108	0.045633	0.0355087	0.0435121	0.0538023	0.0505353	0.0415142	0.0277509	0.0450795	0.0294714	0.0482876	0.0531858	0.0401555	0.0562198	0.0239158	0.033549	0.0472787	0.0441132	0.0282776	0.022689	0.0673209	0.042905	0.035737	0.0453329	0.0360744	0.037642	0.032214	0.077695	0.0233521	0.0370546	0.0381086	0.0331676	0.102748
RADIL	0.0973272	0.064175	0.0421051	0.045522	0.0668229	0.0559034	0.114539	0.0644417	0.0508186	0.0425968	0.0327769	0.0429221	0.0738607	0.0845309	0.0829071	0.0614736	0.0851153	0.0390353	0.0354408	0.0714803	0.0581875	0.0690042	0.0489315	0.0226506	0.0431749	0.0577327	0.0724627	0.081714	0.064563	0.0502043	0.0615742	0.0991617	0.08291	0.049227	0.150444	0.0914848	0.03106	0.0365707	0.0762123	0.0925809	0.0335608	0.0863993	0.208774	0.0753541	0.0797491	0.0810545	0.039456	0.227234
MMD2	0.403921	0.556225	0.318099	0.547734	0.53029	0.388298	0.294952	0.315273	0.263812	0.276784	0.246872	0.454972	0.479172	0.532809	0.49716	0.570326	0.2345	0.682055	0.346498	0.602636	0.598615	0.175889	0.381996	0.332765	0.404106	0.5736	0.361939	0.175404	0.520333	0.33706	0.217591	0.298254	0.340154	0.268998	0.493789	0.660996	0.467496	0.263509	0.647851	0.324679	0.389492	0.369474	0.394871	0.42831	0.321557	0.274409	0.267928	0.170489
RBAK-RBAKDN	0.134802	0.185642	0.196032	0.212232	0.154752	0.141625	0.251402	0.152471	0.172308	0.141197	0.134234	0.222337	0.16359	0.234864	0.297048	0.281504	0.325257	0.392642	0.147137	0.16311	0.133409	0.138227	0.186238	0.167622	0.133539	0.193505	0.126569	0.122335	0.190813	0.147043	0.183424	0.166377	0.173763	0.185321	0.0855601	0.268409	0.237138	0.193605	0.18857	0.216915	0.229806	0.103	0.162695	0.22327	0.191919	0.179987	0.120965	0.14506
WIPI2	0.135809	0.094236	0.0756355	0.0953248	0.0714475	0.11385	0.0898052	0.0923562	0.0712526	0.0577367	0.0635174	0.0704872	0.0845968	0.0710595	0.103975	0.091383	0.0687472	0.180823	0.0719628	0.105106	0.105109	0.0526657	0.0676015	0.0626628	0.0685647	0.0830914	0.115079	0.0762275	0.0700871	0.0973365	0.0931232	0.0897845	0.0852215	0.0687404	0.08825	0.0804147	0.137409	0.0844075	0.165043	0.0659823	0.0573499	0.109462	0.124409	0.0784446	0.0935599	0.0501487	0.0555161	0.0765813
SLC29A4	0.0905061	0.0717398	0.0721311	0.0845673	0.0333684	0.0685052	0.0472789	0.0957569	0.0589328	0.0595805	0.0609843	0.0552975	0.089236	0.061699	0.113614	0.0326527	0.102299	0.033161	0.112468	0.0675017	0.134439	0.0246743	0.0834635	0.0571495	0.0598663	0.0759602	0.0534795	0.0289816	0.0498774	0.0269479	0.0450707	0.0409737	0.0431701	0.036882	0.072016	0.094642	0.386574	0.0690865	0.299884	0.0554603	0.0542608	0.0401093	0.0268147	0.0438615	0.0358166	0.0594119	0.0411093	0.00966205
TNRC18	0.256529	0.259517	0.203836	0.264587	0.22688	0.248059	0.259192	0.219648	0.174293	0.15007	0.143754	0.214141	0.286716	0.271902	0.305322	0.36431	0.324135	0.463721	0.220537	0.327075	0.33159	0.163407	0.222326	0.172319	0.188659	0.271369	0.243939	0.210703	0.323375	0.214981	0.186244	0.20465	0.241535	0.211842	0.285025	0.327826	0.476027	0.20634	0.382252	0.197998	0.272075	0.280493	0.280896	0.268657	0.254764	0.166169	0.17397	0.171301
FBXL18	0.0334208	0.168456	0.073581	0.115155	0.0399662	0.049926	0.065473	0.066652	0.0668634	0.0275341	0.0433854	0.0612063	0.0562526	0.101555	0.0802834	0.0804601	0.0660743	0.058245	0.0669397	0.0563311	0.11039	0.0514982	0.0530344	0.0545953	0.0487933	0.0727865	0.0589381	0.0606235	0.0961256	0.0888671	0.0616572	0.0568697	0.0807095	0.0399124	0.0426364	0.0543337	0.132474	0.060206	0.10564	0.0818454	0.0721545	0.0460943	0.128683	0.039199	0.0558907	0.0497482	0.0506397	0.0359235
ACTB	0.246335	0.302264	0.151749	0.39813	0.340821	0.388539	0.339063	0.258323	0.235667	0.13681	0.160777	0.233907	0.300463	0.272405	0.270192	0.342063	0.259408	0.442629	0.270672	0.372657	0.373203	0.161705	0.185152	0.131173	0.29839	0.402171	0.437271	0.284046	0.434188	0.239793	0.198812	0.218125	0.262042	0.166009	0.322314	0.357827	0.510031	0.214028	0.539503	0.199062	0.148897	0.374307	0.327388	0.364349	0.423334	0.173334	0.0955931	0.0958966
FSCN1	0.0283433	0.0384186	0.0132229	0.118189	0.0454871	0.0394004	0.0300472	0.0225103	0.0468792	0.00870084	0.0125137	0.0191093	0.0298137	0.0228325	0.0182238	0.0119169	0.00825366	0	0.0161394	0.0204139	0.0393099	0.00340913	0.0180597	0.00768024	0.0338501	0.0291489	0.0235008	0.0150246	0.0315988	0.020924	0.0159414	0.0263461	0.0251312	0.0110499	0.0118493	0.0184216	0.0762392	0.0174125	0.0321847	0.0080074	0.00933397	0.00775887	0.0337709	0.0253551	0.0226513	0.0127114	0.00861367	0.00888113
RNF216	0.172404	0.296254	0.184079	0.287556	0.230311	0.20746	0.287432	0.211536	0.146688	0.166852	0.148539	0.213265	0.23395	0.206306	0.269399	0.262916	0.301744	0.253856	0.200344	0.251431	0.240631	0.159321	0.214248	0.167312	0.165991	0.243342	0.234879	0.224389	0.204575	0.208166	0.195135	0.193115	0.217718	0.181267	0.227728	0.258874	0.397383	0.213899	0.333852	0.234581	0.207854	0.198081	0.213976	0.253894	0.218181	0.146721	0.17342	0.245755
OCM	0.00430144	0.00693604	0.00381968	0.00443612	0.00601428	0.00281964	0.00351361	0.00204246	0.00292	0.00329115	0.00225981	0.00549966	0.00379969	0	0.00660296	0.00191539	0.00321979	0	0.00267718	0.000679226	0	0.0013165	0.00392843	0.00265756	0.00168676	0	0	0.00680495	0.0133811	0.0104372	0.00280055	0.00239765	0.00659537	0.0022745	0.0010916	0	0	0.001319	0.000627869	0.000894408	0.00361779	0	0.00347072	0.00489801	0.00251652	0.000720598	0.00754495	0.000287396
CCZ1	0.0285904	0.0366651	0.0261252	0.032786	0.0798864	0.0430981	0.0607171	0.0723834	0.0489774	0.0356055	0.030967	0.0332539	0.0448489	0.0607015	0.0303444	0.084443	0.0737645	0.146867	0.0611795	0.0520926	0.0517021	0.0419717	0.0339876	0.0519035	0.0353063	0.0731482	0.0376192	0.0495582	0.0402245	0.0378894	0.0470311	0.062651	0.0620856	0.0454027	0.0364493	0.0813545	0.0970065	0.0462216	0.0708733	0.0601226	0.073763	0.0484106	0.0884629	0.0326686	0.032673	0.0318262	0.0201063	0.0624058
RSPH10B	0.0047733	0	0.000946279	0	0	0.000767914	0	0.00240451	0.0150279	0.000674287	0.000954513	0	0.000459733	0	0	0	0.000922727	0	0.0038012	0.00277393	0	0.00106271	0.00299954	0.00210499	0.000314236	0.00505441	0.00436753	0.00217564	0.00281393	0	0.000613637	0.00195255	0.000548086	0.000741031	0.00235626	0	0	0.00266926	0	0.00494999	0.00196837	0	0.000969966	0	0.00306572	0	0.000313662	0.00107577
PMS2	0.0608545	0.0405693	0.0598441	0.0260189	0.0434247	0.0461438	0.0272346	0.0524685	0.0799438	0.0374554	0.0296065	0.0513819	0.0638618	0.0440823	0.0794216	0.0766809	0.0527552	0.0430173	0.0423843	0.0594962	0.0711195	0.0441784	0.0370789	0.0510508	0.0271652	0.0730456	0.035965	0.0561838	0.0478599	0.0588312	0.0506845	0.0530566	0.0599185	0.0506124	0.0360193	0.0834087	0.0841261	0.052594	0.0770058	0.0546749	0.0801138	0.0441802	0.101854	0.0384191	0.0460889	0.0408578	0.0569553	0.0320865
AIMP2	0.0429586	0.0396096	0.0330961	0.0865393	0.0455323	0.0382047	0.0454534	0.037901	0.00736284	0.0332143	0.0327751	0.0259025	0.0421605	0.0323307	0.0664863	0.0535712	0.044121	0.0683115	0.0413477	0.0312959	0.0352211	0.0485997	0.0265495	0.0429645	0.0202209	0.0460351	0.0340073	0.0354341	0.0306152	0.0305626	0.0333651	0.0457006	0.0349564	0.050119	0.0236711	0.0386689	0.0112945	0.0411525	0.0336974	0.0327568	0.0363657	0.0388559	0.0517144	0.0281997	0.0197265	0.0339293	0.0334387	0.08568
EIF2AK1	0.0933693	0.0989175	0.055058	0.207851	0.0624724	0.097022	0.0791817	0.0838028	0.0488876	0.0501845	0.0509122	0.048239	0.0480548	0.0973998	0.0953154	0.0732707	0.0935006	0.173691	0.0695565	0.0779526	0.0930678	0.0606317	0.0465775	0.0602876	0.057929	0.0944741	0.0933319	0.0855379	0.107718	0.0641713	0.0680902	0.0825323	0.0692169	0.0787964	0.0652645	0.0845209	0.113894	0.0694852	0.113628	0.0599306	0.0558496	0.0460214	0.0984689	0.0589226	0.0700036	0.0700392	0.0462784	0.0810475
ANKRD61	0	0.00430088	0.000616595	0	0	0	0	0.00032266	0	0	0.000463151	0	0.000449072	0.0041865	0.00131081	0	0	0	0.000403247	0.00102454	0	0.000392343	0.000401432	0.00060429	0.00106019	0	0	0	0.00302392	0.00600043	0	0	0.00044373	0.00080802	0	0	0	0	0	0.000179614	0.0013383	0	0.00556056	0	0.000650865	0.00114503	0.00114156	0.00104025
USP42	0.107798	0.105999	0.092814	0.155668	0.116392	0.106299	0.104226	0.102202	0.105535	0.0705913	0.0725555	0.104926	0.104785	0.115339	0.118875	0.149204	0.1098	0.210925	0.0950858	0.121819	0.0985517	0.0910214	0.0980707	0.0890133	0.104117	0.0997734	0.0824937	0.095185	0.104811	0.0861156	0.0891974	0.121484	0.101467	0.0695893	0.0979089	0.161411	0.184964	0.0968582	0.133885	0.110928	0.110454	0.103852	0.134064	0.087527	0.1035	0.0637684	0.071994	0.0925874
CYTH3	0.101994	0.148947	0.0856703	0.070221	0.113004	0.111073	0.083174	0.0870973	0.0792308	0.0822879	0.0723068	0.0837995	0.101588	0.0973877	0.110655	0.0909243	0.123629	0	0.0803773	0.0946354	0.105275	0.0901487	0.0848016	0.100122	0.0725789	0.10052	0.122715	0.0920266	0.092664	0.111782	0.094306	0.0888224	0.107238	0.0633755	0.106479	0.0834781	0.204361	0.0952191	0.124577	0.111498	0.100829	0.100085	0.0982731	0.100411	0.0898748	0.054661	0.0865123	0.0767651
FAM220A	0.0388222	0.0179325	0.0104535	0.016324	0.0106868	0.0157609	0.0104766	0.00949556	0.00409534	0.0119233	0.0074255	0.00818659	0.0121942	0.01068	0.0174984	0.0192315	0.0169218	0	0.0135807	0.016903	0.0172456	0.0100044	0.0157654	0.00250141	0.00517944	0.0304793	0.00670298	0.0135729	0.0306281	0.0316207	0.015013	0.00880195	0.0117628	0.00667482	0.0269334	0.032727	0.00926202	0.0161643	0.00333305	0.00457139	0.0125815	0.0048832	0.0218505	0.0355212	0.00212595	0.00955558	0.00657231	0.0071228
RAC1	0.130555	0.110699	0.0769601	0.23329	0.185579	0.171853	0.215399	0.149223	0.0939749	0.0649448	0.0801573	0.107734	0.13048	0.122618	0.145844	0.153638	0.151854	0.139606	0.101922	0.173827	0.140051	0.0637436	0.108323	0.0879866	0.0942595	0.146769	0.216042	0.117062	0.161731	0.134303	0.116371	0.140357	0.130534	0.105826	0.143249	0.16744	0.198099	0.117988	0.211582	0.0802374	0.0880325	0.0676621	0.151541	0.142953	0.12573	0.0754135	0.0729907	0.103083
DAGLB	0.0265425	0.0237297	0.0243357	0.0206454	0.0129586	0.0421979	0.0554539	0.0335654	0.0423687	0.0186927	0.0153553	0.0189094	0.0212027	0.033388	0.0239594	0.0390007	0.0490504	0.00876869	0.028337	0.041449	0.0320316	0.0185025	0.0285883	0.0404334	0.0231824	0.0387046	0.0464731	0.0234603	0.0269259	0.0145434	0.0312161	0.0390416	0.0392065	0.0252428	0.036341	0.0788629	0.0752152	0.0213703	0.0712455	0.0350254	0.0161174	0.0315843	0.0433577	0.0361152	0.0210097	0.030327	0.0189832	0.0472334
GRID2IP	0.0123044	0.0216065	0.0136633	0	0	0.00258344	0.0032337	0.0057953	0.00270161	0.00602242	0.0067932	0.00926453	0.00844156	0.0275986	0.0142215	0.00168917	0.00350461	0	0.0138104	0.00182679	0.0020889	0.0237899	0.00448363	0.0185562	0.00369273	0.00929305	0.00878729	0.0112178	0.017822	0.0102683	0.0150127	0.0438626	0.0195074	0.0175024	0.0083107	0.00660565	0.0145286	0.015679	0.0135349	0.0125311	0.00836946	0.00218839	0.037351	0	0.0025625	0.00551682	0.00734178	0.00785668
ZDHHC4	0.0353133	0.0322831	0.00873965	0.033721	0.0161011	0.0178102	0.0281982	0.0231123	0.00883437	0.015898	0.0142166	0.0183877	0.0253645	0.018908	0.0297969	0.0168782	0.0284934	0.00196844	0.0254075	0.0213758	0.0274096	0.0117213	0.015142	0.0186366	0.017333	0.0123066	0.0219103	0.029583	0.0277693	0.0248287	0.0182358	0.0129497	0.0269268	0.0158417	0.00789802	0.010102	0.0180349	0.0191148	0.0227583	0.0333131	0.00910951	0.00560029	0.0153636	0.015328	0.0203906	0.0215467	0.01395	0.0124025
C7orf26	0.0655087	0.0536795	0.0221705	0.0827266	0.0670264	0.0647278	0.04131	0.0426967	0.0404327	0.0327332	0.0318255	0.0439131	0.0497722	0.0357625	0.0789381	0.0677537	0.0436148	0.0920724	0.0479419	0.0487737	0.0820423	0.0283431	0.0352015	0.0260089	0.0298257	0.0195179	0.0353298	0.0380984	0.0276417	0.0753077	0.025848	0.0537731	0.0401339	0.0261737	0.0317974	0.0584513	0.149795	0.0431139	0.0786224	0.0497585	0.0585534	0.0118086	0.0184639	0.0291087	0.0229511	0.0305211	0.0248635	0.026348
ZNF853	0.0103231	0.00156761	0.0122562	0.00196495	0.0231975	0.00289378	0.010418	0.00606158	0.0232956	0.00742176	0.00795153	0.00898539	0.00583783	0.00375907	0.0134533	0.0242259	0.0164627	0	0.0139944	0.00570157	0.00153436	0.00570786	0.00587091	0.0124458	0.00958579	0.00919154	0.010396	0.0148287	0.0115187	0.0135429	0.0111969	0.0114953	0.00748533	0.0137877	0.0111195	0.00260355	0	0.0117564	0.0305301	0.0133929	0.00559249	0.00575268	0.00392675	0.0111487	0.00747046	0.00553833	0.00485623	0.00717537
ZNF316	0.0360475	0.124174	0.0222971	0.0482328	0.0262337	0.071627	0.051749	0.0404416	0.032882	0.017537	0.0217494	0.0326672	0.0456236	0.058411	0.0774461	0.0464196	0.0396397	0.0744085	0.0408522	0.0568916	0.0812825	0.0193395	0.0312952	0.0366063	0.0330783	0.0620058	0.0638666	0.0380995	0.030556	0.0234734	0.0288261	0.0291861	0.0450915	0.0223596	0.0205504	0.0826675	0.116425	0.0334263	0.0716458	0.0252733	0.0301667	0.0187828	0.0282693	0.0507803	0.0468894	0.0253048	0.0252069	0.0337767
ZNF12	0.0494844	0.0327063	0.0304397	0.0331025	0.0541059	0.023364	0.0400452	0.0507086	0.0204301	0.0303894	0.033204	0.0541724	0.0435037	0.0509514	0.0562553	0.0551107	0.0447219	0	0.0447028	0.0584351	0.0426868	0.033426	0.0419221	0.0358975	0.0402774	0.0471928	0.0410845	0.0448278	0.0398947	0.0295702	0.0383201	0.0420484	0.0416433	0.038498	0.0378254	0.0543658	0.0373561	0.0473989	0.0578485	0.0485734	0.0381972	0.0584518	0.0359143	0.0496945	0.0267856	0.0444964	0.0219591	0.0305959
RSPH10B2	0.000502825	0.00584558	0.00126124	0.00423342	0.000363386	3.64732e-05	0	0.0014485	0.00529338	0.000140906	0.00124269	0	0	0	0.000609331	0.0038311	0	0	7.22811e-05	0.00228933	0	0.000557256	0.00229244	0.000801784	0.000846844	0.000259584	0	0.00172299	0.00122092	0	0.00206049	0.000762408	0	0	0	0.000680324	0.00690065	0.000716124	0.00236332	0.00343632	0	0	0	0.00461525	0.00160545	0.000581469	0.00153505	0.00145606
CCZ1B	0.0465035	0.0436625	0.0372512	0.0763139	0.0397019	0.0346108	0.0508905	0.0526392	0.0351352	0.0354139	0.0413172	0.0406381	0.0573761	0.109497	0.0737681	0.0565237	0.0497236	0.196955	0.0574883	0.0590047	0.0597518	0.0772384	0.0376896	0.0617875	0.0169033	0.0532212	0.0403427	0.037035	0.06488	0.0319021	0.055913	0.087192	0.0478858	0.0627117	0.0375684	0.0819588	0.123917	0.0306744	0.0602686	0.0654208	0.0681394	0.0500205	0.120081	0.041561	0.0537	0.0366143	0.0685965	0.0438814
C1GALT1	0.0858976	0.156964	0.102042	0.170937	0.151473	0.14247	0.0765226	0.118025	0.144916	0.0718168	0.0886957	0.0778275	0.0932791	0.0558477	0.0839832	0.130576	0.112934	0.135875	0.105044	0.103	0.11995	0.0730504	0.0693434	0.076131	0.123254	0.131621	0.103513	0.131352	0.155605	0.124131	0.0875956	0.102005	0.0762989	0.0790374	0.067222	0.111071	0.0374892	0.0892855	0.0980889	0.0834094	0.0897634	0.0993568	0.107661	0.1415	0.0884437	0.0480002	0.049217	0.0364296
COL28A1	0.140131	0.157287	0.0875745	0.108667	0.124902	0.126367	0.0582516	0.0855018	0.109344	0.120831	0.121028	0.140319	0.135245	0.102172	0.12468	0.105824	0.0843107	0.271176	0.150008	0.169795	0.117365	0.0405998	0.110811	0.100857	0.117512	0.222121	0.111032	0.10097	0.151229	0.173837	0.106475	0.0781079	0.102291	0.0792086	0.10867	0.111305	0.0154635	0.0883116	0.126732	0.070808	0.103846	0.0517675	0.0985346	0.110415	0.123479	0.0851759	0.0651628	0.0357736
MIOS	0.0709238	0.0810013	0.0530336	0.0544822	0.0496644	0.108489	0.0705809	0.0527441	0.0760712	0.0553574	0.0510543	0.0640995	0.0685917	0.0637219	0.0658816	0.09171	0.0908316	0.123158	0.0648081	0.0757977	0.127822	0.0548946	0.0561029	0.0492749	0.0342399	0.0764393	0.0945529	0.0765715	0.0805146	0.0590714	0.0512514	0.047833	0.0546537	0.0780456	0.0650599	0.0886906	0.14031	0.0524998	0.0730663	0.0687715	0.0761651	0.0336425	0.0645123	0.0722805	0.0467803	0.0382678	0.045638	0.0391463
RPA3	0.01204	0.00567098	0.0255709	0.0173818	0.0179633	0.0308159	0.023629	0.0202985	0.0240702	0.012916	0.021731	0.00933867	0.00745518	0.0244022	0.00814435	0.0380394	0.013034	0.0242825	0.0235016	0.00733887	0.0170706	0.0272633	0.00746218	0.0319056	0.00557646	0.0109125	0.0173042	0.0373213	0.090532	0.0551478	0.0169852	0.0299541	0.0117891	0.0545195	0.0204332	0.00693817	0.0437865	0.00702675	0.02949	0.0073112	0.0182665	0.0332186	0.0579556	0.0117571	0.0242909	0.0211302	0.0144369	0.0180693
UMAD1	0.285726	0.279132	0.228603	0.306958	0.289414	0.379571	0.281169	0.243119	0.194718	0.245212	0.220486	0.297305	0.271022	0.270665	0.236099	0.290865	0.395086	0.349661	0.307739	0.277279	0.315946	0.179365	0.292914	0.208156	0.291455	0.330783	0.390912	0.369052	0.379826	0.363066	0.241569	0.229406	0.255409	0.249712	0.300189	0.306868	0.266483	0.238692	0.412818	0.300109	0.245571	0.27226	0.295311	0.333766	0.292666	0.203535	0.184289	0.263191
GLCCI1	0.415691	0.403822	0.25115	0.324691	0.321166	0.384026	0.202531	0.299169	0.239252	0.278053	0.224092	0.336647	0.322201	0.330379	0.297404	0.369658	0.404076	0.409754	0.315942	0.35795	0.346454	0.171397	0.339619	0.225868	0.277808	0.440392	0.422237	0.303997	0.374241	0.203428	0.248171	0.176789	0.258843	0.228632	0.481282	0.440363	0.278936	0.224859	0.353074	0.342025	0.281911	0.240988	0.296156	0.307373	0.316511	0.168211	0.193281	0.0985849
ICA1	0.0362737	0.10408	0.0177012	0.0740253	0.0236126	0.0412137	0.0446506	0.0356475	0.00701346	0.010907	0.0126391	0.0265373	0.0463457	0.0349755	0.0366365	0.0564031	0.0711308	0.0324359	0.0318471	0.0396945	0.0433504	0.0115337	0.0345822	0.016981	0.0315675	0.0815803	0.0947754	0.0383386	0.049123	0.0430332	0.0386566	0.0351251	0.0410245	0.0160066	0.0329499	0.0515329	0.107525	0.0243259	0.108875	0.0349112	0.027981	0.0484884	0.0364444	0.0575926	0.0282653	0.0125725	0.0113647	0.0472012
NXPH1	0.062795	0.0441741	0.0300359	0.136324	0.0685484	0.0901156	0.0871603	0.0340402	0.0517588	0.0182911	0.0180304	0.0406748	0.0445684	0.0205717	0.0393458	0.0180711	0.0603577	0.13482	0.0319381	0.0640658	0.0438563	0.0214016	0.0438462	0.0268946	0.0423075	0.105469	0.128439	0.0605009	0.0913365	0.067238	0.0354518	0.025403	0.0456906	0.0220197	0.0348716	0.0646134	0.0281327	0.0357116	0.0529592	0.023616	0.0202643	0.0142273	0.048466	0.0647563	0.028927	0.0109279	0.0176664	0.0200551
NDUFA4	0.158442	0.193537	0.0743384	0.359588	0.312577	0.253709	0.238103	0.160878	0.101264	0.0559718	0.0752186	0.0836228	0.114579	0.103237	0.111875	0.146011	0.167332	0.0687131	0.161104	0.173346	0.193324	0.0439195	0.0863775	0.0864031	0.112801	0.162202	0.29043	0.23691	0.346484	0.223793	0.139524	0.133716	0.144255	0.126404	0.109672	0.13289	0.245153	0.0959671	0.29997	0.0965	0.0669855	0.1253	0.216601	0.193563	0.18322	0.082348	0.0558414	0.117976
PHF14	0.392468	0.427491	0.250573	0.429561	0.429467	0.468325	0.33095	0.296028	0.187527	0.258018	0.204304	0.341341	0.33894	0.322925	0.330968	0.387674	0.490488	0.30357	0.352695	0.435449	0.409386	0.186506	0.279467	0.236434	0.289929	0.487375	0.524615	0.41588	0.459072	0.380685	0.258558	0.309525	0.269275	0.274159	0.332482	0.455161	0.443148	0.265848	0.462496	0.312905	0.345538	0.268463	0.465513	0.445754	0.367308	0.193138	0.195587	0.203386
THSD7A	0.429339	0.546484	0.317876	0.374489	0.412023	0.486209	0.279146	0.316068	0.323026	0.326985	0.264378	0.402894	0.395018	0.30284	0.34304	0.362825	0.494682	0.597557	0.388734	0.456918	0.398807	0.249569	0.313432	0.264735	0.355294	0.466921	0.550228	0.405547	0.389987	0.477906	0.292721	0.258955	0.327569	0.291551	0.46784	0.41873	0.221325	0.305498	0.476489	0.3436	0.356377	0.412211	0.369905	0.477547	0.407212	0.237608	0.217834	0.229483
TMEM106B	0.137778	0.190366	0.108331	0.154042	0.12779	0.205016	0.104279	0.113717	0.104176	0.103272	0.100224	0.0911624	0.100986	0.077967	0.0842836	0.136616	0.147157	0.158081	0.13846	0.100659	0.152442	0.0671515	0.0954298	0.0882643	0.102899	0.1286	0.253283	0.177878	0.199813	0.13397	0.114286	0.100054	0.0943046	0.111417	0.114229	0.142129	0.139787	0.0920238	0.14013	0.0922447	0.0899008	0.127707	0.145659	0.144879	0.133614	0.0914567	0.0537833	0.0760052
VWDE	0.00620679	0.00167864	0.00051315	0	0	0.0292332	0.00233589	0.00159941	0	0.000904555	0.00166058	0.00471954	0.00190123	0.00355259	0.000811387	0	0.00375057	0	0.00222825	0.0107147	0.00897071	0.000417926	0.0038233	0	9.41117e-05	0.0133542	0.00220774	0.00643215	0.00176652	0	0.00192567	0.00435206	0.00217756	0.00601456	0.0035613	0.00931575	0	0.00341208	0.0137374	0.00691601	0.00218566	0	0	0.00830791	0.000529446	0.00047801	0.000624515	0.00145441
AC013470.2	0.00840764	0.00597614	0.00584455	0	0.00252848	0.00621987	0.00643661	0.00309268	0	0.00540617	0.0012152	0.00297444	0.000299124	0.0066105	0.00501584	0.0122344	0	0	0.00301874	0	0.00450627	0.00047324	0.00312369	0.00367013	0.00271864	0	0.00434609	0.00236997	0.00603245	0	0.00195416	0.00274387	0.00285303	0.0015507	0.00304054	0.00207631	0.0155094	0.00155662	0.00490023	0.00362842	0.0014392	0	0	0	0.00330219	0.00228427	0.00157462	0.00196391
SCIN	0.000652428	0	0.00385793	0	0.0109793	0.00415026	0.00638066	0.00221797	0.00250802	0.000712518	0.000929161	0	0.00247191	0.00272489	0.00347894	0	0	0	0.00330978	0.00175422	0	0.000884842	0	0	0.000596888	0	0.00657343	0.00601101	0.0213221	0.0128882	0.00137534	0.0013334	0.0025878	0.00108783	0.0111751	0	0.0159468	0.000573304	0.00570014	0	0	0	0.00409911	0.00356509	0.00393801	0	0.00154402	0.00152863
ARL4A	0.0103192	0.0234264	0.0096507	0.0199112	0	0.027335	0.016175	0.00955843	0	0.00624433	0.00612969	0.00574381	0.0127015	0.00644341	0.0142035	0.0122046	0.00884888	0	0.00813304	0.011879	0.0062827	0.00503418	0.00859381	0.00766803	0.0085416	0.0218698	0.0466263	0.0133174	0.0234664	0.00744595	0.0130117	0.00824183	0.0148689	0.00799289	0.0158901	0	0.0322141	0.0128783	0.0236161	0.00979027	0.00341983	0.00534044	0.008238	0.00763178	0.0117063	0.00641756	0.00192132	0.00773041
ETV1	0.219035	0.186108	0.166331	0.230737	0.236702	0.243463	0.162876	0.138591	0.158664	0.123762	0.158217	0.19466	0.175536	0.136449	0.122378	0.250188	0.231191	0.197322	0.202758	0.198751	0.244423	0.0993434	0.183371	0.112222	0.17872	0.301508	0.326035	0.167927	0.281361	0.260484	0.170178	0.133523	0.165976	0.166883	0.235205	0.15373	0.255434	0.15409	0.202924	0.135739	0.182791	0.189184	0.365366	0.273792	0.201865	0.150382	0.130476	0.203605
DGKB	0.249093	0.653541	0.291406	0.417254	0.359007	0.457308	0.332766	0.254981	0.300404	0.105615	0.133686	0.465195	0.250134	0.358421	0.28375	0.58646	0.46289	0.893407	0.306272	0.441332	0.393482	0.0663903	0.382925	0.0996517	0.303307	0.666193	0.487241	0.379247	0.44252	0.292586	0.194794	0.13712	0.238035	0.154538	0.286251	0.235474	0.447439	0.193324	0.41713	0.105283	0.111422	0.179801	0.468569	0.251474	0.181796	0.0948551	0.180391	0.153366
AGMO	0.0236792	0.0806052	0.0299509	0.0443543	0.0396247	0.0400148	0.00322269	0.0463196	0.0103965	0.0347065	0.0316247	0.0327532	0.02417	0.0308212	0.0349906	0.0184354	0.0298402	0.0198775	0.038383	0.0181423	0.0156886	0.00755177	0.0226523	0.0333888	0.0260962	0.0542018	0.028626	0.0219035	0.0597601	0.0776637	0.0221381	0.00430058	0.0285036	0.00592085	0.0418857	0.0306232	0	0.0256093	0.0121253	0.0206514	0.045782	0.0466761	0.0335923	0.01324	0.0144157	0.0311533	0.0106018	0.00495528
MEOX2	0.00423496	0.00598215	0.00511529	0	0	0.00851689	0.00200564	0.00723087	0	0.00445182	0.000817486	0.00460953	0.00472933	0.00419079	0.00946355	0	0.00996518	0	0.00420717	0.00602836	0.00311856	0.00143991	0.00534844	0.00196119	0.00424059	0.00906105	0	0.00278312	0.0107935	0	0.00272252	0	0.00422417	0	0.00901548	0.01195	0	0.00848631	0.00512478	0.00539857	0.00144313	0.00839279	0.00521241	0.0037825	0.0020463	0.00250411	0.00539846	0.00104311
SOSTDC1	0.000837535	0.00161976	0.000674508	0.0139115	0.0189118	0	0	0.00436493	0.00292	0.000582023	0.00104564	0.000372994	0.00212907	0	0.00256828	0	0	0	0.00212482	0.00135014	0.00282851	0.000789682	0.00467035	0	0.000222255	0.0098801	0.0132728	0.000644319	0	0	0.00554259	0.00314812	0.0022195	0.0013074	0.000546646	0.00139721	0	0.00104624	0.00941175	0.000752173	0.00122022	0	0.00655098	0.00101114	0.00249539	0.00177402	0.00142568	0.00064839
LRRC72	0.00248517	0	0.0017388	0	0.00481276	0.00384589	0.00263405	0	0	0.00124095	0.000217613	0.000259167	0	0	0	0	0	0	0.00156612	0	0	0.000435843	0.000311443	0.00119807	0	0	0	0.00060198	0.00313173	0.00386665	0	0	0.0001643	0.00156769	0	0	0	0	0.00614823	0.000641442	0	0.00220329	0	0	0	0	0.000348704	0.000421409
ANKMY2	0.0686416	0.0624513	0.0615111	0.0832518	0.0487994	0.097616	0.118625	0.0667323	0.0580291	0.0621577	0.0557161	0.0652491	0.0644079	0.0807428	0.0720192	0.0585107	0.0895271	0.0888242	0.082436	0.0792699	0.093708	0.0444915	0.0688156	0.0442869	0.0483218	0.146402	0.180711	0.0813129	0.110694	0.145472	0.0669034	0.0662206	0.0628141	0.0594688	0.0621317	0.0543714	0.0975037	0.0854931	0.0871453	0.0738458	0.0625484	0.0967999	0.126483	0.113542	0.0556176	0.0379666	0.0548892	0.0456435
BZW2	0.0281319	0.015627	0.022111	0.0391442	0.0411506	0.0325327	0.0241888	0.0330487	0.0220256	0.0249333	0.023285	0.0257205	0.0438895	0.0161747	0.0352502	0.0242744	0.0576579	0.10442	0.0373163	0.0457461	0.0338259	0.0315701	0.0321667	0.0193606	0.0300358	0.0456256	0.0555028	0.0403181	0.0824946	0.057433	0.0304876	0.0528727	0.0327748	0.0347166	0.0387081	0.0339436	0.0481839	0.0442313	0.0668361	0.0417431	0.0180024	0.00641202	0.0494404	0.0284979	0.0269083	0.0164204	0.0180661	0.0393423
TSPAN13	0.0505683	0.0730785	0.0280327	0.0957104	0.0849176	0.0662983	0.077471	0.0551873	0.0519651	0.0219689	0.0193739	0.0296142	0.0629461	0.0429137	0.0341432	0.0593976	0.0709756	0.0711787	0.0362179	0.0643148	0.0441787	0.0159194	0.0257383	0.0289515	0.0341157	0.0892251	0.10527	0.0801288	0.0637604	0.095146	0.0428067	0.0469625	0.0564995	0.0176747	0.055487	0.0335662	0.0870311	0.0426316	0.114883	0.0377768	0.0329385	0.0674399	0.0342197	0.0719594	0.0409753	0.0136851	0.0200058	0.0186053
AGR2	0	0	0	0	0.00302585	0	0	0	0	0.000426934	0.000182211	0	0	0	0	0	0.000773995	0	0.00201687	0	0	0.000297581	0	0	0.000367231	0	0	0	0	0	0	0	0	0.0018053	0	0	0	0	0	0	0	0	0	0	0.000712622	0.000452287	0	0.000504904
AGR3	0	0	0.000848586	0.00248087	0	0.000112834	0.00338842	6.37151e-05	0	0.000690235	0.000693953	0.00148906	0	0	0	0.00545531	0	0	0.00058509	0	0	0	0	0	0	0.000623255	0	0.000615834	0	0.00960926	0	0.000719498	0.000390142	0	0.000919886	0	0	0	0	0.00141739	0	0	0	0	0	0	0.000574792	0.000585403
AHR	0.00752309	0.0013285	0.0103349	0.00183405	0.0169816	0.0161889	0	0.000784054	0	0.00389233	0.00208476	0.00337918	0.00536213	0.00329319	0.00421305	0.013781	0.00580629	0.0171441	0.0068188	0.0108091	0.0029342	0.00452683	0.00243846	0.00601348	0.00305914	0.000946552	0.00103179	0.00777758	0.0118805	0.00300726	0.00145234	0.00315164	0.00248865	0.00399215	0.00369346	0.0044274	0	0.00500236	0	0.0013907	0.00953639	0.00365148	0	0.00707262	0.00304838	0.00127343	0.00405579	0.00191883
AC019117.3	0	0	0.00119889	0.00248087	0	0.000980331	0	0.000681704	0	0	0.000803957	0	0	0	0.00162026	0	0	0	0.00205133	0.00131897	0	0.00141028	0	0	0	0	0	0.000833337	0.0057684	0	0.00149872	0.000737833	0.000230185	0.00143234	0	0.00493695	0	0	0	0	0	0	0	0.00324761	0.000668059	0	0	0.000115732
SNX13	0.207452	0.252564	0.153487	0.308466	0.25839	0.272426	0.225599	0.197237	0.182806	0.173726	0.152677	0.185199	0.166073	0.219544	0.15318	0.200683	0.287279	0.133748	0.205356	0.207179	0.222579	0.134055	0.180319	0.136559	0.155938	0.244438	0.302588	0.278513	0.256004	0.278766	0.174952	0.169478	0.186431	0.190508	0.288122	0.247152	0.114955	0.170387	0.236847	0.208125	0.185996	0.246916	0.283721	0.235038	0.1885	0.125272	0.113041	0.209858
HDAC9	0.21571	0.213942	0.112707	0.276914	0.239974	0.274263	0.148524	0.136347	0.15685	0.123492	0.10294	0.133342	0.203514	0.0899743	0.146544	0.158298	0.211287	0.245993	0.144805	0.259321	0.197079	0.0365454	0.18025	0.0992388	0.167705	0.274372	0.346333	0.232191	0.204741	0.205786	0.131975	0.0996842	0.124738	0.106339	0.144302	0.156005	0.234667	0.113037	0.26047	0.0672315	0.138211	0.076074	0.161973	0.222414	0.146389	0.0730638	0.113585	0.100318
TWIST1	0.00246832	0	0.00260484	0	0.008325	0.00303383	0.0020413	0.000564409	0.00966883	0.000199363	0.00153054	0.00431417	0.00176699	0	0	0	0.00445366	0	0.00247473	0.00156311	0.00148266	0.00100893	0.00322146	0	0.00112321	0.00970078	0.00388953	0.00132328	0.00405599	0	0.00162353	0.00324539	0.00224132	0.00214218	0	0	0	0	0.00252945	0.000623568	0.00471316	0	0.00485497	0.00937977	0	0.000853839	0.000718538	0.00054033
TWISTNB	0.032688	0.0181408	0.00832914	0.0260448	0.0264844	0.0110162	0.0336175	0.0191787	0.0041038	0.0131741	0.0178873	0.0165552	0.0151939	0.0166597	0.0145618	0.0219011	0.021671	0.0723284	0.0182065	0.0295911	0.031046	0.0224356	0.0288019	0.0242483	0.0131994	0.0235861	0.037452	0.0121408	0.0441382	0.00885342	0.0123083	0.0223918	0.0121936	0.0155837	0.0276441	0.0164493	0.0139109	0.012619	0.0407027	0.0136664	0.01482	0.0077115	0.0271391	0.0306203	0.01166	0.0134727	0.0122295	0.0313927
TMEM196	0.0173871	0.0260765	0.00434542	0.028148	0.00771717	0.0283663	0.0121155	0.0115454	0.00619461	0.00299474	0.00371255	0.00246636	0.00358822	0.0143902	0.00553288	0.00770099	0.0091624	0.00196844	0.00950313	0.0256797	0.0162738	0.0072397	0.0102528	0.0042985	0.0170869	0.0489329	0.0272387	0.0168013	0.0301607	0.0100676	0.0116173	0.0137404	0.00986269	0	0.00528903	0.0225718	0.0232051	0.00453894	0.0322085	0.00723026	0.00174272	0	0.0284257	0.0289955	0.0103217	0.0061719	0.00262816	0.00934767
MACC1	0.00775297	0	0.00506946	0	0.010582	0.000926083	0.00432381	0.00323506	0.0126591	0.00188893	0.004469	0.00317047	0.00462426	0.00212028	0.00918067	0.0124588	0.00731509	0	0.00319245	0.00318745	0.0102953	0.00233009	0.00908476	0.00401289	0.00401881	0.00180333	0.000301559	0.00914535	0.00786435	0	0.00221268	0.00334025	0.00689897	0.00155916	0.00265852	0.00215793	0.00885905	0.00917918	0.00751401	0.00810637	0.00243313	0.00354347	0.022029	0.00254961	0.00380457	0.00556888	0.00298167	0.00647364
ITGB8	0.356225	0.345789	0.258084	0.341606	0.368444	0.363414	0.414617	0.277883	0.22194	0.266418	0.24811	0.349539	0.263518	0.334591	0.254777	0.253069	0.583656	0.161752	0.373351	0.296153	0.358305	0.237058	0.278828	0.213925	0.251035	0.403629	0.524173	0.385821	0.384056	0.328602	0.299388	0.235909	0.298348	0.235123	0.306046	0.320158	0.345507	0.311973	0.363525	0.324281	0.245839	0.301044	0.25699	0.46992	0.367383	0.175611	0.160048	0.166442
ABCB5	0.0107972	0.0133924	0.00793012	0.0113472	0.00834979	0.00388233	0	0.00454283	0	0.00119653	0.00239349	0.00245462	0	0.00135104	0.00109744	0.00384725	0.0015805	0	0.00558838	0.00460126	0	0.00247462	0.000505789	0.00435406	0.00651049	0.00557592	0.0274321	0.00134752	0.0285266	0.00536255	0.0016203	0.00162419	0.00145856	0.00126152	0	0.00065812	0	0.00384053	0	0.0080395	0.0042128	0.00508318	0.00509375	0	0.00994547	0.00293251	0.00060203	0.00254555
SP8	0.000513304	0	0	0	0	0	0.00185083	0	0	0.000441708	0.000157334	0.000137186	0.000885016	0.00485826	0	0	0	0	0	0	0.0038196	0.000324824	0.0004093	0.000338487	0.000114911	0	0.00364419	0	0.00351236	0	0	0	0.000163211	0	0	0	0	0.000130186	0	0	0	0	0.00677473	0	0.00215557	0	0.00036315	0.00223984
SP4	0.113748	0.103325	0.0813012	0.148812	0.117608	0.123721	0.0764394	0.0852854	0.0760954	0.0883341	0.0772785	0.0635144	0.0890044	0.078534	0.0909416	0.0635705	0.0992496	0.100777	0.103545	0.0911492	0.0901783	0.0620323	0.0888777	0.0828088	0.0961637	0.136257	0.146472	0.108746	0.140974	0.141845	0.078659	0.0980213	0.0701901	0.0804988	0.0982492	0.125554	0.127083	0.101634	0.0945427	0.0432289	0.0941201	0.110375	0.183653	0.100233	0.0702035	0.039875	0.070503	0.0741098
DNAH11	0.0114925	0.0136547	0.0225062	0.0171105	0.00278882	0.0336285	0.0291465	0.0313127	0.0193121	0.0319004	0.00835872	0.00915893	0.00342239	0.0180093	0.0212754	0.0214848	0.017607	0	0.0242857	0.00469251	0.00938787	0.0134641	0.00834923	0.0160522	0.00800712	0.0113446	0.0134103	0.0112315	0.0308653	0.00949966	0.010088	0.00525796	0.0100213	0.0378879	0.0106518	0.0120988	0.0220905	0.0224678	0.009254	0.0176451	0.0125633	0.00567822	0.00768155	0.0067893	0.0167821	0.034179	0.00877686	0.0115773
CDCA7L	0.0199104	0.0165336	0.0140714	0.0203921	0.0125071	0.0343221	0.0105865	0.0161724	0.00425603	0.0250207	0.02143	0.0118348	0.0261649	0.0159066	0.0159335	0.0266039	0.0148717	0.0599973	0.0329017	0.0119549	0.014329	0.00974168	0.0155534	0.0124586	0.0111355	0.0184263	0.00984026	0.00227067	0.0195364	0.0343895	0.013785	0.0173251	0.0138929	0.0106208	0.0182307	0.0298769	0.0126639	0.0123943	0.0114459	0.00920825	0.00451537	0.0039966	0.021975	0.00852226	0.0139538	0.0110475	0.014488	0.0375585
RAPGEF5	0.165153	0.228282	0.099035	0.31182	0.319755	0.298072	0.175444	0.164595	0.186204	0.0613887	0.0701046	0.127386	0.14748	0.175513	0.137053	0.153702	0.237009	0.0948851	0.117784	0.182055	0.190381	0.0463677	0.125753	0.0757895	0.197575	0.260374	0.342977	0.154797	0.287983	0.2941	0.13466	0.0997044	0.136091	0.0559986	0.14569	0.198642	0.224148	0.176942	0.346014	0.089966	0.0680939	0.108239	0.122384	0.215328	0.156598	0.0586229	0.0589024	0.057353
STEAP1B	0.0208094	0.0327019	0.0208053	0.00984862	0.0241933	0.0270848	0.0335713	0.0280698	0.0515448	0.0130135	0.0163628	0.0155178	0.0187363	0.0491589	0.0213218	0.0248794	0.0282094	0.0249523	0.0257363	0.015083	0.0446353	0.0133117	0.0106094	0.0236605	0.0238027	0.0340923	0.0391272	0.0311126	0.0317591	0.0528468	0.0247922	0.027117	0.0241222	0.0186518	0.0113608	0.0362378	0.0206471	0.0249145	0.0449529	0.0261131	0.0143518	0.0276185	0.0332619	0.022792	0.0172144	0.0238042	0.0157471	0.0179776
IL6	0	0	0	0	0	0	0	0	0	0	0.000155897	0	0	0	0	0	0	0	0	0	0	0	0	0	0	0.000770976	0	0	0	0	0	0	0	0	0	0	0	0	0	0	0	0	0	0	0	0	0	0
TOMM7	0.0737205	0.0698928	0.0349969	0.136054	0.162084	0.126871	0.105424	0.0782518	0.0541188	0.0314016	0.0428279	0.0344094	0.053581	0.0549937	0.062018	0.0500339	0.0576741	0	0.0695772	0.0921511	0.091086	0.0274441	0.0315091	0.0338955	0.051029	0.0456317	0.067279	0.104098	0.124764	0.115119	0.0381351	0.0449046	0.0437642	0.06524	0.0320163	0.066721	0.0895769	0.0490367	0.0819934	0.0362906	0.0322952	0.0535331	0.0882006	0.0676322	0.094727	0.0339456	0.0125697	0.0549977
FAM126A	0.0907964	0.110756	0.0636699	0.107133	0.12526	0.0941008	0.0276782	0.0707206	0.0297208	0.0682025	0.0702241	0.0576981	0.0576216	0.0590198	0.0658077	0.0844941	0.0941923	0.0665086	0.07497	0.0819635	0.0953227	0.0791921	0.0697946	0.0699253	0.0727759	0.0810017	0.108893	0.0983569	0.119127	0.123144	0.0538136	0.0736197	0.0917685	0.0766014	0.0320248	0.0783786	0.0959519	0.0862725	0.0449728	0.0804494	0.0629291	0.0423016	0.0628357	0.082766	0.081269	0.0527853	0.0555976	0.0911091
KLHL7	0.225617	0.170258	0.128064	0.18726	0.21401	0.164333	0.112861	0.147816	0.12704	0.106627	0.131379	0.145298	0.151585	0.169897	0.138224	0.154463	0.193586	0.325116	0.169558	0.211314	0.205735	0.0932672	0.156802	0.103512	0.123683	0.177905	0.248353	0.190604	0.215351	0.153049	0.12937	0.13203	0.131485	0.137391	0.146169	0.230662	0.197647	0.0799501	0.211927	0.144203	0.158543	0.114638	0.150614	0.150745	0.103219	0.113362	0.107629	0.0904031
GPNMB	0.0102786	0.0140395	0.00133041	0.0419285	0	0.0159734	0.0200028	0.00639798	0	0.00843922	0.00247319	0.00395384	0.0047043	0.0067027	0.00567379	0.0113455	0	0	0.00452807	0.00318174	0.00578962	0.00272069	0.00539733	0.000664933	0.0137145	0.00948669	0.0104182	0.00425931	0.0125831	0	0.00616825	0.0107063	0.0102208	0.00953642	0.00469724	0	0	0.0260039	0.0100991	0.000949548	0.0103649	0.00282944	0.0125513	0.000483479	0.00295553	0.0116071	0.00383306	0.0105147
MALSU1	0.0839164	0.103785	0.0522712	0.0563944	0.119408	0.0840728	0.110323	0.0678484	0.085696	0.0465113	0.0414454	0.063112	0.0744913	0.0443637	0.0641389	0.0609696	0.0725101	0.00918946	0.0722927	0.0659965	0.111897	0.0601068	0.0373483	0.0489669	0.0500825	0.0913209	0.0608149	0.0717613	0.130783	0.0664715	0.0586229	0.0764156	0.0785117	0.0448577	0.0517785	0.0820543	0.0712993	0.055437	0.0970749	0.0924679	0.0745443	0.096306	0.0581082	0.0703058	0.082882	0.0441324	0.0427768	0.102047
IGF2BP3	0.00239464	0.0104927	0.00779011	0.00806653	0	0.00439063	0.00602243	0.0040955	0.0113962	0.00367415	0.00290651	0.00226873	0.00719244	0.0103603	0.00310172	0	0.00118164	0	0.00305791	0.0104625	0.00155012	0.00393464	0.000712391	0.00710911	0.00309249	0.00166297	0.00708946	0.0119429	0.0141931	0.0110682	0.00480675	0.0100427	0.00544656	0.0155488	0.00355276	0	0	0.0104441	0.0083752	0.00459442	0.0104014	0.00880138	0.0172055	0.00264964	0.0043882	0.00380859	0.00331429	0.0051139
TRA2A	0.296344	0.340845	0.210039	0.408203	0.391343	0.456962	0.338378	0.280885	0.189171	0.214998	0.178159	0.294001	0.330168	0.265627	0.261315	0.323997	0.470958	0.357571	0.295431	0.355549	0.375308	0.158078	0.249331	0.189981	0.271032	0.403691	0.472784	0.371898	0.412677	0.351939	0.244553	0.232273	0.248251	0.223088	0.339532	0.360736	0.302732	0.242014	0.431848	0.249072	0.312911	0.219795	0.359066	0.444797	0.306919	0.197062	0.174274	0.145748
CCDC126	0.0350918	0.0294397	0.0663506	0.0923496	0.117398	0.0557971	0.0523815	0.0600302	0.0738206	0.0414636	0.0445126	0.0475863	0.043356	0.0380642	0.0515563	0.0517413	0.06732	0.0672819	0.0567893	0.0438188	0.0399655	0.0603228	0.0553066	0.0554624	0.0439846	0.049303	0.0792596	0.0623081	0.115537	0.0487274	0.0535044	0.0649019	0.0621558	0.0774253	0.0626917	0.0266284	0.0607981	0.0726848	0.0855158	0.0734476	0.048816	0.114454	0.0570534	0.075232	0.04802	0.0280754	0.0499758	0.0946032
FAM221A	0.0572859	0.0527651	0.0418747	0.0716214	0.0529379	0.0664795	0.0195263	0.0526955	0.0371714	0.0380078	0.0341829	0.0428644	0.0473125	0.0494363	0.0281211	0.0650069	0.0371666	0.0762931	0.0639271	0.0447203	0.0486145	0.0294261	0.0352968	0.0461939	0.0355377	0.0498816	0.0437653	0.0793016	0.0842232	0.0806659	0.0440396	0.0525735	0.0345536	0.04493	0.0441855	0.0486481	0.067799	0.0339489	0.0687487	0.0501821	0.0564939	0.0301023	0.0942019	0.0269103	0.020178	0.0334775	0.027391	0.0442674
STK31	0.0153942	0.00284404	0.00228661	0.0111751	0.00520441	0.00254054	0.00744917	0.0047923	0	0.00129304	0.0108288	0.0103634	0.00373365	0.00830172	0.00888981	0.017743	0.00629646	0.00842354	0.0110159	0.0110443	0.0145069	0.00187835	0.00638504	0.00190437	0.00523549	0.017892	0.00427796	0.00147077	0.0133217	0.0181701	0.00105324	0.00678452	0.00283636	0.00528788	0.00332962	0.00716271	0	0.00442858	0.0033582	0.0133244	0.011967	0.00827901	0.01034	0.00458968	0.00576825	0.00920382	0.0092733	0.00634575
NPY	0.00225958	0.00133855	0	0.0212466	0.0314485	0.00968399	0.0141014	0.0114287	0.00529338	0.000349635	0.000876776	0.0064632	0.00512411	0	0.00315506	0.015007	0.0371778	0.0200849	0.00793721	0.0143276	0.00579323	0.00154239	0.0182505	0.00455976	0.00158112	0.0121162	0.019191	0.027762	0.0286104	0.0040224	0.00569205	0.0104367	0.0150261	0	0	0.00785281	0.0395899	0.00237696	0.00913439	0.00765438	0.00612556	0.00882319	0.0253899	0.0180901	0.00604211	0.00391804	0.00426262	0.00591927
MPP6	0.177676	0.2539	0.194036	0.291854	0.234118	0.356662	0.22302	0.172948	0.125515	0.177554	0.2239	0.1776	0.195738	0.122085	0.160558	0.239871	0.29476	0.257962	0.202133	0.241071	0.242703	0.161304	0.210233	0.183387	0.181486	0.276308	0.36932	0.2718	0.219931	0.304474	0.214242	0.234519	0.152891	0.231161	0.235526	0.26397	0.345662	0.203642	0.223295	0.223243	0.313051	0.193855	0.204769	0.244525	0.198815	0.144893	0.123435	0.147657
GSDME	0.0274676	0.0107651	0.0255012	0.0585485	0.0276123	0.0276352	0.0248358	0.017959	0.0221657	0.0278631	0.0205415	0.0212349	0.015741	0.010695	0.0178036	0.00439471	0.0397509	0	0.0331498	0.0479381	0.0177329	0.0187764	0.0076933	0.0232449	0.0170924	0.0147551	0.0313296	0.0228045	0.0488549	0.0246609	0.0231205	0.0159685	0.0233253	0.0515387	0.00821909	0.0234059	0.025075	0.0256824	0.023371	0.0195821	0.0201921	0.016201	0.0121417	0.0175774	0.0113417	0.0173436	0.0143332	0.0263317
OSBPL3	0.253983	0.235855	0.166957	0.31569	0.28468	0.351813	0.413609	0.222543	0.182643	0.256084	0.184092	0.243736	0.312513	0.166913	0.273294	0.362687	0.283069	0.463306	0.282456	0.326423	0.383293	0.0921143	0.250591	0.192196	0.265138	0.331082	0.367609	0.285477	0.242673	0.259205	0.19759	0.118132	0.188264	0.231702	0.276869	0.349998	0.250026	0.20489	0.29951	0.173389	0.200886	0.234361	0.127345	0.311901	0.315572	0.0802234	0.168301	0.327576
CYCS	0.0646778	0.0822456	0.0385842	0.0602486	0.0517285	0.0904658	0.114369	0.0702386	0.0308236	0.0414137	0.0460004	0.0394973	0.0661641	0.0919525	0.059781	0.141147	0.129429	0.0235201	0.0687416	0.0691879	0.071391	0.0296391	0.0545475	0.0341277	0.093639	0.0652736	0.172412	0.0741008	0.0920301	0.0689492	0.0545288	0.0519634	0.0604938	0.0444165	0.0314149	0.0651178	0.167112	0.0843739	0.130624	0.0407443	0.0436014	0.0469372	0.0790162	0.0543034	0.0607737	0.0374365	0.0278963	0.0447546
C7orf31	0.0311744	0.033508	0.0197326	0.0138566	0.0593949	0.00566439	0.0111494	0.0189192	0.0101518	0.00621098	0.00895267	0.00788958	0.018836	0.0199317	0.0138865	0.0158018	0.0327634	0.0171144	0.0210323	0.0143747	0.0200051	0.0168689	0.0124144	0.00610872	0.0143103	0.0291248	0.0281397	0.0316561	0.0282981	0.0264091	0.0172704	0.0318643	0.0159359	0.0139206	0.0254328	0.0162642	0	0.021743	0.0247793	0.0190265	0.0142164	0.00988489	0.0190546	0.0175838	0.0380813	0.013578	0.0076981	0.0277891
NFE2L3	0.00160055	0.00611845	0.0160418	0.023509	0.00570118	0.0036374	0.00691234	0.00949766	0.029119	0.00413195	0.0126964	0.00241799	0.00156462	0.028017	0.00255619	0.0169505	0.00120082	0.0405111	0.0171375	0.010995	0.012579	0.0063145	0.00271624	0.012171	0.00397752	0.000505573	0.000798088	0.0129591	0.0188779	0.0258598	0.0152725	0.00958101	0.00261193	0.0180681	0.000491296	0.00480132	0	0.00932189	0	0.0123473	0.0103722	0.00928539	0.00519973	0	0.000241809	0.00946788	0.0114463	0.0047191
HNRNPA2B1	0.302957	0.407456	0.247156	0.485127	0.456188	0.416551	0.366945	0.282726	0.204644	0.209018	0.195396	0.272021	0.316323	0.288152	0.336425	0.381596	0.390275	0.524731	0.346066	0.37781	0.415392	0.179966	0.205245	0.223906	0.286469	0.404961	0.425215	0.349726	0.448013	0.318267	0.239077	0.24663	0.260161	0.249738	0.292091	0.42853	0.553874	0.264517	0.403681	0.285086	0.276828	0.24231	0.423714	0.421943	0.344531	0.185517	0.171859	0.228296
CBX3	0.0586614	0.044399	0.0430773	0.0674403	0.0583664	0.0779685	0.0929034	0.0512945	0.0284784	0.0404748	0.0427805	0.0440356	0.0537397	0.0820673	0.0407505	0.0594371	0.071067	0.0563083	0.0724488	0.0643704	0.0805385	0.042371	0.041664	0.0507849	0.0570841	0.111999	0.0884921	0.0666698	0.0868053	0.106139	0.0673111	0.0618749	0.0576713	0.0596372	0.0526574	0.0542903	0.0281378	0.0389653	0.0769499	0.0492469	0.0624057	0.0350754	0.0852315	0.0635899	0.0427342	0.0342561	0.0328805	0.0398382
SNX10	0.0623202	0.074485	0.033188	0.0671821	0.135998	0.106262	0.0845637	0.0696549	0.0290783	0.0221055	0.0171489	0.0521644	0.0450156	0.0305147	0.0488926	0.0368309	0.0794849	0.103833	0.0353727	0.0657836	0.0494906	0.0421682	0.0426999	0.0248086	0.0520912	0.083486	0.112192	0.0677435	0.0619904	0.0660195	0.0432074	0.073422	0.0484562	0.0296347	0.0802301	0.0523032	0.0857724	0.0317779	0.107414	0.0318766	0.0210844	0.015684	0.0589452	0.0613459	0.0603245	0.0278343	0.0230842	0.0798603
SKAP2	0.027376	0.0276293	0.0317675	0.0119021	0.0479805	0.0535599	0.0383568	0.0609956	0.105471	0.030028	0.0133454	0.0292859	0.0324008	0.0523731	0.0363021	0.0430121	0.0305748	0.0505029	0.0245805	0.050379	0.0337415	0.0201593	0.0221659	0.0277847	0.0522898	0.0829368	0.109041	0.0698159	0.0807248	0.0962029	0.0298014	0.0310713	0.0339183	0.0331831	0.0216171	0.0321283	0.0971671	0.0233379	0.0966855	0.0289466	0.0241742	0.0202115	0.0583024	0.0512107	0.0585546	0.0201423	0.0179238	0.0354583
HIBADH	0.257578	0.214828	0.158686	0.229157	0.28211	0.267212	0.133997	0.209808	0.148647	0.185552	0.18106	0.217026	0.256784	0.189734	0.209558	0.268978	0.294014	0.230343	0.214844	0.236278	0.253604	0.120053	0.213048	0.173365	0.170957	0.246109	0.270249	0.25293	0.307289	0.265265	0.216174	0.163662	0.156352	0.176052	0.319151	0.240515	0.12268	0.202203	0.230411	0.157078	0.21558	0.232999	0.255679	0.264763	0.235156	0.147415	0.157682	0.192805
TAX1BP1	0.245612	0.270168	0.180779	0.289037	0.342662	0.279178	0.194681	0.203183	0.153362	0.170619	0.148751	0.229434	0.21585	0.213495	0.186917	0.229436	0.267124	0.284316	0.217451	0.214331	0.223625	0.147374	0.178636	0.151355	0.193814	0.291308	0.384857	0.243654	0.281386	0.284095	0.16791	0.182568	0.188191	0.164502	0.229168	0.293143	0.342905	0.202155	0.34497	0.236423	0.206355	0.182742	0.299304	0.261354	0.177399	0.146175	0.115884	0.220359
JAZF1	0.33148	0.272143	0.209903	0.2606	0.326055	0.312489	0.218855	0.199455	0.154714	0.228152	0.214482	0.236112	0.276594	0.197885	0.275753	0.288922	0.331572	0.379229	0.264465	0.329076	0.32263	0.199496	0.254822	0.17975	0.226346	0.31836	0.424307	0.29026	0.338091	0.266411	0.189822	0.233772	0.20825	0.214576	0.291156	0.251651	0.223233	0.192652	0.334119	0.235322	0.248757	0.225538	0.29018	0.294374	0.224821	0.202281	0.175732	0.113141
CREB5	0.107054	0.133883	0.124304	0.301409	0.323122	0.257007	0.191033	0.135583	0.0843175	0.0454329	0.174567	0.135968	0.0820474	0.189378	0.049577	0.159944	0.138325	0.147404	0.0895718	0.130764	0.189569	0.0473111	0.0957191	0.0740678	0.205396	0.14162	0.110948	0.137387	0.308196	0.195747	0.104712	0.0361306	0.0920402	0.0461966	0.138664	0.104526	0.213957	0.170892	0.103204	0.0339616	0.0699737	0.115182	0.0577229	0.215137	0.0902778	0.0484318	0.0409144	0.229449
TRIL	0.0806804	0.175553	0.081755	0.0455472	0.119587	0.138052	0.028074	0.0868082	0.0772057	0.0846918	0.115252	0.0860165	0.136324	0.0544709	0.0887294	0.0391069	0.15621	0.0579203	0.188067	0.104616	0.138512	0.0300911	0.0813005	0.0712808	0.137713	0.119316	0.248244	0.0500682	0.0857191	0.0965088	0.0603648	0.0298471	0.0943076	0.0731352	0.0955183	0.098622	0.127563	0.122938	0.172521	0.042264	0.0496564	0.0363943	0.086263	0.0956882	0.0865271	0.125854	0.0333009	0.032022
CPVL	0.00870814	0.0135268	0.0260347	0.0523337	0.0249341	0.0211656	0.00342124	0.0109044	0.0143678	0.0187712	0.0166	0.00825708	0.00599585	0.042838	0.00903389	0.0295175	0.0204009	0	0.0358481	0.00779651	0.0116438	0.0069783	0.0119829	0.0342977	0.0070349	0.00111201	0.0117459	0.01205	0.0548754	0.0895875	0.00949409	0.00772445	0.012828	0.0573363	0.0100752	0.0182912	0	0.00483782	0.00377175	0.00266077	0.0197587	0.0133732	0.0444292	0.0168224	0.0130988	0.0226335	0.0163749	0.00824347
AC004593.3	0.00615798	0.00287958	0.00272471	0	0.00442717	0.00399535	0	0.00234238	0	0	0.000299333	0.000652833	0.000982364	0.00226146	0.00260635	0.00223337	0.00208534	0	0.00174296	0	0.0034566	0.00133152	0.00396681	0.000555673	0	0	0	0	0.00775279	0	0	0.00202876	0.000958739	0.00156996	0	0.000531993	0	0	0	0	0.00160938	0	0	0	0	0.000884032	0.00140798	0
PRR15	0	0	0	0	0	0.000237937	0	0	0	0.00126844	0	0	0	0	0.000673559	0	0	0	0	0	0	0	0	0	0	0	0	0	0	0	0	0	0	0	0	0	0	0	0	0	0.000627005	0	0	0	0	0	0	0
WIPF3	0.0608552	0.0884108	0.0490213	0.0412114	0.0140818	0.0625958	0.0556608	0.0369792	0.0330808	0.0201095	0.0106184	0.0393714	0.0451153	0.0432495	0.0323802	0.035697	0.062029	0	0.0325825	0.023346	0.0443231	0.0135222	0.0380394	0.0283868	0.0397361	0.0466248	0.0829294	0.044048	0.0815859	0.0284327	0.0444914	0.0387269	0.0501102	0.0429161	0.0247643	0.0340651	0	0.0239868	0.0528254	0.0262041	0.0309805	0.0418537	0.0229135	0.0311104	0.0275293	0.0191735	0.0156517	0.0742061
SCRN1	0.202845	0.214179	0.166833	0.244646	0.168842	0.239082	0.214964	0.18664	0.159046	0.162715	0.150824	0.188404	0.198239	0.163738	0.172874	0.18284	0.291539	0.227316	0.204116	0.202213	0.2098	0.128231	0.210086	0.157209	0.120094	0.258183	0.348281	0.233652	0.215865	0.194857	0.18917	0.169405	0.185595	0.166136	0.258987	0.239876	0.373185	0.16291	0.272959	0.167233	0.186409	0.285491	0.235905	0.211312	0.245958	0.126164	0.126114	0.173358
FKBP14	0.0342876	0.021546	0.0468067	0.0543135	0.0343541	0.0432572	0.0398547	0.0318939	0.0508481	0.0338672	0.0392235	0.0368821	0.0367396	0.0434827	0.0184754	0.0664411	0.0630134	0.0348745	0.0487486	0.0327851	0.0560429	0.0291075	0.0323474	0.0396485	0.0268305	0.0117131	0.0610473	0.031738	0.0519019	0.0728511	0.0444087	0.0356371	0.0359489	0.0606899	0.0386815	0.054734	0.108499	0.0469149	0.0687771	0.0623304	0.0278927	0.0449334	0.0656589	0.0177812	0.021994	0.0549596	0.0215749	0.0381391
PLEKHA8	0.135491	0.114111	0.0932573	0.189883	0.13696	0.109547	0.117386	0.102927	0.0916752	0.0756347	0.0962099	0.101568	0.0917243	0.136463	0.0730667	0.107238	0.132917	0.124409	0.109953	0.147706	0.122185	0.0770733	0.0860691	0.108005	0.0767182	0.115333	0.197165	0.128131	0.140943	0.1439	0.110149	0.0918379	0.100922	0.0858978	0.0915063	0.132627	0.209247	0.171163	0.16189	0.135015	0.110768	0.129691	0.108068	0.131074	0.12364	0.090718	0.0691175	0.0795832
MTURN	0.145297	0.115622	0.0749051	0.0806018	0.118592	0.157712	0.0870695	0.103629	0.0752671	0.0620206	0.0541593	0.0748272	0.0810688	0.106794	0.0953924	0.0969241	0.109878	0.0199928	0.081609	0.0731084	0.113137	0.111966	0.06742	0.049428	0.079593	0.145282	0.179979	0.131179	0.123258	0.0885283	0.115581	0.12823	0.0986735	0.0817072	0.130711	0.120057	0.0683338	0.086752	0.163154	0.088915	0.0520923	0.150504	0.137539	0.0943592	0.0881184	0.0658378	0.0386225	0.117236
ZNRF2	0.115525	0.113539	0.0880723	0.143729	0.133875	0.130076	0.0857566	0.123388	0.0805838	0.090125	0.0806978	0.0753025	0.0674369	0.162647	0.0620506	0.123388	0.130166	0.0598578	0.106807	0.123739	0.107822	0.0897535	0.064266	0.0704336	0.0951869	0.112147	0.160312	0.132203	0.200924	0.146134	0.0798074	0.164503	0.107843	0.08737	0.181051	0.085476	0.0816317	0.0797013	0.0744305	0.107566	0.0799551	0.0921781	0.233108	0.0865442	0.0871541	0.106269	0.0629979	0.11688
AC006978.2	0.0979756	0.0640329	0.055108	0.109257	0.102778	0.0715955	0.0776421	0.0860873	0.0348443	0.0632616	0.0706111	0.0742003	0.0841518	0.0553907	0.0791701	0.0672386	0.119585	0.0912383	0.0662516	0.109856	0.0524122	0.0785056	0.0701972	0.0521724	0.0633435	0.0718896	0.139027	0.090394	0.148112	0.0421783	0.0882342	0.103759	0.113103	0.0650618	0.0976631	0.0618995	0.174032	0.0910689	0.152891	0.107248	0.0745248	0.0659867	0.13281	0.107438	0.0661311	0.0705641	0.052409	0.0779028
NOD1	0.0415398	0.0803092	0.0508067	0.0237841	0.0534512	0.0327023	0.0230193	0.0810275	0.0428384	0.0382781	0.0244547	0.0416765	0.0368139	0.0851116	0.048445	0.0620233	0.069166	0.0850917	0.0442391	0.0421486	0.0488392	0.090775	0.0322354	0.0305259	0.0169393	0.0328279	0.0437897	0.0909909	0.0666276	0.0448476	0.0466635	0.233299	0.066514	0.043472	0.117675	0.0726561	0.0410634	0.0313742	0.0537465	0.069655	0.0468024	0.0503946	0.250777	0.0299065	0.0743243	0.0729689	0.0440127	0.113484
GGCT	0.0257345	0.0269034	0.0138194	0.0249577	0.0358565	0.0217844	0.0408561	0.0232177	0.0266456	0.0110229	0.0123271	0.0221556	0.0256911	0.0452526	0.0260161	0.0262481	0.0205191	0.00876869	0.0184673	0.0292437	0.0250602	0.0111009	0.0162851	0.0124974	0.0127846	0.0285233	0.0429464	0.0209622	0.0309796	0.0303977	0.0210717	0.0238987	0.0246215	0.00749651	0.0162805	0.0234368	0.0397565	0.0133195	0.0454425	0.016599	0.0287612	0	0.0427066	0.0189681	0.0185325	0.00812373	0.00716664	0.0113378
AC005154.5	0.0065287	0.0124482	0.00756947	0	0.0262712	0.00890828	0.00490972	0.0104071	0	0.00591489	0.0137766	0.00584597	0.00727216	0.00647349	0.00834318	0.011649	0.0100627	0	0.0242142	0.0121236	0.013538	0.00326398	0.00381939	0.0102869	0.0033277	0.00242421	0.00228792	0.00248691	0.0189973	0.0210532	0.00681022	0.00516394	0.00672197	0.016134	0.000220139	0.00429581	0	0.00801298	0.00331046	0.00905473	0.0163315	0.00956696	0.0146188	0.00523484	0.00435543	0.0126545	0.00727604	0.00179234
GARS	0.0707699	0.0950574	0.0449353	0.133938	0.109578	0.130031	0.285939	0.0556375	0.0513575	0.0509752	0.0422148	0.0509137	0.0752453	0.070614	0.0702544	0.0547979	0.109234	0.116274	0.0593295	0.0900835	0.089017	0.0507881	0.048598	0.046636	0.0599062	0.104656	0.119075	0.098333	0.0817984	0.0835761	0.0598117	0.0573764	0.0616684	0.0423201	0.060419	0.0650648	0.113421	0.0642257	0.123461	0.0977256	0.0688456	0.054079	0.0352775	0.153497	0.0558696	0.0472059	0.0383571	0.199666
CRHR2	0.00487808	0.00113112	0.000570801	0	0	0.00171114	0.00390966	0.00197729	0	0	0	0.00147757	0.000447933	0	0	0.00779738	0	0	0.00409862	0.000987535	0	0	0.00273773	0.000487294	0	0.00621459	0	0	0	0.0130969	0	0.00124829	0.00142722	0	0	0	0	0	0	0	0	0	0.0102397	0	0	0.000599038	0	0.000520343
INMT	0.000430698	0	0.00101007	0	0	0	0	0	0	0	0.00110982	0	0.00015897	0	0	0	0	0	0	0	0.0028965	0	0	0.00144477	0.000107602	0	0	0	0	0	0.000221469	0	0	0	0	0	0	0	0	0	0	0	0	0	0	0	0	0.00136197
INMT-MINDY4	0	0.00237279	0.00192183	0	0	0	0	0.000369571	0.00537899	0.00056711	2.47495e-05	0	0	0.0018259	0	0	0	0	0.000964493	0	0	0	0.00145354	0	0	0.00129026	0	0	0.0044608	0	0.000320564	0	0.000185008	0.00122295	0	0	0	0	0	0	0.000495342	0.00327844	0	0.00178711	0.00231291	0	0	0.000850277
AC004691.2	0	0	0.000647694	0.00733045	0.00193498	0	0	0.000247121	0.00409534	0.000569553	0.000665787	0	0.00140685	0.0018259	0	0	0.00222894	0	0.000263009	0.00104748	0	0.00128654	0.000564045	0.000478537	0	0.0056086	0	0	0	0	0.000833201	0.00115938	0.00204647	0.00115538	0	0.000819645	0	0.00331725	0.00188716	0.00165915	0	0	0	0	0.00162522	0	0.00068666	0.00185476
AQP1	0.0187082	0.0816925	0.0565917	0.0769757	0.0217597	0.072494	0.181909	0.144548	0.0361913	0.0314256	0.0120809	0.0354988	0.0240448	0.0168886	0.103074	0.0419818	0.084135	0.00196844	0.059581	0.0449766	0.0222155	0.365582	0.0111261	0.0418723	0.113404	0.0311609	0.210775	0.268057	0.0377027	0.0779857	0.0616264	0.326253	0.132015	0.0175616	0.0502891	0.0645331	0.0351242	0.399185	0.147861	0.491387	0.0048154	0	0.367337	0.0923571	0.134223	0.108399	0.021168	0.0169692
GHRHR	0.00192998	0	0.00307986	0.0105896	0.00788338	0.00795448	0.0166361	0.00593859	0	0.00330354	0.00131976	0.00426375	0.00309541	0.0118792	0.000973716	0.00684764	0.00292367	0	0.00387958	0.00208739	0.002502	0.00359396	0.0054038	0.00352259	0.00194411	0.0024215	0.00327503	0.0025671	0.00287983	0	0.00787734	0.0029709	0.00468278	0.00893011	0.00929629	0.00529129	0	0.00114664	0.00898127	0.00571167	0.00397659	0.00433904	0.0193517	0.00658796	0.00285506	0.00299775	0.00422207	0.0187964
ADCYAP1R1	0.158679	0.202903	0.124887	0.20471	0.173861	0.231804	0.167125	0.164217	0.196713	0.107311	0.109956	0.151362	0.15433	0.136186	0.188883	0.174057	0.20917	0.167859	0.206881	0.18135	0.209985	0.0981147	0.141411	0.133645	0.162291	0.237665	0.236663	0.178712	0.158467	0.120577	0.133916	0.113836	0.142707	0.13432	0.141428	0.225962	0.51116	0.160099	0.389997	0.118237	0.125792	0.107619	0.20502	0.153802	0.147873	0.122408	0.0932846	0.103702
NEUROD6	0.0130378	0.015394	0.0117155	0.0319994	0.0100089	0.0122061	0.0155392	0.012471	0.0188564	0.00392155	0.00411238	0.0118352	0.0200161	0.0176039	0.00718492	0.00588581	0.021736	0	0.015085	0.0213875	0.0323252	0.00120058	0.00259055	0.00955426	0.00924988	0.0246284	0.0380374	0.0183387	0.0227687	0.00574924	0.00931339	0.0094791	0.013454	0.00270822	0.0120169	0.0323906	0.0289781	0	0.025898	0.00939455	0.00658233	0.00576956	0.0245037	0.01602	0.00552064	0.00586954	0.00518339	0.00439803
PPP1R17	0	0	0	0	0	0	0	0.000274757	0	0	0.000374691	0	0	0	0.00186675	0.00435952	0	0	0.00084357	0	0.000471453	0	0	0	0.0023979	0	0	0	0.0034926	0.00413684	0.00173552	0	0.000155026	0	0	0	0	0	0	0	0.00197478	0	0	0.0023027	0	0	0	0
PDE1C	0.0923756	0.211084	0.154526	0.474117	0.498578	0.282809	0.0745606	0.224071	0.149363	0.0540142	0.0888881	0.115849	0.101316	0.188633	0.105798	0.120127	0.133781	0.0752135	0.0708371	0.107228	0.166926	0.0821076	0.104561	0.0718869	0.279508	0.155232	0.166501	0.183398	0.2662	0.317751	0.101432	0.0764671	0.132296	0.0442329	0.0938685	0.151036	0.102648	0.317872	0.170745	0.146344	0.0356666	0.0375203	0.114971	0.236454	0.122855	0.0836483	0.0312809	0.0392068
LSM5	0.0408922	0.0353411	0.0442086	0.0987603	0.060973	0.0609385	0.0672738	0.0428223	0.0702169	0.0302093	0.0360238	0.0210961	0.048148	0.0753714	0.0359629	0.0643864	0.0449372	0.0773235	0.0635959	0.0543325	0.0450745	0.0367511	0.0206528	0.0456571	0.0232939	0.0569626	0.0497619	0.0363331	0.0780745	0.106531	0.0434756	0.0391647	0.0489237	0.0593329	0.0384047	0.0171758	0.0294876	0.0844673	0.0418544	0.0597479	0.0373033	0.0485026	0.0654395	0.0394729	0.0404462	0.0361602	0.0319357	0.02403
AVL9	0.303113	0.318102	0.227465	0.299317	0.256731	0.325125	0.280495	0.268641	0.168991	0.214291	0.194497	0.275589	0.305852	0.277326	0.278993	0.285021	0.352823	0.562532	0.295642	0.34923	0.283909	0.214761	0.226698	0.181668	0.250516	0.331482	0.348161	0.294092	0.372094	0.226842	0.226053	0.275867	0.247832	0.200136	0.320212	0.350362	0.479637	0.220124	0.403967	0.365095	0.26898	0.293173	0.356131	0.335905	0.279332	0.198572	0.164688	0.235035
KBTBD2	0.0987603	0.0753905	0.0677845	0.141497	0.118243	0.102435	0.0984821	0.0764783	0.061255	0.0684697	0.0770885	0.0540979	0.0751095	0.0829128	0.0794368	0.0811898	0.069965	0.087024	0.10694	0.0792765	0.0944192	0.0489552	0.0671863	0.0753845	0.103732	0.0952055	0.155729	0.09425	0.150457	0.0712739	0.0858569	0.091811	0.061142	0.0731075	0.0993983	0.0473638	0.0619309	0.0522924	0.0995068	0.0678597	0.0845438	0.0899965	0.118377	0.0983576	0.0868526	0.0675711	0.0634208	0.0780236
FKBP9	0.0654256	0.124367	0.0904295	0.121113	0.100205	0.125157	0.0526629	0.100968	0.121671	0.0830597	0.0815845	0.0881645	0.132555	0.0590892	0.140627	0.107045	0.0862655	0.0670675	0.135316	0.156151	0.140501	0.068824	0.0824188	0.0972296	0.0959131	0.134518	0.0604421	0.0989727	0.0885266	0.0885316	0.0704069	0.103981	0.0894735	0.0885298	0.0899209	0.116364	0.125127	0.0711628	0.104954	0.0849119	0.13225	0.0367111	0.107278	0.0799282	0.112869	0.111881	0.0955597	0.046339
NT5C3A	0.101083	0.0956955	0.109047	0.140693	0.150488	0.140315	0.0877574	0.11045	0.106789	0.0838179	0.0849828	0.0972177	0.122764	0.108398	0.0876771	0.129805	0.133476	0.067683	0.1493	0.104558	0.178878	0.0798638	0.0741874	0.115871	0.0849738	0.161522	0.163475	0.119033	0.11719	0.125233	0.0838494	0.107742	0.0972032	0.0972691	0.0963708	0.124599	0.0718168	0.119809	0.138109	0.148655	0.115924	0.0889724	0.101323	0.154584	0.101171	0.0659434	0.097311	0.0900609
RP9	0.0337694	0.0340047	0.0222438	0.032354	0.0323492	0.0181668	0.0415513	0.0216322	0.0358938	0.0225558	0.0156402	0.0265727	0.0283616	0.00518627	0.0307657	0.00782856	0.0385241	0	0.0246256	0.0248501	0.0228381	0.0220705	0.0233278	0.0255808	0.018422	0.0225567	0.0531317	0.0380532	0.0262334	0.0547556	0.0274882	0.0242804	0.0333668	0.0169004	0.0187891	0.0527687	0.0635764	0.0359379	0.0106927	0.0345688	0.0146419	0.0323487	0.0244072	0.0133034	0.0255532	0.0142472	0.0106504	0.0179045
BBS9	0.285657	0.367771	0.270389	0.428032	0.448844	0.35394	0.297987	0.275597	0.243201	0.243643	0.238629	0.33084	0.32605	0.23034	0.28967	0.296744	0.489858	0.450596	0.31683	0.37758	0.295513	0.157326	0.302118	0.212172	0.274807	0.389661	0.489278	0.389754	0.395405	0.420969	0.271788	0.253718	0.271956	0.252507	0.358425	0.33808	0.272708	0.244977	0.402715	0.247135	0.312677	0.217392	0.319547	0.435842	0.303322	0.155801	0.172157	0.155952
BMPER	0.119573	0.13591	0.118728	0.227015	0.283514	0.223006	0.117218	0.123288	0.200419	0.101151	0.124191	0.137161	0.150375	0.106845	0.156443	0.183888	0.164437	0.141979	0.124042	0.227518	0.214413	0.0953706	0.15231	0.169022	0.130119	0.236496	0.230848	0.235274	0.220504	0.20589	0.0921666	0.132136	0.168353	0.134862	0.198324	0.295683	0.126249	0.0840202	0.150524	0.176171	0.144527	0.0810713	0.135609	0.216367	0.112395	0.0911231	0.150407	0.354682
NPSR1	0.0102461	0.00230894	0.00435684	0	0.00613039	0.00619562	0.00587278	0.00555006	0.00635954	0.0027717	0.00169084	0.00396266	0.00101483	0.00159397	0.00420711	0	0.00300283	0	0.00607067	0.00373555	0.00434509	0.00252928	0.00246113	0.00347021	0.00267885	0.00214451	0.00664293	0.00594432	0.0100581	0.00580801	0.00205972	0.00232745	0.00352817	0.00968988	0.0134352	0.00141534	0	0.00532661	0	0.000897004	0.0087961	0.00171224	0	0	0	0.00531595	0.00186667	0.00317515
DPY19L1	0.18619	0.258725	0.129417	0.148708	0.215392	0.251676	0.135948	0.193507	0.118908	0.127785	0.111842	0.128613	0.140141	0.20417	0.118286	0.198189	0.178775	0.200617	0.157409	0.188655	0.165443	0.136972	0.109706	0.0975612	0.120205	0.171194	0.228254	0.283417	0.238028	0.184272	0.148672	0.194051	0.202524	0.112383	0.216316	0.149431	0.22916	0.148538	0.20151	0.246434	0.127878	0.218596	0.235464	0.136331	0.153627	0.127861	0.0953975	0.147105
TBX20	0.00152143	0	0.00028525	0	0	0.00504509	0	0	0	0.000326459	0.000613934	0	0.000373442	0	0	0	0	0	0.000163001	0	0	0.000301142	0	0.000594718	0	0	0	0	0.00471368	0	0.000531146	0.00236069	0.000134346	0	0	0	0	0.00230899	0	0.000773088	0	0	0	0	0	0.000208939	0	0
HERPUD2	0.204712	0.26046	0.159263	0.276592	0.200719	0.210469	0.116621	0.196779	0.128937	0.178564	0.138259	0.198703	0.187616	0.131397	0.17922	0.235768	0.267547	0.249429	0.214061	0.221875	0.228646	0.130854	0.190452	0.155592	0.130824	0.225937	0.207	0.210014	0.201953	0.175039	0.16567	0.166982	0.176933	0.161578	0.237669	0.226333	0.201182	0.148017	0.224264	0.192111	0.21182	0.143232	0.174367	0.161027	0.192881	0.144084	0.140482	0.0794343
EEPD1	0.0639483	0.174476	0.0969214	0.137199	0.240655	0.114465	0.131711	0.10494	0.169423	0.0734111	0.0803047	0.113388	0.0967945	0.146938	0.162081	0.212927	0.122266	0.282187	0.0903186	0.0860692	0.126596	0.11607	0.092683	0.135191	0.130396	0.0745822	0.115127	0.0772594	0.12969	0.136476	0.0876119	0.132311	0.129766	0.0691925	0.123008	0.184387	0.287727	0.15081	0.0996045	0.211362	0.135274	0.0972542	0.106001	0.0999208	0.0995197	0.130137	0.165319	0.113521
KIAA0895	0.040378	0.0497515	0.0412706	0.0467911	0.0321804	0.058821	0.0667906	0.0348378	0.050679	0.0367928	0.0413051	0.0374491	0.0589699	0.0110186	0.0402712	0.040691	0.0568832	0	0.0477483	0.0622359	0.051617	0.0369432	0.0509822	0.0399216	0.0273715	0.0501032	0.0636491	0.0544035	0.0629072	0.0343126	0.0441016	0.0526944	0.0396977	0.0421778	0.0461227	0.0139882	0.0484003	0.0285083	0.0710866	0.0485067	0.0454847	0.0645401	0.0822334	0.0379648	0.028329	0.0283579	0.0181855	0.0434031
ANLN	0.0180981	0.0606069	0.0219558	0.0704247	0.140323	0.06226	0.0292235	0.0499366	0.0180621	0.0158065	0.0347761	0.0296893	0.0263346	0.017477	0.0197691	0.0153951	0.0420822	0.00740729	0.0184521	0.0224249	0.0287175	0.00321284	0.0268275	0.0115416	0.0470668	0.0293964	0.0514484	0.0470648	0.0523273	0.131434	0.0337257	0.0158628	0.0194976	0.00850357	0.0177861	0.040612	0.0076315	0.0817983	0.0334468	0.00283637	0.00110337	0	0.000545035	0.0668598	0.0206036	0.0129979	0.00818781	0.0102259
AOAH	0.00847989	0.0179349	0.00914036	0.052656	0.042384	0.0339457	0.000358838	0.011198	0.00401049	0.0100289	0.00713858	0.00366153	0.0331252	0.0274706	0.0218557	0.0286949	0.0303428	0.0207279	0.0122633	0.0126285	0.0211305	0.00372232	0.0067601	0.00782966	0.00869758	0.0115873	0.0189941	0.013295	0.0328191	0.039987	0.0153253	0.00550025	0.00954093	0.00319113	0.0164642	0.0183156	0.01487	0.0251946	0.00678478	0.00599989	0.014202	0	0	0.0136751	0.0121491	0.00326118	0.00576173	0.00836034
ELMO1	0.124128	0.244476	0.206807	0.615535	0.600356	0.360211	0.0739666	0.297884	0.180971	0.0944189	0.161254	0.171284	0.134472	0.206188	0.0984352	0.175018	0.294686	0.178929	0.11173	0.112198	0.257034	0.0582137	0.147602	0.0906984	0.376707	0.156355	0.185605	0.162216	0.242917	0.461054	0.147684	0.0581756	0.11298	0.03705	0.092198	0.165416	0.118296	0.404227	0.265891	0.0657757	0.0688439	0.0370695	0.049805	0.339167	0.206921	0.0355087	0.0541453	0.0385921
EPDR1	0.0645484	0.0658248	0.04872	0.0725461	0.069293	0.0568895	0.0557241	0.0563454	0.0443933	0.0419355	0.0256339	0.0332819	0.0441702	0.057939	0.0444039	0.0234769	0.0750387	0.0200849	0.0580836	0.0667813	0.0282151	0.0338547	0.0441748	0.0316055	0.0359477	0.0656373	0.108251	0.0788853	0.0521116	0.091541	0.0675149	0.0383774	0.0425075	0.0468677	0.0391166	0.0289347	0.117535	0.0362181	0.0535814	0.0362917	0.0383574	0.0779773	0.053098	0.0414943	0.0748755	0.0354147	0.0249486	0.107331
SFRP4	0.00159213	0.00201471	0.00679908	0.0243564	0.00360064	0.00187383	0.0108497	0.00925129	0.00409534	0.00533024	0.00750298	0.000541526	0.00709422	0.00295012	0.00336236	0.0299342	0.003448	0	0.0129605	0.0109793	0.00232398	0.0100299	0.00217494	0.0150055	0.00204583	0.00315683	0.00452967	0.0112002	0.0284304	0.0223484	0.00608204	0.00837163	0.00431785	0.036059	0.000969875	0.00385364	0	0	0.00194236	0.00163727	0.0094334	0.00697156	0.0320801	0.00201187	0.000523591	0.011866	0.00241992	0.0184884
STARD3NL	0.048187	0.0639638	0.0531727	0.0718291	0.103233	0.0737822	0.0550452	0.0582686	0.0438497	0.0429136	0.0408537	0.0400722	0.0622771	0.0711668	0.073493	0.0614841	0.0721285	0.070011	0.0734732	0.0443416	0.0526945	0.0445996	0.0418881	0.0445333	0.0505019	0.0514223	0.0778123	0.0580138	0.110768	0.110657	0.0538993	0.0601641	0.0489196	0.0583613	0.0518011	0.0455185	0.065307	0.044325	0.0568395	0.072141	0.0587426	0.0681615	0.0725539	0.0760353	0.0453796	0.0376669	0.0415926	0.0676109
AMPH	0.125828	0.150707	0.103047	0.131551	0.150851	0.16791	0.132276	0.0949969	0.0981975	0.0798295	0.0696042	0.127907	0.127477	0.0658939	0.0953373	0.0781202	0.102988	0.111256	0.117046	0.148526	0.141394	0.0522885	0.0991344	0.0756086	0.0920434	0.172531	0.203055	0.118777	0.109726	0.0831653	0.094642	0.0680217	0.10469	0.0646272	0.137848	0.135673	0.149369	0.0449233	0.149002	0.0506073	0.0794849	0.094122	0.0886841	0.154883	0.0853404	0.0385023	0.0546752	0.24709
VPS41	0.248777	0.265306	0.168592	0.213427	0.255498	0.263851	0.240338	0.206498	0.121592	0.176391	0.166619	0.224338	0.213344	0.187142	0.186108	0.260149	0.317517	0.253594	0.20113	0.281805	0.24668	0.101662	0.16931	0.13514	0.189051	0.327126	0.320258	0.319202	0.275233	0.263188	0.191367	0.178245	0.180366	0.176101	0.237746	0.263144	0.272195	0.180485	0.28419	0.177562	0.183807	0.173595	0.18004	0.305447	0.229948	0.132573	0.10939	0.173106
POU6F2	0.403931	0.345509	0.248313	0.284312	0.352147	0.335624	0.274276	0.247811	0.271997	0.406061	0.28397	0.462818	0.477264	0.215673	0.3295	0.416202	0.428163	0.141986	0.314082	0.522832	0.325225	0.0451021	0.425312	0.196034	0.227855	0.46698	0.563864	0.332726	0.307609	0.398352	0.328726	0.10606	0.200704	0.363328	0.522936	0.369135	0.262617	0.106924	0.335288	0.0797346	0.340416	0.252795	0.213186	0.218144	0.353629	0.0869899	0.168613	0.0837018
RALA	0.112254	0.123532	0.104555	0.197638	0.158556	0.114644	0.0717274	0.0996922	0.0855096	0.0971966	0.0974212	0.0846192	0.0953408	0.0783008	0.0866682	0.115388	0.165089	0.220757	0.112832	0.120213	0.116484	0.0799345	0.101038	0.113215	0.0698383	0.0901395	0.150699	0.12014	0.110926	0.15524	0.0873561	0.106294	0.0694723	0.0997195	0.0948127	0.0909122	0.0551056	0.101816	0.158718	0.0851377	0.113137	0.119527	0.0740181	0.110947	0.119578	0.0720885	0.0710752	0.108485
CDK13	0.384339	0.374375	0.281946	0.490216	0.427906	0.421242	0.332118	0.286435	0.216496	0.235812	0.212138	0.306273	0.376109	0.286368	0.367672	0.399939	0.487798	0.583147	0.353322	0.426056	0.407704	0.19351	0.277387	0.227187	0.264077	0.431491	0.527005	0.397012	0.453762	0.3875	0.258688	0.266163	0.281612	0.270767	0.36935	0.488602	0.562067	0.248498	0.524673	0.328482	0.327648	0.345027	0.398599	0.406144	0.348269	0.197675	0.203764	0.284688
MPLKIP	0.0317591	0.0472777	0.0423094	0.0564386	0.0449024	0.0629396	0.048857	0.0369234	0.0186545	0.0292444	0.0335735	0.039807	0.0382127	0.0664648	0.0222631	0.0497472	0.0612275	0.0471475	0.0363479	0.0443899	0.0492362	0.0295789	0.0397082	0.0258176	0.0349484	0.0503928	0.0435991	0.0558081	0.0720894	0.0563073	0.0381139	0.0354718	0.033136	0.0476784	0.0384195	0.0192544	0.067849	0.0524147	0.068735	0.0438793	0.0530702	0.0482255	0.046742	0.0576151	0.0433509	0.0293367	0.0263681	0.0277407
SUGCT	0.274194	0.296852	0.243642	0.291715	0.286111	0.274542	0.139427	0.229614	0.171949	0.250878	0.23739	0.302694	0.24384	0.267395	0.281605	0.317978	0.252581	0.399587	0.27642	0.299856	0.339448	0.113001	0.282328	0.186497	0.260908	0.294609	0.309407	0.253148	0.24307	0.333591	0.21746	0.176486	0.218753	0.216824	0.275786	0.257981	0.0997855	0.202248	0.353344	0.21189	0.247512	0.17964	0.232968	0.258409	0.267373	0.159306	0.200193	0.121254
INHBA	0.00133406	0.0017892	0.00117667	0	0.011169	0	0.00617423	0.00538556	0	0.00145503	0.00261007	0.000285531	0.00213913	0.00274675	0.00105358	0.00624052	0.00757831	0	0.00257388	0.00620265	0.00733536	0.000753047	0.0045997	0.00483577	0.000670963	0.00317772	0.00273596	0.00276554	0.00486985	0.00354429	0.00578937	0.00214335	0.00251488	0.0023522	0.00599823	0.0044571	0.0256273	0.00125404	0.0162009	0.00127006	0.00149633	0	0.0111235	0.00163661	0.00090754	0.00370307	0.00190523	0.0110619
GLI3	0.399844	0.548456	0.286392	0.56443	0.518522	0.561009	0.385219	0.34342	0.35401	0.260205	0.252124	0.426363	0.438997	0.325313	0.434655	0.573357	0.609678	0.649276	0.40984	0.568052	0.473465	0.259871	0.343547	0.285618	0.402258	0.537987	0.667908	0.413079	0.424515	0.488538	0.303125	0.306046	0.346495	0.31366	0.421665	0.573031	0.582523	0.29806	0.642246	0.331878	0.363171	0.361274	0.37695	0.503841	0.387065	0.215631	0.241238	0.174868
C7orf25	0.00253047	0.00356535	0.00420465	0.00686292	0	0.00104582	0.00166236	0.00289396	0	0.00131544	0.00148132	0.00135322	0.000142318	0	0.00536175	0	0.00328686	0	0.0024457	0	0.000319979	0.000618348	0.00124578	0.0020646	0.000209311	0.0102425	0.00250045	0.00306451	0	0	0.000853137	0.00141327	0.000468472	0.00296883	0.000345358	0.00466998	0.00450237	0.00552841	0	0.000723386	0.0017059	0	0	0.000580411	0.0016619	0	0.000168524	0.0028416
AC010132.3	0.00114551	0.00499755	0.00446593	0	0	0.00244465	0.00317117	0.00109737	0	0.000803001	0.000991365	0.000781094	0.000698219	0.00144029	0.000369596	0.00299769	0	0	0.00228027	0	0.00157481	0	0.000690579	0	3.71886e-05	0.00693917	0	0.00369834	0	0	0.0013679	0	0.00113579	0.0008238	0	0	0	0.000643156	0	0.00267947	0	0	0	0.00601011	0.00178188	0.000700074	0.00102291	0.00252667
PSMA2	0	0	0	0.00596338	0	0	0	0.000645671	0	0	0.00021198	0	0	0	0	0	0	0	0	0	0	0	0.000434086	0	0	0	0	0	0	0	0.000333032	0	0	0	0	0	0	0	0	0	0	0	0	0	0	0	0.00029699	0
MRPL32	0.0354677	0.0431159	0.0168407	0.0591717	0.0161594	0.0322872	0.0426406	0.0305601	0.0278291	0.0128004	0.0197547	0.0162559	0.0250755	0.052713	0.0230997	0.0109594	0.0419444	0.0326088	0.0449737	0.0287352	0.0699663	0.0289253	0.0203406	0.0195831	0.0359381	0.0470806	0.0507453	0.0264803	0.0351789	0.0123159	0.0329569	0.0351644	0.0354436	0.0166367	0.0055924	0.0432593	0.0573893	0.0391812	0.0611087	0.0347432	0.0397252	0.0313925	0.0510919	0.0275687	0.029216	0.0255559	0.0140871	0.0251236
HECW1	0.157641	0.169337	0.0870496	0.216057	0.191099	0.19562	0.1226	0.123945	0.101336	0.0536141	0.0465502	0.101816	0.127414	0.0749724	0.162759	0.152683	0.174278	0.204805	0.0799977	0.176788	0.117445	0.0426036	0.139914	0.0713069	0.11013	0.263314	0.289041	0.134594	0.219358	0.13255	0.0967019	0.0876488	0.102645	0.04898	0.165724	0.205555	0.274852	0.0511877	0.277708	0.0812285	0.0922613	0.111672	0.169725	0.144597	0.107553	0.0592965	0.0692089	0.164337
STK17A	0.0823478	0.119074	0.0737837	0.0821857	0.116854	0.080297	0.104763	0.0763549	0.144081	0.103392	0.0842515	0.0917168	0.137494	0.0685017	0.103913	0.133298	0.110081	0.0765188	0.116904	0.109521	0.131248	0.0709344	0.0895136	0.110265	0.0576914	0.0840672	0.153634	0.070401	0.119526	0.118249	0.0894186	0.0661531	0.0729032	0.150534	0.108892	0.126436	0.196321	0.069254	0.0629186	0.0825057	0.125824	0.125456	0.0719834	0.0903064	0.121894	0.086285	0.0978687	0.0400521
COA1	0.265229	0.277344	0.166632	0.247293	0.237121	0.274826	0.178411	0.199683	0.157549	0.16622	0.153634	0.22186	0.204989	0.206594	0.21001	0.22645	0.327849	0.315259	0.207902	0.255397	0.261138	0.138407	0.184897	0.152837	0.170744	0.278586	0.248744	0.208104	0.21973	0.194142	0.167141	0.179635	0.190925	0.191748	0.180281	0.240553	0.139666	0.196472	0.240753	0.207921	0.180862	0.213921	0.255873	0.226158	0.205459	0.138151	0.150402	0.167363
BLVRA	0.0451046	0.0771251	0.0468675	0.00877195	0.0390763	0.0308724	0.0545079	0.0417136	0.0331612	0.0360128	0.0322439	0.0381482	0.0494853	0.0237701	0.0669236	0.0607667	0.0729575	0.130755	0.0478543	0.0423742	0.0372145	0.0445431	0.0316775	0.0297737	0.0173959	0.0538973	0.0607614	0.0353414	0.0525463	0.060261	0.039311	0.0551751	0.0397968	0.0437633	0.0403705	0.0377391	0.0608915	0.0502171	0.0400431	0.0420201	0.0326143	0.0198568	0.041575	0.0433269	0.0515578	0.0270031	0.0324232	0.0346958
URGCP-MRPS24	0	0	0	0	0	0	0	0.000482389	0	0.0017392	0.000742567	0.000995958	0.00193645	0	0.000983302	0	0.00465318	0	0.00036563	0.000628088	0.00219621	0.000508382	0.00165512	0.000352847	0.00123554	0	0.0043215	0	0	0	0.00199696	0.00103361	0.000684102	0	0	0.00276797	0	0	0	0.000236234	0	0	0	0	0	0.00130121	0	0
URGCP	0.0680164	0.143535	0.116232	0.147723	0.127638	0.0874227	0.0941097	0.0623502	0.0965114	0.0590968	0.0499173	0.0621505	0.0860959	0.0946953	0.0886401	0.122929	0.128877	0.133768	0.0713998	0.118019	0.0907203	0.0776051	0.0592564	0.0743673	0.0602403	0.0973623	0.105484	0.0680044	0.0874544	0.0971444	0.0704507	0.0713074	0.0723585	0.0692036	0.0538551	0.0892432	0.149796	0.0681107	0.111154	0.113027	0.111903	0.0449768	0.094767	0.103876	0.077982	0.0604006	0.0606566	0.102098
UBE2D4	0.0515814	0.0496637	0.026105	0.0335227	0.0478106	0.0385588	0.0427044	0.0542482	0.0329964	0.0271085	0.0306796	0.0354781	0.0607778	0.0441873	0.0356738	0.037882	0.0407589	0.0247729	0.0357713	0.0425232	0.0507617	0.0340421	0.0279308	0.0282448	0.0248945	0.0357364	0.0548033	0.0461945	0.0629662	0.0336536	0.0251487	0.0444747	0.0331146	0.0419903	0.0193583	0.0545037	0.0582204	0.0420701	0.0334538	0.0425146	0.0510058	0.0348124	0.0671958	0.0195764	0.0274011	0.0266889	0.0256006	0.0620006
SPDYE1	0.00362744	0.0186243	0.036997	0.0089534	0.0236366	0.0136178	0.0152796	0.0205697	0.00676691	0.00713307	0.0157479	0.00902425	0.0171113	0.0464715	0.0216363	0.0314597	0.00301434	0.00196844	0.0469562	0.0252208	0.00908853	0.0177585	0.00109507	0.018281	0.00589172	0.00322389	0.00189111	0.0196518	0.0731756	0.0393475	0.0112381	0.0270186	0.00968562	0.0361158	0.000836368	0.00785807	0.033617	0.0180772	0.00411415	0.00936155	0.0303018	0.0190957	0.0758727	0.00576653	0.0102055	0.0208106	0.0209884	0.0064339
DBNL	0.0442104	0.0631341	0.0423082	0.081099	0.0458732	0.0656499	0.0552285	0.0579492	0.0272314	0.0319613	0.0331608	0.0505317	0.0451074	0.0679244	0.0705069	0.0604882	0.0655758	0.136561	0.0464872	0.055069	0.0751568	0.0527584	0.0342078	0.0530669	0.052489	0.0853283	0.0710003	0.0441972	0.0720266	0.040034	0.0482198	0.0687995	0.0449427	0.0455703	0.0593778	0.0648206	0.0477803	0.049071	0.101707	0.0415735	0.0550981	0.034888	0.0273792	0.0322515	0.0560411	0.0268838	0.0304111	0.0384627
PGAM2	0.00390745	0.0186622	0.00516702	0	0.00705157	0.00748996	0.0206011	0.0185916	0	0.00540693	0.00585489	0.0015106	0.0114535	0.0169957	0.0170985	0.0202925	0.0232652	0	0.0114047	0.0100873	0.0128749	0.0273405	0.0023146	0.0148658	0.0368981	0.0139904	0.0126899	0.0124689	0.0295315	0.0137594	0.00581154	0.0236112	0.0133892	0.0243056	0.00718363	0.010074	0.032345	0.0195336	0.013385	0.0176182	0.0101631	0.0161265	0.00183563	0.00901849	0.026266	0.0182318	0.0172651	0.0280439
POLM	0.0498543	0.0300979	0.0687297	0.00670165	0.0230523	0.0402505	0.0777555	0.053441	0.0605529	0.0348477	0.0428992	0.0399609	0.0521054	0.0619299	0.066706	0.0885914	0.0565148	0.174252	0.0905127	0.0558995	0.0850131	0.0728837	0.0410705	0.0770556	0.0460611	0.0526868	0.0266954	0.0246897	0.063417	0.0494465	0.0404852	0.0881045	0.0626666	0.0484058	0.0173098	0.087558	0.0844864	0.0534695	0.0619247	0.0544912	0.0570292	0.0582766	0.0557771	0.0249513	0.0400177	0.0428646	0.035359	0.0188701
AEBP1	0.0581704	0.0905084	0.0275827	0.0369647	0.139525	0.102388	0.450367	0.246112	0.0973403	0.0583451	0.0498814	0.0515465	0.12554	0.164623	0.146013	0.23101	0.241675	0.526997	0.165767	0.144478	0.0854621	0.149662	0.0557454	0.0539885	0.194948	0.166099	0.255057	0.133138	0.122774	0.0741551	0.0897474	0.190686	0.191513	0.102161	0.0610367	0.309911	0.487595	0.275971	0.110252	0.147265	0.0541336	0.0840941	0.110913	0.370961	0.180244	0.0468378	0.0370982	0.292136
POLD2	0.0390739	0.0440526	0.0411733	0.105303	0.0959689	0.0519868	0.0465733	0.052688	0.0887462	0.0182026	0.0244755	0.0321066	0.0488987	0.0693535	0.0817445	0.063859	0.0280399	0.0413494	0.0407726	0.0630465	0.0553726	0.0545374	0.0309947	0.0304747	0.0653123	0.0706793	0.075401	0.041069	0.0859603	0.0608457	0.0283122	0.084402	0.0447599	0.0332951	0.039781	0.0343621	0.179658	0.0443419	0.0694878	0.0383642	0.0498854	0.0345345	0.0721928	0.0353479	0.047948	0.0367599	0.0322655	0.019354
MYL7	0	0.00927331	0.00137506	0	0	0.000271888	0	0.000920562	0	0.000604935	0.00245226	0.00158548	0.00336153	0	0	0	0	0	0.00206605	0.00536607	0.000319979	0	0.000748248	0	0.0026959	0.000755881	0.00133751	0.000633949	0.00222316	0	0.00105891	0.00310774	0.00213942	0	0	0.00293133	0.0250116	0.0102152	0	0.00551711	0.000512454	0	0	0.00426822	0.00551049	0	0	0.000288578
GCK	0.00720055	0.00431872	0.00211722	0.00720369	0.00775879	0.00180178	0.0040434	0.0103573	0	0.0058155	0.00316142	0.0095275	0.0061718	0.00730544	0.0077627	0.00684764	0.0140232	0	0.0076487	0.00180843	0.0142518	0.00326937	0.00297124	0.00304637	0.00779163	0.00312405	0.00600771	0.0236759	0.0128309	0	0.0102607	0.0113818	0.00689827	0.00768784	0.00709905	0.00303257	0.0125302	0.0105395	0.00500572	0.0117021	0.00152283	0.00187376	0.0128095	0.0118416	0.00441767	0.00566256	0.00445624	0.00292801
YKT6	0.0247258	0.0424221	0.0180388	0.0188843	0.043554	0.0493291	0.0474227	0.0299845	0.0368759	0.0217865	0.0302564	0.040982	0.0325614	0.0480242	0.0518966	0.0307456	0.0527776	0.00740729	0.037634	0.049178	0.0412071	0.0313327	0.0255859	0.0177637	0.0358119	0.0312897	0.0506174	0.0410498	0.0244019	0.0453026	0.036642	0.0379196	0.0305062	0.0188128	0.0182573	0.027854	0.118172	0.0320515	0.0926789	0.036831	0.0157005	0.0322497	0.0289546	0.0315672	0.0259331	0.0202356	0.0149002	0.0305228
CAMK2B	0.272911	0.377156	0.186514	0.325586	0.22209	0.322026	0.273315	0.269144	0.155183	0.208542	0.167022	0.251742	0.318277	0.308728	0.324097	0.263523	0.423412	0.369997	0.242043	0.280127	0.303706	0.0903025	0.235948	0.198249	0.214867	0.388502	0.405896	0.239052	0.260794	0.251301	0.195997	0.157696	0.246324	0.189327	0.248361	0.405752	0.42946	0.249531	0.524014	0.148683	0.180417	0.276504	0.223639	0.304857	0.26355	0.159842	0.147746	0.184048
NUDCD3	0.162287	0.207789	0.1626	0.218632	0.252331	0.199228	0.179701	0.189147	0.154314	0.138133	0.12898	0.164664	0.203451	0.243407	0.205273	0.213545	0.30869	0.264499	0.203393	0.20645	0.227585	0.118508	0.158912	0.125166	0.15089	0.20737	0.285013	0.209695	0.249997	0.137773	0.170313	0.1775	0.184733	0.167389	0.184961	0.239279	0.122558	0.200083	0.259324	0.201912	0.180241	0.149233	0.272593	0.203298	0.181658	0.149306	0.12346	0.193323
NPC1L1	0.000947129	0	0.000570801	0	0	0.00426033	0.00921444	0.00265868	0	0	0.000430484	0	5.71192e-05	0	0	0.00417725	0.00427985	0	0.000756461	0	0	0.000203795	0	0.00913118	0	0.00347327	0	0	0	0	0.000990699	0.003059	0.00136312	0	0	0	0	0.00208525	0.00313119	0.00725835	0.00156335	0	0	0	0.0111341	0.00539464	0.00116948	0.0200965
DDX56	0.0378053	0.0594182	0.0237053	0.0264431	0.0484825	0.056985	0.0789786	0.0591158	0.0276637	0.0320389	0.0331968	0.0339527	0.0541169	0.0552621	0.0595958	0.0659348	0.0882797	0.0582974	0.0458953	0.0785531	0.0591467	0.0272529	0.0458024	0.0341447	0.0345114	0.0710528	0.0861882	0.0449741	0.0575706	0.0560486	0.047119	0.0464817	0.0620299	0.0312897	0.0229257	0.0406148	0.118927	0.0594246	0.11703	0.0472341	0.0504054	0.0329479	0.0285774	0.0628552	0.0682922	0.0350041	0.0318042	0.0464972
TMED4	0.0384478	0.0261232	0.0406264	0.0481965	0.0655619	0.0732672	0.083005	0.0751539	0.0573834	0.0323147	0.0425912	0.0467857	0.0530677	0.0320017	0.0538828	0.0678088	0.0697427	0.050122	0.0873339	0.0652978	0.0630024	0.0462249	0.0418399	0.0379935	0.0504165	0.0560331	0.0843968	0.0536994	0.0760446	0.0443685	0.0715449	0.0502927	0.052105	0.0546381	0.0455833	0.024196	0.0137478	0.0497382	0.127266	0.0485466	0.0425295	0.0327564	0.112536	0.0578416	0.0408698	0.0736805	0.025402	0.040299
OGDH	0.214195	0.236536	0.173371	0.229311	0.188669	0.205684	0.259262	0.190092	0.158707	0.158648	0.139913	0.197284	0.252182	0.24934	0.22548	0.26587	0.247135	0.30348	0.207137	0.239351	0.260348	0.164139	0.206267	0.158795	0.183631	0.227024	0.214995	0.176217	0.337414	0.223311	0.160965	0.195599	0.214642	0.16447	0.186659	0.261157	0.386457	0.197006	0.313709	0.197632	0.209217	0.19672	0.270188	0.175737	0.199204	0.126528	0.164318	0.115144
ZMIZ2	0.132135	0.122998	0.108938	0.108854	0.160275	0.083895	0.0891175	0.0956725	0.0797485	0.0577775	0.045476	0.0708005	0.0953036	0.147646	0.154166	0.125677	0.0957586	0.108215	0.099229	0.148732	0.160641	0.068988	0.068191	0.0611189	0.069206	0.145333	0.128434	0.0954555	0.094937	0.0709504	0.0777767	0.139349	0.105856	0.0627359	0.0500144	0.15586	0.135722	0.0904866	0.195637	0.0679046	0.0616364	0.0912721	0.134789	0.0770657	0.086235	0.062347	0.0604286	0.0406724
PPIA	0.127129	0.128626	0.0678349	0.188545	0.184675	0.165187	0.171426	0.124993	0.112285	0.0551184	0.0558387	0.0989745	0.143605	0.0860731	0.0934122	0.124386	0.128417	0.151106	0.11858	0.149915	0.192733	0.0576461	0.0985893	0.0772518	0.121151	0.156119	0.256731	0.107322	0.148159	0.08199	0.109506	0.114099	0.123402	0.0696909	0.135932	0.171257	0.262049	0.0924387	0.262329	0.0797931	0.0730046	0.0724613	0.144603	0.170446	0.104425	0.0665662	0.0471037	0.0615602
H2AFV	0.0941079	0.0732572	0.0813548	0.141831	0.0730813	0.121999	0.113806	0.0851975	0.0809363	0.0686205	0.0748362	0.0707329	0.0691686	0.063333	0.0834038	0.0923529	0.139938	0.15218	0.0930912	0.103881	0.110445	0.0472252	0.0758504	0.0738598	0.084594	0.0963198	0.139408	0.0918246	0.107839	0.0684119	0.089399	0.0666225	0.0787344	0.0787491	0.0649154	0.120261	0.147202	0.0915029	0.129867	0.0873199	0.0658871	0.0952945	0.0800365	0.0887252	0.0954746	0.0572549	0.0394421	0.0922849
PURB	0.0899379	0.058981	0.0762205	0.0944877	0.0870566	0.0984047	0.0927354	0.073628	0.0583657	0.0606519	0.06899	0.0607082	0.0746084	0.0397887	0.0561642	0.0754138	0.116486	0.0863063	0.0905415	0.0844059	0.0814657	0.0614295	0.0677746	0.0637677	0.0600608	0.114744	0.127775	0.104747	0.152198	0.0808726	0.0686514	0.081092	0.0807302	0.0620002	0.0661206	0.0774782	0.152438	0.0817383	0.1159	0.120394	0.0551802	0.0949473	0.083242	0.103768	0.0777506	0.057351	0.0335151	0.117353
MYO1G	0.00187057	0	0.0025914	0	0	0.000770268	0.00150411	0.00259377	0	0	0.000338432	0	0.00153872	0	0	0.00208448	0	0	0.00139668	0.00259928	0	0.000179214	0.000912538	0	0	0	0	0	0.00172905	0	0	0.00182687	0.000353443	0	0	0.00159503	0	1.93576e-05	0	0.0002996	0.000684073	0.0027281	0	0.00108002	0	0	0.000658333	0.00153098
CCM2	0.135615	0.16056	0.134742	0.0755395	0.0902898	0.147562	0.109344	0.144649	0.11595	0.112666	0.0977502	0.120711	0.123453	0.142618	0.186779	0.169081	0.142896	0.057164	0.117473	0.1417	0.198964	0.126961	0.138505	0.108809	0.127853	0.158173	0.150546	0.140671	0.171993	0.176944	0.112166	0.150033	0.139466	0.126939	0.10502	0.170532	0.0989269	0.114228	0.162646	0.136764	0.135624	0.142	0.159146	0.128421	0.12268	0.120027	0.111755	0.0527075
NACAD	0.00420619	0.0343319	0.0101824	0.0600669	0.0174402	0.0163237	0.01293	0.0184702	0	0.00927735	0.00893441	0.0130343	0.0345319	0.00871932	0.01303	0.00682796	0.0174499	0	0.0226668	0.0154401	0.0216801	0.0119698	0.0134008	0.0124548	0.0214275	0.00679903	0.0174645	0.02241	0.0100716	0.00916234	0.0130708	0.0118057	0.0126279	0.0070403	0.0259564	0.0132243	0.0572582	0.0145848	0.0368431	0.0126347	0.00592317	0.00487044	0.00396332	0.0142901	0.0130441	0.00935472	0.00570823	0.00332938
TBRG4	0.0355987	0.0378978	0.016454	0.0318719	0.0425871	0.0316381	0.0259042	0.0323056	0.0153331	0.0184805	0.0156721	0.0202878	0.0306634	0.0211409	0.0472028	0.0102997	0.0191646	0	0.0295156	0.043507	0.0255074	0.0162597	0.00918564	0.0143243	0.00992545	0.0521774	0.062811	0.0258985	0.0475532	0.00958248	0.0279315	0.0283376	0.029003	0.013125	0.00892526	0.040366	0.0581207	0.0368336	0.0303114	0.0211891	0.0162293	0.0272069	0.0318102	0.0372442	0.0136961	0.0157437	0.00904497	0.0189021
RAMP3	0	0.00526729	0.000499228	0	0	0.00221206	0.00928669	4.59737e-05	0.00736755	0.000323227	0.000485483	0	0.00560115	0.0481098	0.00256952	0	0	0	0.000424612	0.00326509	0	0.00491033	0	0	0.00083394	0.00381634	0.00114111	0.00188725	0.00793744	0.0060659	0.00270525	0.0177713	0.00630654	0.00245337	0	0	0	0.00425659	0.00988096	0.00198045	0.00281139	0.00578555	0.00791859	0	0	0.0017144	0.000705055	0.00020701
ADCY1	0.0574443	0.132086	0.0546859	0.133567	0.0706703	0.135612	0.0854717	0.0877644	0.0858135	0.0432105	0.020707	0.0434818	0.0736987	0.0402267	0.0895157	0.105186	0.136758	0.218161	0.038228	0.0529033	0.08637	0.0494885	0.0429832	0.0231213	0.0646034	0.141578	0.173082	0.0922004	0.116097	0.0598056	0.0545469	0.0825224	0.11008	0.042502	0.0462742	0.104728	0.141985	0.0917266	0.0898856	0.0278166	0.0533989	0.134546	0.0779398	0.0902409	0.11917	0.0183264	0.0636136	0.032315
IGFBP1	0	0	0.00144289	0	0	0	0	0	0	0	0	0	0	0	0	0	0	0	0	0	0	0	0	0	0	0	0	0	0	0	0	0	0	0	0.00124787	0	0	0	0	0	0	0.00339428	0	0	0	0	0	0
IGFBP3	0.00595424	0.00816332	0.00271218	0.00248087	0	0.0060963	0.0147421	0.00391974	0	0	0.000327077	0.00228707	0.00113501	0	0	0	0.00160359	0	0.0020687	0	0.00152159	0	0.00030134	0.000824957	0.00787673	0.00547589	0.0159681	0.00435783	0.00564173	0	0.00532217	0.00137065	0.000642829	0	0.00257384	0.0109442	0.00364487	0.00209954	0.003056	0.0010298	0	0	0	0.00834754	0	0	0.000598772	0.00173904
TNS3	0.391658	0.434684	0.268941	0.437722	0.31986	0.406484	0.214063	0.276285	0.241668	0.263378	0.240391	0.331972	0.385128	0.317304	0.39716	0.442077	0.419119	0.482814	0.288776	0.373085	0.346528	0.178817	0.327145	0.237754	0.228224	0.408158	0.39263	0.345654	0.323298	0.306266	0.298467	0.246095	0.258147	0.282525	0.498987	0.518894	0.369289	0.201137	0.588465	0.189308	0.345781	0.434195	0.277597	0.311829	0.42581	0.209734	0.246893	0.224626
HUS1	0.109555	0.110517	0.0773992	0.114581	0.0983173	0.0978681	0.0626781	0.0678078	0.050814	0.0493775	0.0629669	0.0768539	0.06409	0.106544	0.0757345	0.0891686	0.0735273	0.160295	0.0838735	0.10536	0.079019	0.0624029	0.0511775	0.0630592	0.0475127	0.117224	0.0986762	0.0835362	0.0999911	0.0874098	0.062176	0.0697947	0.0756923	0.0709076	0.0471539	0.0862101	0.0614964	0.076516	0.0976668	0.0793451	0.0824685	0.0295524	0.0611858	0.0802724	0.0704463	0.0547008	0.0366103	0.0514271
SUN3	0.00651116	0.00609264	0.000678685	0	0	0.00816137	0.00138956	0.00168103	0.000710319	0.00114126	0.00212563	0.000419129	0.00573989	0	0.00165039	0	0.000805274	0	0.00458307	0.0101221	0.00323119	0.000921522	0.000861113	0.00107652	0	0.00446446	0.0161888	0.00131682	0	0.00600043	0.00246958	0.00323083	0.00216845	0.00514231	0	0.00311112	0	0	0	0.00206646	0.00405343	0.00988156	0.0143462	0	0.000583134	0.00306948	0.000670202	0.00091576
C7orf57	0.00221434	0	0.00189674	0	0	0.00100492	0	6.05303e-05	0.000795067	0.000686878	0.000534509	0.000474998	0.000540952	0	0	0	0	0	0.00157979	0	0	0.000324824	0	0	0.000793298	0	0.00253228	0.000859535	0	0	0.000495052	0	0.000367134	0.0058865	0	0	0	0	0.00126894	0.000696671	0.00313998	0	0.00555581	0	0	0.00121114	0	0.0021829
UPP1	0.0256337	0.00756748	0.0177726	0.0310936	0.00217176	0.0409219	0.0363975	0.0312468	0.011984	0.0131993	0.0135639	0.0190656	0.0252046	0.0314283	0.0276792	0.0265349	0.0340801	0.0242825	0.012063	0.0254813	0.0105496	0.0164404	0.00942356	0.0207893	0.0376076	0.0210992	0.0429161	0.0199089	0.0166434	0.0328645	0.021895	0.0210499	0.0217098	0.0130007	0.0178526	0.030056	0.0147742	0.0183381	0.0442591	0.0124576	0.0143947	0.0214637	0.0268881	0.0199616	0.014234	0.0200043	0.00479421	0.0260278
ABCA13	0.00158567	0.00679492	0.00445414	0.0101214	0	0.00345119	0	0.00226737	0	0.000160708	0.000621765	0.000895298	0	0	0.00132187	0.00503146	0	0	0.000747284	0.000334809	0.00320906	0.000541926	0.0010275	0.00140365	0.00990232	0.00166661	0.00921616	0.00936187	0.0129878	0.00866749	0.0019078	0.00447624	0.000675534	0.000698499	0.000878857	0	0	0.00460698	0	0.00136817	0.0010729	0.00491664	0.00594142	0.00430107	0	0.00274516	0.00158754	0.00135048
VWC2	0.0255938	0.0236098	0.0134703	0.0460459	0.0466657	0.0360746	0.0258933	0.0208481	0.000710319	0.00831052	0.00897019	0.00744936	0.0256061	0.00221988	0.0205458	0.0165426	0.0307364	0	0.0252428	0.0162564	0.0275568	0.00692396	0.0185942	0.00722437	0.0102279	0.0405686	0.0542483	0.0221598	0.0252557	0.0478751	0.0172864	0.0245492	0.0191305	0.00631043	0.028967	0.034129	0.0740278	0.00688226	0.0583163	0.0206916	0.0131659	0.00623626	0.00292312	0.033065	0.0229246	0.00652846	0.00801879	0.00917065
ZPBP	0.00814456	0.0419757	0.00908497	0.0361706	0.0184064	0.00664582	0.0126517	0.00394663	0	0.00162163	0.00147807	0.000261362	0.00368822	0.0289538	0.00554628	0	0.00146998	0	0.00475937	0.00614153	0	0.000636462	0.00256152	0.00437649	0.0114104	0.0195507	0.0305867	0.0104992	0.0177903	0.0277465	0.00672449	0.0038686	0.00222396	0.00227795	0.0137019	0	0	0.00480565	0.00786011	0.00263793	0.00458532	0.00317516	0.0199508	0.000146483	0.0047698	0.00136206	0.00144009	0.00193071
SPATA48	0	0.0127691	0.000387325	0	0	0	0.00145472	0.00517112	0	0.000415689	0.000991213	0.00346851	0.000985088	0	0.000922538	0.00812246	0.00135619	0	0.0024197	0.00206401	0	0.000297581	0.000460383	0	0.00085639	0.00398428	0.00109883	0.00100872	0.00313008	0.00567707	0.000448913	0.000678918	0.000137779	0.00280287	0	0	0.0170317	0.00340721	0	0	0.000359216	0.00153472	0	0	0	0.000675606	0.000940553	0.000923094
IKZF1	0	0	0.00105526	0.0148357	0.0177863	0.00994453	0.00174731	0.00636701	0.000710319	0.0002822	0.000225795	0	0.00498234	0.0108479	0.00146524	0.00484449	0.00245133	0	0.000935054	0.0018679	0.00766747	0	0.00370262	0.000441577	0	0	0.00173498	0.000821737	0.00722892	0	0.000809208	0.00239457	0.00169077	0	0	0	0	0	0	0.00252073	0.00164317	0	0	0.00399242	0.0012325	0.00121868	0.00108972	0.00303111
FIGNL1	0.00633819	0.0185024	0.00815288	0.0225631	0.0309259	0.0134194	0.0102631	0.0196058	0.0473357	0.00811009	0.0116129	0.00924942	0.0110397	0.0147957	0.0119771	0.0384958	0.0296418	0.0689082	0.0136252	0.00921775	0.0148128	0.00501453	0.0207548	0.0183396	0.00666382	0.0167221	0.0243666	0.0137343	0.0157121	0.0195865	0.0134861	0.00999827	0.0127434	0.0125518	0.0135352	0.00883392	0.0299194	0.0155511	0.0187422	0.00768347	0.0119307	0.00786388	0.0202797	0.00910888	0.00149395	0.00333156	0.0102843	0.00957381
DDC	0	0	0	0	0	0.000606008	0	0	0	0	0	0.00057524	0	0	0.000880689	0	0	0	0	0.00349825	0	0	0	0	0	0.00136757	0.000790747	0.00108067	0	0	0	0	0.000656565	0	0	0	0	0	0	0.0012935	0.00149689	0	0	0	0	0	0	0.000125067
GRB10	0.0308798	0.0371868	0.0140004	0.0888087	0.0771987	0.0427935	0.0583412	0.0404787	0.0327713	0.012583	0.0190171	0.0234843	0.0383604	0.0269535	0.0324176	0.0134738	0.0543363	0.0331026	0.0225993	0.0465716	0.0505778	0.0124134	0.0287076	0.0126984	0.0261049	0.0570675	0.0652655	0.0328801	0.0478691	0.0792196	0.0267026	0.0242601	0.0283653	0.0157959	0.0273446	0.022739	0.104486	0.0471532	0.0843607	0.0219117	0.0258889	0.0269685	0.0323578	0.0484804	0.0344256	0.00922703	0.00871666	0.0787581
COBL	0.262064	0.319217	0.228103	0.423758	0.457409	0.320847	0.281254	0.31409	0.229965	0.211583	0.194846	0.253625	0.264859	0.175835	0.215457	0.30163	0.36395	0.268378	0.205186	0.302894	0.217029	0.193348	0.224676	0.202882	0.239015	0.289296	0.445401	0.355365	0.304968	0.32597	0.254971	0.257884	0.310181	0.267661	0.373982	0.320101	0.406629	0.24343	0.364597	0.200598	0.205568	0.242372	0.318446	0.354431	0.332609	0.141693	0.177756	0.376947
VSTM2A	0.0533715	0.101483	0.01771	0.0637778	0.0538214	0.0749183	0.0827278	0.0495016	0.0397389	0.0095516	0.0104393	0.0385333	0.0543974	0.0164384	0.059263	0.0358045	0.0385167	0.040013	0.0372617	0.0354947	0.0385852	0.00837272	0.024241	0.0226505	0.0271053	0.0708559	0.0953562	0.0475041	0.0866351	0.0531439	0.036504	0.0456513	0.0499936	0.0260935	0.0327852	0.0578834	0.084662	0.0277732	0.0849901	0.0237686	0.032953	0.0164037	0.0751729	0.0640441	0.031214	0.0114348	0.00750385	0.0160843
SEC61G	0.0189403	0.0162883	0.0151192	0.023938	0.0562525	0.0548399	0.0252747	0.0282421	0.0239961	0.00942773	0.00988422	0.0134288	0.0221807	0.00720956	0.0174256	0.025311	0.0332863	0	0.023973	0.0297824	0.00290789	0.0096718	0.00922182	0.0177434	0.0215642	0.0249375	0.0263927	0.0408665	0.065703	0.0680684	0.0172337	0.01645	0.0157741	0.0253424	0.0154841	0.00241196	0.0267485	0.0109061	0.0186159	0.026069	0.00981846	0.016545	0.0337191	0.0220563	0.0315462	0.014058	0.00891044	0.0416305
EGFR	0.471988	0.490928	0.380028	0.386453	0.39201	0.53542	0.313375	0.392233	0.214482	0.356619	0.287766	0.481792	0.417316	0.323559	0.428834	0.451243	0.640181	0.48055	0.445273	0.455122	0.477704	0.216874	0.380959	0.320125	0.353083	0.55571	0.627535	0.401104	0.439069	0.374736	0.322425	0.275506	0.322349	0.357794	0.431425	0.55317	0.797744	0.360518	0.682817	0.325098	0.375268	0.385521	0.314638	0.445202	0.459045	0.279692	0.261411	0.280167
LANCL2	0.20656	0.144031	0.137456	0.182942	0.19991	0.166727	0.0878102	0.131264	0.125339	0.149266	0.138469	0.197125	0.206384	0.105243	0.169347	0.18281	0.200977	0.172025	0.172297	0.184693	0.189658	0.0769914	0.156625	0.132147	0.107256	0.245463	0.137849	0.128982	0.140994	0.180901	0.140407	0.0767571	0.123847	0.180159	0.170474	0.198811	0.124572	0.0875109	0.209867	0.0975683	0.184883	0.112919	0.170031	0.181822	0.152901	0.0981062	0.129546	0.0955228
VOPP1	0.182152	0.187475	0.147132	0.24668	0.208329	0.208072	0.236944	0.148439	0.175661	0.191606	0.191846	0.199177	0.209865	0.166448	0.275791	0.30659	0.336844	0.4113	0.220544	0.260071	0.278834	0.149915	0.223899	0.175403	0.149688	0.253008	0.219786	0.144831	0.132114	0.215723	0.153542	0.162547	0.195714	0.210115	0.165861	0.304899	0.476686	0.222446	0.301619	0.200134	0.199139	0.141277	0.178594	0.207814	0.119997	0.14298	0.175171	0.12403
AC092647.5	0.039062	0.0159143	0.0163558	0.0372405	0.0483645	0.0172987	0.0206443	0.0173584	0.0433326	0.0140299	0.0281308	0.03337	0.0371424	0.0177757	0.0309284	0.0360277	0.0166574	0	0.0161789	0.0191241	0.0389749	0.0108868	0.0426002	0.0159278	0.0162734	0.0416641	0.0227999	0.018472	0.0202281	0.0470188	0.0160741	0.0117454	0.0219195	0.0226406	0.0300512	0.0417364	0.0137438	0.0282541	0.0335249	0.0181628	0.0223432	0.0189091	0.0165504	0.029978	0.0334855	0.0187504	0.0161138	0.0180936
NIPSNAP2	0.36968	0.358	0.214141	0.303579	0.272751	0.359373	0.148281	0.272046	0.205711	0.208513	0.191796	0.312895	0.326326	0.272053	0.318718	0.258747	0.361613	0.381559	0.27054	0.368883	0.39704	0.176323	0.261614	0.16658	0.228541	0.452657	0.251941	0.205614	0.302124	0.203237	0.158032	0.227845	0.262197	0.223555	0.32211	0.470099	0.456985	0.208914	0.439546	0.246189	0.248387	0.245709	0.311486	0.259145	0.22468	0.152034	0.172036	0.0615734
PSPH	0.0373248	0.0491407	0.0736024	0.17976	0.0758794	0.0509704	0.0791508	0.0490245	0.0371622	0.0345691	0.0374927	0.036067	0.0642661	0.0882186	0.0667681	0.0724709	0.0724925	0.025327	0.0562021	0.0587743	0.0656751	0.0419541	0.0616027	0.0458425	0.0524913	0.0779579	0.0552229	0.0779714	0.0774797	0.0331081	0.0534755	0.0498424	0.0605023	0.0639432	0.0426291	0.0660021	0.0625028	0.0588574	0.120732	0.0720101	0.0527696	0.0580594	0.0660262	0.0624465	0.0665147	0.0376562	0.048539	0.058752
CCT6A	0.0597491	0.107022	0.0570656	0.0711326	0.0434675	0.0576195	0.133722	0.0619477	0.0506751	0.0354446	0.0371882	0.0470509	0.0388384	0.0642402	0.075426	0.0619358	0.0905475	0.0573015	0.0613762	0.0667374	0.0906794	0.0553577	0.0343143	0.0333042	0.0566534	0.118208	0.0699115	0.0472785	0.0636217	0.0260873	0.0451696	0.0464377	0.0634523	0.0409533	0.0260691	0.0947063	0.115886	0.0613593	0.115945	0.0702864	0.0322326	0.0340822	0.0374978	0.0809542	0.0450797	0.0462848	0.0279753	0.0574422
SUMF2	0.081442	0.0933626	0.10015	0.11001	0.0535238	0.0871802	0.0678929	0.101981	0.0570395	0.0530929	0.0697753	0.0778037	0.116222	0.144771	0.143667	0.161012	0.0487616	0.0896509	0.106016	0.106771	0.110244	0.0936533	0.0694138	0.0842006	0.0632659	0.0962273	0.0944168	0.092547	0.140875	0.0993939	0.0693684	0.116077	0.087839	0.0730067	0.125995	0.12658	0.129093	0.0813828	0.183674	0.117669	0.0686029	0.0786337	0.108922	0.0663745	0.0655304	0.0803239	0.0590244	0.0309416
PHKG1	0.0803991	0.125126	0.106128	0.0970434	0.0957406	0.0767043	0.0691123	0.193903	0.1132	0.0647368	0.0763509	0.0995117	0.140195	0.272611	0.190235	0.205156	0.08579	0.314272	0.116974	0.141968	0.128061	0.126419	0.0796886	0.128523	0.0638708	0.0698039	0.0319509	0.103917	0.0722053	0.0780152	0.0947359	0.196558	0.126285	0.102908	0.161589	0.103	0.0711749	0.097194	0.076984	0.113296	0.0975551	0.116529	0.325681	0.05054	0.0704431	0.0996424	0.0945987	0.0950987
CHCHD2	0.0783358	0.0534864	0.0693179	0.0929348	0.0931673	0.126907	0.147763	0.107956	0.07849	0.05461	0.0665638	0.0621432	0.108271	0.109167	0.0909194	0.108978	0.122472	0.164297	0.0919524	0.111664	0.105729	0.0704553	0.0608839	0.0642516	0.0702146	0.115562	0.165876	0.0922055	0.174725	0.0757075	0.0891176	0.115559	0.107175	0.10833	0.0954882	0.10162	0.136467	0.0885196	0.1646	0.0874636	0.0452317	0.086068	0.149102	0.114814	0.099188	0.0818766	0.0406858	0.0797673
NUPR2	0	0	0.00065749	0	0.00417141	0.000837375	0	0.00148627	0	0.000384536	0.000424249	0	0.00411379	0	0.00429711	0.00398547	0	0	0.00178594	0	0	0	0	0	0	0.00494776	0	0.00169329	0.00347887	0.00328485	0.00197531	0.000649555	0.000567541	0	0	0	0	0.00107233	0	0	0.00348176	0.00169465	0	0	0	0	0	0.000826348
ZNF479	0	0	0.000808036	0	0	0.00131867	0	0	0	0	0	0	0	0	0.0014148	0	0	0	0	0	0	0	0	0.000650233	0	0	0	0	0	0	0	0	0	0.000685596	0	0	0	0	0	0	0	0	0	0	0	0	0	0.000217438
ZNF716	0	0.00164439	0.000420098	0.0042242	0	0.000503124	0	0	0	0	0.000300724	0.00190715	0	0	0	0	0	0	0	0	0	0.000992261	0.000293711	0	0.0001166	0	0	0	0	0.0026388	0.000363651	0	0	0.00167114	0	0	0	0	0	0	0	0	0	0.00212717	0	0	0.000278225	0
AC115220.1	0	0	0	0.0049203	0	0	0	0	0	0.000162185	9.4305e-05	0	0	0	0	0	0	0	0	0	0	0	0	0	0	0.00490531	0	0	0	0	0	0	0	0	0	0	0	0	0	0	0	0	0	0	0	0	0	0.000213312
ZNF727	0.0284485	0.0113851	0.036763	0.0517335	0.0241979	0.0664743	0.0122134	0.014803	0.0137226	0.021453	0.0070389	0.0242198	0.00655589	0.00840113	0.0122381	0.00442143	0.00571494	0.0379896	0.0255351	0.0297193	0.0322277	0.0171333	0.0118446	0.0206099	0.0259956	0.0404984	0.0311744	0.0259191	0.0378391	0.0199032	0.00485142	0.0121339	0.0100464	0.0302796	0.0381335	0.0162969	0	0.0053912	0.0132871	0.0124961	0.00714756	0.0128593	0.0104001	0.0518205	0.0280456	0.0119345	0.00433026	0.0193837
ZNF735	0.00325983	0	0.000393937	0	0	0	0	0.000383467	0	0.000390413	2.82043e-05	0	0	0	0	0.00208757	0	0	0	0	0	0.000348581	0	0	0.000302244	0	0	0	0	0	0	0.00237241	0.000322034	0	0	0	0	0	0	0.000625161	0.00238791	0	0	0	0	0	0	0.00020701
ZNF679	0.00501406	0	0.00087476	0	0	0	0	0	0	6.82917e-05	0.000824396	0.000913124	0	0	0	0.00396222	0	0	0.00104821	0	0	0.00227542	0	0	0	0	0	0.000647923	0	0	0	0.000520555	0	0	0	0	0	0	0.00351319	0	0	0	0	0.00474459	0	0.000823026	0	0
ZNF736	0.107947	0.147707	0.083818	0.142967	0.0996246	0.146965	0.0568995	0.0760977	0.0398035	0.0718088	0.0783011	0.0947248	0.122513	0.104205	0.0820554	0.0947959	0.0906849	0.0890417	0.0991866	0.123947	0.113025	0.0522061	0.0695362	0.0809271	0.0813611	0.160517	0.197292	0.136453	0.197166	0.186304	0.075243	0.084461	0.0731534	0.0944153	0.0950564	0.0652822	0.109878	0.0834263	0.131733	0.0715518	0.0574397	0.129953	0.160141	0.129653	0.134624	0.0676563	0.0432525	0.111612
ZNF680	0.268376	0.197021	0.170479	0.312334	0.340005	0.287482	0.164123	0.175002	0.184545	0.18338	0.168877	0.220954	0.211597	0.207645	0.1784	0.225229	0.287011	0.303109	0.224976	0.246294	0.253858	0.141456	0.201776	0.198679	0.176164	0.309221	0.305821	0.282829	0.390551	0.266252	0.204967	0.21239	0.185969	0.21412	0.277414	0.254291	0.213192	0.162025	0.248226	0.173164	0.257246	0.283443	0.225561	0.259138	0.264322	0.142834	0.144734	0.154827
ZNF107	0.0519334	0.0434277	0.0441183	0.0651179	0.0276718	0.0464873	0.0353035	0.0553313	0.0260456	0.0657355	0.0546496	0.0770456	0.06269	0.0842291	0.0399689	0.0555923	0.0881058	0.109823	0.051808	0.0399308	0.0491209	0.0493312	0.053269	0.0470573	0.0294002	0.0627093	0.0481535	0.047057	0.0740156	0.057168	0.0596893	0.0558178	0.0413635	0.0535657	0.0630747	0.0592835	0.0728398	0.0469185	0.0607952	0.0615651	0.0447945	0.100607	0.0656411	0.0582421	0.0463781	0.0304718	0.0453055	0.0354103
ZNF138	0.125864	0.126679	0.0733156	0.0847528	0.0890321	0.118819	0.0611711	0.08854	0.0616681	0.0627563	0.0633338	0.0861081	0.0856795	0.0699167	0.0692094	0.0792785	0.0839738	0.0927634	0.0886149	0.0707555	0.06868	0.0786102	0.0656163	0.0660164	0.0349816	0.111095	0.0992198	0.109541	0.141976	0.103845	0.0709796	0.0893589	0.0654085	0.101839	0.0677096	0.111111	0.0470937	0.0746214	0.117522	0.0646158	0.108741	0.0868648	0.0974579	0.0670072	0.0586614	0.0623987	0.0499054	0.105762
ZNF273	0.0745419	0.136035	0.0796586	0.0891818	0.0495984	0.0929814	0.108458	0.0655141	0.0883679	0.0402475	0.0465286	0.0821714	0.059254	0.0931757	0.0644304	0.10283	0.102654	0.0546086	0.055809	0.0788126	0.0785557	0.0315545	0.0487912	0.0373973	0.043613	0.0525446	0.116808	0.0913723	0.12037	0.0702791	0.0890598	0.10874	0.0560408	0.0549923	0.056531	0.119629	0.0578922	0.138002	0.0939557	0.0516767	0.0409869	0.0837612	0.0703124	0.0889807	0.0969245	0.0439711	0.0328579	0.040004
ZNF117	0.126588	0.0561228	0.063373	0.131374	0.0597964	0.0886154	0.11513	0.0937588	0.0484163	0.092234	0.0654137	0.108021	0.0892143	0.0650255	0.0911337	0.115872	0.132563	0.124936	0.105103	0.0827139	0.127092	0.0733462	0.098262	0.0647526	0.0939721	0.110043	0.111476	0.0967346	0.0678512	0.136093	0.091795	0.0811604	0.0879561	0.0947333	0.106312	0.141563	0.0577363	0.0642657	0.0808129	0.0971369	0.0676415	0.090268	0.0681992	0.135177	0.134352	0.0525338	0.0450883	0.0579787
ERV3-1	0	0	0	0	0	0	0	0	0	0	0.000240151	0	0	0	0	0	0	0	0.000359823	0	0	0.000718368	0	0	0	0	0	0	0	0	0.000352805	0	0	0	0	0	0.0088348	0	0	0	0	0	0	0	0	0	0	0
ZNF92	0.0187856	0.0225992	0.0100587	0.0119834	0.00432653	0.0252665	0.0271943	0.0142601	0.0139033	0.017123	0.0216101	0.0158985	0.0154507	0.0376881	0.0152679	0.00194414	0.0233561	0.0324359	0.0220408	0.0253104	0.0142432	0.0214583	0.0243194	0.0136297	0.0168706	0.0256367	0.0320842	0.0220657	0.0245319	0.0191482	0.0258916	0.0137062	0.0200767	0.0237689	0.0206074	0.02244	0.0360939	0.0174315	0.0348071	0.0191137	0.0138354	0.0245874	0.0253126	0.015956	0.00909764	0.0149022	0.00990291	0.0236037
VKORC1L1	0.123941	0.142371	0.0976956	0.0810435	0.0945749	0.125115	0.0436388	0.10809	0.0826444	0.0775621	0.078708	0.117042	0.0886853	0.132574	0.139534	0.0940617	0.136853	0.0896156	0.098333	0.134646	0.130728	0.100215	0.104556	0.0627777	0.0783662	0.129183	0.12306	0.103479	0.100463	0.144392	0.0775832	0.107117	0.116155	0.0840135	0.098749	0.167667	0.111117	0.0639054	0.128383	0.104201	0.107893	0.0719927	0.103299	0.0765033	0.0791047	0.0900869	0.0834404	0.0775267
GUSB	0.0547515	0.0874094	0.0463063	0.092737	0.0964884	0.0799615	0.0618394	0.0513522	0.0460498	0.0298455	0.0292671	0.0411345	0.0664815	0.0449208	0.0874492	0.103473	0.0801022	0.0433253	0.0465871	0.0588826	0.0571383	0.0264477	0.0581221	0.036764	0.0245649	0.0552647	0.0798171	0.0442495	0.0650066	0.0656051	0.0476152	0.0491963	0.0517295	0.0401794	0.0421345	0.0528132	0.0829688	0.0491926	0.042781	0.0462361	0.0679905	0.0177164	0.0663038	0.0385894	0.0298053	0.0406597	0.0512659	0.026084
ASL	0.0130287	0.00497355	0.00944185	0.0141192	0.0330813	0.0072669	0.0197306	0.0122684	0.00314499	0.0110633	0.00639994	0.0134229	0.0116608	0.0145538	0.0185372	0.019935	0.0116359	0.0263772	0.0132656	0.0170785	0.0106604	0.00955955	0.0126778	0.00996375	0.0180472	0.0143293	0.0163654	0.00891549	0.0266689	0	0.0108109	0.0288657	0.0159564	0.0166106	0.0147535	0.00569342	0.0192445	0.0244154	0.0189108	0.0249676	0.0215195	0.0295179	0.0326906	0.00375046	0.0168342	0.00491161	0.0084996	0.0178702
AC068533.4	0.0281223	0.0279502	0.0216831	0	0.020492	0.0317489	0.0382889	0.0273887	0.0217064	0.0146244	0.0156021	0.0346425	0.0295895	0.0157061	0.0399166	0.0166074	0.0275353	0.0480876	0.024238	0.046978	0.0398085	0.0185363	0.0325932	0.0186938	0.0243032	0.0423902	0.0388386	0.0105612	0.0475174	0.0264657	0.0167952	0.0303943	0.0327524	0.0235948	0.00949849	0.0605398	0.0856284	0.0233087	0.04118	0.0316648	0.0247043	0.034945	0.0616309	0.0388177	0.0226533	0.0208874	0.0241762	0.0307903
CRCP	0.0106923	0.0237778	0.0185372	0.0808309	0.0183924	0.0103071	0.0246392	0.0203588	0.0324765	0.0112709	0.0107102	0.00881561	0.0173873	0.0184059	0.0272059	0.0148672	0.0194761	0	0.0204081	0.0126254	0.0228031	0.0160633	0.0151549	0.0230272	0.0136631	0.0149357	0.0283574	0.0183545	0.0477472	0.00563641	0.0257707	0.0183107	0.0223437	0.0250032	0.00767902	0.0366095	0.115766	0.031378	0.0183009	0.0216893	0.0186063	0.0322395	0.00962113	0.0177033	0.0152982	0.00576415	0.015791	0.0250336
TPST1	0.419994	0.427157	0.219702	0.225426	0.290433	0.230998	0.306031	0.524987	0.161099	0.152185	0.140743	0.213199	0.187671	0.576356	0.263749	0.27055	0.218463	0.23306	0.217175	0.241099	0.242817	0.276068	0.158915	0.167314	0.223309	0.235614	0.351823	0.515488	0.625204	0.335106	0.209895	0.276176	0.529792	0.19425	0.725131	0.272153	0.346369	0.390653	0.329907	0.391828	0.196439	0.35264	0.396332	0.221147	0.274569	0.426088	0.160494	0.198194
AC027644.4	0.178547	0.203504	0.151884	0.186311	0.195142	0.142869	0.114684	0.135245	0.0863827	0.136451	0.105289	0.182465	0.217506	0.154364	0.248917	0.27046	0.242036	0.286748	0.135551	0.218079	0.194231	0.120195	0.157705	0.149121	0.154622	0.207313	0.17208	0.134909	0.185117	0.150976	0.130305	0.149324	0.160395	0.15639	0.158979	0.220401	0.294771	0.139807	0.295956	0.141508	0.173707	0.127877	0.134088	0.138788	0.168468	0.104541	0.156393	0.0861142
RABGEF1	0.010866	0.0257977	0.0132489	0.0449629	0.00170048	0.0318382	0.014451	0.0140904	0.0125356	0.0106357	0.00684495	0.00290446	0.00658717	0.0155003	0.00567621	0.00680164	0.0118584	0	0.0113747	0.0110603	0.0359432	0.00968058	0.00708725	0.0146291	0.00731954	0.0240047	0.0251958	0.0158348	0.0126447	0.00621985	0.0214071	0.0197471	0.011146	0.0045855	0.00576666	0.0154567	0.00649738	0.0135384	0.0254289	0.0155203	0.0208691	0	0.0197586	0.0114347	0.00797397	0.0101672	0.00723898	0.00692787
TMEM248	0.0854766	0.112892	0.0807085	0.0953683	0.104375	0.136566	0.129167	0.101362	0.0928253	0.0650024	0.0682176	0.0684033	0.109579	0.110421	0.0681852	0.117818	0.121049	0.0289637	0.0858019	0.0947515	0.0756177	0.100669	0.0700077	0.0677018	0.0816224	0.111784	0.127996	0.0830263	0.107851	0.121353	0.0825136	0.17685	0.101541	0.066623	0.0833638	0.0929889	0.177687	0.104714	0.143506	0.12341	0.0791673	0.0535019	0.186081	0.0736428	0.0795125	0.100582	0.056972	0.110638
SBDS	0.0410751	0.0472648	0.0329236	0.0789801	0.0395455	0.0588554	0.0675102	0.0510959	0.0583469	0.0229591	0.0320514	0.0270287	0.041354	0.0674115	0.0386615	0.0478972	0.0482483	0.0798686	0.0488239	0.0376163	0.0448931	0.0280126	0.0364125	0.0216483	0.069343	0.0790344	0.0890979	0.0371862	0.0509058	0.0589314	0.0375448	0.0595267	0.0475736	0.0309728	0.0317985	0.0306223	0.0739525	0.0332619	0.0838062	0.0449001	0.0253923	0.0319272	0.0901707	0.0474281	0.0300996	0.0274189	0.0173558	0.0364641
TYW1	0.184786	0.179177	0.171175	0.269064	0.207496	0.197614	0.126669	0.155594	0.129606	0.120569	0.129201	0.166939	0.181106	0.225367	0.216053	0.214108	0.210877	0.180501	0.215466	0.18298	0.168962	0.139059	0.166778	0.169431	0.148718	0.184966	0.163096	0.17186	0.271773	0.234008	0.124944	0.195291	0.171664	0.150319	0.137194	0.175531	0.0936461	0.124275	0.164171	0.184098	0.19766	0.135737	0.257078	0.143911	0.142037	0.143649	0.129052	0.15204
AUTS2	0.454398	0.558437	0.284775	0.608096	0.488976	0.549918	0.383792	0.343679	0.249891	0.267291	0.209015	0.413848	0.380107	0.302554	0.429185	0.488619	0.632428	0.482459	0.436001	0.557355	0.505805	0.25598	0.321235	0.214882	0.360184	0.675682	0.772716	0.369521	0.598505	0.378665	0.267954	0.286632	0.297219	0.234551	0.440437	0.569734	0.583631	0.293406	0.722663	0.373782	0.360924	0.324056	0.404416	0.602436	0.452074	0.177178	0.190943	0.357198
GALNT17	0.121712	0.140916	0.0560902	0.157266	0.115732	0.14065	0.178502	0.0948154	0.0460734	0.0260044	0.0360381	0.0638948	0.120051	0.109051	0.0876788	0.101479	0.166378	0.145224	0.0811289	0.105572	0.0726303	0.0364912	0.0920066	0.0575776	0.0745697	0.146695	0.230951	0.104854	0.119647	0.117549	0.0931582	0.0776148	0.0816912	0.0623702	0.0971212	0.137547	0.22963	0.0655199	0.199579	0.0506306	0.068758	0.127916	0.0960735	0.11633	0.0803295	0.0586973	0.0411352	0.0694619
CALN1	0.318744	0.198411	0.193486	0.438354	0.381068	0.445702	0.200833	0.354168	0.297828	0.207344	0.289651	0.458584	0.424029	0.476347	0.439787	0.405931	0.0948606	0.364163	0.415676	0.516161	0.251012	0.430156	0.430779	0.319674	0.100504	0.295732	0.1364	0.31452	0.171237	0.156536	0.169117	0.45052	0.248079	0.136465	0.392718	0.342909	0.105722	0.0372872	0.323785	0.242845	0.50692	0.18587	0.126459	0.0852064	0.133115	0.378321	0.455415	0.333339
TYW1B	0.105467	0.106433	0.120032	0.241477	0.135077	0.145992	0.118023	0.106527	0.078881	0.0881602	0.0840094	0.102555	0.119327	0.114677	0.117173	0.128681	0.152687	0.109233	0.112081	0.127981	0.116361	0.0911779	0.114194	0.107891	0.096484	0.109662	0.147474	0.132527	0.177931	0.223817	0.0869228	0.109196	0.132083	0.131145	0.0827394	0.136643	0.0835618	0.0919885	0.139345	0.121379	0.110296	0.143206	0.136672	0.116438	0.0911033	0.100483	0.0889323	0.141072
POM121	0.116905	0.167771	0.121109	0.131458	0.213354	0.144302	0.127709	0.124482	0.140535	0.100467	0.100279	0.136284	0.154641	0.098071	0.138651	0.139476	0.171596	0.138556	0.141861	0.149452	0.17235	0.103764	0.127382	0.110859	0.105897	0.156448	0.136836	0.137046	0.173276	0.191976	0.103412	0.11518	0.126017	0.133378	0.118838	0.15395	0.138591	0.0994982	0.217707	0.12973	0.130346	0.0892618	0.136587	0.158275	0.151255	0.118365	0.111735	0.127053
TRIM74	0	0	0	0	0	0	0	0	0	0	0.00031068	0	0	0.00232397	0.00347638	0	0	0	0	0	0	0	0	0	0	0.000540349	0	0	0	0	0.000247896	0.000478625	0.000306669	0	0	0	0	0	0	0	0	0	0	0	0	0	0	0
NSUN5	0.0448802	0.0635585	0.0285089	0.0630207	0.0753547	0.0589213	0.0615674	0.057492	0.0313038	0.0268838	0.0293029	0.0332543	0.0528134	0.0704039	0.0446445	0.0472022	0.0532047	0.109568	0.0481578	0.0555921	0.09752	0.0276915	0.0300147	0.037245	0.0336674	0.0532822	0.109124	0.0485956	0.0347109	0.0156581	0.0404815	0.0490925	0.0490139	0.0383981	0.0216696	0.0551646	0.135478	0.059055	0.0722023	0.0500428	0.03406	0.0139889	0.0436914	0.0624772	0.0578063	0.0322606	0.0240108	0.0321636
TRIM50	0.00683502	0	0.000249405	0	0	0.000105685	0	0.000209903	0	0.000487273	0.000727291	0.000323969	0	0	0	0	0	0	0	0	0	0.00031302	0.000258849	0	0.000292303	0.00371715	0.00327068	0.00151662	0.000878412	0	0.000320053	0	0.000549869	0	0	0	0.002293	0.0011918	0.00367743	0	0	0.002381	0	0	0	0	0	0.000964393
FKBP6	0.000776718	0.00139666	0.00314613	0	0.00669433	0.00201213	0.00208167	0.00393011	0.0016856	0.000666241	0.00240007	0.000824317	0.00376208	0.00793803	0.00228177	0.00497174	0.00135021	0	0.00496924	0.00235862	0	0	0.00498606	0.00184818	0.00344116	0.000874515	0	0.00650855	0.040212	0.0023002	0.00135919	0.00213275	0.00566475	0.000920776	0.00313346	0.00383498	0	0.000410835	0.00268338	0.00214841	0	0	0.0110776	3.66324e-05	0.0012325	0.00308112	0.000356665	0.00078351
FZD9	0.000896619	0.00183349	0.00520226	0	0.0113715	0.002996	0.00695487	0.00241575	0.0328251	0.0070535	0.00485726	0.00186849	0.0013696	0.0117396	0.00413497	0	0.0150097	0	0.0124451	0.00306357	0.00304536	0.000323806	0.00446083	0.00548845	0.00510894	0.00557301	0.0177928	0.00456931	0.00295025	0.010665	0.0116622	0.00458491	0.00535384	0.00717529	0.00353137	0	0.233785	0.0105261	0.0680592	0.00402488	0.00252437	0.00869788	0	0	0.00618192	0.00518625	0.00188206	0.000977597
BAZ1B	0.273644	0.287708	0.135556	0.166701	0.188767	0.197894	0.180905	0.154611	0.120484	0.124379	0.118901	0.201484	0.211831	0.190191	0.25954	0.193481	0.209445	0.415397	0.159602	0.247386	0.207674	0.119611	0.158401	0.10997	0.164369	0.274046	0.308616	0.153794	0.222316	0.11908	0.143395	0.16048	0.17766	0.112707	0.22578	0.317445	0.438065	0.165995	0.355714	0.211877	0.169663	0.10848	0.179401	0.196642	0.153285	0.123895	0.120634	0.161631
BCL7B	0.0357147	0.00601308	0.0199246	0.0197122	0.0488982	0.0469754	0.0260125	0.0311347	0.0235548	0.0116302	0.0170375	0.025076	0.0363727	0.0278462	0.0325427	0.0246206	0.0256982	0.00620708	0.0323956	0.028044	0.0395565	0.0169917	0.0236639	0.0235217	0.036893	0.0203129	0.0539967	0.0295382	0.039406	0.0183031	0.0217203	0.0292798	0.029572	0.019133	0.0170759	0.0242475	0.0254457	0.0242991	0.0578522	0.0212625	0.0132475	0.0382647	0.0194125	0.0407758	0.011834	0.0212029	0.0206953	0.0167053
TBL2	0.0241289	0.0325222	0.0129436	0.006215	0.00348853	0.0192554	0.0245133	0.0150695	0.0318473	0.0080265	0.0107589	0.0130194	0.0185367	0.00350006	0.0172834	0.0200634	0.0197496	0	0.012995	0.00823406	0.0178629	0.0142445	0.00542587	0.0118693	0.00701904	0.0205454	0.0284576	0.0117823	0.00758681	0.015127	0.0174961	0.0122134	0.0143313	0.0121015	0.00527303	0.016734	0.0425297	0.00558536	0.0293103	0.015347	0.0102258	0.0193311	0.0124124	0.0195669	0.0108511	0.0187827	0.00633242	0.0157904
MLXIPL	0.014651	0.0179735	0.00951916	0.0216508	0.0258518	0.010385	0.0133894	0.0187525	0.0163366	0.00533374	0.00692954	0.0062967	0.0120425	0.0194464	0.0153045	0.0125201	0.0111947	0	0.00915808	0.0212595	0.0193618	0.00378203	0.00397179	0.00976544	0.00644038	0.0206183	0.0404941	0.0124342	0.0306946	0.0186494	0.0201671	0.0214897	0.0195807	0.00579565	0.00608067	0.0396605	0.00691378	0.00583673	0.0163561	0.00252077	0.0053367	0.00176488	0.0118378	0.0141985	0.0073509	0.00553719	0.00348559	0.0119823
VPS37D	0.00474605	0.00312041	0.00582419	0.00362152	0.00407484	0.0106823	0.0133696	0.0039834	0.00424475	0.00491061	0.00585574	0.00101501	0.00718789	0.0103224	0.00890787	0.00530366	0.0135148	0	0.0081749	0.00687404	0.00725633	0.0039393	0.00501768	0.00802354	0.00287605	0.00815103	0.0124129	0.00361752	0.00715933	0.0278408	0.00965993	0.00540274	0.00583666	0.00217372	0.00395907	0.00511115	0.0250658	0.00568886	0.0123358	0.0068005	0.00360619	0.0014318	0.0132399	0.00771765	0.0112427	0.00731177	0.00297487	0.00617271
DNAJC30	0.025519	0.00990817	0.0203068	0.0650063	0.0349643	0.0185208	0.0134747	0.0200266	0.00933667	0.00942486	0.0155759	0.0226808	0.0133674	0.015524	0.0250519	0.0111198	0.0169355	0	0.0221393	0.0302271	0.015947	0.0144672	0.0179845	0.00685565	0.0207841	0.0190005	0.0295303	0.00542607	0.0133019	0.0175738	0.0170526	0.0231838	0.0198262	0.0183603	0.0122667	0.0345035	0.0235438	0.0205843	0.0419163	0.0176596	0.00915923	0.0319884	0.0225086	0.0300647	0.011018	0.00796874	0.00926569	0.0329545
BUD23	0.0436515	0.0425657	0.0432405	0.139982	0.0293418	0.0638144	0.069742	0.0442176	0.0481595	0.0290557	0.037263	0.0394866	0.032255	0.0341367	0.0843147	0.0452622	0.0539187	0.0240017	0.0370871	0.0497959	0.071861	0.035797	0.0410545	0.0329169	0.0424963	0.0611075	0.0698894	0.0420715	0.0612678	0.0277322	0.0331578	0.0558516	0.057001	0.0458652	0.0528613	0.05833	0.205757	0.061416	0.0946656	0.0567522	0.035995	0.0511843	0.0330543	0.0630622	0.0677351	0.0231465	0.0286915	0.0726895
STX1A	0.0448434	0.0152398	0.0212183	0.0502824	0.0283289	0.0626094	0.0590212	0.0505764	0.0213988	0.0159196	0.0109434	0.0324272	0.046085	0.0432657	0.0339626	0.0317624	0.0519299	0.0524944	0.024941	0.0371501	0.0395308	0.0187835	0.0138856	0.0227276	0.015023	0.0615938	0.0981885	0.03006	0.0349726	0.0511118	0.0511043	0.0364915	0.0445346	0.0132256	0.0563781	0.0485472	0.1372	0.0304354	0.084402	0.027247	0.0214779	0.0092321	0.0339664	0.0262443	0.0337292	0.0139026	0.0184779	0.020297
ABHD11	0.0167749	0.0212693	0.00917518	0.00301429	0.042976	0.0139196	0.00776103	0.0225145	0.0214042	0.00939279	0.00747648	0.00590752	0.0291799	0.0273176	0.0350277	0.0156919	0.00718268	0	0.0303226	0.033814	0.0203826	0.0084702	0.00442947	0.0121039	0.0101483	0.0167987	0.0214689	0.0165959	0.0383885	0.00639626	0.012564	0.0291956	0.0109608	0.0041494	0.00936966	0.00603919	0.0155215	0.00921365	0.00914021	0.0145682	0.0210906	0.0133183	0.0319049	0.00533348	0.00464267	0.0116791	0.00697739	0.00632455
CLDN3	0.000647405	0	0	0	0	0	0	0.000476771	0	0	0	0	0	0	0	0	0	0	0	0	0	0.00081781	0	0	0	0	0	0	0	0	0.000544834	0	0	0	0	0.00370395	0	0	0	0	0	0	0	0	0	0.000678007	0	0.000191889
CLDN4	0.0172911	0.0316457	0.013989	0	0.00620431	0.0163492	0.00118217	0.00985358	0	0.00513746	0.0124884	0.0181184	0.0128999	0.0228532	0.0301545	0.00859518	0.000504996	0	0.0201883	0.0197353	0.0197499	0.0189558	0.00444457	0.010758	0.00559652	0.0108501	0.00538951	0.00785743	0.0291751	0.00521951	0.00731727	0.017286	0.0172447	0.00885113	0.00466464	0.00410986	0.0286788	0.0167538	0.0138126	0.0216735	0.00583971	0.00515148	0.0111144	0.0151938	0.0103111	0.00942864	0.0105607	0.00528043
METTL27	0.01201	0.0198926	0.0123572	0	0.00252318	0.00587248	0.0129914	0.0215432	0.00764031	0.00594422	0.00694789	0.00589613	0.0110159	0.0275611	0.0139028	0.00478414	0.00863461	0.0396946	0.00935586	0.0181661	0	0.0081759	0.00858459	0.00573663	0.00602089	0.00226409	0.00717752	0.0255474	0.00987707	0.00301803	0.0211503	0.0183645	0.0108461	0.0224492	0.0252484	0.0147353	0	0.0103266	0.0235655	0.00483172	0.0128186	0.0506285	0.0320197	0.00123778	0.0101375	0.0122056	0.0110026	0.0133472
TMEM270	0.000493611	0	0	0	0	0.00171936	0	0.000483559	0	0	0	0	0.000153608	0	0	0.00188728	0	0	0.000183649	0	0	0.000257501	0	0.000803864	0	0	0	0	0	0	0	0.00153906	0.000236792	0	0	0	0	0	0	0	0	0	0.00347072	0	0	0.000871959	0	0.000428544
ELN	0.0352279	0.179426	0.0716433	0.0932833	0.0876588	0.080963	0.112654	0.111878	0.170942	0.0345442	0.049016	0.0578116	0.0570693	0.152654	0.169781	0.170067	0.0527581	0.387279	0.0753794	0.124925	0.13044	0.0522252	0.0427889	0.158943	0.0531101	0.0332328	0.0622208	0.105319	0.0679411	0.10402	0.0718824	0.0699616	0.110556	0.0877574	0.0986519	0.178558	0.310891	0.172133	0.123636	0.0278952	0.0658444	0.0372971	0.105078	0.0389265	0.0335639	0.0879131	0.0515953	0.0201453
LIMK1	0.0397769	0.0421595	0.0473727	0.0538494	0.0239038	0.0216915	0.0142655	0.037555	0.0396037	0.0222891	0.0185434	0.0362784	0.041324	0.048481	0.0465558	0.0290081	0.0502704	0.0405111	0.0262398	0.0251946	0.0272758	0.0387386	0.0381964	0.0255289	0.0121173	0.0264414	0.0335343	0.0341034	0.0348762	0.0370391	0.0378575	0.0371293	0.0410993	0.0335869	0.0377397	0.0591189	0.0974222	0.0410307	0.06925	0.0512473	0.0253731	0.0114789	0.0269372	0.0321392	0.0277825	0.0292839	0.0309766	0.0134902
EIF4H	0.0683383	0.0578901	0.0409366	0.12453	0.100756	0.0653331	0.0898922	0.0759611	0.038	0.0516626	0.0520309	0.0438621	0.0696404	0.0782934	0.0766986	0.0698614	0.0967304	0.0496341	0.0644423	0.0706597	0.0496227	0.048376	0.0535283	0.0559535	0.0827704	0.0648916	0.0887802	0.0572243	0.0755582	0.0963302	0.0679418	0.0690759	0.05944	0.0673005	0.0569719	0.0487065	0.11997	0.0592846	0.115086	0.0583486	0.074152	0.0567158	0.103181	0.0736787	0.0602204	0.051658	0.0357438	0.0665981
LAT2	0.00835354	0.00529244	0.0151452	0.0332457	0.00918058	0.0186392	0.00802164	0.0117016	0.00573595	0.00547353	0.00664597	0.00553376	0.0114072	0.0315429	0.00869962	0.00717693	0.0109512	0	0.0118752	0.0112451	0.0137973	0.00506152	0.0104865	0.00616056	0.00716153	0.00863278	0.00608061	0.0114507	0.0305428	0.0246369	0.00676136	0.00991425	0.0146435	0.0164968	0.00621585	0.0153533	0.0993836	0.0102068	0.0138051	0.0106378	0.0142061	0.00608606	0.0553318	0.0114563	0	0.0120824	0.00599045	0.00584989
RFC2	0.0230006	0.0314025	0.0142189	0.0058245	0.00110031	0.0172757	0.00399983	0.0198517	0.0175803	0.00710464	0.00692781	0.00987894	0.0188244	0.0288659	0.0129408	0.0100031	0.00634835	0	0.0116117	0.01542	0.00616283	0.0135221	0.00601328	0.00520637	0.0104873	0.0197711	0.00971539	0.0107618	0.025849	0.0421341	0.0137566	0.0313145	0.0191762	0.00145116	0.0213259	0.006817	0.0606286	0.0145992	0.0263786	0.0335698	0.0132533	0.0294336	0.0801463	0.0171903	0.00467697	0.0131039	0.00995297	0.0279312
CLIP2	0.175777	0.237394	0.143102	0.220972	0.196435	0.154528	0.232142	0.159046	0.130213	0.0792222	0.0709865	0.102472	0.151249	0.209684	0.199976	0.100697	0.206412	0.406425	0.113263	0.146335	0.185248	0.127187	0.122951	0.0936622	0.145652	0.150435	0.212498	0.170473	0.201797	0.197208	0.129919	0.170374	0.166638	0.103434	0.187443	0.205379	0.815365	0.251125	0.373243	0.174452	0.102831	0.181486	0.205697	0.18797	0.146244	0.0981904	0.067057	0.142445
GTF2IRD1	0.203442	0.270913	0.190205	0.233648	0.235837	0.183183	0.208133	0.177505	0.179538	0.163516	0.126933	0.238472	0.329416	0.250178	0.352489	0.300893	0.240574	0.358301	0.213459	0.308317	0.286524	0.151314	0.222911	0.159671	0.235796	0.256066	0.193416	0.159198	0.283882	0.143092	0.165777	0.165872	0.203901	0.151734	0.26148	0.344574	0.471296	0.181844	0.310079	0.20624	0.225242	0.247321	0.152594	0.195886	0.164364	0.173401	0.193715	0.159879
GTF2I	0.383306	0.506948	0.266474	0.469101	0.462485	0.46809	0.378158	0.292334	0.232916	0.218737	0.207681	0.364779	0.385089	0.274597	0.365697	0.459238	0.552898	0.607866	0.356588	0.463785	0.433934	0.174663	0.307945	0.203927	0.312106	0.531588	0.676607	0.397337	0.496114	0.487511	0.236901	0.256187	0.302907	0.293048	0.460469	0.509152	0.583594	0.258838	0.638172	0.354676	0.304032	0.305208	0.460813	0.450772	0.442172	0.173788	0.182507	0.234004
NCF1	0.00335414	0.00731687	0.00140941	0	0.00417141	0	0.00529298	0.00112256	0.0102798	0.00027374	0.00112625	0.00429933	0.000998654	0.00832114	0	0.0023615	0.00538578	0	0.00225422	0.000968949	0.00207481	0.000607409	0.00198506	0	0.00512995	0.00499407	0.0088416	0.000938556	0.00559478	0	0.000511528	0.00129511	0.00348175	0.000594223	0	0	0	0.00496123	0.00321182	0.00115477	0.000512234	0	0	0	0.000178733	0	0.0013603	0.00118544
GTF2IRD2	0.049738	0.0447913	0.0553608	0.0586796	0.0650548	0.0502298	0.0408558	0.120842	0.0361372	0.0535657	0.0348708	0.101867	0.0752655	0.165383	0.102631	0.0907299	0.0842192	0.0709773	0.063266	0.103738	0.0739862	0.0591369	0.0566774	0.0512684	0.0466754	0.0807971	0.0448896	0.0442286	0.0468249	0.0304525	0.0603439	0.0663294	0.085315	0.0403472	0.0702581	0.118047	0.0559177	0.0861305	0.145229	0.0604657	0.0648764	0.104412	0.0895521	0.0529426	0.0474121	0.0742367	0.0562743	0.0277697
CASTOR2	0.0959814	0.153401	0.105947	0.105454	0.0427328	0.0856833	0.112856	0.0853711	0.107261	0.0614174	0.0519193	0.0675629	0.119972	0.0984444	0.173228	0.140764	0.152116	0.0646676	0.0847665	0.145916	0.122463	0.0732518	0.11266	0.0859241	0.0475347	0.0805766	0.0855291	0.102097	0.0821462	0.110544	0.113078	0.122596	0.115629	0.109529	0.164051	0.139938	0.196641	0.107611	0.176402	0.0996002	0.128962	0.151244	0.153085	0.0522919	0.144561	0.063977	0.115563	0.0870317
RCC1L	0.0521042	0.105642	0.0625592	0.014462	0.0509798	0.0511235	0.0644967	0.0658694	0.0234065	0.0411218	0.0347271	0.0502615	0.0564459	0.0557192	0.0844432	0.060898	0.0812795	0.120655	0.0611059	0.0665252	0.0511523	0.0576278	0.0456862	0.0491289	0.05119	0.0594137	0.0557564	0.0536395	0.0623819	0.0506011	0.0479506	0.0519968	0.0599093	0.042958	0.0463761	0.0618158	0.130364	0.0530764	0.068809	0.0860014	0.0526618	0.0754201	0.0567689	0.0585512	0.0671225	0.0433592	0.0467987	0.0396365
GTF2IRD2B	0.13645	0.115569	0.0804756	0.108853	0.0895591	0.0953823	0.0653046	0.127965	0.0577147	0.0689685	0.0689033	0.11871	0.119803	0.111393	0.111049	0.0894624	0.0553427	0.136419	0.0885258	0.126466	0.114033	0.0571251	0.11101	0.0759358	0.0532472	0.107463	0.0833796	0.0689082	0.0806591	0.0969005	0.075931	0.0877544	0.0763366	0.091985	0.192855	0.127454	0.179669	0.0872776	0.206406	0.084633	0.108698	0.138904	0.12588	0.0670697	0.101232	0.0870486	0.078017	0.0322709
TRIM73	0.0143561	0.0102531	0.0246253	0.0141153	0.0105267	0.00963099	0.00355667	0.0138786	0.0181853	0.0140796	0.0184086	0.0117253	0.0120722	0.023463	0.0404482	0.024043	0.00772793	0.00196844	0.0228228	0.01551	0.023072	0.0193775	0.0170454	0.0369486	0.00584923	0	0.00134313	0.00712435	0.0426655	0.0191165	0.0240571	0.027646	0.0163574	0.0285279	0.00537154	0.0418744	0.01487	0.0229825	0.0181745	0.025438	0.0236852	0.00571687	0.0478194	0.00575177	0.0147263	0.0321962	0.0256061	0.019896
POM121C	0.133141	0.140205	0.10508	0.234299	0.150209	0.174811	0.132476	0.152086	0.104442	0.106673	0.0821484	0.154625	0.131809	0.12274	0.158193	0.169527	0.171858	0.134569	0.151491	0.198597	0.178674	0.094447	0.123286	0.0881073	0.0921308	0.14899	0.151196	0.172905	0.189533	0.179513	0.113955	0.127722	0.139627	0.110855	0.139084	0.146695	0.131534	0.105006	0.188373	0.120646	0.142856	0.119844	0.222288	0.166432	0.149201	0.108906	0.0990997	0.128294
SPDYE5	0.0122592	0.0156529	0.0491048	0.0881101	0.0713452	0.0189059	0.0182799	0.0437191	0.047985	0.0232178	0.0263284	0.0118107	0.0148187	0.0681663	0.0266817	0.0414305	0.0062686	0.0631701	0.0681575	0.0433937	0.0551093	0.0466362	0.00923047	0.0417905	0.0141188	0.010917	0.00759088	0.0427147	0.118789	0.0733858	0.024297	0.0495317	0.0203438	0.0508717	0.0108892	0.0194227	0.00631085	0.0209921	0	0.0164025	0.0373226	0.0540118	0.0954966	0.0132153	0.0425918	0.0513178	0.0170545	0.0145692
HIP1	0.212211	0.243491	0.223632	0.292939	0.398527	0.240723	0.181572	0.234114	0.217856	0.169806	0.16266	0.2208	0.33363	0.245236	0.304035	0.261251	0.273073	0.295655	0.161957	0.306937	0.232739	0.124587	0.250369	0.159511	0.209271	0.251887	0.193061	0.192356	0.223505	0.336987	0.187598	0.153452	0.179505	0.195769	0.277539	0.309154	0.407345	0.241119	0.351227	0.131057	0.229219	0.180192	0.112941	0.233223	0.220619	0.149434	0.173207	0.11796
CCL26	0.00119278	0	0.00137988	0	0	0	0	0.000647882	0	0.000389268	0.000318477	0	0.000372582	0.00181759	0	0	0	0	0.00110319	0	0	0	0.000179892	0	0.000952172	0.000827108	0.000325353	0.0016796	0.00136835	0	0	0	0.000234692	0	0	0	0	0	0	0.00112208	0	0	0	0	0	0.00285871	0.000578126	0.000834793
CCL24	0	0	0	0	0	0.00113071	0	0	0	0.000263121	0	0	0	0	0	0	0	0	0	0	0	0	0	0	0	0.00310409	0	0	0	0	0	0	0.000160123	0	0	0	0	0	0	0.000582788	0	0	0	0	0	0.000348041	0	0
RHBDD2	0.0950529	0.13351	0.0697879	0.0645859	0.0735027	0.105528	0.10762	0.0868491	0.125863	0.0374477	0.0428134	0.0714943	0.117437	0.0655784	0.0735954	0.0847946	0.153787	0.140332	0.0885468	0.0998553	0.103712	0.0260379	0.0639979	0.0339693	0.0940227	0.143162	0.251418	0.0737598	0.0896929	0.0732707	0.0756845	0.0673681	0.0908698	0.0609763	0.0666231	0.0768444	0.163323	0.0665103	0.372738	0.0861514	0.0713586	0.050493	0.0905615	0.106681	0.0478488	0.0561856	0.0263576	0.0554001
POR	0.0951432	0.109007	0.0898974	0.121378	0.115142	0.0678927	0.169929	0.0865141	0.0635825	0.0733347	0.064224	0.0812907	0.127524	0.101583	0.111387	0.107485	0.18869	0.0367232	0.118152	0.106224	0.0922211	0.10276	0.0819244	0.0704544	0.152635	0.0946798	0.116086	0.104382	0.144185	0.125561	0.0896184	0.126907	0.112959	0.108238	0.0695475	0.0928886	0.246293	0.115151	0.15945	0.174188	0.0938871	0.0838499	0.141711	0.105159	0.0892804	0.103285	0.0654325	0.143318
TMEM120A	0.0573216	0.0798637	0.042411	0.0243738	0.0665205	0.0439002	0.05104	0.0489812	0.0434419	0.0256547	0.0281648	0.0362984	0.0532261	0.062479	0.0584629	0.05843	0.0901545	0.0807357	0.0734885	0.0798638	0.0693098	0.046269	0.0382829	0.0384631	0.0556391	0.0729748	0.111637	0.0543626	0.0740992	0.0547335	0.0415157	0.0639623	0.0578664	0.0414915	0.0334781	0.0295309	0.245715	0.0418372	0.108988	0.0531995	0.0486384	0.0652567	0.0780007	0.0754447	0.0656347	0.0468251	0.028221	0.0236988
STYXL1	0.145482	0.124045	0.100958	0.0994575	0.0924911	0.123084	0.0806248	0.113508	0.105597	0.0667143	0.0623299	0.0926238	0.123188	0.121594	0.159948	0.13514	0.110944	0.249272	0.0938234	0.155356	0.0999287	0.0668078	0.128822	0.0885277	0.0930782	0.0947606	0.108682	0.091244	0.0584246	0.155581	0.0734757	0.0852911	0.111139	0.0659493	0.157714	0.146707	0.174821	0.101767	0.152564	0.113354	0.105874	0.064329	0.140235	0.120823	0.0935305	0.065517	0.0856167	0.119869
MDH2	0.0396228	0.0444152	0.03093	0.0318803	0.0882147	0.0463377	0.0733413	0.04278	0.014452	0.0193882	0.0239346	0.0322525	0.0550481	0.0408384	0.0403922	0.0340419	0.0351747	0.0455343	0.0344627	0.0537622	0.06094	0.0258805	0.0194747	0.0146894	0.0345076	0.0320007	0.0951856	0.0300487	0.0206637	0.0292967	0.0412166	0.0381662	0.0426554	0.0307086	0.0337827	0.0433256	0.0809922	0.028547	0.109531	0.0384381	0.0256878	0.0185388	0.0295456	0.0354823	0.0416486	0.0202881	0.015525	0.0305612
SRRM3	0.051665	0.048426	0.0382995	0.0396271	0.0540145	0.0703762	0.0709974	0.0706437	0.0540181	0.0256177	0.0221159	0.0487739	0.0532819	0.0336528	0.0557094	0.0466981	0.0601946	0.0319931	0.0395776	0.0420632	0.0418206	0.0282604	0.0416382	0.0251414	0.0315983	0.0772627	0.0956244	0.0327144	0.061218	0.0533164	0.0555372	0.048824	0.0783568	0.021399	0.0602841	0.0465715	0.10785	0.0195111	0.0584076	0.0327819	0.0455595	0.0443389	0.0146596	0.0431451	0.0435549	0.0141922	0.0221978	0.0453123
HSPB1	0.077755	0.0465396	0.0546717	0.128889	0.238853	0.138048	0.364201	0.139018	0.107243	0.0375591	0.0974239	0.05035	0.0728392	0.124311	0.141858	0.121498	0.316823	0.0101933	0.0820986	0.0652457	0.0791736	0.172753	0.0337927	0.0655891	0.462253	0.0686786	0.237193	0.201278	0.39926	0.160356	0.120519	0.143024	0.207115	0.102707	0.0827865	0.0747357	0.585883	0.404377	0.160999	0.247314	0.0367239	0.181046	0.0866943	0.428609	0.730667	0.141721	0.043989	0.220381
YWHAG	0.165271	0.193058	0.0821216	0.241113	0.215641	0.240428	0.22355	0.161757	0.135105	0.0734544	0.069402	0.120876	0.13864	0.0844518	0.11481	0.0760036	0.0973536	0.179072	0.113654	0.16087	0.137832	0.0704204	0.117184	0.0695957	0.151741	0.205833	0.347938	0.138349	0.238775	0.175509	0.119153	0.125151	0.149437	0.0784079	0.141525	0.154767	0.282245	0.0948458	0.229566	0.0945456	0.0604265	0.0619396	0.165594	0.172743	0.11911	0.0659561	0.0589371	0.11603
SSC4D	0.00375834	0.00695875	0.00451325	0.00209845	0.00376132	0.00280462	0.00421993	0.00350185	0.00570733	0.00223195	0.00315521	0.00348262	0.00547505	0.0054085	0.00417136	0.00196087	0.00527033	0	0.00220876	0.00251152	0.00223876	0.00073535	0.00351531	0.00129391	0.00620932	0.00572707	0.0040266	0.00404919	0.00496417	0	0.00376893	0.00322551	0.00284123	0.00371484	0	0.000599591	0	0.000206063	0.017664	0.00587499	0.00301008	0.00616406	0.00490363	0	0.00102154	0.00371448	0.000577273	0.00322789
ZP3	0.0052763	0	0.00744134	0	0.00598663	0.00668987	0.00264363	0.0102404	0.00986671	0.00560298	0.00171324	0.00308879	0.00119568	0.0025543	0.00266885	0.00338112	0.010815	0	0.00523796	0.00810192	0.0150341	0.00851037	0.00499046	0.0104912	0.00292521	0.00484164	0.00185361	0.00444423	0.0195505	0	0.00596392	0.0134795	0.00460966	0.00162762	0.0028023	0.00559808	0	0.00277318	0.0154368	0.00640409	0.00500474	0.00828384	0.0107461	0	0.00486247	0.0112395	0.00220858	0.00851442
DTX2	0.0305166	0.0309959	0.04164	0.0783219	0.0456621	0.0404103	0.0361697	0.0387507	0.031923	0.0339994	0.0277907	0.0187663	0.0376525	0.03228	0.0422645	0.0303757	0.0449466	0.00876869	0.0345486	0.0438138	0.033737	0.0263051	0.0353925	0.0325112	0.0191503	0.0190082	0.0342816	0.0304831	0.0273502	0.0614073	0.0360494	0.0411713	0.038332	0.0332624	0.0349257	0.0251247	0.0815963	0.0430653	0.0528714	0.0416364	0.0377761	0.018462	0.0158191	0.0496835	0.0344928	0.02504	0.040671	0.0463726
UPK3B	0.00213503	0	0.00121026	0	0	0.0026206	0	0.0017548	0.00631678	0.000435552	0.000268482	0	0.00101977	0	0.00217714	0.00810412	0	0	0	0.00229847	0.000385956	0.000423208	0.0023285	0	0	0	0	0	0.00633816	0	0.000270261	0.00279592	0.000959958	0	0	0	0	0	0	0.00358559	0	0	0	0.00167758	0	0	0.00121916	0.000191931
SPDYE16	0.00878782	0.0206664	0.0272346	0.0402921	0.0362526	0.0161314	0.00929464	0.0131397	0.0179482	0.00560581	0.0102905	0.00905434	0.00925992	0.0293863	0.0185632	0.0370261	0.00929959	0.0417993	0.0348651	0.0145802	0.0167092	0.0156263	0.00319775	0.0161508	0.0141352	0.0165956	0.00918348	0.0323839	0.0584366	0.0351219	0.0119746	0.0252935	0.00831665	0.0338717	0.00847171	0.00287403	0.005676	0.0102036	0.00670832	0.0128039	0.0245901	0.0304769	0.0529889	0.00787357	0.0081144	0.0289492	0.0107991	0.00868788
POMZP3	0.0424441	0.0324664	0.0405048	0.0147934	0.0619001	0.0294562	0.0527613	0.0229379	0.0539571	0.0203871	0.0198215	0.0166238	0.0274453	0.0592027	0.0228604	0.0326474	0.0300563	0.0159051	0.0408513	0.0296893	0.0209115	0.0253407	0.0185302	0.0232407	0.0152577	0.0399274	0.0211578	0.0497307	0.0325491	0.114524	0.0213233	0.040365	0.0260664	0.0423863	0.0240929	0.023187	0.0695492	0.0204275	0.0241235	0.015751	0.0384918	0.0191245	0.0536489	0.0176017	0.0169689	0.0238813	0.0307036	0.0130978
CCDC146	0.175921	0.164861	0.139427	0.151055	0.211285	0.180432	0.135452	0.146903	0.129262	0.126372	0.11707	0.159199	0.166239	0.133057	0.165017	0.172975	0.171335	0.225422	0.149629	0.130802	0.205031	0.0971569	0.143607	0.0998505	0.127867	0.192381	0.223826	0.22398	0.174458	0.128368	0.14686	0.132791	0.142281	0.127974	0.180441	0.179912	0.162297	0.159606	0.226289	0.178593	0.132791	0.151778	0.136482	0.144491	0.162497	0.118186	0.114653	0.126137
FGL2	0	0	0.00406542	0.00441305	0	0	0.00615107	0.000907783	0	0	0.000510554	0.000326032	0.00345088	0	0	0	0.00993219	0	0.00286164	0.00597018	0	0	0.00170965	0	0.000107602	0	0	0.00250728	0.00404104	0	0.0015977	0.00147516	0.00175786	0.00140571	0.00354055	0.010105	0	0	0.00236332	0	0.00115346	0.00288082	0	0	0.00112814	0.000610972	0.000277059	0
GSAP	0.12927	0.184561	0.125174	0.129845	0.0864018	0.16269	0.0326688	0.110712	0.0677214	0.112884	0.0794943	0.113141	0.118313	0.0872938	0.115818	0.13872	0.105638	0.124544	0.156498	0.159959	0.160033	0.0855429	0.083151	0.094636	0.100994	0.13153	0.0836102	0.14822	0.144871	0.144898	0.106094	0.108006	0.0863573	0.088808	0.168395	0.101311	0.0159656	0.0598453	0.0929998	0.0946818	0.133101	0.103902	0.145078	0.165155	0.0721393	0.0899796	0.0991126	0.0408377
PTPN12	0.136909	0.158538	0.135921	0.210504	0.193828	0.230358	0.140634	0.155649	0.140341	0.120963	0.107597	0.144806	0.142013	0.122578	0.136114	0.175036	0.183914	0.228599	0.156097	0.17416	0.125183	0.143738	0.133145	0.111796	0.14733	0.173873	0.250711	0.208898	0.271589	0.206862	0.152952	0.217889	0.157103	0.12314	0.218784	0.190826	0.236115	0.108394	0.211829	0.19563	0.123246	0.21333	0.25655	0.156247	0.15188	0.109934	0.114108	0.0953303
RSBN1L	0.180036	0.159379	0.113225	0.194876	0.190455	0.192696	0.175321	0.132603	0.139165	0.099212	0.115909	0.124575	0.128825	0.144883	0.166746	0.231075	0.175625	0.230139	0.161267	0.15054	0.176212	0.104362	0.106511	0.14722	0.107248	0.129038	0.214042	0.176457	0.195204	0.139786	0.142184	0.139347	0.124871	0.141965	0.148078	0.175329	0.25815	0.14587	0.223483	0.133703	0.157155	0.139779	0.150255	0.169474	0.101919	0.11803	0.112724	0.0999338
TMEM60	0.0209871	0.0058047	0.00789231	0.0206565	0.0271267	0.0173136	0.010527	0.0200702	0.0166213	0.00534723	0.0111094	0.00240902	0.0112405	0.0142844	0.00790362	0.00454687	0.00783488	0.00842354	0.0155966	0.012745	0.0238128	0.00816332	0.0123211	0.00889487	0.0103009	0.0191148	0.0139339	0.0179203	0.0221283	0.00960535	0.00799958	0.00790732	0.0061089	0.0177728	0.0114018	0.00739366	0.037744	0.0120079	0.00937682	0.00558898	0.028462	0.0128489	0.000911071	0.0288735	0.00632059	0.00480177	0.00271054	0.00797518
PHTF2	0.166722	0.186838	0.153955	0.260929	0.220925	0.198468	0.112719	0.134625	0.129715	0.129757	0.108323	0.145728	0.146535	0.150747	0.173441	0.145079	0.176326	0.194384	0.15603	0.174164	0.195975	0.0820437	0.115825	0.118101	0.152465	0.204601	0.216948	0.166813	0.221366	0.152283	0.146618	0.129731	0.109681	0.0955708	0.144689	0.180123	0.133119	0.113098	0.22402	0.166065	0.146162	0.144654	0.150055	0.166947	0.135579	0.104898	0.0891529	0.100885
MAGI2	0.219665	0.26091	0.150351	0.211479	0.174055	0.235791	0.284605	0.194928	0.149188	0.130844	0.118045	0.189989	0.194666	0.186766	0.280067	0.283641	0.300223	0.388642	0.179877	0.232644	0.3577	0.223204	0.144931	0.130545	0.186218	0.252283	0.339486	0.225827	0.251907	0.219048	0.166459	0.207075	0.175731	0.190028	0.201962	0.299015	0.435534	0.205165	0.485535	0.313988	0.164858	0.188847	0.425473	0.207221	0.168759	0.169641	0.138828	0.270776
GNAI1	0.0615378	0.103663	0.074598	0.232208	0.175465	0.14284	0.0544568	0.0752763	0.0661229	0.0357905	0.0430321	0.0385145	0.0647345	0.0489163	0.0375855	0.0813237	0.0840547	0.0505029	0.0515734	0.0701635	0.0595305	0.0491098	0.0442301	0.0444896	0.0779419	0.0990548	0.123208	0.128583	0.136704	0.127309	0.0653081	0.0740531	0.0636292	0.0438074	0.101185	0.0859316	0.158281	0.085945	0.083698	0.0799382	0.0405676	0.0996718	0.0906855	0.0954821	0.0874458	0.0510013	0.0146809	0.0445198
CD36	0.00598774	0.000774218	0.00807929	0.00362152	0.00223938	0.00890429	0.0110029	0.00774039	0.00484509	0.00396351	0.00515586	0.00266475	0.00691509	0.00144029	0	0.00238887	0.00825359	0.0156961	0.00703113	0.0153747	0.00313405	0.00185472	0.00778306	0.00237637	0.00510672	0.00664994	0.0109949	0.00991024	0.0172353	0	0.00303274	0.00191389	0.00653532	0.00399277	0.00362406	0.00303897	0.0140764	0.000248661	0.0063267	0.00198339	0.00493108	0.00219939	0.0160416	0.00238467	0.00479905	0.00258597	0.000494051	0.00176596
GNAT3	0	0	0	0	0	3.64732e-05	0	0.000503768	0	0	0.00027643	0	0.0030655	0	0	0	0.00107135	0	0.000178075	0	0.00243742	0.00150747	0.00068824	0	0.000932512	0	0	0	0	0	0	0.000869219	0.00100308	0.000781675	0	0	0	0	0	0	0	0	0	0	0	0	0	0.000453556
SEMA3C	0.0244835	0.0131419	0.0199111	0.0263035	0.0421586	0.0348011	0.013447	0.0255621	0.0016856	0.0114074	0.0110721	0.0164639	0.0117047	0.0380819	0.0130823	0.0258187	0.0206073	0.0534454	0.0136447	0.006632	0.0194817	0.0102901	0.0195974	0.0128251	0.0223932	0.00988851	0.0289759	0.0327491	0.0414975	0.0913794	0.00993701	0.0126672	0.0124415	0.0114772	0.0231015	0.0285081	0.0246308	0.041509	0.0314779	0.0108025	0.00537976	0.00109017	0.00239128	0.0283138	0.0251905	0.00620983	0.00989923	0.0184558
HGF	0.164824	0.0729476	0.093768	0.127013	0.1119	0.152913	0.332449	0.139198	0.0771876	0.0661343	0.0778512	0.109557	0.100515	0.114852	0.0550725	0.0787259	0.129089	0.0772519	0.168368	0.109042	0.133961	0.119154	0.134177	0.0491526	0.0561277	0.08205	0.464026	0.286889	0.128829	0.115472	0.135321	0.170555	0.0861024	0.0849228	0.278781	0.116648	0.595335	0.165041	0.268699	0.380495	0.0881257	0.0875945	0.309279	0.148237	0.0644771	0.22675	0.0988156	0.267076
CACNA2D1	0.394899	0.45291	0.286122	0.557593	0.447667	0.482935	0.378809	0.315513	0.213947	0.283446	0.251773	0.354485	0.362255	0.307931	0.336704	0.418005	0.458197	0.52022	0.338817	0.418185	0.443515	0.251913	0.343629	0.242883	0.37483	0.557693	0.611321	0.40251	0.498261	0.384939	0.299056	0.29842	0.291728	0.27457	0.369331	0.435564	0.628206	0.298133	0.605259	0.330443	0.327207	0.352721	0.3902	0.479411	0.343961	0.243212	0.202334	0.234131
PCLO	0.325625	0.372819	0.222401	0.351808	0.339482	0.382381	0.25475	0.248229	0.150041	0.0991964	0.105894	0.231619	0.281668	0.233328	0.246534	0.276196	0.340736	0.253394	0.195557	0.267443	0.257814	0.261632	0.161892	0.15483	0.266558	0.375889	0.526541	0.395787	0.349206	0.271396	0.214135	0.21862	0.248528	0.153255	0.225901	0.294764	0.430405	0.280823	0.542509	0.247022	0.194383	0.435665	0.261265	0.317206	0.290802	0.138592	0.10023	0.372579
SEMA3E	0.022763	0.0303749	0.0214849	0.0474407	0.0203613	0.0236685	0.0267967	0.0230364	0	0.00407452	0.00405641	0.0105276	0.0277799	0.0195075	0.0107482	0.0127021	0.0373341	0	0.0263011	0.0225711	0.0157669	0.0136629	0.024225	0.00952905	0.0123037	0.0433148	0.0544184	0.0168892	0.0279559	0.0102162	0.0194877	0.0203527	0.0251768	0.0241361	0.0214335	0.0170951	0.00789574	0.0106515	0.0502922	0.0159999	0.0133291	0.0114755	0.0279833	0.026505	0.0165849	0.0122416	0.00968199	0.0475382
SEMA3A	0.191398	0.251595	0.168961	0.253045	0.240859	0.231051	0.270523	0.172773	0.151427	0.145533	0.142462	0.199038	0.217926	0.130846	0.172326	0.273781	0.304617	0.185164	0.172393	0.17144	0.163311	0.0827417	0.204922	0.167609	0.18114	0.185829	0.309769	0.261238	0.250684	0.254634	0.167656	0.099544	0.128867	0.159692	0.134793	0.253789	0.177955	0.171161	0.233741	0.146244	0.158118	0.186512	0.172993	0.260065	0.161944	0.105161	0.109235	0.0612376
SEMA3D	0.0363673	0.109704	0.102672	0.0337557	0.0754012	0.0619184	0.160817	0.102803	0	0.0385853	0.104767	0.0594695	0.0434845	0.0111229	0.0343803	0.039293	0.247828	0.0537129	0.0850284	0.0348504	0.0440225	0.0423672	0.0405048	0.0910248	0.12794	0.0448344	0.110058	0.14835	0.134403	0.0133004	0.0342112	0.0431478	0.0383394	0.037644	0.0591487	0.0966619	0.131172	0.180886	0.143966	0.121371	0.0459887	0.0707727	0.174593	0.180347	0.0428885	0.0604362	0.015839	0.0194
GRM3	0.58793	0.67509	0.446127	0.715054	0.669546	0.713133	0.444921	0.410191	0.440003	0.422086	0.292928	0.525708	0.530529	0.414644	0.577435	0.818524	0.694458	0.651533	0.515725	0.646579	0.61933	0.290098	0.517828	0.522072	0.544227	0.715564	0.82483	0.500581	0.608238	0.608624	0.397661	0.289738	0.403457	0.432124	0.602321	0.828643	0.736786	0.425812	0.80333	0.439866	0.409499	0.430953	0.324536	0.632865	0.601061	0.590989	0.371044	0.301224
KIAA1324L	0.0962014	0.146401	0.0958571	0.128308	0.183282	0.108876	0.0545066	0.0762736	0.0729172	0.0570032	0.0468591	0.0567659	0.0550564	0.0416703	0.0479723	0.0749728	0.118348	0.124908	0.0775848	0.0719933	0.0847126	0.055932	0.0823887	0.0677586	0.112662	0.0786969	0.0991624	0.110629	0.134442	0.153365	0.0785061	0.0576676	0.0636593	0.069142	0.101118	0.0751102	0.103108	0.117587	0.0695219	0.050272	0.0521744	0.0652029	0.0868785	0.11397	0.0931873	0.0424285	0.0344011	0.0821932
DMTF1	0.269132	0.311117	0.175513	0.326929	0.379694	0.337448	0.238162	0.199677	0.193156	0.179922	0.160912	0.220946	0.213305	0.166267	0.211169	0.233908	0.309395	0.242342	0.245955	0.281453	0.277527	0.146234	0.169409	0.170103	0.200628	0.313505	0.394603	0.2912	0.281391	0.275387	0.189171	0.191397	0.170106	0.202468	0.239705	0.303898	0.203756	0.179705	0.280687	0.174211	0.220323	0.226563	0.251577	0.33466	0.254378	0.13283	0.124464	0.152511
TMEM243	0.0255162	0.0276313	0.0293977	0.00707756	0.0214072	0.0211408	0.0548571	0.0211071	0.00623032	0.0114037	0.0155795	0.0133773	0.0143238	0.0214997	0.0121041	0.0232963	0.0281098	0.0816425	0.0265239	0.0154288	0.0108621	0.0151381	0.0135962	0.0105643	0.0062846	0.0137251	0.0456366	0.0203639	0.0280969	0.0362765	0.0352583	0.0340018	0.0133034	0.0302899	0.00895376	0.0195427	0	0.0316066	0.0369262	0.0259971	0.0290378	0.0265617	0.0306626	0.0215501	0.028319	0.0167389	0.00647695	0.0235143
CROT	0.0643187	0.0724584	0.0658861	0.0383245	0.0420319	0.0536782	0.0691481	0.0633759	0.0188674	0.0652889	0.0503454	0.062089	0.0699102	0.0405217	0.0444425	0.0914762	0.0999555	0.0699239	0.0693854	0.0922927	0.0589345	0.0311358	0.0492615	0.0620536	0.0530504	0.099923	0.0864962	0.0942917	0.0666673	0.0801269	0.0618728	0.0418304	0.0488598	0.0667602	0.0461324	0.0678757	0.0550679	0.0688908	0.0619772	0.0685867	0.0539646	0.0756065	0.0793139	0.0840245	0.0380888	0.0450656	0.044413	0.0343797
ABCB4	0.00367357	0.00337652	0.00112523	0	0	0	0	0.000542625	0	0	0.00134122	0.000763864	0	0	0	0.00489914	0	0	0.0035786	0	0.00482113	0.00101068	0.00147529	0.00103108	0.000207069	0	0	0.0019008	0	0.00521951	0.00147301	0.00177283	0.000699575	0	0	0.000628465	0	0	0	0	0.000798162	0	0	0	0.000712622	0.00252623	0	0.00067345
ABCB1	0.0249768	0.0131328	0.0147123	0.0173011	0.0250347	0.0111383	0.00640528	0.00432285	0.00900151	0.00179333	0.00369058	0.00147657	0.000888819	0.011901	0.00205398	0.00284657	0.0142973	0	0.00565672	0.00748699	0.00203628	0.00250696	0.00646638	0.00509182	0.00723113	0.0327818	0.0250972	0.0242725	0.0448777	0.00846324	0.00219388	0.00514529	0.00789851	0.00189169	0.00384042	0.0103124	0.010333	0.00139473	0.0108673	0.00504647	0.00303875	0	0.00777562	0.00478398	0.00108635	0.0040764	0.00436189	0.00481681
RUNDC3B	0.0694118	0.109173	0.0342217	0.159663	0.168187	0.109737	0.0835085	0.07018	0.0419035	0.0249254	0.0187489	0.0297171	0.09161	0.0313517	0.0883072	0.0996243	0.0899929	0.0941371	0.044233	0.0799782	0.0682023	0.0210323	0.0677352	0.0176309	0.0640226	0.153845	0.163222	0.0659376	0.129503	0.0897098	0.0525562	0.0412725	0.0542371	0.0241402	0.0690489	0.0586727	0.183452	0.0165695	0.127703	0.0343292	0.0339885	0.0267184	0.0434621	0.0695415	0.0490147	0.0278413	0.0207206	0.029096
SLC25A40	0.100739	0.111367	0.0690168	0.0925972	0.118609	0.12506	0.0675611	0.069913	0.0605854	0.0870025	0.0597957	0.0848713	0.0748286	0.0391334	0.0454497	0.0659124	0.148923	0.0171144	0.0976287	0.0856568	0.0843048	0.0428365	0.0605362	0.0483346	0.0796797	0.0926829	0.150382	0.0981808	0.158466	0.128235	0.0832462	0.0599582	0.0669498	0.0725099	0.09367	0.0661703	0.036872	0.0795696	0.0966992	0.0654832	0.0800284	0.111814	0.0849558	0.149062	0.0985913	0.0420575	0.0490451	0.0414208
DBF4	0.0237836	0.0181728	0.0172918	0.0617385	0.0102288	0.027304	0.0127138	0.0226184	0.00945015	0.0163034	0.0106232	0.023239	0.0157926	0.0153701	0.0206659	0.0549161	0.0142326	0	0.0218952	0.0178759	0.0294047	0.0176795	0.0142568	0.0158303	0.0299149	0.0289059	0.0149311	0.0253686	0.103363	0.00968455	0.0148894	0.0165038	0.0226692	0.031847	0.0123329	0.0372818	0.0223441	0.0116101	0.022442	0.0289237	0.018239	0.0244142	0.0192749	0.0223822	0.0202381	0.0147176	0.0085764	0.0259957
ADAM22	0.197699	0.244184	0.13048	0.254235	0.363616	0.267109	0.151099	0.182461	0.127044	0.149468	0.113069	0.159851	0.181601	0.153153	0.130226	0.227234	0.2837	0.265034	0.201953	0.205618	0.265175	0.0571033	0.169463	0.131647	0.185189	0.218327	0.332654	0.239329	0.229882	0.184667	0.159031	0.111128	0.140261	0.157549	0.164047	0.196801	0.339332	0.160819	0.289631	0.13379	0.128095	0.123071	0.164837	0.288375	0.195389	0.0752686	0.0946153	0.121672
SRI	0.124641	0.126138	0.094059	0.232881	0.103497	0.187516	0.115421	0.135241	0.112339	0.111809	0.132272	0.0955741	0.132638	0.118743	0.113798	0.167451	0.138167	0.10845	0.182219	0.132989	0.155751	0.106669	0.104513	0.0971329	0.123726	0.166108	0.200681	0.120877	0.15532	0.146463	0.122468	0.105584	0.108721	0.125765	0.102311	0.08321	0.222363	0.132634	0.147171	0.138763	0.106839	0.110762	0.181904	0.141443	0.123634	0.107164	0.0670423	0.0593984
STEAP4	0.000935191	0.0013285	0.00841204	0	0	0.00167889	0.0196054	0.00719901	0.00166163	0.00164438	0.00115734	0	4.81729e-05	0.00202621	0	0.00325063	0	0	0.00663389	0	0.0034566	0.0060355	0.00161289	0.00304667	7.99537e-05	0	0	0.00426833	0.0201062	0.00787371	0.00270029	0.00385696	0.00232147	0.00833081	0	0	0	0.00291968	0	0.00485984	0.00274868	0	0.0085579	0	0.000994995	0.00732229	0.0013532	0.00689334
ZNF804B	0.218085	0.231607	0.146404	0.207608	0.203254	0.228957	0.244541	0.149686	0.0727499	0.202949	0.182969	0.164335	0.173858	0.111546	0.129479	0.158591	0.475709	0.153817	0.208026	0.173247	0.221268	0.185703	0.189791	0.114269	0.199721	0.248275	0.400388	0.238567	0.290022	0.12186	0.229582	0.224483	0.182056	0.17372	0.191207	0.20848	1.07226	0.22516	0.354325	0.168824	0.14352	0.20521	0.124616	0.189375	0.115007	0.288055	0.0891198	0.0526218
STEAP1	0.00246902	0.0165689	0.00397159	0.0133677	0.0175055	0.00673973	0.00465121	0.00434017	0.00166163	0	0.00502869	0.00217891	0.00710721	0	0.00699424	0.0020961	0.00135401	0	0.00746464	0.00733508	0.0026648	0	0.00243246	0.00547469	0.00318258	0.010545	0.00842492	0.00493138	0.00279172	0.0182658	0.00670477	0.00416125	0.00191186	0.00389469	0.00959975	0.00933083	0.0128473	0.0019715	0.00833146	0	0	0.00259835	0	0.00152998	0	0.00312293	0.00108663	0.00115089
STEAP2	0.0845202	0.0960878	0.0601277	0.0814636	0.0898835	0.114674	0.0591311	0.0575893	0.0676297	0.0399446	0.0425147	0.042129	0.0537666	0.034363	0.0489494	0.0530662	0.0836274	0.146077	0.0957293	0.0962262	0.0911675	0.026637	0.0254597	0.0401225	0.069081	0.0892	0.119991	0.0729904	0.127094	0.157724	0.077985	0.0468977	0.0588522	0.0638488	0.0784708	0.0489119	0.0722825	0.0435716	0.098066	0.0602336	0.0354864	0.0393078	0.0644988	0.0782952	0.0710621	0.0299914	0.0155781	0.0487356
CFAP69	0.127791	0.154283	0.0949296	0.0938814	0.0656792	0.109637	0.0769056	0.0787068	0.0390663	0.0646996	0.0601726	0.0963198	0.0746685	0.108026	0.080331	0.112586	0.101068	0	0.100577	0.0970147	0.119257	0.0460327	0.0654207	0.065157	0.0652867	0.142577	0.16898	0.103959	0.117944	0.125511	0.0856898	0.0828959	0.0748431	0.0640104	0.0741977	0.0932355	0.0711501	0.0677058	0.118532	0.0790698	0.0923979	0.101586	0.0709467	0.0461514	0.0604069	0.0259396	0.0452902	0.075508
FAM237B	0	0	0.00118799	0	0	0.00118948	0	0	0	0	0.000998515	0	0	0	0.00106727	0	0	0	0	0	0	0	0	0	0	0	0	0	0	0	0	0	0	0	0	0	0	0	0	0	0	0	0	0	0	0.000520404	0	0
GTPBP10	0.0880559	0.0855745	0.0794768	0.0197887	0.0864399	0.0755896	0.0652527	0.0624723	0.0658913	0.0575114	0.0656084	0.0607673	0.0547905	0.0987417	0.10193	0.094023	0.0993942	0.0999716	0.0890348	0.0519529	0.0926625	0.052787	0.0468659	0.0522141	0.0357207	0.0737755	0.0655316	0.0547971	0.101269	0.0956943	0.0571092	0.0795312	0.0547056	0.0502437	0.0559572	0.0881037	0.0246244	0.0534735	0.0519842	0.0798575	0.0804934	0.0637897	0.0825618	0.0404935	0.0600264	0.051675	0.0418069	0.0806307
CLDN12	0.141482	0.113969	0.0655062	0.173349	0.116108	0.0979215	0.215441	0.11256	0.0663652	0.0851649	0.0942771	0.110215	0.0995376	0.0484002	0.0870461	0.117055	0.161884	0.0390871	0.125818	0.100949	0.0728795	0.059664	0.100403	0.0924502	0.0830276	0.142889	0.126225	0.121627	0.131739	0.13019	0.0999724	0.0781384	0.0953104	0.106213	0.0744046	0.149491	0.0467978	0.0685683	0.151764	0.114895	0.110366	0.0829336	0.0850928	0.18714	0.115726	0.0798387	0.0728513	0.103048
CDK14	0.433732	0.387755	0.26123	0.368387	0.421441	0.421611	0.284853	0.309648	0.176709	0.252832	0.246213	0.376267	0.343467	0.309109	0.374325	0.343081	0.402938	0.446043	0.351116	0.476407	0.374454	0.196911	0.313151	0.229443	0.294831	0.479574	0.522037	0.38303	0.381818	0.361933	0.254805	0.238851	0.274903	0.218914	0.442518	0.474137	0.340464	0.263698	0.447432	0.332764	0.336444	0.307589	0.335989	0.417564	0.341817	0.234713	0.195522	0.311043
FZD1	0.0123686	0.00798438	0.0108814	0.0189927	0.0256091	0.013253	0.0275541	0.00991172	0.0235047	0.00812489	0.0153508	0.0103573	0.018645	0.0139523	0.00801144	0.00583	0.0151715	0.00740729	0.0164067	0.0110057	0.0111583	0.00327018	0.0138989	0.00611738	0.00979181	0.0103797	0.0264756	0.00315863	0.00982321	0.0137309	0.00857678	0.00617953	0.010518	0.0210069	0.00380766	0.0309515	0.0348294	0.00797813	0.0290379	0.0160392	0.00776894	0.00428494	0.0112201	0.00763357	0.0127173	0.02229	0.00466715	0.00687981
MTERF1	0.424989	0.322722	0.245009	0.297621	0.256279	0.260749	0.113902	0.208815	0.197644	0.201532	0.26296	0.273002	0.214175	0.28727	0.339414	0.336113	0.226457	0.345074	0.303743	0.281222	0.309818	0.213627	0.21029	0.282001	0.201755	0.373315	0.156133	0.131002	0.312882	0.181037	0.187718	0.219418	0.268605	0.218289	0.270001	0.366727	0.0658111	0.202325	0.284633	0.369279	0.252525	0.164821	0.214243	0.20591	0.122502	0.19168	0.209655	0.111347
AKAP9	0.437056	0.496691	0.248559	0.500855	0.414288	0.397653	0.310634	0.298644	0.235795	0.261806	0.215639	0.366042	0.374686	0.310034	0.384883	0.369149	0.492647	0.493559	0.346431	0.409655	0.390715	0.182923	0.311524	0.214708	0.240827	0.548084	0.579442	0.400663	0.500878	0.363332	0.269997	0.281774	0.267371	0.236827	0.504038	0.54766	0.348569	0.249222	0.633944	0.260762	0.316674	0.348801	0.441381	0.362209	0.385875	0.206796	0.1681	0.196275
CYP51A1	0	0.0157609	0.000693524	0	0.00498095	0.00254082	0.00221867	0.00132346	0.0041107	0.000989439	0	0.00197635	0.00498528	0.000661377	0.00187467	0.00348315	0	0	0.000978652	0	0	0.000514709	0.000878551	0.00208832	0.00138104	0.00375058	0.00228792	0	0.00911258	0	0.00105168	0.00167696	0.0016682	0	0.00402216	0.00527359	0.0150744	0	0.00252468	0.000743078	0.00267736	0	0	0.00142322	0.000924947	0	0.000454653	0.000207701
LRRD1	0.0170107	0.0144242	0.0120347	0	0.0147409	0.0190627	0.0122023	0.00589817	0.0176271	0.00714038	0.0151512	0.00632851	0.00699948	0.0303577	0.0114458	0.014835	0.0119708	0.0578837	0.0179051	0.00960275	0.0172732	0.00408298	0.00944626	0.00336043	0.00555683	0.0135987	0.0118787	0.00774211	0.0112639	0.00600043	0.00657169	0.00799692	0.0146912	0.00891737	0.00319378	0.013366	0.0192618	0.0109879	0.0127486	0.00964671	0.00727435	0.00487044	0	0.00730768	0.00211876	0.0070517	0.0105973	0.00338658
KRIT1	0.184819	0.245973	0.119446	0.175035	0.165869	0.222116	0.154184	0.168632	0.143232	0.124482	0.112766	0.147202	0.172283	0.161009	0.154787	0.19034	0.222373	0.263149	0.184691	0.166524	0.198038	0.103196	0.140803	0.125433	0.116147	0.159602	0.233418	0.174002	0.172057	0.175977	0.149807	0.169026	0.133028	0.150722	0.137053	0.160394	0.16214	0.13907	0.217071	0.150208	0.142585	0.128278	0.183692	0.192094	0.127507	0.0855842	0.0815325	0.174639
ANKIB1	0.330668	0.378098	0.274661	0.420606	0.452018	0.374848	0.289703	0.282573	0.225878	0.221307	0.219652	0.280416	0.317358	0.278623	0.293963	0.383253	0.442534	0.385409	0.288023	0.320229	0.343023	0.201255	0.25789	0.201334	0.28522	0.354634	0.507911	0.3492	0.437642	0.341681	0.246987	0.224243	0.227511	0.213426	0.295563	0.348073	0.229479	0.271943	0.414374	0.239429	0.252429	0.298264	0.373792	0.406888	0.33533	0.188305	0.180767	0.187153
GATAD1	0.111308	0.131379	0.129779	0.0881362	0.0725861	0.101727	0.0861497	0.108378	0.109544	0.0983177	0.115147	0.125564	0.119928	0.133523	0.100084	0.128578	0.109796	0.207207	0.142394	0.128824	0.15742	0.0970249	0.112969	0.134106	0.0730615	0.137943	0.0767077	0.106161	0.122526	0.127317	0.101201	0.134796	0.134205	0.141158	0.105284	0.157566	0.173547	0.116658	0.14093	0.160325	0.14085	0.136214	0.180409	0.0860414	0.0957883	0.120942	0.0919395	0.0623764
ERVW-1	0	0	0.00130872	0.0101578	0	0	0	0	0	0	0	0.0018461	0.000617471	0	0	0	0	0	0	0	0	0.000338157	0	0.00149607	0.00136672	0	0	0	0.00498199	0	0.000162038	0	0.000254219	0	0	0	0	0	0	0	0	0	0	0	0	0	0.00180454	0
PEX1	0.107508	0.126153	0.0832537	0.0887611	0.112901	0.136257	0.0825174	0.0896885	0.0768926	0.0765648	0.0782093	0.0803152	0.0995878	0.0967243	0.0919088	0.127084	0.107637	0.207914	0.119447	0.0916615	0.12253	0.0711399	0.0714095	0.071772	0.051589	0.125631	0.1468	0.0968509	0.131412	0.103912	0.0930176	0.0898223	0.0844681	0.105616	0.0797028	0.117829	0.0900863	0.0923875	0.14842	0.108132	0.11926	0.0859474	0.128303	0.0830254	0.0851891	0.0655783	0.061888	0.0738738
RBM48	0.0209145	0.0298533	0.0361053	0.0499359	0.0551881	0.0600336	0.0852096	0.040229	0.0308341	0.0233565	0.0281949	0.0252399	0.0425334	0.0334294	0.0390342	0.0228139	0.0947953	0.0909707	0.0441381	0.0426485	0.0465667	0.0257759	0.0372664	0.0267616	0.0367913	0.0479005	0.100432	0.0536115	0.0483471	0.049973	0.0499176	0.0294937	0.0349974	0.0502947	0.0340497	0.0851512	0.114462	0.0560001	0.0916703	0.0346231	0.0422952	0.0511863	0.055866	0.0270066	0.0398774	0.0187657	0.0274415	0.0403315
FAM133B	0.112344	0.144256	0.101313	0.106816	0.142007	0.122686	0.133256	0.102958	0.126437	0.0856095	0.0749728	0.0857453	0.081663	0.0872246	0.0977926	0.170712	0.09709	0.13979	0.113825	0.104447	0.142162	0.0773458	0.0897191	0.0684635	0.0797693	0.15992	0.107915	0.116985	0.119781	0.101625	0.108467	0.0969536	0.084937	0.110264	0.0772817	0.158821	0.183765	0.0947502	0.119098	0.119425	0.117725	0.0867861	0.134229	0.162436	0.139916	0.0693373	0.0545536	0.099506
CDK6	0.0708357	0.0512375	0.0465989	0.10114	0.146766	0.0975017	0.0607021	0.0342349	0.0402047	0.0187977	0.0280733	0.0310709	0.0355058	0.0482071	0.0411925	0.0255034	0.0773495	0.151666	0.0222017	0.0602857	0.0523682	0.0149759	0.0341585	0.028481	0.064983	0.0573784	0.0715211	0.0530049	0.076067	0.020203	0.0352601	0.0226937	0.030106	0.0217112	0.0287211	0.0320553	0.005676	0.056802	0.062988	0.027807	0.0238514	0.0245329	0.0293961	0.0610476	0.0433382	0.0108429	0.0167188	0.0440681
SAMD9	0.000806705	0.0103402	0.0177503	0	0.00891756	0.00293336	0.00354894	0.00705265	0	0.00249487	0.00256348	0.00636527	0.00286817	0	0.000575511	0	0	0	0.00386189	0.00162479	0.00158009	0.00013988	0.00162851	0	0.00085385	0.00397734	0.0059467	0.00143063	0.000780883	0	0.00257711	0.00601384	0.00232175	0.0047652	0.00694733	0.00988556	0	0.00241885	0.00342508	0.00179666	0.00128633	0	0	0.00160687	0	0.00126906	0.00100129	0.00101857
SAMD9L	0.0708236	0.0479816	0.04301	0.103661	0.0207737	0.0573974	0.0116811	0.0855899	0.00622107	0.0325579	0.023917	0.0532625	0.0527156	0.0302443	0.033176	0.0685062	0.0748962	0	0.0447943	0.060035	0.0208414	0.0474208	0.0407814	0.0438906	0.0352599	0.0631654	0.0731224	0.0606349	0.0447614	0.0350211	0.0511017	0.0689268	0.0326146	0.0477741	0.0741482	0.058586	0	0.0147411	0.0171708	0.0316455	0.0374862	0.0650882	0.060216	0.0201724	0.0337868	0.029519	0.0304005	0.0381101
HEPACAM2	0.00211772	0.00342907	0.000893725	0	0.00175303	0.00102675	0.00472486	0.00304454	0.00469888	0.00183205	0.00126675	0.00184344	0.000616234	0.00590589	0.00331836	0	0.000833358	0	0.005121	0.0033533	0	0	0.00317261	0	0.000464115	0.0108962	0.00529485	0.00187	0.00891988	0	0.00468339	0.000465311	0.00155	0.00313813	0	0.00440735	0.00212348	0.000236816	0	0.00191205	0	0.0025561	0.00508879	0	0.00260086	0	0.000915553	0.00044681
VPS50	0.23155	0.21851	0.139854	0.194719	0.201863	0.214292	0.207198	0.189531	0.181223	0.175551	0.133036	0.194899	0.201597	0.168388	0.160557	0.20249	0.234587	0.26315	0.184021	0.234635	0.167009	0.126861	0.181201	0.144625	0.150453	0.282598	0.298816	0.24562	0.160303	0.275666	0.170787	0.147445	0.147577	0.151461	0.215134	0.176809	0.140116	0.124138	0.274663	0.152289	0.16021	0.199483	0.164359	0.236031	0.185093	0.130496	0.113316	0.127509
CALCR	0	0.00584558	0	0	0	0.00150539	0	0.000759238	0	0.00246625	0.000317568	0	8.62613e-05	0	0	0.00194414	0	0	0.000156638	0	0	0.000976494	0	0	0.000290112	0	0	0.0025091	0.00754761	0.00191706	0.0016128	0.00127801	0	0.00339476	0	0	0	0.000537344	0	0	0.000868152	0	0	0	0	0	0.000353622	0.000247039
GNGT1	0.0123159	0.0207427	0.00590541	0.0136445	0.00545269	0.0156279	0	0.00851238	0.00589888	0.00724151	0.0064324	0.0186416	0.0114644	0.00359177	0.00874296	0.00163902	0.00164107	0.00740729	0.00669978	0.0305777	0.00666081	0.00245695	0.00585181	0.00204551	0.00980347	0.0103011	0.00454821	0.00744016	0.00283718	0	0.0066026	0.0054951	0.0117203	0.00531852	0.0123867	0.0323246	0	0.00144591	0.00624002	0.00183914	0.00133734	0	0	0.0225523	0.00705115	0.000976072	0.00310133	0.00735495
TFPI2	0	0	0	0	0	0	0	0	0	0	0	0	0	0	0	0	0	0	0.00042928	0	0	0	0	0	0	0	0	0	0	0	0	0	0	0	0	0	0	0	0	0	0	0	0	0	0	0	0	0
GNG11	0	0	0.000257312	0	0	0.000937964	0.00207054	0.00296402	0.00160601	0	0.00553915	0.000919319	0.0020205	0.00695557	0.00402955	0.00281926	0.00393188	0	0.00142269	0.00216656	0	0.000653953	0.00224853	0.00232412	0.000990622	0.00117634	0.00285634	0.000923794	0	0	0.00288425	0.00122346	0.00122027	0.00267614	0.00186974	0	0	0.00105397	0	0.00116965	0.00449181	0.0133615	0.00190921	0.00265068	0.00123491	0.00191095	0.000314055	0.00382063
BET1	0.0307654	0.0539932	0.0473042	0.0541913	0.0620754	0.0687078	0.0679953	0.0341952	0.026877	0.0393788	0.0476926	0.041509	0.0490735	0.0807636	0.0257965	0.0452185	0.0557044	0.159665	0.0575542	0.0313382	0.0436734	0.0307386	0.0458652	0.0241755	0.0494678	0.0813558	0.0667612	0.0405451	0.0592478	0.05911	0.048807	0.0390151	0.0426095	0.0643979	0.0306074	0.0461874	0.0280416	0.0648582	0.0600647	0.0880025	0.0342199	0.0287327	0.0297072	0.0912839	0.0601211	0.0341967	0.0229929	0.0685996
COL1A2	0	0	0.000543388	0	0	0	0	0	0.00160601	0.00021288	0.000332622	0	0	0	0.00451432	0	0	0	0	0	0	0	0.00441616	0	0	0	0	0	0	0	0.000754327	0	0.000776637	0.00346139	0.000343082	0	0	0	0	0	0	0	0	0	0	0	0	0.000554036
CASD1	0.251308	0.313248	0.184488	0.373039	0.272539	0.255809	0.182695	0.169413	0.142158	0.160399	0.140918	0.187421	0.18895	0.187826	0.211972	0.208612	0.204626	0.233434	0.239491	0.254583	0.26425	0.12119	0.15636	0.158786	0.17604	0.278038	0.278712	0.229957	0.298246	0.29998	0.155313	0.128581	0.159196	0.182506	0.201033	0.174792	0.228842	0.167435	0.202795	0.184204	0.232535	0.201824	0.212187	0.245505	0.172257	0.119599	0.12535	0.0797397
SGCE	0.194435	0.195202	0.169141	0.324984	0.288586	0.227305	0.184653	0.160984	0.200826	0.155589	0.152453	0.209301	0.183808	0.158689	0.152641	0.176462	0.253534	0.219264	0.247487	0.249405	0.237775	0.121757	0.154299	0.127368	0.169523	0.252668	0.350475	0.272624	0.338701	0.238017	0.179299	0.176936	0.143323	0.195891	0.219912	0.21212	0.30728	0.152807	0.27091	0.192841	0.199408	0.216606	0.28997	0.270439	0.21527	0.14045	0.12296	0.130008
PEG10	0.0423545	0.0477557	0.0189266	0.0293386	0.0474749	0.0383194	0.0330105	0.0396558	0.0340422	0.019955	0.0171118	0.0223028	0.0187222	0.0157107	0.0373576	0.0462729	0.0224709	0.0442464	0.0473919	0.0199629	0.0594863	0.00633206	0.0187437	0.0173145	0.0377287	0.0365651	0.0677586	0.0503578	0.0615812	0.0149586	0.0293841	0.0193524	0.0271905	0.0293501	0.0175373	0.0191529	0.0456676	0.0179151	0.0672605	0.0278439	0.0155746	0.0418793	0.00917942	0.0428707	0.0405972	0.0141816	0.0171486	0.0270587
PPP1R9A	0.466385	0.557249	0.242925	0.480197	0.507083	0.598547	0.358486	0.324435	0.270071	0.282433	0.266043	0.429298	0.440875	0.390436	0.437355	0.582694	0.660514	0.509939	0.428006	0.550901	0.471178	0.208375	0.383757	0.35728	0.34205	0.628031	0.761967	0.43535	0.632201	0.415746	0.310198	0.309066	0.336616	0.375949	0.516879	0.585105	0.536667	0.33047	0.74269	0.367317	0.407026	0.41209	0.467594	0.519519	0.49059	0.259522	0.239444	0.311407
PON1	0.0267628	0.0263773	0.0227309	0.0419031	0.0212446	0.0329048	0.00512111	0.0198603	0.0249618	0.0194948	0.0277968	0.0221741	0.019842	0.0501529	0.0468217	0.0448191	0.000739366	0.0558374	0.0298915	0.063129	0.0235137	0.00987716	0.0218143	0.0254381	0.0166808	0.0409283	0.0177668	0.0113179	0.0143072	0.0149976	0.0208375	0.00992023	0.023514	0.0191987	0.029969	0.04242	0	0.0247429	0.0269861	0.0209429	0.0260108	0.00282371	0.0213472	0.0337005	0.0185522	0.0182916	0.0142528	0.00740329
PON3	0.0562705	0.0675785	0.0516563	0.0836502	0.0653516	0.0496715	0.016113	0.0263129	0.0738633	0.0346411	0.0408335	0.0643884	0.0576714	0.0242944	0.0734202	0.100615	0.0447768	0.00620708	0.0678704	0.0605522	0.0421659	0.0223495	0.0621564	0.0708126	0.0250253	0.0779212	0.045402	0.0445684	0.0627616	0.0403668	0.0476331	0.0169316	0.0445669	0.0473247	0.0596051	0.0353408	0.0138728	0.0321923	0.0496719	0.0404259	0.0650279	0.0407494	0.0296614	0.0642758	0.0547053	0.0268724	0.0479589	0.0285764
PON2	0.424716	0.483222	0.281461	0.538103	0.536845	0.562204	0.392005	0.31819	0.277226	0.26141	0.218452	0.360228	0.403984	0.379413	0.371701	0.468649	0.530007	0.542388	0.38867	0.532762	0.525027	0.177637	0.316328	0.223144	0.331258	0.549501	0.694021	0.439052	0.493633	0.434802	0.294449	0.260971	0.296746	0.289504	0.441846	0.477215	0.526368	0.321274	0.625929	0.307703	0.384599	0.353658	0.420968	0.526227	0.404166	0.214586	0.206499	0.112808
ASB4	0.025578	0.00648698	0.015445	0.0129887	0	0.0254278	0.0110304	0.00636271	0.0415448	0.0198459	0.0197546	0.0216114	0.0124237	0.00953454	0.0203992	0.0374862	0.00561894	0	0.0212704	0.0259104	0.0188225	0.0064926	0.04277	0.0141642	0.00568501	0.0162936	0.0103391	0.0119654	0.0225019	0.00444051	0.0195689	0.00322462	0.015515	0.0205633	0.0133653	0.0126551	0.0512942	0.0146316	0.00835632	0.0216644	0.024542	0.0208317	0.00816639	0.0242987	0.0118505	0.0060952	0.00818826	0.0109505
PDK4	0.223086	0.0997537	0.285358	0.178377	0.229498	0.178815	0.0632879	0.160371	0.114442	0.194416	0.160615	0.203376	0.131927	0.523324	0.199694	0.315541	0.425649	0.0297235	0.215652	0.204558	0.2128	0.0976436	0.16997	0.142784	0.199079	0.290219	0.202884	0.154467	0.242524	0.268415	0.201434	0.0808275	0.136909	0.248183	0.159319	0.0972182	0.104894	0.22286	0.22348	0.110002	0.193383	0.299275	0.103229	0.21716	0.558308	0.120744	0.0999294	0.0877094
DYNC1I1	0.152053	0.195479	0.127463	0.19972	0.212304	0.207165	0.106081	0.175462	0.110838	0.0719347	0.063999	0.0901552	0.137986	0.0608125	0.129904	0.130475	0.17229	0.177015	0.144218	0.171735	0.204856	0.0530191	0.11408	0.0694761	0.14849	0.29291	0.272909	0.199297	0.187975	0.205275	0.0908244	0.117732	0.119231	0.0726656	0.14629	0.195333	0.183855	0.14687	0.291605	0.0985239	0.081109	0.0900264	0.131222	0.181268	0.115383	0.0638347	0.0437488	0.091239
SLC25A13	0.241636	0.263894	0.209802	0.332261	0.366143	0.278358	0.200861	0.209588	0.224063	0.180035	0.18205	0.263825	0.230743	0.241505	0.240202	0.330573	0.321134	0.266162	0.251638	0.270291	0.281225	0.157741	0.19252	0.1842	0.205296	0.253052	0.243242	0.288636	0.317933	0.264781	0.181379	0.180402	0.211372	0.199362	0.188653	0.301534	0.249779	0.230278	0.246025	0.196238	0.241322	0.209508	0.241429	0.254553	0.234832	0.190096	0.153882	0.0844738
SEM1	0.2451	0.262575	0.15732	0.329983	0.245356	0.220612	0.382703	0.169033	0.145817	0.229208	0.224079	0.250781	0.183402	0.202796	0.184357	0.22318	0.551482	0.211134	0.240523	0.273419	0.194582	0.10029	0.291947	0.171773	0.24984	0.249091	0.400162	0.299875	0.234957	0.267936	0.236628	0.113829	0.297038	0.269792	0.199413	0.293073	0.327181	0.347218	0.246336	0.241665	0.255969	0.197503	0.122253	0.452766	0.320428	0.131232	0.163548	0.27882
DLX6	0.00165349	0	0.000570801	0	0	0.000560137	0	0.000506094	0	0	0.000338811	0.00456613	0.0008154	0	0	0	0	0	0	0	0	0	0	0	0	0	0.00413943	0.000929512	0	0	0.000661487	0	0.000185618	0	0	0	0	0	0	0	0.000684073	0	0	0	0	0	0.000395536	0.000268159
DLX5	0	0.00661864	0.000446947	0	0	0.00199728	0.00107496	0.00183264	0	0	0	0	0.00321392	0	0	0	0.00321422	0	0.000932398	0.00392567	0	0	0	0.000472059	0.00117438	0	0.00298454	0	0.00334988	0	0.000335597	0.00120023	0.00182463	0	0	0	0	0	0	0.001174	0	0	0.0075758	0	0	0	0.000462419	0
SDHAF3	0.0380061	0.0295358	0.0326216	0.0345684	0.0407968	0.0277955	0.028344	0.0522812	0.033572	0.0355564	0.0273358	0.0207074	0.0284708	0.0278842	0.0490169	0.0503216	0.0368576	0.0505029	0.0327994	0.0149794	0.0397698	0.0390558	0.0241206	0.0385515	0.0226298	0.018379	0.0364396	0.069261	0.0565578	0.0466648	0.045834	0.0519196	0.0345012	0.0351818	0.0372106	0.00915503	0.015378	0.0215708	0.0333384	0.0412117	0.0552021	0.0395706	0.0689348	0.0491538	0.0277255	0.0419167	0.0231107	0.0402863
TAC1	0.00401684	0	0.00237312	0.0265796	0.0083885	0.0210746	0.0172609	0.0142207	0.0207871	0.00151941	0.00356361	0.00314455	0.0128082	0.00380289	0.00459094	0.00635347	0.00661388	0.0446901	0.0105657	0.0163509	0.00710303	0.00416595	0.00875692	0.00389747	0.00931535	0.00432421	0.0212478	0.0194428	0.00762771	0.0245088	0.0128064	0.0115162	0.0185986	0.00644212	0.00563294	0.012181	0.0088348	0.00385969	0.0207229	0.00485304	0.00667049	0.0142301	0.0038842	0.0247396	0.00590982	0.00623068	0.00287764	0.0135033
ASNS	0.0628024	0.108365	0.0520842	0.132619	0.178302	0.134399	0.308977	0.0723379	0.0938156	0.0365108	0.038264	0.0477646	0.0679537	0.0504179	0.0859719	0.0876778	0.153028	0.0651597	0.0595286	0.0848613	0.077816	0.0439912	0.0391052	0.0387203	0.0607204	0.0956726	0.134964	0.09382	0.0914746	0.126386	0.0600233	0.0606734	0.0594847	0.0445198	0.0704348	0.11101	0.209557	0.0686711	0.1079	0.152958	0.0530623	0.0390615	0.0821855	0.133144	0.0695142	0.0767867	0.031698	0.158152
OCM2	0	0	0.00116425	0	0.000704281	0.00175381	0	0.000687147	0	0.00068893	0	0	0	0	0	0	0	0	0.00131031	0	0	0	0	0	0	0	0	0.00170623	0	0	0	0	0	0	0	0	0.00450237	0	0	0	0	0	0	0	0	0.00118832	0.000389868	0
LMTK2	0.129299	0.162115	0.115295	0.108976	0.103896	0.13497	0.119749	0.12835	0.122974	0.0832954	0.0951223	0.123056	0.123078	0.102366	0.1675	0.129644	0.189635	0.121431	0.115459	0.0964113	0.164553	0.0808716	0.132992	0.0927745	0.0974981	0.177296	0.176369	0.126521	0.111785	0.195438	0.12497	0.12475	0.10982	0.104827	0.130102	0.140145	0.149605	0.133545	0.251048	0.107364	0.108334	0.127499	0.126837	0.111474	0.116535	0.0667739	0.0739331	0.152564
TECPR1	0.0820947	0.148511	0.0544178	0.0775307	0.121935	0.0759305	0.0601384	0.0891531	0.0855497	0.0418891	0.0493475	0.0723517	0.0906135	0.0964539	0.145564	0.121807	0.056486	0.195411	0.0635286	0.0906069	0.0893542	0.0599514	0.0782838	0.0656581	0.0372899	0.0602543	0.0836498	0.0682327	0.0601118	0.0676722	0.070799	0.0819309	0.0808601	0.0797621	0.0434719	0.105364	0.0952091	0.0658056	0.13517	0.047651	0.0932674	0.0602036	0.0865748	0.0624386	0.062118	0.0416334	0.0561155	0.044361
BRI3	0.0898122	0.122242	0.104863	0.190617	0.0657676	0.0924191	0.182736	0.0936187	0.0664183	0.0655439	0.0791189	0.0976527	0.102946	0.124497	0.142333	0.129077	0.150293	0.0448452	0.110375	0.140928	0.123355	0.0617243	0.0747073	0.0892177	0.0752063	0.123813	0.117709	0.10406	0.134741	0.119273	0.0993236	0.103394	0.10136	0.0721389	0.115289	0.155876	0.267451	0.115757	0.247119	0.0976102	0.100775	0.0728254	0.0874185	0.100578	0.0722848	0.0898181	0.0759162	0.0648994
BAIAP2L1	0.0304069	0.0551996	0.0342096	0.135559	0.112294	0.0937512	0.0691096	0.0691286	0.0425337	0.0228564	0.0263192	0.031908	0.0587252	0.0404423	0.0736725	0.083838	0.0626167	0.0951043	0.055453	0.0575999	0.0553764	0.0248532	0.031978	0.0304556	0.034891	0.0604305	0.0558246	0.0472012	0.102763	0.0296895	0.0528596	0.0515932	0.0603347	0.0427088	0.025611	0.0707761	0.192653	0.046169	0.147295	0.0488202	0.0293397	0.0406174	0.0363639	0.0689768	0.0647759	0.0365018	0.0244628	0.0391101
NPTX2	0.020318	0.0116765	0.0106552	0.0128823	0.00346012	0.0104007	0.015293	0.0151552	0.0211427	0.00380745	0.00236726	0.00174056	0.0145096	0.013892	0.0158411	0.0224485	0.0361214	0	0.0106826	0.0242525	0.0125704	0.00540842	0.0125133	0.0141939	0.00322825	0.0224938	0.0229394	0.0168319	0.013026	0.0415733	0.0122734	0.015114	0.0143112	0.00471828	0.0136761	0.00377696	0.0728293	0.00530396	0.0291149	0.00942856	0.00606149	0.0166649	0.00583465	0.00893371	0.00559696	0.0129077	0.00693477	0.0113378
TMEM130	0.0574486	0.0648392	0.0329	0.0523452	0.102678	0.0814573	0.0857115	0.0657409	0.0559503	0.0187048	0.00701157	0.0316122	0.0501735	0.043401	0.0493258	0.0268496	0.0843249	0.0502225	0.03395	0.0423874	0.0594092	0.0143819	0.0374177	0.0155233	0.0391104	0.0913323	0.0915844	0.0363931	0.0518783	0.0781376	0.0480255	0.0444881	0.0544988	0.0183336	0.0538919	0.0630026	0.0859174	0.0129132	0.136789	0.0195239	0.0198868	0.0408223	0.0583749	0.0842563	0.0249655	0.020268	0.0151818	0.0187703
TRRAP	0.224254	0.28983	0.153473	0.31713	0.257758	0.207574	0.236769	0.186896	0.141304	0.177727	0.145629	0.212145	0.212291	0.231072	0.265072	0.238159	0.309762	0.302351	0.200242	0.249401	0.253796	0.118121	0.183123	0.153935	0.161229	0.221422	0.205877	0.204136	0.248103	0.228077	0.169692	0.150746	0.191946	0.209577	0.214076	0.340803	0.316454	0.196455	0.30749	0.19866	0.217434	0.221181	0.175064	0.269781	0.211997	0.149787	0.153995	0.176611
SMURF1	0.209867	0.228741	0.208218	0.297463	0.319415	0.267693	0.185952	0.208879	0.192218	0.174889	0.170451	0.198363	0.189611	0.22571	0.230015	0.294078	0.263482	0.256237	0.230221	0.243473	0.252997	0.17514	0.213704	0.177012	0.20803	0.268898	0.351058	0.294804	0.333092	0.323141	0.188948	0.229008	0.23925	0.204883	0.21575	0.20521	0.275367	0.185014	0.28204	0.276103	0.245704	0.213869	0.239353	0.244503	0.217329	0.149893	0.172509	0.13859
KPNA7	0.00300233	0	0.00503681	0.00434654	0	0.00264839	0.00221699	0.00248804	0	0	0.000996938	0.00344033	0.000282011	0.00868457	0.00105932	0	0.00194757	0	0.00458917	0	0.00110338	0.00198589	0.00111939	0.00104088	0	0.00309221	0.000669034	0.0015359	0.0113504	0.0062789	0	0.00116539	0.00122723	0.00326594	0	0	0.0179118	0	0.00194655	0.00216766	0.00378198	0	0.0101	0	0.000546828	0.00656064	0.00077662	0.0021451
AC004922.1	0.00975372	0.00205328	0.00338585	0	0.0118783	0.00252236	0	0.00304469	0	0.00479273	0.00459463	0.00470839	0.00334167	0	0.00154242	0	0.00276644	0	0.00641371	0.000439097	0.00967747	0.00224391	0.00462611	0.00246122	0.00528468	0.00252791	0.000526469	0.00761569	0	0.007558	0.00381796	0.00656655	0.00460574	0.000871871	0.00157114	0.00322202	0.0555815	0.00589439	0.0105767	0.00606956	0.00141825	0	0.000545035	0.00419783	0.00302567	0.00559674	0.00325075	0.002861
ARPC1B	0.00559858	0.00186982	0.00371502	0	0.00858627	0.00251607	0.00422239	0.00347235	0.000710319	0.00330897	0.0021549	0.00179167	0.00207369	0	0.00297821	0.0159618	0.00686953	0	0.00497805	0.00542018	0.00166595	0.00527215	0.000475167	0.000724065	0.00552116	0.00172485	0.00405309	0.00241544	0.00788894	0.00349422	0.00216835	0.0077182	0.00555441	0.0064213	0.000504704	0.00529227	0	0.00234894	0	0.00383532	0.0023324	0.00248017	0	0.000804931	0.00430963	0.00598099	0.0011648	0.00227461
PDAP1	0.028721	0.0192217	0.0371027	0.0782366	0.0391992	0.0358678	0.112724	0.0334108	0.0460731	0.020273	0.024977	0.0227888	0.0233427	0.0239319	0.0510757	0.03433	0.0323662	0.0320729	0.0424678	0.0289397	0.0333186	0.0295246	0.028297	0.0269313	0.0395478	0.0298614	0.0525414	0.0570612	0.0332923	0.046413	0.033928	0.0427	0.04512	0.0466508	0.0218404	0.034669	0.128999	0.0473241	0.068156	0.0439728	0.0362334	0.0266812	0.0320321	0.0298007	0.0540137	0.0261749	0.0233611	0.0371183
BUD31	0.0125647	0.00848014	0.0169594	0.0318009	0.0400496	0.0289088	0.0683305	0.0271367	0.00738453	0.0117422	0.014993	0.0161205	0.024919	0.0136069	0.00847187	0.0247791	0.0110995	0.0615988	0.0162827	0.018079	0.0383322	0.00989613	0.00984447	0.0108638	0.0137836	0.00479722	0.0380585	0.0205378	0.0186619	0.0161581	0.0174165	0.0195592	0.020713	0.0255327	0.0197884	0.00399367	0	0.0195305	0.035118	0.0255604	0.021812	0.0226351	0.0494027	0.0135893	0.0268356	0.0172683	0.0123288	0.0348649
PTCD1	0.00720522	0	0.0065408	0.0134156	0.012854	0.0258614	0.00817314	0.0144094	0.0156818	0.00682428	0.00851668	0.0147461	0.00990358	0.0142786	0.0132404	0.0236514	0.0176672	0.033161	0.00859132	0.00211282	0.0104137	0.00900002	0.0123177	0.0129189	0.00468352	0.00556783	0.0173184	0.00216327	0.0163856	0.00566043	0.0119871	0.00561805	0.0109332	0.0193229	0.00491222	0.016455	0.0286681	0.00882292	0.0124798	0.00972909	0.0121742	0	0.0191889	0.001484	0.0144686	0.00916007	0.0073599	0.00821979
CPSF4	0.0582968	0.081065	0.0448047	0.0545615	0.0574669	0.0345016	0.0825842	0.050811	0.0486317	0.0180752	0.0263617	0.0261043	0.0367126	0.0698358	0.0444295	0.0433342	0.0402998	0.0804596	0.0488854	0.036732	0.0610156	0.0682439	0.0262118	0.0413255	0.0362068	0.0284697	0.0477544	0.0480718	0.0547693	0.0290793	0.0366262	0.0740866	0.0499494	0.0395256	0.0158535	0.0438168	0.127467	0.0711621	0.123722	0.117832	0.0545149	0.0365086	0.0347293	0.0326799	0.0276721	0.0308738	0.0248339	0.0287787
ZNF789	0.0743461	0.0704643	0.0699191	0.0975053	0.106771	0.0470964	0.0994996	0.0791672	0.0613317	0.0516332	0.043827	0.066313	0.0746265	0.0948869	0.0910334	0.139637	0.0874454	0.10571	0.0758133	0.087933	0.0720754	0.0596771	0.044635	0.0642141	0.0423028	0.0579756	0.0607526	0.100901	0.097017	0.100294	0.0691346	0.0800026	0.0779436	0.0870915	0.050705	0.104782	0.0964097	0.0717838	0.11237	0.0568726	0.0695876	0.0576337	0.113197	0.0546243	0.0568755	0.0682062	0.064111	0.0717129
ZNF394	0.0290774	0.032009	0.0305818	0.0367628	0.0383389	0.0252377	0.0520372	0.0352541	0.0307049	0.0210606	0.0187881	0.0262349	0.020388	0.040538	0.0396327	0.0263333	0.023476	0.0861667	0.0374687	0.0302689	0.041409	0.0219653	0.0199751	0.0341732	0.0263614	0.0334716	0.0235909	0.0251967	0.0419324	0.0158239	0.0276385	0.0359221	0.031615	0.0342294	0.0454908	0.0570058	0.0887907	0.0273517	0.0288804	0.036499	0.0346584	0.0520643	0.0630613	0.027712	0.0327779	0.0192097	0.0221934	0.0367603
ZKSCAN5	0.055641	0.0918598	0.037951	0.0200202	0.0595477	0.0422027	0.0475667	0.0552582	0.0469142	0.0372341	0.0374418	0.0572459	0.0499941	0.0721908	0.0676129	0.0505535	0.0655549	0.00196844	0.050764	0.0806816	0.0673192	0.0336424	0.0365177	0.029305	0.0307882	0.0868058	0.0559423	0.047548	0.0525808	0.0661692	0.0409975	0.0548613	0.0519109	0.0396223	0.0427442	0.0642706	0.0773297	0.0522015	0.0902872	0.0521665	0.0582814	0.0287969	0.0383172	0.0325145	0.0495599	0.0278003	0.0403645	0.0333351
FAM200A	0.0489649	0.0415941	0.0508641	0.101242	0.0904196	0.0747736	0.0468383	0.0543372	0.0496778	0.0324968	0.0335664	0.0435243	0.0442321	0.0391279	0.0650605	0.0497165	0.0541806	0.104769	0.0697098	0.0336443	0.0465362	0.0503713	0.0301098	0.0406808	0.0253874	0.0523595	0.0507288	0.0625295	0.120564	0.0965585	0.0510864	0.0751568	0.0449646	0.0691103	0.0606922	0.0744059	0.0430984	0.0463002	0.0458862	0.0633472	0.0590524	0.0638217	0.063428	0.0464507	0.0359822	0.036568	0.0274071	0.0325871
AC005020.2	0.00313936	0.0197747	0.00353346	0	0.00459746	0.013471	0.00311607	0.00183825	0.00883013	0.00642594	0.0111393	0.00840901	0.00271991	0.0179249	0.0083527	0.00570152	0.00639318	0.0159051	0.0087507	0.00169123	0.00699781	0.00789131	0.00953546	0.00725249	0.00463191	0.0272259	0.00551096	0.00441717	0.0113802	0.00246824	0.00245743	0.00773996	0.00927604	0.00859795	0.00352022	0.0293601	0	0.0123017	0.0173789	0.0137348	0.00131099	0.00261097	0.00332444	0.00838053	0.00199154	0.0064521	0.0126342	0.0013793
TMEM225B	0.00391151	0.005835	0.0028047	0	0.0157075	0.0114679	0.0142244	0.00729718	0.00651641	0.00332262	0.0108288	0.00871863	0.00359345	0.00454267	0.00933579	0.0220101	0.00341005	0.00196844	0.0101986	0.00856978	0.0110506	0.00475472	0.00105067	0.00329755	0.00155744	0	0	0.010859	0.0375808	0.00741971	0.00434827	0.00682041	0.0105089	0.00646534	0	0.0223745	0.0325486	0.00626559	0.0109713	0.00893082	0.00754651	0	0.0107574	0.000792481	0.000178733	0.00152057	0.00157528	0.000471812
ZSCAN25	0.0213574	0.0388099	0.0185915	0.00791707	0.0436087	0.0290725	0.0438753	0.0159309	0.0269752	0.0212881	0.0265674	0.0243193	0.0220046	0.0210091	0.0266008	0.0221685	0.0358215	0	0.0200795	0.0258377	0.0374366	0.0182098	0.0215016	0.0174797	0.00960619	0.0078526	0.0281492	0.0232027	0.0214738	0.00205625	0.0265382	0.0171051	0.0333712	0.0220698	0.0167333	0.0368899	0.05074	0.0179949	0.0309304	0.0248291	0.0307286	0.0360215	0.0100924	0.0142825	0.0339444	0.0208442	0.0163396	0.0304978
CYP3A5	0.00217146	0.00808148	0.0250368	0.0288675	0.0343804	0.0103299	0.00651645	0.0116663	0.0270626	0.00779515	0.0116447	0.00431585	0.00289151	0.0300311	0.011843	0.0221172	0.0107884	0.100064	0.0415151	0.00420298	0.0180712	0.0138289	0.00429962	0.0159662	0.00296641	0	0.00206447	0.0151955	0.0664968	0.00823044	0.0143943	0.0219541	0.00960285	0.0388732	0.00625956	0.00546955	0	0.01209	0.00283378	0.00586643	0.0143038	0.00290257	0.0355612	0.0102576	0.00716231	0.0173601	0.0221027	0.0018244
CYP3A4	0.000725437	0	0.00265246	0	0.00321199	0	0	0.0045742	0.00282641	0.00355129	0.00603319	0.000645752	0	0	0.00095586	0.00275998	0	0	0.00493643	0	0.00244435	0.00743049	0	0.00566064	0	0.000768055	0.000539426	0.00251347	0.0213071	0.00191706	0.00197599	0.00308148	0.0013052	0.00412859	0.00398668	0.00683458	0	0.00231541	0	0.000731662	0.00698073	0.000551915	0.00933976	0	0	0.00437238	0.00358287	0.000111566
CYP3A43	0.0229018	0.0227288	0.013565	0.0464086	0.026357	0.028363	0.00811553	0.0169568	0.00816742	0.0142358	0.0214438	0.032165	0.0234755	0.0171263	0.0173448	0.0203392	0.00125842	0.14623	0.0343682	0.0282826	0.0245899	0.0131297	0.0215086	0.0247496	0.0134302	0.0166344	0.00292415	0.0124713	0.0625922	0	0.0172343	0.0260664	0.0203962	0.0135264	0.0168331	0.0122656	0.00678744	0.0107129	0.0150253	0.0217816	0.0163383	0.00812865	0.0230223	0.00503366	0.0142448	0.024408	0.0106321	0.00258663
OR2AE1	0	0	0	0	0	0	0	0	0	0	0	0.000317023	0	0	0	0	0	0	0	0	0	0	0	0	0	0	0	0	0	0	0	0	0	0	0	0	0	0	0	0	0	0	0	0	0	0	0	0.000144604
TRIM4	0.17171	0.124113	0.0756503	0.116512	0.133624	0.119178	0.0700965	0.107995	0.0900728	0.0801753	0.0811974	0.097852	0.127281	0.082015	0.123466	0.117033	0.0723778	0.067357	0.100859	0.116923	0.105376	0.0674594	0.0826805	0.0941497	0.0611526	0.133263	0.0731431	0.0978539	0.116354	0.047265	0.0703167	0.0792327	0.085001	0.0683736	0.103337	0.171027	0.10993	0.0646587	0.07241	0.106813	0.0911518	0.0863834	0.136882	0.0908885	0.101389	0.0530099	0.0907449	0.109478
GJC3	0	0.00981595	0.00116022	0	0	0	0	0.000601554	0	0	0.000661682	0	0.00121427	0	0.00201847	0.0012606	0	0	0.000949366	0.00102454	0.00110947	0.000616815	0	0.0025275	0	0	0	0.00250881	0.00647165	0	0.000334435	0.00105765	0.000935046	0.00769933	0	0	0	0	0	0	0	0.00192041	0.00530363	0	0	0	0.000318137	0
AZGP1	0	0	0.00555457	0.00277182	0.0156619	0.00641769	0.00315405	0.0064281	0.0089573	0.000273254	0.000817372	0.00855127	0.00531365	0.00174023	0.0019127	0	0.012873	0	0.00367764	0	0	0.00233619	0.000795164	0.000582309	0.00218357	0.000513607	0.00788122	0.00756869	0.0051791	0	0.00633011	0.00325219	0.00279623	0.00133731	0.0111765	0.00488767	0	0.00653522	0.00999447	0.000343077	0.0051237	0	0.00619092	0.00384471	0.00104636	0.00248314	0.000983296	0.0011479
ZKSCAN1	0.259828	0.279731	0.183563	0.30202	0.299408	0.212165	0.212268	0.215735	0.176939	0.172816	0.153687	0.238384	0.24798	0.275764	0.268779	0.292206	0.323436	0.311139	0.206891	0.310686	0.287361	0.136452	0.227166	0.16635	0.181074	0.27408	0.215361	0.205698	0.278147	0.250582	0.179824	0.21476	0.212445	0.185718	0.279193	0.328921	0.275909	0.244488	0.412923	0.240328	0.22342	0.26909	0.251466	0.224978	0.252155	0.140244	0.142618	0.0809607
ZSCAN21	0.0210391	0.0251405	0.0314609	0.0294103	0.0245164	0.0257551	0.0388718	0.0320844	0.0313539	0.0173944	0.0183482	0.0258622	0.0176871	0.0267614	0.0479395	0.0256669	0.0443404	0	0.0301717	0.0258228	0.0416927	0.0202266	0.0333094	0.039545	0.0138665	0.0532697	0.0141147	0.0165066	0.0260972	0.0369395	0.0228338	0.0319518	0.0272881	0.0242368	0.0187398	0.0418034	0.0785861	0.0284043	0.0387307	0.0233575	0.0331862	0.0354421	0.0464218	0.0129485	0.0205143	0.0207063	0.0216167	0.0159449
ZNF3	0.0504254	0.0420575	0.0420565	0.0520892	0.0414626	0.0398848	0.0577943	0.0391654	0.0296284	0.0296056	0.0325783	0.0420931	0.054324	0.0492148	0.0579929	0.0569095	0.05718	0.139822	0.043974	0.0691848	0.0709042	0.0334194	0.0377046	0.0330371	0.0248621	0.0624139	0.0284328	0.0473572	0.0279745	0.0267553	0.0339432	0.0374892	0.0447661	0.0325075	0.038095	0.0584827	0.0340808	0.0395153	0.0619345	0.0366476	0.0571981	0.0188948	0.0609447	0.0244681	0.0294325	0.019593	0.025743	0.0395669
COPS6	0.0910843	0.146261	0.0712764	0.132609	0.0841686	0.0574521	0.118875	0.102572	0.10198	0.0363223	0.0532396	0.0537875	0.0861144	0.0889027	0.101925	0.115282	0.112305	0.0769981	0.107319	0.0603846	0.122766	0.0620858	0.0666691	0.0652915	0.0414599	0.0651622	0.095115	0.0748052	0.122381	0.0673071	0.103147	0.102919	0.0848867	0.102284	0.055648	0.0945028	0.138629	0.117344	0.0981391	0.0761308	0.0798964	0.0940509	0.142487	0.0794867	0.0623311	0.0515316	0.0580089	0.0507618
MCM7	0.0172772	0.0255194	0.0129889	0.0490476	0.0216537	0.0217633	0.0308714	0.0191791	0.0240066	0.0138057	0.0118932	0.00448454	0.0183204	0.0270163	0.0185087	0.0211403	0.0226841	0	0.0211591	0.0368788	0.0185184	0.00528208	0.00962274	0.0137243	0.0158232	0.00838827	0.026609	0.0160635	0.0132486	0.0292824	0.0242698	0.0156799	0.0143121	0.00705387	0.016023	0.0263036	0.0239574	0.0297946	0.0225585	0.0167088	0.0115279	0.0189766	0.0374309	0.0303704	0.0193613	0.010042	0.00634979	0.00658375
AP4M1	0.0464491	0.0706874	0.0765916	0.117871	0.0598028	0.0758974	0.100254	0.0733079	0.122662	0.0359372	0.0379384	0.0403065	0.0550104	0.101646	0.097054	0.135918	0.0366683	0.143091	0.0867301	0.085534	0.0971327	0.0522502	0.03298	0.0643165	0.0622216	0.0476354	0.026962	0.0793301	0.106244	0.0755908	0.0567462	0.0964773	0.0605552	0.109599	0.0386945	0.116573	0.203953	0.0790268	0.0647936	0.0820077	0.0763453	0.0361737	0.122192	0.0373193	0.0630479	0.0490927	0.0435252	0.0239992
TAF6	0.0241569	0.049045	0.0297874	0.0596876	0.0156946	0.0281124	0.033759	0.0322821	0.00755669	0.0154612	0.0182515	0.0188182	0.0247379	0.0389494	0.0371784	0.0334445	0.0308953	0	0.0335964	0.0281664	0.0285843	0.0136446	0.011462	0.0112789	0.0225365	0.0285774	0.0559523	0.0456481	0.0209461	0.0137684	0.0291654	0.0273771	0.0268504	0.0265316	0.016471	0.0299565	0.0203873	0.0423392	0.0449297	0.0179918	0.0163358	0.0199832	0.0285279	0.0208368	0.0223188	0.0213904	0.0123887	0.0097423
CNPY4	0.0119449	0.00380295	0.0168641	0.0147382	0.00342117	0.00968937	0.0117077	0.0187453	0	0.00694695	0.0098703	0.00906768	0.015548	0.0168984	0.0231698	0.0144984	0.0378812	0	0.018956	0.0144148	0.0273086	0.00882533	0.00958684	0.0125373	0.0140494	0.0119181	0.017523	0.0167427	0.021285	0.0300229	0.0208618	0.0165565	0.0137753	0.0241786	0.0118308	0.00915301	0.024413	0.0293408	0.0421669	0.0101373	0.0184672	0.015954	0.0252387	0.0168312	0.0181237	0.0175202	0.0133658	0.00849628
MBLAC1	0.00841978	0	0.00177313	0	0	0.00932767	0.0047858	0.0041563	0.0151836	0.00322959	0.00297394	0.00410367	0.00672545	0.0174442	0.0124176	0.00917944	0.0026624	0	0.0119036	0.0132322	0.00185569	0.00901435	0.00686767	0.00646872	0.00104721	0.010613	0.00151631	0.00243975	0.00432996	0.00536037	0.0029868	0.0154654	0.00577925	0.00799546	0.00634862	0.0117503	0.0252851	0.00841242	0	0.00527709	0.0106654	0.00118743	0.0114073	0.00746577	0.00628618	0.00301743	0.00723448	0.00248843
LAMTOR4	0.0496328	0.0774043	0.0369664	0.118801	0.0775372	0.0596345	0.0756675	0.0651875	0.0314334	0.0270815	0.0328741	0.0402489	0.060332	0.0416786	0.0572754	0.0904746	0.0698163	0.206433	0.0503268	0.0647664	0.0580952	0.0307265	0.0443727	0.0401032	0.0439896	0.0667262	0.103871	0.0637484	0.0550138	0.0787736	0.0479968	0.0554863	0.0552628	0.0357662	0.0316601	0.0938734	0.149411	0.0528828	0.119276	0.036404	0.0433226	0.0251105	0.100167	0.0785716	0.0669991	0.0331103	0.0190291	0.0263038
GAL3ST4	0.0245055	0.0322642	0.00765089	0.00491836	0.0085779	0.0203728	0.0288768	0.00827056	0.0164265	0.00896807	0.00506078	0.0103848	0.01603	0.0151081	0.0204499	0.00799224	0.00983463	0	0.0216896	0.0178539	0.0218231	0.00465244	0.00338656	0.00363363	0.00481493	0.00874291	0.0158223	0.0107527	0.0121148	0.024836	0.00699597	0.0132209	0.0116257	0.00918882	0.00291071	0.00172659	0.00568809	0.0128352	0.0157254	0.0080177	0.0063428	0.0032463	0.0124526	0.0399689	0.00910376	0.0121018	0.00879082	0.00436949
GPC2	0.00244284	0.00510595	0.00222207	0.00277182	0.00252848	0.00900075	0.00570988	0.00521584	0	0.00199656	0.00311894	0.00385399	0.00581235	0.0199119	0.00808534	0	0.0224851	0.0378585	0.00312821	0.0176454	0.0123759	0.000684563	0.00227049	0.00433906	0.00532516	0.00673843	0.0185094	0.00299655	0.00807082	0	0.00503788	0.00751748	0.00315637	0	0.000800064	0.00294743	0	0.00797861	0.00416362	0.00624324	0.00429308	0.00498796	0.00460354	0.00527636	0.000481726	0.000395178	0.00197519	0.00382713
STAG3	0.0440587	0.0309088	0.0688303	0.108756	0.0540118	0.0485625	0.0250209	0.0521664	0.0576051	0.0250083	0.0335137	0.0147867	0.0113928	0.0740734	0.0394804	0.0674171	0.0255458	0.00740729	0.0515322	0.0356788	0.0507599	0.0359675	0.0128633	0.0428462	0.0317326	0.0285665	0.01546	0.0599699	0.14208	0.121914	0.0395882	0.0651199	0.0373667	0.0672662	0.017496	0.024463	0.0235117	0.0146851	0.0127995	0.0306747	0.06678	0.0230443	0.177114	0.0140285	0.018155	0.0472614	0.0400057	0.0218878
CASTOR3	0.260266	0.231451	0.168134	0.347688	0.247871	0.300819	0.240019	0.203058	0.218201	0.147141	0.115994	0.230131	0.271453	0.23882	0.301138	0.295732	0.29364	0.163763	0.170157	0.316565	0.22619	0.143324	0.208727	0.13275	0.156429	0.265161	0.336453	0.269045	0.210271	0.29261	0.217137	0.209415	0.202646	0.183084	0.319459	0.276081	0.286659	0.191968	0.350492	0.178652	0.241995	0.302054	0.290397	0.267231	0.269351	0.120094	0.150687	0.133241
SPDYE3	0.0248548	0.0563454	0.133806	0.15532	0.165894	0.0698268	0.062188	0.077305	0.12193	0.0453984	0.0728753	0.0195653	0.0256642	0.109768	0.0438711	0.13001	0.0228403	0.0774862	0.12212	0.063007	0.0905227	0.119239	0.0140321	0.117017	0.0231874	0.0140644	0.0177564	0.0887151	0.310522	0.177718	0.057933	0.0795088	0.0443346	0.162408	0.011952	0.0276842	0.0188651	0.0357979	0.0134342	0.0667225	0.0701642	0.0725666	0.197983	0.0101395	0.0393659	0.118115	0.0625272	0.0183007
PILRB	0.0810338	0.120892	0.101184	0.166015	0.172502	0.0964174	0.150034	0.109479	0.0635733	0.086087	0.0577439	0.0943917	0.125068	0.111684	0.171025	0.104811	0.0919108	0.100313	0.0987785	0.101829	0.160114	0.0885463	0.075652	0.0705616	0.069663	0.122792	0.0514906	0.0998295	0.118144	0.0958681	0.0964402	0.110865	0.178537	0.0492674	0.120855	0.10742	0.217057	0.0894556	0.104137	0.0735095	0.111653	0.113191	0.129256	0.0825583	0.052182	0.0541359	0.111494	0.0717404
PILRA	0.0539763	0.102611	0.0522378	0.168937	0.0958383	0.070532	0.10485	0.0754166	0.0537384	0.0368191	0.0399871	0.0612377	0.0629137	0.0273093	0.0754452	0.0912124	0.109312	0.131715	0.0600631	0.0951425	0.0692881	0.0313227	0.0386056	0.0374759	0.0644626	0.0658688	0.0755283	0.0771728	0.0808308	0.0579109	0.0508906	0.0564663	0.0965106	0.0392964	0.0269374	0.0848755	0.0475455	0.0619033	0.0577835	0.0663232	0.0590511	0.0728172	0.0543853	0.054208	0.0838865	0.042597	0.0505696	0.0569728
ZCWPW1	0.0394511	0.115408	0.0730841	0.054693	0.0535445	0.0457772	0.0549304	0.0476262	0.0514548	0.0482225	0.0484347	0.0570918	0.0584339	0.0980309	0.0863588	0.0427959	0.0630759	0.12152	0.065092	0.0852622	0.0668687	0.0386347	0.0417152	0.0545508	0.0285474	0.0473329	0.032081	0.052896	0.0706424	0.0503213	0.0511266	0.0563913	0.0706681	0.0538117	0.0525631	0.0474529	0.0696692	0.0591193	0.069194	0.0616665	0.0550258	0.0310663	0.0518913	0.047625	0.0440707	0.051519	0.0523578	0.0223124
MEPCE	0.0265012	0.0312767	0.0090465	0.0245071	0.0208693	0.0322039	0.0295151	0.0200658	0.0166037	0.0156604	0.0146757	0.00991259	0.0254836	0.029118	0.0168028	0.0298553	0.0409064	0	0.0245018	0.0317341	0.0383891	0.00757562	0.017765	0.0086824	0.0388374	0.0253015	0.0542071	0.0187199	0.0103081	0.00518003	0.0176859	0.0146087	0.0170215	0.0158467	0.00537737	0.0104629	0.10605	0.0356458	0.0807338	0.0200503	0.00879381	0.00756395	0.0220341	0.0223199	0.0159032	0.00747009	0.00856217	0.00944074
PPP1R35	0.0367311	0.0601892	0.0554334	0.110084	0.0323194	0.0576259	0.0311284	0.053055	0.0348462	0.0268029	0.0243203	0.0124296	0.0345904	0.0492327	0.0410977	0.0885106	0.0559656	0.00740729	0.0573074	0.0325952	0.0585376	0.0435764	0.016959	0.0389774	0.0259452	0.0518165	0.0641792	0.0816097	0.132877	0.0692255	0.0412722	0.101602	0.0340953	0.0386212	0.0104619	0.038733	0.0604113	0.0497102	0.0347826	0.0507804	0.0424843	0.0595267	0.0838954	0.0208538	0.0312308	0.0464315	0.0216308	0.0161333
C7orf61	0.0365854	0.12261	0.0573693	0.0766321	0.0297458	0.0432831	0.191011	0.0520814	0.0242951	0.0381817	0.028661	0.0473351	0.0491522	0.0566157	0.0462786	0.0760549	0.034955	0.107438	0.0408417	0.0421642	0.0815192	0.0349827	0.0541446	0.0459878	0.0534219	0.038937	0.0412185	0.0863238	0.0825991	0.0257771	0.020488	0.0244335	0.0957283	0.0554824	0.0153342	0.0736748	0.268059	0.086619	0.0361479	0.0538791	0.0499095	0.0194521	0.0227317	0.0954844	0.0912669	0.0359545	0.0575943	0.00608568
TSC22D4	0.239492	0.30755	0.206276	0.350358	0.339586	0.296814	0.246421	0.272952	0.170371	0.176679	0.172967	0.195383	0.299154	0.327229	0.299645	0.358098	0.27087	0.32578	0.32615	0.279275	0.388734	0.173488	0.224659	0.165758	0.235444	0.282125	0.345609	0.229748	0.401561	0.228727	0.187499	0.234792	0.227006	0.171535	0.188992	0.276567	0.498646	0.253334	0.565462	0.241867	0.213503	0.303724	0.321338	0.273643	0.192069	0.173707	0.133665	0.145248
NYAP1	0.0272073	0.044238	0.0472932	0.0742676	0.0314566	0.0206575	0.0353036	0.0393353	0.0249031	0.0241754	0.0183105	0.0320998	0.0273832	0.0219439	0.0643583	0.064225	0.0384912	0.0105345	0.0337147	0.0407987	0.0651389	0.0289828	0.0300131	0.0252275	0.0366907	0.053303	0.0324882	0.0380858	0.0286612	0.0186867	0.0277171	0.0324761	0.0356401	0.0358277	0.0393486	0.0467892	0.135982	0.0495586	0.0421306	0.0275486	0.0153843	0.0188443	0.0492061	0.0351435	0.026124	0.0336426	0.0219507	0.0069907
AGFG2	0.102836	0.135124	0.0915433	0.0724027	0.0386817	0.0587718	0.12921	0.126103	0.0452486	0.0727542	0.0666912	0.114486	0.0691808	0.187204	0.161468	0.163658	0.107567	0.161927	0.0870056	0.0974796	0.153555	0.111787	0.108861	0.0880734	0.0536456	0.118418	0.13707	0.0864193	0.146885	0.0640291	0.0778656	0.145894	0.166302	0.104639	0.122544	0.124425	0.513504	0.219442	0.279754	0.156137	0.0801969	0.106066	0.0936486	0.0752506	0.0558118	0.104208	0.0995178	0.0645847
SAP25	0.0349114	0.0700739	0.0238594	0.0595816	0.0225305	0.0544563	0.0954807	0.0453687	0.0348657	0.029245	0.0132335	0.0500171	0.0248373	0.0279429	0.0548997	0.0623325	0.108596	0.0242825	0.0400621	0.0352206	0.0674992	0.0208143	0.0311142	0.0207272	0.0371821	0.0558596	0.0666036	0.0605054	0.0452059	0.0232365	0.0369932	0.0326862	0.0525785	0.0464183	0.00442903	0.0720964	0.0335596	0.0425983	0	0.066075	0.0313243	0.0368047	0.036168	0.0874269	0.122944	0.0230313	0.0352571	0.0184533
LRCH4	0.0654864	0.100861	0.057015	0.146283	0.0726825	0.0806965	0.0726461	0.0652671	0.028593	0.0399155	0.0443756	0.0407777	0.0716826	0.064945	0.0792237	0.103475	0.0968495	0.0455343	0.0805594	0.110345	0.150208	0.041583	0.0391078	0.0419528	0.0699639	0.0611681	0.106153	0.0625819	0.0712843	0.0300835	0.0692043	0.0739753	0.0779884	0.0307451	0.0347257	0.127454	0.317943	0.0900788	0.178667	0.0803394	0.0420428	0.0225403	0.0601954	0.0734167	0.0473459	0.0408926	0.0328642	0.0137525
FBXO24	0.0211106	0.0229896	0.0129823	0.0212335	0.00383628	0.00296512	0.00213882	0.0111146	0	0.00510893	0.00680029	0.014533	0.0143478	0.0274676	0.020309	0.00222823	0	0.0446901	0.0169324	0.031673	0.0119792	0.00730229	0.00566465	0.0143124	0.0119005	0.0322188	0.00586156	0.0114312	0.00740375	0.00559553	0.0100937	0.0195119	0.0121837	0.00642503	0.00198197	0.00788014	0.00739553	0.00464294	0.0104044	0.00894856	0.00939238	0.00718795	0.00445107	0.00713835	0.00762045	0.00781935	0.0102298	0.00246884
PCOLCE	0.0047598	0.00375716	0.00698947	0.0453888	0.00252848	0.0182205	0.0106173	0.0107299	0.00469008	0.00545781	0.00885866	0.00843848	0.0155564	0.0231492	0.0191895	0.0291735	0.0169156	0	0.0209861	0.0157133	0.0253857	0.0115882	0.00956495	0.0134359	0.00565397	0.0276763	0.0156332	0.0189749	0.029383	0.00328485	0.0162577	0.0100497	0.0112926	0.015784	0.0060603	0.0156464	0.0308236	0.0124456	0.0164904	0.0270365	0.021283	0.00901559	0.0183866	0.0131871	0.0228906	0.00675353	0.00956903	0.00115483
MOSPD3	0.0183081	0.00519641	0.0171994	0.0109962	0.0345927	0.0300983	0.00800305	0.0168062	0	0.00932433	0.00860186	0.00944557	0.0147877	0.0267531	0.0170809	0.0510691	0.0247578	0	0.0275916	0.0109089	0.017322	0.0151665	0.0104153	0.013728	0.00824413	0.0102446	0.0269055	0.00472888	0.0312242	0.00803943	0.0176067	0.02879	0.0160021	0.0207995	0.0208379	0.010842	0	0.025052	0.0184173	0.0145913	0.0173942	0.0473326	0.0104414	0.0200874	0.0278256	0.0109691	0.00483075	0.00880792
TFR2	0.00835617	0.00974508	0.0125642	0.0253089	0.00812034	0.00180151	0.0230193	0.0093343	0.010389	0.00535402	0.00532563	0.00195054	0.00628094	0.00902767	0.00176963	0.00286039	0.00753417	0	0.00779963	0.0075312	0.0128294	0.00724057	0.00226891	0.0119087	0.0156621	0.00341756	0.00133751	0.0113494	0.0421487	0	0.0063147	0.0110974	0.0122913	0.00560247	0.00637879	0	0	0.014821	0.015121	0.0124745	0.00736296	0.00458064	0.00510119	0.00501637	0	0.00807046	0.00418142	0.011911
ACTL6B	0.00839547	0.00287958	0.00475036	0.019721	0.0210589	0.0168296	0.0139895	0.0209461	0.00796418	0.0108035	0.00379688	0.0122169	0.0222487	0.0102074	0.0162263	0.0127505	0.020696	0	0.010125	0.0200482	0.0160846	0.00429231	0.0100846	0.00875862	0.0178649	0.0106083	0.0237231	0.0107183	0.0272255	0.0126738	0.0135902	0.0137992	0.0248626	0.01063	0.0131974	0.0242279	0	0.012602	0.0309261	0.00707246	0.00714069	0.0172196	0.0235876	0.0266935	0.017308	0.00549269	0.00992714	0.00963591
GNB2	0.0875706	0.0618046	0.0261376	0.0876157	0.0736691	0.101527	0.0911933	0.0691331	0.0624342	0.0321792	0.0341565	0.0466204	0.0844481	0.0820369	0.0553354	0.0803341	0.100995	0.0520112	0.0579201	0.058644	0.0678155	0.0398936	0.0467763	0.0280169	0.0772071	0.0868306	0.176971	0.0754788	0.106623	0.0289719	0.0496155	0.0768156	0.0568528	0.0384851	0.0930103	0.0699826	0.0750087	0.0488156	0.114464	0.0723563	0.0364814	0.10643	0.131801	0.0442565	0.057174	0.0505665	0.0208596	0.0390592
GIGYF1	0.138866	0.104284	0.0642882	0.0542214	0.150007	0.150474	0.141457	0.104605	0.124197	0.0589217	0.0600863	0.12824	0.132571	0.162345	0.145277	0.133654	0.13966	0.152761	0.124082	0.133183	0.159934	0.0546793	0.0821281	0.0821705	0.0782358	0.153493	0.175946	0.0815668	0.161367	0.0656588	0.0887781	0.0813941	0.0994991	0.0669517	0.0720438	0.131891	0.14466	0.0895044	0.162003	0.0777661	0.110422	0.0983286	0.143955	0.101963	0.0870349	0.0802353	0.0635674	0.0482939
POP7	0.0124897	0.00532287	0.00920754	0.0241966	0.0457658	0.040785	0.0126262	0.0163732	0.00214011	0.00449503	0.00596279	0.00916678	0.0182579	0.00592501	0.0353483	0.020507	0.00565681	0.033161	0.0208424	0.0192466	0.0241907	0.0071681	0.00709801	0.00802209	0.0101992	0.0219532	0.022345	0.0101827	0.00949304	0	0.0126213	0.0125971	0.0239301	0.0142318	0.00998051	0.0122818	0.0112024	0.0248204	0.0497931	0.0112404	0.0062465	0.0493979	0.00769933	0.0138181	0.02386	0.0109009	0.0034011	0.00752848
EPO	0.00216713	0	0	0	0	0	0	0.000750728	0	0.000719992	0.000894671	0.000801998	0.00052225	0	0	0	0.00142887	0	0.000889408	0.00034779	0.00281695	0.000951353	0.000388529	0	0	0.00739526	0	0	0	0	0.00065293	0.00152636	0.00120076	0.000545098	0	0	0	0	0	0.00285766	0.000856213	0	0	0.00299627	0	0	0.000264801	0
ZAN	0.00287357	0.00792821	0.0109868	0.00713512	0.00535334	0.000991032	0.00277818	0.0019436	0.00372117	0.00473878	0.00197023	0.00348503	0.00528979	0.00200002	0.00376806	0.015114	0	0	0.00607332	0.00268415	0	0.00490467	0.00250711	0.0074649	0.0050327	0.00217125	0.00165446	0.00144819	0.0164101	0.00207491	0.000589389	0.00296545	0.00412529	0.00517591	0	0	0	0.000685187	0.00151815	0.00267588	0	0.00200727	0.015791	0.00171739	0.00784634	0.000660177	0.00240347	0.0129778
EPHB4	0.0197593	0.00252593	0.0136391	0.0305925	0.00896328	0.00139246	0.00775225	0.00790387	0.01216	0.0103285	0.00803321	0.0133289	0.0118799	0.0228215	0.0205839	0.0117506	0.0172656	0.0464955	0.015907	0.00888981	0.0218641	0.00755089	0.0184987	0.00707947	0.00439414	0.0168224	0.0181392	0.0135391	0.0184603	0.00915685	0.01475	0.0114663	0.0111192	0.0112213	0.00547839	0.00618758	0.0347259	0.0165655	0.0254613	0.021795	0.00424429	0.00631159	0.0219822	0.0218477	0.00582464	0.00405161	0.00932372	0.00926711
SLC12A9	0.064666	0.0631648	0.0556255	0.138091	0.0756163	0.0608221	0.0847942	0.0652173	0.0765521	0.0518815	0.0436831	0.0564044	0.089677	0.067292	0.0849936	0.084563	0.0969103	0.0860423	0.0750225	0.0683604	0.0842852	0.0327282	0.0525917	0.0455246	0.051494	0.0774012	0.114532	0.0713371	0.0552091	0.0965464	0.0678988	0.041825	0.0580419	0.0519147	0.0402628	0.0979468	0.0894953	0.0617259	0.125182	0.0524459	0.0696579	0.0473677	0.0343659	0.0527559	0.0545857	0.0513059	0.0516195	0.0210695
TRIP6	0.0347138	0.085074	0.0315046	0.0353045	0.118522	0.0466125	0.0623215	0.0482128	0.0490185	0.0306522	0.0332227	0.0423092	0.0532002	0.0992447	0.0704621	0.0752981	0.0284395	0.100949	0.0550097	0.0754824	0.0633709	0.0341583	0.038294	0.0447143	0.0477645	0.049443	0.0521992	0.0459099	0.0323315	0.0589931	0.0546963	0.0381833	0.050589	0.0279156	0.0258549	0.0557761	0.0189881	0.0500357	0.0549078	0.052506	0.0303179	0.0328266	0.0552286	0.0502179	0.0259759	0.0234879	0.020714	0.0244673
SRRT	0.0780899	0.133607	0.0601829	0.0870924	0.114383	0.066545	0.0992044	0.0718058	0.0582596	0.0357088	0.0407565	0.0526012	0.0775493	0.0851471	0.12044	0.104719	0.088404	0.169575	0.0657968	0.125578	0.122556	0.0575509	0.0545729	0.0544356	0.079609	0.0901234	0.0963611	0.0448483	0.0484736	0.0870988	0.0530835	0.0478991	0.0752157	0.0570716	0.0376826	0.155081	0.153659	0.0871913	0.0758207	0.0581973	0.095188	0.0626108	0.0845786	0.0666548	0.0762054	0.0509206	0.0541187	0.0404378
UFSP1	0.00186782	0	0.000236008	0	0	0	0.00128997	0.00178469	0.00807038	0.000212259	0.00146359	0	0	0.00313001	0.00169765	0	0	0	0.00349146	0.00157463	0	0.00273491	0.00111255	0.00120764	0.00145902	0	0	0.00057378	0.00219637	0	0.000825836	0.00238987	0.00032403	0	0	0	0	0	0	0.000988629	0	0	0	0	0	0	0.000733869	0.00071757
ACHE	0.00534334	0.00453092	0.00103264	0.0146971	0	0.0124379	0.0143822	0.0134806	0.00568409	0.00346083	0.00525515	0.00503078	0.00699814	0.00736661	0.00269938	0.000554687	0.0276416	0	0.00742755	0.00435426	0.00384923	0.00340801	0.00486793	0.00487614	0.00471452	0.0139087	0.00703785	0.00409388	0.00758061	0.00386665	0.0147075	0.00692519	0.0102712	0.00433754	0.00594369	0.0142409	0.0316395	0.00671372	0.0181771	0.013611	0.00833621	0	0.00198567	0.00593818	0.0145088	0.00299481	0.00177475	0.0205489
MUC3A	0.000451788	0	0	0.00367786	0	0	0	0	0	0	0	0	0	0	0.00167439	0	0	0	0	0	0	0	0	0	0	0	0	0	0.00470732	0	0	0.00135999	0.000270565	0	0	0	0.0122358	0	0	0	0.00141625	0	0	0	0	0.000795399	0.000222153	0
MUC12	0.000691085	0.00524028	0.00303124	0	0	0.00687595	0.00517762	0.00156595	0	0.00239314	0.000513343	0.000272106	0.00433403	0	0	0	0	0	0.00230043	0.00391296	0.00204062	0.00123333	0	0.000460894	0.000691681	0.00261876	0.00244729	0.00147062	0.00206367	0.0184494	0.00448372	0.00223933	0.000867665	0	0	0.00195002	0	0.00150141	0.00441858	0	0	0.000729754	0.00510368	5.30787e-05	0.00201788	0	0.00293493	0.00204799
MUC17	0.00112275	0.00341242	0	0	0	0.00152432	0	0.000858951	0	0.000757322	0	0.000697645	0	0	0.000575511	0	0	0	0.000375683	0.00085493	0	0.000300838	0.000570841	0.00255561	0	0.000440442	0	0.00102065	0.00347887	0	0.00273613	0	0.000763058	0	0	0	0	0.00215624	0.00394565	0.000807092	0	0	0	0.00432954	0.00223221	0	0.000611648	0.000324845
TRIM56	0.0621111	0.0770986	0.0579689	0.0407681	0.056085	0.0541614	0.116877	0.0667835	0.0326348	0.0396532	0.0317578	0.0480985	0.0501957	0.0668836	0.100987	0.0815977	0.0958334	0.156556	0.0567089	0.0549337	0.0752553	0.0864583	0.0622915	0.055868	0.0221291	0.0829645	0.0695818	0.0519782	0.0891801	0.0822471	0.0443443	0.0952569	0.087057	0.0504589	0.0607356	0.0821346	0.336153	0.103177	0.0502502	0.122437	0.0793853	0.087603	0.0956668	0.0279672	0.0617954	0.0689099	0.0410806	0.0739733
SERPINE1	0.00123121	0.000899045	0.00281049	0	0.000464889	0.0024456	0.00252606	0.000651718	0	0.00173225	0.000576307	0.00160498	0.00066302	0.0116231	0	0	0.00523106	0	0.00460149	0.00124327	0	0.00027696	0	0.00324401	0.00104776	0	0.00171753	0	0.00662402	0	0.00140086	0.00130878	0.00496059	0.000394471	0	0	0	0.00204547	0	0.00693674	0.00141625	0	0.000969966	0	0.000953087	0.00266619	0.00128727	0.017051
AP1S1	0.0400326	0.0663788	0.0221038	0.0639599	0.041015	0.0392504	0.0511191	0.0386378	0.0407621	0.0146505	0.0122033	0.0180386	0.0377009	0.0325936	0.0192808	0.0148493	0.0412571	0.0263772	0.027765	0.0462901	0.0216905	0.0107529	0.017442	0.0260912	0.0161304	0.043069	0.0586919	0.0449402	0.0292671	0.0416136	0.0325835	0.0324611	0.0339898	0.018902	0.0342009	0.0141451	0.08439	0.0271048	0.0738891	0.0213256	0.00948926	0.0154109	0.0150601	0.0383907	0.0345407	0.0125207	0.00935388	0.013887
VGF	0.0367874	0.0876489	0.0144485	0.0210431	0.128274	0.0534481	0.0614734	0.0521137	0.0427996	0.0148214	0.00883817	0.0220997	0.0384194	0.0396	0.0386138	0.0260676	0.066093	0.28936	0.027676	0.048272	0.0483963	0.0105326	0.0179776	0.0149434	0.0110669	0.0247236	0.0497081	0.0282152	0.0713539	0.0167794	0.0367407	0.0416703	0.0422479	0.017995	0.0352617	0.0585651	0.100639	0.0114726	0.113965	0.0200229	0.0256636	0.0138223	0.0210362	0.0337134	0.0362155	0.0288823	0.0117592	0.019685
NAT16	0	0	0.00102021	0	0	0.00164247	0.00331962	0	0	0.000804367	0.000271537	0.00275455	0	0	0.00243707	0	0	0	0	0.00241282	0	0	0	0	0	0	0	0.00177628	0.0103822	0	0	0.000933058	0.000575642	0.000993654	0	0	0.00756288	0	0.00116489	0	0.000988697	0	0	0	0	0	0	0.00021642
MOGAT3	0	0	0.000959152	0	0	0	0	0	0	0.000441781	0	0	0	0.00335093	0.000547855	0	0	0	0.000448918	0	0	0.000349086	0	0	0	0.00168223	0	0	0	0	0	0	0.000546964	0	0	0	0	0	0	0.0009553	0	0	0	0	0	0	0.000635657	0
PLOD3	0.0359841	0.0609996	0.0450926	0.0530658	0.108876	0.0512522	0.262418	0.0545861	0.0449164	0.0334524	0.0251505	0.0299664	0.0388079	0.0390835	0.0387195	0.0439637	0.118283	0.0602178	0.0458116	0.0701208	0.0462803	0.0441299	0.0416171	0.0326696	0.03254	0.0521619	0.0929369	0.0602763	0.0429377	0.0691057	0.0559526	0.0478407	0.0516246	0.0576955	0.0243401	0.065831	0.112393	0.112689	0.0762607	0.0625094	0.0470744	0.0477746	0.0728801	0.120014	0.116633	0.044447	0.0317876	0.14426
ZNHIT1	0.0257669	0.0124829	0.0270755	0.0964329	0.0622223	0.0435818	0.0524732	0.0342685	0.0260129	0.0136464	0.0280137	0.0197589	0.0470828	0.0296321	0.0297403	0.0677974	0.0365613	0.00196844	0.027125	0.032582	0.0536604	0.0202297	0.0163815	0.0344158	0.0264005	0.0258161	0.0558072	0.030368	0.0477005	0.0544904	0.0297643	0.0275297	0.0244057	0.0219676	0.025354	0.0429464	0.073779	0.0257371	0.0372234	0.0218675	0.0235843	0.0311241	0.0398895	0.0350979	0.0328852	0.0109294	0.0108012	0.0129693
CLDN15	0.0151715	0.0102344	0.0145613	0.0421834	0.0355412	0.0179133	0.0593672	0.0188884	0.00928543	0.0100759	0.0107126	0.0073004	0.0137396	0.001235	0.0185002	0.0244968	0.0302964	0.0750352	0.0174451	0.0204926	0.0207386	0.00859641	0.0182345	0.0124547	0.00765786	0.0132465	0.0233855	0.0168298	0.00967178	0.0250172	0.0156795	0.00669143	0.0220263	0.0164123	0.00904072	0.0111938	0.0203786	0.0358629	0.0147186	0.0206145	0.018744	0.0113927	0.000545035	0.022908	0.0219291	0.0100908	0.00721697	0.0118927
FIS1	0.037369	0.109742	0.0314622	0.096087	0.0599573	0.0630986	0.0903003	0.0551292	0.0220834	0.0266628	0.0358182	0.0312742	0.0545084	0.0514823	0.067683	0.0444971	0.0687341	0.0512757	0.0549803	0.0796653	0.0608825	0.030396	0.0426555	0.0559334	0.0309281	0.0537088	0.111915	0.0484256	0.0665422	0.0714897	0.0556176	0.0447047	0.052969	0.0443844	0.0266597	0.0494769	0.16258	0.0651433	0.108981	0.03165	0.0325359	0.0460669	0.0628405	0.0646347	0.060661	0.0429882	0.0283015	0.029194
IFT22	0.0289343	0.0196831	0.0198855	0.0204823	0	0.016953	0.0286018	0.0219671	0.0502464	0.0141353	0.0135746	0.00908505	0.016271	0.051302	0.0165687	0.0241149	0.0370022	0.0389556	0.0335629	0.0176205	0.0166667	0.0211893	0.0169691	0.0148478	0.0071082	0.031279	0.0267992	0.0386293	0.0205802	0.00467152	0.0225488	0.0288365	0.0176135	0.0256673	0.00904164	0.0174188	0.0200858	0.0135891	0.0175683	0.0202771	0.0216086	0.00369779	0.0320084	0.0191096	0.0151909	0.012529	0.0159558	0.0223656
COL26A1	0.0188801	0.0441555	0.0315798	0.023595	0.0255203	0.0368396	0.0604692	0.0338497	0.0177899	0.0140947	0.0151076	0.0353311	0.0417855	0.0292189	0.0358811	0.0593127	0.0527043	0.0600515	0.0255275	0.0369832	0.0570846	0.0172099	0.0269936	0.0217535	0.0356536	0.0333738	0.0340579	0.032215	0.0693532	0.02573	0.0246251	0.0670069	0.0387028	0.0165985	0.0195206	0.028422	0.0455231	0.0256531	0.0899226	0.0386078	0.0375417	0.0253044	0.0417523	0.0296641	0.018588	0.0207995	0.0343833	0.0608825
MYL10	0	0	0.000685487	0	0	0	0	0	0	0	0	0	0	0	0.000793119	0	0	0	0	0	0	0	0	0.000786906	0	0	0	0.000259926	0.00133438	0	0.00054993	0	0.000264888	0	0	0	0	0	0	0	0.00109566	0	0.00528256	0	0	0	0.000356393	0
CUX1	0.319687	0.347408	0.293011	0.381472	0.426545	0.317203	0.330357	0.276397	0.225541	0.218136	0.217577	0.3071	0.387828	0.374362	0.405671	0.487188	0.432069	0.542788	0.304425	0.369356	0.366561	0.219846	0.325256	0.23965	0.257041	0.382953	0.438303	0.341388	0.416888	0.345703	0.259894	0.291629	0.288641	0.269258	0.410898	0.410889	0.601768	0.290185	0.571981	0.313726	0.339441	0.305485	0.356265	0.345472	0.346935	0.208508	0.215831	0.264902
SH2B2	0.0187333	0.023781	0.0216918	0.0558503	0.0272078	0.0328345	0.0440265	0.0276458	0.0310528	0.0170172	0.0225041	0.025492	0.0521049	0.0199733	0.0568636	0.046796	0.0145635	0	0.022953	0.0365495	0.052535	0.0318239	0.0339889	0.0373562	0.0299152	0.0203632	0.0260671	0.0171045	0.025686	0.0168918	0.0161892	0.0594398	0.0249443	0.0148892	0.0167644	0.0702383	0.112542	0.0251317	0.0729728	0.0356098	0.0480684	0.014805	0.0239838	0.0275616	0.0241833	0.0476446	0.0493301	0.0142522
SPDYE6	0.000361647	0	0.00474026	0.00596338	0.00285122	0	0	0.000958936	0	0.0012423	0.00221249	0.00150726	0	0	0	0.00317802	0	0	0.00167557	0.000450763	0.0021231	0.00322602	0.00042883	0.000798506	0.00065025	0.00277619	0	0.00159082	0.00306665	0.00884762	0	0	0.00131489	0.004217	0	0	0	0.000847713	0	0.00127574	0.00354366	0.00380361	0.0132324	0	0	0.00111537	0.00159781	0.000105369
PRKRIP1	0.271884	0.276337	0.185663	0.273834	0.229295	0.296531	0.169239	0.229867	0.193298	0.163644	0.140556	0.265103	0.263978	0.23847	0.32711	0.300913	0.259016	0.27277	0.231439	0.306956	0.340763	0.147327	0.21111	0.169369	0.188201	0.348571	0.278639	0.18247	0.279211	0.209313	0.154178	0.208474	0.197055	0.15214	0.3132	0.373153	0.372881	0.159407	0.369069	0.174917	0.226489	0.212846	0.243424	0.21515	0.248452	0.196046	0.163666	0.166997
ORAI2	0.0147664	0.0217621	0.0185301	0.0345528	0.020392	0.0182225	0.0306842	0.0232041	0.0200934	0.0154044	0.0247771	0.0115703	0.0267099	0.0294586	0.0328922	0.0320012	0.0319503	0.0689082	0.026031	0.0234588	0.0520247	0.0239189	0.0234895	0.0240874	0.0110105	0.0288286	0.0368199	0.0188514	0.0327343	0.0451882	0.019112	0.0291051	0.0276261	0.0300238	0.0122303	0.0199825	0.186826	0.0231555	0.0603745	0.0180234	0.0244386	0.0232047	0.0253055	0.0197614	0.00974636	0.0388984	0.0174787	0.0216688
ALKBH4	0.0266336	0.0254333	0.0289016	0.0418584	0.014178	0.0190408	0.0353891	0.0180192	0.0268272	0.013132	0.0179888	0.0166533	0.0292698	0.0469772	0.0285022	0.02983	0.0219427	0.0710098	0.0198125	0.0139283	0.0231046	0.0221377	0.0228833	0.0199069	0.0079988	0.0307658	0.0300604	0.00724357	0.0190309	0.00246229	0.0209246	0.0234599	0.0152009	0.0225559	0.0178505	0.0259776	0.0470923	0.015721	0.043837	0.0158302	0.0184362	0.0134545	0.0217828	0.0326387	0.0187469	0.0139995	0.0205268	0.0152722
LRWD1	0.0202309	0.0132583	0.0090858	0.0126646	0.00894057	0.0181851	0.0383618	0.0233642	0	0.0112825	0.00901551	0.011543	0.0132806	0.0102228	0.0245346	0.020683	0.03822	0	0.0221042	0.0110806	0.0412299	0.00974517	0.00483959	0.0175574	0.00532864	0.00455863	0.018289	0.0200444	0.00601011	0.045701	0.0268772	0.0174895	0.0117511	0.00886246	0.0041132	0.0224201	0.128192	0.0148574	0.021522	0.0222374	0.0115983	0.00535318	0.0194623	0.015241	0.0166145	0.00544486	0.00850875	0.00919108
POLR2J	0.0351096	0.0315253	0.0198051	0.0525823	0.0776764	0.0478176	0.107475	0.0470081	0.034929	0.0159	0.0293268	0.0139731	0.0372266	0.0369994	0.046136	0.0710949	0.0433801	0.055693	0.040677	0.0477311	0.0492935	0.0109658	0.0381631	0.0339009	0.0207089	0.0539213	0.0261971	0.0491391	0.0480474	0.0216042	0.0232644	0.0308659	0.0265267	0.0246628	0.0163405	0.0191108	0.0865799	0.0517602	0.033225	0.0205495	0.0251908	0.0217956	0.0170202	0.0426326	0.0520737	0.0337987	0.013541	0.0240204
AC093668.1	0.00333546	0.00826769	0.00893631	0.00698705	0.00525602	0.00122646	0.0204483	0.0155726	0.00887138	0.00236189	0.0076182	0.00786919	0.00828796	0.0117364	0.0204194	0.00469194	0.0169532	0.00876869	0.0171725	0.00852273	0.0117429	0.00562594	0.00409904	0.00754667	0.00522468	0.00222779	0.0111172	0.00197366	0	0.00521951	0.00684398	0.00564056	0.00920488	0.00283356	0.012658	0.0035991	0.0398397	0.00944134	0.0106176	0.0273259	0.00765224	0	0.0127702	0.00458585	0.00971157	0.0134695	0.0105966	0.00207785
SPDYE2	0.0110222	0.0104744	0.0425109	0.0758337	0.0761996	0.0102461	0.0271524	0.125364	0.0809435	0.0325382	0.0178849	0.0132877	0.0291821	0.067429	0.0160687	0.0180156	0.0135178	0.0811916	0.0882458	0.0167561	0.0173473	0.0335107	0.00551234	0.0850515	0.0199794	0.0130457	0.00589702	0.0811031	0.104155	0.0528606	0.0166728	0.132977	0.0232763	0.0796018	0.00561941	0	0.0121372	0.0195639	0.0195059	0.0337064	0.0719422	0.00836564	0.0831202	0.00638095	0.0219656	0.0968214	0.0430181	0.0166337
AC105052.1	0.0279221	0.0556871	0.0411384	0.0217875	0.0218555	0.0112779	0.0522818	0.0613066	0.0431208	0.0164115	0.02643	0.050556	0.0321572	0.0464485	0.0810899	0.0353499	0.0504075	0.0656149	0.0364654	0.0308891	0.0441737	0.0259947	0.026696	0.0560804	0.0201432	0.0371774	0.0226195	0.0229273	0.0490948	0.0144499	0.0272039	0.0294852	0.0618101	0.0405138	0.0506135	0.0525099	0.148064	0.0477897	0.0486778	0.0386006	0.0516485	0.035824	0.00915572	0.0259147	0.0348535	0.0312512	0.0342384	0.0323098
AC105052.3	0.0550178	0.0615213	0.0566708	0.0616772	0.070807	0.0339955	0.0728956	0.105356	0.0645656	0.0428466	0.0563903	0.0761991	0.0760288	0.075472	0.127738	0.108732	0.0902788	0.221115	0.0725729	0.063489	0.0532971	0.0729238	0.0418628	0.0830844	0.0369719	0.0694728	0.0223085	0.0440021	0.0373431	0.0268511	0.0391822	0.0726135	0.0748985	0.076936	0.0450266	0.0605444	0.141321	0.0812254	0.108359	0.0421926	0.131278	0.0431107	0.0400516	0.0468721	0.041571	0.0872269	0.0696721	0.0537744
SPDYE2B	0	0	0.00097192	0	0	0.00128516	0	0.00182083	0.00409534	0	0.00426723	0.000321318	0.000986994	0.00401368	0.00220604	0	0	0	0.00701782	0	0	0.00282829	0	0.00110689	0.000217704	0.00021089	0	0.000911822	0	0	0.00190905	0.00316457	0.001826	0.00406565	0	0.000824816	0	0.00228435	0.00115487	0.00160897	0.00123996	0	0.00830697	0	0	0.00405181	0.000960213	0.000208248
FAM185A	0.170268	0.216927	0.133876	0.17516	0.129238	0.207705	0.126852	0.127999	0.104034	0.123909	0.105137	0.154102	0.140669	0.107472	0.174252	0.148771	0.173409	0.210094	0.152526	0.188831	0.136345	0.0951429	0.127931	0.132556	0.11682	0.212966	0.242585	0.19943	0.203943	0.115956	0.113712	0.115754	0.116635	0.13037	0.136047	0.157125	0.136584	0.127921	0.129127	0.161877	0.128484	0.123411	0.150592	0.183309	0.152804	0.103515	0.0913959	0.11696
FBXL13	0.146444	0.173609	0.152187	0.210541	0.107689	0.130122	0.114739	0.138492	0.0946824	0.0952758	0.106226	0.143017	0.0900858	0.167339	0.126013	0.117704	0.15826	0.157291	0.164538	0.142008	0.105039	0.159929	0.0909749	0.116077	0.101043	0.168364	0.14031	0.165582	0.161302	0.128095	0.107332	0.225765	0.138796	0.155098	0.153456	0.134211	0.0727565	0.101975	0.0986201	0.196193	0.123092	0.0807799	0.292369	0.1262	0.0899865	0.122427	0.0791903	0.120523
LRRC17	0.0281332	0.0418017	0.021063	0.0299196	0.014155	0.0342422	0.0107997	0.0284113	0.0110837	0.0279781	0.026837	0.0316619	0.0246573	0.0208872	0.0308347	0.0106629	0.0285736	0	0.0416343	0.0266976	0.0557284	0.0156321	0.025677	0.0225055	0.024216	0.0370747	0.0383475	0.014042	0.0170842	0.0468525	0.0183411	0.0110197	0.0287001	0.0202327	0.015686	0.0361964	0.0249089	0.038609	0.0142195	0.0206098	0.0495424	0.00945047	0.0218438	0.0252249	0.0208613	0.024501	0.0198378	0.0046165
NFE4	0.0047111	0	0.00277422	0.00567844	0	0.000364536	0.0024079	0.000418671	0	0.00112221	0.000855966	0.000950938	0.000198066	0	0.00131594	0	0	0	0.00288482	0	0.000542326	0.0026052	0.0011495	0.00335792	0.000169352	0	0	0.000349803	0.00540856	0.00405634	0.000268413	0.00267405	0.000928906	0.00812253	0	0	0	0	0	0.000458686	0.00110879	0	0.00627965	0	0.00182828	0.00266468	0.000694599	0
ARMC10	0.080339	0.0584677	0.0487494	0.0635847	0.0326145	0.0794639	0.0589736	0.0637805	0.0422071	0.0530173	0.043767	0.0497307	0.0633822	0.0570278	0.0498972	0.0530133	0.106445	0.0498338	0.0715331	0.054445	0.129837	0.0620073	0.0455121	0.038601	0.0362427	0.0702525	0.0842358	0.0626816	0.120906	0.0922869	0.0669273	0.0855496	0.0512476	0.0552891	0.0656569	0.0504931	0.0543867	0.0485556	0.0949547	0.0687109	0.0559491	0.0552135	0.0848563	0.0776187	0.0295006	0.0432759	0.0275602	0.0527522
NAPEPLD	0.187793	0.209504	0.169203	0.298444	0.27976	0.231016	0.122338	0.187207	0.177415	0.148303	0.132481	0.15687	0.202213	0.203872	0.209908	0.212199	0.229101	0.110044	0.224264	0.189239	0.249929	0.105947	0.161754	0.169301	0.122337	0.203279	0.267832	0.175737	0.224884	0.245501	0.167819	0.149629	0.157731	0.163312	0.132776	0.197975	0.206388	0.149136	0.274296	0.161118	0.205857	0.10839	0.114192	0.184661	0.160623	0.129515	0.120684	0.0511638
PMPCB	0.110737	0.11628	0.0867797	0.159076	0.127566	0.122182	0.165438	0.102928	0.0634647	0.0904755	0.0739215	0.0894241	0.0996974	0.119319	0.0847791	0.112566	0.159275	0	0.117914	0.0992595	0.114588	0.0516099	0.106418	0.0803625	0.0850559	0.114471	0.174853	0.109873	0.106316	0.135964	0.0970802	0.0787503	0.0911688	0.0929405	0.0854336	0.124231	0.21309	0.113122	0.196412	0.0764336	0.0789249	0.0694346	0.0983364	0.148804	0.109789	0.0581436	0.0623283	0.0865307
DNAJC2	0.065095	0.076702	0.0615544	0.0622777	0.0578261	0.0618847	0.0735167	0.0593447	0.091827	0.0541778	0.0472722	0.0309226	0.0406264	0.0620851	0.0790111	0.0276445	0.043828	0.0171441	0.0876615	0.0445765	0.0672596	0.0573264	0.041618	0.0704992	0.0362793	0.0678128	0.0484543	0.063906	0.0824038	0.0931561	0.0486346	0.0546655	0.0457285	0.075238	0.0304891	0.0876018	0.0979216	0.0523086	0.0531086	0.0545903	0.0690214	0.0588199	0.0977846	0.034307	0.0584141	0.0492238	0.0475095	0.0926846
PSMC2	0.106844	0.103775	0.0745839	0.104585	0.115629	0.114644	0.0832114	0.0850697	0.0552325	0.0503248	0.0691728	0.0710031	0.0666225	0.0818285	0.0777308	0.114291	0.106208	0.120311	0.0890626	0.108798	0.104793	0.0495508	0.0593837	0.0574805	0.0602952	0.0994364	0.144144	0.0997874	0.171978	0.0771425	0.0759519	0.0790663	0.0823107	0.0669894	0.0733109	0.10418	0.101992	0.0583126	0.117505	0.081126	0.0734103	0.0510489	0.0996399	0.0728643	0.080747	0.0514378	0.0436383	0.0670825
SLC26A5	0.0128989	0.0110993	0.0261368	0.00225152	0.0229601	0.0197055	0.0263716	0.022439	0.0123439	0.0122296	0.0150486	0.0073246	0.0100366	0.0235411	0.0134042	0.014092	0.00775377	0.0171441	0.0343103	0.0365557	0.0161105	0.0253986	0.00773528	0.0189792	0.0124106	0.0169496	0.0103828	0.0217392	0.0826032	0.0495303	0.024141	0.0210879	0.00942339	0.0282202	0.0324074	0.0172094	0.0278019	0.0193104	0.0346461	0.0101618	0.0121422	0.0109148	0.0576312	0.00262518	0.0072192	0.0226217	0.0135151	0.018012
RELN	0.0299884	0.0448019	0.0211473	0.0370752	0.0589576	0.0461246	0.0311939	0.0224382	0.00529338	0.0103482	0.0143779	0.014192	0.0411094	0.0180512	0.0365036	0.0156173	0.0353095	0.0847151	0.0189553	0.035947	0.0294434	0.0080789	0.023667	0.0173863	0.0189504	0.032279	0.0391704	0.0298408	0.0915491	0.0380245	0.0185063	0.0210637	0.0236097	0.0102	0.0373958	0.032637	0.0164312	0.0420441	0.0536477	0.0153717	0.0135563	0.0116387	0.00598391	0.0419836	0.0282866	0.0090496	0.010265	0.0132369
ORC5	0.105547	0.104746	0.092424	0.122472	0.104487	0.111525	0.0812218	0.0843612	0.0829216	0.0831724	0.0678564	0.0876543	0.0806607	0.0500749	0.0958722	0.101729	0.108373	0.167555	0.119683	0.0974883	0.0878389	0.0722739	0.0558412	0.0753947	0.085781	0.117112	0.133398	0.125531	0.0821344	0.104648	0.08553	0.0858729	0.079017	0.0653766	0.0951616	0.0835103	0.138021	0.0693644	0.102677	0.0896593	0.0976804	0.067921	0.0994919	0.119424	0.0688597	0.0651549	0.0554222	0.0995458
LHFPL3	0.04504	0.0651546	0.0322516	0.0451158	0.102559	0.0705651	0.0486626	0.0469523	0.0473398	0.0179733	0.0313708	0.0300721	0.0418586	0.0451646	0.0568116	0.0354784	0.0793114	0	0.0293993	0.0702813	0.048938	0.0169186	0.0367173	0.0311686	0.0477234	0.0559488	0.0906348	0.0479753	0.0923519	0.0413125	0.0372654	0.0324489	0.0331348	0.035524	0.0603532	0.037583	0.0354659	0.0429819	0.0711188	0.032658	0.0273536	0.0176526	0.0241411	0.0611422	0.026932	0.0222417	0.0199362	0.0302851
KMT2E	0.321906	0.422437	0.231062	0.448693	0.41762	0.417633	0.279065	0.277161	0.200679	0.22801	0.177302	0.273316	0.270133	0.262224	0.273396	0.346674	0.373878	0.466526	0.294857	0.3622	0.359981	0.177455	0.247655	0.2169	0.294192	0.397361	0.491462	0.352908	0.469073	0.338206	0.220524	0.24137	0.251805	0.248249	0.33704	0.38265	0.447289	0.24298	0.431841	0.273057	0.289795	0.305511	0.385266	0.374856	0.343652	0.165053	0.168262	0.235949
SRPK2	0.432175	0.436691	0.266259	0.599336	0.520724	0.53423	0.323623	0.320863	0.301633	0.249576	0.231524	0.374438	0.387874	0.379931	0.389302	0.448474	0.508066	0.495741	0.369002	0.482012	0.453983	0.198889	0.319598	0.219572	0.336296	0.478679	0.580032	0.401343	0.490036	0.434031	0.271539	0.275025	0.317126	0.268949	0.424432	0.470344	0.527495	0.249411	0.588876	0.344241	0.36379	0.390987	0.439704	0.455019	0.363256	0.224831	0.216352	0.247005
PUS7	0.0736478	0.0606385	0.0685446	0.0411816	0.0848702	0.0646281	0.109616	0.0715723	0.0336119	0.0620582	0.0520559	0.0664218	0.0632068	0.0806269	0.0760191	0.0600468	0.106215	0.193978	0.0591483	0.0817638	0.0759817	0.063207	0.0582238	0.0767357	0.0592588	0.109679	0.0804557	0.0550143	0.0775452	0.0481243	0.0484383	0.0451357	0.0648077	0.0510996	0.051291	0.134023	0.161318	0.0893472	0.0907322	0.0945265	0.0491047	0.042116	0.0483533	0.0647912	0.0374346	0.0738425	0.0427394	0.0490061
RINT1	0.0402054	0.0584435	0.052093	0.0313662	0.0977748	0.0618431	0.0362707	0.044544	0.0326136	0.0313981	0.0266182	0.0312351	0.0411752	0.0462986	0.0516236	0.0689512	0.0520546	0.0926939	0.0544537	0.064536	0.0526156	0.0291824	0.028295	0.0337145	0.0179105	0.0452513	0.0493488	0.0447616	0.0675933	0.0501174	0.0332394	0.0533012	0.0312688	0.0440001	0.0568935	0.0545188	0.0668709	0.035264	0.0625361	0.0458513	0.0599049	0.0568774	0.101073	0.0251583	0.0296383	0.0304204	0.0168056	0.0348333
EFCAB10	0.00752398	0.0121809	0.00448228	0.00888982	0.0323025	0.00318628	0.00240697	0.00699268	0.00166007	0.00374368	0.00422344	0.00809021	0.000874347	0.00674026	0.012217	0.00499321	0.000861615	0.0732824	0.0092536	0.00713384	0.00415436	0.00364992	0.0027628	0.0052905	0.00536245	0.0187645	0.00893163	0.0100828	0.00796953	0	0.00625517	0.00732839	0.00587653	0.00661322	0.00953962	0.00197021	0	0.00676651	0.00446915	0.0063128	0.00479857	0.00337162	0.00211531	0.00540031	0.00235537	0.00678159	0.00485927	0.00814151
ATXN7L1	0.274912	0.282223	0.210523	0.312896	0.262444	0.293191	0.3259	0.259664	0.190366	0.209148	0.180843	0.278495	0.31675	0.297535	0.30234	0.284252	0.349734	0.315902	0.215288	0.31809	0.304589	0.236336	0.245754	0.202244	0.226178	0.29574	0.325101	0.282247	0.298021	0.280488	0.216225	0.317686	0.26893	0.203989	0.318309	0.379127	0.350712	0.242401	0.330258	0.316347	0.258763	0.269785	0.391651	0.347965	0.286891	0.180567	0.200365	0.298587
CDHR3	0.430106	0.55811	0.321419	0.500157	0.462381	0.445423	0.290288	0.368232	0.236902	0.2918	0.271369	0.397586	0.423901	0.404916	0.441314	0.466006	0.484843	0.757855	0.389719	0.502448	0.461779	0.383364	0.359608	0.258966	0.320657	0.546629	0.435252	0.427164	0.499603	0.4138	0.291244	0.364833	0.395849	0.298293	0.454898	0.62293	0.488666	0.293367	0.600619	0.4364	0.413237	0.414757	0.587574	0.474369	0.421124	0.291548	0.267424	0.348877
SYPL1	0.0673352	0.0468692	0.0607588	0.126267	0.118036	0.107542	0.0309373	0.0487476	0.0613186	0.0507584	0.0626991	0.0467009	0.0585781	0.0479381	0.0502551	0.0583415	0.104899	0.0829824	0.083246	0.0502648	0.0385009	0.0471769	0.0576463	0.0503029	0.0681662	0.0968874	0.115835	0.0716817	0.149728	0.0613492	0.0422338	0.0426842	0.0440212	0.0498935	0.0389165	0.0701113	0.0740882	0.0636994	0.0830801	0.0482621	0.0476155	0.0435608	0.0505092	0.0571177	0.0354824	0.0606381	0.0367654	0.029673
NAMPT	0.0523847	0.0486842	0.0404908	0.094555	0.0556512	0.0793746	0.206735	0.0781019	0.0251581	0.0313829	0.0381351	0.0358082	0.0482776	0.0422745	0.0406791	0.0557267	0.0338397	0.207697	0.0371922	0.0483709	0.0483055	0.153813	0.0311102	0.027373	0.168512	0.0737837	0.0762356	0.0673886	0.121141	0.0618496	0.0404442	0.19265	0.0459039	0.0278929	0.0946486	0.0595745	0.0810642	0.0409551	0.0530287	0.153624	0.0394862	0.061825	0.230444	0.0384041	0.0700437	0.102081	0.0142283	0.307461
CCDC71L	0.00149732	0.00418669	0	0.0056135	0	0.00368625	0.00128997	0.000680151	0	0.000274349	0.000732802	0.00564247	0.00375671	0.00738135	0.0038522	0.00348315	0.00416161	0	0.000265386	0.00487977	0	0.00109244	0.000628837	0.00267343	0.000638672	0.0028226	0.00438721	0.000948479	0	0.0083791	0.000483275	0.00519089	0.00333718	0.00142446	0.0042898	0	0	0	0	0.000672427	0	0.00171936	0.00604196	0.000587765	0	0.0033041	0.000846156	0.00759413
PIK3CG	0	0	0.000385344	0	0	0.00262956	0	0.000792282	0.0041107	0.000495719	7.5761e-05	0	0.000664988	0.00596172	0	0.00394963	0.00320019	0	0.000330643	0.00106766	0.000542326	0	0	0	0.000871005	0	0.00302305	0	0	0.00345959	0	0	0.000190365	0.000879559	0	0	0	0	0	0.00153185	0	0	0	0.000421771	0	0	0.000370607	0.000363353
PRKAR2B	0.097077	0.100708	0.0709798	0.0983299	0.137271	0.0959877	0.113692	0.0996375	0.0342072	0.0549382	0.0406472	0.084594	0.109069	0.062592	0.0782725	0.0970514	0.108395	0.181649	0.0811251	0.114976	0.0849526	0.122982	0.043335	0.0487273	0.0698729	0.123909	0.187899	0.120172	0.134126	0.126946	0.0752874	0.207847	0.0972632	0.057233	0.15466	0.0628064	0.0905537	0.078076	0.149246	0.0906696	0.070126	0.0905882	0.24132	0.116922	0.100705	0.0350673	0.0407487	0.162813
HBP1	0.104387	0.202186	0.0995128	0.138017	0.141843	0.191494	0.136837	0.117605	0.0735972	0.0997155	0.104095	0.124256	0.113633	0.0909573	0.116006	0.168097	0.147998	0.0448797	0.12948	0.168531	0.136828	0.0679714	0.095222	0.0848471	0.142105	0.165501	0.202662	0.137504	0.227811	0.152954	0.120653	0.0962266	0.10671	0.124718	0.169467	0.123486	0.24908	0.10632	0.143869	0.0962526	0.125861	0.15505	0.171485	0.137476	0.180339	0.079313	0.0798865	0.102351
COG5	0.379845	0.386016	0.252969	0.439194	0.359684	0.421559	0.304136	0.30189	0.212808	0.258669	0.207511	0.318672	0.311104	0.274611	0.343973	0.408077	0.421317	0.411398	0.33432	0.42175	0.346508	0.182901	0.279934	0.234977	0.29256	0.393251	0.493281	0.355352	0.479246	0.410074	0.246431	0.292321	0.302875	0.265733	0.367955	0.409675	0.45866	0.261184	0.434269	0.356323	0.311372	0.318171	0.369042	0.362758	0.347009	0.188862	0.19652	0.257123
GPR22	0.0503699	0.0377728	0.0112108	0.0830096	0.0315737	0.0395753	0.0417696	0.0299934	0.00785122	0.00314316	0.00776275	0.0145145	0.0358461	0.0182525	0.0328003	0.0429786	0.0388817	0	0.0151284	0.0177323	0.0281767	0.00494448	0.0221503	0.000760178	0.0236903	0.0383147	0.0689214	0.0428357	0.04354	0.0109624	0.024158	0.0287519	0.0206993	0.00728969	0.008544	0.0337194	0.0719123	0.0156673	0.0963717	0.0134749	0.0155784	0.0201405	0.0342178	0.0178614	0.0225153	0.00732007	0.0060215	0.00775921
DUS4L	0.0169562	0.0293007	0.0107577	0.0302738	0.0148788	0.0270395	0.0164775	0.0251064	0.0141652	0.012921	0.0187464	0.0151437	0.0158593	0.0234636	0.0139392	0.0166534	0.0196325	0.0235201	0.0295158	0.0169904	0.0239429	0.0121231	0.0125593	0.0112711	0.00701811	0.01466	0.02441	0.0169433	0.0423568	0.0156481	0.0146339	0.0153982	0.0109476	0.0277594	0.00313903	0.0223904	0	0.0134846	0.0199374	0.0218165	0.0190438	0.0111728	0.0235807	0.00667518	0.0158589	0.0101945	0.0154809	0.0102201
BCAP29	0.144184	0.111652	0.08828	0.199553	0.188654	0.230986	0.129067	0.111974	0.100423	0.107088	0.0944091	0.116319	0.147681	0.0830732	0.0908731	0.129894	0.178653	0.0705294	0.138248	0.1406	0.135476	0.0766812	0.114175	0.0831285	0.115868	0.199857	0.266189	0.164767	0.154765	0.19455	0.135702	0.109961	0.0922943	0.108686	0.122278	0.148874	0.0885685	0.0947235	0.173109	0.126212	0.107892	0.0926292	0.104514	0.175237	0.100505	0.0949799	0.0739568	0.057628
SLC26A4	0.0223233	0.0277029	0.00682651	0.0310677	0.0574274	0.0255424	0.0247764	0.0277343	0.0146521	0.00608894	0.00566656	0.0149173	0.0252174	0.00483395	0.026397	0.027987	0.0428023	0.0680968	0.0170538	0.0137408	0.0494584	0.00741183	0.0187881	0.00545458	0.0197596	0.0384815	0.055085	0.0254946	0.0554628	0.00655137	0.0210729	0.026273	0.025011	0.00846155	0.0181704	0.00704265	0.0390845	0.0125316	0.0452429	0.0156578	0.0207845	0.00761131	0.0196875	0.0253234	0.0200366	0.0131474	0.00857705	0.0107541
CBLL1	0.0465585	0.0216002	0.0263926	0.00195642	0.0673628	0.0356152	0.0365173	0.0272499	0.028685	0.0202103	0.0206263	0.0188798	0.0168403	0.0530041	0.0276239	0.0373333	0.0143777	0.0320729	0.0414382	0.0264803	0.0228789	0.013977	0.0213614	0.0230613	0.00930526	0.0424628	0.0494339	0.0266722	0.0435779	0.0435994	0.0246035	0.0210459	0.021713	0.0199463	0.0203484	0.0304195	0.0650123	0.0211741	0.0378955	0.0194262	0.0197907	0.0200618	0.0435002	0.0300759	0.0191278	0.0202059	0.0202166	0.0297167
SLC26A3	0.26745	0.350994	0.139553	0.238985	0.256107	0.301826	0.29905	0.289808	0.231343	0.0791405	0.0650349	0.142262	0.3436	0.200923	0.252897	0.358351	0.452444	0.414295	0.242931	0.315724	0.316956	0.124657	0.25734	0.132208	0.227173	0.422918	0.550161	0.223614	0.31026	0.2125	0.273522	0.23594	0.29415	0.0914127	0.165638	0.237361	0.494832	0.185252	0.603331	0.208033	0.203243	0.238995	0.259639	0.365534	0.265836	0.136624	0.125401	0.14883
DLD	0.0801569	0.0742471	0.0713324	0.0975945	0.115961	0.0833256	0.108371	0.0675791	0.0502004	0.0624005	0.0615636	0.0697398	0.0640095	0.0618112	0.0781438	0.0657725	0.110263	0	0.080598	0.0714516	0.0999526	0.0421202	0.06174	0.0581145	0.076321	0.0875574	0.113346	0.0806775	0.127646	0.108267	0.0756226	0.0563011	0.0643861	0.0567783	0.0568053	0.0562034	0.0656568	0.0468717	0.126498	0.0653926	0.0622142	0.0407713	0.0633559	0.107938	0.0611099	0.0500104	0.0390151	0.0633614
LAMB1	0.0182537	0.0217253	0.0147627	0.0268017	0.00881314	0.0288922	0.0523317	0.0229843	0.0288758	0.00778454	0.0184092	0.010462	0.0242496	0.0554462	0.015639	0.0421854	0.0499971	0	0.0254133	0.0161505	0.0214485	0.0111491	0.018646	0.0209557	0.0199813	0.0221457	0.0371343	0.0260314	0.0666906	0.0427137	0.0209155	0.0205173	0.022604	0.0144298	0.01248	0.0235319	0.07012	0.0245466	0.0430865	0.0156999	0.0219522	0.0206189	0.0263056	0.0138992	0.0133885	0.0118813	0.0110863	0.0118515
LAMB4	0.00767943	0	0.00857654	0.0042242	0.0150495	0.00437387	0.0426541	0.00534315	0.017393	0.00561269	0.0139514	0.00951853	0.00755836	0.00864037	0.00623987	0.00925725	0.011755	0.0334157	0.00270957	0.00407526	0.00710758	0.0023817	0.0148497	0.00379905	0.00233595	0.00493628	0.00595953	0.0127663	0.0160428	0.00330439	0.00472015	0.00302286	0.00968701	0.01507	0.000285425	0.0197808	0.0549157	0.0215709	0.0048798	0.0145793	0.0142783	0.0126824	0.005648	0.0110894	0.00647944	0.0258952	0.00990367	0.00455405
NRCAM	0.399152	0.527299	0.236801	0.538543	0.409558	0.447298	0.301539	0.275224	0.232284	0.21424	0.165526	0.304795	0.347346	0.332138	0.376326	0.49568	0.506799	0.802428	0.325295	0.490307	0.437238	0.216814	0.27879	0.176495	0.28365	0.566098	0.733696	0.363727	0.519971	0.385834	0.244776	0.22627	0.257297	0.208228	0.502419	0.51074	0.658483	0.263493	0.782335	0.422133	0.254124	0.341917	0.394816	0.474385	0.407863	0.186288	0.142627	0.34016
PNPLA8	0.307615	0.258663	0.199641	0.266746	0.198575	0.2867	0.197171	0.212492	0.158659	0.197127	0.18993	0.242709	0.224214	0.272066	0.212578	0.291532	0.231577	0.337498	0.267216	0.225354	0.28577	0.227648	0.201944	0.165565	0.274667	0.308139	0.341156	0.311518	0.306397	0.294542	0.194981	0.289492	0.2087	0.188775	0.228961	0.25958	0.324017	0.172676	0.312753	0.312695	0.193987	0.221494	0.450439	0.246527	0.225174	0.168761	0.133799	0.155
THAP5	0	0	0	0	0	0	0	0	0	0.000162185	0.000129568	0.000773824	0	0.00906416	0	0.00265125	0	0	0.000746275	0.00280237	0	0.000234768	0	0	0	0	0.00155652	0	0	0	0.0010269	0.00141051	0.0008812	0	0	0.00330397	0	0	0	0	0	0	0	0	0	0	0.000348835	0.000919386
DNAJB9	0.0311813	0.0133852	0.0233005	0.0498215	0.0607319	0.0486077	0.0161001	0.0269853	0.0175123	0.0121018	0.0271387	0.0153597	0.0184848	0.0134271	0.0172732	0.0349478	0.019347	0.0261593	0.0450104	0.0281909	0.0300514	0.0273787	0.0200908	0.0230667	0.0381978	0.0356664	0.0370369	0.0405608	0.0654668	0.033498	0.0168562	0.0218104	0.0273445	0.033841	0.0190296	0.0411531	0.0705558	0.0279474	0.0401521	0.02195	0.0176417	0.0147369	0.0434139	0.0388542	0.00947775	0.0410116	0.00650104	0.0290907
IMMP2L	0.549075	0.638963	0.451786	0.712543	0.56814	0.661523	0.463935	0.486698	0.330757	0.463639	0.395635	0.491698	0.465902	0.481909	0.459587	0.494518	0.672717	0.637431	0.505204	0.611998	0.541579	0.48159	0.508756	0.393223	0.460434	0.670972	0.868083	0.645316	0.608325	0.614257	0.458839	0.465206	0.452253	0.422172	0.631038	0.568526	0.462113	0.43252	0.664833	0.537725	0.508302	0.47879	0.601553	0.627717	0.595558	0.403546	0.376009	0.312625
LRRN3	0.183468	0.147023	0.132836	0.208566	0.201539	0.177326	0.0968586	0.104931	0.116463	0.15261	0.157168	0.155395	0.173504	0.0733526	0.12946	0.1676	0.14651	0.114304	0.196764	0.162149	0.228893	0.0646496	0.140178	0.131988	0.102552	0.233856	0.315979	0.105396	0.107908	0.220903	0.139594	0.0605177	0.0933284	0.167631	0.0838206	0.205458	0.257784	0.11472	0.205683	0.0950352	0.183874	0.0666583	0.144244	0.200261	0.116202	0.0942401	0.109727	0.0445641
DOCK4	0.362096	0.579323	0.165258	0.516926	0.329398	0.417861	0.273909	0.236206	0.177457	0.164186	0.142171	0.288156	0.327719	0.295904	0.409281	0.413239	0.467018	0.489946	0.282268	0.377193	0.479001	0.157227	0.216109	0.151955	0.224266	0.545283	0.641796	0.347247	0.432817	0.305619	0.158216	0.151528	0.210409	0.183746	0.33767	0.434386	0.539074	0.23464	0.61378	0.28643	0.250588	0.160612	0.350419	0.397653	0.258696	0.207039	0.126199	0.283227
ZNF277	0.257108	0.234933	0.190626	0.149875	0.314967	0.264141	0.147468	0.19489	0.185573	0.197051	0.194939	0.228076	0.250179	0.193483	0.211672	0.239091	0.233518	0.15361	0.256235	0.231593	0.235629	0.121832	0.229283	0.16328	0.180689	0.294557	0.335839	0.233611	0.281696	0.268462	0.202341	0.148582	0.18073	0.175663	0.296127	0.273018	0.193159	0.177939	0.220348	0.201888	0.2299	0.232511	0.184508	0.250308	0.222936	0.129129	0.157406	0.122496
IFRD1	0.14708	0.187631	0.0822285	0.200559	0.191257	0.197355	0.298862	0.136962	0.0878409	0.133115	0.104354	0.0940684	0.118497	0.123681	0.103202	0.167203	0.359026	0.167295	0.167709	0.153992	0.115733	0.095931	0.126882	0.0988045	0.194399	0.139329	0.247833	0.186505	0.237896	0.221084	0.146415	0.110919	0.119524	0.130229	0.077555	0.101339	0.539483	0.229422	0.164107	0.187704	0.107934	0.154199	0.13146	0.23538	0.14109	0.0651485	0.0730271	0.240883
LSMEM1	0.0200428	0.00621708	0.0209905	0.0226435	0.047159	0.0261083	0.0914236	0.0117503	0.0267279	0.0173628	0.0156504	0.0084422	0.012273	0.00766182	0.0122354	0.0161057	0.0488402	0.0319931	0.0144604	0.0176718	0.00348416	0.00722967	0.0128056	0.00702447	0.022095	0.027909	0.0345796	0.0266885	0.0243019	0.00693284	0.00931225	0.0088663	0.0116932	0.0181331	0.012777	0.0271307	0.301232	0.0678724	0.0382267	0.0547038	0.0159342	0.0199185	0.00246029	0.0551294	0.0152159	0.0218453	0.00866556	0.0294255
TMEM168	0.183417	0.185149	0.124234	0.193776	0.215172	0.176122	0.0808019	0.132212	0.131416	0.130834	0.119634	0.167771	0.138103	0.170975	0.14736	0.185009	0.162518	0.209014	0.195071	0.143562	0.227261	0.117581	0.131652	0.130436	0.119591	0.174103	0.145427	0.153022	0.148832	0.15374	0.128634	0.153504	0.127827	0.149494	0.0894841	0.184637	0.140806	0.114864	0.126662	0.166174	0.145039	0.0775532	0.229788	0.157452	0.124832	0.108419	0.100342	0.0692753
BMT2	0.193864	0.155313	0.136778	0.173766	0.231474	0.237909	0.271358	0.128295	0.101387	0.133546	0.125794	0.167035	0.166093	0.0961022	0.129653	0.169664	0.195818	0.159476	0.166481	0.182926	0.172655	0.0906104	0.133834	0.118746	0.16741	0.164212	0.264069	0.203984	0.191819	0.13334	0.159669	0.117235	0.108443	0.149619	0.151526	0.154043	0.219091	0.140809	0.181578	0.152659	0.166175	0.192172	0.152759	0.295877	0.210294	0.121093	0.13009	0.202518
GPR85	0.00543261	0.0197317	0.00435331	0.00732864	0.0119489	0.0111961	0.00249131	0.00737426	0.00460344	0.000468542	0.00115232	0.0010877	0.00512302	0	0.00225262	0.00470851	0.0020443	0	0.00172926	0.0107951	0.0099128	0.00470015	0.00311824	0.00595535	0.00552922	0.010348	0.0282616	0.00929133	0.0155583	0	0.0101167	0.00937849	0.0102017	0.000788559	0.00566374	0.0176913	0.00628812	0.00579505	0.011925	0.00902339	0.00322659	0	0.0607556	0.0130714	0.00377291	0.00714745	0.00496469	0.00322839
SMIM30	0.0172752	0.0132887	0.00481041	0.0200146	0.00303586	0.0375204	0.025329	0.0140127	0.00818159	0.011546	0.0100227	0.0136839	0.00610027	0.0018259	0.00736165	0	0.0285567	0	0.0121278	0.00719705	0.00739334	0.00673359	0.0167683	0.00631557	0.0172496	0.0221804	0.0325871	0.0206208	0.00868566	0.0123063	0.0118567	0.00733341	0.00892677	0.0175094	0.012106	0.00873388	0.0108434	0.0184093	0.00707805	0.0183374	0.00569079	0.00732225	0.00921379	0.0242945	0.0213139	0.00777211	0.00219196	0.0145782
PPP1R3A	0.000725994	0.00114337	0.00181356	0.014358	0	0.000198397	0.00464468	0.00165744	0.0016856	0.000148794	0.00239935	0	0.00252066	0	0.00103874	0.00114041	0	0	0.00245987	0.00042701	0	0	0.00108964	0	0.00319513	0.00148883	0.000785802	0.000284589	0.0112564	0	0.000615708	0.00187148	0	0	0	0	0	0	0	0	0	0	0.00620105	0	0	0	0.000271387	0.00103317
FOXP2	0.0538628	0.0535773	0.0370545	0.12856	0.175362	0.113776	0.0602269	0.0566647	0.0232432	0.0211699	0.018218	0.0384326	0.0884055	0.0424895	0.0324174	0.0813792	0.09996	0.0767381	0.0378197	0.0640474	0.0539216	0.0209739	0.047835	0.0387016	0.0521844	0.0653521	0.123056	0.0736451	0.108004	0.0753954	0.0325238	0.0423718	0.0521626	0.0359261	0.0467344	0.0831368	0.154135	0.0403875	0.126946	0.0306974	0.044459	0.0314516	0.0626534	0.073538	0.0569757	0.0296624	0.0255987	0.0764865
MDFIC	0.136725	0.091652	0.0833763	0.131273	0.117739	0.123795	0.0233959	0.0978798	0.140015	0.0774103	0.0670743	0.0902849	0.137842	0.051601	0.121326	0.155576	0.135412	0.0266769	0.102873	0.131391	0.117235	0.0931667	0.0972067	0.0926619	0.062018	0.128951	0.134289	0.151642	0.10275	0.148486	0.0996474	0.152121	0.0850825	0.0751726	0.156174	0.10679	0.0454537	0.0789089	0.0747871	0.0631683	0.106957	0.117398	0.206013	0.119567	0.10306	0.0749806	0.0770947	0.240073
TFEC	0.00172292	0.016993	0.00574951	0.0307006	0.0220109	0.00312804	0	0.00388741	0	0.000943422	0.00305809	0.000970718	0.00571146	0.0135618	0.00457203	0.00194414	0	0	0.00543905	0.00812089	0	0.000250727	0.000997833	0.00143818	0.000214115	0.000987028	0.00366132	0.00455336	0.00679952	0	0.00280836	0.00463661	0.00194139	0	0.00273311	0.0110115	0.0101612	0.00458466	0	0.00289872	0.00307184	0.000729754	0	5.30787e-05	0.00392769	0.00640604	0.00248783	0.00181379
TES	0.00041268	0	0.00052489	0	0	8.70242e-05	0	0.000950446	0.00160601	0	0.000559229	0	0	0	0.00308028	0	0	0	0	0.00207176	0	0	0	0	0.00093177	0.000746353	0	0	0	0	0.00168042	0.000497211	0.000494396	0.00112163	0	0	0	0.000248661	0.00340427	0	0.000505677	0	0.00857494	0	0	0.000688133	0.000201543	0.000417221
CAV2	0.0139812	0.0037923	0.00498977	0	0.00276399	0.00534505	0.00130476	0.00845382	0.00409228	0.00397726	0.00288398	0.0111208	0.00744596	0.0019443	0.0171962	0.003276	0.025054	0.0179278	0.00474127	0.0135821	0.0271616	0.00599134	0.00810407	0.00585322	0.00167445	0.00863661	0.0140814	0.00892788	0.0153695	0.0146261	0.00891494	0.00483721	0.00213387	0.00580294	0.00325429	0.0289869	0.0179886	0.00488521	0.0102986	0.00245076	0.00454561	0.00568223	0.00760853	0.015354	0	0.00284305	0.00493671	0.00822576
CAV1	0.00227875	0	0.00175619	0.0028717	0.0168903	0.00757998	0	0.00213435	0.00160601	0.000447293	0.000511862	0.00175222	0.00122671	0	0	0	0.00642581	0	0.00108915	0	0	0.000730311	0.00286723	0.000994079	0.000114911	0.00285719	0.00318203	0.0024295	0.00422916	0	0.0003096	0.00258376	0.00203164	0.000564321	0	0.000838405	0	0	0	0.000798508	0.000895379	0	0	0.000654305	0.00133168	0	0.00106956	0.00121071
MET	0.00360118	0.00636022	0.0048516	0	0.0145464	0.0148577	0.00305028	0.0169768	0.00737882	0.00316111	0.00545711	0.00655949	0.00783453	0.00701261	0.00660888	0.00691834	0.0162419	0	0.00882218	0.00136011	0.0113518	0.00284395	0.00905392	0.00150554	0.00863572	0.000497959	0.00785373	0.013334	0.00470795	0.0133004	0.00593302	0.00715579	0.00588596	0.00334925	0.00105895	0.00831134	0.00739553	0.00246911	0.00116489	0.00334592	0.00544271	0.00400477	0	0.0243023	0.00656798	0.00394285	0.00741668	0.00803889
CAPZA2	0.176746	0.217234	0.126854	0.159526	0.214573	0.197891	0.137352	0.15537	0.152645	0.135494	0.134266	0.144254	0.146438	0.171243	0.141503	0.168082	0.16755	0.140269	0.199796	0.158965	0.16673	0.128685	0.136624	0.117012	0.166084	0.159253	0.199888	0.224444	0.321526	0.233824	0.141209	0.180894	0.158987	0.1491	0.154991	0.168198	0.332227	0.157098	0.226574	0.181221	0.159246	0.188305	0.223762	0.152213	0.145817	0.117671	0.0939467	0.0972105
ST7	0.472249	0.546568	0.303649	0.52971	0.506318	0.513573	0.344261	0.356467	0.27047	0.339334	0.290019	0.404948	0.41024	0.418347	0.460526	0.493958	0.499645	0.447811	0.419318	0.509988	0.468054	0.260053	0.371432	0.305309	0.365464	0.518368	0.551976	0.517113	0.566488	0.403342	0.333697	0.319894	0.35339	0.324349	0.450201	0.513165	0.430621	0.296579	0.620137	0.423826	0.394332	0.366965	0.418493	0.515691	0.427982	0.279513	0.272953	0.287112
WNT2	0.00772577	0	0.00301362	0	0	0	0	0.00517285	0	0.00096919	0.000286054	0	0.00460724	0	0.00123929	0.00415549	0.00342657	0	0.000695495	0	0	0	0.00117995	0	0.00234773	0	0.00482908	0	0	0.00453314	0	0.000936162	0.00307008	0	0	0	0.0312106	0.00176586	0	0.00074354	0.00336161	0	0	0.00200841	0.00246978	0.00068747	0	0
ASZ1	0.000747362	0	0.00152318	0	0.00308361	0.000474272	0.00216699	0.000546916	0	0.00133896	0.000381515	0	0.000801631	0	0.000773071	0.00140211	0	0	0.00110185	0	0	0.000670141	0	0.000846488	0.00097927	0.00314219	0.000285858	0	0.00471172	0	0	0.000892185	0.00105938	0.00226915	0	0	0	0	0	0	0.00117661	0	0	0	0	0.00127084	0	0.000973891
CFTR	0.00290345	0.00253727	0.0134101	0.0326059	0.0443131	0.0133317	0.000268729	0.00785207	0.0016856	0.00165106	0.00500001	0.00571419	0.00049036	0.012085	0.000619796	0	0	0.0154455	0.0092539	0.00501963	0.0157406	0.00436056	0.00297704	0.00741619	0.00739314	0.00552001	0.00363518	0.0116201	0.0273445	0.0164567	0.00236377	0.00500535	0.00343374	0.00875275	0.00103095	0.0144249	0	0.00559589	0.00692082	0.000561414	0.00414257	0.00533529	0.0192451	0.00990245	0.00376325	0.00308874	0.00424273	0.00233143
CTTNBP2	0.0866069	0.148171	0.0877936	0.166559	0.162679	0.17277	0.0780666	0.0884137	0.0647195	0.0365255	0.0775502	0.100851	0.11491	0.0556566	0.0672702	0.0877964	0.114281	0.0531565	0.0817619	0.0872934	0.125675	0.0337173	0.0666525	0.0598104	0.0974828	0.167361	0.156934	0.119243	0.156921	0.144117	0.0565311	0.0539005	0.076477	0.0366269	0.0730541	0.0906734	0.101512	0.0807897	0.143145	0.0696513	0.0603838	0.0773675	0.0871381	0.122657	0.116395	0.0376016	0.0375265	0.0749161
LSM8	0.034668	0.0474885	0.0313759	0.0533089	0.0362957	0.0226507	0.05452	0.0401763	0.0178869	0.0311562	0.032064	0.0365791	0.0367623	0.0587872	0.0288397	0.0643471	0.0334842	0.0660288	0.0507655	0.0318927	0.036734	0.0386249	0.0292296	0.0465727	0.0230425	0.0497008	0.0317821	0.02977	0.060517	0.032972	0.0411557	0.0461305	0.0330372	0.0430763	0.0296298	0.0384847	0.0340424	0.0459965	0.0576381	0.0431868	0.0417139	0.0766032	0.0377848	0.0201812	0.0401078	0.0291986	0.0174929	0.0457301
ANKRD7	0.0406486	0.0625239	0.0447257	0.054964	0.102517	0.0712102	0.0311876	0.0413891	0.0536041	0.0302139	0.0208548	0.0434937	0.0479326	0.0192505	0.0318485	0.0487537	0.0727701	0.0252855	0.0341019	0.0412748	0.0360333	0.013495	0.0318066	0.0212761	0.040991	0.048395	0.072106	0.0778174	0.0517662	0.0215563	0.0370334	0.0295124	0.0513434	0.0201147	0.0133048	0.0204774	0.041348	0.0369548	0.0458898	0.0681181	0.0464013	0.025995	0.0556501	0.0573122	0.0577283	0.018788	0.0286471	0.0221567
KCND2	0.215135	0.325457	0.246671	0.412389	0.326024	0.345429	0.221177	0.264328	0.117362	0.173095	0.150325	0.238319	0.168411	0.216984	0.236568	0.261306	0.343549	0.388578	0.189531	0.25107	0.232377	0.084761	0.182995	0.164436	0.388488	0.445584	0.507438	0.218699	0.360703	0.246712	0.178094	0.133111	0.14301	0.109224	0.20678	0.299616	0.262676	0.436944	0.375946	0.202284	0.141642	0.109714	0.375454	0.366088	0.27601	0.158084	0.121352	0.194571
TSPAN12	0.0374627	0.0214641	0.0505833	0.0581557	0.0424077	0.0700414	0.0327908	0.0257584	0.0548055	0.0639527	0.0615576	0.0420778	0.058069	0.0189463	0.0329051	0.0371784	0.0381952	0	0.0663853	0.0620125	0.0844937	0.0231529	0.0472293	0.0443568	0.0734007	0.0531613	0.0584899	0.0688342	0.0296568	0.0348092	0.0293161	0.0251721	0.032233	0.0295532	0.0091726	0.0322956	0.0303165	0.0294203	0.0266357	0.0594366	0.0568155	0.0115192	0.0150135	0.0381136	0.0347486	0.0277191	0.0381625	0.022534
ING3	0.0746506	0.0928396	0.0562878	0.0793133	0.0914312	0.131508	0.0957058	0.0430643	0.0404146	0.0587403	0.0761956	0.0697062	0.05986	0.0495152	0.061256	0.11583	0.0730402	0.0930593	0.109924	0.0894613	0.0453273	0.0470116	0.0588081	0.0521564	0.095562	0.100407	0.113919	0.109695	0.0958642	0.0462845	0.0474483	0.0548343	0.0551243	0.0602666	0.0491776	0.0636095	0.121526	0.0732373	0.047051	0.0645068	0.0845918	0.0691035	0.037793	0.0591595	0.067925	0.0514376	0.0467888	0.0480619
CPED1	0.10256	0.0366001	0.094482	0.0360828	0.131219	0.127329	0.155167	0.0707932	0.0697612	0.0997983	0.0622534	0.113014	0.0703836	0.0229427	0.0421607	0.0706083	0.13069	0.0300436	0.0653851	0.0838599	0.0754553	0.0301485	0.0997754	0.0738886	0.0616756	0.0695859	0.114563	0.0742994	0.055054	0.17224	0.0876677	0.0221588	0.0327909	0.118437	0.132508	0.0433683	0.0920877	0.0602686	0.10188	0.0241051	0.066416	0.0746725	0.0577077	0.225656	0.135645	0.0648224	0.0610896	0.225075
WNT16	0.00392049	0	0.000433161	0	0	0	0	0	0	0	0.000454117	0.00370108	0	0	0	0.00540137	0	0	0.000108856	0.0025943	0	0	0	0	0.000288055	0.00797328	0.00167724	0.00439827	0	0	0.000533503	0	0.00146417	0.00117508	0	0	0	0	0	0	0	0	0	0	0	0.000617771	0	0
FAM3C	0.0881639	0.0902101	0.0585568	0.0914859	0.135226	0.131178	0.0909436	0.0802568	0.0571233	0.0508859	0.0488034	0.0598701	0.0698261	0.0698768	0.0791552	0.0896467	0.119371	0.152154	0.0888303	0.0620105	0.0710583	0.0642349	0.0589336	0.0370924	0.0590382	0.156655	0.137495	0.0925889	0.117459	0.077752	0.0775347	0.0930609	0.0761047	0.0619409	0.0781144	0.0542924	0.0712319	0.0711509	0.131615	0.0822951	0.0651098	0.0485513	0.13018	0.0871063	0.0551668	0.0558223	0.040306	0.0682965
PTPRZ1	0.418735	0.666721	0.228995	0.619229	0.534547	0.546749	0.369915	0.348826	0.221769	0.206111	0.176018	0.353486	0.434547	0.357323	0.424296	0.439815	0.626659	0.622887	0.314171	0.541014	0.529591	0.198582	0.313584	0.184	0.32654	0.594923	0.811203	0.413741	0.539503	0.37267	0.265372	0.287122	0.308214	0.242031	0.564722	0.648897	0.720227	0.275815	0.743772	0.341104	0.34272	0.440843	0.414399	0.532454	0.449906	0.26453	0.181695	0.321652
AASS	0.257297	0.233435	0.168688	0.260549	0.249815	0.244713	0.113478	0.172696	0.146011	0.132266	0.150126	0.196713	0.183116	0.199835	0.180858	0.243429	0.135035	0.211624	0.193811	0.229585	0.259997	0.146968	0.138807	0.122317	0.19781	0.244068	0.223726	0.225582	0.36537	0.216356	0.149779	0.19254	0.162136	0.156155	0.254154	0.219026	0.105021	0.12878	0.135941	0.20382	0.213703	0.272548	0.334329	0.171315	0.161573	0.116096	0.122531	0.137808
FEZF1	0	0	0	0	0	0	0	0.000372077	0	0	0	0	0	0	0	0	0	0	0.000846427	0	0	0	0	0	0	0	0	0	0	0	0	0	0.000405612	0.00112035	0	0	0	0.00024407	0	0	0	0	0	0	0.00174637	0	0	0
CADPS2	0.351092	0.376117	0.241278	0.360462	0.350166	0.409103	0.332628	0.243339	0.215588	0.237078	0.220929	0.278239	0.304876	0.256729	0.280169	0.324363	0.429123	0.521646	0.310117	0.371734	0.350941	0.171164	0.243473	0.193443	0.280469	0.418029	0.542391	0.33906	0.393523	0.322005	0.234316	0.192382	0.259646	0.212344	0.274371	0.355616	0.482983	0.265726	0.45743	0.275628	0.262429	0.303507	0.23252	0.291913	0.288207	0.209578	0.183423	0.204516
SLC13A1	0.00246571	0.00287958	0.00141793	0	0	0.000666944	0	0.000435803	0	0.000229082	0.000457972	0.000295365	0	0	0.00413447	0.00140211	0	0	0.000996398	0	0.000970316	0	0.000751114	0.000448457	0.000547066	0	0.00425491	0.00106351	0.00576071	0.00128005	0.00091995	0.000720884	0.000219599	0	0.00189361	0	0	0	0	0	0	0	0	0	0	0	0.0011926	0
IQUB	0.0760906	0.0462712	0.0644632	0.0530474	0.0644012	0.083902	0.0405239	0.0545848	0.0422778	0.060649	0.0511499	0.0617236	0.0401182	0.0338524	0.0459078	0.0767521	0.0568719	0.0742893	0.0721188	0.0696355	0.0636646	0.0370147	0.0377347	0.0346546	0.0422337	0.0628419	0.0711552	0.07396	0.0809024	0.133007	0.059709	0.0305081	0.043319	0.0734427	0.0490095	0.0500238	0.0285858	0.0534464	0.048461	0.0591375	0.058596	0.0464116	0.0402986	0.0517045	0.0443214	0.0413332	0.0396174	0.018737
NDUFA5	0.1109	0.0750685	0.069032	0.166342	0.0859561	0.119283	0.092936	0.103641	0.0601576	0.0735976	0.0756864	0.0804031	0.0980219	0.114011	0.0747275	0.0999233	0.116986	0.0981858	0.115254	0.0584075	0.107152	0.0425964	0.0736215	0.0815341	0.0995851	0.135604	0.147584	0.109054	0.190712	0.108014	0.0664831	0.0771378	0.0778981	0.0902432	0.0679361	0.0739433	0.14056	0.0586224	0.147468	0.0765521	0.0947365	0.129201	0.114882	0.087994	0.0813413	0.0644164	0.0369069	0.0673361
ASB15	0	0	0.000775922	0	0	0.00192712	0	0.00138359	0	0	0.00132934	0.000156242	0.00255665	0.00253961	0.00154686	0	0	0	0.000339822	0	0	0.000842879	0.000788733	0	0	0	0.000229309	0.00165934	0.00539097	0	0.000738001	0.00141877	0.00206224	0	0	0	0	0.000616206	0	0.000597901	0.000734706	0	0	0	0	0.00185357	0.00145085	0.00143295
LMOD2	0	0	0	0	0	0	0.000918153	0	0	0	0.000400026	0	0	0	0	0	0	0	0	0	0	0	0	0	0	0	0	0	0	0	0	0	0.000106163	0	0	0	0	0	0	0	0	0	0	0.00229913	0	0	0	0
WASL	0.180561	0.126402	0.10275	0.180135	0.1536	0.20089	0.159984	0.121554	0.0921365	0.119752	0.114338	0.138887	0.122975	0.123042	0.130165	0.143263	0.163078	0.0649794	0.147254	0.144887	0.151152	0.0770006	0.132477	0.108355	0.133676	0.200853	0.303105	0.171048	0.180114	0.210896	0.139514	0.111875	0.12888	0.120204	0.124743	0.19741	0.121727	0.0973262	0.188966	0.131299	0.126118	0.0977163	0.155322	0.166585	0.161707	0.0697329	0.0939481	0.0981705
HYAL4	0	0	0.000793414	0	0	0	0	0	0	0.00139168	0	0	0	0	0	0	0	0	0.000637467	0.00294476	0	0	0	0	0	0.00338532	0	0	0.00661049	0	0.000408251	0	0	0	0	0	0	0	0	0	0	0	0	0	0	0.00110185	0	0.000147367
SPAM1	0	0	0	0	0	0	0	0	0	0	0	0	0	0	0.000471242	0	0	0	0	0	0	0	0	0	0	0	0	0	0	0	0	0	0.000358602	0	0	0	0	0	0	0	0.00130775	0	0	0	0	0	0	0.000128333
TMEM229A	0.0116059	0.00706206	0.0166615	0	0.0109461	0.0220457	0.00735866	0.0127402	0.00635192	0.0115272	0.0142086	0.0072718	0.0287808	0.00713244	0.0443939	0.0279432	0.0160488	0.0759173	0.0417638	0.00744278	0.0187643	0.00661627	0.0139557	0.0296595	0.0148683	0.013712	0.0252288	0.0152431	0.00417911	0.0178744	0.0261261	0.00404179	0.0143179	0.0244217	0.000989237	0.0120332	0.012896	0.0274709	0.0181258	0.0244392	0.00515414	0.00237635	0.00306804	0.0223347	0.00553838	0.0201278	0.0107059	0.00201584
GPR37	0.0336205	0.0596864	0.0318241	0.0960384	0.164372	0.0553453	0.0282481	0.0443539	0.00945841	0.0186562	0.0216427	0.0312116	0.0335035	0.0352771	0.00945532	0.0259223	0.0300872	0.00740729	0.0325874	0.0312067	0.0253871	0.0336154	0.0209553	0.0143353	0.0552281	0.0518453	0.0876011	0.0650976	0.0725204	0.0476083	0.0383412	0.0101825	0.0358195	0.00841967	0.0378004	0.0637712	0.0152366	0.0735273	0.0249896	0.0467099	0.00856958	0.00817024	0.0917199	0.0217032	0.0210601	0.028322	0.00600244	0.021914
C7orf77	0.000967276	0	0	0	0	0	0	0.00217556	0	0.00100702	0.000886135	0	0	0.00237297	0	0	0.000951696	0	0.00133124	0.000592212	0	0.00148196	0.000154976	0.00114243	0.000914876	0	0	0.00286046	0.000995236	0	0.000730996	0.000474814	0.000737919	0	0	0	0	0.000326823	0.000496974	0.00233805	0	0.00415108	0	0.000280973	0	0.000419838	0.000800241	0.000509085
POT1	0.189193	0.121283	0.111336	0.143499	0.210649	0.141388	0.0932284	0.112119	0.0972097	0.101822	0.100237	0.09474	0.0973666	0.102566	0.0960571	0.160202	0.150946	0.168214	0.13668	0.151362	0.160522	0.0894934	0.100571	0.0790479	0.123718	0.143683	0.149855	0.158391	0.236157	0.187174	0.102247	0.112559	0.0942996	0.114667	0.138366	0.0862046	0.0617416	0.0979139	0.113014	0.127381	0.0968038	0.134766	0.22127	0.11949	0.122045	0.0930948	0.0741455	0.129345
GRM8	0.0397441	0.0629229	0.0365613	0.127429	0.0746558	0.0643144	0.0777858	0.042834	0.0525574	0.0264541	0.0328071	0.0490193	0.03588	0.0527361	0.0576322	0.0728749	0.0789741	0.0900831	0.0350621	0.0417166	0.0684894	0.0190269	0.0468535	0.0384443	0.024419	0.0914779	0.0858278	0.0579436	0.108985	0.0150721	0.0547906	0.0341647	0.0297262	0.0280669	0.0417907	0.0774099	0.0904151	0.0587435	0.105255	0.0361516	0.0407549	0.0568362	0.0501848	0.0348985	0.0302566	0.0290808	0.0234802	0.0282427
ZNF800	0.147265	0.116742	0.0701324	0.149275	0.132078	0.142951	0.12307	0.0787943	0.0615561	0.0849091	0.0857112	0.0968863	0.095583	0.109025	0.0905073	0.114519	0.125566	0.0446901	0.105627	0.0925432	0.12558	0.0791029	0.0944203	0.0697404	0.0889806	0.134268	0.176018	0.145811	0.0738561	0.116993	0.111708	0.0837053	0.090024	0.0722557	0.0872371	0.0984786	0.159498	0.095186	0.133033	0.105922	0.0730716	0.0890155	0.101479	0.168279	0.0890097	0.079578	0.0435907	0.0820719
GCC1	0.00455774	0.00675096	0.000449131	0	0.0170611	0.0021767	0.00476602	0.00518632	0.0226615	0.00375672	0.00667302	0.00339113	0.00576793	0.00173214	0.00687701	0.00903865	0.0202871	0.0159051	0.00650235	0.00373723	0	0.00358438	0.00655113	0.00640616	0.00553682	0.00132221	0.0070405	0.00664119	0.00227027	0	0.00807864	0.0010324	0.00439318	0.00146399	0.0139705	0.00695088	0.029579	0.00366502	0.00319213	0.00427253	0.00455336	0	0.00244196	0.0156833	0.00467487	0.00287465	0.00221918	0.00769373
ARF5	0.00373076	0.012828	0.0043739	0	0.00619063	0.00434288	0.0229131	0.0177766	0.0161463	0.00923737	0.0112922	0.00873129	0.0274873	0.0243818	0.0183368	0.0108595	0.00370435	0	0.0307366	0.0155485	0.0102642	0.0116059	0.00698975	0.00600308	0.0045341	0.00976809	0.0100702	0.00552279	0.0171685	0	0.0197535	0.0159408	0.0174634	0.0165004	0.00808571	0.0194601	0.0604852	0.0157608	0.0342406	0.00688731	0.00734277	0.0193847	0.0238426	0.00305755	0.0146646	0.0118951	0.00411917	0.00565888
FSCN3	0.000372949	0	0.00599786	0	0	0.00269969	0.00580447	0.00132525	0.00640781	0.00219157	0.00223342	0.000694171	0.000385501	0.00437763	0.000943259	0	0.0098253	0	0.00213314	0.00233292	0.000310335	0.00101728	0.00116707	0.000368969	0.00134575	0.00310012	0.00420877	0.00252938	0	0	0.00125211	0.00472987	0.00269391	0.00223626	0.000442531	0.00132137	0	0.00390173	0.00604085	0.00609471	0.000396101	0	0.0056334	0	0.00349946	0.00193574	0.00180308	0.000460293
SND1	0.228213	0.262055	0.191367	0.26024	0.290914	0.29354	0.225263	0.245709	0.14255	0.185944	0.149738	0.199643	0.241263	0.228006	0.243165	0.254457	0.378089	0.450137	0.22197	0.293318	0.241722	0.191059	0.195793	0.159609	0.237491	0.261967	0.382928	0.327481	0.3372	0.249579	0.201265	0.227865	0.239219	0.190475	0.273641	0.237583	0.281811	0.217722	0.328252	0.271804	0.218487	0.234548	0.33618	0.335515	0.239039	0.181475	0.141835	0.221608
LRRC4	0.0143353	0.0200096	0.016959	0.0860607	0.0201884	0.0248385	0.0455648	0.0215676	0.0160038	0.0139375	0.0144735	0.0292007	0.0248847	0.0300796	0.0242303	0.027452	0.022239	0.0324359	0.0127347	0.0230028	0.0221839	0.00831645	0.0124909	0.0208416	0.0167428	0.0156538	0.0436721	0.0214929	0.0224608	0.0116385	0.0174258	0.0196272	0.0277991	0.0215089	0.0150749	0.0218103	0.0298639	0.0217477	0.056824	0.00741971	0.0164632	0.00418328	0.0364438	0.00787242	0.00151341	0.0196073	0.00857378	0.0118232
LEP	0.00233453	0.000899045	0.000476163	0	0	0	0	0.000370626	0	0.00053321	0.0001436	0	0	0	0	0	0	0	0	0	0	0	0	0.000991703	0	0	0	0	0.0102279	0	0	0	0.000478078	9.45261e-05	0.00061719	0	0	0	0.00105959	0	0	0	0	0	0	0.000727097	0.00024114	0.000931455
RBM28	0.173379	0.167568	0.133381	0.193468	0.24602	0.165757	0.154134	0.128882	0.136187	0.133132	0.126026	0.152553	0.145451	0.173268	0.156289	0.191317	0.166529	0.241249	0.163223	0.175735	0.189815	0.127743	0.146305	0.137892	0.115662	0.159816	0.116324	0.180855	0.225292	0.160467	0.132841	0.136422	0.15703	0.145625	0.144738	0.229344	0.341476	0.16649	0.170143	0.153689	0.167478	0.132711	0.199172	0.180185	0.13592	0.122517	0.114115	0.132402
PRRT4	0	0	0.00389976	0	0.00498095	0.0114244	0.0139573	0.00369446	0	0.00716812	0.00142395	0.00447179	0.00190537	0	0.00582978	0.0067821	0.0139262	0	0.00763406	0.00180985	0.0053449	0.005969	0.00206803	0.00187134	0.00724753	0.0123494	0.00368529	0.0116405	0	0	0.0105605	0.0267661	0.00548716	0.000663725	0	0	0.0128473	0.0115245	0.00625656	0.0208226	0.00432456	0.00190414	0.0198932	0.00727622	0.00858422	0.0082595	0.000428165	0.00514182
IMPDH1	0.0319978	0.0136187	0.00683309	0.024276	0.0271225	0.0160321	0.0289104	0.0281264	0.0157584	0.0137406	0.00925954	0.0102151	0.0209208	0.0215003	0.0165863	0.0128794	0.0320129	0.00196844	0.00625553	0.0251929	0.0257257	0.0223212	0.0114567	0.00612528	0.013807	0.0172882	0.0582248	0.0356413	0.0217668	0.0149065	0.0250567	0.0610803	0.0273721	0.00991327	0.0104032	0.0126214	0.0687427	0.0106625	0.0410455	0.0228761	0.0200477	0.0153762	0.0377091	0.0141363	0.0188345	0.0148242	0.0140938	0.0241385
HILPDA	0.0188931	0.0349866	0.0226892	0.0144086	0.0179864	0.0189236	0.0336029	0.466298	0.015492	0.00866144	0.0144745	0.0398035	0.00988854	0.15439	0.0449342	0.00964844	0.0540996	0.0563083	0.058083	0.018199	0.00986664	0.451431	0.0320217	0.0145912	0.0631709	0.0113339	0.0223107	0.0949435	0.166951	0.0599296	0.0305	0.173533	0.155589	0.0282128	0.153313	0.0151462	0.591026	0.185528	0.0584227	0.354956	0.0259733	0.0938384	0.346321	0.00401392	0.337551	0.728974	0.0176165	0.10684
METTL2B	0.0523501	0.0774935	0.0607799	0.061609	0.0465874	0.054008	0.0612697	0.186705	0.0427019	0.0447729	0.0402982	0.0660538	0.0499172	0.111695	0.0930745	0.0681854	0.0895687	0.0159051	0.0607216	0.0718789	0.07651	0.140913	0.0712288	0.0457683	0.0601599	0.0917746	0.0692142	0.06467	0.0315064	0.0455847	0.041911	0.0789953	0.112665	0.0341507	0.155217	0.0801433	0.137626	0.0900754	0.149997	0.130902	0.0734953	0.0653007	0.118306	0.0531873	0.0925609	0.35536	0.0580458	0.0530948
FAM71F2	0.0523041	0.0426429	0.0223107	0.0527623	0.04157	0.0558172	0.0417621	0.0395801	0.0338249	0.0321441	0.03191	0.0424668	0.0519216	0.0591537	0.0875954	0.0440065	0.0208486	0.167631	0.046984	0.0844971	0.0582333	0.0142509	0.0342093	0.0165504	0.0184353	0.0517882	0.0330753	0.0416836	0.0612066	0.0559614	0.0384751	0.0326937	0.0388046	0.0158819	0.0321156	0.0581471	0.0767799	0.024379	0.0374823	0.0143279	0.0560078	0.0415293	0.00837686	0.0281233	0.0196526	0.0375674	0.0336275	0.0078267
FAM71F1	0.00862316	0.011972	0.00299583	0.013781	0	0.00466043	0.00283269	0.00493324	0.00317807	0.00558604	0.00406832	0.0109484	0.00535693	0.00248369	0.00434713	0.00838859	0.00225722	0	0.00252472	0.00834068	0	0.00254498	0.00838361	0.00226501	0.000853569	0.0118062	0.0019236	0.00727489	0.00661551	0.00492887	0.0103312	0.00209228	0.00479715	0.00303207	0.00102309	0.00399601	0	8.90522e-05	0.00152885	0.00295894	0.0126168	0.013613	0	0.00201215	0	0.00901947	0.00314755	0.00101537
CALU	0.06626	0.105878	0.0611992	0.102721	0.093932	0.0977506	0.0542793	0.0832932	0.0658956	0.0751482	0.0735674	0.0965949	0.107841	0.0730965	0.0680557	0.0998531	0.0946247	0.237485	0.0868373	0.107613	0.0540386	0.0704623	0.0708352	0.0846443	0.0871924	0.0822379	0.0999482	0.0969934	0.0883472	0.119974	0.0803586	0.101242	0.0795293	0.0727521	0.0746746	0.0997284	0.126597	0.0923406	0.127754	0.0935019	0.0777946	0.0854097	0.0890847	0.0656116	0.072083	0.0773367	0.0575173	0.0887986
OPN1SW	0.000623828	0.00170569	0.00056928	0	0	0	0	0.00030949	0	0.000745527	0.000868187	0	0	0	0	0	0	0.00196844	0.000914927	0.000496323	0	0.00187519	0	0	0	0	0	0	0.00211004	0	0.00124426	0	0.00127953	0	0	0.004907	0	0	0	0.000436311	0	0	0	0.000521589	0	0.000886036	0.000538106	0
CCDC136	0.0741	0.0959549	0.0596731	0.0786719	0.094877	0.0637028	0.0866512	0.0893406	0.0589558	0.0508138	0.0410989	0.0757981	0.0730012	0.101015	0.0821678	0.113061	0.0810679	0.112577	0.0672383	0.0944294	0.0908717	0.0383194	0.0883126	0.0595338	0.0481872	0.103574	0.0761654	0.0757294	0.0463301	0.0849409	0.079898	0.0655675	0.0695573	0.0541414	0.067903	0.120296	0.0681518	0.0617588	0.0827742	0.0518754	0.0561216	0.0327707	0.0629796	0.0982219	0.0796375	0.0514735	0.0441768	0.0304196
FLNC	0	0.00801631	0.00163596	0	0.0152288	0.00208545	0.00410583	0.00155171	0.00517976	0	0.000940959	0.000790103	0.000443849	0	0.00420821	0.00272212	0.00198458	0.0309654	0.000605889	0.00209981	0	0.00245246	0.00276252	0.00144999	0.00122883	0.00846475	0.00564969	0	0	0	0.00136007	0.00095615	0.00234208	0.00191097	0	0	0	0.00138102	0	0.0035774	0	0	0	0.0133814	0.00397546	0.00200439	0	0.0080897
KCP	0.00153386	0.0175634	0.00961464	0	0.00812034	0.00592884	0.00159644	0.00848086	0.00496997	0.00177314	0.00272645	0.00395977	0.00801156	0	0.00647151	0	0.00415722	0	0.00305788	0.00799656	0	0.00171564	0.00314703	0.00223044	0	0.00126623	0.00594655	0.00461729	0.00163694	0.00920579	0.00259064	0.0052785	0.00452814	0.00340185	0.00179234	0.00548681	0	0.00621396	0.0120497	0.00193015	0.0041488	0.00190414	0.00408855	0.00604313	0.00225319	0.00322435	0.00139477	0.00327922
ATP6V1F	0.0500818	0.0584516	0.0261901	0.0758367	0.0453949	0.0699368	0.110481	0.0581225	0.0510982	0.0112793	0.0255598	0.0200007	0.0541052	0.041195	0.0495282	0.0603446	0.0546648	0.191875	0.0638729	0.0716278	0.100677	0.00897235	0.0259526	0.0400584	0.0323677	0.0480341	0.0961124	0.0486927	0.0838407	0.137191	0.0458455	0.048756	0.0482347	0.023649	0.0278098	0.0606702	0.109463	0.0577475	0.11828	0.0224206	0.035849	0.0484106	0.0834769	0.0483417	0.0516867	0.0244212	0.0144474	0.0299181
ATP6V1FNB	0	0	0.00137691	0	0	0.00176401	0	0.00172497	0	0.00187448	0.000849517	0.000321318	0.00122552	0	0.00401744	0	0.00716085	0.0156961	0.00149772	0	0.0103362	0	0.00229592	0.000458186	0.000204412	0.0103491	0.00404354	0	0.0013933	0	0.000915227	0.00040862	0.00167732	0	0	0	0	0.00144003	0.00269041	0.000769907	0	0	0	0.000347044	0	0.00421598	0.0022786	0
IRF5	0.00193856	0.00151972	0.00183643	0	0	0.00401863	0.00331962	0.00165374	0.00250802	0.000596778	0.000272718	0.00740969	0.000467101	0.00205059	0.00100053	0.00369538	0	0	0.00183328	0.00160976	0.00104216	0.00183185	0	0.000293196	0	0	0.00589729	0.00259697	0	0	0.00380448	0.00611885	0.00188787	0.00208925	0	0	0.00965583	0	0.000496974	0.00222746	0	0	0.00129581	0.00119697	0.000969183	0	0	0.000512777
TNPO3	0.15221	0.129584	0.135566	0.155436	0.141694	0.177152	0.19716	0.152766	0.0784683	0.114861	0.107928	0.129874	0.120232	0.137678	0.144683	0.14592	0.190862	0.0990769	0.132402	0.141773	0.110102	0.111663	0.12382	0.113584	0.11281	0.176439	0.172169	0.186668	0.192733	0.211781	0.144024	0.168129	0.15211	0.117007	0.15943	0.14686	0.193117	0.162128	0.19026	0.149179	0.145789	0.132323	0.196666	0.18532	0.171578	0.105106	0.0951379	0.213038
AC011005.1	0.000845525	0	0.000423909	0	0	0	0	0	0	0.000769121	0.000541651	0.000869022	0.000427814	0	0	0	0.00277821	0	0.000268281	0.00238201	0	0	0	0	0.000740447	0	0.00301152	0	0.00161202	0	0.000933322	0	0.000132297	0	0	0	0	0	0	0	0	0	0	0	0	0.00184825	0	0.000378094
TSPAN33	0.0155981	0.0157207	0.0132358	0.0357859	0.0380502	0.0249711	0.0110027	0.0157889	0.0180679	0.0110766	0.00714886	0.00793884	0.0140813	0.0150838	0.00842973	0.0323349	0.0555346	0.0217466	0.015813	0.0171476	0.012744	0.0122795	0.0131372	0.00428352	0.0129434	0.0120313	0.0289962	0.014841	0.0260289	0.0126099	0.0272562	0.0182881	0.0154822	0.0183333	0.00833588	0.0199914	0.0435298	0.0149075	0.0223893	0.0181189	0.0106322	0.00649627	0.0301248	0.0165762	0.0157733	0.0102716	0.00528228	0.0124431
SMO	0.0960198	0.112249	0.0775757	0.133906	0.116832	0.0888307	0.101582	0.0803267	0.0597508	0.0717062	0.0665844	0.0809928	0.098525	0.107018	0.118226	0.0932685	0.119802	0.149969	0.087823	0.107836	0.127654	0.0423769	0.0740909	0.0894522	0.0455179	0.115345	0.105263	0.119373	0.0789869	0.069423	0.0801284	0.0719381	0.0660015	0.0939391	0.0678425	0.145902	0.217764	0.0972062	0.150247	0.0699532	0.0847271	0.0558236	0.0724375	0.132169	0.089701	0.0495395	0.0692865	0.0717153
AHCYL2	0.411904	0.570023	0.215324	0.580326	0.619343	0.519569	0.263208	0.349655	0.244565	0.227468	0.220532	0.382537	0.417369	0.45619	0.445672	0.494066	0.486295	0.525467	0.309688	0.495855	0.480323	0.297818	0.294129	0.218541	0.314869	0.635333	0.722565	0.391495	0.592404	0.376912	0.234948	0.323446	0.34712	0.229629	0.554445	0.720261	0.712407	0.399363	0.776333	0.339234	0.289783	0.390715	0.565814	0.48433	0.464444	0.249858	0.183023	0.317177
STRIP2	0.0667583	0.0880277	0.0676392	0.107234	0.105171	0.145896	0.0696209	0.0934001	0.0738104	0.0826589	0.0953513	0.0734544	0.113106	0.057574	0.145574	0.153598	0.0624225	0.0579457	0.158423	0.128544	0.0882646	0.0350638	0.0838777	0.111319	0.0598419	0.158454	0.0633116	0.071425	0.116392	0.0745448	0.0557501	0.0259408	0.0685165	0.0797714	0.0218899	0.163462	0.184199	0.104482	0.0654495	0.0355004	0.107594	0.0618651	0.047405	0.0800353	0.0386004	0.0374375	0.0672771	0.0151515
SMKR1	0.00942189	0.00316362	0.00123056	0	0.010903	0.00545098	0.000793288	0.00837253	0	0.00148236	0.000479107	0.0046084	0.00557528	0	0.00291872	0	0.0100176	0	0.00277442	0.00247595	0.00360587	0.000699342	0.00216581	0.00137262	0.000114911	0.00196459	0.000769345	0.000870134	0.00315838	0	0.00228466	0.00160618	0.00321254	0.00166115	0.010717	0.00248974	0.0101612	0.00163032	0.012503	0	0	0	0.00719327	0.00685406	0.0025861	0.003416	0.000749115	0.001399
NRF1	0.34039	0.405064	0.241268	0.41551	0.412542	0.382416	0.300422	0.266729	0.211211	0.232353	0.221932	0.29726	0.313584	0.331015	0.339381	0.424384	0.410267	0.36388	0.340439	0.392346	0.461907	0.188271	0.275415	0.235614	0.286886	0.414765	0.516686	0.330582	0.411069	0.31457	0.268489	0.246514	0.288344	0.256084	0.299684	0.408904	0.475681	0.263753	0.501484	0.295492	0.330776	0.276143	0.317394	0.374122	0.317856	0.191214	0.218631	0.158049
UBE2H	0.313685	0.337913	0.237689	0.440047	0.374534	0.401851	0.279614	0.262166	0.180744	0.217955	0.202286	0.260419	0.292006	0.305016	0.289333	0.354329	0.36305	0.315901	0.310598	0.406526	0.383316	0.228382	0.241326	0.17523	0.278099	0.338533	0.462419	0.361295	0.418708	0.288561	0.232959	0.28081	0.249578	0.21064	0.364023	0.348267	0.54922	0.219159	0.475315	0.361563	0.262687	0.323216	0.457674	0.407676	0.347182	0.186658	0.174976	0.267734
ZC3HC1	0.0794049	0.0906399	0.070196	0.104495	0.066668	0.0605944	0.0663459	0.0730622	0.063292	0.0454168	0.039223	0.0649246	0.0823015	0.0764748	0.0766374	0.0901827	0.0794575	0.217671	0.0619488	0.067108	0.0748861	0.0377624	0.0588713	0.0643083	0.0273669	0.092903	0.0897701	0.0623894	0.0655149	0.0767184	0.069915	0.0704497	0.0562347	0.0507502	0.0553552	0.0855838	0.0640446	0.0709253	0.0658544	0.0534428	0.0760724	0.0575786	0.0876755	0.0588277	0.0485485	0.0354988	0.041174	0.0440075
KLHDC10	0.235095	0.275982	0.187783	0.290881	0.154342	0.239596	0.170556	0.21442	0.168935	0.179665	0.14453	0.199644	0.243268	0.193791	0.23878	0.234144	0.218938	0.380244	0.237257	0.234757	0.268387	0.148618	0.207321	0.169265	0.170055	0.286511	0.254179	0.187879	0.180109	0.207139	0.172812	0.186661	0.160847	0.160088	0.175815	0.231201	0.309768	0.130413	0.280829	0.146808	0.226435	0.122229	0.205798	0.19456	0.151041	0.142053	0.148975	0.128083
TMEM209	0.0530052	0.0317006	0.0447204	0.0700638	0.0447849	0.0825427	0.0234632	0.0491833	0.0297938	0.0375552	0.0409195	0.0409638	0.037248	0.0333224	0.0532053	0.0240687	0.0425807	0.0176006	0.0624617	0.0426798	0.0432553	0.0388948	0.0387716	0.0364597	0.0472228	0.0422187	0.0555476	0.0584001	0.0544569	0.100848	0.0434586	0.0550472	0.03836	0.0566646	0.0329411	0.0514193	0.0493251	0.0420397	0.0386485	0.0337621	0.0280201	0.0374639	0.0822933	0.0301143	0.0348865	0.0476543	0.0272644	0.0522479
SSMEM1	0	0	0.00114267	0	0	0	0	6.22336e-05	0	0	0	0.00102116	0	0	0.000505596	0	0	0	0	0	0.00681532	0	0.00342181	0	0	0.0028226	0.00249208	0.00147201	0	0	0.000204963	0	0.000239544	0.00220997	0.00124445	0.00765855	0	0.00179469	0	0	0.00121484	0	0	0	0.00152498	0	0	0.00029318
CPA2	0.00152327	0.0153591	0.000636761	0	0.00252318	3.64732e-05	0	0.00050484	0.00367309	0.00040715	0.00156872	0.000298943	0.000481429	0	0.000540562	0	0.00692161	0	0	0	0.000289866	0	0	0.00128764	0.0010511	0.000768055	0	0.00149492	0	0	0.000564292	0.000478625	0.00110587	0.00279313	0	0	0.0154823	0.00164164	0.00746548	0.00108513	0	0	0	0	0	0	0.00121526	0.0105849
CPA4	0	0	0.000322769	0	0	0.00459867	0.00525058	0.000227783	0	0.000342953	0.000834653	0	0.00206369	0.00483395	0	0	0	0	0	0	0	0.000200029	0.000374528	0	0	0.00455119	0	0.000434964	0.00146387	0	0	0.00060282	0.00191986	0	0.000953477	0.00363785	0	0.00135584	0	0.00330893	0.00117547	0	0	0	0	0	0.000802573	0.00653258
CPA5	0	0	0	0	0	0	0	0.000565461	0	0	0	0	0.000386205	0	0	0.0109162	0	0	0	0	0	0	0	0	0	0	0	0	0	0	0.000656902	0	0	0	0	0	0	0.00164164	0	0.00221853	0	0	0	0	0	0	0	0.000199053
CPA1	0	0.00338024	0.00170289	0	0.00251413	0	0.00171145	0.00140698	0.00314499	0	0	0.000632329	0	0	0	0	0	0	0	0	0	0	0	0	0	0	0	0	0	0.00421381	0	0.00260099	0.00112888	0.00100738	0	0	0	0	0	0	0	0	0	0	0	0	0.000940199	0.00117467
CEP41	0.0357136	0.0257849	0.0388835	0.105245	0.0154418	0.0417217	0.0359868	0.0384817	0.0433025	0.026972	0.020613	0.0369963	0.0349281	0.0151042	0.0260853	0.03069	0.0424864	0.046201	0.03872	0.0732934	0.0527265	0.0240333	0.0344467	0.0300577	0.0312368	0.037348	0.058763	0.0624744	0.0382742	0.0246461	0.0297082	0.0483473	0.0278752	0.0251876	0.0169237	0.0561135	0.0337745	0.0147565	0.0446718	0.0446221	0.0280112	0.0110958	0.0211916	0.0346971	0.0292779	0.0296342	0.0248603	0.0276037
MEST	0.0298513	0.0149566	0.0566899	0.0326246	0.0934649	0.0715535	0.0985721	0.0375628	0.016028	0.0521809	0.0376853	0.0351982	0.0629317	0.0282498	0.0394297	0.0306691	0.0572743	0.0242825	0.0389392	0.0452127	0.0263371	0.0347121	0.0326606	0.0457248	0.0252136	0.0624251	0.0816345	0.071016	0.064069	0.0299176	0.0420255	0.0471132	0.0323276	0.055857	0.0342164	0.0336345	0.0882782	0.0447012	0.0519368	0.0341603	0.0191816	0.046925	0.0340172	0.0834329	0.0921059	0.0206985	0.0411761	0.227939
COPG2	0.125149	0.179681	0.133118	0.0897473	0.140286	0.105994	0.0486818	0.102885	0.0729824	0.0919992	0.0858064	0.122892	0.101594	0.114822	0.120636	0.202217	0.179595	0.117777	0.117867	0.10907	0.117963	0.0918611	0.0815255	0.0939857	0.0895595	0.154649	0.106546	0.114152	0.14809	0.113801	0.0869073	0.112683	0.100063	0.124293	0.125773	0.119126	0.0615508	0.0870652	0.105316	0.112381	0.13969	0.107951	0.116028	0.114413	0.0681827	0.0728503	0.107332	0.0393586
TSGA13	0.000157807	0.00153236	0.00056186	0	0.00447612	0	0	0.000313156	0.00409228	0.000659921	0.000364926	0	0	0.0112101	0	0	0	0	0.00232388	0.00127686	0	0	0	0.000404536	0	0.000174432	0	0	0	0	0.000868332	0.00240766	0.000733374	0.00383845	0	0	0	0	0	0.000870471	0	0	0	0	0.00139426	0.000634249	0.00178516	0.00103052
MKLN1	0.406123	0.539742	0.18749	0.404184	0.460663	0.485797	0.276931	0.236741	0.234698	0.179819	0.183417	0.338802	0.399064	0.308005	0.420798	0.53316	0.551369	0.615755	0.308871	0.545918	0.497937	0.149711	0.257023	0.196222	0.349289	0.578625	0.703888	0.34275	0.527834	0.292731	0.206928	0.254458	0.270425	0.214399	0.419688	0.560849	0.723321	0.20057	0.814174	0.299776	0.295085	0.312503	0.397811	0.410153	0.355299	0.20957	0.18856	0.169744
PODXL	0.010685	0.00163466	0.00572354	0.0335732	0.0198594	0.00879274	0.00398253	0.01115	0.00724742	0.00226714	0.00382278	0.00618661	0.00635088	0.016708	0.00730725	0.00478362	0.011016	0	0.0070626	0.0191313	0.00453103	0.0370827	0.00297628	0.00261295	0.00164439	0.00199349	0.0235432	0.0179178	0.0139126	0.00391311	0.00695705	0.137224	0.0138472	0.0192444	0.0115091	0	0.0108434	0.00106132	0.015293	0.0289785	0.0078898	0.0125456	0.0517134	0.0062135	0.00353596	0.0218029	0.00240407	0.0117321
PLXNA4	0.0552269	0.0411571	0.044873	0.0581549	0.0791196	0.036552	0.0519312	0.0456895	0.0435363	0.0188358	0.0210561	0.0397224	0.0565353	0.0461041	0.0457604	0.0159328	0.0507338	0.170811	0.0294501	0.0509766	0.0603391	0.0288786	0.0462693	0.0348925	0.0502657	0.0549899	0.0948614	0.0372382	0.0355672	0.00985366	0.0297126	0.0445158	0.052668	0.0283556	0.0449903	0.0623605	0.163478	0.0322108	0.0617888	0.0297405	0.0314154	0.0321527	0.0290276	0.0562932	0.0407947	0.0276009	0.0267369	0.0274366
CHCHD3	0.293291	0.35123	0.241612	0.371829	0.291358	0.407553	0.29192	0.243193	0.22348	0.234076	0.210182	0.274301	0.271038	0.239586	0.309859	0.335422	0.417105	0.349266	0.309091	0.334103	0.314812	0.152118	0.25763	0.204046	0.259174	0.371858	0.407841	0.315436	0.372448	0.281582	0.214297	0.198464	0.277917	0.22484	0.241675	0.362761	0.394801	0.243893	0.453674	0.262042	0.304555	0.302515	0.273896	0.361623	0.300108	0.186101	0.184091	0.204897
EXOC4	0.424508	0.55136	0.301743	0.514566	0.477848	0.558074	0.386837	0.329668	0.211784	0.286508	0.253619	0.395981	0.439576	0.375316	0.417059	0.480652	0.592164	0.510559	0.405019	0.535592	0.500268	0.209098	0.351832	0.262242	0.35474	0.580482	0.739333	0.460775	0.55511	0.454536	0.284947	0.292819	0.317055	0.293395	0.519586	0.560567	0.5909	0.313495	0.711721	0.349339	0.33913	0.364842	0.460219	0.525673	0.423718	0.211927	0.21388	0.276345
LRGUK	0.0307455	0.0811252	0.0267382	0.10215	0.0288193	0.0598111	0.0727217	0.0395358	0.0223741	0.0261809	0.0379638	0.0339853	0.0508006	0.0514502	0.0392157	0.0379034	0.0703504	0.0595212	0.0449315	0.0505219	0.0342143	0.02242	0.028175	0.036597	0.0331966	0.0464637	0.0480781	0.0783235	0.0658492	0.0369289	0.0676426	0.0416318	0.0292364	0.0366251	0.0235216	0.0416136	0.0781592	0.0341665	0.0674286	0.0287445	0.0279428	0.0259637	0.0496844	0.0365318	0.0306763	0.0401608	0.027435	0.0172982
SLC35B4	0.0413325	0.0893392	0.0706935	0.117406	0.0818624	0.0879467	0.122776	0.0920818	0.0998652	0.0613886	0.0696881	0.0626459	0.083059	0.104017	0.0792265	0.110603	0.114523	0.0945004	0.104336	0.0895519	0.0943917	0.0480987	0.0989161	0.0757313	0.0717671	0.089034	0.101108	0.0952764	0.0758163	0.100328	0.0822836	0.0787813	0.0701945	0.079265	0.0506897	0.120176	0.049891	0.117079	0.115031	0.106115	0.0525107	0.0398601	0.101103	0.087699	0.0690863	0.0674631	0.0592168	0.0609707
AKR1B1	0.0172973	0.0197029	0.012088	0.032697	0.0558904	0.0539444	0.04069	0.0306386	0.0184937	0.0194048	0.018358	0.0230693	0.0359306	0.034711	0.0294347	0.020609	0.0494078	0.0324359	0.0259525	0.0423495	0.0502309	0.0150463	0.0177014	0.0103611	0.0150713	0.0221353	0.0459367	0.0399269	0.0486926	0.0425903	0.029952	0.0298359	0.0278944	0.013424	0.0140777	0.0162963	0.087116	0.0353559	0.0688948	0.0400147	0.0275912	0.0259078	0.0358702	0.0182694	0.02162	0.0110275	0.00882136	0.0142112
AKR1B10	0	0	0	0	0	0	0.00283871	0	0	0	0	0	0	0	0	0	0	0	0	0	0	0	0	0	0	0	0	0	0	0	0	0.000461543	0	0	0	0	0	0	0	0	0	0	0	0	0	0	0	0
AKR1B15	0	0	0.0012054	0	0	0.00371515	0	0	0	0	0.0010352	0	0	0	0	0	0	0	0	0	0	0.000967065	0.000207356	0.00243851	0	0.00158403	0	0	0.00308756	0	0	0.000612611	0	0.00135595	0	0	0	0	0	0.00113262	0	0.00107776	0	0	0	0	0.000803807	0.000268159
BPGM	0.0143688	0.00821611	0.00833266	0.00803622	0.0126564	0.0128897	0.0099151	0.00905626	0.0165788	0.0087884	0.0138106	0.00626276	0.0109604	0.00759071	0.0111802	0.00586894	0.0159843	0	0.0234061	0.0106307	0.0136885	0.0107622	0.00994973	0.0161449	0.000378779	0.0242671	0.00889115	0.0137647	0.02857	0.0198966	0.0144189	0.0237021	0.0109723	0.0307447	0.0160558	0.00642424	0	0.00693766	0.0106223	0.00647558	0.00841691	0.00995515	0.0311219	0.0145286	0.00419931	0.00846303	0.00521933	0.00455582
CALD1	0.159094	0.22887	0.209159	0.228977	0.312636	0.220665	0.167415	0.203832	0.0984146	0.100137	0.116213	0.166249	0.200307	0.143574	0.204189	0.208584	0.23061	0.284015	0.159447	0.163837	0.170035	0.162749	0.171274	0.15729	0.158577	0.167902	0.32521	0.293403	0.273484	0.293597	0.162136	0.237253	0.146204	0.184255	0.347706	0.190599	0.223637	0.195524	0.288306	0.151965	0.122187	0.222009	0.368297	0.205993	0.253545	0.124668	0.104103	0.170177
AGBL3	0.0927025	0.0694474	0.0748621	0.101852	0.0957354	0.107799	0.0917544	0.0504415	0.0418688	0.0473088	0.0863907	0.053209	0.0642692	0.0844172	0.103896	0.0806395	0.0628637	0.204904	0.125073	0.101707	0.0967885	0.0471005	0.0647225	0.104995	0.0467461	0.0829782	0.0609243	0.0956886	0.16739	0.0993366	0.0594795	0.0623795	0.0665958	0.0870092	0.0329529	0.0895305	0.11854	0.0678735	0.0713777	0.116512	0.0580235	0.0404997	0.097104	0.0734871	0.039834	0.0463838	0.0668964	0.0330832
CYREN	0.165124	0.0884083	0.0650213	0.0654657	0.0995958	0.091085	0.0798646	0.0617218	0.0567793	0.106332	0.080332	0.124209	0.0605939	0.0921504	0.0908885	0.069369	0.101709	0.200381	0.0793894	0.0994049	0.132057	0.0499765	0.0816244	0.0744234	0.0589992	0.0869038	0.0987347	0.0594066	0.0804686	0.0421355	0.0689848	0.0400185	0.0703147	0.0677946	0.0371951	0.0792133	0.0608968	0.0546793	0.0817367	0.0919598	0.0630323	0.0536703	0.0293418	0.0911925	0.0630454	0.075027	0.0626775	0.0949201
TMEM140	0.0052138	0.00893307	0.0179599	0.01014	0.0191526	0.00799937	0.00232339	0.00632182	0.00279398	0.0053357	0.0074353	0.00369441	0.00180874	0	0.00137363	0.00023394	0.00433354	0	0.0106405	0.0126095	0.00901847	0.00958465	0.00310057	0.00530952	0.00191835	0.00347955	0.00729204	0.0152836	0.0288692	0	0.00277692	0.0018588	0.00227766	0.0126305	0.00376835	0.0141763	0	0.00766604	0	0.00154989	0.00545939	0.0129288	0	0.00172543	0.00301316	0.00789108	0.00502229	0.0142301
WDR91	0.057713	0.065095	0.0309615	0.0964443	0.026589	0.0532978	0.0772235	0.068397	0.0362073	0.0438328	0.037498	0.0515976	0.0447439	0.10183	0.0734461	0.0536912	0.0850692	0.0851247	0.0601394	0.0626925	0.039102	0.049107	0.0523887	0.040239	0.0429701	0.0715207	0.0469566	0.0456336	0.0396484	0.0387037	0.0591135	0.0521904	0.060728	0.0588463	0.0456296	0.0749938	0.0560803	0.0372385	0.0476314	0.0871744	0.0469423	0.053881	0.0673259	0.0305331	0.0680316	0.0424034	0.0287078	0.0385014
STRA8	0	0	0.00159172	0	0	0	0	0.00057001	0	0	0.000901483	0	0.00193648	0	0	0	0	0	0	0	0.00423141	0.00119269	0	0.000693544	0.00123625	0	0	0	0.00419464	0.00662027	0.00102033	0.000554943	0	0	0	0.000987072	0	0	0.000248654	0	0	0	0	0	0.00159217	0	0.000314055	0.000304046
CNOT4	0.291784	0.341235	0.213185	0.355453	0.38194	0.346127	0.278258	0.244658	0.172246	0.209811	0.188765	0.269873	0.281859	0.258203	0.25973	0.301384	0.378124	0.408261	0.285057	0.336272	0.308647	0.166767	0.24819	0.200808	0.245864	0.283114	0.409647	0.314199	0.398621	0.300973	0.223386	0.218668	0.226637	0.209797	0.295672	0.350012	0.353202	0.218698	0.366879	0.273353	0.244064	0.268959	0.270275	0.328728	0.279334	0.15209	0.175544	0.193467
NUP205	0.0942321	0.0840832	0.0853256	0.072772	0.0619222	0.111752	0.111763	0.0799197	0.0675278	0.0719361	0.0645932	0.102817	0.0789955	0.118842	0.105761	0.0969396	0.0988875	0.0915733	0.101172	0.10529	0.103457	0.068507	0.0695005	0.0827568	0.072809	0.0937562	0.10789	0.101189	0.165483	0.097028	0.0876448	0.123238	0.092685	0.0769617	0.117891	0.139737	0.099116	0.0761687	0.125336	0.0917239	0.100697	0.0983183	0.154029	0.0950313	0.0635137	0.0733396	0.0572957	0.0640982
STMP1	0.141624	0.080045	0.105828	0.181301	0.112123	0.135309	0.121275	0.122271	0.0717488	0.122868	0.119961	0.0969559	0.120782	0.0987061	0.1308	0.163182	0.115954	0.202646	0.144631	0.141331	0.139133	0.0922192	0.132554	0.117541	0.0858575	0.208133	0.117812	0.154924	0.1519	0.105084	0.0872247	0.135655	0.139472	0.104432	0.149855	0.112129	0.197097	0.137588	0.175358	0.159283	0.10522	0.0851424	0.123497	0.13598	0.104911	0.114033	0.0989403	0.0576197
SLC13A4	0.012307	0.0142279	0.0218033	0.0235605	0.0134709	0.0157446	0.0206704	0.0138992	0.0464826	0.0171483	0.0353321	0.00593836	0.00330538	0.022395	0.00408225	0.0395328	0	0.050268	0.031783	0.0248577	0.0231371	0.0214744	0.00922226	0.0245183	0.005971	0.00631468	0.002488	0.0274583	0.0887151	0.0468811	0.0081976	0.0361832	0.0159956	0.057442	0.00310904	0.00859998	0.00450237	0.0305371	0.00309577	0.0239784	0.0181785	0.00711621	0.0389108	0.0118352	0.0080017	0.0355794	0.0252799	0.00427339
FAM180A	0.000886709	0	0	0.00461703	0.00387858	0.0013962	0	0.00103121	0	0	0.000542067	0.000406091	0.00377487	0	0	0	0	0	0	0	0	0	0	0	0	0	0	0.0010508	0.00412476	0	0.00100399	0	0.000174614	0.00206071	0.000488842	0	0	0	0	0.000714382	0	0	0	0	0	0.000606879	0	0.00245218
MTPN	0.0940386	0.096624	0.0669768	0.100692	0.0865124	0.129812	0.098602	0.0983288	0.0465976	0.070106	0.0762762	0.0920083	0.109709	0.0682196	0.0794679	0.0686053	0.130126	0.173714	0.0977881	0.0977952	0.123383	0.0738456	0.0915389	0.0796623	0.0645085	0.149418	0.225737	0.110909	0.0677694	0.0814897	0.0814181	0.0805652	0.0776837	0.0752219	0.101361	0.14405	0.134319	0.0680466	0.15247	0.0955323	0.0707578	0.0520875	0.075385	0.147253	0.0603971	0.0632753	0.0521224	0.0879156
CHRM2	0.0303049	0.0336533	0.0121665	0.0447568	0.0148077	0.0319114	0.0152572	0.00952807	0	0.00501171	0.00326229	0.00771418	0.0146396	0.0158529	0.00683744	0.00863936	0.0109761	0	0.00516035	0.00423388	0.0154463	0.0029168	0.00641112	0.00375929	0.0348646	0.0411477	0.04374	0.0240718	0.0190259	0.0148628	0.00941528	0.00931071	0.00928267	0.0162571	0.0166404	0.00370395	0	0.00443124	0.0376178	0.00144838	0.00635292	0	0.0100927	0.00927447	0.00609623	0.00223582	0.00891575	0.00590755
PTN	0.480994	0.509992	0.319054	0.578931	0.534608	0.618679	0.411783	0.365559	0.325951	0.328772	0.291669	0.41916	0.466883	0.411214	0.449828	0.557041	0.515591	0.540164	0.457118	0.612911	0.505566	0.354106	0.408546	0.37149	0.392548	0.591245	0.55027	0.439374	0.47627	0.451599	0.315946	0.386221	0.356225	0.328437	0.589866	0.56191	0.589718	0.374606	0.534076	0.425452	0.462917	0.406857	0.456625	0.466167	0.456214	0.443755	0.305249	0.281728
DGKI	0.139676	0.236104	0.058921	0.255177	0.21002	0.234635	0.126068	0.103316	0.0495401	0.0483819	0.0431376	0.0569472	0.107517	0.126421	0.0958355	0.1221	0.171404	0.1936	0.114481	0.192924	0.163217	0.0456298	0.118803	0.070117	0.110021	0.236412	0.279741	0.136871	0.222581	0.11538	0.0864379	0.0873641	0.100571	0.0634175	0.139	0.195335	0.286579	0.0724227	0.22777	0.0779213	0.0746245	0.0708559	0.128	0.144217	0.135575	0.0412905	0.0401051	0.072292
CREB3L2	0.072009	0.0745135	0.104399	0.151728	0.134467	0.100819	0.0452504	0.0791187	0.072073	0.083987	0.0721149	0.0713849	0.101187	0.0798614	0.078941	0.0787597	0.0813756	0.105398	0.0726616	0.11389	0.0506176	0.0900675	0.0766773	0.0708161	0.0647414	0.0666513	0.104776	0.0892594	0.115748	0.0815422	0.0846511	0.0546211	0.101943	0.0691591	0.0727908	0.0663945	0.0652455	0.0893919	0.100656	0.0826951	0.0923388	0.0871888	0.0787606	0.135455	0.0684666	0.0927741	0.0620615	0.069542
AKR1D1	5.80934e-05	0.0129514	0.00427698	0.0049203	0.0028394	0.00117372	0.00344313	0.0031781	0.00755669	0.000109618	0.00109288	0.00217655	0.000447844	0.00310109	0.00401648	0.00325063	0.00492343	0.0156961	0.00342886	0.00306357	0.000204217	0	0.000567937	0.00046471	0.000343418	0.00246191	0	0.00114957	0.00453205	0	0.00115402	0.000754657	0.00314814	0	0	0	0	0.000428116	0	0.000709406	0.00112949	0.00615702	0	0	0	0.00285753	0.000890082	0.00271631
TRIM24	0.143069	0.139282	0.10397	0.187445	0.128833	0.175416	0.121077	0.099247	0.103014	0.114339	0.106798	0.138026	0.117893	0.0904033	0.114525	0.155083	0.18206	0.0398453	0.122554	0.146333	0.157625	0.108864	0.128008	0.0951896	0.129779	0.11673	0.145598	0.105578	0.152702	0.142844	0.096547	0.110019	0.123079	0.116463	0.116545	0.147794	0.166849	0.115089	0.118878	0.152581	0.120177	0.132976	0.117213	0.149248	0.100925	0.0906106	0.0982171	0.124478
SVOPL	0.0044473	0.00726092	0.00710786	0.00367786	0	0.00736656	0	0.00318665	0.0166462	0.00108794	0.00185573	0.000323969	0	0.00409316	0.00135946	0.00401686	0.00113551	0	0.00741795	0.00179242	0	0.00386565	0.00150452	0.00219124	0.0031757	0.00259827	0	0.00480416	0.00343297	0.0159864	0.00431769	0.00284395	0.00466961	0.00163172	0.00641896	0	0.0100624	0.000865122	0	0.00376493	0.00544647	0.00480517	0.00572464	0	0.000277124	0.00131689	0.00161667	0.00172498
ATP6V0A4	0.00425747	0	0.00999461	0	0.0121874	0.0051605	0.00902012	0.00431719	0.00603304	0.000875904	0.00204797	0.0016971	0.00550188	0	0.00119203	0.00481565	0	0	0.00326533	0	0	0.00422744	0.00120843	0.00402247	0.00165327	0.00539342	0.00470459	0.00688679	0.0113254	0	0.00280918	0.00368961	0.00214677	0	0.00144483	0	0	7.67575e-05	0.00479608	0.00641015	0.00307958	0.00579415	0.00696937	0	0.00589103	0	0.00156974	0.00433549
TMEM213	0.00146742	0	0.00299807	0.00461703	0.0135327	0	0.00393018	0.00119599	0	0.00196121	0.00107444	0.00035865	0	0	0.00441157	0.00521345	0	0	0.00144668	0.00349693	0.00164211	0	0	0	0.00180706	0	0	0.00163756	0.0111574	0	0.000694405	0.00275139	0.000704679	0.00379202	0	0	0	0	0.00260124	0	0.0018998	0.00282562	0	0	0	0.0022793	0.00051299	0.000950737
KIAA1549	0.0301354	0.0572666	0.0476068	0.0937959	0.0694839	0.0602216	0.129842	0.0557393	0.0734276	0.0441127	0.0324668	0.0499125	0.0535306	0.057249	0.0877628	0.110294	0.116202	0.0689363	0.0480927	0.0485367	0.084927	0.0255071	0.0399084	0.0449247	0.0326387	0.0406599	0.0863818	0.042505	0.0470943	0.0502868	0.0535393	0.0332807	0.0530376	0.0722274	0.047666	0.0867624	0.0189295	0.0315517	0.06575	0.0421181	0.0421413	0.0361663	0.04725	0.0669808	0.0547404	0.0279768	0.0455226	0.0655828
ZC3HAV1L	0.00104461	0	0	0	0	0.00441008	0	0.000416781	0	0.000596778	0.000472699	0.000355737	0.000714568	0	0.000626868	0	0	0	0	0	0	0	0	0.00862556	0.000199529	0	0.00316759	0.000672286	0.00308756	0	0	0.00142221	0.000165123	0	0	0	0	0	0.0044752	0	0.00373619	0	0	0.00141763	0.00201048	0.00047339	0	0.000103137
ZC3HAV1	0.0590656	0.0819619	0.0458811	0.0458874	0.0563305	0.0432652	0.0849438	0.0701641	0.0691123	0.0266994	0.0252735	0.039335	0.0330685	0.0420754	0.0527347	0.0192566	0.0485421	0.0300436	0.0536544	0.0479731	0.0317295	0.058945	0.0182041	0.0278914	0.0341201	0.0425214	0.0712948	0.0620127	0.0454027	0.0323786	0.0323942	0.0592542	0.0586246	0.0420969	0.0503928	0.0367799	0.0377474	0.0331843	0.0362881	0.0810025	0.0346944	0.0377748	0.0635232	0.0737273	0.0351693	0.0330785	0.0199309	0.118737
TTC26	0.0687706	0.0848096	0.0409456	0.0363054	0.100674	0.0557623	0.0788549	0.063234	0.0464197	0.0528341	0.0381883	0.0493726	0.0614719	0.0510464	0.0618149	0.114863	0.129698	0.0710158	0.0537098	0.0447031	0.0505229	0.0461786	0.0692435	0.0543463	0.0352263	0.0527744	0.0798391	0.0855818	0.0416595	0.0681767	0.0564822	0.067191	0.0577795	0.0680085	0.0491468	0.0671982	0.110743	0.0496116	0.049792	0.0485337	0.0613103	0.0866633	0.0575015	0.0674131	0.0579562	0.035845	0.0380847	0.0825419
UBN2	0.23341	0.309296	0.161856	0.216728	0.272403	0.34564	0.178462	0.184253	0.134683	0.168924	0.145678	0.220074	0.218134	0.170103	0.236044	0.231329	0.275874	0.190353	0.207011	0.293386	0.274668	0.129934	0.200055	0.144004	0.193144	0.346758	0.331081	0.261348	0.23622	0.227368	0.173374	0.163194	0.194584	0.154987	0.197794	0.238475	0.314677	0.172137	0.273888	0.204751	0.189681	0.177089	0.155129	0.305075	0.244856	0.111615	0.122449	0.161922
LUC7L2	0.14601	0.153947	0.0748035	0.1177	0.158122	0.18511	0.039502	0.102715	0.0909329	0.0652871	0.0514325	0.0666663	0.103042	0.112238	0.105467	0.0858188	0.0569494	0.115023	0.145237	0.163343	0.135988	0.044571	0.0522967	0.0701782	0.0913344	0.0979259	0.0909223	0.105038	0.124962	0.200592	0.0649466	0.105371	0.0740235	0.0517243	0.0649062	0.0792217	0.087865	0.0463882	0.0945297	0.0476665	0.0904677	0.0809681	0.138178	0.102759	0.0582734	0.065616	0.0384794	0.0435053
KLRG2	0.000647405	0.00163466	0.00370238	0	0.00170754	0.00334653	0	0.00134096	0	0.000533961	0.00133241	0.00131596	0.0011201	0.00313001	0.00182615	0	0.00813497	0	0.00200691	0	0	0.00102176	0.00056624	0.000605908	5.25064e-05	0.00021089	0	0.00175298	0.00172905	0	0	0.000312643	0.0010196	0	0	0	0	0	0	0.000683876	0	0	0	0	0.00152498	0.00104494	0.00209154	0.000888945
CLEC2L	0.0180764	0.022149	0.0103918	0.0121742	0.0385819	0.0346787	0.0299086	0.0151459	0.0157283	0.00223645	0.00659906	0.00933702	0.0118614	0.0123027	0.0318326	0.00561147	0.0121787	0	0.0165907	0.0200618	0.0198889	0.00439919	0.0106732	0.00691609	0.00696139	0.0348449	0.029854	0.0160435	0.012025	0.0254206	0.0126757	0.0198695	0.0162334	0.00364354	0.0107113	0.0255874	0.0432889	0.0117122	0.0471153	0.0131982	0.0125455	0.0044639	0.0259458	0.0271357	0.0128059	0.00398861	0.00829045	0.0107291
HIPK2	0.314759	0.34582	0.266988	0.437597	0.455683	0.339364	0.286499	0.297324	0.34634	0.223216	0.221158	0.318451	0.355431	0.340973	0.34602	0.406524	0.454167	0.415553	0.303359	0.363862	0.35541	0.224134	0.290438	0.207457	0.269024	0.388618	0.446429	0.333246	0.284133	0.330796	0.256021	0.300684	0.285721	0.255823	0.389383	0.383652	0.672629	0.271042	0.482165	0.348521	0.294431	0.314204	0.371184	0.405826	0.342742	0.189043	0.191812	0.268612
TBXAS1	0.0641174	0.0379959	0.0377268	0.0605643	0.0802733	0.0572209	0.0263352	0.0358356	0.0289439	0.0295373	0.0258543	0.0399359	0.0568073	0.0586135	0.0364481	0.0417697	0.0278851	0.0898974	0.0532198	0.040704	0.0437336	0.0369446	0.0404842	0.0279411	0.0357836	0.0279344	0.0250069	0.0540844	0.0403226	0.0687193	0.0358723	0.0402821	0.0346345	0.0275441	0.00988768	0.0366072	0.0487106	0.0204414	0.0496185	0.0505397	0.0476276	0.0305474	0.0621426	0.0456283	0.0352126	0.0386473	0.0351803	0.0650941
PARP12	0.0143209	0.0196461	0.0171077	0.0572896	0.0279025	0.0165266	0.0190815	0.0257236	0.0190026	0.0167103	0.0147311	0.0232767	0.0197615	0.00676212	0.0218491	0.0226497	0.0332327	0.0334157	0.0215464	0.0174001	0.0142017	0.0219174	0.0112309	0.0191487	0.0133212	0.0294469	0.0281092	0.0117357	0.0150187	0.0401617	0.0156794	0.0429948	0.0185189	0.0165595	0.0302072	0.0209437	0.021238	0.0222384	0.0162035	0.0451756	0.0202852	0.0470125	0.0326597	0.0140615	0.0222915	0.0116309	0.010296	0.168612
KDM7A	0.11557	0.0937059	0.107086	0.129637	0.103123	0.137795	0.107989	0.0936324	0.0844391	0.0913848	0.0796531	0.0750901	0.0972336	0.0944124	0.129397	0.153889	0.109645	0.0466064	0.127827	0.112308	0.13613	0.122263	0.118539	0.0623484	0.0803327	0.0905009	0.138432	0.0949395	0.114024	0.0708863	0.101689	0.158957	0.0986097	0.0967916	0.142568	0.0900507	0.145251	0.104721	0.127252	0.17389	0.0773988	0.157541	0.12179	0.10452	0.125707	0.104501	0.0656836	0.183203
SLC37A3	0.0861266	0.149308	0.0746082	0.107297	0.0447407	0.062363	0.0635127	0.0655355	0.0409218	0.0567929	0.056584	0.0678035	0.0704091	0.103107	0.0602876	0.0969432	0.0974859	0.101897	0.0761147	0.0567122	0.119181	0.077849	0.0616531	0.0623552	0.0674804	0.0662291	0.103373	0.0903655	0.125215	0.0962286	0.0704189	0.104354	0.0862405	0.068338	0.0592321	0.0902691	0.141527	0.0786566	0.134395	0.119444	0.0880045	0.0459877	0.10017	0.0810015	0.0642099	0.0413202	0.0598176	0.0745189
RAB19	0.002048	0.0102735	0.00521819	0	0.00555487	9.58628e-05	0.00144272	0.00167542	0	0.00092191	0.00148626	0.000281431	0.004528	0.00502616	0.00120202	0	0.000140264	0	0.00159509	0.00201139	0.00268378	0.000658195	0.000286852	0.00502303	0.000752836	0.00267252	0.00113466	0.0057988	0.0119906	0.00506231	0.00133599	0.00403898	0.00264085	0.00399525	0.000680507	0.00065812	0	0.00204467	0	0.00212816	0	0.009391	0	0.000680458	0.000994995	0.00319973	0.0028272	0.000973967
MKRN1	0.0558942	0.0381733	0.0377353	0.0730847	0.0615361	0.0601754	0.0512062	0.0597779	0.0436337	0.03055	0.0355491	0.0554523	0.0642777	0.0557775	0.0537009	0.0416173	0.0542296	0.0963659	0.0558416	0.0771233	0.0576241	0.0266062	0.0528104	0.0504419	0.0273387	0.0719196	0.0987824	0.0380297	0.0479925	0.0757826	0.0445366	0.0626771	0.0544806	0.0344962	0.0419103	0.0439546	0.0306876	0.0274721	0.0663544	0.0341289	0.04422	0.0976615	0.081895	0.0473608	0.0376695	0.0313275	0.0268349	0.035351
DENND2A	0.187064	0.114702	0.120427	0.215678	0.243417	0.179238	0.139387	0.132035	0.136198	0.139618	0.122222	0.183575	0.275318	0.194374	0.306346	0.257949	0.214877	0.276585	0.131621	0.276701	0.23	0.10484	0.188241	0.170576	0.120903	0.222693	0.153143	0.160192	0.109087	0.182292	0.156465	0.148246	0.120926	0.154442	0.258559	0.221576	0.105994	0.18216	0.184561	0.105999	0.254526	0.210076	0.18499	0.156337	0.201445	0.100164	0.205241	0.253143
ADCK2	0.00570281	0.0122454	0.0071348	0.0286677	0.00340195	0.00129777	0.00532524	0.00835857	0.00892375	0.00363246	0.00295036	0.00155562	0.0114439	0.00313001	0.00636435	0	0.00280029	0	0.00428268	0.00189747	0.00155353	0.00251396	0.00557171	0.00597719	0	0.00112545	0.00276685	0.00516887	0.00806558	0	0.00415084	0.00313417	0.0041508	0.00673228	0.0157592	0.0073277	0.00744327	0.00825681	0.0181948	0.0105428	0.00850354	0.00143926	0.00183563	0.00579	0.00280376	0.00355145	0.00515224	0.00231966
NDUFB2	0.04531	0.0881658	0.0342226	0.161229	0.136248	0.135102	0.0926849	0.0623463	0.0673991	0.0302064	0.0479497	0.0333598	0.0668737	0.0598274	0.0576602	0.0760678	0.0715169	0.0670675	0.0700238	0.0789092	0.103954	0.035853	0.0525346	0.0504939	0.0618087	0.093803	0.127479	0.086412	0.169764	0.151725	0.0421864	0.0550346	0.0579848	0.0740892	0.0318833	0.0632514	0.140854	0.0642606	0.102258	0.042056	0.0609509	0.0406864	0.0603633	0.0577186	0.0892964	0.0341078	0.0308056	0.0499611
BRAF	0.441155	0.483269	0.274691	0.446971	0.451189	0.484231	0.35014	0.307946	0.200848	0.269022	0.216035	0.364716	0.378135	0.343085	0.36058	0.401746	0.531309	0.501078	0.36217	0.439239	0.42457	0.199873	0.324789	0.245323	0.331397	0.51736	0.587583	0.384419	0.489644	0.430618	0.282675	0.251105	0.311272	0.258984	0.422744	0.52839	0.403835	0.288761	0.600729	0.374681	0.330007	0.438822	0.400426	0.434849	0.366999	0.215516	0.192126	0.217808
MRPS33	0.0493821	0.0541905	0.0356482	0.0286767	0.0546613	0.0247878	0.0482074	0.0351783	0.0416905	0.0298989	0.0223194	0.0135484	0.0360465	0.0321712	0.0261486	0.0207428	0.0504529	0.0156961	0.0502727	0.0324765	0.0561328	0.0199165	0.02619	0.0206509	0.0102841	0.075146	0.0415078	0.0463318	0.0540023	0.0954719	0.0329715	0.030157	0.0302657	0.045391	0.0262297	0.0458002	0.0366635	0.0415405	0.0293923	0.0175917	0.0243072	0.00563572	0.0527571	0.0338935	0.0269373	0.0253501	0.0157569	0.0294546
TMEM178B	0.388198	0.486715	0.320313	0.556335	0.509127	0.438058	0.423109	0.344841	0.412854	0.323046	0.288367	0.395503	0.411135	0.396557	0.45532	0.526134	0.615119	0.53656	0.370528	0.489182	0.466098	0.264621	0.390705	0.303797	0.378284	0.528843	0.5952	0.425295	0.451386	0.419592	0.310713	0.236725	0.347711	0.328068	0.413615	0.563234	0.516309	0.338606	0.646714	0.39872	0.356704	0.381058	0.324099	0.490083	0.41048	0.266657	0.271747	0.341383
AGK	0.106327	0.13899	0.111131	0.0990475	0.0943908	0.119986	0.0979299	0.102894	0.0694303	0.0987733	0.0750867	0.0920329	0.0990185	0.110661	0.116466	0.151384	0.125174	0.271029	0.119204	0.117214	0.101659	0.079965	0.0981579	0.0681606	0.0745836	0.153988	0.151728	0.143755	0.103934	0.122405	0.114715	0.0891693	0.0918514	0.0891594	0.1091	0.116585	0.223051	0.0811761	0.111961	0.131181	0.11469	0.0998851	0.0957658	0.114964	0.0900635	0.0909782	0.0833274	0.101566
WEE2	0.0090591	0	0.00442252	0	0.00992517	0.00489888	0.00311328	0.00180073	0	0.00382007	0.00403124	0.00322555	0.0038601	0.00849041	0.00037551	0	0.00351654	0	0.00588696	0.00913616	0.00705826	0.000236585	0.00105228	0.0027874	0.00142515	0.000586098	0.00238128	0.00259006	0.0125009	0	0.0036935	0.0039581	0.00345033	0.006373	0.00313475	0	0.0148925	0.00122659	0	0.00384408	0.00110879	0	0.00819638	0	0	0.00299396	0.00389506	0.000609921
SSBP1	0.127196	0.110005	0.120952	0.197068	0.131533	0.109307	0.122251	0.0937039	0.0731803	0.106169	0.103801	0.0966766	0.0880405	0.125171	0.13173	0.158873	0.165268	0.116639	0.124089	0.143516	0.157375	0.0827621	0.101892	0.100516	0.0837221	0.133641	0.142239	0.127123	0.211052	0.139939	0.0963399	0.115862	0.114958	0.128302	0.0956197	0.133339	0.131811	0.107376	0.121783	0.164148	0.124609	0.113714	0.108283	0.116926	0.127655	0.0814115	0.0708444	0.13884
TAS2R5	0.000473378	0.000851545	0.00192158	0	0	0	0	0.00130553	0	0.0019038	0.000967668	0.000409353	0.000909608	0.00403606	0.0011243	0	0.00237753	0	0.00374384	0	0.00202851	0.000396691	0.00225988	0.000653735	0.000438589	0.00187355	0	0.00228001	0	0	0.00356124	0	0.00129868	0.0013298	0.000338903	0	0.00907715	0.0023503	0	0.00452317	0.000926926	0	0	0.00751431	0.00172256	0.000667301	0.00092509	0.00118369
MGAM	0.152038	0.0971419	0.106221	0.0919091	0.0432634	0.0382625	0.0448209	0.0575785	0.0638515	0.12605	0.152464	0.106229	0.0472151	0.143955	0.117199	0.106044	0.0821129	0.184237	0.10823	0.0880224	0.108052	0.0732923	0.120442	0.0862781	0.0796557	0.20762	0.03339	0.044624	0.223165	0.0399265	0.0325293	0.0306809	0.142568	0.116845	0.0526987	0.131784	0.209492	0.125671	0.0528297	0.157166	0.123074	0.0447301	0.0613687	0.0726072	0.0838682	0.116192	0.110169	0.021212
CLEC5A	0.00180256	0.0021216	0.0139651	0	0	0	0	0.00286238	0.00568409	0.00287151	0.0126776	0.00185896	0.000528184	0.0174104	0.000590144	0.00200835	0	0.0207279	0.0103755	0.00572318	0.00257835	0.00629381	0	0.00429941	0.000803962	0.00133888	0.00276235	0.0018105	0.01693	0	0.00328394	0.00163126	0.00468552	0.0252796	0.00106314	0.00161001	0	0.00556175	0	0.00862645	0.00856182	0	0.00244196	0	0.00163246	0.0130648	0.00282208	0.000355958
MGAM2	0.00133922	0.00276081	0.00595736	0.00248087	0.00251413	0	0.00101108	0.000485237	0	0.00949732	0.0167407	0.00377189	0.00168161	0.00932833	0.00331648	0	0.00495384	0	0.00647742	0.0040139	0.000223574	0.00166109	0.00632649	0.00593727	0.00552933	0.0152824	0.00347702	0.003003	0.0248148	0.00128005	0.00624921	0.00312643	0.0133965	0.00888464	0.0036896	0.00418349	0.021669	0.0130013	0.00495	0.0216867	0.00299551	0.00313137	0	0.00961019	0.00840036	0.0102086	0.0064438	0.00150779
MTRNR2L6	0	0	0	0	0	0	0	0	0	0	0	0	0	0	0	0	0	0	0	0	0	0	0	0	0	0	0	0	0	0	0	0	0	0	0	0	0	0	0	0	0	0	0	0	0	0	0	0
PRSS2	0	0	0	0	0	0	0	0	0	0	0	0	0	0	0	0	0	0	0	0	0	0	0	0	0	0	0	0	0	0	0	0	0	0	0	0	0	0	0	0	0	0	0	0	0	0	0	0
EPHB6	0.0400535	0.0801732	0.0261539	0.0812696	0.0937714	0.0546522	0.10621	0.0535276	0.0207574	0.0151474	0.00965084	0.0236656	0.0553085	0.0226312	0.0490986	0.0195767	0.0558816	0.0775288	0.0359794	0.0408371	0.039517	0.0157559	0.0292862	0.019506	0.0480512	0.0785071	0.121622	0.0504094	0.0472629	0.0944419	0.0593269	0.0447805	0.0715002	0.0277813	0.0313939	0.0649399	0.122261	0.0362512	0.121946	0.0210026	0.0300698	0.0357647	0.0973102	0.0422484	0.035505	0.0157842	0.0187092	0.015017
TRPV6	0	0	0.00037243	0	0	0.000108579	0	0.000425925	0	0.000214257	0.000408357	0.000806107	0.000283642	0	0.000416352	0	0	0	0.00149175	0	0.000673866	0	0.000144	0.00128596	0.00162826	0	0	0.00102023	0	0	0.000608902	0	0.000262766	0	0	0	0.00960585	0	0.00593418	0	0.00110736	0	0	0	0.000559039	0.000409216	0	0.000739243
TRPV5	0	0	0.000864279	0.00549624	0	0	0	0.00199966	0	0.00137558	0.000734868	0.00139129	0.00043006	0	0.00287531	0.00401451	0.00224156	0	0.000819688	0	0	0.000594754	0.000915377	0.00122782	0.000146932	0	0	0.00102023	0.00434816	0.00413684	0.000996333	0.00197552	0.00158351	0	0	0.00650787	0	0.000409871	0	0.00208074	0.000948252	0	0	0	0.00015247	0	0.000340119	0
KEL	0.00377055	0.00641652	0.00736553	0.0311571	0.020074	0.00627524	0.00178022	0.00750017	0	0.00269702	0.00302864	0.00273722	0.000106935	0.0132944	0.00660104	0.00379393	0.00523275	0	0.00278221	0.01247	0.00719584	0.00139765	0.00119215	0.0049767	0.00662127	0.00391989	0	0.00352613	0.00474259	0.0231855	0.00568227	0.006238	0.00509294	0.000813294	0.00297309	0.00252277	0.0155094	0.00395311	0.00743156	0.0032304	0.00113839	0.00330865	0.00683616	0.00682203	0.0038364	0.000128854	0.00550788	0.0014648
PIP	0	0	0	0	0	0	0	0	0	0	0	0	0	0	0	0	0	0	0	0	0	0	0	0	0	0	0	0	0	0	0.000555459	0	0	0	0	0	0	0	0	0	0	0	0	0	0	0	0	0
GSTK1	0.0810989	0.0544438	0.0870368	0.12536	0.0741413	0.0674167	0.103985	0.0668399	0.10177	0.0516381	0.0488049	0.0503726	0.0736921	0.0595831	0.119155	0.110463	0.077943	0.194187	0.120741	0.0509459	0.07806	0.0789073	0.0648288	0.0646463	0.0447632	0.0651085	0.0916901	0.0679849	0.116595	0.0816411	0.0877112	0.112861	0.0787198	0.065071	0.017873	0.107524	0.0813193	0.0916775	0.0985133	0.108563	0.0657062	0.0479724	0.0716942	0.0722942	0.0491776	0.0879268	0.0469732	0.0233849
TMEM139	0.00238628	0	0.000431507	0	0	0.0027845	0.000958562	0	0.0032134	0	0.000733644	0.0010253	0	0	0.000837851	0.00684764	0.00113717	0	0.00112916	0.00171398	0	0	0	0.000691406	0.000140998	0	0	0.00341354	0	0	0.0019629	0	0.00264577	0.0027989	0.0017722	0	0.0128473	0.00415689	0.00175509	0.00218094	0.00459624	0.00566705	0	0.00235849	0	0.000837941	0	0.00177578
CASP2	0.0118646	0.0115598	0.0222445	0.0242552	0.0215299	0.0227956	0.0186422	0.0279753	0.015247	0.0110806	0.0187625	0.0202231	0.0208214	0.00986849	0.0198294	0.0336598	0.0119263	0.00876869	0.0230605	0.0248513	0.0206945	0.016653	0.0163452	0.0101281	0.0146294	0.0264316	0.0329997	0.0350011	0.0364547	0.0449048	0.0174059	0.0418449	0.0222644	0.0173133	0.00933909	0.0209328	0.0261084	0.0153214	0.027417	0.0192009	0.0260835	0.00998028	0.0600319	0.0193291	0.0154123	0.0169533	0.0124059	0.012246
CLCN1	0	0	0.00131259	0	0.00947009	0.00433966	0	0.000389946	0	0.000204852	0.00015345	0	0	0	0	0	0	0	0	0	0	0.00119449	0	0.000653036	0	0.00136487	0.000674608	0.00164432	0.00480724	0.0060659	0.000811455	0	0.000190791	0	0	0	0	0	0	0.00340728	0.00144974	0	0.00249185	0	0.00143077	0	0.00101229	0.000309271
FAM131B	0.0163184	0.0140668	0.00972952	0.0105351	0.0725557	0.0219882	0.0324976	0.016908	0.0140098	0.00362865	0.00172354	0.00609324	0.0118433	0.0106454	0.00972517	0.0116933	0.00910572	0	0.00953972	0.00975267	0.0267533	0.00196681	0.00967906	0.00317053	0.0132182	0.0300863	0.0257106	0.00916762	0.0303011	0.0538214	0.0130107	0.0121012	0.0151284	0.00536032	0.0160658	0.0139102	0.0315944	0.0103459	0.0112576	0.00221854	0.00302448	0.00287199	0.00951456	0.0213769	0.0102093	0.00417484	0.00391425	0.00364254
ZYX	0.0470024	0.0336173	0.015742	0.0123654	0.0243199	0.0391051	0.0703624	0.0348327	0.0161184	0.012184	0.0124872	0.0195269	0.0350705	0.0417582	0.0302767	0.0185842	0.0364967	0.0179278	0.0202922	0.0596528	0.0608727	0.034205	0.0120488	0.0167552	0.024553	0.0530506	0.0703443	0.0264734	0.0708898	0.0258205	0.0298009	0.0491003	0.0331274	0.022579	0.0229544	0.0175624	0.103361	0.015688	0.0587052	0.0279672	0.0132746	0.02475	0.036701	0.0182046	0.0273131	0.0180799	0.0127761	0.0170909
EPHA1	0.00651669	0.00205328	0.000987408	0	0.00244064	0	0.00198539	0.00370746	0	0.000362234	0.000620158	0.000244559	0.00613404	0.00258491	0	0	0	0	0	0.00506925	0	0	0.000474642	0.00470136	0.00133247	0	0	0.00106307	0	0	0.0021163	0.000995254	0.00171907	0.00175768	0.00574997	0.00548681	0.0129184	0	0.00214863	0.00389402	0	0	0.00625385	0.000865093	0.000638157	0.00158607	0.00091172	0.000110111
TCAF2	0.0247526	0.0211989	0.0104253	0	0.00555484	0.0106816	0.0356089	0.0652708	0.00553637	0.00894354	0.00714687	0.0155837	0.0134957	0.00804836	0.00795503	0.00716006	0.0228215	0	0.0121065	0.0109513	0.0144058	0.135564	0.012253	0.00687264	0.00940788	0.00491178	0.0299193	0.0204276	0.0210043	0.0139581	0.0101371	0.0817498	0.0170507	0.00335025	0.0550299	0.0185238	0.0689156	0.020368	0.0291372	0.0793181	0.0141495	0.0101253	0.061174	0.0119487	0.0135906	0.111403	0.00858127	0.296546
TCAF2C	0	0	0.00122006	0	0	0	0	0.000574416	0	0	4.52796e-05	0	0	0	0	0	0	0	0	0	0	0.000321057	0	0	0	0	0	0	0	0	0	0.000358747	0	0	0	0	0	0	0	0	0	0	0.00136834	0	0	0.00270938	0.000338541	0.00539116
CTAGE6	0	0	0	0	0	0	0	0	0	0	0	0	0	0	0	0	0	0	0	0	0	0	0	0	0	0	0	0	0	0	0.00162298	0	0	0	0	0	0	0	0	0.000999658	0	0	0	0	0	0.000898612	0	0.000984266
TCAF1	0.183157	0.186662	0.1227	0.206031	0.157144	0.165711	0.155129	0.135725	0.115186	0.123166	0.111013	0.155799	0.157668	0.0821293	0.136964	0.113331	0.222264	0.160355	0.155463	0.14306	0.14223	0.102315	0.144521	0.0952556	0.118814	0.230362	0.272754	0.177262	0.223077	0.21961	0.156763	0.137686	0.135828	0.116885	0.214488	0.222737	0.361934	0.150516	0.279476	0.165704	0.107742	0.142387	0.142446	0.170967	0.145253	0.115695	0.0821119	0.0871731
OR2F1	0	0	0.00031574	0.00624022	0	0	0	0	0	0.000456901	0.000161033	0	0	0	0.000787909	0	0	0	0.00187168	0.00169684	0.000385956	0.000522414	0.000614379	0.000794187	3.95499e-05	0.000278008	0.00239905	0	0.00269509	0	0.000523504	0	0.000868035	0.00397238	0	0.00119033	0	0	0	0	0.000226874	0	0	0	0	0	0.00438793	0.000196016
OR2A5	0	0	0	0	0	0	0	8.07309e-05	0	0	0	0.000409432	0	0	0	0	0	0	0	0.00165864	0	0	0	0	0	0	0	0	0	0	0	0	0	0.000468348	0	0	0	0	0	0	0	0	0	0	0	0	0	0
OR2A25	0	0	0	0	0	0.000322592	0	0	0	0	0	0	0	0	0	0	0	0	0	0	0	0.000634423	0	0	0	0	0	0.000515918	0	0.00358491	0	0	0	0	0	0.000813039	0	0	0	0	0	0	0.0024499	0	0	0	0	0
OR2A12	0	0	0	0	0	0.000198397	0	0	0	0	0	0	0	0	0	0	0	0	0	0	0	0	0	0	0	0	0	0	0.00179084	0	0	0	0.00017656	0	0	0	0	0	0	0.00138403	0	0	0	0	0	0	0	0.000199053
OR2A14	0.00132375	0	0.00079278	0	0	0	0	0	0	0	0	0	0	0	0	0	0	0	0	0	0	0	0	0	0	0	0	0	0.00145783	0	0.000908116	0	0.000297379	0	0	0	0	0	0	0	0	0	0	0	0	0	0	0
ARHGEF5	0	0	0.00115553	0	0	0.00141903	0	0.0010115	0	0.000747907	0.00022776	0	0	0	0	0	0	0	0	0	0	0	0	0	0	0	0	0.00158684	0	0	0.00059619	0.00236777	0	0.00243256	0	0	0	0.000733183	0	0.00130389	0	0.00193849	0.0028053	0	0.002238	0.00105089	0	0.000525851
NOBOX	0	0	0	0	0	0.00197873	0	0	0	0	0	0	0	0	0	0	0	0	0	0	0	0	0	0	0	0	0	0.000855415	0	0	0	0	0.000372957	0	0	0	0	0	0	0.00145827	0	0	0	0	0	0	0	0.000195878
TPK1	0.184837	0.212553	0.211568	0.273266	0.16725	0.203448	0.125692	0.163355	0.189835	0.17038	0.188183	0.200175	0.158249	0.202671	0.177872	0.22374	0.231816	0.389174	0.221679	0.18167	0.243328	0.115051	0.182506	0.143088	0.176263	0.270526	0.24355	0.232136	0.242229	0.202653	0.16927	0.14729	0.18685	0.153286	0.115927	0.226875	0.116005	0.169298	0.284583	0.234612	0.189074	0.160937	0.181158	0.169495	0.148711	0.140617	0.13113	0.0618421
CNTNAP2	0.42776	0.500281	0.264595	0.700295	0.599859	0.628758	0.395126	0.346102	0.251161	0.235887	0.249511	0.425871	0.484367	0.341367	0.435749	0.49632	0.648476	0.546597	0.346796	0.59035	0.533414	0.14288	0.330914	0.211348	0.357251	0.604026	0.678193	0.40702	0.515063	0.464029	0.305356	0.242765	0.288861	0.248337	0.46397	0.610648	0.57397	0.301206	0.785879	0.308449	0.310028	0.323653	0.50438	0.55321	0.439008	0.167501	0.149225	0.192039
C7orf33	0	0	0.000555764	0	0	0	0	0.000673488	0	0	0.00015613	0	0	0	0.00121054	0	0	0	0	0	0	0	0	0.000421794	0	0	0	0.000974974	0.00597211	0.00297357	0	0	0.000634972	0	0.00127828	0	0	0	0	0.00117447	0	0	0	0	0	0	0	0.000143103
CUL1	0.190908	0.211962	0.155614	0.186639	0.170702	0.195452	0.173265	0.179909	0.100549	0.15011	0.145248	0.190398	0.192339	0.19258	0.192426	0.187995	0.269778	0.185686	0.193244	0.205818	0.188077	0.131651	0.18608	0.124782	0.161811	0.179531	0.251373	0.15941	0.172994	0.162867	0.162353	0.167483	0.170982	0.150188	0.162843	0.197625	0.254343	0.165803	0.216484	0.196942	0.156847	0.200762	0.181791	0.245028	0.178789	0.106451	0.103986	0.170725
EZH2	0.024813	0.0250497	0.0138548	0.00434654	0.0239111	0.00548111	0.00768334	0.0161702	0.0156562	0.011829	0.0125126	0.01383	0.00908667	0.0199995	0.0125001	0.0169005	0.010188	0	0.0159903	0.024591	0.0107597	0.0150742	0.00738747	0.0191832	0.00804133	0.00777275	0.0148673	0.0142783	0.0098349	0.00956014	0.0119693	0.0193665	0.0149497	0.0173882	0.0197436	0.00891853	0.005676	0.0174944	0.0157695	0.028667	0.00276459	0.0164546	0.00569579	0.0100029	0.00738502	0.0102424	0.00766675	0.0414584
PDIA4	0.0163821	0.0144363	0.0168852	0.0206076	0.0611641	0.0265123	0.056482	0.0269447	0.0244953	0.0172144	0.0178622	0.0139546	0.0414711	0.0234901	0.0237755	0.01154	0.0520983	0.108358	0.0330308	0.0141273	0.0201585	0.0146778	0.0233564	0.0193257	0.0324124	0.027559	0.051488	0.0389658	0.0370444	0.0546635	0.0271784	0.0227813	0.0252965	0.0275836	0.00872453	0.0189071	0.0112945	0.033434	0.0608547	0.0183541	0.0117353	0.0259472	0.0214418	0.0662935	0.017736	0.030913	0.0123753	0.0104369
ZNF786	0.0339236	0.0449438	0.0313391	0.0294357	0.02249	0.0184868	0.0308898	0.028301	0.0285878	0.020925	0.0246587	0.0362211	0.0360341	0.0796387	0.0409727	0.0758762	0.0497323	0.0520112	0.025421	0.0296903	0.0334743	0.0296993	0.0223022	0.0230398	0.0189873	0.0197695	0.0329906	0.0258381	0.0227202	0.0430291	0.0227705	0.0275226	0.0252468	0.0179363	0.0238087	0.0384719	0.0757731	0.0419793	0.0520524	0.0261211	0.0178985	0.0280026	0.0371265	0.0124627	0.0157476	0.0237037	0.0314912	0.0202012
ZNF425	0.0331492	0.0684397	0.0473838	0.0262884	0.0146183	0.0470706	0.0208591	0.0478186	0.0362593	0.0395774	0.042249	0.0402827	0.0633717	0.0864963	0.0578202	0.055832	0.0761138	0.0653005	0.0554869	0.0480889	0.0560014	0.0318131	0.0385333	0.0319794	0.0148157	0.0729835	0.0335283	0.038288	0.0223886	0.0275158	0.0447065	0.0352883	0.0428947	0.0551848	0.0485697	0.061355	0.137345	0.0376306	0.0534122	0.0414047	0.0263567	0.0189317	0.0310924	0.026118	0.0289236	0.0281437	0.0313733	0.0274082
ZNF398	0.0894989	0.0906038	0.0904643	0.0942016	0.0420732	0.0567444	0.0766082	0.0825148	0.0517447	0.0641635	0.05886	0.0605366	0.0943685	0.0908144	0.0973265	0.111611	0.123334	0.173094	0.074994	0.105704	0.0624502	0.0701581	0.0791487	0.0852584	0.0589286	0.119777	0.0872658	0.0879974	0.112609	0.0664106	0.0742219	0.0808271	0.0876204	0.0618286	0.0954564	0.11009	0.191569	0.0979914	0.151482	0.114224	0.0871339	0.07771	0.131119	0.0504028	0.0846799	0.0554717	0.0634386	0.0889045
ZNF282	0.0297251	0.0324901	0.0348341	0.0480489	0.0506409	0.0274788	0.0288167	0.0428028	0.0229842	0.029064	0.0291271	0.027511	0.0522	0.0658446	0.0732338	0.0508219	0.0382989	0.0787517	0.0367464	0.0538412	0.0504056	0.0234116	0.0475049	0.0220056	0.0319431	0.0460492	0.0480761	0.0376662	0.0110905	0.0157321	0.0314415	0.039387	0.0383037	0.0272161	0.0269145	0.0421341	0.0321127	0.0381593	0.0892587	0.0257548	0.0312705	0.0226369	0.0627424	0.0193874	0.0236027	0.0285804	0.0372095	0.0338839
ZNF212	0.0243607	0.0646813	0.0181677	0.00720369	0.0256089	0.0256517	0.0220396	0.0221347	0.0300587	0.0175954	0.0170232	0.0275435	0.0144799	0.0325469	0.0271042	0.0281886	0.0437339	0.0389556	0.03152	0.0185775	0.0266419	0.0118564	0.0161156	0.0183246	0.0149892	0.0322207	0.0592059	0.0224749	0.0242834	0.0163595	0.024034	0.0236835	0.0157673	0.0332799	0.0198707	0.0318482	0.00212348	0.0220532	0.0737395	0.0108241	0.0210959	0.0117217	0.0438625	0.03301	0.0273832	0.0171827	0.0117606	0.0439202
ZNF783	0.102242	0.196918	0.057987	0.0929284	0.163392	0.141067	0.11415	0.102271	0.0595071	0.0579975	0.0492021	0.077253	0.0952815	0.103561	0.112589	0.1176	0.0891885	0.270019	0.0929648	0.148036	0.152146	0.048531	0.065634	0.0589915	0.0707027	0.12841	0.127479	0.119645	0.123383	0.114287	0.0897388	0.0948586	0.0971725	0.0546873	0.0557462	0.124668	0.119763	0.0767315	0.126776	0.0800815	0.0725617	0.0784395	0.127045	0.10369	0.107318	0.0478677	0.046488	0.0464262
ZNF777	0.0287581	0.0355867	0.0267482	0.0241827	0.0302829	0.0248948	0.0452353	0.0189592	0.0148214	0.0204829	0.0225065	0.0351692	0.0331476	0.0300235	0.0325866	0.0334922	0.025546	0	0.0287018	0.0214869	0.0468571	0.0166547	0.0286892	0.0228802	0.0166623	0.0452069	0.030277	0.0268956	0.0250508	0.024855	0.0229967	0.0235015	0.0230948	0.013317	0.0325891	0.0191315	0.0487322	0.0159405	0.0403717	0.0198787	0.027466	0.025134	0.0204112	0.0340349	0.0181626	0.0199493	0.0158938	0.0650462
ZNF746	0.0265267	0.0275173	0.0257404	0.0842929	0.0477891	0.0263631	0.0330555	0.0356358	0.0428409	0.026108	0.0190185	0.0269403	0.0308933	0.02619	0.0230082	0.0253536	0.0330773	0	0.0329392	0.0192384	0.0388367	0.0223162	0.0192861	0.0241327	0.0231354	0.0298284	0.0370487	0.0472455	0.025355	0.0316733	0.0338018	0.0317663	0.028434	0.0254341	0.0119021	0.0183229	0.0395676	0.0262545	0.0391072	0.0382038	0.0291525	0.0201965	0.0563017	0.0239473	0.0264162	0.02062	0.0227822	0.076137
KRBA1	0.0255552	0.0501107	0.0187896	0.00661587	0.0268494	0.0235163	0.0411681	0.0507419	0.0122602	0.0203855	0.0243516	0.017591	0.0328454	0.0315586	0.045896	0.0276802	0.0189613	0.0417993	0.0421247	0.03462	0.0326609	0.0260012	0.0148707	0.0201491	0.0319494	0.0397003	0.0247851	0.0367089	0.0213664	0.0156045	0.0240894	0.0491279	0.0439471	0.0146882	0.0203401	0.0372081	0.0249883	0.0355391	0.0621611	0.0516119	0.0384185	0.0382109	0.036968	0.0390896	0.0196283	0.0317441	0.0178147	0.0266218
ZNF467	0.0128993	0.0303992	0.0125872	0.0457383	0.00783471	0.017588	0.00933102	0.0159959	0.00540695	0.0109398	0.0136489	0.0156127	0.0157094	0.0249292	0.0247615	0.0133717	0.00500977	0.0235201	0.0244701	0.0193464	0.0279344	0.0117541	0.00843062	0.01673	0.0167856	0.0116577	0.0132298	0.0120888	0.0329158	0	0.0109708	0.0286627	0.0183596	0.00774996	0.0192001	0.0144585	0.124403	0.010777	0.0341479	0.0176883	0.0168116	0.00866837	0.0181926	0.00536698	0.0152926	0.021034	0.0166679	0.00364277
SSPO	0.0259115	0.0915979	0.0414417	0.0709263	0.0755106	0.0531863	0.0457158	0.0477651	0.0422864	0.0324888	0.0321779	0.0463568	0.0771953	0.0431886	0.0696828	0.0765142	0.0295277	0.33529	0.0606585	0.0766296	0.130499	0.0355077	0.0558124	0.0468438	0.0441273	0.060101	0.0122244	0.0263885	0.0629804	0.0323033	0.0269468	0.0283334	0.061539	0.0218979	0.0317756	0.0761635	0.0475753	0.0314418	0.0858886	0.0398691	0.0464093	0.0102977	0.0287929	0.0522923	0.0508847	0.0250436	0.0488927	0.0115916
ZNF862	0.171258	0.139413	0.113346	0.198489	0.161129	0.157058	0.136802	0.146546	0.147422	0.107833	0.102869	0.112992	0.143493	0.193617	0.154837	0.175098	0.185178	0.256482	0.181398	0.17595	0.219356	0.114005	0.0814719	0.127824	0.1242	0.169432	0.211903	0.134886	0.141733	0.13156	0.149039	0.165326	0.113627	0.171238	0.122027	0.128592	0.246116	0.139938	0.165179	0.133145	0.155287	0.13809	0.202537	0.138167	0.142503	0.137458	0.104234	0.0563295
ATP6V0E2	0.0510626	0.0871811	0.0725587	0.104935	0.0947747	0.160609	0.0728139	0.0988033	0.1576	0.0577488	0.0561581	0.0609483	0.141158	0.0891643	0.111421	0.0678998	0.110371	0.00842354	0.130128	0.0904383	0.0937562	0.036864	0.0642542	0.0560516	0.114426	0.121376	0.135257	0.079451	0.19444	0.137229	0.0668482	0.0717662	0.088932	0.0509235	0.0767608	0.0443412	0.0692134	0.0718494	0.156938	0.0588709	0.0711668	0.0489818	0.117108	0.0610855	0.0682805	0.0996542	0.0301671	0.0236089
ACTR3C	0.0423499	0.0320622	0.0126636	0.0713225	0.0426326	0.019294	0.0930954	0.0554724	0.00908078	0.0342419	0.0240745	0.0270002	0.02785	0.0271731	0.0231617	0.0490504	0.0353103	0.0200849	0.0344514	0.0546063	0.00891274	0.0205969	0.0265178	0.0389071	0.0107246	0.0139828	0.0199554	0.0315795	0.0417182	0.029184	0.0338543	0.0563874	0.0334684	0.0187244	0.034526	0.0244862	0.0297768	0.014609	0.0367418	0.0167902	0.0467931	0.0416919	0.0570245	0.0630081	0.0233562	0.0184655	0.0150025	0.271294
LRRC61	0.00827692	0.00113112	0.00757209	0	0.0127075	0.00992645	0.0323699	0.0108558	0.0109198	0.00755795	0.00789596	0.0070992	0.0218596	0.0179666	0.00415774	0.00366718	0.0146394	0	0.0180518	0.00300466	0.00425359	0.00608263	0.00563406	0.00741639	0.00430131	0	0.0137771	0.0117446	0.00675816	0.0177464	0.0148253	0.0124243	0.0105785	0.010121	0.0128893	0.000833104	0.0143892	0.0133021	0.0211772	0.00914918	0.0145853	0.00657051	0.00211531	0.00564653	0.00816967	0.00664875	0.00439759	0.0461089
RARRES2	0.00932943	0.026755	0.0119898	0.040351	0.0175991	0.0163901	0.02412	0.0323415	0.0058444	0.00653472	0.0079694	0.0124817	0.0228895	0.0276049	0.0209926	0.0236817	0.00366745	0.0321731	0.0194694	0.0295311	0.0246054	0.0114479	0.00856019	0.012626	0.0157146	0.0190179	0.0192803	0.0139077	0.0381639	0.012035	0.0148128	0.0212922	0.0217476	0.0233563	0.020422	0.00816039	0.0553835	0.0188113	0.0225847	0.00968567	0.00307073	0.00193849	0.0249727	0.033813	0.0150159	0.0118045	0.0024449	0.0128582
ZNF775	0.0266746	0.0173407	0.0197413	0.0152719	0.0516429	0.0313473	0.0169022	0.0173769	0.0241031	0.0176745	0.0134229	0.0123614	0.0180037	0.0149929	0.0302087	0.0196737	0.0327415	0.137034	0.0299217	0.0494589	0.045419	0.0111674	0.0195912	0.00894493	0.0251858	0.026022	0.0338185	0.00836253	0.00329716	0.0304499	0.0121667	0.0137365	0.0132792	0.0119834	0.0106501	0.0247891	0.0443506	0.0165212	0.0131111	0.0161815	0.0176174	0.00762583	0	0.0293229	0.0238555	0.00830352	0.0135877	0.00260363
GIMAP8	0	0.00156761	0.000449131	0	0.00401902	0.00838632	0	0.000561862	0.00736504	0	0.000203042	0	0.00118727	0	0.000565267	0	0.00249477	0	0.00396932	0	0.00156068	0.000795177	0	0	0	0	0	0.000663015	0.00308756	0	0.000329118	0.00168164	0.00122984	0	0.00205478	0	0	0.00112218	0	0.00329903	0.000627005	0	0	0.000130677	0	0	0	0.00327322
GIMAP7	0	0	0	0	0	0	0.00631043	0.00049891	0.00496068	0.000262093	0	0	0.000749329	0	0	0	0	0	0.000872413	0	0	0	0.0010835	0	0	0	0	0.00163001	0	0	0	0	0.000225049	0	0	0	0	0	0	0	0	0	0	0	0	0	0.000157545	0
GIMAP4	0	0	0	0	0.00359673	0.00100307	0	0.00122079	0.00510965	0.000215352	0.000174602	0.0010053	0.000392218	0	0	0	0.00360435	0	0.00109316	0.00418455	0	0.000374995	0	0	0.00053959	0	0	0	0	0	0.00127274	0.00150731	0.000633488	0	0.000772273	0.00788685	0.00691378	0.00281572	0	0.000355366	0.000960202	0	0	0.00552366	0	0.000336184	0.000351483	0.000223236
GIMAP6	0	0	0	0	0	0.000438525	0	0.000352527	0.00537899	0	0	0	0	0	0	0	0.00485359	0	0	0	0	0.000617265	0	0	0	0	0	0	0	0	0	0	0.000446206	0	0	0	0	0	0.00487065	0	0	0	0	0.00239097	0	0	0.00110267	0
GIMAP2	0.00344006	0.0100614	0.00271347	0	0.00974866	0.00511211	0.0130384	0.00128949	0	0.00508362	0.00214132	0.00715983	0.00569897	0.0079162	0.00609581	0.00866355	0.00216009	0.0320729	0.00886447	0.00544437	0.00300025	0.0014702	0.0016785	0.00370153	0.00223782	0.00629955	0.00485677	0.00523985	0.0131627	0.0026388	0.00344341	0.00251381	0.00605489	0.00512673	0.000310225	0.00194353	0	0.00124159	0.0143308	0.0021961	0.00229873	0.00952071	0	0.00145014	0.00566629	0.00443673	0.00198545	0.00545717
GIMAP5	0	0	0	0	0	0.000882713	0	0	0	0.000322368	0	0	0	0	0	0	0	0	0	0	0	0	0	0	0	0	0	0	0	0	0	0	0	0	0	0	0	0	0	0	0	0	0	0	0	0	0	0
TMEM176B	0.0333724	0.0466724	0.039567	0.0470547	0.0257439	0.0335492	0.0669132	0.0626038	0.0256708	0.0186067	0.0255718	0.0179522	0.0306504	0.0509919	0.0621039	0.0590102	0.0412101	0.0351045	0.0453646	0.036067	0.0210722	0.0505015	0.0156852	0.0299934	0.0336889	0.031927	0.0485763	0.0456066	0.0412177	0.00743112	0.0526984	0.0680592	0.0563343	0.0445692	0.0581261	0.0363344	0.0386384	0.0478457	0.078935	0.106617	0.0239215	0.0325817	0.0838532	0.0284891	0.0268148	0.0447815	0.0208063	0.0355157
TMEM176A	0.00597802	0.0123413	0.0135479	0.0134156	0.0114137	0.0141581	0.0114553	0.0157862	0.00409534	0.00497856	0.00418229	0.00269523	0.0102406	0.0036328	0.00254499	0.0124208	0.0147025	0	0.0211817	0.0203913	0.00431993	0.0109723	0.00411589	0.00402547	0.0150613	0.0055045	0.0249717	0.021884	0.0247511	0	0.0125354	0.0120226	0.0147994	0.0141301	0.00133888	0.00637644	0.0496433	0.0222629	0	0.0190354	0.00388749	0.0117417	0.0836026	0.00820748	0.00527854	0.0169259	0.00653311	0.00293152
AOC1	0.000468435	0.00250337	0	0	0	0	0	0.000526232	0	0.0010244	0.00132137	0.00166908	0	0.00209222	0	0	0	0.033373	0.000330643	0.00201634	0.00622464	0.00125658	0	0.000842978	0.00323601	0	0	0.0014812	0	0	0.000532009	0	0.00037241	0	0.0101422	0.00139721	0	0.00122187	0	0	0.000724319	0.00171224	0	0	0	0	0.0013024	0.00155957
KCNH2	0.00968403	0.0538612	0.0124155	0.00720369	0.00177891	0.00520596	0.0228305	0.0117222	0.00572276	0.00828568	0.00797953	0.00782898	0.0128292	0.00721532	0.00886225	0.00435767	0.0514644	0	0.00888879	0.00459188	0.00979861	0.00133256	0.00898996	0.00404184	0.0113889	0.0264	0.0374961	0.019747	0.0155452	0.0245569	0.0222611	0.00857016	0.0132721	0.0120842	0.00545401	0.00857455	0.0281804	0.00922883	0.0171134	0.00819668	0.000501803	0.00755643	0.0148514	0.0148642	0.00847363	0.000886036	0.0018899	0.00617496
NOS3	0.0013865	0	0.00402458	0	0	0.000674147	0	0.000762848	0.00160601	0.000497239	0.000282001	0.000299152	0	0	0	0	0	0	0.00121843	0.00121246	0	0	0	0.00198118	0.00212116	0	0.00109551	0	0.00263105	0	0	0.000618054	0.000993944	0	0.000427328	0.00153215	0	0	0	0.000813159	0	0.00149318	0	0.00229913	0	0	0	0.000674314
ATG9B	0.00511875	0	0.000233126	0.004993	0	0	0.00477345	0.00975343	0.00603304	0.00280993	0.000483678	0.000961325	0.00351795	0.00479242	0.00376139	0.00214416	0.00270713	0	0.00276085	0	0.00833778	0.000999721	0.00217896	0.000555673	0.00056384	0	0	0.00602154	0.0050561	0.00405209	0.00313211	0.00632646	0.00275943	0	0.00776576	0.00282369	0.0112945	0	0.00321281	0.00156345	0.00602803	0	0	0	0.00464879	0.00114503	0.00036315	0.00230988
ABCB8	0.0482541	0.0868189	0.0802244	0.0859741	0.114571	0.0553064	0.0900045	0.080225	0.0727154	0.0617152	0.0394923	0.0489747	0.0731999	0.115393	0.0902327	0.0948073	0.091516	0.122817	0.0807658	0.0695498	0.0784953	0.0662192	0.0494075	0.0774712	0.0468108	0.0706063	0.0632091	0.0469477	0.0886009	0.0576459	0.0596963	0.0854177	0.0735286	0.0754539	0.0465793	0.0517272	0.110709	0.0642745	0.0901393	0.0779694	0.0728922	0.0548653	0.0546465	0.051012	0.0500635	0.0723864	0.0638741	0.0318717
ASIC3	0.012039	0.0409557	0.00814145	0.0102165	0.0185511	0.031896	0.0204676	0.0142182	0.00585656	0.00442474	0.00506486	0.0121598	0.0163558	0.00974268	0.0151853	0.0306463	0.0106098	0.0655412	0.00509385	0.0152188	0.02155	0.00402458	0.00618385	0.0118252	0.0096228	0.0161655	0.0217484	0.0145271	0.0056255	0.0152539	0.0134694	0.00884778	0.0117139	0.00521084	0.00741149	0.00859652	0.0142872	0.0163938	0.0098939	0.0206506	0.00660466	0.0131806	0.00460354	0.0150765	0.00754607	0.00383478	0.00453925	0.00471784
CDK5	0.00857617	0.0265972	0.0121448	0.0687396	0.0323182	0.0411502	0.0175274	0.018241	0.0173488	0.00260138	0.00710244	0.00683377	0.027612	0.0152382	0.01583	0.00572304	0.010533	0	0.0121825	0.020326	0.0118726	0.00351338	0.0114198	0.00576143	0.00391529	0.0454154	0.0349697	0.0147335	0.0445282	0.0115294	0.0214046	0.0238727	0.0180529	0.0026251	0.012708	0.0161959	0.0250221	0.0194405	0.0234509	0.00762526	0.00712589	0.0169191	0.0194311	0.0331179	0.014038	0.00244696	0.0059546	0.00519399
SLC4A2	0.0345346	0.0334803	0.014885	0.0340313	0.0321272	0.0466892	0.0488361	0.0312347	0.0319443	0.0171086	0.0168689	0.0185005	0.0253582	0.0284234	0.0329217	0.0411274	0.0271428	0.0240017	0.0211574	0.034823	0.0529115	0.0155134	0.0127783	0.0192399	0.0147651	0.0400052	0.0523716	0.0356147	0.0286479	0.00624066	0.02586	0.0144427	0.0246833	0.0140632	0.0153692	0.0272517	0.0525751	0.0366232	0.0293938	0.0257425	0.020151	0.0268416	0.0095602	0.0182651	0.0256604	0.0257492	0.00821756	0.0107251
FASTK	0.107536	0.085906	0.0453062	0.101395	0.0946283	0.123109	0.102546	0.0853442	0.044133	0.0394191	0.029621	0.0604957	0.0986149	0.0814896	0.0679419	0.0557274	0.111601	0.172587	0.0692513	0.0862561	0.077908	0.0323021	0.034734	0.0429815	0.0548955	0.102925	0.13388	0.0733141	0.0666208	0.0675746	0.0541746	0.0534235	0.0541626	0.0380209	0.041939	0.054177	0.108755	0.0385711	0.11338	0.070686	0.0474214	0.038704	0.0855898	0.0894798	0.0678101	0.0492067	0.0267294	0.00881651
TMUB1	0.0210382	0.0499585	0.0101695	0.0286729	0.0226823	0.0271985	0.0317281	0.026211	0.00742744	0.0237926	0.0146047	0.0285421	0.041969	0.0167666	0.0336897	0.00810107	0.0419701	0.0351045	0.044114	0.018268	0.0421761	0.00934012	0.0188742	0.0158765	0.0220521	0.0561925	0.0610411	0.0247767	0.026093	0.00587283	0.0190986	0.0251439	0.0212793	0.0176714	0.0218767	0.0118023	0.0636924	0.0295504	0.0848465	0.0227968	0.0169908	0.0123298	0.0277353	0.0295956	0.0202382	0.0211868	0.00716971	0.00719139
AGAP3	0.0851586	0.133043	0.079072	0.17609	0.14481	0.102208	0.170473	0.104882	0.041621	0.0560551	0.054867	0.0764896	0.134042	0.0728232	0.0980539	0.0818433	0.191104	0.153923	0.0981074	0.0999955	0.12557	0.0621413	0.094921	0.0637347	0.102372	0.136875	0.195474	0.0817623	0.170402	0.0856625	0.101823	0.0908728	0.108507	0.0548613	0.0851824	0.114685	0.29175	0.102977	0.201698	0.098893	0.0903569	0.0966761	0.0798301	0.130855	0.119006	0.0499622	0.0545885	0.111409
GBX1	0	0	0.00111294	0.00423342	0.00642666	0.000576492	0	0.00181674	0	0.000403351	3.00677e-05	0.00213199	0.000662371	0	0.00725773	0	0.00597614	0	0.00163475	0	0.000771776	0.000361623	0	0	0.000624525	0	0.0034297	0.000767389	0	0	0.000410391	0.00101103	0.00241013	0	0	0.0007445	0	0	0	0	0	0.002381	0	0	0	0.00158924	0.000478142	0.000971218
ASB10	0.000456676	0	0.00104435	0	0.00318048	0	0	0.000598072	0	0	0	0	0	0	0	0	0.00143302	0	0	0	0	0.000399623	0	0	0.00119781	0.0042507	0	0	0	0	0.000430448	0	0	0	0	0	0	8.90522e-05	0	0	0	0	0	0	0	0	0.000828517	0.000206066
IQCA1L	0	0	0.000629243	0	0	0	0.00311607	0	0	0.00254435	0.000418588	0.000147264	0.00130668	0	0.000535189	0	0	0	0.00053788	0.00346888	0	0	0.000319644	0	0.0017943	0	0	0	0	0	0.000930734	0.00195407	0.0008524	0.00161646	0	0	0	0.00144129	0	0	0	0	0	0	0	0	0.000351483	0
ABCF2	0.00114551	0	0.00143554	0	0	0.000199098	0.00560963	0.00136189	0.00285808	0	0.00188749	0.000432086	0.00226865	0.0150392	0.00156534	0	0	0	0.000156638	0	0.00414188	0.000555861	0.00376269	0	0.00123904	0	0.00699782	0.000603824	0.00892322	0	0.000831962	0	0.00155877	0	0.00205053	0.00358951	0	0.00053038	0.004286	0.000709406	0	0	0	0.000421422	0	0.00256154	0	0.00181829
CHPF2	0.019995	0.0166753	0.00685911	0.0203625	0.00920898	0.0259339	0.0528531	0.0183141	0.00152598	0.0109566	0.0108206	0.0144415	0.019805	0.0226767	0.00666301	0.00530984	0.0423212	0.0689082	0.0157149	0.00836086	0.0225002	0.00918577	0.00789649	0.00921435	0.0135518	0.0136282	0.0257094	0.0157064	0.0286127	0.0146225	0.0142187	0.0180405	0.0201059	0.0116914	0.00893297	0.0351285	0.0344744	0.0161444	0.0236786	0.00861076	0.00908267	0.0109976	0.0382936	0.0291956	0.0106347	0.0252287	0.00533164	0.0127833
SMARCD3	0.0979952	0.163429	0.109637	0.188393	0.0870968	0.108976	0.185833	0.110284	0.0613709	0.0661897	0.0659475	0.0891732	0.108854	0.0988084	0.148131	0.128285	0.162196	0.159485	0.126356	0.129494	0.148372	0.0932151	0.0976746	0.0916883	0.127831	0.13189	0.129863	0.124701	0.115831	0.0842717	0.120826	0.122605	0.127968	0.0996073	0.0761656	0.183064	0.332632	0.121524	0.18142	0.132775	0.122869	0.095326	0.076978	0.126193	0.0763836	0.115157	0.087164	0.0322401
NUB1	0.0644672	0.0894089	0.0581579	0.0496551	0.0758329	0.0758373	0.0803209	0.0527696	0.0605208	0.041059	0.0487386	0.054308	0.0531839	0.0679243	0.0602361	0.0753508	0.0561522	0.0384817	0.0505765	0.0606014	0.0561621	0.0466135	0.0477462	0.0315513	0.0538774	0.06533	0.101968	0.0566974	0.0731048	0.0621789	0.0568457	0.0548287	0.0616102	0.0349971	0.0527342	0.0667221	0.0911472	0.0595503	0.0832269	0.0783154	0.0496922	0.0399489	0.0795488	0.045176	0.0984657	0.03674	0.0336033	0.0724354
WDR86	0.00416964	0	0.0113336	0.00649558	0.0614606	0.0207789	0.00308332	0.0149518	0.0139576	0.00651834	0.0155015	0.00782194	0.00873939	0.0205367	0.0328283	0.033061	0.00649582	0.0576376	0.0135902	0.0181181	0.0212268	0.0072474	0.00794021	0.0138404	0.00615382	0.0076883	0.00858002	0.0169573	0.00601818	0.00651856	0.00468211	0.0260824	0.00614377	0.00342371	0.00371573	0.0136064	0	0.00165937	0.0309767	0.0143555	0.0157605	0.00297039	0.0168539	0.00730321	0.014295	0.00405717	0.060276	0.00648884
CRYGN	0.00413952	0	0.000887093	0.00407643	0	0.00157805	0	0.00367587	0.00507549	0.00273246	0.000991883	0.00116494	0.00292207	0	0.00325588	0	0	0.0321731	0.000945874	0.00450151	0	0.000352977	0.00297073	0	0	0.00760272	0.00097925	0.0011642	0.00563599	0	0.000779178	0.00060282	0.00137166	0.00110622	0	0.00317236	0	0.00125115	0.00706477	0	0	0.00143926	0	0	0.00182321	0.000967356	0	0.000611122
RHEB	0.233084	0.285237	0.171281	0.291892	0.267149	0.315515	0.252622	0.24061	0.181142	0.175348	0.182376	0.237565	0.235069	0.308275	0.212453	0.25474	0.327373	0.499564	0.219069	0.245415	0.224429	0.171418	0.193777	0.178772	0.294481	0.255581	0.284842	0.276058	0.370582	0.24822	0.198566	0.206261	0.213917	0.198299	0.239597	0.286654	0.266044	0.211584	0.336849	0.220273	0.237521	0.321907	0.255758	0.239208	0.296991	0.163557	0.142018	0.220346
PRKAG2	0.199422	0.189104	0.164069	0.16655	0.15557	0.204121	0.196796	0.180254	0.229469	0.133	0.106033	0.149957	0.177213	0.407307	0.215246	0.309977	0.263011	0.38515	0.198668	0.183907	0.1714	0.167242	0.206842	0.147212	0.13713	0.204077	0.260614	0.216247	0.264227	0.207813	0.192185	0.167647	0.173654	0.166166	0.193974	0.266314	0.236581	0.210384	0.300407	0.19605	0.184224	0.341548	0.187403	0.158889	0.221461	0.156567	0.125366	0.259465
GALNTL5	0.00615862	0.011015	0.00160632	0.00367786	0	0.0074383	0.00376261	0.00254003	0	0.000521745	0.00119973	0.00203457	0.00823292	0	0.000352456	0	0.00697021	0.0263772	0.00338831	0.00514327	0.000385956	0.00146168	0.00527895	0.00273786	0.00318271	0.00540624	0.00499027	0.00680902	0.0111433	0	0.000576607	0.00100129	0.00237475	0.000871871	0.00103875	0.00137233	0.0115788	0.00170353	0	0.00111804	0.000501803	0	0.00530363	0.00970914	0.000298411	0.000872547	0.00104501	0.000571563
GALNT11	0.185475	0.191435	0.142368	0.28987	0.223829	0.245836	0.162485	0.159094	0.131488	0.156448	0.128799	0.150483	0.199042	0.199488	0.189324	0.214545	0.256703	0.256738	0.193042	0.219321	0.247427	0.145067	0.146785	0.155901	0.15583	0.177594	0.238427	0.253201	0.290662	0.20146	0.186065	0.193045	0.176458	0.145962	0.147204	0.208027	0.283823	0.119063	0.217072	0.179028	0.214411	0.139633	0.255491	0.214205	0.184249	0.126019	0.127073	0.129687
KMT2C	0.414431	0.538554	0.248309	0.4938	0.497989	0.531512	0.297209	0.333378	0.249512	0.243025	0.212467	0.357462	0.417755	0.347768	0.357345	0.464432	0.558986	0.706732	0.363304	0.517048	0.451342	0.173326	0.309583	0.223655	0.308745	0.584	0.674118	0.41393	0.564456	0.547294	0.252512	0.255247	0.291179	0.213349	0.468892	0.563926	0.648039	0.31326	0.609879	0.321513	0.329089	0.352932	0.468583	0.523811	0.396085	0.21205	0.195841	0.235751
XRCC2	0.00745946	0.0160086	0.00531068	0.017424	0.0111522	0.0120225	0.00298794	0.0122411	0.00318364	0.00857546	0.00740776	0.0100862	0.00830406	0.0145262	0.0115183	0.0153767	0.00988964	0.0207279	0.0124958	0.00672796	0.0177267	0.00900356	0.00510421	0.0177682	0.00666302	0.00746598	0.0197318	0.00288237	0.00663471	0	0.0109226	0.00919339	0.00876036	0.0122315	0.0209813	0.0249127	0.0183968	0.00855202	0.00621626	0.00471028	0.0161571	0.00801595	0.0114299	0.00899417	0.0178494	0.00313811	0.00510638	0.00806242
[truncated: 4,410,339 more chars]
