## Supplementary material for "Single-cell dissection of schizophrenia reveals neurodevelopmental-synaptic axis and transcriptional resilience": TableS7bq_Pseudobulk_variance_OPC (part 1 of 3)

### Sheet: Sheet1
Gene	CON1	CON2	CON3	CON4	CON5	CON6	CON7	CON8	CON9	CON10	CON11	CON12	CON13	CON14	CON15	CON16	CON17	CON18	CON19	CON20	CON21	CON22	CON23	CON24	SZ1	SZ2	SZ3	SZ4	SZ5	SZ6	SZ7	SZ8	SZ9	SZ10	SZ11	SZ12	SZ13	SZ14	SZ15	SZ16	SZ17	SZ18	SZ19	SZ20	SZ21	SZ22	SZ23	SZ24
SAMD11	0	0	0.000950832	0	0	0	0	0	0	0	0	0	0	0	0	0	0	0	0	0	0	0	0.00197867	0.000902379	0	0	0	0.00126092	0	0	0	0	0.000794895	0	0	0	0	0	0	0	0	0	0	0	0	0	0	0.000479717
NOC2L	0.0543762	0.0548608	0.0345698	0.0444343	0.0671816	0.0567472	0.0662035	0.0535605	0.0645398	0.0352731	0.0283082	0.0355244	0.0435579	0.0533798	0.0597453	0.0888799	0.0502293	0.0988743	0.0603281	0.0465976	0.059651	0.0417319	0.0342526	0.0455416	0.0501984	0.0794504	0.0256442	0.0400454	0.0433483	0.0459348	0.0677249	0.0425702	0.0560172	0.0432629	0.032713	0.0558003	0.0517164	0.0366641	0.0941189	0.0705898	0.0690743	0.0469457	0.0319511	0.0231812	0.0540668	0.036183	0.0369391	0.0670452
KLHL17	0.0258363	0.0124717	0.00415072	0.0287375	0.0259858	0.0450696	0.0229604	0.0131033	0.0054069	0.00684402	0.00103126	0.0096969	0.013698	0.0118821	0.0122687	0.0130253	0.0330966	0.0137628	0.00668448	0.00531376	0.0124531	0.00245129	0.00324472	0.00457507	0.00275853	0.00996956	0.0278451	0.0252398	0.00851644	0.0246009	0.00863554	0.00133711	0.0152051	0.0140094	0.003408	0.0106017	0.0200602	0.0135104	0.0244347	0.00230529	0.0259916	0.00280018	0	0.0224144	0.0126492	0.00714167	0.00905724	0.00442017
PLEKHN1	0	0	0	0	0	0	0	0	0.0016795	0.000380998	0	0	0.00102448	0	0	0	0	0	0	0	0	0	0.002513	0	0	0	0	0	0	0	0	0	0	0	0	0.000232787	0	0	0	0	0	0	0	0	0	0	0	0
PERM1	0	0	0	0	0	0	0	0	0	0	0	0	0	0	0	0	0	0	0	0	0.000520161	0	0	0.00160789	0.0006351	0	0	0	0.00214395	0	0	0	0	0	0	0	0	0	0	0.00114906	0	0	0	0	0	0	0	0
HES4	0.0195713	0.0212044	0.0169622	0.0352788	0.0625405	0.0490887	0.027353	0.0295496	0.0544004	0.00694943	0.0186878	0.0118211	0.0326204	0.0118821	0.0612138	0.066667	0.0143034	0.0615049	0.0374418	0.0573791	0.0365548	0.00711826	0.0351309	0.0368468	0.0243009	0.0302926	0.0397857	0.0175257	0.0273573	0.0357104	0.0343538	0.0635457	0.0353126	0.0201389	0.00929096	0.032756	0.0310482	0.0121806	0.0446765	0.018392	0.0303759	0.0106843	0.0215003	0.014728	0.00896992	0.00981275	0.0194878	0.011106
ISG15	0.0464399	0.0236564	0.0442467	0.0263849	0.0203288	0.0170678	0.141564	0.0891094	0.0193777	0.00589133	0.0266355	0.0160502	0.0392651	0.132557	0.0302903	0.0314983	0.0385784	0.0442519	0.0341601	0.015882	0.0420647	0.0327831	0.0165653	0.0219856	0.0185946	0.0203049	0.0506203	0.00529422	0.033645	0.0272538	0.0394593	0.0261821	0.0225995	0.0140903	0.0182221	0.0398685	0.0216905	0.0310633	0.0503867	0.0294551	0.0157846	0.0154355	0	0.032982	0.0172439	0.0262627	0.0335351	0.00868137
AGRN	0.0722806	0.124819	0.0833416	0.0525654	0.070206	0.0531156	0.0756344	0.112911	0.0739044	0.0517566	0.0452832	0.0573082	0.0857255	0.109325	0.0969088	0.0724915	0.0715025	0.0758699	0.0976203	0.0936116	0.074635	0.0349671	0.0545932	0.0348827	0.0913815	0.142296	0.162145	0.0589386	0.0901898	0.090432	0.0749249	0.0872608	0.0892964	0.0678485	0.0938598	0.098874	0.0816398	0.0950421	0.178684	0.0808418	0.0867478	0.0555246	0.187307	0.146485	0.0885012	0.0571943	0.0871478	0.0278669
C1orf159	0.0821388	0.110108	0.0472833	0.0925717	0.0593948	0.0430447	0.0580608	0.0657738	0.0581713	0.0352116	0.029348	0.0424199	0.0430324	0.0508345	0.0693925	0.0727407	0.0698247	0.0431183	0.0699953	0.0623575	0.0517047	0.060938	0.0791849	0.0479343	0.0267009	0.0981981	0.0428118	0.0991085	0.0421551	0.0807172	0.0406485	0.0559244	0.0603216	0.0638821	0.0598918	0.0812755	0.0810887	0.0772056	0.119843	0.105777	0.0637439	0.0430691	0.0296197	0.047311	0.0520844	0.0560645	0.0682751	0.0750307
TTLL10	0	0.00512837	0.00139959	0	0.00170474	0.000482348	0	0.000537485	0.000438258	0.0019991	0	0	0	0	0.00157763	0.00442272	0	0	0	0	0	0	0	0.00240241	0.000181286	0	0	0	0	0.00334451	0	0	0	0.00143913	0	0	0	0.00230739	0	0.00165275	0	0	0	0	0	0	0	0
TNFRSF18	0	0	0	0	0.00327398	0.00203214	0.00136773	0.00265659	0	0	0.0016816	0	0	0	0	0	0.0130952	0	0	0	0.00131942	0.000674866	0	0	0.00227295	0	0	0.00541465	0	0.0164782	0	0.00168855	0.000386336	0	0	0	0.00204962	0	0	0.00238159	0	0.00277151	0	0	0	0	0	0
TNFRSF4	0	0	0	0	0	0.00687829	0	0.000798995	0.000642642	0.00024921	0	0	0.00060787	0	0	0	0	0	0	0	0	0	0.000290577	0.00121814	0	0	0	0.0112083	0	0	0.00280721	0.00936794	0.00252813	0	0	0	0	0	0	0	0	0	0	0	0.00224828	0	0.00114548	0.00342194
SDF4	0.0747624	0.101942	0.0594493	0.134403	0.0917622	0.101034	0.10512	0.0717395	0.0696268	0.0315041	0.0435126	0.0386793	0.0797056	0.130015	0.0698605	0.0822409	0.123124	0.149964	0.0784548	0.0665681	0.0640443	0.0573508	0.0401244	0.0569501	0.0673841	0.0968647	0.159807	0.0788082	0.0816358	0.0652281	0.0881146	0.0849929	0.0714983	0.0442518	0.0472654	0.034886	0.113727	0.0579179	0.131062	0.0929324	0.0622784	0.049786	0.110579	0.0610596	0.0710846	0.0473341	0.0524959	0.0462577
B3GALT6	0.0096288	0.0300257	0.00908343	0.0109484	0.00775699	0.00488352	0.0140191	0.0127951	0.0192572	0.00571357	0.0117907	0.00484386	0.0126175	0.0224919	0.00741677	0.00825501	0	0	0.0205044	0.0230389	0.00911261	0.0158825	0.00881129	0.0088529	0.00811168	0.00435222	0	0.0158295	0.00636417	0.00679017	0.015811	0.0132123	0.0115043	0.0253873	0.0147807	0.0200557	0.0127501	0.0204421	0.010978	0.00666257	0.0113725	0.00814711	0.0231319	0.0280382	0.0226904	0.0252847	0.00283725	0.00949966
C1QTNF12	0	0.00205497	0	0	0	0	0.00446133	0	0.000642642	0.00128895	0.000543611	0.000978231	0.00184668	0	0.000658171	0	0.0171673	0	0	0.00180309	0	0	0	0	0.0116796	0.00468261	0.00662414	0.00232535	0.00139278	0.00313074	0	0	0.00435888	0	0	0	0	0.00129712	0.0120564	0	0.00312234	0	0	0	0	0.00165095	0	0.00116686
UBE2J2	0.0379208	0.0510161	0.0427403	0.0457931	0.069354	0.0578102	0.0675219	0.0696465	0.05627	0.0255521	0.0390982	0.0393721	0.0508781	0.100246	0.0706937	0.0674926	0.112509	0.0784454	0.0699207	0.063339	0.0563356	0.0525182	0.0786409	0.0444945	0.0494799	0.0685537	0.0627225	0.0582708	0.0677428	0.0546345	0.0557904	0.0571202	0.06261	0.0768437	0.0422401	0.0662413	0.0816265	0.109571	0.0619247	0.0752042	0.0628255	0.04828	0.109771	0.0977886	0.0539062	0.0273459	0.0751416	0.076801
SCNN1D	0.0774643	0.0958146	0.0236451	0.037205	0.0560401	0.0137991	0.0575466	0.0494908	0.0397538	0.0186481	0.019441	0.0270213	0.059301	0.0439573	0.0456282	0.0474266	0.0144597	0.0596652	0.0365426	0.0833424	0.0289681	0.0171107	0.0346377	0.0181528	0.0549991	0.100158	0.130487	0.0572764	0.0264119	0.0271871	0.051908	0.0195021	0.0550443	0.0337972	0.0221769	0.0965238	0.0502223	0.0677103	0.0118856	0.0212579	0.0596414	0.0171473	0.0323914	0.0575975	0.0269625	0.0124645	0.0304148	0.0165976
ACAP3	0.342629	0.451176	0.22169	0.328399	0.353258	0.349517	0.244064	0.281129	0.185857	0.178068	0.14464	0.267239	0.294212	0.298567	0.416433	0.383552	0.462694	0.439503	0.242523	0.398368	0.300008	0.161473	0.274578	0.272466	0.283792	0.441021	0.446075	0.312063	0.354186	0.324267	0.23254	0.268306	0.26709	0.285598	0.302802	0.336699	0.344834	0.303929	0.580108	0.288668	0.34633	0.22189	0.295888	0.534063	0.353639	0.201265	0.293217	0.0977961
PUSL1	0.0042149	0.00805564	0.00334611	0	0.0139227	0.00927875	0.00892686	0.006323	0.00605392	0.001964	0.00162893	0.005637	0.0108644	0	0.00741379	0.00275401	0	0.0045456	0.0109993	0.0328093	0.010845	0.00671681	0.0115489	0.00699235	0.00203572	0.00943403	0	0.0070502	0.00800918	0.00128124	0.00636763	0.0163584	0.00506389	0.00233701	0.00292198	0.00621963	0	0.00908817	0.00929282	0.00723321	0.0190443	0.00805801	0	0.00165203	0.000885388	0.0103206	0.00983391	0.00234951
INTS11	0.110892	0.125775	0.0701765	0.0665142	0.0856264	0.0930566	0.0741753	0.0963486	0.0865295	0.0677957	0.0413054	0.0394518	0.0809174	0.132791	0.0999573	0.104253	0.152285	0.108313	0.0739679	0.0848777	0.0850784	0.0639308	0.0736884	0.0583148	0.0662875	0.169841	0.0397076	0.0916879	0.100222	0.0954419	0.107783	0.120136	0.0952773	0.0879479	0.069748	0.100248	0.0990322	0.0932257	0.114907	0.150178	0.0861064	0.122524	0.0431901	0.170145	0.127948	0.0480019	0.0743709	0.0923824
CPTP	0.0159937	0.00727675	0.0147496	0.0209851	0.00904812	0.0129827	0.0227027	0.0167869	0.012085	0.00665686	0.0143585	0.0219714	0.011916	0	0.0039914	0.00732878	0.0219942	0	0.0176109	0.00951469	0.013156	0.00528714	0.012636	0.00691716	0.0183558	0.0189657	0.0900441	0.00870628	0.00465643	0.0205308	0.0146744	0.0161726	0.0169794	0.0103618	0.0134838	0.00293045	0.0288191	0.014573	0.0645589	0.0129656	0	0.0211998	0	0.012012	0.00479431	0.00760169	0.00540231	0.0103805
TAS1R3	0	0	0	0	0.00841734	0	0.00454299	0	0	0	0	0	0	0	0	0	0	0	0	0	0	0.002956	0	0	0	0	0	0	0	0	0.00103118	0	0.000845983	0	0	0	0	0	0	0	0	0	0	0	0	0	0	0
DVL1	0.0220125	0.0429693	0.0339228	0.0288219	0.0307838	0.0826531	0.0523058	0.0407157	0.0438314	0.0171614	0.0265455	0.0353696	0.0372888	0.0346747	0.0385753	0.0696621	0.0105477	0.0180785	0.0494013	0.0698816	0.022146	0.028384	0.0416372	0.0320355	0.0211007	0.0321918	0.2128	0.0506444	0.0379642	0.0197883	0.0453164	0.0318912	0.0412369	0.034961	0.0141132	0.0408418	0.0531665	0.0365993	0.0572938	0.0274216	0.03348	0.0253987	0.024169	0.0339915	0.0469718	0.0357128	0.0140156	0.0244155
MXRA8	0	0	0	0	0	0	0	0.000661304	0.00053459	0.000923786	0	0	0	0	0	0	0.0063427	0	0	0	0	0.00103922	0.00728076	0.00192382	0	0	0	0.00182918	0	0	0.00267309	0	0.00157019	0	0	0	0	0	0	0	0.00298206	0	0	0	0.000850428	0	0	0.00105997
AURKAIP1	0.0520001	0.0361383	0.0242425	0	0.0346856	0.0203198	0.0386138	0.0510959	0.0279985	0.0105145	0.0252759	0.0148113	0.0533205	0.0372638	0.0480928	0.0143668	0.0339469	0.00634407	0.0429798	0.030983	0.0248809	0.0186113	0.033836	0.0106394	0.0233729	0.0464702	0.0544095	0.0203921	0.0664851	0.0389473	0.0315101	0.0522007	0.0262649	0.0294004	0.0200942	0.0462225	0.0334856	0.0282215	0.0689572	0.0360135	0.0158355	0.0485369	0.0246584	0.0693846	0.0270374	0.0414692	0.0182682	0.0227405
CCNL2	0.19402	0.107067	0.118244	0.171507	0.180973	0.223933	0.145313	0.137831	0.101578	0.0677643	0.0723355	0.0979015	0.128696	0.129446	0.127995	0.127993	0.130203	0.186405	0.147068	0.150429	0.101466	0.0822193	0.107901	0.106926	0.111596	0.118939	0.102791	0.133868	0.14301	0.153313	0.142646	0.126644	0.108012	0.141626	0.0654985	0.0955995	0.158637	0.112339	0.205073	0.182421	0.187213	0.12773	0.180184	0.163295	0.147788	0.0799102	0.133117	0.0930617
MRPL20	0.0231323	0.0520572	0.0444172	0.106644	0.0501071	0.0496112	0.064194	0.0315825	0.0435812	0.0329332	0.0225678	0.0430093	0.0380196	0.122703	0.0736122	0.0523593	0.137665	0.0871683	0.0827284	0.0811534	0.0565614	0.0387933	0.0360618	0.047141	0.0421028	0.0729257	0.00532536	0.0329126	0.0811197	0.064315	0.0565583	0.0578835	0.0462196	0.0340513	0.0744332	0.064894	0.0414046	0.0492591	0.109626	0.0592624	0.0518938	0.0264383	0.0763442	0.0482682	0.0619795	0.0356576	0.0366619	0.0653943
ANKRD65	0.000263597	0.0108661	0.00642791	0.00663009	0.00848107	0.0172743	0.0136332	0.0218156	0.00547802	0.00400372	0.00881905	0.0057121	0.0186326	0.0203668	0.0112764	0.0112965	0	0	0.0186728	0.0105366	0.00558009	0.0275739	0.00691073	0.00527845	0.0222487	0.0109059	0.0492203	0.0129052	0.0133041	0.00303283	0.00902475	0.0104185	0.0118182	0.0106073	0.00977459	0	0.017269	0.017884	0.0381626	0.0156325	0.00949868	0.00817692	0.0148794	0.0217228	0.0111012	0.0132086	0.00377865	0.00969337
TMEM88B	0	0	0	0	0	0	0	0	0	0	0.00114354	0	0	0	0	0	0	0	0	0	0	0	0.00048423	0	0	0	0	0	0	0	0	0	0	0	0	0.0011152	0	0	0	0	0	0	0	0	0	0	0	0
VWA1	0.0601542	0.0794698	0.0404093	0.076842	0.0227389	0.0666368	0.0596705	0.0812968	0.0437334	0.026543	0.0338407	0.0118101	0.0602223	0.0549781	0.0291788	0.0246291	0.0452392	0.0461811	0.0640644	0.0422328	0.0260195	0.110428	0.0348084	0.0256135	0.0624863	0.0619027	0.152679	0.0847461	0.0665651	0.0345999	0.054581	0.0616971	0.0419286	0.0290779	0.0120296	0.00577544	0.044545	0.056355	0.0876409	0.101827	0.0242079	0.0347033	0.176255	0.0564667	0.0317958	0.0776704	0.0135005	0.0227176
ATAD3C	0.000401671	0.00320079	0.00548805	0.0299192	0.0180095	0	0.012915	0.0093866	0.0046541	0.00441406	0.000495342	0.00800115	0.00656087	0.00607514	0.00305352	0.0125408	0	0.00754568	0.0116933	0.0101619	0.0189075	0.0145409	0.0107303	0.000801172	0.0156936	0.011142	0	0.0189476	0.013089	0.0255001	0.00557322	0.00884536	0.00654987	0.00855682	0.00229693	0.001242	0.00288734	0.00776239	0.00613553	0.0166468	0.006604	0.00493994	0	0.0193802	0.0124809	0.0107791	0.00458616	0.0165683
ATAD3B	0.0392616	0.0561417	0.0426738	0.0712973	0.0545724	0.0471547	0.0337439	0.0448958	0.0499904	0.0267173	0.0208016	0.0244955	0.0423259	0.0371299	0.0493279	0.0766456	0.0551122	0.0259416	0.0348007	0.0407118	0.0233922	0.0363703	0.0201175	0.0296946	0.0377779	0.0304364	0.108566	0.0146571	0.0335833	0.0357363	0.052291	0.0808845	0.0485961	0.031293	0.0327211	0.0221239	0.0322643	0.0454413	0.0990145	0.0814635	0.0352929	0.0518308	0.0361299	0.0268359	0.0560945	0.0303337	0.0426402	0.0388533
ATAD3A	0.0374225	0.021126	0.0128419	0.0407948	0.012478	0.00856267	0.0337458	0.0342707	0.0278151	0.019004	0.0169892	0.0140669	0.0237462	0.033179	0.0383386	0.0295644	0.0823322	0.0449779	0.0241572	0.0186621	0.0238355	0.0405385	0.026692	0.0133438	0.0173884	0.0419306	0.0506799	0.0383157	0.0105095	0.0298996	0.0348835	0.0543329	0.0345213	0.0160586	0.0233972	0.0096769	0.024758	0.0266781	0.0688546	0.0459737	0.0530449	0.0270098	0.0368181	0.0575574	0.0239887	0.0213889	0.0359188	0.0454485
TMEM240	0.00643365	0.0135562	0.0155143	0.0392563	0.0185478	0.0273195	0.0245387	0.0163874	0.0311388	0.0047397	0.007513	0.00553291	0.0129995	0.0114134	0.00557784	0.0266458	0.00433183	0.0271931	0.0146652	0.00613923	0.0198713	0.00512886	0.00551091	0.00970138	0.00887514	0.0070282	0	0.0195429	0.0435902	0.00834446	0.0172653	0	0.00988016	0.00608644	0.00702503	0.00563121	0.0208095	0.0331183	0.0167138	0.00922679	0.0305375	0.0167273	0.041269	0.00774559	0.013072	0.00335444	0.00876732	0.00157408
SSU72	0.0582001	0.0927379	0.0467202	0.0306361	0.0434622	0.072036	0.0694904	0.0557443	0.0617603	0.0340133	0.0364588	0.0425604	0.0569301	0.0931366	0.0908904	0.0665077	0.0852964	0.0540656	0.0585472	0.0868705	0.0448325	0.0403572	0.0419789	0.0464473	0.0359643	0.059378	0.0854759	0.0788747	0.0860006	0.055107	0.0573448	0.0757539	0.0704416	0.045369	0.0300408	0.100458	0.0599512	0.0601784	0.12081	0.0929946	0.0552188	0.039362	0.105329	0.131888	0.0437011	0.0462155	0.0473598	0.0656726
FNDC10	0.0201528	0.014755	0.00276043	0.0255143	0.0198188	0.010561	0.0114506	0.0148853	0.00606395	0.00798883	0.00245696	0.00586006	0.01187	0	0.010737	0.0168614	0.0118325	0	0.0091123	0.012848	0.00402263	0.00212387	0.0101294	0.00611789	0.0131789	0.0105102	0.0553475	0.0169854	0.0145105	0	0.0087661	0.0143834	0.0100608	0.00590259	0.0128203	0.0117142	0.00563259	0.0106604	0.0111703	0.0042987	0	0.00385547	0	0.0141797	0.0124142	0.00553708	0	0.0021983
MIB2	0.0623764	0.083676	0.0441296	0.0255204	0.0339761	0.0706377	0.0582745	0.0503114	0.0352429	0.0235946	0.0275655	0.0476158	0.0533715	0.008965	0.0533271	0.0359316	0.113882	0.0676049	0.0370401	0.0406217	0.0634314	0.031425	0.0409394	0.0318159	0.0183284	0.0917112	0.144631	0.0748754	0.0393841	0.0638123	0.0784492	0.0541331	0.0733605	0.0469411	0.0903771	0.0598747	0.0955101	0.0607762	0.178745	0.0552844	0.0405427	0.0517196	0.0832425	0.034301	0.0619989	0.0382085	0.0398279	0.0406519
MMP23B	0	0	0.00232842	0	0.00176442	0.00583862	0.00487481	0.00948425	0.0022286	0.000463961	0.00101637	0.00115845	0.00208922	0.00409253	0.00335219	0.00352018	0.00733523	0	0	0.00315124	0	0.00111321	0.00277372	0.0010899	0	0	0	0.00444121	0.00311657	0.00172353	0.00192726	0	0.00220901	0.00641459	0.00592225	0.00505883	0	0.00255984	0.00726856	0	0.0010922	0	0	0.00634952	0.00126735	0	0.0048883	0.00237231
CDK11B	0.0672518	0.0870058	0.0504028	0.00487528	0.054064	0.0290148	0.0590056	0.0624426	0.04271	0.0351581	0.0269733	0.0309133	0.0421351	0.0667721	0.0890781	0.0620912	0.0827982	0.0854644	0.0361852	0.0769127	0.0242469	0.0413742	0.0469867	0.0270046	0.0170893	0.027158	0.0794723	0.0448546	0.0554139	0.0390237	0.0518763	0.0806746	0.0586514	0.0591116	0.0732795	0.107471	0.0706571	0.0528783	0.0506215	0.0780531	0.0588572	0.0180938	0.0758461	0.0595175	0.0500075	0.0414219	0.0548486	0.083217
SLC35E2B	0.0323341	0.0351475	0.0696745	0.00332954	0.0712675	0.0190248	0.112818	0.0511527	0.0502134	0.0324208	0.0453162	0.0391313	0.038173	0.0664917	0.0625003	0.0727714	0.0714312	0.00829565	0.052301	0.0627129	0.0349797	0.0407417	0.0339336	0.0454769	0.0487314	0.0253472	0.0879269	0.0430621	0.0458389	0.0542237	0.0572048	0.0195452	0.0496091	0.052617	0.028585	0.0677875	0.0607982	0.0570695	0.0365662	0.070181	0.0727387	0.0441465	0.0461852	0.0844812	0.0466405	0.0425388	0.0555825	0.0433448
CDK11A	0.0291124	0.0190978	0.0336333	0.0172554	0.00439862	0.0156784	0.0444324	0.0380551	0.0292864	0.0122576	0.0108485	0.0125972	0.0240863	0.0742469	0.038423	0.0277577	0.00958974	0.057437	0.0204702	0.00864134	0.00758364	0.0343641	0.0342964	0	0.00863476	0.0173167	0.090375	0.0316496	0.0410671	0.0428651	0.0290002	0.0524307	0.0262893	0.0680199	0.0210464	0.0648905	0.0675231	0.0356415	0.0124407	0.0395466	0.0531758	0.0338537	0.0288338	0	0.020466	0.0208686	0.0314505	0.0591966
SLC35E2A	0.0475315	0.0522015	0.0651088	0.115617	0.0679858	0.0425582	0.0545881	0.0557213	0.056097	0.0276914	0.0354511	0.0371593	0.0343806	0.125386	0.0927923	0.0554723	0.0915366	0.0736797	0.064753	0.0358785	0.0298274	0.0536115	0.0622111	0.0156828	0.0101338	0.0899573	0.0494768	0.0757671	0.0784026	0.0457356	0.0535028	0.0562693	0.0647139	0.0393639	0.0432753	0.0841504	0.0778073	0.0584423	0.0678738	0.0615009	0.10989	0.0609456	0.0187361	0.0414725	0.0235425	0.0542812	0.0552134	0.0309309
NADK	0.0484653	0.0537201	0.0406389	0.0554369	0.033524	0.041396	0.0426738	0.0548768	0.0428615	0.0243466	0.0231318	0.0366063	0.0378058	0.0378846	0.0626312	0.0401421	0.064648	0.0401897	0.035713	0.0385805	0.0328699	0.0324887	0.0229995	0.0414031	0.0308319	0.101319	0.0913232	0.0494991	0.0341498	0.0423015	0.0316347	0.0595354	0.0398812	0.0413259	0.0162551	0.0387304	0.0490353	0.0406346	0.0756028	0.0803765	0.0734643	0.0260644	0.033274	0.0420971	0.0263118	0.0283404	0.0413876	0.0476809
GNB1	0.217226	0.309855	0.228275	0.371607	0.336731	0.28475	0.213202	0.223071	0.177429	0.171469	0.162696	0.222692	0.224969	0.242842	0.258884	0.326789	0.368301	0.352988	0.253062	0.327396	0.253137	0.182161	0.240665	0.199289	0.236238	0.294313	0.305952	0.311747	0.321167	0.260454	0.206105	0.314016	0.233466	0.209895	0.248962	0.344841	0.263352	0.23513	0.465975	0.308317	0.310924	0.227494	0.274116	0.269369	0.272628	0.21776	0.223674	0.17645
CALML6	0	0	0	0	0.00169067	0	0	0	0.000790076	0.000538728	0.00138093	0	0	0	0	0	0	0	0	0	0.000727805	0	0	0	0	0	0	0	0	0	0	0	0	0	0	0	0	0	0	0	0	0	0	0	0	0	0	0.000288767
TMEM52	0	0	0	0	0	0	0.00365132	0	0	0	0	0	0	0	0.0021429	0	0	0	0.000509205	0	0	0	0	0	0	0	0	0	0.00213912	0	0.000798494	0	0	0.000330045	0	0	0	0	0.00811567	0	0	0	0	0.00666163	0	0	0	0
CFAP74	0.00733935	0.0140167	0.00523634	0.027783	0.00807942	0	0.00648112	0.00800529	0.00670401	0.00705851	0.000665421	0.00435691	0.00222078	0	0.0142221	0.00820657	0.0286779	0.00679006	0.00454672	0.00350638	0.00594334	0.00166625	0.00163957	0.0048429	0.00232114	0	0	0.00212407	0.0242824	0.00507867	0.0148952	0.00840894	0.00599665	0.00349882	0.000685437	0.00283466	0.0168713	0.00500593	0.0186128	0.00416109	0	0.00316922	0.00888156	0.00630753	0.00143957	0.00561039	0.0308384	0.00279567
GABRD	0.0373162	0.0471874	0.0194396	0.0716414	0.0399824	0.0347103	0.0668803	0.0442075	0.0379933	0.0106062	0.00263872	0.0177337	0.0229143	0.0204414	0.036009	0.0397902	0.0333767	0.0538234	0.0277205	0.0392654	0.0278187	0.0120211	0.0544682	0.0155762	0.042177	0.0527267	0.0508319	0.0435419	0.0543798	0.0402071	0.043856	0.0625166	0.0484986	0.00990568	0.0230853	0.0474002	0.0303582	0.0349588	0.125192	0.0049135	0.0276535	0.0304083	0.0401727	0.0537289	0.0488821	0.0150171	0.00852642	0.00960962
PRKCZ	0.0950325	0.123935	0.0688485	0.224635	0.0924933	0.0515984	0.0814057	0.0760685	0.0618331	0.0633484	0.0381464	0.0678803	0.0791009	0.112109	0.0993312	0.0997243	0.129534	0.181546	0.0631038	0.0467301	0.0916134	0.0484249	0.050634	0.077483	0.0553006	0.171207	0.176832	0.105955	0.110627	0.105295	0.0944421	0.124327	0.0958234	0.0580835	0.125518	0.129259	0.114479	0.071926	0.145545	0.0580686	0.0890466	0.0839632	0.120835	0.114599	0.0809849	0.0731559	0.0682322	0.0589991
FAAP20	0.00893261	0.0494368	0.0274735	0.0669658	0.0344263	0.0519287	0.0700652	0.0554513	0.0409284	0.0365376	0.0292601	0.0321602	0.0558451	0.00980088	0.0745828	0.0551067	0.077008	0.0288502	0.0390166	0.0431813	0.0323246	0.0427546	0.0346156	0.037692	0.0231543	0.101477	0.0439897	0.0775662	0.0522846	0.0498667	0.0472747	0.0470434	0.0470733	0.051936	0.0494568	0.051221	0.0504105	0.0573764	0.0860832	0.054297	0.0538372	0.0249267	0.11352	0.0523611	0.0393065	0.0311813	0.0377699	0.0292058
SKI	0.0443956	0.0950478	0.0645762	0.0795044	0.075876	0.0816704	0.0906002	0.0973627	0.090586	0.0854984	0.0560444	0.075564	0.0907085	0.0800212	0.0927135	0.118346	0.128201	0.125022	0.0874371	0.0674837	0.0905495	0.101039	0.103368	0.144767	0.0487324	0.0805066	0.0396544	0.0866078	0.126787	0.0672107	0.0785788	0.127776	0.0959773	0.104127	0.0896015	0.0634089	0.0746358	0.0984824	0.140788	0.207005	0.0869983	0.0508299	0.141444	0.0915281	0.0890102	0.0898223	0.111398	0.161096
MORN1	0.0147493	0.0295825	0.0224953	0.0167415	0.0400388	0.0448248	0.0257728	0.035921	0.0208139	0.00992279	0.00892767	0.0105593	0.0128513	0	0.0246952	0.0491461	0.0167004	0.0744242	0.0245505	0.0272745	0.0239757	0.022928	0.0277937	0.0273227	0.0315938	0.0473218	0.0262946	0.0216834	0.0226353	0.0248733	0.0248747	0.00644633	0.0185622	0.00813525	0.00683237	0.0483379	0.0314985	0.0119858	0.0300993	0.0296436	0.0435774	0.0099726	0.0192895	0.0152514	0.0167136	0.0273617	0.0232762	0.032194
RER1	0.065888	0.0556027	0.0401612	0.0776346	0.0666328	0.0568985	0.0797361	0.0971481	0.0591674	0.0358756	0.0501589	0.023941	0.062977	0.126225	0.0434015	0.0402642	0.0560751	0.0798196	0.083295	0.0380114	0.0510553	0.08267	0.0428611	0.0548427	0.0733737	0.112347	0.107586	0.0486496	0.0934716	0.0778949	0.0742867	0.0574947	0.0593883	0.0510594	0.0492468	0.0367717	0.102187	0.0575582	0.11827	0.0381152	0.0491342	0.0705498	0.0617233	0.0431242	0.0415394	0.0683821	0.0289362	0.0627337
PEX10	0.0173485	0.0231492	0.00925055	0.0491049	0.0358628	0.0143021	0.0384817	0.0331608	0.0274983	0.0115979	0.0183248	0.0070568	0.0316637	0.109141	0.0299114	0.0235918	0.0368506	0.0256384	0.0351383	0.0192227	0.0146782	0.0215642	0.0117275	0.0182079	0.0188917	0.0161459	0.0860346	0.0107725	0.0329246	0.0319073	0.0328493	0.0287899	0.023096	0.0689714	0.0140815	0.0085129	0.0130789	0.023082	0.0161307	0.0157648	0.0143383	0.0367587	0.0308572	0.0101636	0.0165083	0.0192674	0.0241714	0.0287037
PLCH2	0.00470455	0.00552969	0.00295559	0.0174392	0.010466	0.0264133	0.00834745	0.00569254	0.00772529	0.00507516	0.00951886	0.00202392	0.00278326	0	0.00484766	0.00314389	0	0.0067613	0.00178947	0.00824197	0.000369669	0.00563273	0.00971653	0.00124655	0.00441584	0.0156854	0.012868	0.0136552	0.0135577	0.00845139	0.00549508	0.0251713	0.013072	0.002447	0.0068089	0.00501694	0.0100603	0.00395926	0.00822618	0.00890384	0.00250872	0.00124423	0	0.0208844	0.00149256	0.0074336	0.00616946	0.00573196
PANK4	0.0191848	0.0231795	0.026493	0.0101489	0.00471886	0.00616657	0.0293982	0.0153776	0.0115628	0.0140363	0.0104048	0.00960045	0.0125372	0.0437447	0.0325495	0.0320682	0.0154856	0	0.0138855	0.0176561	0.0117676	0.0159107	0.0124752	0.0122353	0.00680273	0.0228414	0.0762077	0.0115938	0.0176783	0.00621966	0.0215025	0.0191456	0.0181123	0.00518804	0.00690286	0.0174644	0.0393937	0.0177771	0.0365273	0.0228919	0.0197991	0.0128424	0.00897668	0.0171505	0.0305584	0.0141048	0.0141909	0.0129854
HES5	0.0111151	0.0361279	0.0256111	0.147225	0.136047	0.0401714	0.000764345	0.0239543	0.170098	0.0167124	0.0567213	0.0226047	0.0888697	0.0303959	0.0854547	0.0473611	0	0.0523702	0.0305809	0.0953179	0.059528	0	0.0105449	0.176607	0.0563684	0.0381268	0.0136837	0.027965	0.00871439	0.0442862	0.0112579	0	0.0275919	0.0441354	0.00827526	0.0519876	0.00644703	0.0027987	0.0268748	0	0.0899328	0.00656281	0.102242	0.00328399	0.00135703	0.0111363	0.0577065	0
TNFRSF14	0.0192453	0.0264464	0.0102187	0.0158422	0.00742877	0.0298056	0.0178148	0.0139734	0.0113152	0.00729984	0.00757307	0.0151364	0.0204808	0.0344656	0.01835	0.00413637	0.0125164	0.00553862	0.012929	0.00609588	0.0165887	0.00787497	0.00688166	0.00601973	0.00904389	0.0201489	0.0135314	0.0398347	0.0159773	0.0204552	0.0130821	0.0312496	0.0243323	0.0245758	0.00750366	0.0119576	0.0601518	0.0112516	0.0456629	0.0140796	0.0213534	0.0239486	0	0.0367292	0.0110509	0.00744761	0.00343835	0.00296025
MMEL1	0	0	0.000598741	0	0	0	0	0	0	0	0	0	0	0	0	0	0	0	0	0	0.00188437	0	0	0	0	0	0	0.00225255	0.00905128	0	0	0	0.00173182	0	0	0	0	0.00156655	0	0	0	0	0	0	0	0	0.00140955	0
TTC34	0.0276997	0.00134003	0.00777511	0	0.0186766	0.00148782	0.000586897	0.00738383	0.0013539	0.00409089	0.00512538	0.00634625	0.00441692	0	0.00662182	0.00389394	0.0135022	0.00160567	0.0024188	0.00199042	0	0.00363787	0.0159845	0.00470837	0.000963649	0.00999211	0	0.00266627	0.00584629	0	0.00309564	0	0.00368605	0.000364	0.000997168	0.000232787	0.00249246	0.00345466	0.00252163	0.00501728	0	0.00963216	0	0	0.00587354	0.00501382	0.00281684	0.00576952
PRDM16	0.00399073	0.0152263	0.0198797	0.0219128	0.0275054	0.0228649	0.0474797	0.0154635	0.0201862	0.0301324	0.0137889	0.0140475	0.0286422	0.0490057	0.01718	0.00964636	0.0810893	0	0.00892753	0.00687785	0.0122668	0.0149316	0.0285783	0.011531	0.0235787	0.00475172	0.0276083	0.0399218	0.0178716	0.00487837	0.0140616	0.0100217	0.0302817	0.023714	0.042335	0.0289075	0.0481691	0.0380719	0.0161397	0.0321069	0.0185432	0.0446468	0.025536	0.0400822	0.0479798	0.022085	0.00720837	0.0422652
ARHGEF16	0.00197125	0	0.00273726	0	0.0109844	0.000356576	0	0.00600897	0.00640292	0.000863459	0.00100282	0.00170178	0.00234667	0.0256852	0.0100292	0.00234525	0	0	0.00250946	0.00408793	0.00576524	0	0	0.0031414	0.00225844	0.00223204	0	0	0	0.00332253	0	0	0.000792717	0	0	0	0	0	0	0	0	0	0	0	0	0	0.0130975	0
MEGF6	0.0038179	0.00700733	0.00385025	0	0.00889557	0	0.00614542	0.000598906	0.0032381	0.00490924	0.00346301	0	0.00546707	0	0.0145512	0.0122416	0	0	0.00249426	0.0223565	0.0100497	0.000825712	0.00499709	0	0.00423605	0.00463869	0.0151868	0.00112993	0.0040757	0.00420756	0.00265662	0	0.00758419	0.00174132	0.00121873	0.00568706	0.011618	0	0	0	0	0.00809695	0.00897668	0.00493886	0.00741065	0.00153633	0	0.00878879
TPRG1L	0.0405414	0.0397756	0.0177202	0.00622856	0.0227796	0.0237518	0.0333754	0.0277859	0.0155341	0.0126681	0.0124655	0.0138508	0.0208267	0.00910152	0.0219574	0.013711	0.00980423	0.00454527	0.0294555	0.0190128	0.0116513	0.00506625	0.0190012	0.0155693	0.0226893	0.0246962	0.120067	0.022159	0.0290838	0.0258258	0.0310664	0.0377342	0.0317039	0.0287086	0.0227789	0.0478507	0.0294193	0.0174555	0.0461824	0.0240425	0.033598	0.00397356	0.0812662	0.0349491	0.0307319	0.0135467	0.0116825	0.0227938
WRAP73	0.0172875	0.0301005	0.0426119	0.0723994	0.0241954	0.0339631	0.0404785	0.0332047	0.0217634	0.0171271	0.0204683	0.0233253	0.0287015	0	0.0344715	0.0449708	0.0136004	0.01731	0.027517	0.027939	0.0179755	0.0199526	0.0192144	0.0132792	0.0193537	0.0359762	0.0521806	0.0336572	0.0643973	0.00446776	0.0315522	0.0457021	0.041071	0.0247393	0.0182593	0.0282731	0.0386276	0.0317946	0.0243414	0.0320559	0.0789541	0.0254405	0.0464448	0.0161221	0.0230471	0.0278312	0.0311405	0.0214865
TP73	0.000636759	0	0.00373618	0.0105509	0.00498027	0	0.0118801	0.00027948	0.00595718	0.0079069	0.00412811	0.00679976	0.00932144	0	0.00653777	0.0190283	0.00958974	0.0185449	0.00193461	0.011613	0.00662646	0.00169757	0.00727971	0.00913229	0.00703242	0.0110042	0	0.00141845	0.0200831	0.00918549	0.00300663	0	0.00486366	0.00629958	0.00579919	0.0226316	0.00541135	0.00292747	0.0108582	0.005179	0.0117022	0.000668138	0.0130237	0	0	0.00118025	0.0116245	0.00579809
CCDC27	0.00247172	0	0	0.0195455	0	0	0	0.0013778	0	0.000319991	0	0	0	0	0	0	0	0.00626698	0	0	0	0.00138909	0	0	0	0.00260476	0	0	0.00303935	0	0.00106285	0	0.0004527	0	0	0	0	0	0	0	0	0	0	0	0	0	0.00246887	0.00182875
SMIM1	0	0	0	0	0	0	0	0	0	0	0	0	0	0	0	0	0	0	0	0	0	0.000362613	0	0	0.000943771	0.00628503	0	0	0.00377424	0	0	0	0.00119107	0	0	0.00235473	0	0	0	0.00300564	0	0	0	0	0	0	0	0
LRRC47	0.0621089	0.0812259	0.0362923	0.0419847	0.0928001	0.0385657	0.0430289	0.0465628	0.0369518	0.0180215	0.0395234	0.0276289	0.0402779	0.0432241	0.0342854	0.0250284	0.0331012	0.0418696	0.0349463	0.0551316	0.0219433	0.0388776	0.0285955	0.0274841	0.0254919	0.0809685	0.0202131	0.0799609	0.0418838	0.0531234	0.0396712	0.0452312	0.0392843	0.0308889	0.0299119	0.0178316	0.0504153	0.0425237	0.0695998	0.0254232	0.0491927	0.0292626	0.0437384	0.0354866	0.0251141	0.0246157	0.0303895	0.0417107
CEP104	0.106455	0.123712	0.0986942	0.0531039	0.0826254	0.100736	0.0690096	0.0841538	0.0655915	0.0487897	0.051306	0.0586329	0.0596804	0.0987198	0.114611	0.108335	0.105407	0.108271	0.0775344	0.0940185	0.0659447	0.0547135	0.0822766	0.0713288	0.0765832	0.0891654	0.0944219	0.0788466	0.0678993	0.10372	0.0867255	0.111435	0.0801112	0.0672669	0.0788157	0.157529	0.082936	0.0864832	0.0882829	0.0669767	0.0845973	0.0791327	0.0754949	0.137488	0.0963867	0.0687421	0.110906	0.0752388
DFFB	0.0179877	0.0226255	0.0410689	0.0345557	0.0226017	0.0172659	0.0301581	0.0306552	0.0238007	0.0169398	0.0124691	0.0232723	0.0169602	0.0509448	0.0216101	0.030914	0.0487968	0.00374404	0.0177043	0.0351782	0.0169929	0.0204909	0.0246519	0.0310682	0.0256701	0.0234286	0.00542262	0.0276585	0.021884	0.0374621	0.0287228	0.0316126	0.025987	0.0406692	0.0271497	0.0355586	0.0150367	0.0307487	0.0462081	0.0416626	0.022825	0.0106775	0.0195613	0.0360226	0.0162227	0.015413	0.025972	0.0187183
C1orf174	0.021111	0.0127788	0.0214295	0	0.0115559	0.0367257	0.0206039	0.0214605	0.0145276	0.00806931	0.0209038	0.0110671	0.0218185	0.008965	0.0228764	0.0235443	0.0252144	0.000842184	0.0144689	0.0185451	0.0199576	0.0130091	0.0080475	0.0204431	0.0156373	0.0255928	0	0.0139192	0.0101574	0.0213407	0.0222928	0.0431059	0.0141041	0.00741992	0.0127938	0.0116914	0.0086737	0.00825541	0.0246011	0.00797493	0.0184312	0.00782048	0.00870423	0.0182056	0.0149111	0.0134485	0.0151811	0.0112254
AJAP1	0.0662909	0.130822	0.163784	0.0395152	0.0913013	0.0718459	0.219782	0.144525	0.0642605	0.109253	0.0594897	0.143932	0.0571481	0.163825	0.136014	0.0612462	0.299706	0.0670081	0.198604	0.0624977	0.1292	0.127277	0.189009	0.149393	0.061482	0.166212	0.0754363	0.0495076	0.0735221	0.144689	0.120651	0.0364922	0.181576	0.0912361	0.116649	0.103884	0.118655	0.175715	0.215464	0.183316	0.0976072	0.0702552	0.116089	0.244221	0.234473	0.11283	0.0813176	0.0843346
NPHP4	0.0612819	0.0756162	0.0688975	0.0969573	0.0846246	0.0533043	0.0576737	0.0944364	0.0605981	0.0444754	0.0469763	0.0715848	0.0662811	0.0964703	0.0841721	0.0949064	0.0901623	0.104501	0.0738812	0.0724901	0.0608831	0.082519	0.047996	0.0467707	0.0470237	0.0574809	0.0695322	0.0607569	0.0958285	0.0579294	0.0948984	0.0773767	0.0727174	0.0729928	0.072359	0.0255119	0.0564465	0.0603895	0.0668033	0.096218	0.0764698	0.0681024	0.0784052	0.0684328	0.0461827	0.0492275	0.0647169	0.155211
KCNAB2	0.061666	0.0647994	0.0458711	0.0830746	0.0468593	0.06565	0.0424283	0.049719	0.0441576	0.0222428	0.022835	0.0407119	0.0392384	0.0517251	0.0368849	0.0525515	0.0921795	0.0276152	0.0319434	0.0419607	0.0271853	0.0366723	0.0505778	0.0332348	0.0353561	0.050052	0.0448425	0.062298	0.0531556	0.0555741	0.0452396	0.0694322	0.0519848	0.0427315	0.037291	0.0460817	0.0211582	0.0549084	0.113401	0.0393452	0.0346433	0.0194524	0.058228	0.0268629	0.0295353	0.0288838	0.0381058	0.085926
CHD5	0.0492275	0.0856192	0.0318935	0.0538912	0.0520652	0.0558121	0.0872476	0.058596	0.0424462	0.0106318	0.0149262	0.0296287	0.0269548	0.0276227	0.0395518	0.0228751	0.0940741	0.0445999	0.0330954	0.0307678	0.0203583	0.0189885	0.045368	0.0340564	0.0518085	0.121421	0.215527	0.0502224	0.06152	0.0433961	0.067126	0.0529531	0.0632774	0.0374761	0.0314511	0.048604	0.0457044	0.0442618	0.117613	0.0491846	0.0575372	0.0183128	0.0224557	0.0192254	0.01858	0.0163686	0.0368952	0.0414735
RPL22	0.0446512	0.0306269	0.0142001	0.0431377	0.0350941	0.0397706	0.0285285	0.021568	0.0205637	0.0167706	0.0184978	0.0223846	0.0216892	0.040535	0.0246533	0.0161913	0.0142308	0.021799	0.0399937	0.0285019	0.022207	0.0282114	0.0285079	0.0265101	0.0217741	0.0247027	0.0688	0.0350294	0.0378675	0.0355796	0.0249753	0.0541616	0.0320449	0.00835546	0.0454515	0.0377418	0.0247678	0.0239128	0.0938333	0.0137708	0.0390584	0.0492995	0.0108999	0.0283402	0.0345584	0.0225712	0.0091971	0.0429942
RNF207	0.0219446	0.00103996	0.00343515	0	0.014343	0.0107351	0.0159435	0.0116758	0.00779989	0.00138825	0.00258821	0.00625402	0.0111222	0	0.0172024	0	0.0146803	0.0264976	0.0124981	0.00361006	0.0071316	0.000437411	0.00653158	0.00281791	0.00553893	0.0293123	0.0295272	0.00877228	0.00526845	0.0135964	0.0125597	0.0267584	0.00876111	0.00288694	0.00393408	0	0.00605227	0.00552969	0.0368292	0.00944349	0.0177489	0.00160715	0	0.00693522	0.0128415	0.00184654	0.00526268	0.0019627
ICMT	0.0325733	0.0215626	0.00878447	0.0294119	0.0161997	0.0307767	0.018813	0.0239467	0.024463	0.0144198	0.00606957	0.014113	0.0201074	0.0146103	0.017729	0.0254751	0.0177551	0.0344462	0.0278148	0.00949967	0.0163412	0.010772	0.0200266	0.018904	0.0113358	0.0456301	0	0.0533564	0.0098098	0.00578834	0.0244256	0.0233457	0.0138743	0.0169279	0.0250512	0.0136477	0.0263616	0.00825094	0.0243497	0.0257337	0.0163562	0.00857259	0.0176342	0.00454588	0.0141486	0.0126315	0.0223171	0.0121231
GPR153	0.0526338	0.0212491	0.0218456	0.052796	0.0207162	0.026941	0.00746274	0.0127494	0.0277569	0.0144187	0.0189068	0.0124813	0.0286848	0.0301552	0.0367687	0.0295502	0.0243395	0.0029138	0.00759564	0.0119777	0.0256975	0.0234755	0.0278624	0.0263566	0.00682682	0.0579198	0	0.0212443	0.00955774	0.0411628	0.0106674	0.0162321	0.0150943	0.0250067	0.0188106	0.0139081	0.014022	0.0247381	0.031749	0.0284928	0.0359732	0.0148305	0.0407879	0.0193565	0.00416193	0.0276106	0.0140485	0.0150623
ACOT7	0.10787	0.153977	0.087982	0.0998687	0.112641	0.115395	0.148707	0.133136	0.0906685	0.0924732	0.050882	0.0780639	0.11328	0.102378	0.202147	0.173378	0.167776	0.165618	0.0916194	0.155894	0.129082	0.0885327	0.133145	0.0960408	0.0667123	0.224315	0.107221	0.13221	0.10814	0.0972364	0.114039	0.170957	0.124093	0.101613	0.133534	0.151544	0.132756	0.102795	0.171129	0.156106	0.156588	0.0852461	0.206988	0.167943	0.148677	0.091494	0.145251	0.126075
HES2	0	0	0.0036999	0.021687	0	0	0.000392976	0	0	0	0.000762652	0	0	0.0114134	0.00105299	0.00611995	0	0	0	0	0.00127173	0	0.000322532	0.00122614	0	0	0	0	0.00137943	0	0.00181767	0	0.00112192	0	0	0	0	0.00074554	0	0	0	0.000603998	0	0	0.00556075	0	0	0.0016249
ESPN	0.000408973	0.00174854	0.00178337	0	0.000380446	0.00935649	0	0.00367723	0.00161125	0.00117539	0.00245865	0.000453058	0.00161083	0	0.0092844	0	0	0	0.00458831	0.00653456	0	0	0.000578485	0	0.00148081	0	0	0	0.000678523	0	0	0.00253196	0.00269605	0	0.00149421	0.00111399	0	0	0	0	0.00339722	0.0020912	0	0.00339325	0.00135883	0.00540246	0	0.0010159
TNFRSF25	0.0250316	0.040284	0.0142487	0.0317862	0.0525276	0.0417163	0.0406158	0.0439227	0.0288407	0.00971435	0.00521333	0.0161462	0.0411518	0.0170415	0.0412986	0.0319685	0.0412278	0.0331565	0.0227386	0.0233507	0.0252574	0.0122939	0.0263076	0.0189198	0.0203236	0.0379597	0.0362474	0.0242941	0.0499668	0.0300967	0.0332929	0.0775733	0.0412262	0.033504	0.0227281	0.0732994	0.0269831	0.0392322	0.0459646	0.0251518	0.0362249	0.00806066	0.0399891	0.0220344	0.0335212	0.00750795	0.0105515	0.00590811
PLEKHG5	0.0338936	0.0323079	0.0279949	0.00519009	0.024113	0.0203518	0.0201552	0.0250163	0.0156581	0.00585289	0.0108167	0.0119647	0.00826041	0.0116887	0.0350141	0.0264742	0.0239182	0.00404636	0.0170166	0.00762735	0.0183721	0.0150618	0.0206244	0.0167204	0.0215337	0.0470903	0.0684822	0.00543336	0.014181	0.033825	0.0227328	0.0410941	0.0155035	0.0114096	0.00306776	0.0135925	0.0360564	0.0222345	0.0276628	0.00970565	0.0231897	0.0141815	0.0815331	0.00894013	0.0161513	0.0231861	0.0133235	0.00793639
NOL9	0.0857773	0.0864046	0.0745863	0.111897	0.0570223	0.0506494	0.0739391	0.0787168	0.0680249	0.0532775	0.0576174	0.0696334	0.0768894	0.0838409	0.113918	0.128576	0.0870902	0.101407	0.0866546	0.0821312	0.0611101	0.065802	0.081661	0.0711753	0.0603902	0.112492	0.0760402	0.0465258	0.0615013	0.0839371	0.0602423	0.103629	0.0762437	0.0761082	0.0439832	0.124937	0.0707938	0.0688253	0.108806	0.0827766	0.11463	0.102074	0.120881	0.0482756	0.0570545	0.0862543	0.0838794	0.0705487
TAS1R1	0.00215188	0	0.00453852	0	0	0	0	0.00272072	0	0.000578911	0.000688471	0.00249879	0.00171734	0	0.00258624	0.00900766	0	0.00861636	0	0.000515034	0.00201834	0.00100718	0	0.00251064	0	0.00128465	0	0	0.00229866	0.000800501	0.00463784	0.0146276	0.00200621	0.00112032	0	0	0.00290633	0.00292792	0.00386945	0.0023122	0.00884962	0	0	0	0	0	0.0153153	0.00153584
ZBTB48	0.0323867	0.0444288	0.0218054	0.0729067	0.00992468	0.0249017	0.0266651	0.0396387	0.0315826	0.0266488	0.0197345	0.0102141	0.0273205	0.0601149	0.0334006	0.0243921	0.0245898	0.0535443	0.0245913	0.0497572	0.0206345	0.0250737	0.0160512	0.0343898	0.0252629	0.028587	0.014795	0.0318031	0.0238119	0.0302357	0.0303154	0.0678302	0.0345467	0.0358621	0.0156736	0.0220538	0.0167921	0.0409386	0.0174666	0.0322778	0.0462218	0.0117164	0.0818753	0.0204016	0.0195073	0.0186625	0.0544992	0.0229724
KLHL21	0.0154889	0.0454029	0.0504791	0.042189	0.0301607	0.0430579	0.0666657	0.0324382	0.0327939	0.0195571	0.0181597	0.0185808	0.0519818	0.0116887	0.028577	0.0220888	0.0759419	0.0221829	0.0289719	0.0149159	0.0246987	0.0131494	0.0385738	0.0191778	0.02497	0.0286424	0.175461	0.012595	0.0470393	0.025254	0.0374472	0.0127388	0.0335914	0.0355359	0.0285943	0.0597645	0.0475605	0.0382126	0.0472762	0.0237796	0.0462096	0.0183382	0.00408644	0.0665427	0.0398019	0.0187235	0.0295638	0.0335066
PHF13	0.0113163	0.0170435	0.0172606	0.0383995	0.0203994	0.0264841	0.0260873	0.0217029	0.0195589	0.0105108	0.0108253	0.0132324	0.00808634	0.0170415	0.016955	0.0206322	0.0518924	0.000842184	0.013979	0.0419182	0.016742	0.0123089	0.00633083	0.0258702	0.0254029	0.0232127	0.0372724	0.0188792	0.0208311	0.00988034	0.0240324	0.0348799	0.00822948	0.0126471	0.0117534	0.00195655	0.0195707	0.025858	0.0234776	0.0149906	0.0142217	0.0222379	0.0422329	0.0181937	0.0274088	0.00791161	0.00993505	0.0244661
THAP3	0.0224533	0.0412596	0.0153726	0.0378631	0.0249217	0.0138182	0.0426563	0.0340582	0.010868	0.0131933	0.0146954	0.0102419	0.0114418	0.0396431	0.0296601	0.0126891	0.0355838	0.0114152	0.0315687	0.0407901	0.014017	0.00989022	0.0072214	0.0310392	0.0160883	0.00664079	0.014245	0.0209288	0.0274518	0.00917177	0.0291196	0.0338279	0.0219925	0.0330082	0.010768	0.0139575	0.00653422	0.0193645	0.0319777	0.0150469	0.0188585	0.0200731	0.0599317	0.0417996	0.0212209	0.026645	0.0131415	0.0256126
DNAJC11	0.0711607	0.111542	0.0787478	0.172888	0.0995479	0.0848345	0.0615516	0.0913271	0.088354	0.0667158	0.0626533	0.0945511	0.0881552	0.145783	0.152507	0.145966	0.0449035	0.115355	0.0908515	0.097213	0.102915	0.0719268	0.0864693	0.0847592	0.089631	0.080483	0.0903719	0.092853	0.098674	0.0683558	0.0968309	0.105914	0.0910837	0.0592462	0.0914707	0.077382	0.106725	0.0903087	0.150297	0.126536	0.138108	0.0945697	0.0935583	0.0712315	0.0981616	0.0828524	0.075703	0.0782246
CAMTA1	0.47137	0.541901	0.325989	0.589421	0.432529	0.47429	0.336212	0.360575	0.211447	0.258532	0.257088	0.340364	0.295768	0.16851	0.395593	0.463653	0.80099	0.528935	0.362905	0.400701	0.351572	0.248254	0.409254	0.249826	0.364869	0.586557	0.743	0.526903	0.521176	0.434533	0.288458	0.237231	0.288545	0.29773	0.476546	0.534448	0.387661	0.333663	0.763087	0.473548	0.46152	0.311389	0.48957	0.599678	0.516308	0.256098	0.288739	0.240015
VAMP3	0.0439724	0.0267367	0.0410971	0.0647765	0.0636203	0.0455193	0.0578205	0.0325684	0.0306762	0.0415097	0.0233155	0.0294689	0.0335534	0.046552	0.0358129	0.0404099	0.0458769	0.0545368	0.0442344	0.0172993	0.0248089	0.0312287	0.0289629	0.0326667	0.0228314	0.0542185	0.0188792	0.0535386	0.0504081	0.0298367	0.0408401	0.0147758	0.0415251	0.0385275	0.0275394	0.0165501	0.027882	0.0341705	0.0605001	0.0353674	0.0522296	0.0264497	0.0253319	0.0604012	0.0504087	0.020812	0.0124682	0.0443194
PER3	0.330393	0.346785	0.266767	0.215417	0.209042	0.19678	0.179611	0.286976	0.206371	0.225803	0.21793	0.269241	0.234615	0.291702	0.308847	0.288765	0.321651	0.440397	0.144858	0.246536	0.313022	0.189375	0.251665	0.278021	0.171288	0.292163	0.191664	0.186363	0.233889	0.23185	0.215746	0.297894	0.28246	0.206178	0.317225	0.355354	0.254868	0.245524	0.346073	0.238522	0.321552	0.283625	0.318918	0.286581	0.17346	0.202307	0.162169	0.273005
UTS2	0	0.00114858	0.000995305	0	0	0.00145781	0.00129993	0.00384349	0	0.000746299	0.00167522	0	0	0	0	0.00106136	0	0	0.00147785	0	0.00303498	0.00192473	0	0.00697219	0	0	0.00163476	0.00292422	0.00483386	0	0	0	0.00062032	0.00225444	0.00101574	0	0	0.0055676	0	0	0	0.00255427	0	0	0	0.00183453	0.000504417	0.00304972
TNFRSF9	0	0	0.0025159	0	0	0	0	0	0	0	0	0.000825463	0	0	0	0	0	0	0.000981913	0	0.000532565	0	0	0.00128097	0.000358569	0	0	0	0	0	0.00108734	0	0	0	0	0	0	0	0	0	0	0	0	0	0.00164178	0	0	0.00186238
PARK7	0.0713689	0.0642023	0.0541729	0.0470443	0.0574084	0.0719733	0.117321	0.0973676	0.0577141	0.0341508	0.0411258	0.0518146	0.0727403	0.0256756	0.0667376	0.0625846	0.105831	0.0349925	0.0862343	0.0441505	0.0651492	0.0437679	0.0812874	0.0533518	0.060095	0.134141	0.139913	0.0602936	0.083581	0.0724618	0.0931617	0.0977018	0.0732763	0.0643071	0.0472444	0.115972	0.100769	0.06852	0.163063	0.0572925	0.0874674	0.0798646	0.22206	0.0871003	0.0543774	0.047999	0.0693792	0.0589859
ERRFI1	0.0429493	0.0513842	0.0388902	0.132243	0.0181132	0.0541722	0.0415514	0.0497816	0.0349565	0.0422116	0.0291279	0.0300349	0.0484967	0.0437729	0.0153984	0.0341065	0.0466506	0.0316696	0.0422322	0.0332892	0.0419897	0.0648049	0.0530852	0.0277002	0.0341326	0.053201	0.0136945	0.0554809	0.0708157	0.0501311	0.0500072	0.036998	0.053474	0.0569715	0.0414809	0.0623355	0.0440463	0.0373067	0.0580671	0.0962171	0.0586479	0.0549013	0.0197029	0.0493155	0.0390955	0.0283028	0.0204776	0.0652714
SLC45A1	0.0207569	0.0327467	0.024933	0.0262685	0.0168479	0.0594514	0.0384402	0.0240029	0.0116176	0.022722	0.0167894	0.0172162	0.0189956	0.0185295	0.0173006	0.00264969	0.0526189	0.00626698	0.0361479	0.0145189	0.025218	0.0195328	0.0171	0.0182819	0.0259894	0.0293273	0.0530279	0.0292694	0.0357548	0.0203926	0.0312954	0.0409116	0.0237188	0.0189223	0.0190895	0.021442	0.0161266	0.0175234	0.0374977	0.0229567	0.0236854	0.016617	0.0655641	0.0282551	0.00761632	0.00418496	0.00596468	0.0226603
RERE	0.370962	0.454727	0.236023	0.375085	0.442796	0.560265	0.29507	0.248976	0.177969	0.206515	0.211951	0.300991	0.331714	0.355301	0.372557	0.456144	0.694348	0.446561	0.318084	0.407678	0.261466	0.201034	0.370585	0.270237	0.362452	0.616417	0.797983	0.449395	0.512653	0.478141	0.229129	0.301359	0.251614	0.242301	0.455219	0.505574	0.336393	0.302513	0.751782	0.455595	0.389606	0.284766	0.59513	0.599887	0.370063	0.155233	0.295892	0.306465
ENO1	0.176758	0.178814	0.111869	0.220786	0.132971	0.152388	0.192604	0.227376	0.123986	0.0879275	0.110599	0.103913	0.162177	0.165646	0.151289	0.135447	0.260511	0.148701	0.204726	0.126126	0.143024	0.16574	0.126833	0.0981827	0.150607	0.238948	0.351002	0.299391	0.173003	0.161676	0.215777	0.242393	0.168306	0.0902361	0.218948	0.131687	0.155777	0.160218	0.360986	0.181596	0.168246	0.257909	0.353818	0.143688	0.155757	0.180829	0.0816696	0.166152
CA6	0.00547631	0	0	0	0	0	0	0	0.00187211	0	0	0	0.00205734	0	0	0	0	0	0.000999565	0	0	0.00195698	0	0.00268101	0.000944188	0	0	0	0.00410816	0	0.000689412	0	0.000905039	0	0	0	0	0.00533719	0	0	0	0.000777538	0	0	0.00132839	0.00354733	0	0.00104629
SLC2A7	0	0.00173155	0.00221364	0.00888228	0.0017648	0	0	0.00190184	0	0.000977176	0.0017427	0	0	0	0	0	0.00535302	0	0	0	0	0	0	0	0	0.00626387	0	0.0109937	0.00564385	0	0	0.00403434	0	0.00297176	0	0	0	0.000348786	0	0	0	0	0	0	0	0.0013147	0	0
SLC2A5	0.00179424	0.00551382	0.0113928	0	0	0	0.0147763	0.00872959	0.00805808	0.0048855	0.0103108	0.00964482	0.0068126	0.0268421	0.00152692	0.0271719	0.0244564	0.0224998	0.00504142	0.0266675	0.00370582	0.0150803	0.00207536	0.0104617	0.00125531	0.0203188	0	0.0269766	0.0150638	0.00528417	0.0113097	0.00682446	0.0150696	0.00905409	0.00461532	0.00885939	0.00633743	0.00613781	0.0557694	0.0103323	0	0.00739765	0.00897668	0.0162196	0.00425041	0.0124127	0.00796188	0.00243951
GPR157	0.00129811	0.0177806	0.00776602	0.00636613	0	0.01601	0.00221143	0.0114607	0.00111876	0.00346952	0.00299161	0.0053272	0.00426479	0	0.00303648	0	0.0195851	0	0.00689826	0.00818171	0.00158885	0.00239048	0.00272025	0.00132766	0.00351822	0	0	0.00377799	0.00296129	0.00914185	0.00629692	0.00253196	0.00976877	0.00112083	0.0142736	0	0.00898114	0.00723673	0	0.0108698	0.00157045	0.00474983	0.0131857	0.013522	0.00076469	0.00293354	0.00251361	0.0114312
H6PD	0.0772262	0.0749393	0.0617147	0.0502587	0.0376421	0.0455061	0.05252	0.0772967	0.0466095	0.0480052	0.0489375	0.0494702	0.0456081	0.122037	0.0704166	0.0542666	0.0478158	0.055179	0.0630048	0.0641994	0.0845084	0.0653135	0.0470885	0.0720743	0.0484659	0.0578685	0.023009	0.0892545	0.0381438	0.0861436	0.0605501	0.102171	0.0735746	0.0632113	0.0342233	0.0896046	0.0752883	0.0730302	0.118263	0.0996633	0.085229	0.064284	0.158109	0.0548529	0.036492	0.0705158	0.0814302	0.0558133
SPSB1	0.0347164	0.0765785	0.0618038	0.0400914	0.0570002	0.067417	0.0288404	0.0655286	0.0563067	0.0528003	0.0506468	0.0481387	0.0571241	0.07299	0.0728162	0.0646035	0.0725133	0.121564	0.052223	0.0385377	0.0906837	0.0793839	0.0692731	0.0957573	0.0244657	0.0515162	0.0721752	0.00834546	0.0132766	0.044152	0.0324157	0.0589044	0.0794358	0.036744	0.0491703	0.0679448	0.0581516	0.0610992	0.0577109	0.13105	0.0755333	0.0384507	0.105207	0.0441406	0.0464508	0.106391	0.0837899	0.138895
SLC25A33	0.0655142	0.071686	0.0809345	0.0323099	0.0736543	0.0747553	0.0351984	0.0660575	0.0591673	0.0458053	0.040737	0.0499697	0.0751668	0.0339118	0.086473	0.101236	0.0520226	0.0785224	0.0649918	0.0612263	0.0599115	0.0571612	0.069017	0.052799	0.0303992	0.0408269	0.107567	0.0456925	0.0420455	0.0744991	0.0445401	0.0592365	0.0476768	0.0588211	0.0445896	0.0672224	0.0328646	0.0395041	0.0732397	0.0541812	0.0644671	0.0318891	0.0108102	0.059184	0.0318	0.0571579	0.0680971	0.0748467
TMEM201	0.0090489	0.0463011	0.0241067	0	0.0413921	0.012813	0.0130118	0.0299859	0.0236536	0.0401973	0.0186638	0.0123449	0.0247605	0.0259104	0.0241295	0.0452803	0.0755263	0.0186217	0.0368828	0.0402396	0.0431717	0.023521	0.0219743	0.0287599	0.0353557	0.102979	0.0166766	0.0293763	0.0411931	0.0419581	0.0405292	0.0477073	0.0348265	0.022095	0.0199198	0.022747	0.0445418	0.033653	0.0751804	0.052344	0.0385513	0.0149645	0.0881554	0.0387954	0.032782	0.0226487	0.0194367	0.0184123
PIK3CD	0.0366853	0.0206582	0.0334248	0.0269147	0.0192044	0.034286	0.0224704	0.0440466	0.0171195	0.00965982	0.00923082	0.0136792	0.0154875	0.0561924	0.0347982	0.0286095	0.00486694	0.0582357	0.019318	0.0291593	0.0239694	0.0290641	0.0277278	0.0340897	0.0185424	0.0486937	0.0510053	0.0391279	0.0980174	0.0349696	0.0303246	0.0282057	0.0268381	0.017758	0.0524424	0.0448077	0.0272558	0.0426846	0.0711183	0.0602345	0.0348257	0.0739237	0.121387	0.0146823	0.0484661	0.028445	0.0213726	0.0308343
CLSTN1	0.264353	0.407103	0.235916	0.400826	0.318734	0.388092	0.277891	0.276237	0.191746	0.197063	0.157651	0.201297	0.247958	0.25508	0.270183	0.31881	0.475811	0.342772	0.298418	0.331454	0.269182	0.167306	0.309644	0.215184	0.252855	0.397614	0.464254	0.324505	0.353351	0.345781	0.265794	0.270676	0.242281	0.204284	0.275519	0.28256	0.280796	0.255871	0.593458	0.320501	0.271491	0.299812	0.416568	0.433254	0.339508	0.165084	0.205701	0.175047
CTNNBIP1	0.0617436	0.0806689	0.112643	0.0829987	0.130129	0.0841639	0.0573188	0.0813077	0.0665918	0.0556746	0.0460434	0.0688244	0.0721946	0.179716	0.099982	0.151965	0.0613774	0.0886835	0.0648547	0.0422019	0.0644499	0.0855552	0.0939017	0.0601195	0.048911	0.113995	0.167074	0.0439135	0.051833	0.0758865	0.0671485	0.104098	0.0792906	0.0998483	0.0821256	0.0914687	0.0888947	0.0837405	0.10565	0.0740158	0.131671	0.0681001	0.0955626	0.0498333	0.0715124	0.0763064	0.118048	0.042152
LZIC	0.0545919	0.0923323	0.0544794	0.0245076	0.0588841	0.0198269	0.065917	0.0500694	0.0641692	0.035132	0.037538	0.0422446	0.0469237	0.049747	0.0404072	0.0922409	0.0477652	0.0634216	0.0496905	0.0527565	0.0468824	0.0298319	0.0447596	0.0594675	0.0551897	0.068274	0.0932496	0.0168489	0.0732944	0.0446697	0.0465756	0.049488	0.0427724	0.0452361	0.0325623	0.0824249	0.058561	0.0398124	0.0713446	0.0291729	0.0540722	0.0344989	0.0433454	0.100498	0.0578362	0.0505284	0.0530848	0.0592423
NMNAT1	0.0413237	0.0612938	0.0704725	0.0401216	0.0392212	0.0760545	0.0350452	0.0406773	0.0474697	0.0370177	0.0254781	0.0375495	0.0390641	0.0175453	0.059761	0.0537577	0.0541703	0.0722903	0.032508	0.0369205	0.0547457	0.0284527	0.0575813	0.0350188	0.0278516	0.0260776	0.0439574	0.0477513	0.0471228	0.0670203	0.0263211	0.0417703	0.0368362	0.0555431	0.033778	0.0698238	0.0442192	0.0353251	0.0634378	0.0505994	0.0473807	0.0416535	0.0835586	0.0191541	0.0534958	0.0238166	0.0293616	0.0296251
RBP7	0.0103731	0.0105098	0.00810591	0	0.00584615	0.00152212	0.00379166	0.00442486	0.00421455	0.00275363	0.00255898	0.00327067	0.0104634	0	0.0104321	0.00358691	0	0.0145009	0.00604915	0.00213115	0.00535411	0.00582002	0.00142345	0.00469961	0.011117	0.0136376	0.01703	0.00170126	0.0166138	0.0122856	0.00299681	0	0.00584937	0.0111037	0.00116312	0.00431624	0.00431296	0.00709836	0.00418143	0.00493247	0	0.00318433	0	0.00538615	0.00510392	0.00140621	0.00447145	0.00315271
UBE4B	0.299989	0.34109	0.251815	0.289041	0.27802	0.326517	0.273526	0.249393	0.186939	0.191874	0.182901	0.264249	0.245608	0.33208	0.298372	0.357424	0.446437	0.361531	0.254381	0.25899	0.253527	0.188114	0.302006	0.223413	0.24627	0.372353	0.385271	0.312126	0.368963	0.319732	0.244653	0.294236	0.25882	0.260444	0.389483	0.29802	0.356609	0.279548	0.506873	0.341245	0.303983	0.263977	0.428492	0.39042	0.376475	0.16378	0.2551	0.188279
KIF1B	0.380594	0.463273	0.261243	0.555914	0.428912	0.437664	0.306098	0.280274	0.231404	0.230202	0.201512	0.326215	0.338083	0.439842	0.409726	0.43866	0.632392	0.566666	0.354103	0.469171	0.317737	0.204093	0.404787	0.26998	0.30658	0.553712	0.616052	0.430893	0.491662	0.465908	0.281111	0.424932	0.249438	0.254241	0.433922	0.532337	0.385085	0.303533	0.642464	0.439751	0.381214	0.27664	0.5509	0.569097	0.441186	0.178974	0.202846	0.227628
PGD	0.0460167	0.0581996	0.0465078	0.0566884	0.0296862	0.0312239	0.040135	0.0390483	0.0339935	0.0197896	0.0265397	0.0428565	0.0416919	0.0498321	0.052106	0.0391662	0.0643507	0.0365179	0.0423856	0.0444759	0.0587725	0.02618	0.026206	0.0380957	0.0247777	0.0309534	0	0.0135646	0.0327172	0.0609368	0.029298	0.0352238	0.0268251	0.0152342	0.0153577	0.0240542	0.0377605	0.0274403	0.0715316	0.0416121	0.0382599	0.0189231	0.0138718	0.0367201	0.033935	0.0179662	0.0283927	0.0618503
CENPS-CORT	0.00174834	0.0015948	0.0041747	0	0	0	0.00114887	0.00430979	0.00675198	0.000191482	0.00230193	0.00138888	0.000851853	0	0.00357118	0	0	0	0.00183188	0.0132284	0.00292603	0.000546624	0.00919219	0.00252691	0.00128886	0	0	0.00160047	0.00360623	0	0.0052804	0	0.000574111	0.00097617	0.000927657	0.00819175	0	0.00129885	0	0	0	0.00119074	0	0	0.00164178	0	0	0.000444574
DFFA	0.0523702	0.0515969	0.0387498	0.0331395	0.0488785	0.0312194	0.0705624	0.0574785	0.0364833	0.0358881	0.0302209	0.035644	0.0440377	0.0793362	0.0500654	0.0694453	0.112631	0.0682089	0.0619637	0.0814473	0.0573515	0.0338273	0.0587458	0.0556531	0.0270161	0.0718474	0.00124481	0.028084	0.0537706	0.0538129	0.045408	0.0630783	0.0340733	0.0583339	0.0457126	0.0929629	0.0542779	0.0361926	0.0598109	0.0315139	0.0506785	0.0354346	0.0829677	0.0502788	0.0303866	0.0487605	0.0487686	0.0547992
PEX14	0.111498	0.159135	0.120507	0.0926826	0.114165	0.0696567	0.0750853	0.101677	0.100664	0.0837682	0.0814176	0.106222	0.0855332	0.169062	0.12541	0.108384	0.0970352	0.212068	0.122609	0.141349	0.10706	0.103885	0.0914789	0.0797173	0.0848687	0.144758	0.102609	0.141687	0.117179	0.0883885	0.0964806	0.163808	0.114907	0.10809	0.0954246	0.112517	0.117741	0.0966093	0.104486	0.133218	0.149981	0.121174	0.233243	0.10687	0.0938003	0.0745279	0.0943172	0.0901946
CASZ1	0.00955013	0.00777514	0.00832127	0.0111853	0.00336173	0.0372416	0.00545654	0.00339196	0.00231053	0.000697888	0.000960977	0.000717279	0.00300878	0	0.000780131	0.0012776	0.00747321	0.0133653	0.00515472	0	0.00470271	0.0176794	0.00154541	0.00923411	0.00462615	0.00360557	0	0	0.00292543	0.000800501	0.00177228	0.00614418	0.00571984	0.00334207	0.0129521	0.00207359	0.00649023	0.00372153	0.00612903	0.026509	0	0.00359584	0.00583751	0	0.00207652	0.0261361	0.00251361	0.016734
C1orf127	0.000189099	0.00185878	0	0.0105173	0	0	0.00136041	0	0	0.000311146	0	0.000195738	0.000466889	0	0	0	0	0	0	0.00261737	0	0.00078153	0	0.00154697	0	0.00300327	0.00529354	0.00189232	0.000678342	0.00211534	0	0.000887572	0	0.00131723	0	0	0.00223841	0	0	0	0	0	0	0	0	0	0.00314313	0.00153665
TARDBP	0	0	0.000232112	0	0.00103708	0	0.00550043	0	0.000790228	0	0.000640054	0.000264812	0	0	0	0	0.00214067	0	0.000322116	0	0.00234973	0.000397129	0.000335406	0.0019313	0	0	0	0	0	0	0.00182677	0	7.97717e-05	0	0.00143159	0	0.00145288	0	0.0039869	0	0	0.000480909	0.0256569	0	0	0.00103251	0.00390698	0.00198512
MASP2	0.0119846	0.004848	0.0172476	0.0179612	0.0184194	0.0113495	0.0104015	0.0262193	0.0294817	0.00964458	0.00948364	0.00460983	0.0126415	0.0771618	0.0189342	0.0582751	0.0324326	0.0293901	0.0345952	0.0134266	0.0319224	0.00958918	0.0135073	0.0243008	0	0	0	0.00520303	0.0223525	0.0321976	0.0108295	0.0197605	0.0180758	0.0160891	0.000874965	0.0141115	0.00599173	0.0124023	0	0.00746846	0.0388176	0.00445704	0.164577	0.00325063	0.0104681	0.0125041	0.0110377	0.00845446
SRM	0.0551607	0.0641015	0.0502085	0.0325961	0.0335585	0.0638611	0.0976042	0.0726876	0.0766857	0.036528	0.0349085	0.0254079	0.0673158	0.0461272	0.0838472	0.103673	0.119391	0.105008	0.0736576	0.0590244	0.0522636	0.0549261	0.0472556	0.0554403	0.0582637	0.0480083	0.0367223	0.0530578	0.0361465	0.0567226	0.070436	0.0791162	0.0589056	0.0665088	0.0372821	0.0622909	0.100246	0.0566648	0.0439776	0.0910722	0.0509512	0.042646	0.102824	0.0394365	0.0428033	0.0530953	0.0472386	0.0597367
EXOSC10	0.0931234	0.142471	0.0917507	0.0652263	0.104678	0.117252	0.116847	0.113366	0.0759069	0.0757479	0.0720014	0.105849	0.110647	0.109659	0.150145	0.0954247	0.131281	0.169722	0.0930996	0.132828	0.0898419	0.0577264	0.137469	0.0922592	0.0713577	0.148746	0.0893036	0.131602	0.097339	0.100001	0.105143	0.121467	0.0768822	0.0960124	0.0998909	0.214213	0.0942483	0.102074	0.0706028	0.115088	0.142851	0.0988039	0.12508	0.107644	0.0947531	0.0758577	0.101336	0.0623274
MTOR	0.207775	0.169182	0.152809	0.240557	0.117814	0.142267	0.145589	0.147124	0.150055	0.120018	0.10668	0.140995	0.158598	0.195843	0.17339	0.198745	0.210552	0.278866	0.152589	0.168248	0.170415	0.120189	0.142074	0.139448	0.123171	0.172205	0.148464	0.188101	0.141554	0.189684	0.142607	0.165701	0.154645	0.162265	0.117317	0.185741	0.183174	0.158817	0.192904	0.21327	0.204594	0.131935	0.247066	0.15082	0.177448	0.150024	0.164035	0.140497
ANGPTL7	0	0	0.00127019	0	0	0	0.00199463	0.00526262	0.00307475	0.00144992	0.0038918	0	0.00238587	0	0.00159276	0	0	0	0.00345095	0.00454429	0.00226486	0.00259764	0	0.00152732	0.00327449	0	0	0	0.000918053	0	0.00699564	0.0106893	0.00400993	0.00703206	0	0.000561371	0.000957173	0.0015763	0	0.00245425	0	0.00733488	0	0	0	0.00558488	0	0.00398692
UBIAD1	0.026163	0.048986	0.0374682	0.0243623	0.0279452	0.0234814	0.0244443	0.0311679	0.0410464	0.0266717	0.0294101	0.0302224	0.0316492	0.0243166	0.0374447	0.0485611	0.0196597	0.0449909	0.0502731	0.0573239	0.0451827	0.0315332	0.0245943	0.0301507	0.0276478	0.0228902	0.0206423	0.0202458	0.035847	0.0322027	0.0312206	0.0465446	0.0477947	0.0403819	0.0374906	0.0629449	0.0143689	0.0408215	0.0176056	0.024602	0.0602963	0.0260504	0.0538857	0.0301586	0.0128757	0.0360351	0.0408875	0.0415599
DISP3	0.034923	0.0376752	0.0184722	0.0559715	0.0577744	0.056937	0.0282914	0.0345342	0.0276523	0.0308602	0.0336867	0.0255632	0.0505045	0.00366798	0.0424238	0.0431087	0.0296254	0.043668	0.01958	0.0541856	0.035713	0.00717539	0.00853684	0.0371139	0.0183462	0.0393767	0.0213792	0.0493171	0.05182	0.0249291	0.0171728	0.0284495	0.0280987	0.0273308	0.0263858	0.0450396	0.0215541	0.0195605	0.0261749	0.0195574	0.0315274	0.0266628	0.0439278	0.0535218	0.056038	0.0213529	0.0651464	0.0536704
FBXO2	0.0437866	0.0657324	0.0287068	0.0511123	0.0316186	0.0338058	0.0703979	0.0479637	0.0343818	0.0272369	0.0183457	0.0250024	0.040168	0.0487268	0.0287949	0.0408991	0.0826035	0.0230625	0.0455954	0.0631701	0.0228475	0.0138508	0.0118563	0.0326477	0.0228966	0.0598261	0.0884347	0.0398894	0.0737687	0.04019	0.0620417	0.0266003	0.0609712	0.0132828	0.0313853	0.0394731	0.0360177	0.0578238	0.0866649	0.0465312	0.0133837	0.0207544	0.00583751	0.0551552	0.0405193	0.0215775	0.0310359	0.0149124
FBXO44	0.0558218	0.070417	0.0569619	0.0658681	0.0525687	0.0601063	0.111008	0.0703192	0.0678079	0.0345552	0.0268099	0.0340746	0.0626134	0.106498	0.0470712	0.0537528	0.0877738	0.0786653	0.0500718	0.0697055	0.0564618	0.0269639	0.0633173	0.0496122	0.0529618	0.110587	0.170255	0.0992921	0.0906059	0.0756283	0.0798691	0.112965	0.0650481	0.0434761	0.0442906	0.0667101	0.0559026	0.0606348	0.107445	0.065258	0.052086	0.0374655	0.126256	0.0581405	0.0479088	0.0355358	0.0294897	0.0357908
FBXO6	0.00623729	0.00133517	0.0199199	0	0.0123205	0.0179507	0.0151968	0.0137813	0.011827	0.00705381	0.0093408	0.00870707	0.00608339	0	0.0129457	0.0314017	0.0112065	0.0334515	0.0125346	0.00857044	0.0120039	0.00983817	0.00699748	0.0210796	0.0101895	0.0137419	0	0.00459796	0.020965	0.0116239	0.0138039	0.00929774	0.00702863	0.0133422	0.00335974	0.0104611	0.0173218	0.0114193	0.00234295	0.0113062	0.0152226	0.0109038	0.0163927	0.00632077	0.00845481	0.0164752	0.00999607	0.00718296
MAD2L2	0.0140038	0.0150668	0.0234455	0.00850131	0	0.040542	0.0341331	0.0182207	0.0206746	0.0153071	0.0150776	0.00852651	0.0172158	0.0345903	0.0105155	0.0213356	0.0117658	0	0.0232217	0.0167878	0.0351231	0.0279072	0.018856	0.0159276	0.0137569	0.0196189	0.00493676	0.0199954	0.0409129	0.0302421	0.0325552	0.0360151	0.01091	0.0157492	0.00712689	0.0110166	0.0156062	0.0120386	0.0209207	0.0520674	0.0211802	0.0190534	0.0519584	0.00903341	0.0102797	0.0212305	0.00578524	0.0169829
DRAXIN	0.000580386	0.0167643	0.00665377	0	0.00198321	0	0.00089546	0.00874164	0.00322618	0.00211645	0.000943913	0.00540449	0.000953499	0.0232854	0	0.00352317	0	0.00347917	0.00477586	0	0.010377	0.0383915	0	0.00615858	0.00336492	0.00652183	0	0.0258928	0.0113571	0	0.00852338	0.0640311	0.00261198	0.0074538	0	0.0125743	0.0030604	0.00293694	0	0.0334109	0.0227732	0.00165182	0.0148794	0.00189427	0.00612222	0.0269171	0	0.0117502
AGTRAP	0.0164425	0.0167165	0.0128538	0.0208448	0.00883686	0.0103844	0.0206378	0.0297047	0.0151843	0.00911702	0.012106	0.0087697	0.00973585	0.00409253	0.0109486	0.00904385	0.0143677	0.00791709	0.0147876	0.028356	0.00487372	0.00624805	0.0117799	0.00659978	0.0159492	0.00207879	0.0117766	0.0145616	0.041485	0.00193478	0.0179177	0.0136932	0.00994125	0.00485818	0.0301232	0.00512487	0.0247014	0.00967442	0.00603327	0.0426374	0.00663269	0.00505322	0	0.00534002	0.0212234	0.00659539	0.00455157	0.000466391
C1orf167	0.00360149	0.00093731	0.00228332	0	0.00528585	0.00303297	0.00152133	0.00104032	0.000433086	0	0.00392045	0	0.00133425	0.00607514	0.00289134	0	0	0	0	0.000700603	0.00479759	0.00156267	0	0.0011763	0	0.00303218	0	0.00689039	0.000694881	0.00212385	0.000200984	0	0.000202218	0.00362658	0.00111155	0.00262383	0.00334654	0.00140874	0	0	0.00574968	0.00788346	0	0.000485646	0	0	0	0.00313074
MTHFR	0.0875588	0.0769087	0.034558	0.0154223	0.0579282	0.0890477	0.0688335	0.0655437	0.0466458	0.0412184	0.0326419	0.0414609	0.0446409	0.035704	0.0772902	0.0550648	0.0886159	0.0678686	0.0479235	0.0774139	0.0500999	0.0445573	0.0424852	0.0374205	0.0342411	0.0634565	0.0160716	0.0671627	0.0586035	0.0426746	0.0592265	0.067142	0.0485607	0.0783607	0.042906	0.0783627	0.0377539	0.0589102	0.0928728	0.0640311	0.0788105	0.0388113	0.0761495	0.0642063	0.044835	0.029909	0.0607498	0.0315611
CLCN6	0.0558287	0.0358157	0.0291624	0.050692	0.0385397	0.0240905	0.0823868	0.0610144	0.0566441	0.0435251	0.0395763	0.0613024	0.0496604	0.0399409	0.0318009	0.050171	0.0242439	0.125322	0.0535946	0.0536494	0.0465467	0.0473251	0.065408	0.0512458	0.0237764	0.0155021	0.0501141	0.0291654	0.0885461	0.0450523	0.0562791	0.0504524	0.0480018	0.0318328	0.0279405	0.0650415	0.0602048	0.0518228	0.0534876	0.0769365	0.0691377	0.0530153	0.0163262	0.0368187	0.0309944	0.0565238	0.0281217	0.0335334
NPPA	0	0	0.000804465	0.0234036	0	0	0.00212732	0.00310517	0	0.00150911	0.0010017	0	0.000576711	0	0	0	0	0	0.00341673	0	0	0.0695382	0	0.000918232	0.00178065	0	0	0.000921748	0	0.00542671	0.000711961	0.00411529	0.000571211	0	0	0	0	0	0.00116903	0.0138827	0.00317062	0	0	0.00395432	0	0.00205667	0	0.00409821
NPPB	0	0	0	0	0	0	0	0.00159671	0	0	0	0.000231796	0	0	0	0	0	0	0	0	0.00107012	0	0	0	0	0	0	0	0	0	0	0.0063988	0.00212074	0	0	0	0	0	0	0.00189716	0	0	0	0.0032178	0.00045324	0	0	0.000869573
KIAA2013	0.039266	0.053371	0.0274832	0.0222045	0.0268982	0.0558854	0.0525499	0.0637014	0.0426123	0.0268549	0.0243527	0.0157982	0.0347079	0.0436566	0.0289059	0.0442536	0.0893675	0.0483259	0.0480575	0.0381502	0.033914	0.0259338	0.0372435	0.0460499	0.0523032	0.0244787	0.0248036	0.0119283	0.0364695	0.0215678	0.0460062	0.0574091	0.0240048	0.0189063	0.0259463	0.047101	0.0242048	0.0448453	0.0600945	0.0257791	0.0404136	0.0154261	0.0267409	0.0262574	0.0259472	0.0491759	0.0271743	0.0272037
PLOD1	0.0118484	0.0468869	0.026944	0.0409454	0.00465668	0.0136258	0.153028	0.0258929	0.0165906	0.0158667	0.0161482	0.0247556	0.0184355	0.0162799	0.0443103	0.00756508	0.0610777	0.0195677	0.0212983	0.0423624	0.0184493	0.0199292	0.0267337	0.0124063	0.0246236	0.0270645	0.00436454	0.0217875	0.0483789	0.0287489	0.0262658	0.0197311	0.0262295	0.0155166	0.0235973	0.0385756	0.0536834	0.0313095	0.063482	0.0209828	0.013805	0.0172935	0.0519571	0.0781625	0.0333965	0.0212917	0.0050838	0.0897014
MFN2	0.0438466	0.0741896	0.0609032	0.065761	0.0529187	0.0545396	0.0582242	0.0651716	0.0558819	0.0288878	0.0250774	0.0403001	0.043731	0.101057	0.0668612	0.0493741	0.0385835	0.09941	0.0452918	0.0493374	0.0671834	0.0504777	0.0540887	0.0747942	0.0314612	0.104288	0.0287209	0.0497183	0.0463143	0.0559239	0.0487406	0.0660486	0.0604673	0.0362276	0.0349854	0.0347316	0.0529545	0.0563353	0.0582931	0.0409937	0.0690376	0.0302555	0.0987875	0.0584744	0.0276491	0.0406978	0.046354	0.0620672
MIIP	0.0212036	0.035279	0.0193401	0.00444577	0.0281551	0.0158372	0.0401776	0.0330325	0.0182782	0.0103785	0.0125983	0.0175975	0.0297248	0	0.00657793	0.0247145	0.0261468	0.0559538	0.0164833	0.0201446	0.0214391	0.0216539	0.00686844	0.00298849	0.00658689	0.00352564	0.00282883	0.0663431	0.035763	0.0140966	0.0172312	0.0579876	0.0268971	0.0107401	0.00976865	0.0309178	0.0126491	0.0175252	0.0396079	0.0625796	0.0120183	0.00807764	0.0532604	0.0286991	0.0151353	0.0166922	0.00922734	0.0327768
TNFRSF8	0.00319416	0	0.00203301	0.012166	0.00419003	0	0.00341882	0.000260448	0.008489	0.000639696	0.000520669	0	0.000734407	0	0.00120932	0	0	0	0.00590477	0	0	0.000673933	0.00116027	0	0.00138158	0.00706649	0	0.000362336	0	0.00290397	0.00271481	0	0.00159155	0.00336839	0.000570252	0.000996973	0.0047256	0.000411454	0	0	0	0.00160715	0	0	0.0017263	0	0.00298181	0.00278441
TNFRSF1B	0.000436046	0.00632883	0.00286782	0	0.00717735	0.0016747	0	0	0.00251445	0.00138988	0	0	0	0	0	0	0	0	0	0	0	0.000136259	0	0	6.80447e-05	0.00316178	0	0	0	0.000678692	0	0	0.000522045	0.000681923	0	0.00076494	0	0	0	0	0	0.000557138	0	0	0	0.00137925	0	0.00128018
VPS13D	0.277249	0.291815	0.250476	0.365681	0.250861	0.263312	0.195597	0.209093	0.161367	0.169676	0.15961	0.245529	0.20392	0.26011	0.301335	0.343001	0.364657	0.361063	0.244163	0.292333	0.210755	0.161731	0.2389	0.206964	0.225369	0.371798	0.332707	0.27143	0.347317	0.28065	0.203579	0.253862	0.226583	0.197858	0.282958	0.258676	0.287171	0.241093	0.368045	0.293398	0.268776	0.224372	0.356844	0.261164	0.248027	0.171254	0.241972	0.205818
DHRS3	0	0.00716191	0.00189922	0.024694	0	0	0.0058472	0.00711314	0.00430947	0.00145053	0.000986077	0.00357981	0.00102654	0	0.000970642	0	0.00383189	0	0.00104852	0	0.00350578	0.00100261	0.000589472	0.00339664	0.00607594	0.0198305	0	0.0153921	0.00732708	0.0129558	0.00292713	0	0.0015246	0.00202927	0.0074092	0.0144444	0.00218211	0.000666423	0	0	0	0.00363883	0	0	0.0130469	0	0	0.00435199
AADACL4	0	0	0	0	0	0	0	0	0	0	0	0	0	0	0	0	0	0	0	0	0	0	0	0	0	0	0	0	0.00104528	0	0	0	0	0	0	0	0	0	0	0	0	0	0	0	0	0	0	0
AADACL3	0	0	0	0	0	0	0	0	0	0.000328452	0	0	0	0	0	0	0	0	0	0	0	0	0	0	0	0	0	0.0037153	0	0	0	0	0	0	0	0	0	0	0	0	0	0	0	0	0	0	0	0
C1orf158	0	0	0.000635587	0.00444577	0	0	0	0	0	0	0	0	0	0	0	0	0	0	0	0	0	0	0	0	0	0	0	0	0	0	0	0.00133711	0	0	0	0	0	0.000992262	0	0	0	0	0	0	0	0	0	0
PRAMEF20	0	0	0.000675725	0	0	0	0	0	0	0	0	0	0	0	0	0	0	0	0	0	0	0	0	0	0	0.00529215	0	0	0	0	0	0	0	0	0	0	0	0	0	0	0	0	0	0	0	0	0	0
LRRC38	0	0.00556153	0	0.021687	0.00879534	0.00345712	0.00107466	0.00340723	0.00234048	0.000754757	0.000223923	0.000409585	0.00653645	0	0	0.00316436	0	0	0	0.00197255	0.00118482	0.00338883	0.000288911	0	0.0128716	0	0	0	0.00435599	0.00620829	0.00321362	0.00855415	0.00266726	0	0.003141	0	0	0.00316429	0.00542834	0.0109688	0.00486557	0	0	0.00725264	0.0043841	0.000864762	0	0.0226962
PDPN	0.0487714	0.0822643	0.0460155	0.042389	0.0371239	0.0377589	0.0478547	0.0733239	0.050945	0.0445739	0.0457901	0.0286753	0.075737	0.09875	0.0789002	0.0594228	0.0250025	0.0243372	0.0444125	0.0808711	0.0816288	0.248273	0.0350561	0.0322376	0.041029	0.0549751	0.0735349	0.0288972	0.0456522	0.039054	0.0698263	0.162859	0.0596324	0.0662058	0.0518681	0.076363	0.0597679	0.0695534	0.138604	0.12199	0.0685679	0.0544627	0.0730915	0.0555909	0.0580347	0.0630514	0.0410966	0.384575
PRDM2	0.238349	0.247857	0.19792	0.18867	0.224606	0.183843	0.174657	0.215206	0.174593	0.160302	0.157758	0.18199	0.167067	0.256156	0.226351	0.248802	0.35845	0.241195	0.213353	0.233312	0.215602	0.156041	0.202808	0.170257	0.165664	0.244844	0.279381	0.293962	0.282215	0.298219	0.189488	0.252681	0.194066	0.189948	0.20481	0.217525	0.209195	0.208273	0.229375	0.276635	0.233745	0.216419	0.355215	0.266085	0.223166	0.189863	0.160355	0.244997
KAZN	0.341051	0.317283	0.240247	0.237943	0.321179	0.383003	0.254015	0.196409	0.150068	0.153198	0.181354	0.213714	0.192343	0.159219	0.209641	0.350702	0.655533	0.274156	0.265378	0.244237	0.204899	0.263957	0.265966	0.199598	0.261574	0.452081	0.738469	0.444788	0.397746	0.292086	0.215526	0.564247	0.187217	0.187547	0.398345	0.391448	0.266141	0.20741	0.553911	0.391879	0.298809	0.171364	0.351424	0.536793	0.336414	0.233984	0.183342	0.479592
TMEM51	0.0616791	0.0923788	0.0486437	0.0386536	0.0297247	0.0391706	0.0419647	0.0270356	0.0412954	0.0544487	0.0421807	0.0142317	0.0677447	0.069936	0.0306416	0.0348836	0.029728	0.0214132	0.0321205	0.0347255	0.0424263	0.0611379	0.0270741	0.0243741	0.0248696	0.045719	0.0403428	0.0563686	0.0382019	0.033463	0.0336247	0.0393811	0.0552695	0.0506139	0.0175361	0.0371433	0.0468265	0.0225929	0.031392	0.0886174	0.0648994	0.0282518	0.0807811	0.032549	0.0169514	0.0236235	0.0550373	0.0532212
FHAD1	0.0137465	0.0107688	0.00690511	0.0150984	0.0098675	0	0.0149478	0.0111917	0.0125241	0.00728607	0.00368433	0.0045189	0.00690773	0.00910152	0.00304042	0.00565826	0.0119724	0.0231187	0.00452642	0.00444199	0.0170086	0.0074178	0	0.0171879	0.00658164	0.00260476	0.0201518	0.00309905	0.0147877	0.010181	0.00712827	0.000887572	0.00645981	0.00399189	0.000891653	0.00751248	0.00830631	0.00218777	0.00368494	0.00753311	0.00679247	0.00847742	0.0163927	0.0171165	0.00865435	0.00754553	0.00910135	0.0101949
EFHD2	0.0133996	0.0212055	0.00795144	0.0165313	0.0158936	0.0117422	0.0143538	0.0173449	0.00952848	0.00308482	0.00444004	0.00520497	0.0145892	0	0.0149663	0.00404847	0.0035239	0.00634407	0.0150497	0.0183868	0.00582515	0.00385336	0.0196478	0.00958658	0.0102852	0.0177769	0	0.0245288	0.0129238	0.0274208	0.023922	0.0306097	0.0217532	0.0053345	0.0102264	0.0193189	0.00323119	0.012361	0.0270347	0.00762528	0.00596201	0.0153685	0.00888156	0.00741348	0.0151235	0.00621689	0.0040465	0.0123414
CTRC	0	0	0	0	0	0	0	0	0	0	0	0.00128404	0	0	0	0	0	0	0	0	0	0	0	0	0	0	0	0	0	0	0	0	0	0	0	0	0	0	0	0	0	0	0	0	0	0	0	0
CELA2A	0.018056	0.0403027	0.0292864	0	0.00673695	0.0283115	0	0.00110095	0	0	0.000214986	0	0	0	0	0	0	0	0	0	0	0.000486793	0	0	0.0162354	0.0267373	0.0384139	0.0130927	0.0100592	0.0236595	0.000200984	0.00471432	0.00147089	0.00110818	0	0	0	0	0	0	0	0	0	0	0	0.000800993	0	0.000526839
CELA2B	0	0	0.00243952	0.024694	0	0.000637036	0.00315419	0.00466647	0.0100647	0	0.000846967	0.000511767	0	0.0111557	0.00181435	0	0	0	0.00163627	0	0.00136386	0.00265905	0	0.00263659	0.0015949	0	0	0.00130502	0.00400565	0.00503215	0.00330219	0.00108348	0.00161893	0.00650286	0.000529462	0	0.00263565	0.000598616	0.0117436	0	0.00444205	0	0	0	0	0.0103871	0	0.00281434
CASP9	0.0122483	0.0169957	0.037073	0.0392904	0.00736014	0.0425071	0.022675	0.0268196	0.0299003	0.0187232	0.0182122	0.0288658	0.0270337	0.0139081	0.0465894	0.0220022	0.0306053	0.0176752	0.0207895	0.0268384	0.0212471	0.0348652	0.0334009	0.0185243	0.0187411	0.0262666	0.012868	0.0502836	0.0363678	0.0301007	0.0230533	0.0503778	0.0293389	0.0241215	0.0211581	0.0262501	0.0325187	0.0227106	0.0118415	0.0213668	0.0637878	0.0348462	0.0305022	0.0383461	0.0418238	0.0406528	0.0402238	0.0195749
DNAJC16	0.072009	0.0928216	0.0752009	0.0672935	0.108333	0.102251	0.0762309	0.0791349	0.06258	0.0544569	0.053261	0.0647532	0.0645712	0.0596206	0.0825294	0.0792253	0.0770628	0.0576704	0.0874939	0.0763097	0.101419	0.0605226	0.0851775	0.058864	0.0468633	0.0545346	0.082103	0.0737285	0.0854044	0.0755544	0.0629878	0.0742961	0.0733055	0.0749471	0.05524	0.0512243	0.0980897	0.056938	0.0980802	0.108649	0.0884227	0.0528431	0.137838	0.0858252	0.0573134	0.0608279	0.0517854	0.0739936
AGMAT	0	0.00214788	0.0010504	0	0	0.00140442	0.000785004	0.00119536	0.00187211	0.00486307	0.000575691	0.00306145	0	0	0.0024376	0.00717869	0.0114904	0	0.00521138	0	0	0	0	0.00824841	0.00138728	0	0	0.00304953	0.00279891	0.00086443	0.00455723	0	0.00255155	0	0	0.00670167	0	0.00123799	0	0.0114716	0	0.00139118	0.0148794	0	0.000549729	0.000929178	0.00235321	0.00187054
DDI2	0.0514652	0.0999573	0.0640478	0.0475035	0.0663781	0.0794825	0.0514343	0.0670684	0.0526562	0.046488	0.0463296	0.073532	0.0565149	0.0511364	0.0863142	0.0815077	0.0922821	0.0801556	0.0480204	0.0730874	0.0970876	0.0574806	0.0504468	0.0545813	0.0481938	0.114112	0.101919	0.0708113	0.0830167	0.0843392	0.0702761	0.0849919	0.0771009	0.0690799	0.0394506	0.0580988	0.120015	0.0461431	0.113711	0.11155	0.061095	0.0556411	0.0538105	0.0387767	0.0644699	0.0781506	0.0584736	0.0973356
PLEKHM2	0.0893733	0.12879	0.0922044	0.155664	0.0653163	0.0901129	0.110102	0.0986622	0.0875186	0.0657148	0.0483011	0.0749399	0.0772435	0.239577	0.130641	0.118334	0.0881805	0.119108	0.0931286	0.151561	0.0946499	0.101222	0.103951	0.0988562	0.0740258	0.0510325	0.197282	0.0799667	0.105854	0.0883394	0.0915108	0.180326	0.0970221	0.122647	0.0882669	0.146044	0.115546	0.103536	0.150618	0.127269	0.121087	0.121023	0.220909	0.105968	0.0972118	0.101128	0.0995387	0.131227
SLC25A34	0.0188961	0.0364878	0.00870807	0.0047895	0.0204289	0.00344573	0.0165008	0.0128028	0.00933499	0.0142504	0.00559158	0.0136156	0.0187871	0	0.0213929	0.0144	0.0270488	0.00795816	0.00823712	0.0113505	0.00282797	0.013539	0.00713312	0.00945149	0.00792527	0.00591439	0.00529354	0.0295357	0.0158496	0.0154122	0.0181388	0.0123242	0.0176605	0.0133629	0.0125115	0.0173792	0.00887055	0.00398121	0.0127802	0.0177693	0.0158998	0.0263291	0	0.0340538	0.0220965	0.00380804	0.00698967	0.0308474
TMEM82	0	0	0	0	0	0	0	0	0	0	0	0	0	0	0	0	0	0	0	0	0	0	0	0	0	0	0	0	0	0.00175081	0.000814908	0	0	0	0	0	0	0	0	0.00682588	0	0	0	0	0	0	0	0
FBLIM1	0.0131733	0.011504	0.0192545	0	0.0195745	0	0.00503302	0.00512984	0.00748336	0.00924536	0.0119312	0.00733386	0.0107632	0.0304469	0.0150225	0.0278325	0.0091825	0.00663701	0.00913452	0.025797	0.0236517	0.00698121	0.00356522	0.0137016	0.00720559	0	0.00163476	0.00478393	0.00815714	0.0162596	0.00367319	0.0441038	0.0110478	0.00866065	0.00803149	0.00942872	0.0223444	0.0111588	0.0395075	0.0204163	0.0061825	0.00914865	0.0937932	0.00348668	0.000576578	0.0135828	0.00705527	0.0190737
UQCRHL	0.00997086	0.00877855	0.00840848	0	0.00568242	0.0120452	0.0181546	0.00875534	0.010524	0.00640277	0.00157971	0.009174	0.00271112	0	0.00945824	0.00191405	0.0183032	0.00501925	0.0157174	0.00763534	0.00410367	0.00751818	0.0147776	0.00324959	0.00469846	0.0226151	0.0320793	0.00870208	0.00575855	0.00406976	0.0124417	0.0137047	0.00988277	0.00111019	0.0155365	0.0153603	0.0120463	0.00857509	0.0337459	0.0113683	0.00157045	0.00352471	0.0231319	0.0119627	0.014777	0.00408184	0.00135435	0.0146998
SPEN	0.226153	0.231314	0.189993	0.273953	0.230648	0.188681	0.18845	0.164049	0.152251	0.145677	0.126214	0.168015	0.160329	0.140547	0.213039	0.223462	0.242962	0.243441	0.20454	0.200234	0.185968	0.142347	0.184979	0.171746	0.170172	0.280184	0.325349	0.211186	0.231147	0.260739	0.16379	0.187945	0.161241	0.17786	0.214725	0.329426	0.185423	0.177707	0.326186	0.236864	0.195863	0.180306	0.256037	0.267401	0.262428	0.171561	0.153765	0.165084
ZBTB17	0.0572663	0.0623838	0.0393712	0.0554705	0.0400461	0.0359328	0.0226978	0.0487018	0.0336453	0.0377239	0.0333844	0.0326252	0.0399914	0.0609781	0.0497847	0.0717946	0.0512602	0.0963981	0.0438192	0.0333423	0.030634	0.038171	0.0291108	0.0283697	0.0210192	0.038367	0	0.0510057	0.0301034	0.0455272	0.0532028	0.103061	0.0401502	0.0561222	0.0433823	0.0518898	0.0363519	0.0419113	0.0808953	0.0473965	0.059387	0.0213139	0.0544218	0.0440867	0.0195865	0.050128	0.0287293	0.0393576
SRARP	0	0.0057983	0	0	0	0	0	0	0	0	0	0	0	0	0	0	0	0	0	0	0	0	0	0	0	0	0	0	0.0014155	0	0.000469752	0	0	0	0	0	0	0	0	0	0	0	0	0	0.00400076	0	0	0
HSPB7	0.000371373	0.00123488	0	0	0	0	0.000392976	0.000364185	0.00077751	0	0	0	0	0	0	0	0	0	0	0	0.00188437	0	0	0	0	0	0	0	0	0	0.00161702	0	0	0	0	0	0	0	0	0	0	0	0	0.0021286	0	0.00201123	0	0
CLCNKA	0	0	0	0.00929285	0	0	0	0	0	0	0	0	0	0	0	0	0	0	0	0	0	0	0	0	0	0	0	0	0	0	0	0	0	0	0	0	0	0	0	0	0	0	0	0	0	0	0	0
CLCNKB	0	0	0	0	0	0	0	0	0	0	0	0	0	0	0	0	0	0	0	0	0	0	0	0	0	0	0	0	0	0	0	0	0	0	0	0	0	0	0	0	0	0	0	0	0	0	0	0
FAM131C	0.00345559	0.000614637	0.0075646	0	0	0.00328937	0.00095034	0.00258227	0.00365022	0.000894042	0.00224105	0.0010717	0.00499663	0	0.0031277	0	0.00634966	0.00160567	0	0	0.000340092	0	0.00118141	0.00276191	0.00653871	0	0.0201518	0.00468284	0.00215695	0.00935315	0.00224133	0.00603626	0.00108642	0	0.00122887	0.00118142	0.00243003	0.00225557	0.00733278	0.0167363	0	0	0	0	0.00401311	0	0	0.00154759
EPHA2	0	0	0.00104744	0	0	0	0	0	0.00291374	0.000649887	0.00144353	0	0.000989418	0	0	0	0	0	0	0	0	0.00429166	0.00186158	0	0	0	0	0.00548202	0	0	0	0.00418788	0.00150746	0	0.00122887	0	0	0	0	0.00148585	0	0	0	0	0	0	0	0.001727
ARHGEF19	0.00327245	0.00701337	0.000845572	0	0	0.0173054	0.00355349	0.00242358	0.0129447	0.00122224	0.00664884	0.0059281	0.00477622	0	0.00229434	0.0196091	0.00367873	0.00317553	0.00332245	0.00594417	0.00164558	0.00426559	0.000296115	0.00329892	0.00333059	0	0	0	0.00101045	0.0128094	0.00320992	0.0120511	0.00527435	0.00087298	0	0.00128244	0.00501891	0.00372626	0	0	0.0140607	0	0	0.0236501	0.00748879	0.00152403	0	0.00151422
CPLANE2	0.00288569	0	0	0	0	0.00146549	0.00503541	0.00181782	0.00142553	0.000191482	0.000886125	0.00214502	0.000768013	0	0.00241001	0.0125863	0	0	0.00187712	0	0.0054111	0.00259737	0.00126169	0.00250685	0	0	0	0.00046557	0.00201559	0	0.0028839	0	0.00102472	0.00510248	0	0.00321507	0.000688061	0.00317541	0	0	0	0	0	0	0	0	0.00160962	0.00363839
FBXO42	0.190137	0.253939	0.220886	0.243745	0.234649	0.23625	0.205084	0.185156	0.173734	0.163951	0.123067	0.186081	0.185707	0.210952	0.219909	0.212805	0.320012	0.216192	0.188098	0.247915	0.183956	0.140715	0.213353	0.166589	0.187019	0.281933	0.325349	0.269554	0.280147	0.244347	0.161383	0.150728	0.199721	0.187465	0.26513	0.194644	0.243544	0.192363	0.343931	0.199149	0.238812	0.180533	0.274755	0.349384	0.270429	0.155605	0.204769	0.156918
SZRD1	0.0516821	0.0743874	0.0600629	0	0.0624123	0.0591099	0.0377163	0.0456931	0.0485697	0.0432712	0.0458495	0.028504	0.0421928	0.0111595	0.0653179	0.0579218	0.0507947	0.0456208	0.0379594	0.0571042	0.0354166	0.0392444	0.0310301	0.0243712	0.025938	0.0506059	0.0253739	0.0315471	0.0258118	0.061317	0.0391269	0.0381301	0.0429011	0.0383754	0.0354211	0.0289117	0.0342661	0.0630568	0.0575845	0.0425922	0.0436116	0.0258008	0.0442252	0.0124248	0.0361095	0.0504588	0.0335657	0.0357106
SPATA21	0.000640042	0.00833523	0.0140767	0.0196288	0.0119529	0	0.010643	0.0072202	0.0082859	0.00297391	0.00867573	0.00387101	0.00186471	0.0504346	0.00227612	0.00554487	0.0270788	0.00800946	0.00801643	0	0.00631684	0.00759062	0	0.0142807	0.00405971	0.0112127	0.0194838	0.00164897	0.0272164	0.0136389	0.0029261	0.009361	0.00665402	0.00688289	0.00247016	0.00898325	0.00393229	0.00515574	0	0.00310781	0.00080786	0.000804154	0	0.0072877	0.000815683	0.00786228	0.0050872	0.00715404
NECAP2	0.0124113	0.0434155	0.0476742	0	0.0124659	0.0426002	0.0367569	0.0320663	0.0471199	0.0230656	0.0247272	0.0297229	0.0279066	0.104495	0.0306729	0.0726176	0.00756996	0.0171357	0.038018	0.0442175	0.0311439	0.0404103	0.0467542	0.0417347	0.0227034	0.0180098	0.0427069	0.0258151	0.0490321	0.0304825	0.0354176	0.0803476	0.0290638	0.0316185	0.0228361	0.0464219	0.0237331	0.0357111	0.0408595	0.0557076	0.0416033	0.0201829	0.0895963	0.0564548	0.0151544	0.0511687	0.00916795	0.0463429
NBPF1	0.0922321	0.14017	0.14197	0.161115	0.0749391	0.0881057	0.117842	0.06183	0.114034	0.0949961	0.089008	0.094562	0.112012	0.0929376	0.200328	0.123679	0.0668736	0.0569034	0.0843101	0.122435	0.0661609	0.0802653	0.135359	0.108675	0.097983	0.156138	0.104345	0.122074	0.115385	0.106257	0.131506	0.0875954	0.0603533	0.112646	0.170589	0.210235	0.19597	0.121959	0.175495	0.188524	0.147918	0.103961	0.176385	0.184311	0.15116	0.103453	0.129039	0.0713787
CROCC	0.109178	0.128404	0.0882929	0.182944	0.128751	0.0775289	0.0977631	0.0986152	0.0730509	0.095192	0.0639316	0.0705658	0.083629	0.126109	0.137328	0.151565	0.315039	0.0981168	0.084806	0.104927	0.0773869	0.0434676	0.0855051	0.125165	0.0592827	0.15992	0.247509	0.143161	0.13184	0.111567	0.127906	0.0621369	0.0766012	0.118289	0.0661344	0.0747315	0.138693	0.0939618	0.133623	0.113926	0.113303	0.0587176	0.128936	0.137645	0.161469	0.0630289	0.133032	0.16185
ATP13A2	0.0800905	0.091352	0.0847528	0.107134	0.0580679	0.090828	0.0738994	0.091114	0.0667987	0.03518	0.0468641	0.0465322	0.088219	0.079512	0.118831	0.0853167	0.089625	0.147527	0.0771667	0.11328	0.0733215	0.0592334	0.0735382	0.0638523	0.06834	0.0696948	0.0941298	0.053734	0.0901269	0.0777027	0.086863	0.102826	0.0820145	0.070498	0.0601962	0.0876056	0.115154	0.078282	0.196961	0.103254	0.0771718	0.0522946	0.17974	0.108509	0.0895682	0.0651801	0.0720435	0.0620936
SDHB	0.0964911	0.0902929	0.0652636	0.138592	0.103124	0.11999	0.0634004	0.101842	0.079745	0.0665808	0.0510725	0.0904033	0.0795198	0.053874	0.13586	0.0977714	0.148537	0.135682	0.121702	0.111107	0.0762775	0.0687129	0.0872578	0.0671032	0.0557614	0.0609846	0.0522246	0.0749654	0.104797	0.102756	0.0820216	0.122186	0.0795454	0.0861503	0.119384	0.0789978	0.13234	0.109743	0.141175	0.173128	0.0702555	0.0856142	0.115164	0.0726612	0.130205	0.0870594	0.0733014	0.0804341
PADI2	0.0527044	0.0787331	0.0626624	0.0470212	0.036752	0.0905178	0.0429596	0.0568558	0.0341498	0.0299287	0.0283338	0.0421363	0.029724	0.0678675	0.0531007	0.0551661	0.044564	0.0897122	0.0657657	0.0301716	0.0274828	0.0515305	0.0461974	0.0348536	0.040183	0.0805019	0.00624062	0.0903916	0.0469946	0.0733062	0.0654569	0.0267789	0.0592271	0.0922797	0.0487637	0.0635014	0.0977415	0.0833622	0.138489	0.113004	0.0927496	0.0762318	0.104836	0.0350196	0.0539354	0.0281144	0.0870943	0.00496483
PADI1	0	0.00131603	0	0	0	0	0	0	0	0	0	0	0	0	0	0	0	0	0	0	0	0	0	0	0	0	0	0	0.000678342	0	0	0.00186569	0	0	0	0	0	0.000993477	0	0	0	0.00031548	0	0	0	0.000485315	0	0
PADI3	0	0.000646995	0.0011407	0	0	0	0	0	0	0.000941514	0	0	0.000207824	0	0.000354518	0	0	0	0	0	0	0	0	0	0	0	0	0.00334968	0	0	0.000706962	0	0.000616065	0	0	0	0	0	0	0.00419746	0	0	0	0	0	0	0	0
PADI4	0.00185494	0.00120677	0.00150841	0	0.00593392	0.00395121	0.00469018	0.00113962	0.00176053	0.000984143	0	0.000508614	0.000557105	0.0175577	0	0	0.00690833	0.0202282	0.00283076	0	0	0.00078153	0.00122513	0.00481567	0.00781592	0	0	0	0.00270656	0	0.000233851	0.0063988	0.00178691	0.00189709	0	0.00235093	0	0.00931917	0.0139544	0.00835125	0.00350477	0.000777817	0	0	0	0	0	0.00124866
PADI6	0	0	0.000617631	0	0.00127335	0	0	0	0.00111901	0	0	0.000856111	0	0	0	0.00304973	0	0	0.0022597	0	0	0.000622891	0	0	0	0	0	0	0.00185274	0.00191619	0	0.0067812	0	0	0	0	0	0	0	0	0	0	0	0	0	0	0	0.00173294
RCC2	0.052645	0.0811772	0.050346	0.110146	0.109662	0.0784024	0.0944359	0.0969635	0.0939364	0.0693991	0.0555284	0.0684971	0.0812399	0.0807872	0.115445	0.102225	0.0902053	0.114453	0.0866354	0.0784357	0.0843221	0.0600552	0.0586269	0.0765529	0.0575763	0.101032	0.0819919	0.0823405	0.0794922	0.0808567	0.0665527	0.098213	0.0867908	0.0737525	0.0605918	0.0692409	0.0785166	0.0714086	0.0593407	0.067016	0.131711	0.0539978	0.0613192	0.0778813	0.0565879	0.0557178	0.0611248	0.063769
ARHGEF10L	0.064547	0.112336	0.0949493	0.127998	0.0673313	0.055912	0.0942972	0.105133	0.0883155	0.0730022	0.0816313	0.0824785	0.097175	0.108743	0.147099	0.125761	0.117441	0.184324	0.0874903	0.085006	0.115866	0.138884	0.0900665	0.102739	0.0620643	0.0469487	0.111371	0.0723049	0.0760337	0.0502157	0.0753664	0.148374	0.114486	0.116473	0.0937835	0.0885791	0.124279	0.106258	0.0959152	0.119197	0.128182	0.0894122	0.0756739	0.0951172	0.119268	0.110189	0.0951648	0.184374
ACTL8	0	0	0	0	0	0.00370478	0	0	0.000439878	0.00037765	0	0	0	0	0	0	0	0	0	0	0	0	0	0	0	0	0	0.000742569	0.000942353	0	0	0	0	0.000682044	0	0.00118142	0.000688061	0	0	0	0	0	0	0	0	0	0	0
IGSF21	0.348237	0.459465	0.27062	0.311908	0.361773	0.338202	0.252513	0.285934	0.197404	0.236951	0.187718	0.311605	0.305331	0.369951	0.353963	0.400922	0.497282	0.457587	0.314946	0.312794	0.311673	0.231594	0.355119	0.269964	0.281364	0.413799	0.323524	0.294227	0.405625	0.361636	0.261128	0.270281	0.277178	0.304517	0.370158	0.418794	0.338018	0.288475	0.43792	0.357918	0.377111	0.285355	0.360808	0.413532	0.3702	0.271915	0.259095	0.234943
KLHDC7A	0	0	0	0	0	0	0	0	0	0	0	0	0	0	0	0	0	0	0	0	0	0	0	0	0	0	0	0	0	0	0	0	0	0	0	0	0	0	0	0	0	0	0	0	0	0	0	0
PAX7	0.00129811	0	0	0.00867338	0.00167633	0	0.00126851	0.00197229	0	0.000383835	0.000207403	0.0025681	0.000734407	0	0.00744697	0.00580476	0	0	0	0	0	0	0	0.00228428	0.000606174	0	0.0338939	0.000921748	0.00258216	0.00194827	0	0	0.00214185	0.00337553	0.00412425	0.00109911	0	0.000719156	0.0025332	0	0.00261833	0.000557138	0	0	0	0.00176452	0	0.000570768
IFFO2	0.0363944	0.0290654	0.0294307	0.0508804	0.0199862	0.00913397	0.01185	0.0378883	0.0447786	0.0300621	0.0187682	0.0414105	0.0366234	0.118496	0.0586641	0.0786405	0.0571067	0.0689645	0.0359998	0.042298	0.0375243	0.0555023	0.0472802	0.022599	0.0198346	0.0145633	0.0652292	0.00777521	0.00908375	0.0275537	0.0322762	0.0601426	0.0431008	0.019672	0.0168784	0.0493003	0.033756	0.0603967	0.0397587	0.0376734	0.0633617	0.0397104	0.0971041	0.0263811	0.0178791	0.0326833	0.0333447	0.0699937
UBR4	0.172369	0.199273	0.115786	0.151267	0.167217	0.194709	0.13861	0.161242	0.110076	0.110881	0.107094	0.14183	0.136316	0.21109	0.155581	0.178947	0.220033	0.190313	0.154775	0.155199	0.145912	0.131828	0.182447	0.115402	0.131119	0.253726	0.234614	0.159737	0.202728	0.142782	0.132494	0.193255	0.157522	0.112552	0.148306	0.199422	0.15516	0.141877	0.181191	0.182706	0.196709	0.173425	0.208152	0.160906	0.130869	0.130761	0.0871739	0.150128
EMC1	0.0302457	0.0548267	0.0592271	0.0933534	0.0454989	0.0511273	0.0639181	0.0467775	0.0463031	0.0260994	0.0368444	0.0307887	0.0340369	0.0612366	0.0301954	0.0793991	0.0558731	0.0307735	0.0619457	0.0524533	0.0327646	0.0325027	0.0172489	0.0312453	0.038925	0.0909665	0.113524	0.0549394	0.0591178	0.0290459	0.0248375	0.0668648	0.0421925	0.0322651	0.0214102	0.0123236	0.0395169	0.0337138	0.0608155	0.0331342	0.017061	0.0207034	0.0487806	0.0412151	0.0382552	0.0239814	0.0310098	0.0356552
MRTO4	0.032515	0.0342463	0.0243061	0.0582642	0.0128233	0.0134412	0.0116147	0.029534	0.0183146	0.0139962	0.0131759	0.00856201	0.0181947	0	0.0130462	0.0356017	0.0220694	0.034486	0.0248007	0.01858	0.0211947	0.023021	0.0116213	0.019982	0.0171912	0.0353896	0	0.0224078	0.0268564	0.0249595	0.0177349	0.01566	0.0202817	0.0157191	0.00693569	0.0177479	0.00741757	0.0182612	0.028746	0.0373263	0.0255805	0.0262103	0.0131804	0.0289712	0.0366998	0.0324123	0.00992794	0.0192575
AKR7A3	0.00141572	0	0.00332724	0	0.000797158	0.00442503	0.000622705	0	0.00479603	0	0	0.000310486	0.00239505	0	0.00518027	0	0	0.0116599	0.00178626	0	0.00589389	0.000158725	0.00117851	0	0	0.014328	0	0.00314226	0.00446553	0	0.00179587	0	0.00538466	0.00213482	0	0.00386054	0	0.000618997	0.0136644	0	0	0	0.020237	0	0.00151461	0.00208593	0	0.00225316
AKR7A2	0.0115991	0.0233381	0.0174184	0.0455054	0.0121208	0.0634571	0.0203366	0.016269	0.0144422	0.00999198	0.0105076	0.0077503	0.0185415	0.029096	0.0290791	0.022397	0.0711921	0.00626698	0.024977	0.0144268	0.0149109	0.01208	0.0100534	0.0246208	0.0136442	0.0399158	0.0289076	0.0122427	0.0232355	0.00831059	0.0183808	0.0151964	0.0131481	0.00663056	0.00657415	0.0157349	0.004355	0.0167231	0.0436256	0.00367365	0.00673798	0.0130821	0.0172157	0.0213983	0.0249137	0.0110291	0.0312908	0.013232
CAPZB	0.193244	0.233188	0.16707	0.209439	0.211861	0.214384	0.200138	0.176387	0.141801	0.143029	0.117715	0.19231	0.201679	0.238321	0.233168	0.230252	0.251849	0.232292	0.194974	0.165137	0.176928	0.155375	0.200528	0.145651	0.135599	0.243051	0.190305	0.16089	0.219378	0.215084	0.16436	0.18536	0.180392	0.193954	0.183782	0.22313	0.196555	0.209001	0.266577	0.301022	0.247522	0.154453	0.336094	0.228806	0.208659	0.163035	0.138488	0.192986
NBL1	0.0158788	0.0253383	0.0166298	0.0207652	0.0296062	0.0221115	0.0323282	0.017799	0.0152666	0.00700994	0.00352277	0.00761882	0.0115329	0.02671	0.0108944	0.0113854	0.0578292	0.025821	0.0163817	0.0271678	0.00798845	0.00389452	0.025043	0.00549147	0.0184244	0.0564534	0.0411391	0.00560893	0.0268326	0.0141084	0.0244962	0.0573038	0.0229378	0.00345244	0.00783894	0.00242192	0.0148237	0.0208599	0.0544353	0.0126713	0.0229618	0.0150756	0.0698545	0.0257391	0.0243502	0.00613022	0.00646047	0.00949859
HTR6	0	0	0	0	0	0	0.00494734	0.000645396	0.00161959	0.000228161	0	0	0	0	0	0	0	0	0	0	0	0	0	0.000805971	0	0	0	0	0.001738	0	0.00283622	0	0	0	0.00155612	0.00558971	0	0	0	0	0	0	0	0	0	0	0	0
TMCO4	0.00109564	0.00662076	0.0117558	0.0470105	0.0149469	0.0161521	0.0017322	0.0140583	0.00637915	0.00720852	0.00355878	0.00693056	0.0046865	0.0158129	0.0103683	0.0173528	0.0254433	0.026037	0.00537283	0.0192474	0.00500369	0.00131485	0.0139542	0.00931552	0.000210316	0.00784337	0.0204071	0.00554465	0.00501174	0.00536951	0.00415589	0.0126114	0.0165145	0.0113981	0.00213274	0.029809	0.00563259	0.00802259	0.00344248	0.00283194	0	0.00735904	0.0274507	0.00410914	0.0105617	0.00104475	0.00339772	0.00443388
OTUD3	0.0429693	0.105885	0.0560603	0.046386	0.0735	0.0756518	0.0588624	0.0545745	0.0580763	0.0440994	0.0371297	0.0349182	0.0567236	0.019297	0.0559926	0.0653776	0.101038	0.0899851	0.0561389	0.0685249	0.0487381	0.0478193	0.0554955	0.0435216	0.0463171	0.0626724	0.121515	0.0509636	0.0916926	0.0790126	0.0457452	0.0840472	0.0645926	0.0534842	0.0446578	0.036099	0.0162948	0.0461032	0.064838	0.054981	0.0700318	0.0429527	0.105481	0.0980456	0.0399854	0.0400698	0.0429941	0.0707992
PLA2G5	0.000933739	0	0.00029958	0.0183641	0.00506793	0	0	0.00109531	0.000433086	0	0.00160706	0	0.00099444	0	0	0	0	0.00116324	0.0007872	0	0	0.00278817	0.000270347	0.00106438	0.00180059	0	0	0.00305087	0.00112231	0	0.00211374	0	0.000640724	0	0	0.001242	0	0	0	0	0	0	0	0.00943516	0	0	0	0.00250774
PLA2G2D	0	0	0.00161491	0	0	0	0	0	0	0	0	0	0	0	0	0	0	0	0	0.00115379	0	0	0	0	0	0	0	0	0.0012231	0	0	0	0	0	0	0	0	0	0	0	0	0.0016224	0	0	0	0	0	0
PLA2G2F	0	0	0.000950832	0	0	0	0	0	0	0	0	0	0	0	0	0	0	0	0	0	0	0	0	0	0	0	0	0	0	0	0	0	0	0	0	0	0	0	0	0	0	0	0	0	0	0.000843336	0	0
PLA2G2C	0	0	0.000719134	0	0	0.00159523	0	0	0	0.00098036	0.000145442	0	0	0	0	0	0	0	0.00124559	0	0	0	0.00176978	0.00082136	0	0	0	0	0	0	0.00111641	0	0.000701334	0	0	0.00272482	0	0	0	0	0	0	0	0	0	0	0	0.00215717
UBXN10	0.00391678	0	0.00199522	0	0	0.00500982	0.00244092	0.00565828	0	0.000479109	0.00346423	0.00376059	0.00280903	0	0.00283898	0	0	0	0.00740067	0	0.00262827	0.00368201	0.00422136	0.00687334	0.00422824	0.0165098	0.013191	0.00219532	0.00898372	0.00487425	0.00284338	0.0197275	0.00165143	0	0	0.00410126	0.00391649	0.00277287	0.0160846	0.00214058	0	0.00242511	0	0	0.00376896	0.000455371	0.00292792	0.00089505
VWA5B1	0	0.00512837	0.00499733	0	0	0.00581183	0	0	0	0.000584269	0.00104958	0.000786153	0.00105302	0	0	0	0	0	0	0	0	0.000513207	0	0	0	0	0	0	0.00279085	0	0.000160944	0.00855415	0.000845983	0	0	0	0	0	0	0	0	0.000538651	0	0	0	0	0	0
CAMK2N1	0.111836	0.195635	0.0902354	0.266306	0.200996	0.190477	0.150988	0.162838	0.148956	0.0778964	0.0846755	0.0860344	0.13355	0.169479	0.159427	0.124792	0.274466	0.140618	0.106491	0.137385	0.109906	0.0891762	0.174991	0.152595	0.112962	0.280656	0.247953	0.219179	0.215694	0.191276	0.133244	0.187721	0.158799	0.12304	0.130066	0.118712	0.145285	0.145503	0.308049	0.203123	0.134543	0.108287	0.202613	0.184917	0.172996	0.101741	0.130452	0.127214
MUL1	0.0258124	0.00962152	0.0249231	0.0269623	0.014955	0.0134796	0.02017	0.0203371	0.0190971	0.0114934	0.0134065	0.0120632	0.0181185	0.0928313	0.0138355	0.0103836	0.020684	0.0220595	0.0317063	0.0232624	0.0227628	0.0193811	0.0230702	0.0126988	0.00842824	0.0117981	0.0773803	0.0189592	0.0198878	0.00954551	0.0241721	0.0286009	0.0158726	0.023536	0.0101612	0.0147991	0.0297504	0.0297823	0.0830746	0.00950796	0.0198961	0.0125169	0.00792051	0.0529564	0.0178162	0.0185627	0.00194172	0.021915
FAM43B	0.0127967	0.000593823	0.00405043	0	0.00522054	0.0030255	0.00521736	0.00296415	0.00114436	0.00169701	0	0.000511767	0.000727924	0	0.00259586	0	0	0	0	0.00115379	0.00258745	0.00138366	0.00120279	0.00237071	0.0010776	0.00534085	0.00694046	0.00257833	0.000423113	0.000740548	0.000953766	0.0252999	0.00254431	0	0	0	0.0023445	0.00931836	0.024987	0.00572301	0	0	0	0.0031056	0.0050758	0.0013147	0	0.00383556
CDA	0	0.00508669	0.000911902	0	0	0	0	0.000674967	0.00269409	0.000584269	0	0.000778778	0.000492327	0	0.00280877	0	0	0	0	0.00276125	0	0.000970514	0	0.00262472	0	0	0.00163476	0.000382807	0.00558982	0.00311325	0	0	0	0.000494082	0	0.000858143	0	0.00148706	0	0	0	0	0	0	0	0	0	0.00168626
PINK1	0.0437103	0.0648044	0.0678695	0.141444	0.0910988	0.0733817	0.0832707	0.077774	0.0527642	0.0241596	0.0244034	0.0385358	0.0424835	0.0907394	0.066613	0.0688076	0.10652	0.026499	0.0569009	0.0548533	0.0480381	0.0456835	0.0599119	0.027259	0.0267607	0.105882	0.0669546	0.0325305	0.0830658	0.105066	0.0662068	0.0629962	0.0601175	0.0524747	0.0731752	0.0684424	0.0646182	0.0449888	0.166405	0.0784806	0.0403812	0.0663777	0.0478429	0.0583	0.0686827	0.0334778	0.0368972	0.0403956
DDOST	0.0352441	0.0433254	0.0514472	0.0820309	0.0267901	0.0263849	0.0639066	0.0358717	0.0444359	0.0193313	0.0308894	0.0164999	0.0413219	0.0441316	0.0428984	0.0680858	0.0155712	0.0461672	0.0651198	0.0489289	0.0480699	0.0361475	0.0380209	0.0413255	0.0153116	0.0412625	0.0149239	0.0118875	0.0369834	0.0400837	0.0503452	0.0441089	0.0281159	0.031098	0.0305363	0.0187721	0.0308025	0.0239037	0.0656898	0.0564773	0.049511	0.0395141	0.16076	0.0131241	0.0220277	0.0290737	0.0307159	0.0313763
KIF17	0.000580386	0.00856248	0.00712577	0.0200263	0.0155067	0.0189305	0.00202221	0.00689705	0.0154743	0.000534449	0.00150645	0.005638	0.00583402	0	0.00434242	0.014668	0	0	0.00563006	0	0	0	0.00021365	0.00430855	0.00679009	0.0189083	0	0.00684545	0.00767483	0.000976781	0.00177003	0.00786612	0.00717614	0.00297115	0.00943707	0.0117224	0.00981216	0.000345363	0.0211426	0.00331619	0.00641171	0.00581406	0.00925642	0.0126335	0.013745	0.00109072	0.000504417	0.00641016
SH2D5	0.0106681	0.00948881	0.00532252	0	0.00784013	0.00726393	0.00873803	0.00642778	0.00417704	0.00105313	0.00193788	0.002399	0.00053193	0	0.000354518	0	0	0	0	0.00944415	0.00975478	0.00116807	0.00969314	0.00179793	0.00561198	0.00565758	0	0.00372287	0.00948553	0.0109252	0.00781416	0.010971	0.00906485	0	0.00244268	0.00542567	0.00173935	0.00368959	0.0139515	0.00908876	0.00994527	0.000480909	0	0.00655879	0.00215042	0	0.00478125	0.00215939
HP1BP3	0.24145	0.354844	0.23079	0.480115	0.360382	0.343743	0.300844	0.223471	0.184187	0.191975	0.157323	0.20334	0.217255	0.242247	0.230027	0.306976	0.485859	0.255525	0.263859	0.271281	0.230799	0.151249	0.267235	0.199465	0.243774	0.246913	0.434308	0.352072	0.364312	0.366239	0.237375	0.237273	0.241169	0.255508	0.228115	0.271547	0.282243	0.250029	0.402355	0.295772	0.311088	0.202681	0.360694	0.492727	0.363322	0.178362	0.186797	0.196723
EIF4G3	0.386386	0.480526	0.257773	0.476983	0.444182	0.524631	0.30209	0.272647	0.227275	0.20293	0.164151	0.298403	0.285169	0.354019	0.322913	0.497768	0.743958	0.44081	0.329045	0.411934	0.223672	0.166554	0.384543	0.196994	0.33612	0.531103	0.768681	0.473481	0.546892	0.430289	0.258546	0.342129	0.249015	0.267408	0.51429	0.444634	0.362621	0.321292	0.714228	0.432619	0.335594	0.329462	0.616766	0.581359	0.493802	0.174531	0.262667	0.288025
ECE1	0.0635546	0.0589513	0.0353589	0.0800136	0.0265782	0.0357978	0.0506663	0.0617188	0.0399726	0.0435042	0.0224336	0.0362786	0.0386017	0.0512736	0.0999221	0.0587866	0.0572391	0.0355884	0.0537689	0.0554894	0.0236494	0.0432475	0.0535812	0.0294788	0.0542048	0.0485497	0.079466	0.0651448	0.0491574	0.0640743	0.0840289	0.0407086	0.0663753	0.0423485	0.0578702	0.061689	0.0676815	0.066427	0.107118	0.0797171	0.0357321	0.0497228	0.0248355	0.0776311	0.100652	0.029687	0.0575014	0.0483824
NBPF3	0.0838055	0.0667814	0.0673319	0.0957061	0.0658189	0.0568721	0.0714995	0.053516	0.0431475	0.0493818	0.0551204	0.0651112	0.0593709	0.0898097	0.0884964	0.0502044	0.081199	0.0520371	0.039949	0.0769597	0.0350889	0.0340826	0.0830204	0.0313885	0.044173	0.0500992	0.0694195	0.0609019	0.044038	0.0658757	0.0703461	0.0625001	0.0578345	0.067803	0.045225	0.0772075	0.044964	0.0679946	0.0411869	0.0693823	0.0605957	0.0646647	0.0302877	0.10231	0.0844576	0.0455319	0.0356091	0.0235879
ALPL	0.026698	0.0206347	0.0138297	0.0387332	0.0218437	0.0152996	0.0202421	0.011419	0.0262272	0.00957508	0.025415	0.0245624	0.0360107	0.0347545	0.0159885	0.0813993	0.0620875	0.0382946	0.026512	0.0285822	0.0199034	0.00964949	0.0236424	0.0245418	0.0339643	0.0271915	0	0.0245892	0.0107719	0.0305678	0.0159022	0.015479	0.0352129	0.029185	0.0285682	0.0180144	0.04438	0.0277183	0.0440124	0.0431335	0.0625856	0.0173684	0.0430378	0.0348487	0.0284982	0.0219465	0.0652091	0.047809
RAP1GAP	0.169983	0.188063	0.0991068	0.200422	0.268434	0.19896	0.110349	0.144876	0.151851	0.0799074	0.118108	0.108349	0.18892	0.238657	0.196918	0.294795	0.0928576	0.328341	0.135518	0.247991	0.203954	0.0599325	0.109113	0.140473	0.112718	0.214702	0.174744	0.124215	0.134612	0.171818	0.124323	0.122814	0.142491	0.127581	0.104702	0.193402	0.138309	0.0887515	0.210966	0.0984853	0.202012	0.063251	0.234061	0.077981	0.0992406	0.119469	0.174704	0.0528915
USP48	0.210913	0.209602	0.152678	0.28179	0.222642	0.316718	0.176492	0.163784	0.133912	0.136875	0.120726	0.178456	0.139862	0.114998	0.186476	0.21631	0.217144	0.208557	0.189174	0.198004	0.164556	0.135437	0.151326	0.131486	0.167005	0.203879	0.329761	0.217284	0.298318	0.217469	0.16565	0.161782	0.178902	0.178127	0.216752	0.221403	0.186049	0.179481	0.216134	0.14585	0.219807	0.167949	0.237715	0.196779	0.193782	0.152844	0.150342	0.162339
LDLRAD2	0	0	0.00268894	0	0	0.00492426	0	0.00283649	0	0	0	0.000760648	0	0	0	0	0	0	0	0	0	0	0	0	0	0	0.025684	0	0	0	0	0	0.00236461	0	0	0.00560744	0	0	0	0	0	0.00122204	0	0	0	0.00133356	0.00421365	0.000753926
HSPG2	0.0129632	0.013555	0.00737908	0.0125741	0.0158574	0.00301691	0.007785	0.0159901	0.00655601	0.011243	0.0137385	0.00515609	0.008885	0	0.0204759	0.0247219	0.0119471	0.0157467	0.00947475	0.0301008	0.0134298	0.00204524	0.0141601	0.023024	0.0220471	0.00351567	0.00508473	0.00793621	0.0178365	0.0036874	0.0124733	0.011346	0.0168708	0.0114207	0.00341175	0.0439226	0.00164675	0.00521528	0.0319665	0.0188115	0.0125764	0.00452445	0.0355571	0.0180131	0.00382655	0.012227	0.0449087	0.011161
CELA3B	0.00588958	0	0.0017495	0	0.00248299	0	0.00091173	0.00189317	0.00195613	0.000631913	0	0	0	0	0	0	0	0.00754568	0	0.00142105	0.00113116	0	0	0	0.000579644	0	0	0.0054152	0	0	0	0	0.00134333	0	0	0	0	0	0	0	0	0	0	0	0	0	0.00140955	0
CELA3A	0	0.010592	0.002277	0.00833744	0.00787021	0	0.00214382	0.000240768	0	0	0.000559843	0	0.0010037	0	0	0	0	0	0.000176031	0	0	0.000657474	0.000589472	0	0.000234998	0	0	0	0.00117291	0	0.000923856	0.00440177	0.0010289	0	0	0	0.00596401	0	0	0	0	0	0	0	0	0	0	0.000365712
CDC42	0.0992835	0.110972	0.0905882	0.0997232	0.116528	0.0992773	0.129383	0.124021	0.1183	0.0716914	0.0874529	0.0988592	0.105266	0.0730767	0.127113	0.126924	0.186981	0.125418	0.136713	0.128575	0.11597	0.0889593	0.0882597	0.100688	0.0942071	0.131615	0.134558	0.127072	0.15635	0.15143	0.12443	0.0890662	0.116952	0.092088	0.076605	0.110276	0.0629091	0.0973793	0.171782	0.130114	0.161159	0.0804359	0.112128	0.110704	0.148241	0.105888	0.07776	0.0729131
WNT4	0.00361519	0.00332949	0	0	0.00342147	0	0.00114228	0.00232809	0.00451519	0.000323095	0.00142417	0.000731111	0.00047113	0.0234989	0	0.00605651	0.00656043	0.019804	0.000553155	0	0.00327583	0.00212965	0.000836229	0	0	0.00262614	0	0.00260874	0.0040858	0.00243669	0.00015807	0.0166087	0.00132545	0.0013756	0.00472444	0	0.0134906	0.00756679	0	0	0.00103071	0.00314821	0	0	0.0020499	0.000494055	0.00735638	0.000906353
ZBTB40	0.0403848	0.0471566	0.0666611	0.0610533	0.0642119	0.05386	0.0705645	0.0650929	0.0679889	0.0555307	0.046847	0.0398514	0.0470163	0.075535	0.0558806	0.0619726	0.0508152	0.0892766	0.0369788	0.0657144	0.0363513	0.0344206	0.0513625	0.0563154	0.0391114	0.0539834	0.0454848	0.0916036	0.0498017	0.044082	0.0568585	0.0286858	0.042648	0.0601357	0.0327424	0.0387024	0.059257	0.0433038	0.0385476	0.056743	0.0994618	0.0362864	0.0402549	0.077448	0.0553072	0.0357782	0.0581652	0.0523388
EPHA8	0	0.00289274	0	0	0	0	0	0.000604334	0	0	0.000289323	0	0.000694554	0	0.000240926	0	0	0	0	0.0126248	0	0.000138851	0	0	0	0	0	0	0	0.00294199	0.00114646	0	0	0	0	0	0.000655307	0	0	0	0	0	0	0	0.00238823	0	0	0.00112616
C1QA	0	0.00225693	0	0	0	0	0.00702957	0.00758114	0.00720769	0.0022888	0	0.00118173	0.00128007	0	0.00426802	0	0.019176	0.0145798	0.00130522	0	0	0.00352676	0	0.00277019	0	0.0021085	0	0.000945159	0.00233484	0.022599	0.0143637	0.0130897	0.00896357	0	0.00736971	0.00242526	0.00942392	0.00765054	0.0152933	0.00413032	0.000706771	0	0	0	0.00352059	0	0.00247095	0.00366547
C1QC	0.00427652	0	0	0	0.00247293	0	0.014369	0.00843865	0.0115978	0.00174853	0.000805574	0.00344491	0.00251279	0	0.00533556	0.00485998	0	0	0.00277723	0.00496391	0	0.00241175	0.00166221	0.00240241	0.00182287	0.00852445	0	0.00913623	0.00179352	0.00341513	0.00385417	0.00939201	0.00428775	0.0033626	0.000368742	0	0.0028042	0.00489152	0	0.00406983	0.00274547	0	0	0	0	0.00190073	0.00231979	0.000529551
C1QB	0	0.00584168	0.00029958	0.0324032	0.0113311	0.060009	0.0231874	0.0224724	0.0117755	0.000482436	0.0030877	0.00194945	0.0058467	0	0	0	0	0.0180692	0.0062475	0	0.00905779	0.00736821	0.00247014	0.0150992	0	0	0.0199353	0.00292422	0.0134411	0.0116934	0.00803222	0.0341871	0.015322	0.00530381	0.00957487	0	0	0.005481	0.00927225	0	0.00343164	0	0.026455	0.00859114	0.0138702	0.0017926	0.00748248	0.00267444
EPHB2	0.00357046	0.0218971	0.0148598	0.0248164	0.0411931	0.0142917	0.0227596	0.00767934	0.0135304	0.0161296	0.0146421	0.0111093	0.0146638	0.0560258	0.0221878	0.00981723	0.0270361	0.00603949	0.01319	0.0228394	0.0187514	0.00412176	0.0324019	0.0129294	0.0187901	0.0409062	0.102311	0.00226518	0.0234988	0.0150056	0.012858	0	0.0215546	0.00902164	0.0194056	0.0521249	0.0216121	0.0125781	0.0417832	0.00200265	0.0302584	0.00872898	0.0431169	0.025993	0.00622585	0.00261081	0.0179707	0.0241358
LACTBL1	0	0	0	0	0	0	0	0	0	0	0	0	0	0	0	0	0	0	0	0	0	0.000173938	0	0	0	0	0	0	0.000882425	0	0	0	0	0	0	0	0	0	0	0	0	0	0	0	0	0	0	0
TEX46	0	0	0	0.00622856	0	0	0.00231212	0	0.00128756	0.000612186	8.64346e-05	0.000287963	0	0	0	0.00425051	0	0	0.00297065	0.00099462	0	0.000432471	0	0.00334665	0	0	0	0.00112728	0.00172875	0.00301471	0.00392055	0	0.00121101	0.00614037	0	0.00221247	0.00155355	0.00165527	0	0.00678467	0	0.00109603	0	0	0	0.0017042	0.00383856	0.0006537
KDM1A	0.158986	0.18801	0.146269	0.149908	0.25352	0.214076	0.137462	0.147371	0.0971047	0.101418	0.0970646	0.137095	0.136917	0.169266	0.156492	0.15331	0.178668	0.206632	0.156611	0.16154	0.145557	0.10346	0.114974	0.137507	0.151	0.15887	0.106575	0.189528	0.290886	0.168054	0.12372	0.18846	0.151468	0.130773	0.15759	0.193615	0.162701	0.132413	0.168605	0.218959	0.163792	0.184406	0.202498	0.18914	0.161304	0.127247	0.104325	0.15782
LUZP1	0.165426	0.218342	0.138916	0.154704	0.193237	0.215472	0.0999441	0.166621	0.156348	0.126957	0.0916641	0.106146	0.144034	0.194643	0.218198	0.230231	0.169246	0.217602	0.129242	0.174432	0.180253	0.116322	0.146526	0.141087	0.104969	0.142845	0.227573	0.154264	0.199684	0.171742	0.142371	0.133891	0.155201	0.181459	0.132618	0.202002	0.191809	0.136826	0.278845	0.159246	0.200607	0.0960252	0.147072	0.144007	0.139713	0.114079	0.170238	0.129586
HTR1D	0	0	0	0	0	0	0	0	0	0	0	0	0.000840508	0	0	0	0	0	0	0	0	0	0	0	0	0	0	0	0	0	0	0	0	0	0	0	0	0	0	0	0	0	0	0	0	0	0	0
HNRNPR	0.26593	0.244851	0.1697	0.173334	0.239313	0.290952	0.173887	0.138	0.126726	0.132419	0.127458	0.154186	0.163707	0.287239	0.194813	0.258998	0.16343	0.252863	0.216307	0.263687	0.151607	0.167413	0.152139	0.158203	0.162053	0.278279	0.201311	0.226798	0.246359	0.211113	0.145177	0.216344	0.169557	0.178709	0.21992	0.199248	0.144065	0.178279	0.249378	0.231552	0.198442	0.146118	0.375012	0.210256	0.219216	0.150403	0.124424	0.189455
ZNF436	0.00781439	0.0134359	0.00615456	0.00540238	0.00429213	0.0171435	0.0159531	0.00896642	0.00400737	0.00588125	0.0208092	0.0102081	0.00935443	0.0470989	0.00487127	0.00288612	0	0.00725831	0.0117278	0.0100034	0.00588356	0.0176216	0.00212308	0.0104139	0.00959798	0.0167391	0.0379316	0.00355791	0.00764155	0.00546212	0.0120308	0.00753561	0.0113779	0.0113033	0.0203971	0.0184747	0.00298832	0.00511831	0.0194297	0.00713887	0.0049233	0.00153387	0	0	0.016779	0.000585637	0.0144903	0.0142161
TCEA3	0.0223689	0.0271421	0.0178135	0	0.0337283	0.00212732	0.0464772	0.0112252	0.018194	0.00913551	0.0165688	0.0152358	0.0193028	0.0178918	0.0260723	0.0326917	0.0161981	0.0437971	0.0151636	0.0315955	0.00835902	0.0450658	0.0178473	0.0194573	0.00368655	0.00278384	0.00547563	0.0297262	0.0290084	0.0371452	0.0146653	0.0626477	0.0305246	0.0233092	0.0237046	0.0210278	0.0237104	0.0211648	0.0180437	0.0359888	0.0171519	0.0251816	0.0247335	0.0431795	0.0280326	0.0076559	0.0404651	0.0485833
ASAP3	0.0957831	0.0698264	0.062316	0.097415	0.108233	0.108361	0.131486	0.0985679	0.0773224	0.0540535	0.0576366	0.0563195	0.0798587	0.0828338	0.0928148	0.0778372	0.089967	0.0601471	0.0656404	0.100601	0.0512481	0.133485	0.0548073	0.0697286	0.0338654	0.0653965	0.0594073	0.119807	0.0781898	0.0578053	0.0608165	0.165351	0.0754198	0.0616312	0.0706098	0.0964294	0.109168	0.10177	0.0589069	0.154281	0.0996374	0.0586803	0.204336	0.0640809	0.0954952	0.0650184	0.0758332	0.219804
E2F2	0	0.0021384	0.0017092	0	0	0	0	0.00258824	0	0.00203591	0	0	0.00111459	0	0.00308002	0	0	0	0	0	0	0.000466167	0	0	0	0.00630275	0	0.00210743	0	0	0.000333813	0	0.000602964	0	0	0.00076494	0	0.00233583	0	0	0	0	0	0	0	0	0.00422422	0
ID3	0.0011608	0	0.00084932	0	0	0	0.00711933	0.00328618	0.003082	0.00123124	0.000438853	0	0.000548277	0	0.00741604	0	0	0.00116324	0	0	0.00285737	0.000670354	0	0	0	0	0	0.00284095	0.00303481	0	0.00351768	0.00426889	0.00260654	0.00033694	0	0	0.00792561	0.00323838	0	0.0120638	0.00271035	0.000689024	0.00925642	0	0.000493869	0	0	0
RPL11	0.0551294	0.0921631	0.0586373	0.123933	0.0944915	0.0902523	0.115853	0.0964734	0.0628839	0.0421751	0.0513397	0.0332506	0.0656469	0.0796772	0.0329915	0.0763131	0.128198	0.0871566	0.11129	0.0305384	0.0651409	0.0631206	0.0443017	0.0554574	0.0819285	0.0548271	0.0972932	0.10574	0.0963323	0.113273	0.0847648	0.0961279	0.0584888	0.0724339	0.0604297	0.0293776	0.100401	0.0755233	0.121951	0.0703312	0.0674562	0.0437375	0.115473	0.083789	0.0742585	0.0927083	0.057676	0.0631486
ELOA	0.0414287	0.0620537	0.0340771	0.0257243	0.00561533	0.0409073	0.06083	0.0438276	0.0413328	0.0318572	0.0405564	0.0225571	0.037771	0.0553656	0.0483236	0.0555637	0.047018	0.0586442	0.0458386	0.0360851	0.0328666	0.0342431	0.0479046	0.0328478	0.0215072	0.020729	0.025582	0.0446148	0.0424978	0.032458	0.0351479	0.086241	0.0404849	0.0371695	0.0549227	0.0887317	0.045473	0.0421207	0.0243058	0.0525165	0.0493188	0.0350431	0.0757176	0.0747437	0.0537167	0.0194734	0.0364443	0.0525541
PITHD1	0.037359	0.0467008	0.0341985	0.0734502	0.0667675	0.0556968	0.0672504	0.0511799	0.0464884	0.0147751	0.0280475	0.0206685	0.058078	0.038632	0.0529136	0.0597921	0.0995157	0.0679619	0.0549418	0.0475431	0.0503476	0.0311174	0.0335263	0.0404282	0.0412136	0.0644538	0.0236572	0.060488	0.0631567	0.0525187	0.0525109	0.0543363	0.0586379	0.0398835	0.035014	0.016871	0.0490393	0.0312521	0.0947265	0.0559854	0.0384789	0.032515	0.0853448	0.100085	0.0512951	0.0510952	0.0172532	0.0451479
LYPLA2	0.0279743	0.0283187	0.0260065	0.046904	0.0126582	0.0371618	0.0296744	0.0222728	0.0181446	0.0110978	0.0101279	0.00790745	0.0167206	0.0223321	0.0256197	0.018236	0.0117499	0.0400611	0.0204022	0.0283875	0.0279587	0.0102049	0.0120194	0.0122937	0.00948935	0.0327398	0	0.0355538	0.0177905	0.045388	0.0232825	0.0389811	0.0156481	0.0153114	0.0124396	0.029125	0.021612	0.0118439	0.066662	0.0169501	0.0151129	0.00809609	0.0327585	0.0160401	0.0124903	0.0221916	0.0139812	0.0119132
GALE	0.0236436	0.0186026	0.0137458	0.0989167	0.0406307	0.0406959	0.0350579	0.0332098	0.0178206	0.0131732	0.0120189	0.00928284	0.0241047	0.0111557	0.0397846	0.0185378	0.0361606	0.0821366	0.020269	0.0171823	0.0214948	0.00968725	0.0117023	0.0165996	0.0193931	0.0168182	0.014795	0.00800223	0.0169347	0.017327	0.039115	0.0333052	0.0232334	0.0299862	0.0201975	0.0513729	0.0205071	0.0175202	0.0503313	0.0334733	0.0377402	0.0171378	0.0279572	0.0358883	0.0190456	0.0259003	0.0421226	0.0272848
HMGCL	0.0222161	0.0400083	0.0477108	0.0724351	0.0494044	0.0270765	0.0259731	0.0339479	0.0441221	0.019041	0.0354709	0.038185	0.0325144	0.0964281	0.051155	0.0663721	0.0926639	0.0539659	0.0401236	0.0394861	0.0623355	0.0434006	0.0536249	0.0676722	0.0228962	0.0365884	0.0548897	0.0305125	0.0568021	0.0447733	0.0519017	0.0232944	0.0513231	0.0488845	0.0533637	0.046323	0.0515264	0.0631937	0.0729516	0.0555863	0.0254887	0.0577274	0.0187361	0.0414891	0.0230086	0.0406359	0.0358402	0.0399983
FUCA1	0.0113782	0.00948082	0.0125894	0.00240324	0.00332017	0.0158604	0.0124814	0.0151076	0.0103937	0.0109347	0.0104631	0.00548914	0.023225	0.0273463	0.0291447	0.0123422	0	0.0118253	0.0115577	0.00524441	0.0128343	0.0114901	0.00847124	0.0131466	0.00185868	0.0137565	0.0511733	0.00510165	0.0286022	0.0147417	0.0173047	0.00936746	0.0127963	0.00201016	0.0210845	0.0296378	0.00112694	0.00579326	0.0227567	0.00463469	0.017011	0.00876662	0.0361299	0.0135624	0.0113058	0.00683792	0.0179972	0.0147204
CNR2	0.00163116	0.00171957	0.00301777	0	0	0.00227736	0.00095581	0.00562795	0.00103843	0.00425698	0	0.00222055	0.000888081	0	0.00395309	0	0	0	0.00196092	0.00189138	0	0.00169996	0.00117011	0.00305389	0	0	0	0	0.00415657	0.00207014	0.000331365	0.00236034	0.00186731	0.00507405	0	0	0.00764315	0	0	0.000909679	0.00339722	0.00113286	0	0	0.00429589	0.0017042	0	0.00129881
PNRC2	0.0132412	0.0483093	0.011491	0.0188956	0.0246396	0.012458	0.0588227	0.0207411	0.0207106	0.0137607	0.0127477	0.00716268	0.018489	0.0220143	0.0199472	0.0186029	0.042866	0.0154704	0.031851	0.0194005	0.0292352	0.0139571	0.0105943	0.0214485	0.0162298	0.0718056	0.0189246	0.0202699	0.0245128	0.0226641	0.0185672	0.00853173	0.0152084	0.0182219	0.0201111	0.0195109	0.0299014	0.0145703	0.0313628	0.0317067	0.015368	0.0115075	0	0.04352	0.00913886	0.0146289	0.00723616	0.0301364
SRSF10	0.192806	0.159412	0.12919	0.164019	0.19207	0.200272	0.182384	0.14789	0.135921	0.103397	0.111457	0.129166	0.142115	0.207273	0.179111	0.191776	0.192299	0.276318	0.183041	0.14748	0.166812	0.135709	0.101189	0.135603	0.134941	0.183144	0.228755	0.211789	0.21166	0.193249	0.14178	0.244333	0.146583	0.156218	0.154632	0.111604	0.188872	0.158698	0.172401	0.201687	0.169831	0.128398	0.262349	0.148834	0.139923	0.130679	0.131828	0.137796
MYOM3	0	0	0.00522245	0.00487528	0	0	0	0.00244937	0.00131922	0.00303102	0.000705827	0	0	0	0	0	0.00401202	0	0.000175498	0.00509908	0.001008	0.000877021	0	0	0.000677099	0	0	0	0.00259293	0.000830337	0.000774084	0	0.000122023	0	0.000499357	0	0	0	0	0.00214304	0	0.00122204	0	0	0.00131933	0	0	0.000943894
IL22RA1	0	0	0.00281274	0	0	0	0	0.00104604	0	0	0	0.00145218	0	0	0	0	0	0	0	0	0	0	0	0	0	0	0	0	0	0.00163978	0.00016045	0	0.00130048	0	0.00104732	0	0	0	0	0	0	0.000603998	0.0192895	0	0	0	0	0
IFNLR1	0.00288569	0.0108911	0.00404261	0	0	0.00375808	0	0.00415032	0.00106485	0.000270196	0.00196056	0.00048494	0.00242943	0	0.00450376	0	0.0113536	0	0.000337644	0	0	0.00139109	0	0.00934684	0.00366227	0	0.0262946	0	0.00146565	0	0.00227197	0.00403434	0.00153519	0	0	0	0.00257471	0	0	0.0147176	0	0.00440783	0	0	0	0	0	0.00100193
GRHL3	0	0	0	0	0	0	0.0037138	0	0	0	0	0	0.000425357	0	0	0	0.00807576	0	0.00110128	0	0	0.000914797	0	0.00110689	0.00158874	0	0	0.00888198	0.00205935	0	0.000841915	0	0.000250743	0	0.000529559	0	0	0	0	0.00285928	0	0	0	0	0.00113916	0	0	0.0156044
STPG1	0.0289791	0.0395761	0.0324078	0.0694927	0.022058	0.0200009	0.0298771	0.0346793	0.0184323	0.0184316	0.0226707	0.023575	0.026847	0.029665	0.0262621	0.0520634	0.0492919	0.0159461	0.0174434	0.0438504	0.0132149	0.0231515	0.0268588	0.0318594	0.0213165	0.0489159	0.0660195	0.012962	0.0340439	0.03388	0.0313064	0.0160479	0.0385945	0.0397761	0.0472091	0.0399223	0.0104997	0.0259616	0.0171292	0.0280101	0.0275557	0.0137394	0.0467738	0.0328627	0.0111215	0.0249461	0.0230151	0.0150071
NIPAL3	0.120357	0.12599	0.122972	0.117911	0.0730473	0.124644	0.128312	0.16169	0.118346	0.0924458	0.10765	0.125151	0.0845987	0.152502	0.114444	0.194047	0.140796	0.123039	0.120839	0.129358	0.114388	0.12109	0.0942847	0.125191	0.0722352	0.110378	0.100191	0.17318	0.1683	0.157238	0.163369	0.142866	0.125853	0.159955	0.142489	0.186386	0.21533	0.101124	0.155914	0.156384	0.177626	0.125494	0.23426	0.160938	0.156048	0.123432	0.120508	0.0545716
RCAN3	0.000371373	0.00562972	0.00362641	0	0.0108321	0	0.00563955	0.000263115	0.00455704	0.00299642	0.000185342	0.00522396	0.00391327	0	0	0.00349936	0	0.00638317	0.000643505	0	0.00217431	0.00566601	0.00197867	0.0027258	0.00240436	0.0040853	0.0320793	0.0307471	0.0132957	0.00222101	0.00361403	0	0.00448771	0.00189709	0.00928305	0.00126844	0.00682427	0.00156655	0.0152678	0.00847584	0.0070861	0	0	0	0.0020372	0.0017926	0	0.0016958
NCMAP	0.00427	0	0.00438381	0.0403745	0.0063707	0	0.00207031	0.000240768	0.00466826	0.000380998	0.00116437	0.000873609	0.0030974	0.0137813	0.00538234	0.00538721	0	0	0.00853598	0.000166539	0.00688511	0.00185417	0.000364156	0.00282296	0.000771866	0.000960716	0	0.0014801	0.00134007	0.00507278	0.000407613	0	0.00197114	0.000899595	0.000613565	0	0.00720339	0	0.00560415	0.00201101	0.00364295	0.00256543	0.0252237	0.00366937	0.00427467	0.00235349	0.00572371	0.00304218
SRRM1	0.160465	0.294364	0.139577	0.250256	0.173098	0.147113	0.123755	0.129692	0.114343	0.101481	0.0877507	0.108106	0.154538	0.130803	0.197032	0.151068	0.139702	0.196132	0.140355	0.158602	0.132126	0.091665	0.137018	0.108118	0.105863	0.230822	0.114188	0.168436	0.228257	0.204229	0.123463	0.147792	0.126775	0.135124	0.180078	0.205572	0.146646	0.12848	0.213679	0.178994	0.16256	0.0968497	0.308325	0.1698	0.181495	0.104317	0.126684	0.159152
CLIC4	0.108625	0.191403	0.117578	0.0726073	0.181576	0.191504	0.155656	0.149437	0.129024	0.11544	0.123957	0.131651	0.129343	0.157037	0.130148	0.185221	0.113518	0.0768109	0.139981	0.16509	0.138967	0.292252	0.145744	0.128839	0.138608	0.153261	0.122241	0.179281	0.136324	0.145932	0.110288	0.313615	0.154593	0.110865	0.131342	0.151921	0.170566	0.136707	0.135385	0.289792	0.157089	0.126526	0.296535	0.147831	0.123964	0.167242	0.103092	0.332344
RUNX3	0	0	0	0	0	0	0	0	0	0.000892586	0	0	0	0	0	0	0.0182353	0	0	0	0	0	0.0096076	0	0	0	0	0	0	0	0	0	0	0	0	0	0	0	0	0	0	0	0	0	0	0	0	0
SYF2	0.0494954	0.0241567	0.0218333	0.088523	0.0413415	0.028893	0.0326152	0.0268799	0.0372976	0.0142647	0.0212787	0.0147793	0.0437413	0.0786511	0.0369927	0.038294	0.0112908	0.0345724	0.0307281	0.0477205	0.0348202	0.0179545	0.0200898	0.0265912	0.0277528	0.0524654	0.079336	0.0184096	0.0368395	0.0222182	0.0313719	0.0213078	0.0268969	0.0240569	0.0370619	0.0261011	0.0520731	0.0383109	0.0814293	0.0278002	0.0407926	0.0262494	0.102851	0.0286327	0.0215101	0.0274957	0.0247549	0.0364513
RSRP1	0.28889	0.333225	0.226752	0.378574	0.279762	0.35948	0.228997	0.290619	0.205382	0.17392	0.170904	0.207839	0.239057	0.382358	0.275835	0.338975	0.412588	0.358391	0.309733	0.265769	0.211335	0.188115	0.227108	0.222041	0.188495	0.308157	0.327735	0.304842	0.385674	0.330998	0.242291	0.29626	0.22047	0.231269	0.273077	0.358397	0.277524	0.261566	0.442726	0.31743	0.333494	0.227895	0.466616	0.241008	0.27069	0.222047	0.289681	0.219143
RHD	0.0136701	0.020553	0.00569065	0.0987087	0.0291939	0.014125	0.00266707	0.0242358	0.0434488	0.00837538	0.00763207	0.00401955	0.00472023	0.00580074	0.0132474	0.028352	0.00457339	0	0.0350514	0.00688705	0	0.0430481	0.00260026	0.0128002	0.000240123	0.00934736	0.00186056	0.00957413	0.105385	0.0501756	0.024546	0.0367611	0.0180568	0.0262216	0.00122887	0.0108745	0.0148267	0.0181094	0.00334917	0	0.0389534	0.0186321	0.116528	0	0.010043	0.000410618	0.0283389	0.0211805
TMEM50A	0.0758732	0.0857255	0.0540348	0.108317	0.100196	0.068402	0.0833562	0.0846288	0.0698861	0.0415073	0.0455288	0.0433059	0.0465865	0.0802959	0.065285	0.0909201	0.0558962	0.0522841	0.0833248	0.0990672	0.052498	0.0605445	0.0514424	0.0492567	0.0488777	0.0597479	0.149221	0.0557802	0.0978054	0.0927717	0.0768758	0.118925	0.0609769	0.0775881	0.0653061	0.0552154	0.0680928	0.0706029	0.0601437	0.0545601	0.0725725	0.0815969	0.170925	0.0408136	0.0590821	0.0411012	0.0387461	0.0382634
RHCE	0.0206413	0.010642	0.00863516	0.00778592	0.00816366	0	0.00469314	0.00419357	0.00186217	0.00870224	0.0026738	0.0014798	0.00364747	0	0.00738018	0.00409434	0.0022292	0.0175472	0.00157748	0.00391786	0.00542469	0.0033894	0.00349904	0.0026603	0.00238468	0.0163483	0.00564953	0.00389212	0.00469391	0.0111539	0.00390919	0.0166658	0.00675717	0.0064535	0.00376128	0.0176151	0.00297346	0.00584457	0	0	0.00718434	0.00918966	0.0108102	0.0107626	0.00460285	0.000458448	0.00308403	0.017598
MACO1	0.15808	0.185726	0.141034	0.185639	0.23573	0.223988	0.162676	0.170078	0.145071	0.127791	0.122491	0.152686	0.182298	0.108771	0.199598	0.215008	0.26405	0.275276	0.177531	0.21509	0.140992	0.120213	0.17335	0.154774	0.168365	0.192186	0.241189	0.195197	0.242504	0.214022	0.168811	0.157755	0.153905	0.161485	0.209113	0.148384	0.180477	0.14951	0.245094	0.144035	0.257716	0.162309	0.201678	0.227022	0.25692	0.11255	0.112669	0.142561
LDLRAP1	0.000827055	0.00432528	0.00464665	0.0374153	0.0153812	0.0103237	0.00614796	0.00404564	0.0115869	0.00300504	0.00540353	0.00336654	0.00751977	0	0.00550567	0.00131831	0	0	0.00333722	0.00428046	0.000500301	0.00312308	0.00166391	0.00488907	0.0017503	0.0292767	0	0.00355321	0.00735052	0.00846853	0.00844122	0	0.004902	0.00697074	0.00052311	0.0125107	0.00250311	0.00528285	0.00978111	0	0.00903316	0.00346346	0	0.020431	0.00474115	0.000485372	0.00267472	0
MAN1C1	0.0856038	0.0824832	0.067689	0.0553829	0.117896	0.0854715	0.0508429	0.0872471	0.0715466	0.06672	0.0588221	0.0744064	0.0826112	0.0763195	0.110818	0.139945	0.0971987	0.0925103	0.0813901	0.0820401	0.0778077	0.0615257	0.0781943	0.0747571	0.072285	0.0868946	0.0332439	0.123388	0.0949499	0.0756601	0.077133	0.0801453	0.0907736	0.134006	0.073896	0.067273	0.0864021	0.106442	0.185282	0.128783	0.0724961	0.12002	0.0808998	0.0925518	0.0532245	0.0623932	0.10289	0.119847
SELENON	0.00788027	0.0081662	0.0193132	0	0.0110722	0.00773711	0.00264634	0.00601343	0.0196877	0.00770767	0.00238075	0.00357853	0.00287667	0.0324408	0.0150388	0.013305	0.0146803	0	0.00739739	0.00306625	0.00956174	0.0149426	0.00494867	0.00828044	0.00395921	0.0156325	0	0.000362336	0.00907361	0.00646446	0.00766987	0	0.0147745	0.00385692	0.00613548	0.00650865	0.0038181	0.00525671	0.0061002	0.0168502	0.00643544	0.00535637	0.0108102	0.00533128	0.0020896	0.0093924	0.00322976	0.0112473
AL020996.2	0	0.00406364	0	0	0.00247293	0	0	0.000645396	0.00800272	0.00102759	0	0	0	0	0.00186208	0	0	0	0.00100414	0	0.00625921	0.00203882	0.00541166	0	0.000770182	0	0	0	0.00486867	0	0.00112163	0	0	0.0013756	0.00960935	0	0	0	0	0.00766234	0	0.000793834	0	0	0	0	0.00443188	0.000521371
MTFR1L	0.0371582	0.06857	0.0271266	0.03354	0.0627664	0.0653526	0.0434995	0.0626184	0.0375773	0.0279636	0.0382519	0.0211746	0.0371013	0.0517838	0.0348833	0.0733066	0.0332805	0.0421607	0.0573747	0.06417	0.0313206	0.0274046	0.0296735	0.0217584	0.0201302	0.0521964	0.0706611	0.0330749	0.0358149	0.0457879	0.0505621	0.0660601	0.049385	0.0476299	0.0283377	0.0224824	0.0231921	0.0295481	0.0692651	0.0241771	0.0277483	0.0184145	0.00874874	0.0666387	0.0421734	0.0188844	0.0419753	0.0322069
AUNIP	0.00477091	0.00117995	0.00079449	0	0	0.0156005	0.00385323	0.00434887	0.00271124	0.00238049	0.00295568	0.00220066	0.000529089	0	0.00596605	0.00396906	0	0	0.00824289	0.010288	0.00879913	0.00304639	0	0.00638406	0.00145446	0	0.00193291	0	0.00694607	0.0125792	0.00260329	0.00755647	0.00468397	0.00947507	0.000927657	0.00120455	0.00415048	0.00262462	0.00674118	0	0	0.00310511	0	0	0.00134679	0.00327626	0.00325792	0.000313541
PAQR7	0.0104613	0.0423679	0.0111871	0.0129709	0.0315776	0.0306205	0.0123606	0.0255547	0.0181651	0.00312913	0.00937137	0.00884044	0.0160402	0.0295202	0.0326687	0.0272107	0.00885052	0.026411	0.0193647	0.0279279	0.0193389	0.0117692	0.00691599	0.00661959	0.0231151	0.00733491	0	0.0164425	0.0185022	0.00749789	0.0156406	0.0371848	0.0155688	0.00693893	0.0180736	0.0181866	0.00551676	0.0140378	0.0222082	0.0156274	0.0274759	0.01651	0.0303011	0.00945176	0.0137197	0.00577869	0.00534511	0.00691335
STMN1	0.178407	0.291114	0.135793	0.220345	0.26157	0.2823	0.206257	0.178789	0.136138	0.0802083	0.100458	0.119746	0.150678	0.208867	0.202025	0.180243	0.315009	0.130789	0.189929	0.141052	0.141016	0.0709053	0.20525	0.11328	0.106774	0.280018	0.518495	0.191429	0.25538	0.270543	0.176778	0.168215	0.149585	0.10878	0.148157	0.193242	0.164227	0.123515	0.386997	0.152661	0.150268	0.0905927	0.347725	0.232611	0.188127	0.130025	0.101359	0.0927933
PAFAH2	0.0207904	0.0165105	0.0331429	0.0363984	0.0183664	0.0308686	0.0237518	0.041469	0.01892	0.0196649	0.0270424	0.0240725	0.0365853	0.0316448	0.0595084	0.0444076	0.0039637	0.00638317	0.0281942	0.0407843	0.0379341	0.0270675	0.0200422	0.0254595	0.00983813	0.0190143	0.0257866	0.0396581	0.0322377	0.035536	0.0313844	0.0265329	0.0266183	0.0436175	0.0334757	0.0365013	0.0228722	0.0288045	0.0257609	0.0401439	0.0108625	0.0238382	0.0219396	0.0136048	0.0131802	0.0295412	0.0398708	0.0259335
EXTL1	0.0358026	0.0651154	0.0547919	0.0542388	0.0456219	0.0497792	0.0668535	0.0915522	0.037627	0.0290243	0.0193178	0.0392819	0.0620629	0.0457204	0.0292504	0.0277072	0.0612421	0.0886531	0.0499173	0.0211291	0.0361555	0.0166741	0.0548308	0.0423617	0.0555112	0.0520495	0.0799479	0.0531249	0.0521214	0.0379796	0.0993393	0.0338877	0.0387908	0.0527466	0.0248298	0.0239534	0.100867	0.0817837	0.132573	0.0671671	0.0556756	0.0344644	0.0446368	0.0851558	0.0504986	0.0351421	0.0379351	0.0106376
SLC30A2	0	0.00995267	0.00246348	0.00328709	0.000380446	0	0	0	0.00307536	0.00135288	0.000378718	0	0	0	0	0.00731814	0	0	0.0015969	0	0	0	0.00077018	0.00449975	0	0	0	0	0.00286337	0	0.000216584	0	0.00192425	0	0	0	0.00126231	0	0	0	0.00505299	0	0	0	0.00728268	0	0	0.00199089
TRIM63	0	0	0	0	0	0	0.00109404	0	0	0.000198563	0.000882093	0.00112219	0	0.0157949	0	0.00187573	0	0.00553862	0	0	0	0.000542904	0	0	0	0	0	0	0	0.00079274	0	0	0.00209645	0	0	0	0.00635868	0.00376643	0	0	0	0	0	0	0	0	0	0.015199
PDIK1L	0.0396512	0.0486506	0.0357531	0.0672628	0.0424931	0.0226451	0.0432807	0.0370881	0.0325932	0.0421032	0.0206633	0.0296584	0.0319512	0.022099	0.0346282	0.0460961	0.0734463	0.0461851	0.0471855	0.03828	0.0409476	0.0359954	0.0464542	0.044681	0.0132673	0.0372158	0.115455	0.0203599	0.0292301	0.0328727	0.0463591	0.0264005	0.0227785	0.0286602	0.0239077	0.0430389	0.0399296	0.051767	0.046147	0.0467563	0.050154	0.0216126	0.122105	0.0413917	0.0195886	0.0406626	0.00931666	0.0382453
FAM110D	0.00415189	0	0.000773865	0	0.00257023	0	0.00136514	0	0.00534761	0	0.000475922	0	0.00109131	0	0	0.00263487	0	0.00347917	0.00335438	0.00279362	0	0	0	0.00736279	0	0.00542082	0	0	0.00413067	0	0	0	0.000887635	0	0	0	0	0.000248263	0	0	0.00295538	0.00542949	0	0	0.00303624	0	0	0.000570252
C1orf232	0	0	0	0	0	0	0.000934216	0	0	0	0	0	0	0	0	0	0	0	0	0	0	0	0	0	0	0	0	0	0	0.00177053	0	0.00236034	0	0	0	0	0	0	0	0	0	0	0	0	0	0	0	0
AL391650.1	0	0	0	0	0	0	0	0	0	0	0	0	0	0	0	0	0	0	0	0	0	0	0	0	0	0	0	0	0	0	0.000425292	0	0	0	0	0	0	0	0	0	0	0	0	0	0	0	0	0
ZNF593	0.00899525	0.00806388	0.00503489	0.0272196	0.0183826	0	0.00856096	0.00855978	0.00997231	0.00211142	0.00301853	0.00346848	0.00457412	0.00591333	0	0.00177117	0.0234528	0.0134337	0.018545	0.00738432	0.00873956	0.00748613	0.0087746	0.01376	0.0118518	0.0131035	0	0.00740159	0.0234427	0.0165741	0.0100428	0.0131816	0.00399446	0.00621441	0.0107623	0	0.0257168	0.00708853	0.0117114	0.0171562	0.00222433	0.0165103	0.00583751	0.00819096	0.0126261	0.00709077	0	0.0103829
CNKSR1	0.00675791	0.0102324	0.0102835	0	0.0248924	0.00684716	0.0121727	0.0108763	0.00415418	0.00566385	0.00508477	0.00794176	0.020681	0.0165626	0.00559786	0.00947433	0.0285934	0.021419	0.00970396	0.0176507	0.0148796	0.010987	0.0197306	0.0108274	0.0135551	0	0.0172693	0.0103951	0.00661714	0.00833429	0.0140748	0.0224583	0.014741	0.0154867	0.00221855	0.00964871	0.0163226	0.0166333	0.0223934	0.0209254	0.0112047	0.00692172	0	0.0348344	0.00700704	0.00641932	0.0277511	0.0195976
CATSPER4	0	0.0010866	0	0	0	0	0	0	0	0.000347076	0	0	0	0	0	0	0	0	0.00193112	0	0	0	0.00242297	0.000916335	0	0	0	0	0.00175437	0.00123486	0	0	8.25004e-05	0	0	0.00128244	0	0	0	0	0	0.000444517	0	0.00411913	0	0	0	0.000477661
CEP85	0.0162335	0.0149803	0.0218903	0.00487528	0.0076134	0.0142073	0.00781466	0.0134172	0.0149944	0.00707355	0.00846049	0.0083273	0.0252383	0.0420843	0.0178215	0.023842	0.00433183	0.0249284	0.0161402	0.0156553	0.0116401	0.0110861	0.0273045	0.0180559	0.01252	0.031548	0.0363374	0.0122547	0.00734917	0.0218572	0.0171145	0.0235977	0.0156242	0.0157784	0.00904465	0.0236404	0.0160242	0.00864859	0.0250517	0.0184554	0.0217641	0.0104298	0	0.0223774	0.00256445	0.0217752	0.0328231	0.0320542
SH3BGRL3	0.0318987	0.0193951	0.0196263	0.0250028	0.0378466	0.0513262	0.0617995	0.0360435	0.0229989	0.00635989	0.0151676	0.0120968	0.0306019	0.0575107	0.014022	0.0380704	0.0118295	0.0145009	0.0449887	0.0288851	0.00332731	0.0220197	0.0303439	0.0127072	0.0252511	0.0582808	0.0286373	0.0378334	0.0311156	0.0409081	0.0478419	0.0559231	0.0169413	0.0320619	0.0320915	0.00128244	0.0147681	0.0310363	0.0383621	0.0243762	0.0109277	0.0182298	0	0.0286117	0.047393	0.0300836	0.00300618	0.0190648
UBXN11	0.0310804	0.0130493	0.0114975	0	0.0201987	0.000988673	0.0101136	0.0161213	0.0112594	0.00521683	0.00278211	0.00394569	0.0105549	0.0118157	0.0105122	0.00539541	0.0515839	0	0.0117511	0.0302939	0.00840681	0.00338299	0.00871355	0.00194902	0.00252461	0	0.00390753	0.00635352	0.0221919	0.036911	0.0132151	0.0102196	0.00913191	0.00437114	0.0142713	0.023501	0.00128479	0.00265736	0.0157333	0.00750678	0.00577615	0.00428142	0	0.00865882	0.018997	0.00950293	0	0.0030977
CD52	0	0	0	0	0	0	0	0.00101454	0	0	0	0.00288137	0.000766386	0	0	0.00921362	0	0	0.000554604	0.00459921	0	0	0	0	0	0	0	0	0	0	0	0	0	0	0	0	0	0	0	0	0	0	0	0	0	0	0	0
CRYBG2	0	0.00750692	0	0.0128321	0.00538966	0	0.00121737	0.0037446	0.000883206	0	0	0	0.00539437	0	0	0	0	0	0	0	0	0	0	0	0	0	0	0	0.00750895	0	0	0	0.000425711	0	0	0	0	0.00317818	0	0	0	0.000484985	0	0	0	0	0	0.000469142
ZNF683	0.00252461	0	0	0	0	0	0	0	0	0	0	0	0	0	0	0	0	0	0	0	0	0	0	0	0	0	0	0	0	0	0	0	0	0	0	0	0	0	0	0	0	0	0	0	0	0	0	0
LIN28A	0	0	0	0	0	0	0	0	0	0	0	0	0	0	0.00225279	0	0	0	0	0	0	0	0	0.000207077	0	0	0.0113033	0.00126092	0.000810339	0	0	0	0	0	0.00107328	0	0	0	0	0	0.0036275	0	0	0	0	0	0	0.000155537
DHDDS	0.0298538	0.0773012	0.0426658	0.0397474	0.0305591	0.0293666	0.0379814	0.0411161	0.0499205	0.0292552	0.0280518	0.0335517	0.0310131	0.0797037	0.0653476	0.0405909	0.0461173	0.0629307	0.0552247	0.0486638	0.0701678	0.031111	0.0334575	0.0392866	0.0170761	0.0568453	0.0331655	0.0493463	0.0379189	0.0641462	0.040888	0.0519274	0.0425284	0.0480305	0.0148765	0.046378	0.0226952	0.0416719	0.0343979	0.0408263	0.0399118	0.0498949	0.0921384	0.0353055	0.0243678	0.0317213	0.0487803	0.0524881
HMGN2	0.0546445	0.0488101	0.0517927	0.151845	0.0747119	0.0541258	0.0848592	0.0779324	0.0673493	0.0398426	0.0376902	0.0410272	0.0462963	0.112819	0.0200693	0.0692286	0.0383133	0.0637109	0.0750602	0.0510877	0.0490906	0.057843	0.0354731	0.0476249	0.0480415	0.0324573	0.0145606	0.0515883	0.0724443	0.0706118	0.0621388	0.0331327	0.038235	0.0218065	0.0573603	0.0398306	0.0423779	0.0445734	0.0565905	0.0435384	0.067715	0.0757197	0.0990481	0.065186	0.0617996	0.0719516	0.0264038	0.0394461
RPS6KA1	0.00135362	0.00172231	0.00187183	0.00240324	0.00677394	0.00179424	0.00216129	0.00348245	0.00517832	0.000664718	0.000982105	0.000491789	0.00283186	0	0.00119105	0.017786	0	0.00271702	0.0018755	0.0135795	0	0.0161264	0.000265656	0.0111401	0.00286167	0	0.0332521	0.000445933	0.00637332	0.00214259	0.00135973	0.0304914	0.00420411	0	0	0.00209114	0.00196651	0.00219944	0.0160811	0.0267174	0.00162231	0.00244748	0	0	0	0.00445837	0.0135346	0.00419117
ARID1A	0.262924	0.287686	0.21005	0.274588	0.311689	0.295558	0.192132	0.199311	0.194878	0.19543	0.157955	0.201208	0.184287	0.244339	0.245793	0.219583	0.277608	0.253596	0.244983	0.242902	0.241848	0.183994	0.231771	0.212613	0.196857	0.345069	0.202719	0.312328	0.217054	0.309947	0.190157	0.245697	0.211642	0.202375	0.231827	0.314469	0.252771	0.220997	0.329629	0.294669	0.277738	0.142377	0.388491	0.255511	0.23027	0.209766	0.228225	0.201286
PIGV	0.00435383	0.0139136	0.0104812	0.00950123	0.00257023	0.0108493	0.021788	0.00988853	0.00643024	0.0093218	0.00730511	0.00618246	0.00724112	0	0.0070751	0.00464304	0.017659	0	0.0128628	0.0124655	0.00408914	0.00319622	0.00155908	0.00857587	0.0103153	0.00742169	0.0216088	0.0300006	0.0101347	0.00486756	0.0130873	0.0133792	0.010185	0.0125444	0.0146671	0.0164295	0.00835581	0.00860845	0.00336269	0.010338	0	0.0211285	0	0.00941788	0.0138878	0.0113575	0	0.00874992
ZDHHC18	0.0287078	0.027099	0.0389895	0.0393362	0.0301888	0.0253721	0.0372329	0.0271038	0.0392854	0.00992163	0.0168579	0.0159795	0.0329433	0.00627027	0.050485	0.0698313	0.038579	0.0176887	0.0498891	0.0549878	0.0344536	0.0549639	0.019114	0.0317905	0.0122284	0.0151398	0.0626896	0.0452898	0.0312019	0.0281613	0.0327328	0.0435374	0.0442186	0.00651232	0.0206557	0.00449142	0.0546515	0.0307255	0.0229432	0.0655216	0.022396	0.0380409	0.0550766	0.0124232	0.0280755	0.0380544	0.0290056	0.0734554
SFN	0.000928206	0.00147497	0	0	0	0	0	0	0	0	0	0	0.00108279	0	0	0	0	0	0.00104747	0	0	0.000521681	0	0	0	0	0.00694046	0	0	0	0	0	0	0	0	0	0	0	0	0	0	0	0	0	0	0	0	0.00168189
GPN2	0.0168994	0.0148207	0.0195873	0.028389	0.0135839	0.0251606	0.0177614	0.0217105	0.0124174	0.0149251	0.0189291	0.0188765	0.0151687	0.0157949	0.0430319	0.0277396	0.0296875	0.0299226	0.0230777	0.0423819	0.0175245	0.0261185	0.0258577	0.0191765	0.0276641	0.0459208	0.0152275	0.022026	0.0299175	0.027539	0.0186398	0.024131	0.0329429	0.0166191	0.0165479	0.029288	0.0260669	0.030686	0.0207849	0.0310785	0.0452001	0.0271592	0.0670339	0.0263696	0.0228268	0.0169967	0.0209043	0.0342392
GPATCH3	0.00306843	0.00503532	0.0109831	0.00833744	0.0191279	0.00582694	0.00748471	0.0125584	0.0125852	0.00756915	0.00547207	0.00883436	0.0078917	0	0.0119506	0.0223915	0.0180136	0.00317553	0.0107892	0.000166539	0.0123257	0.00980774	0.00873792	0.00665558	0.00793608	0.0287919	0.0243324	0.0129805	0.00806805	0.0182042	0.0190459	0.00304195	0.00950114	0.0134989	0.00645466	0.00157174	0.0212042	0.0132995	0.0205655	0.0363554	0.013807	0.0018364	0.0131857	0.0348916	0.00949787	0.00793888	0.0081709	0.0130303
NUDC	0.0422623	0.0536667	0.0395049	0.0495349	0.0628365	0.0685268	0.123446	0.0574949	0.0485737	0.0265301	0.0312322	0.0372867	0.0665153	0.0416865	0.0560481	0.0636084	0.0408	0.0587334	0.0626988	0.0475248	0.0620706	0.0412074	0.0400265	0.0655873	0.0402955	0.0622499	0.0327629	0.0452072	0.0664559	0.0427034	0.066125	0.103655	0.0557452	0.055108	0.0555567	0.0457031	0.080111	0.0547923	0.120801	0.071627	0.0654369	0.020657	0.0739701	0.117492	0.0793895	0.0469658	0.0254316	0.119812
KDF1	0	0.00190746	0.000388235	0	0.00336173	0	0.00126851	0.00227275	0	0.00024921	0.00172578	0	0	0	0	0	0.00943525	0	0.00471026	0	0	0.000317969	0	0	0.00167182	0	0	0.0070502	0	0.000912244	0.00111326	0	0.000658961	0.00175167	0	0.00417844	0	0.00517087	0	0.00762444	0	0	0	0	0	0.000995199	0.000931881	0.00100888
TRNP1	0.0192569	0.0413384	0.0194049	0	0.0326839	0.0346998	0.0164612	0.0329982	0.0246879	0.0105509	0.0156221	0.0206876	0.040004	0.0311415	0.030825	0.0360139	0.0637247	0.0308407	0.0199584	0.0153751	0.0143377	0.0113503	0.0170678	0.0207951	0.0206473	0.0125381	0.071942	0.0117707	0.0355628	0.0289806	0.0282983	0.0235114	0.0278706	0.0228341	0.0277807	0.0104504	0.026935	0.0174605	0.0303614	0.020254	0.00187848	0.0330046	0.019756	0.00579327	0.0274477	0.011403	0.0252677	0.0164386
TENT5B	0.00364473	0.0114615	0.00234361	0	0	0.010561	0	0.000855744	0.00197927	0.00071254	0.00148268	0	0.00230148	0	0.0038485	0	0	0	0.00344889	0	0	0	0	0.000336801	0.00172126	0	0	0.00262512	0	0	0.00131827	0	0.0038626	0	0	0	0	0.00117214	0	0	0	0.0026769	0	0	0	0.00407925	0	0.000483395
SLC9A1	0.0193227	0.0296181	0.0171767	0.0234036	0.0312827	0.0211337	0.0105957	0.0197746	0.0224143	0.0205283	0.0392284	0.0121905	0.0206958	0	0.0359154	0.0317254	0.0134811	0.0180793	0.0209422	0.0274485	0.0222823	0.0182768	0.0145172	0.0187928	0.0144329	0.0275105	0	0.00988816	0.0269942	0.0264224	0.017665	0.0175151	0.0227196	0.0174182	0.0180057	0.0287645	0.0248208	0.0174533	0.0712221	0.0382859	0.0366581	0.015817	0	0.0176891	0.0189974	0.0201309	0.0313962	0.0107019
WDTC1	0.0845936	0.112625	0.0756154	0.160202	0.0746628	0.0958802	0.0656448	0.0795655	0.0753285	0.0551609	0.0536597	0.069781	0.0747742	0.0324848	0.116029	0.0513849	0.144158	0.0769919	0.0794441	0.101305	0.0862464	0.0501291	0.0724105	0.0848923	0.0517912	0.121767	0.0885867	0.103453	0.102066	0.0775931	0.0824055	0.101233	0.0777134	0.0695671	0.0729714	0.0785761	0.143303	0.110434	0.101768	0.0905962	0.0740783	0.0638794	0.0535229	0.0699534	0.0625803	0.0642635	0.054661	0.0440405
TMEM222	0.0889682	0.064349	0.0385564	0.140574	0.0615316	0.0515143	0.0681215	0.0776181	0.0531325	0.0331442	0.0426818	0.0419732	0.0669003	0.0733653	0.0455412	0.0724159	0.101583	0.0461274	0.0829433	0.04539	0.0557413	0.0543584	0.0538645	0.0413228	0.0480803	0.0672633	0.130627	0.0448173	0.0606466	0.0533242	0.0622266	0.0516167	0.050487	0.0505647	0.0462063	0.0409527	0.0477959	0.032386	0.123536	0.0673079	0.0720256	0.0406344	0.0670503	0.0546046	0.0607392	0.0703358	0.0715482	0.0449165
SYTL1	0	0.00251413	0.00140998	0	0.00310245	0.00248244	0	0.00115668	0	0	0	0	0.000888148	0	0.00374345	0	0	0	0	0.00616955	0	0	0	0	0.000347842	0.00534085	0	0.0070502	0.00258798	0	0.00193344	0.00132048	0.00150749	0.00178183	0.00129631	0.00235473	0	0	0	0	0	0	0	0	0	0.00163043	0	0.000359332
MAP3K6	0.000395591	0.0123661	0.000509764	0	0	0.0124858	0.00590356	0.0119887	0.00485615	0.00026942	0.000658876	0.000579306	0.000552241	0	0	0	0.0121444	0.0236515	0.00463844	0.00265494	0	0.00631224	0.00582416	0.00333918	0.0116796	0	0	0.00250199	0.00202984	0	0.00100768	0.0136971	0.00481761	0.0026216	0.00340796	0.00276926	0.00178682	0.000602133	0.00929582	0.0217563	0.00496016	0	0	0.0128221	0.00360954	0.00872217	0	0.000643765
FCN3	0	0	0	0	0	0	0	0.00028002	0	0.000198563	0.0015097	0	0	0	0	0	0	0	0.00178753	0	0	0.000770811	0	0	0	0	0	0	0.00280904	0	0	0	0	0	0	0	0	0.000432283	0	0	0	0	0	0	0	0	0	0
CD164L2	0	0	0	0	0	0	0.00334635	0	0	0	0	0	0	0	0	0	0	0	0	0	0	0	0	0	0	0	0	0	0	0	0	0	0	0	0	0	0	0	0	0	0	0	0	0	0	0	0	0
GPR3	0.00198805	0.00328597	0.00318667	0.00403561	0.00879087	0.000889206	0.000935665	0.00716818	0.0033718	0.00181509	0.00362934	0.0040407	0.00232988	0	0	0.000855704	0	0	0.00393438	0.00973256	0.000782557	0.00691245	0.000778258	0.00065087	0.00176191	0.0118958	0	0.0138312	0.00284602	0	0.00417984	0.0279306	0.00321882	0.0030069	0.00116666	0.00417844	0	0.00581335	0.0142866	0.0149941	0.00589709	0.00525321	0	0.0122026	0	0.00695034	0.0051272	0.0138755
WASF2	0.102906	0.200845	0.103453	0.162757	0.0756917	0.120157	0.130174	0.107314	0.0925362	0.104309	0.104031	0.132749	0.105916	0.146735	0.113993	0.0972235	0.111628	0.115094	0.127183	0.10531	0.117106	0.112181	0.143646	0.105987	0.0840348	0.126389	0.182888	0.151472	0.150894	0.11427	0.111989	0.110483	0.117833	0.109702	0.140802	0.109988	0.122598	0.101046	0.0873734	0.156501	0.157302	0.11048	0.0792227	0.133187	0.160207	0.0992966	0.0920225	0.113389
AHDC1	0.0954386	0.121852	0.117157	0.0795673	0.0999021	0.112717	0.110185	0.128531	0.0952617	0.0799914	0.0809735	0.0885999	0.0886437	0.146428	0.16974	0.107092	0.152124	0.114895	0.115492	0.115529	0.0809656	0.109216	0.125496	0.0760711	0.0773991	0.134174	0.20567	0.117678	0.074058	0.0735853	0.0974029	0.150652	0.119975	0.0887646	0.0858487	0.163457	0.118314	0.127388	0.17514	0.166646	0.11617	0.0642814	0.0608465	0.15891	0.141474	0.105716	0.141632	0.179331
FGR	0	0	0.00332857	0.00240324	0	0	0.00220506	0	0	0	0	0	0.00138493	0	0	0.00479977	0.0022292	0	0.000531105	0.00236827	0	0.000996565	0	0	0	0	0	0	0.00297089	0	0	0	0.000192998	0	0	0	0.00211459	0	0	0	0	0	0	0	0	0.00315774	0	0.000475989
IFI6	0.0378676	0.0500042	0.0510186	0.0520914	0.0375093	0.0362231	0.160989	0.182289	0.053471	0.00592989	0.030863	0.026081	0.0757436	0.119138	0.0892987	0.102255	0.0512858	0.0662183	0.0664959	0.0538162	0.0718446	0.0700144	0.0267696	0.111391	0.0252782	0.031293	0.0734045	0.0490047	0.07562	0.0594166	0.042526	0.0434039	0.0453831	0.0265184	0.0160983	0.0409446	0.024375	0.0221582	0.0648547	0.155693	0.0744129	0.0247249	0.150283	0.0365567	0.0314842	0.0413035	0.0157624	0.0105928
FAM76A	0.0379646	0.0677505	0.0297708	0.00867338	0.0308946	0.0322309	0.0204605	0.0480422	0.0328094	0.0301816	0.0326821	0.0334077	0.0352421	0.059346	0.0333526	0.0513198	0.0315075	0.0307527	0.0359032	0.0202529	0.0438172	0.0221094	0.0393634	0.0416752	0.0240875	0.0330985	0.0494665	0.0439626	0.0622523	0.0645925	0.0250348	0.0353563	0.035338	0.0257615	0.022531	0.0392031	0.0367103	0.0234544	0.0534896	0.0533281	0.0374198	0.0152743	0.113678	0.0426821	0.0192981	0.0299151	0.0282444	0.0325766
STX12	0.159802	0.167902	0.152875	0.106982	0.135305	0.178638	0.135529	0.159796	0.107432	0.113086	0.100841	0.14129	0.140957	0.255638	0.12719	0.171629	0.162787	0.150865	0.142309	0.156424	0.175637	0.137732	0.121987	0.123698	0.135043	0.202672	0.157207	0.145081	0.174731	0.16393	0.150668	0.236569	0.141817	0.15546	0.125306	0.122494	0.161984	0.176715	0.177387	0.225091	0.179321	0.12346	0.322059	0.178843	0.16655	0.136141	0.150042	0.152133
PPP1R8	0.0285251	0.0364233	0.0319167	0.0359873	0.0296107	0.0601347	0.0364122	0.0406917	0.02628	0.0326277	0.038637	0.0429501	0.0415263	0.0489901	0.0367579	0.0684913	0.0128018	0.0566205	0.0487603	0.0479652	0.0296037	0.0357167	0.0370815	0.0374897	0.024572	0.0180549	0.0249989	0.0614602	0.0412935	0.0179516	0.0394926	0.0412547	0.0320382	0.040738	0.0270675	0.0508661	0.0336512	0.0208939	0.0859904	0.0502451	0.0467877	0.0156028	0.0219096	0.0469818	0.0331396	0.0285696	0.0303119	0.0524973
THEMIS2	0	0.00224661	0.00195724	0	0.00080901	0.0105214	0	0.00369871	0.00117335	0.000890329	0	0	0.00372073	0	0.00434681	0	0	0	0.00336426	0	0.0017705	0.00106229	0.000382529	0.0114327	0	0.00468261	0	0	0.00311046	0.00367245	0.00184327	0	0.00599406	0.00156163	0.0010767	0	0	0	0	0.00255197	0.00281785	0	0.00827759	0	0	0.00442119	0.00662131	0
RPA2	0.0333937	0.0459304	0.0241266	0.0776307	0.0409504	0.0127614	0.0626551	0.0415289	0.0237334	0.0228322	0.028844	0.0211886	0.0246583	0.0307985	0.0323056	0.0464242	0.0612792	0.0345467	0.0355682	0.0422558	0.0481222	0.0320565	0.0145839	0.037634	0.0138122	0.0630779	0.00282883	0.0247646	0.0312483	0.0383579	0.0415117	0.0537242	0.0421466	0.0354734	0.0201455	0.051872	0.0333503	0.0344863	0.053519	0.0334339	0.0259989	0.051115	0.0384117	0.0310488	0.0374662	0.017309	0.0307039	0.041248
SMPDL3B	0.00063388	0.00263818	0	0	0	0	0	0.001761	0	0	0.000913181	0.000554335	0.000523253	0	0	0.0198874	0	0	0.000469228	0.00227418	0.0009145	0.00145238	0	0	0	0	0	0.00184423	0	0	0.00102074	0	0.000310724	0	0.000685437	0	0	0.000624313	0	0	0	0	0	0.0056414	0	0	0	0
XKR8	0.0116202	0.0237374	0.00573339	0.00709497	0.00315645	0.0154962	0.0110901	0.0171672	0.00281051	0.00688555	0.00814908	0.00966875	0.0147556	0.0584419	0.0136749	0.00319975	0.0106219	0	0.0262311	0.0051077	0.0022694	0.00981783	0.0211292	0.0121471	0.0111595	0.0155306	0.0259905	0.00386494	0.0161856	0.0102864	0.00880942	0.0272663	0.0113783	0.0134709	0.00163111	0.0117685	0.0167645	0.0129566	0.00977943	0.0080195	0.0241431	0.00480282	0.0370247	0.02659	0.0121649	0.0192112	0	0.00311553
EYA3	0.188148	0.178573	0.169747	0.31821	0.176573	0.174347	0.152683	0.151001	0.123334	0.124974	0.128184	0.124729	0.146003	0.179701	0.155768	0.202227	0.272339	0.188128	0.169318	0.151818	0.172039	0.123271	0.155468	0.147615	0.138852	0.255327	0.258016	0.162873	0.188433	0.170839	0.134644	0.206696	0.142469	0.148662	0.132309	0.171285	0.154571	0.15199	0.235288	0.26667	0.246516	0.112166	0.17712	0.156613	0.184522	0.129357	0.128421	0.157584
PTAFR	0	0.00644277	0.00709594	0.00867338	0	0.00245056	0.00407006	0.000807616	0.000642642	0.00116969	0.0016267	0.00687986	0.00179453	0.0136718	0	0.00726077	0	0.00632079	0.00970613	0	0.0062388	0.00360321	0.00179874	0	0.00102311	0	0.00124481	0.00823541	0.0127201	0.00440788	0.00138979	0.00471432	0.0025183	0.0132504	0	0.00502134	0.00617486	0	0	0.00150182	0	0	0.0204987	0	0	0	0.0121349	0.00312701
DNAJC8	0.0352257	0.0598376	0.0460176	0.128338	0.0745567	0.0381592	0.0631801	0.0477386	0.0524257	0.0446634	0.0319826	0.0372979	0.0416865	0.0439301	0.0587703	0.0631613	0.0681813	0.0291031	0.0540006	0.0360924	0.0493725	0.0417162	0.0456273	0.0419332	0.0381736	0.0805509	0.194858	0.0531903	0.0597011	0.0665686	0.0596872	0.077275	0.043019	0.0485402	0.0324433	0.038815	0.0471517	0.0443121	0.0689854	0.0529267	0.0396756	0.0429017	0.0762072	0.106984	0.0848888	0.0464505	0.0559553	0.057019
ATP5IF1	0.110092	0.138411	0.0984977	0.269175	0.138899	0.17916	0.13088	0.111649	0.0932517	0.0565067	0.048068	0.0720134	0.0814724	0.0742035	0.0774827	0.106078	0.110256	0.0765102	0.129204	0.0765166	0.0742643	0.0461406	0.0761985	0.0598009	0.0599553	0.197369	0.16379	0.173191	0.209332	0.166339	0.119226	0.125018	0.0908468	0.047922	0.0265106	0.0936547	0.109079	0.0814325	0.154903	0.0889664	0.0965942	0.10068	0.151245	0.159514	0.122528	0.0641237	0.051961	0.0407206
SESN2	0.0205991	0.0446265	0.0169525	0.0242449	0.0230953	0.012455	0.0416353	0.0315366	0.0155479	0.0146959	0.0138416	0.0201735	0.0184722	0.0246614	0.0195493	0.0220857	0.0613006	0.0226789	0.018866	0.00893591	0.0212056	0.0204452	0.0119575	0.0164334	0.0344274	0.0109674	0.0813832	0.0356689	0.00628031	0.0184433	0.0230941	0.0146233	0.0224887	0.01403	0.0187074	0.0116936	0.0326901	0.0100036	0.0403466	0.010695	0.0193478	0.0280016	0	0.0347354	0.0119642	0.0133231	0.0348883	0.132537
MED18	0.00438802	0.00229527	0.00393787	0	0.00103532	0	0.00256827	0.00319709	0.00678244	0.0021794	0.000715158	0.00281463	0.00686415	0.0139081	0.00346631	0.00849975	0.00457339	0	0.00786118	0	0.000727805	0.00162766	0.00425941	0.00398074	0.000358569	0.00751974	0	0.00339593	0.00361891	0.00182628	0.00219937	0.00376788	0.00460174	0.00283848	0	0.00143494	0.00359177	0	0.0133863	0.0154523	0.00956823	0	0.00874874	0.00343947	0	0	0	0.00563465
PHACTR4	0.316956	0.345773	0.284474	0.327857	0.313846	0.335794	0.235296	0.246152	0.222695	0.203736	0.197603	0.287051	0.288871	0.284783	0.314759	0.416936	0.392178	0.411713	0.281271	0.308509	0.269799	0.189857	0.29737	0.239634	0.261692	0.388016	0.369154	0.24306	0.30245	0.333553	0.24352	0.328651	0.231273	0.261429	0.28063	0.355725	0.288861	0.271978	0.337278	0.357163	0.362105	0.227336	0.296383	0.281723	0.311483	0.193082	0.267289	0.211044
RCC1	0.0250022	0.0402131	0.028169	0.0163326	0.0450428	0.0167896	0.0497681	0.0426945	0.0375477	0.024191	0.019112	0.031228	0.0232276	0.0230797	0.0247394	0.0308363	0.0656662	0.0173002	0.0528809	0.020617	0.019206	0.0466991	0.0283886	0.0333876	0.0165126	0.0458804	0.104743	0.0756611	0.0758053	0.0693504	0.0308644	0.0389395	0.0352193	0.0362834	0.0153683	0.0208036	0.0445157	0.0323383	0.0915766	0.027394	0.0550468	0.0397391	0.0496807	0.0275188	0.0201448	0.0260195	0.0166321	0.0419023
TRNAU1AP	0.0801576	0.0763533	0.0758926	0.0905135	0.0866462	0.0708199	0.0936438	0.0871572	0.0564275	0.0392423	0.0671901	0.0861638	0.082581	0.134692	0.0949801	0.119155	0.10061	0.11184	0.0797029	0.0574445	0.0708318	0.0728108	0.0844284	0.0647626	0.0466409	0.0709598	0.115918	0.126891	0.107143	0.0784313	0.0709437	0.0977454	0.0776937	0.0908015	0.0987078	0.0676767	0.128061	0.063831	0.135491	0.106694	0.103359	0.135018	0.170261	0.0797585	0.0948726	0.0767549	0.0720781	0.0788123
TAF12	0.030966	0.054238	0.0459248	0.028536	0.039751	0.0352248	0.0324136	0.0322072	0.0428189	0.0226024	0.0235894	0.0373183	0.034254	0.0900962	0.0711202	0.0454732	0.0640835	0.0764564	0.0352171	0.0468865	0.0389513	0.0339166	0.0354906	0.0358258	0.0230491	0.0823088	0.0853489	0.046744	0.0458836	0.0267354	0.033857	0.0185602	0.0368156	0.0338672	0.0314743	0.0775628	0.0339546	0.03713	0.0821125	0.0738687	0.0262228	0.0267627	0.024034	0.0152631	0.0324915	0.0220946	0.0815076	0.0457549
RAB42	0.00361422	0	0	0	0	0	0	0	0	0.00038769	0.000185342	0	0.000486396	0.008965	0.000970642	0	0	0	0	0.00160242	0.000416294	0.000689285	0.00261182	0	0	0	0	0	0.00195732	0	0.000836915	0.00376788	0	0	0	0	0	0	0	0	0	0	0	0	0	0	0	0.000671482
GMEB1	0.0509847	0.0449052	0.0299663	0.0592583	0.0365485	0.0474911	0.0336348	0.0479727	0.0405425	0.0275347	0.0305669	0.0366592	0.0206037	0	0.0495461	0.0907281	0.0558909	0.0953259	0.0512039	0.0381318	0.0409353	0.0344754	0.0201685	0.0414443	0.0246712	0.0374678	0.00476902	0.0244828	0.0508408	0.0450206	0.028299	0.055617	0.0404983	0.0494715	0.0269057	0.0423114	0.0288927	0.0434376	0.0641428	0.0191524	0.0282731	0.0291787	0.0192895	0.027186	0.0307069	0.0373102	0.0360834	0.0321633
YTHDF2	0.12344	0.148118	0.0873091	0.0737582	0.118068	0.0987406	0.0948133	0.0739393	0.0659001	0.0591216	0.0512726	0.0699634	0.0732851	0.0964234	0.114703	0.0909192	0.108506	0.0992266	0.085613	0.0808589	0.0846008	0.0794927	0.0841735	0.0849454	0.0849799	0.150054	0.219301	0.0911472	0.105955	0.113172	0.0760082	0.113919	0.0805708	0.0543838	0.0955018	0.115801	0.0700687	0.0925241	0.133364	0.109565	0.118888	0.0546459	0.0771592	0.131158	0.0583006	0.0808697	0.0767463	0.108827
OPRD1	0.00718119	0.00777198	0.00974151	0.0047895	0.0237533	0.0197745	0.0108059	0.00927499	0.0122673	0.00365364	0.00287597	0.00494301	0.00792706	0	0.0023271	0.00204745	0.00225651	0	0.00715839	0.00451534	0	0.00317919	0.00258066	0.00482091	0.003599	0.0133969	0.00193291	0.0150412	0.0178183	0.00730431	0.00488328	0.0220816	0.00935232	0.00282683	0.00404381	0.0326365	0.0203889	0.00653162	0.0274324	0.00501617	0.00257312	0.00229604	0	0.0114774	0.0075762	0.00954691	0.00535743	0.00452678
EPB41	0.0576145	0.0550906	0.0763847	0.0498257	0.0647418	0.0232031	0.0594977	0.0519559	0.0397868	0.0205482	0.0219203	0.0385406	0.0499105	0.101793	0.0567976	0.062897	0.155759	0.0714618	0.0468486	0.0844022	0.0431132	0.0259448	0.0478456	0.0300589	0.022117	0.0967803	0.178584	0.044797	0.100879	0.0744062	0.065565	0.0342195	0.0504223	0.0433783	0.0255912	0.0238861	0.0442177	0.0197399	0.082969	0.0529887	0.0662062	0.063396	0.109857	0.0398164	0.0613873	0.0213581	0.0335761	0.046886
TMEM200B	0	0	0	0	0	0	0	0	0	0.000428463	0	0	0	0	0.00802789	0	0	0	0	0	0	0	0.00124013	0	0.00086578	0	0	0	0	0	0	0	0	0.00050215	0	0	0	0	0	0	0	0	0	0	0.00186727	0	0	0
SRSF4	0.162176	0.246486	0.171133	0.239334	0.17951	0.18805	0.138469	0.19737	0.14879	0.128044	0.13911	0.179509	0.157078	0.185269	0.267105	0.265603	0.24283	0.26242	0.207403	0.216964	0.174546	0.130702	0.214767	0.18989	0.165096	0.240957	0.239268	0.118083	0.174651	0.195912	0.135944	0.183447	0.164214	0.153908	0.106805	0.212745	0.136426	0.176965	0.290772	0.212282	0.192527	0.14342	0.194796	0.218556	0.168947	0.169	0.0959598	0.135037
MECR	0.0619467	0.0350478	0.0830817	0.099336	0.0531222	0.0566285	0.0585233	0.0868572	0.0615983	0.0596607	0.0480487	0.0554101	0.0698862	0.153186	0.057949	0.12781	0.109823	0.119189	0.0706749	0.045878	0.0637576	0.0531735	0.0602321	0.0831467	0.0472836	0.0645634	0.0995466	0.0810375	0.0430952	0.0477777	0.0780936	0.0474432	0.0650699	0.0766865	0.0614581	0.0614215	0.0597341	0.0454087	0.113352	0.0829665	0.0986454	0.0590773	0.0883815	0.0273079	0.0543243	0.060845	0.0761065	0.0492575
PTPRU	0.0413329	0.0411142	0.0433825	0.0582976	0.0357492	0.0378415	0.0251741	0.0446668	0.0300995	0.024387	0.0315009	0.0358313	0.0539246	0.0334294	0.0341915	0.0467713	0.0154384	0.0456492	0.0261201	0.0550677	0.038401	0.0203314	0.0343762	0.039496	0.0236849	0.0599892	0.0790244	0.0490084	0.0406192	0.0391681	0.0502567	0.0548521	0.0409795	0.02934	0.0482843	0.0461287	0.0635508	0.0247647	0.0462342	0.0343109	0.0357279	0.0270192	0.015548	0.0374379	0.0369698	0.0321109	0.0250431	0.0492172
MATN1	0.00123926	0.00173201	0.0104953	0	0.010643	0.0150625	0.00714881	0.0154376	0.00788955	0.0019439	0.0040859	0.00732963	0.00146661	0.0147608	0.00997413	0.0159327	0	0.00871624	0.00929246	0.00736774	0.00238775	0.017713	0.000794234	0.0138817	0.000352503	0.0040854	0	0.00234962	0.0090506	0.020358	0.00579186	0.010199	0.014434	0.00508578	0.00105197	0.0115066	0.0127978	0.00465608	0	0.000584014	0.0143739	0.00358962	0	0	0.00393008	0.0203492	0.00457937	0.01183
LAPTM5	0.0089129	0.0020201	0.00363086	0.00907634	0	0	0.00458958	0.00608504	0.00201695	0.00107004	0.00480679	0.00104662	0.00525279	0	0.000636141	0.0090921	0	0	0.00541607	0.00213632	0	0.00476419	0.00391262	0.00696681	0.00241545	0.00413312	0.00662414	0.00519486	0.010283	0.00715103	0.00788175	0.00854339	0.00376178	0.00432654	0.00482647	0.00547567	0.00547072	0.00250481	0	0.00278099	0	0.00229693	0.0134973	0.00618761	0.000978566	0.00801987	0	0.00560075
SDC3	0.31107	0.352264	0.190368	0.219588	0.253813	0.170315	0.161061	0.285007	0.227887	0.14306	0.152551	0.143088	0.212913	0.277589	0.311455	0.3191	0.323177	0.3018	0.311006	0.235769	0.218045	0.225903	0.147655	0.153593	0.235893	0.296362	0.315251	0.293368	0.300823	0.234901	0.20345	0.30699	0.279706	0.22533	0.225758	0.24635	0.274641	0.284718	0.404972	0.423005	0.293989	0.170875	0.244218	0.174304	0.258183	0.245655	0.186761	0.221157
PUM1	0.296486	0.351801	0.22876	0.383849	0.33082	0.345169	0.252829	0.241298	0.175332	0.197398	0.169676	0.237461	0.234361	0.216578	0.299165	0.334985	0.428186	0.341609	0.272115	0.298156	0.279263	0.17858	0.266725	0.187743	0.238413	0.412006	0.440728	0.336136	0.401627	0.327695	0.2288	0.266183	0.237767	0.240084	0.313495	0.330535	0.263571	0.217671	0.430722	0.303456	0.306602	0.241111	0.421005	0.358239	0.315794	0.196156	0.202301	0.216131
NKAIN1	0.020388	0.0273843	0.0137682	0.0203397	0.0215827	0.0359908	0.00243742	0.0161096	0.00559865	0.0147656	0.00547809	0.0101222	0.0143035	0.0147259	0.021454	0.027915	0.0198443	0.0405826	0.00809067	0.0260714	0.00758974	0.00753377	0.00948665	0.0146803	0.0085199	0.026081	0.0121174	0.00530124	0.0175364	0.0240108	0.00563507	0.00542769	0.013323	0.0203077	0.00477543	0.00157749	0.014684	0.00774447	0.00186605	0.0208326	0.00990418	0.00532178	0	0.0111899	0.0122238	0.000843336	0.00249927	0.0233458
SNRNP40	0.0662078	0.0541752	0.0707661	0.0836475	0.0629789	0.104547	0.0750872	0.0840485	0.0671071	0.0444183	0.0621805	0.0476086	0.0572276	0.0653062	0.0652791	0.0979765	0.046533	0.123307	0.0961578	0.0722296	0.0565357	0.0618314	0.0613388	0.0533634	0.0758369	0.0650435	0.0727786	0.0723688	0.0630947	0.092611	0.0619574	0.0689192	0.0551813	0.0732264	0.0366233	0.0864635	0.0600287	0.0633864	0.0655873	0.0734633	0.101367	0.0694543	0.0197514	0.0751846	0.0489835	0.0744951	0.0794768	0.0825356
ZCCHC17	0.17842	0.152341	0.153906	0.270114	0.151703	0.129015	0.0651511	0.207492	0.130623	0.102513	0.110204	0.13707	0.141106	0.264034	0.115831	0.139611	0.101976	0.252144	0.161004	0.155784	0.126087	0.153711	0.142679	0.107755	0.0947183	0.152875	0.118347	0.155128	0.186308	0.159697	0.116634	0.187241	0.121662	0.114672	0.178678	0.129455	0.084797	0.0891203	0.166408	0.116072	0.171393	0.154992	0.17166	0.0747046	0.0870528	0.154869	0.0881187	0.154027
FABP3	0.00790413	0.0407432	0.00565347	0.0296823	0.00857519	0.00442503	0.00316264	0.0158951	0.00201803	0.00276949	0.00438762	0.00229715	0.00638166	0.0219259	0.00479435	0.0123036	0	0	0.00292361	0.00133949	0.00107012	0.00352941	0.00133211	0	0.000568259	0.0200245	0	0.00850688	0.0166819	0.0119469	0.00657542	0.00773727	0.00287831	0.00364963	0.00502699	0.000744394	0.00250311	0.00290788	0.00409772	0.00613445	0.0146893	0.000545933	0	0.0269829	0.00774782	0.00673008	0.00336148	0.00291539
SERINC2	0	0	0	0.00663009	0	0.00146514	0	0.00494852	0.00327433	0	0	0.000935828	0.000602593	0	0.00111932	0.00107422	0	0	0.00167337	0.00142418	0.0018109	0.00400641	0.000820846	0	0.00033268	0	0	0	0.0100352	0	0.000559189	0	0.000514241	0.00189709	0	0	0	0	0	0	0	0.0037543	0	0	0	0	0	0.0141408
TINAGL1	0	0	0	0	0	0	0	0	0	0.000433019	0	0	0	0	0	0	0	0	0	0	0	0	0	0	0.00104769	0	0	0	0.00320336	0	0	0.00719938	0.000550852	0	0	0	0	0	0	0	0	0	0	0	0	0	0	0
HCRTR1	0	0	0	0	0	0	0	0.000887895	0	0.00199971	0.00251567	0.000458944	0	0	0	0	0	0.0134337	0.00154696	0	0.0064028	0.000544346	0.000859006	0	0	0	0	0	0	0	0	0	0.0010694	0.000248303	0	0.00417287	0	0	0	0	0	0	0	0	0	0	0	0
PEF1	0.0405578	0.0256674	0.0333799	0.0679754	0.0430438	0.0190367	0.0448666	0.0434425	0.0199974	0.023624	0.0210751	0.017337	0.0359509	0.0321098	0.0338024	0.0204821	0.0405918	0.0172888	0.0297697	0.0665189	0.0283583	0.0222687	0.0140116	0.0243091	0.0172151	0.021389	0.0179824	0.0248771	0.038696	0.0219573	0.0191739	0.0163404	0.0260537	0.0232311	0.0124227	0.0184198	0.0379091	0.0306762	0.03835	0.0205169	0.006448	0.0416864	0.0485737	0.0384082	0.0265681	0.0177207	0.00643358	0.0279428
COL16A1	0.230161	0.316876	0.172517	0.291641	0.249261	0.287552	0.191586	0.203151	0.184209	0.14677	0.114393	0.230631	0.241497	0.289982	0.258505	0.305682	0.228661	0.295913	0.219464	0.37627	0.239605	0.089419	0.190825	0.154995	0.209342	0.289617	0.224572	0.224175	0.241186	0.242111	0.192402	0.211848	0.234812	0.175339	0.219309	0.347476	0.266428	0.225643	0.207522	0.189844	0.319154	0.14973	0.141331	0.388535	0.285705	0.111255	0.176099	0.117872
ADGRB2	0.0870302	0.121205	0.0852184	0.187554	0.148001	0.0904028	0.111605	0.0984519	0.0981709	0.0559545	0.0551678	0.0608776	0.0863624	0.127748	0.142929	0.129519	0.0803516	0.119044	0.0900357	0.169676	0.0941869	0.0735571	0.079246	0.0577578	0.0855869	0.150522	0.193453	0.103764	0.113436	0.0753406	0.10727	0.151926	0.108099	0.0893817	0.100775	0.0817514	0.132897	0.0834559	0.153416	0.17253	0.0804012	0.0786548	0.19659	0.146597	0.111703	0.0915387	0.0413046	0.029545
SPOCD1	0.008488	0	0	0	0	0	0	0.000729524	0.00327938	0	0	0.000594921	0	0	0	0	0	0.00271702	0	0	0	0.00285003	0.000720329	0	0	0	0	0	0	0.00295753	0	0.0231117	0.000488086	0	0.00280188	0	0	0	0.00207893	0	0	0	0	0	0	0	0	0.00341331
PTP4A2	0.0221986	0.020598	0.0195965	0.0679751	0.0533324	0.0372182	0.0276991	0.0302597	0.0241019	0.0244366	0.0162882	0.0178733	0.0220885	0	0.0189882	0.0362188	0.0419183	0.0101047	0.0289027	0.0167505	0.0250697	0.035599	0.0299278	0.0223696	0.00666045	0.0264655	0.032266	0.0522583	0.0462254	0.0554315	0.021982	0.041766	0.0275433	0.0260426	0.021337	0.020494	0.0205531	0.0282058	0.0161714	0.0283639	0.017885	0.0456122	0.0201006	0.0306859	0.0282948	0.0301694	0.02853	0.0720954
KHDRBS1	0.178913	0.189877	0.15531	0.130477	0.151398	0.197649	0.229408	0.155688	0.121916	0.115965	0.0935532	0.15807	0.158808	0.159262	0.154217	0.218785	0.198113	0.243568	0.150406	0.186434	0.179784	0.12843	0.173027	0.125245	0.157631	0.218527	0.264066	0.132258	0.202285	0.192918	0.14307	0.178277	0.150703	0.146572	0.154017	0.169879	0.150402	0.142055	0.21479	0.174455	0.189907	0.11023	0.242408	0.217202	0.170811	0.111897	0.183125	0.177197
TMEM39B	0.0443495	0.0305143	0.0389386	0.0448311	0.0625362	0.0383083	0.0335028	0.0542425	0.0342633	0.0271319	0.028962	0.030443	0.0328467	0.0613285	0.0720007	0.0617659	0.0299099	0.0459913	0.0410433	0.0539805	0.0182383	0.0289337	0.0255005	0.0405358	0.0294283	0.0467226	0.0385344	0.0517707	0.0305159	0.0367415	0.0343772	0.0280577	0.0413632	0.0514571	0.0146713	0.0320227	0.0437356	0.02512	0.0446814	0.0462145	0.0570804	0.0142499	0.0583379	0.0250047	0.0205664	0.0246672	0.0411002	0.0175679
KPNA6	0.165892	0.174989	0.132868	0.152858	0.141102	0.175139	0.153904	0.137396	0.1185	0.0971619	0.0824001	0.102167	0.144082	0.132221	0.163804	0.155214	0.211428	0.18889	0.142821	0.150273	0.133655	0.113255	0.157565	0.131751	0.106917	0.140765	0.13819	0.14947	0.186256	0.146038	0.126976	0.192413	0.140951	0.119107	0.154414	0.187811	0.14873	0.138476	0.279351	0.165462	0.146325	0.114007	0.117418	0.169431	0.124461	0.104092	0.116775	0.134014
TXLNA	0.0338402	0.0806262	0.0339473	0.0484453	0.0640407	0.0669199	0.0621648	0.0645337	0.045704	0.0269285	0.0267624	0.0289603	0.0317447	0.00627027	0.0638317	0.0278436	0.0788408	0.0694472	0.0457363	0.0253399	0.0623903	0.0526194	0.0393174	0.0260338	0.0354936	0.0499669	0.0299238	0.0391442	0.0335526	0.0521793	0.0412518	0.0904144	0.0507597	0.0374232	0.0405521	0.0359471	0.0398579	0.0611028	0.0689097	0.0740465	0.0379813	0.0229641	0.0914036	0.0657052	0.0390955	0.0638583	0.0490787	0.0677538
CCDC28B	0.0229493	0.0160152	0.0192359	0.0678273	0.0286397	0.0213875	0.0113671	0.0267483	0.0102651	0.00673966	0.0179167	0.00819053	0.018753	0.0147608	0.0149011	0.0269866	0	0.0333426	0.0207579	0.0113987	0.01396	0.00796299	0.00804806	0.0104517	0.0150916	0.00945336	0.0434894	0.010644	0.0145207	0.0247054	0.0144486	0.0113353	0.0133606	0.0206871	0.0122923	0.0043093	0.0153684	0.0158779	0.041774	0.00869603	0.0119131	0.0150807	0.101883	0.0130568	0.0276358	0.0207466	0.00716383	0.00193514
IQCC	0.00324142	0.0047574	0.0128891	0	0.00290009	0.0113519	0.00380338	0.00849411	0.0061982	0.000338632	0.00221948	0.00490508	0.000637382	0.0146103	0.0105183	0.00811539	0	0	0.00594724	0.00836444	0.00383079	0.00160605	0.0049564	0.0026425	0.00355651	0	0	0.00257551	0.00120431	0.0143604	0.00383053	0.0105414	0.0049354	0.00226995	0	0	0	0.00465528	0.00606133	0.00463469	0.00352076	0.000407719	0.0195613	0	0.00517541	0	0	0.00211873
DCDC2B	0	0.00220343	0.00620105	0	0.00167633	0.00674823	0	0.0067866	0.0105731	0.00117128	0.00612185	0.00107381	0.00184972	0	0.00120478	0.00528964	0	0	0.00224909	0	0.0021145	0.00177263	0.00138346	0.0011145	0	0	0.00124481	0	0.00789337	0.0113136	0.00491069	0	0.00286111	0.00297366	0.000985594	0	0.00250311	0.00149262	0.00409772	0	0.0116571	0	0	0	0.00169544	0.00748558	0.00523499	0.00189753
TMEM234	0.000851534	0.0260077	0.0128974	0.0142652	0.00646212	0.00535905	0.0166491	0.0108483	0.021016	0.012765	0.00327754	0.00527875	0.0114973	0.00917099	0.0176447	0.021403	0	0.0240522	0.00981203	0.00755587	0.00973752	0.0118862	0.00610836	0.00167748	0.0140241	0.0172751	0	0.0224731	0.0200672	0.00105724	0.00731384	0.00387958	0.00964013	0.0166584	0.0250651	0.00740461	0.0240852	0.0111819	0.0149689	0.0272037	0.00764737	0.00766079	0.0106874	0.00464356	0.00441196	0.0116795	0.00784615	0.0107199
EIF3I	0.0360462	0.0123323	0.0163837	0.00444577	0.0209849	0.0298467	0.0360101	0.0389508	0.0119535	0.0121165	0.0252817	0.00934874	0.0223562	0.0695973	0.025527	0.0280416	0.0607135	0.0323489	0.0403407	0.0225773	0.0156391	0.0258459	0.0261416	0.029574	0.0325577	0.0195072	0.076596	0.0401891	0.0303527	0.0233397	0.028876	0.0518106	0.0313521	0.0151755	0.00759103	0.0356175	0.0390694	0.0214972	0.0541863	0.0411577	0.0243774	0.0185193	0.0864663	0.0288029	0.0199748	0.0371297	0.0180106	0.0256062
FAM167B	0.0118317	0	0.000973228	0	0.00948823	0	0.00100216	0.000245882	0	0.00259123	0.00217661	0.00316597	0.000645323	0	0.0133886	0	0.00651666	0	0.00156395	0.00637209	0.00138752	0	0	0.00342011	0.00280955	0	0	0	0.00440012	0.00167358	0.000707858	0	0.00141861	0	0.00130701	0	0.0120121	0	0.0105806	0	0	0	0	0	0.00424926	0.0021356	0	0.003874
LCK	0.000422391	0	0.0125872	0	0.011645	0	0.000935665	0.000441312	0.00101339	0.000352761	0.00123729	0	0	0.010095	0	0	0	0	0	0	0	0	0.00131878	0	0.00120997	0	0.025186	0.00179908	0.00292572	0.00158457	0.00181833	0	0	0	0	0	0	0.00159942	0	0.00200265	0	0.00184936	0	0	0	0	0	0.000690617
HDAC1	0.0458194	0.0368194	0.0623839	0.107977	0.0326274	0.0456064	0.0376342	0.0573917	0.0515724	0.0267593	0.0377237	0.0327844	0.0546925	0.0315014	0.0713757	0.0603524	0.0301317	0.0766559	0.0630828	0.0725811	0.0446309	0.0407498	0.0700427	0.0518613	0.0506215	0.0493131	0.0772384	0.0561796	0.058488	0.0702323	0.0346532	0.0338907	0.0522643	0.0481811	0.0764554	0.0531907	0.0530557	0.0661189	0.0480439	0.0680998	0.0372142	0.0388045	0.115124	0.0424344	0.062114	0.0342985	0.0425475	0.0267622
MARCKSL1	0.164799	0.244394	0.216825	0.238885	0.173333	0.22391	0.329717	0.2986	0.138268	0.167481	0.212865	0.111334	0.256703	0.114145	0.104385	0.124072	0.300863	0.147622	0.388313	0.112535	0.12576	0.176909	0.10303	0.143086	0.267515	0.197083	0.330687	0.25561	0.208837	0.175504	0.342904	0.124475	0.180828	0.174795	0.100586	0.113982	0.170696	0.222989	0.298395	0.254337	0.0991302	0.267103	0.179801	0.180339	0.157429	0.215253	0.0612745	0.143593
TSSK3	0.0244317	0.0157495	0.0253889	0.0205283	0.00746113	0.00545363	0.00654458	0.014108	0.0123026	0.0121756	0.00618773	0.0127136	0.0114036	0.0222198	0.0132277	0.0075588	0	0.0418869	0.0165114	0.0115309	0.0150519	0.00510151	0.00806355	0.0109194	0.0142377	0.0349476	0.00193291	0.00781207	0.0225274	0.00772212	0.0153251	0.000887572	0.0120715	0.000954057	0.00803132	0.0468892	0.0209616	0.0150851	0.00446609	0.0167649	0.0134488	0.00693604	0	0.00576613	0.015746	0.00254333	0.0253113	0.0116531
FAM229A	0.00579622	0.0163389	0.0169544	0.0131735	0.0111007	0.00884372	0.0165659	0.0216104	0.0159049	0.0106169	0.0141339	0.00423553	0.0110976	0.0107408	0.0178617	0.00911988	0.0276652	0.0193721	0.0108226	0.00849806	0.00805006	0.00940775	0.0212208	0.011018	0.00691055	0.00250929	0.0234282	0.0120693	0.0124796	0.0217358	0.013733	0.0192986	0.0144308	0.00621634	0.000173204	0.00484915	0.0137817	0.0128532	0.0248809	0.00220081	0.032108	0.00440807	0	0.00746762	0.012676	0.0166815	0	0.00933357
BSDC1	0.0832784	0.0982353	0.0758709	0.114211	0.0818393	0.0832765	0.119031	0.111401	0.108149	0.0838228	0.0641326	0.0877715	0.0921995	0.0892706	0.138174	0.14741	0.122259	0.116267	0.0939922	0.116492	0.0855348	0.0632773	0.108661	0.0849985	0.0656023	0.0806389	0.0889516	0.0805307	0.139457	0.0975137	0.116077	0.102806	0.0916814	0.0916941	0.136832	0.138295	0.17547	0.122733	0.169031	0.055544	0.0876705	0.0828976	0.125433	0.122069	0.14277	0.073189	0.078261	0.10189
AL033529.1	0.0294892	0.0743019	0.0739161	0.134607	0.0396539	0.0276636	0.0646138	0.079522	0.0465666	0.0497545	0.0221588	0.0773018	0.0227587	0.0670148	0.0609762	0.0517394	0.112447	0.0639147	0.0449634	0.062527	0.0510776	0.0655281	0.0607069	0.0480831	0.0261991	0.0978163	0.0679813	0.0530604	0.0715328	0.0473783	0.0652955	0.0822923	0.075721	0.0648006	0.0668016	0.0157192	0.0983201	0.0710235	0.0877479	0.103751	0.0633869	0.0821062	0.101962	0.0742903	0.0732579	0.0281794	0.0426061	0.0303848
ZBTB8A	0.0490234	0.0167554	0.0464864	0.008853	0.0180275	0.0265103	0.0184407	0.0347891	0.0406859	0.0179038	0.0284847	0.0195966	0.0162246	0.0619521	0.0177095	0.0110784	0.0424492	0.03403	0.0347093	0.037121	0.0323073	0.0284134	0.0260663	0.030714	0.0172218	0.0431844	0.0310117	0.0329294	0.0376817	0.0201467	0.0212772	0.0145883	0.0365528	0.0247282	0.0241355	0.0369515	0.0248416	0.0280536	0.0343035	0.0111545	0.0444212	0.0526979	0.0131857	0.0344877	0.0237555	0.0269642	0.00812363	0.0136551
ZBTB8OS	0.186088	0.198962	0.147768	0.178943	0.122761	0.212753	0.111563	0.126326	0.101364	0.0971258	0.0753564	0.117557	0.100425	0.282577	0.193549	0.197388	0.259543	0.159444	0.155259	0.197474	0.135956	0.132433	0.126789	0.117725	0.120742	0.285869	0.219751	0.172931	0.191985	0.192263	0.142528	0.189079	0.135339	0.150057	0.191607	0.191574	0.192408	0.12363	0.255953	0.210409	0.159727	0.159699	0.17267	0.202982	0.159877	0.111084	0.16055	0.14483
RBBP4	0.149944	0.186702	0.149198	0.225403	0.154312	0.190845	0.15545	0.134818	0.127362	0.0922154	0.0965857	0.136357	0.131809	0.203017	0.176085	0.180533	0.108085	0.187268	0.183041	0.150142	0.151231	0.11104	0.117618	0.109541	0.120002	0.21447	0.158047	0.214244	0.202549	0.160019	0.134417	0.212621	0.141017	0.140938	0.0997517	0.185747	0.165586	0.136114	0.247524	0.147299	0.175467	0.0964501	0.297213	0.129554	0.15867	0.112272	0.122559	0.142909
SYNC	0.0519349	0.0267892	0.0469939	0.200951	0.070894	0.0294509	0.0408679	0.0552562	0.0411309	0.0251347	0.0270024	0.0272927	0.0182254	0.0305838	0.0379414	0.085454	0.0271675	0.0338456	0.074422	0.019664	0.045375	0.0414146	0.024045	0.0426794	0.0171469	0.0104403	0.0109515	0.0556298	0.132064	0.0787721	0.0369594	0.0309866	0.0343083	0.0467779	0.0220225	0.0217147	0.0417707	0.028814	0.0271733	0.0400025	0.0504098	0.0487194	0.133304	0.0174478	0.0352179	0.051421	0.0320571	0.0182114
KIAA1522	0.0220011	0.0489351	0.0165238	0.0238793	0.0288445	0.0306751	0.00902262	0.0210788	0.0240285	0.00891123	0.0116322	0.0114962	0.0304731	0.0147775	0.0325262	0.0517328	0.0487112	0.030807	0.0255982	0.0402928	0.0161019	0.017612	0.0161872	0.0215418	0.0124335	0.0298246	0.0265118	0.0145415	0.0242502	0.0329196	0.0250577	0.0245233	0.0249145	0.0171717	0.0181898	0.0125588	0.0161107	0.0271042	0.0189027	0.029786	0.0299561	0.0138585	0.0420096	0.013184	0.0200623	0.0232813	0.0193763	0.00713122
YARS	0.101901	0.133961	0.0911731	0.101446	0.0494595	0.0912229	0.11576	0.0924049	0.0702579	0.0469769	0.0490273	0.0756795	0.090476	0.151293	0.102182	0.0929381	0.104488	0.0815802	0.0623562	0.0915363	0.105247	0.0896182	0.0712395	0.0872588	0.050102	0.0924874	0.112885	0.0957177	0.088604	0.1012	0.0476621	0.148346	0.0785689	0.105642	0.122167	0.0849571	0.0906259	0.0656735	0.104242	0.119136	0.0868145	0.0457122	0.209705	0.127268	0.094225	0.0840729	0.0865461	0.204417
S100PBP	0.117993	0.149152	0.133227	0.229276	0.225677	0.248568	0.106483	0.125217	0.130508	0.0981204	0.126116	0.142962	0.129446	0.161815	0.139963	0.214408	0.155177	0.176401	0.155219	0.135902	0.150707	0.109051	0.12364	0.128222	0.123892	0.153075	0.0907257	0.138503	0.153805	0.155226	0.121164	0.112834	0.126896	0.143834	0.150227	0.140104	0.118163	0.101852	0.169933	0.110733	0.164055	0.138484	0.352837	0.144525	0.116617	0.0885196	0.125998	0.116788
FNDC5	0.017103	0.0147235	0.0192398	0.0346388	0.0101351	0.0262511	0.0232854	0.0206392	0.0106424	0.00476286	0.00877264	0.0098932	0.033198	0.0106014	0.0514948	0.0372233	0.00418234	0.0462905	0.0197726	0.0302411	0.0121787	0.00420683	0.0248422	0.0197299	0.0130281	0.0107695	0	0.0219591	0.0119527	0.0231027	0.0130562	0.00964158	0.0186445	0.0136761	0.0127055	0.00850219	0.00424597	0.0139678	0.0615539	0.0261625	0.00851405	0.00530789	0	0.0198647	0.0110418	0.0181327	0.0240096	0.00902604
HPCA	0.0264462	0.0347717	0.0167897	0.0702247	0.0490876	0.0571868	0.0536401	0.0411239	0.0308847	0.0112339	0.00982504	0.0157529	0.0229783	0.0289087	0.0392739	0.0218352	0.113717	0.0256525	0.0375428	0.0507842	0.0232823	0.00992201	0.0296969	0.0307493	0.0472308	0.0880789	0.0790457	0.0412286	0.0540252	0.0420815	0.0313853	0.0580741	0.041759	0.0115828	0.0202278	0.0145508	0.0326998	0.0364735	0.0459461	0.0203835	0.0331549	0.0138109	0.110675	0.0505959	0.0392491	0.0132245	0.0214247	0.0132413
TMEM54	0.013638	0.018414	0.0143701	0.0115754	0.00377454	0.0115315	0.0358801	0.0201594	0.0216913	0.0070667	0.0115359	0.00912502	0.0219158	0.0173429	0.0177778	0.012078	0.026368	0.012611	0.0235626	0.012916	0.0129304	0.0144959	0.00660782	0.0175066	0.015978	0.0147737	0.0471969	0.0411718	0.0249815	0.0228085	0.0271351	0.0198275	0.0178266	0.015691	0.0120026	0.0115922	0.0153421	0.0222425	0.0344432	0.0100533	0.0182526	0.0121599	0.0356643	0.022933	0.0128497	0.0199683	0	0.0136376
RNF19B	0.0318101	0.0348505	0.0180937	0.0251179	0.0265192	0.0175282	0.0206832	0.0345685	0.0262077	0.00823719	0.017971	0.0296228	0.03189	0	0.0406257	0.0525268	0.0205821	0.0104818	0.0275297	0.0255535	0.0355576	0.0252328	0.0290173	0.0139412	0.0161166	0.00702668	0.060038	0.0416562	0.0346231	0.0270354	0.0271325	0.048265	0.0206379	0.00813358	0.0269602	0.0444528	0.0114805	0.0159231	0.0366747	0.0801732	0.0307167	0.0133216	0.0330865	0.045011	0.0148357	0.0162408	0.00605095	0.0576968
AK2	0.0726444	0.0944078	0.0537167	0.054421	0.0765111	0.0586112	0.0564197	0.0735484	0.0640779	0.0532722	0.0472421	0.051488	0.0643994	0.0608582	0.0786516	0.0745572	0.109821	0.112786	0.0626781	0.0746869	0.0453572	0.059822	0.0661957	0.0631433	0.0467197	0.0312605	0.0549527	0.106929	0.0776128	0.0745054	0.0625364	0.110463	0.0735499	0.0647577	0.0462476	0.086173	0.0416056	0.0544176	0.0650016	0.0758977	0.0676656	0.0589811	0.127955	0.0989204	0.0623268	0.0707652	0.0292942	0.0523125
AZIN2	0.0759089	0.0737419	0.0512577	0.113585	0.0645146	0.036391	0.0303271	0.0480553	0.0485809	0.0397348	0.0390121	0.0270866	0.0388348	0.0503165	0.0554011	0.0564051	0.0484943	0.0742528	0.0460179	0.0428296	0.0325954	0.0201021	0.0348445	0.0680782	0.0222641	0.0527135	0.0298481	0.0315255	0.0497757	0.0526817	0.0358382	0.0570254	0.0428557	0.0289761	0.0547445	0.0712031	0.0136495	0.0275233	0.0329685	0.0371564	0.063073	0.0428225	0.0215142	0.0495205	0.0616981	0.0378758	0.0535209	0.0517765
TRIM62	0.125517	0.214406	0.158294	0.0955458	0.14146	0.122547	0.0852541	0.192077	0.167174	0.128842	0.0838407	0.126772	0.203953	0.0652118	0.199748	0.170929	0.204711	0.28865	0.158101	0.17229	0.12984	0.0773344	0.142634	0.146293	0.109326	0.139541	0.142154	0.147009	0.119122	0.142251	0.159907	0.148325	0.180868	0.194065	0.147854	0.148985	0.181086	0.163849	0.176088	0.117892	0.220332	0.104256	0.123755	0.156184	0.120988	0.157005	0.166106	0.0666039
ZNF362	0.0890615	0.12621	0.090129	0.108462	0.0884442	0.113912	0.133495	0.100023	0.0958342	0.0678029	0.0785003	0.0748047	0.107139	0.0803726	0.168057	0.12558	0.159095	0.121394	0.111455	0.135587	0.102012	0.0716874	0.095513	0.102852	0.0813963	0.0953538	0.0861242	0.110552	0.0977278	0.114901	0.0811261	0.0852856	0.104445	0.10274	0.109727	0.115619	0.133621	0.11121	0.115117	0.104521	0.101924	0.0938055	0.14278	0.101773	0.117588	0.101904	0.0992364	0.0510079
A3GALT2	0.00217717	0.00351325	0.00204949	0	0.00385242	0	0.00421038	0.00284678	0	0.000129365	0.00224927	0.00182665	0.000661433	0.0288013	0.0108509	0.0132118	0	0.0080398	0.00336736	0.00717709	0.00562884	0.00635116	0.0211121	0.0025219	0.00136509	0	0	0.00046557	0.000921218	0	0.000876499	0	0.00203372	0	0	0.00397473	0	0.000642701	0.00399665	0.00200265	0.00676899	0	0	0.00622628	0	0.00358648	0.00885682	0.0035169
PHC2	0.227891	0.328807	0.215796	0.272528	0.232431	0.29159	0.230618	0.268542	0.162631	0.168693	0.161339	0.211519	0.216072	0.243004	0.253713	0.265615	0.352772	0.31321	0.237066	0.243824	0.247296	0.243561	0.251649	0.205373	0.214251	0.30088	0.243394	0.332813	0.238393	0.264008	0.20117	0.275135	0.21064	0.228996	0.271355	0.26361	0.248185	0.215022	0.369712	0.397095	0.282851	0.249571	0.259722	0.25741	0.271543	0.184296	0.198654	0.273249
ZSCAN20	0.0147669	0.0111928	0.00351205	0	0	0.0115379	0.00974145	0.00234813	0.0087191	0.0105012	0.00491803	0.00752214	0.0109309	0.00409253	0.00405296	0.00892457	0	0.00292162	0.008021	0.00321333	0.00700212	0.00571476	0.00942377	0.00425631	0.00431328	0.00835531	0	0.00870195	0.00110759	0.0063124	0.00756121	0	0.0104923	0.00906994	0.00268564	0.00849443	0.005047	0.00829059	0.00778885	0.00274007	0.00617299	0.00503616	0	0.00881477	0.0229417	0.00223395	0.00735131	0.00652936
CSMD2	0.403856	0.541135	0.25941	0.584432	0.42267	0.509762	0.284519	0.313462	0.223038	0.220981	0.208321	0.32286	0.280752	0.19182	0.365039	0.536306	0.825172	0.478291	0.39701	0.396348	0.289618	0.22466	0.375324	0.214512	0.364352	0.578915	0.724433	0.506384	0.517948	0.494324	0.277788	0.378733	0.258964	0.280653	0.476981	0.46353	0.340614	0.292489	0.74196	0.407893	0.347131	0.292638	0.618282	0.662265	0.441349	0.222222	0.246886	0.206675
C1orf94	0.007471	0.00419172	0.00128053	0.0101543	0.00276158	0.00248244	0.00391502	0.0147914	0.00184147	0.00502259	0.00634798	0.00757376	0.0101031	0.00580074	0.00297144	0	0	0	0.0053422	0.0123651	0.00251841	0.00879379	0.00428458	0.00252257	0.00505893	0.0024298	0.00954617	0.00474857	0.00887938	0.0079261	0.00398015	0	0.00412505	0.00065739	0.00681007	0.00315113	0	0.0100817	0	0.000652789	0.0118741	0.00837697	0.0562472	0.00399596	0	0.000929178	0.00659848	0.0146344
SMIM12	0.0408928	0.0582681	0.0604142	0.0461848	0.0687187	0.0673691	0.0724543	0.0683366	0.0480577	0.0492996	0.0312027	0.0462117	0.0462908	0.0753218	0.0569586	0.0841886	0.0686269	0.0574049	0.0735517	0.0298371	0.0430634	0.0539986	0.0722018	0.0535372	0.0482367	0.0631654	0.0975749	0.0505404	0.0624353	0.0687075	0.0455229	0.122833	0.066616	0.0584177	0.0478409	0.0660146	0.0458258	0.0478663	0.0902638	0.0595992	0.0597408	0.0456737	0.0549984	0.0789874	0.0523808	0.0502638	0.0391892	0.24534
GJB5	0	0	0	0	0	0	0	0	0	0	0	0	0	0	0	0	0	0	0	0	0	0	0	0	0	0	0	0	0	0	0	0	0.000851676	0	0	0	0	0	0	0	0	0	0	0	0	0	0	0
GJB4	0	0	0	0	0	0	0	0	0	0	0	0	0	0	0	0	0	0	0	0	0	0	0	0	0	0	0	0	0	0	0	0	0	0	0	0	0	0	0	0	0	0	0	0	0	0	0	0
GJB3	0	0	0	0	0	0	0	0	0	0	0	0	0	0	0.00182796	0	0	0	0	0	0	0	0	0.000773532	0	0	0	0.00893042	0	0.000822676	0	0	0	0	0	0	0	0	0	0	0	0	0	0.00811224	0	0	0	0.000150477
GJA4	0	0	0	0	0	0	0	0	0	0	0	0	0	0	0	0	0	0	0	0	0	0	0	0	0	0	0	0	0	0	0	0	0	0	0	0	0	0	0	0	0	0	0	0	0	0	0	0
DLGAP3	0.0547937	0.0327685	0.027252	0.0564798	0.0524996	0.0293623	0.0231689	0.0278735	0.0182687	0.0286341	0.0188829	0.0335864	0.0284485	0.0335336	0.0344607	0.0347521	0.0596628	0.0408935	0.0286048	0.0385893	0.0310583	0.0330761	0.050993	0.0328909	0.0221861	0.0665646	0.0477097	0.0325804	0.0228072	0.0560183	0.0333584	0.0259623	0.0397303	0.0203146	0.038935	0.0363854	0.039884	0.0180041	0.068135	0.0448439	0.014532	0.0261472	0.0370095	0.0382446	0.0446245	0.019583	0.0359671	0.0491671
AC114490.3	0.029941	0.0164712	0.00822288	0.0159995	0.0239657	0.00841138	0.0103429	0.0192687	0.0149736	0.0135027	0.0118922	0.0179581	0.0150972	0.0724785	0.0283074	0.0194312	0	0.0149568	0.0246991	0.0297736	0.0295563	0.012486	0.0144847	0.0185133	0.01187	0.0293003	0.0494074	0.0343616	0.0265302	0.0246951	0.0147207	0.0318969	0.0216627	0.0103884	0.0151481	0.0162207	0.0212726	0.0078433	0.0295389	0.0175778	0.047809	0.0304839	0.0865524	0.0137721	0.0104312	0.00946186	0.00557161	0.0149079
AC114490.2	0	0	0	0	0	0	0.00256827	0	0	0	0	0	0	0	0	0	0	0	0	0	0	0.000341341	0	0	0	0	0	0	0	0	0.000233851	0	0	0.00248632	0	0	0	0	0.00474115	0.00144924	0	0.00123319	0	0	0	0	0	0
ZMYM6	0	0	0.000529182	0	0	0	0	0	0	0.000378329	0	0.000431842	0	0	0	0	0	0	0	0	0	0	0	0.000807532	0	0	0	0.000378718	0.000777968	0	0.0012581	0	0	0	0	0	0	0	0	0	0	0	0.0163262	0	0	0	0	0.00147911
ZMYM1	0.077682	0.061637	0.0529314	0.0981089	0.0667461	0.106319	0.0561768	0.0570216	0.0700124	0.0510786	0.0458244	0.0658843	0.0472242	0.0722809	0.0463252	0.0846773	0.088223	0.0497738	0.0519056	0.07707	0.0560449	0.0418478	0.0427004	0.0802817	0.0521939	0.0456822	0.027543	0.118667	0.0760136	0.0773477	0.0513932	0.0380266	0.0522463	0.0494254	0.0721518	0.0731656	0.061235	0.0591633	0.0447155	0.0498706	0.0735527	0.057254	0.133462	0.0333075	0.0819957	0.0278114	0.0570567	0.0423117
SFPQ	0.322475	0.450505	0.284777	0.465917	0.403787	0.438301	0.29612	0.27576	0.209196	0.20532	0.176189	0.26325	0.289245	0.359943	0.368695	0.376908	0.509472	0.439621	0.336459	0.3344	0.26347	0.206756	0.291237	0.256822	0.314264	0.45937	0.461563	0.396537	0.306436	0.430599	0.263294	0.27619	0.257684	0.313608	0.254507	0.403501	0.280366	0.271016	0.378216	0.379109	0.38648	0.220815	0.334028	0.468083	0.37241	0.208607	0.18009	0.20758
ZMYM4	0.329972	0.424533	0.268758	0.415151	0.417699	0.442748	0.29225	0.27408	0.216394	0.234402	0.209832	0.295434	0.271326	0.322359	0.344821	0.433299	0.485254	0.414934	0.320123	0.362348	0.314641	0.177559	0.359183	0.250267	0.31348	0.516765	0.565499	0.352823	0.435418	0.361176	0.27452	0.286186	0.275124	0.270288	0.390254	0.399534	0.324946	0.296662	0.527325	0.355628	0.366563	0.254352	0.416164	0.470552	0.395138	0.248674	0.261803	0.23056
KIAA0319L	0.260772	0.365104	0.239655	0.313938	0.254428	0.269752	0.22391	0.244919	0.194307	0.191153	0.190496	0.240507	0.23817	0.275086	0.29579	0.348003	0.358238	0.359698	0.2591	0.346197	0.278263	0.191393	0.242175	0.206112	0.241849	0.356904	0.337	0.22802	0.308483	0.295928	0.223773	0.290984	0.24601	0.228889	0.266871	0.336351	0.283089	0.244003	0.383495	0.32793	0.376515	0.241199	0.449451	0.286271	0.261027	0.195674	0.226071	0.213449
NCDN	0.0534609	0.123093	0.0524041	0.139124	0.0536377	0.0858715	0.113862	0.101903	0.0727804	0.0368746	0.0329903	0.0391104	0.0809433	0.0777872	0.0947368	0.0361394	0.149396	0.0493061	0.0839673	0.0966642	0.0600394	0.0422505	0.102481	0.033553	0.04859	0.10443	0.215283	0.0944655	0.0750119	0.0701797	0.108949	0.0898726	0.0818017	0.0444521	0.045271	0.0646741	0.0647712	0.0608848	0.179786	0.104719	0.0381185	0.0184169	0.137341	0.144456	0.084896	0.0358059	0.0163062	0.0304914
TFAP2E	0.0601375	0.0158028	0.0258552	0.041878	0.0322189	0.0227859	0.0364706	0.028151	0.0229704	0.0156383	0.016407	0.0195574	0.0347249	0.03549	0.0709842	0.0441785	0.0173454	0.0490512	0.0330868	0.0434845	0.0307933	0.0444495	0.0121284	0.0385874	0.0209677	0.0118271	0.00552943	0.0199869	0.044186	0.0302725	0.0206662	0.0814954	0.0346219	0.0304784	0.0377394	0.0568906	0.0433736	0.0160247	0.0434903	0.0648933	0.0411615	0.0256082	0.0406341	0.012322	0.0266649	0.0120991	0.0747617	0.0290288
PSMB2	0.056509	0.0782888	0.0599396	0.118866	0.0783922	0.0692989	0.073317	0.0584718	0.047531	0.0362889	0.0409572	0.0376107	0.0541944	0.0694137	0.0364242	0.0667732	0.0783722	0.0847764	0.059958	0.0937775	0.059746	0.0539889	0.0524192	0.0423446	0.0435739	0.0911328	0.0430767	0.0709436	0.0912999	0.0627558	0.0680168	0.0494118	0.0573203	0.0425425	0.0291036	0.0230416	0.0479788	0.0425966	0.0819873	0.102797	0.0762718	0.0461175	0.0552155	0.0586586	0.0645716	0.0569343	0.035737	0.057285
C1orf216	0.0327513	0.0186169	0.0236905	0.017983	0.0201419	0.0153344	0.0399991	0.0368365	0.0246554	0.0140035	0.0160804	0.0162147	0.0150244	0.0223085	0.0319137	0.0328348	0.0229458	0.0310985	0.0249728	0.0201803	0.0134219	0.0106922	0.0239584	0.0115198	0.0107671	0.0413567	0.0402409	0.0337394	0.0211626	0.0344949	0.036024	0.0578376	0.0264192	0.0227216	0.0208369	0.0347201	0.0402684	0.0227197	0.0522046	0.0340038	0.0245093	0.0238625	0.0442855	0.0448594	0.0322934	0.0220632	0.0155121	0.0112773
CLSPN	0	0.00474476	0.00233773	0	0.00297064	0	0.00360381	0.00135054	0.00290906	0.000177457	0	0.00133403	0.001634	0	0.00171542	0.0147289	0	0.00626698	0.00827618	0	0.00153507	0.00179815	0.00297061	0	0.00152952	0	0.00163476	0.00548202	0.014377	0.0102113	0.00196431	0.00591502	0.0026681	0	0.000644969	0.000858143	0.00110028	0.00213387	0.00319067	0.00183293	0.00482152	0	0	0.00410914	0	0.00197063	0.00577525	0.00145698
AGO4	0.211514	0.252895	0.20954	0.330417	0.27997	0.273528	0.189492	0.18715	0.178262	0.153374	0.133723	0.180429	0.185852	0.209713	0.257199	0.331928	0.259752	0.258187	0.22656	0.232547	0.226464	0.126909	0.184838	0.207475	0.181969	0.318885	0.244674	0.223061	0.316726	0.229211	0.178304	0.242527	0.193301	0.176553	0.222524	0.301597	0.173715	0.193558	0.255181	0.25163	0.267685	0.208163	0.555501	0.22087	0.280076	0.161316	0.265399	0.133584
AGO1	0.113875	0.0849124	0.1098	0.18047	0.107392	0.0989305	0.0594184	0.0766484	0.0807837	0.0629515	0.062394	0.0737102	0.0795589	0.0884777	0.129832	0.0658198	0.107157	0.166888	0.0840962	0.0994779	0.0905892	0.0843429	0.0733762	0.0925212	0.0607664	0.130307	0.0781637	0.0785884	0.0917347	0.0854285	0.0793798	0.133305	0.0915394	0.0730226	0.062319	0.115741	0.0683491	0.0593592	0.128583	0.0813995	0.127988	0.090758	0.147754	0.0864028	0.0631854	0.0947802	0.0738821	0.0662949
AGO3	0.371857	0.36054	0.284173	0.420623	0.413988	0.432279	0.321773	0.264247	0.220118	0.244076	0.189388	0.292855	0.285772	0.300891	0.330593	0.487167	0.498033	0.465678	0.331213	0.399825	0.276173	0.172309	0.334647	0.289113	0.314316	0.415655	0.380314	0.38344	0.385691	0.343779	0.239171	0.336763	0.253463	0.289824	0.316764	0.454441	0.348142	0.275019	0.390721	0.329591	0.410296	0.239416	0.394719	0.359498	0.369247	0.302258	0.262187	0.242512
TEKT2	0.000316282	0.00635453	0	0	0	0.00312607	0.00201634	0.0022667	0	0.00120746	0	0	0.00177487	0	0	0.0274562	0	0	0	0	0.00281422	0.00364246	0.000259904	0.00393658	0	0	0	0.00687697	0.00220594	0	0.00164775	0	0.00223165	0	0.00297245	0.00192625	0.00126231	0	0	0	0.00193775	0	0	0	0	0	0	0.000477988
ADPRHL2	0.0340234	0.0674489	0.0369262	0.0390622	0.0554129	0.0521785	0.0842558	0.0546462	0.0293866	0.029369	0.0194372	0.0326287	0.0360461	0.0136718	0.0333869	0.053189	0.0232683	0.0286603	0.039151	0.0554486	0.031521	0.0483383	0.0603599	0.0294711	0.0128127	0.027494	0.0449074	0.0512508	0.0330587	0.0277613	0.0328068	0.0622459	0.0449361	0.0339425	0.0402259	0.0686517	0.0496071	0.0682454	0.11256	0.0557781	0.079659	0.0411906	0.0608104	0.0411442	0.0422933	0.0397905	0.0628388	0.0456623
COL8A2	0	0.00343684	0.0058479	0	0	0	0.00384256	0.00108285	0	0.00160697	0	0.000820558	0	0	0.00370047	0	0	0.00630791	0.000281501	0	0.00092233	0.00196067	0.00157426	0.00268332	0	0	0	0.00766658	0.00725052	0.0014945	0.00488169	0.00792038	0.0010207	0.00175167	0	0	0	0.00311915	0	0	0	0.0011511	0.00897668	0	0	0.00118025	0	0.00298789
TRAPPC3	0.0488248	0.0758284	0.03833	0.0704624	0.0636692	0.0297104	0.05174	0.0501174	0.0443381	0.0229569	0.0252701	0.0244253	0.0390475	0.0250523	0.0580921	0.0663223	0	0.0701208	0.0544925	0.0887703	0.0380159	0.0441716	0.028955	0.0287934	0.0388341	0.0436191	0.0445051	0.0531808	0.0773184	0.0644455	0.0415271	0.0538196	0.0549866	0.0527626	0.0317692	0.0391976	0.0593935	0.0561891	0.0947843	0.0651075	0.0500154	0.0428179	0.129123	0.0406232	0.0374225	0.0269826	0.0219997	0.044429
MAP7D1	0.0341472	0.0347771	0.05392	0.0651615	0.056334	0.0491879	0.103538	0.075909	0.0609525	0.0377579	0.0369744	0.0327624	0.0493849	0.0990979	0.0696462	0.0541736	0.0709987	0.032065	0.0824437	0.0407641	0.0392396	0.0911477	0.0541827	0.0438458	0.0446054	0.123282	0.0631087	0.0468866	0.0573913	0.0399049	0.0659959	0.0706543	0.0614898	0.0379496	0.0370846	0.0507068	0.0524188	0.0766911	0.0811706	0.10772	0.0418625	0.0449685	0.117644	0.0926896	0.0564451	0.0596019	0.0419155	0.0859895
THRAP3	0.158228	0.186159	0.122183	0.154404	0.210897	0.203596	0.174673	0.148649	0.12294	0.121589	0.0906985	0.134734	0.12093	0.126513	0.169707	0.189062	0.1669	0.197639	0.160515	0.189024	0.142206	0.125843	0.113566	0.167769	0.137799	0.206991	0.214224	0.203089	0.220155	0.201549	0.133974	0.190945	0.158193	0.148529	0.146437	0.215522	0.152834	0.133071	0.198547	0.175845	0.207257	0.143045	0.298148	0.200244	0.189438	0.131999	0.129781	0.140325
SH3D21	0.0015839	0	0.00339289	0	0	0.00260977	0.00443783	0.00179326	0.000439878	0.00151662	0	0.00362962	0	0	0	0.00421456	0.0172934	0	0.00559149	0.00323792	0	0.00421407	0.00248719	0.00698037	0.0025712	0	0	0	0.000450111	0.000830337	0	0.00773727	0.000780737	0.00457115	0.00368485	0.00115998	0	0.00305332	0	0	0.00193775	0.000777538	0	0.00411913	0.00104559	0.00240681	0.0038046	0.00209534
EVA1B	0	0	0	0	0	0	0.00116865	0.00104955	0	0	0	0	0.00143576	0	0.000834666	0	0	0	0	0	0.00286571	0.00148151	0	0	0	0	0	0	0	0	0.00105455	0	0.00134674	0	0	0	0	0	0	0.00444739	0	0	0	0	0	0.00177299	0	0.00117615
STK40	0.049943	0.0659753	0.0588127	0.0502366	0.0641844	0.0446299	0.0412609	0.0589293	0.0519671	0.0325829	0.0250265	0.0370924	0.0510634	0.121067	0.0722786	0.0771879	0.0783755	0.0750622	0.0414455	0.0786448	0.0504298	0.102011	0.0707836	0.060657	0.043199	0.0539822	0.0852933	0.0630233	0.0522592	0.0417729	0.0316056	0.152375	0.0484448	0.0529717	0.0166547	0.0563132	0.0428529	0.0421258	0.039584	0.0541096	0.0890249	0.0308935	0.0625846	0.044833	0.0324681	0.0510947	0.0418638	0.188022
LSM10	0.008906	0.019118	0.0208876	0.0111171	0.0244495	0.0185189	0.0227387	0.0202118	0.0118023	0.0129501	0.0144256	0.00972497	0.0157367	0.119928	0.0374111	0.00604106	0.0228754	0.023913	0.0226799	0.0373269	0.024619	0.0145482	0.00702242	0.0124094	0.0195036	0.0217952	0.0194982	0.0322162	0.0374494	0.0184131	0.0238291	0.00933605	0.0143111	0.00243288	0.0229922	0.00590369	0.0121165	0.0086359	0.0458892	0.00821142	0.0218167	0.0115811	0	0.0226651	0	0.018384	0.0284729	0.0290418
OSCP1	0.0160525	0.00910861	0.0212772	0.00850625	0.0175414	0.00977948	0.00551271	0.0286172	0.0185825	0.0121022	0.00772448	0.0104366	0.0111394	0.0120882	0.0195074	0.0207642	0.0223401	0.0247034	0.0107242	0.0292792	0.0109807	0.0062254	0.00842555	0.00729784	0.00933169	0.0276819	0.0456034	0.0213246	0.0198877	0.00635224	0.0107529	0.0237076	0.0212605	0.0100338	0.0277494	0.042864	0.0230694	0.0164381	0.0275866	0.009727	0.0196425	0.00640255	0.0121929	0.0347152	0.0209278	0.0139574	0.0102778	0.00628072
MRPS15	0.0250889	0.011215	0.0193669	0.0230281	0.0139006	0.00789825	0.0395062	0.0230072	0.0161567	0.00987058	0.00777449	0.0150717	0.0266762	0.0332631	0.0285046	0.0211959	0.0390357	0.0235054	0.0173605	0.0110725	0.0195157	0.014531	0.00999212	0.0149873	0.00667721	0.0123433	0.0313612	0.0220095	0.0186162	0.0287305	0.0179651	0.026646	0.0193565	0.025809	0	0.0118927	0.0260252	0.0197782	0.0240222	0.00852661	0.0249201	0.0115315	0.0114459	0.0299784	0.0223571	0.0143522	0.00308403	0.0109717
CSF3R	0	0	0.00328575	0.0185926	0	0	0.00463821	0.00323857	0.000908485	0	0.000892031	0.00189894	0	0	0.00360662	0	0	0	0.00195602	0.00170875	0	0.00285953	0.00146492	0.0019313	0.00792543	0	0	0.00215439	0.00579017	0	0.000212271	0.0119738	0.00116969	0	0	0.00268148	0	0	0.00065597	0	0	0.00303316	0	0.0032178	0	0	0.00298181	0.000520096
GRIK3	0.291784	0.298737	0.233829	0.349793	0.316868	0.260026	0.214964	0.297263	0.199012	0.189556	0.154419	0.224611	0.26824	0.307575	0.281624	0.311573	0.503434	0.30695	0.291247	0.313779	0.244283	0.250278	0.297389	0.23927	0.210482	0.307881	0.147381	0.305827	0.180504	0.300864	0.247957	0.36555	0.287979	0.234302	0.322982	0.366171	0.360441	0.287818	0.369724	0.372252	0.300226	0.264041	0.351886	0.319683	0.332202	0.288595	0.244825	0.324094
ZC3H12A	0	0	0	0	0.00273013	0	0	0.000782731	0	0	0	0.000564438	0.000716295	0	0	0	0	0	0.00183188	0	0	0.00117612	0	0	0	0	0	0	0	0	0.000251184	0.00133711	0	0	0	0.00207422	0	0	0	0	0	0	0	0	0	0	0	0.000619151
MEAF6	0.0705814	0.107597	0.0896307	0.0792059	0.0822192	0.115553	0.0887928	0.0863871	0.0762164	0.053543	0.0442539	0.0711635	0.0610353	0.0481994	0.0593387	0.0671427	0.0505413	0.0569426	0.095995	0.0624603	0.0609228	0.0534723	0.0959226	0.0758114	0.06039	0.123318	0.108968	0.11921	0.0985482	0.0757753	0.0828873	0.102208	0.0648667	0.0744376	0.0726191	0.0922337	0.0757466	0.0918395	0.146362	0.077394	0.083399	0.0610938	0.0377118	0.0847199	0.0671657	0.0624839	0.0757099	0.0592664
SNIP1	0.0265159	0.0288975	0.0313703	0.0123482	0.0281458	0.00778307	0.0348958	0.029312	0.0101887	0.0126362	0.0167693	0.0238127	0.0233577	0.0575414	0.040215	0.0283744	0.0161737	0.0284521	0.0315121	0.0452376	0.020413	0.0215327	0.0212198	0.0339165	0.0151151	0.0439989	0.0262784	0.0209441	0.0303638	0.0173343	0.0251591	0.044777	0.0149693	0.0210947	0.0233507	0.0211066	0.0197222	0.015756	0.0126091	0.0218217	0.0232187	0.0225331	0.101219	0.0373352	0.0429681	0.0262374	0.0427735	0.0417374
DNALI1	0.00289921	0.0163372	0.0128324	0.0300206	0.0135864	0.028666	0.0122797	0.0114063	0.00718584	0.00682595	0.0126227	0.0128708	0.0110012	0.0129945	0.0142414	0.010235	0	0	0.0161542	0.0143474	0.0105104	0.0140261	0.0158656	0.00576916	0.00930687	0.021842	0.0480942	0.0245916	0.0126957	0.0117691	0.0279319	0.00133711	0.00701055	0.0107932	0.00622476	0.0280866	0.00690722	0.0115828	0.019723	0.0223349	0.00856181	0.00714892	0	0.00368276	0.00876748	0.00609581	0.0311979	0.0109947
GNL2	0.0187435	0.0336941	0.0330859	0.0202608	0.0248369	0.00436251	0.0218889	0.0290407	0.0250086	0.0260559	0.0167077	0.0268528	0.0185393	0.0116887	0.0152644	0.0463086	0.0195807	0.00594224	0.0189518	0.0172929	0.02336	0.0190503	0.0293778	0.0273914	0.00899269	0.0587783	0.00873191	0.0269762	0.0291303	0.0540734	0.0226247	0.0298719	0.0143467	0.0410579	0.0294836	0.0364094	0.0194415	0.0227336	0.0483065	0.0306719	0.0275581	0.0198669	0.0669553	0.0207529	0.0222785	0.0225747	0.0251462	0.0364426
RSPO1	0	0	0	0	0	0	0	0	0	0	0	0	0	0	0	0	0	0	0.000505402	0.000515034	0	0	0	0	0	0	0	0.00172785	0.000823044	0.00314595	0.000173436	0	0.00163983	0	0	0	0	0	0	0	0.00162231	0	0	0	0	0	0.00252808	0
C1orf109	0.0328561	0.0321003	0.012445	0.00328709	0.0216822	0.0199844	0.0113126	0.0187636	0.0160866	0.00957032	0.0125692	0.00753306	0.0150023	0.0257157	0.0132899	0.0415245	0.0235589	0.015477	0.0156021	0.0310874	0.014791	0.0207906	0.00965714	0.00799273	0.0157019	0.0242834	0.0634801	0.0151596	0.018518	0.0383633	0.0209617	0.0302794	0.0173299	0.0186173	0.00291041	0.0205714	0.0129389	0.0162987	0.0312434	0.0114827	0.0276764	0.00604705	0.0381737	0.00392446	0.0169125	0.006364	0.0227207	0.0201277
CDCA8	0	0.00105666	0.0112604	0	0.00759099	0	0.00490111	0	0.000745721	0.00245147	0.00290321	6.13645e-05	0.00605869	0	0.00558071	0	0	0	0.00193124	0	0	0.00351733	0.0111815	0	0.00511333	0	0	0	0.00298552	0.00444775	0.001742	0	0.00132449	0.00256706	0.000507545	0	0	0.00130932	0	0.00232471	0.00205645	0.00119122	0	0.00319889	0.00142014	0.00155774	0	0.00436804
EPHA10	0.0123989	0.0033563	0.00899571	0.0341356	0.0213739	0.0197178	0.0205429	0.0176227	0.00945235	0.0022692	0.00102571	0.002861	0.00756908	0	0.00567179	0.00302933	0.0315436	0.00630791	0.00496068	0.0164222	0.0207866	0.00604048	0.0045221	0.0121068	0.00149285	0.00415135	0.0135169	0.0215127	0.0116875	0.00484193	0.00688944	0.00754983	0.0100257	0.00184243	0.0119557	0.0200885	0.00753918	0.000457366	0.0103814	0.00668778	0.013388	0.00143188	0.0584316	0.0101692	0.00279926	0.00279938	0.00508096	0.00836432
MANEAL	0.00971573	0.0232586	0.0393341	0.0443519	0.0224759	0.0156759	0.0281216	0.0190463	0.0172818	0.023665	0.0244143	0.0074329	0.0206461	0.00619139	0.0241779	0.0261592	0.0722063	0.0420945	0.0345965	0.0244183	0.0267565	0.0105631	0.0117554	0.0122754	0.0121169	0.0188312	0.0599331	0.0324239	0.0347027	0.0231603	0.0344545	0.0510088	0.0249532	0.0245728	0.0183589	0.0347714	0.0143864	0.0303815	0.0797593	0.0360228	0.021222	0.0150001	0.0621349	0.0154299	0.0243666	0.0302731	0.0218213	0.0153916
YRDC	0.00190935	0.00773072	0.00241814	0.0150665	0.029095	0.0126551	0.0156035	0.0163135	0.00805555	0.00283548	0.00759142	0.0055191	0.0116793	0	0	0.0133627	0.0253619	0.00801352	0.00488417	0.0103531	0.0112082	0.0109338	0.0108848	0.0132565	0.00739719	0.000474359	0.00942962	0.0125155	0.00397432	0.00473937	0.0155378	0.0178066	0.00745466	0.00425105	0.00063296	0	0.00881636	0.00405861	0.00580329	0.0211448	0.0373733	0.00106159	0	0.0158394	0.00836345	0.00486454	0.00293601	0.0093014
C1orf122	0.0362227	0.0514189	0.0592136	0.090421	0.0684496	0.0191227	0.0781481	0.0574996	0.053664	0.0252198	0.0545977	0.0382388	0.0495773	0.0428955	0.0330719	0.0663805	0.0380364	0.0440635	0.0744409	0.0607157	0.0451698	0.039484	0.0249588	0.0513493	0.0276993	0.0467125	0.128297	0.0812127	0.0782851	0.0714874	0.0549407	0.0573276	0.0511664	0.0327209	0.0269657	0.038863	0.049703	0.0495338	0.0848943	0.0677654	0.0779443	0.0332445	0.13391	0.0275797	0.0523275	0.0619881	0.013421	0.0181032
MTF1	0.0216283	0.0452282	0.0274426	0.034191	0.0411877	0.0532909	0.0420436	0.0397637	0.0262806	0.0335929	0.0288289	0.0306777	0.0462296	0.0173369	0.0475608	0.0443584	0.0460353	0.033446	0.0328922	0.0170247	0.0386375	0.0296442	0.0401083	0.0516256	0.0357549	0.036351	0.0364248	0.0547846	0.0202381	0.042423	0.0296476	0.0395201	0.0254278	0.039908	0.0300213	0.0516787	0.0407427	0.0508423	0.0177225	0.0568278	0.0354102	0.0277764	0.0392012	0.00935409	0.0248791	0.0301674	0.0458831	0.044421
INPP5B	0.0969035	0.105503	0.102933	0.0893681	0.0746651	0.0922091	0.0747755	0.120554	0.0829473	0.0721339	0.0696972	0.104216	0.0719719	0.112544	0.113043	0.0969165	0.155033	0.1563	0.0998143	0.136474	0.0994526	0.0919044	0.118991	0.111699	0.0586089	0.166641	0.113959	0.102486	0.142631	0.0553789	0.0629011	0.0661355	0.111099	0.0931334	0.0844393	0.151462	0.0768578	0.107624	0.0937395	0.151807	0.12638	0.103598	0.123194	0.0655737	0.0881082	0.0741476	0.114748	0.122537
SF3A3	0.0455219	0.0404656	0.0522266	0.0515868	0.0770255	0.0458449	0.0663345	0.0619675	0.0408697	0.0337077	0.0375379	0.061713	0.0485975	0.0414307	0.0559106	0.0627355	0.0750216	0.0852532	0.0661027	0.0546908	0.0320712	0.0361561	0.0407567	0.077526	0.0454015	0.0697839	0.011888	0.0446459	0.0573794	0.059992	0.0433122	0.105373	0.0521529	0.057851	0.0415495	0.0597427	0.0430348	0.0400464	0.0930548	0.0606546	0.0767112	0.0465508	0.012077	0.0846933	0.044384	0.0579297	0.0849152	0.0679752
FHL3	0.00408897	0.0130873	0.00395216	0.00487528	0.0163828	0.0084967	0.0168112	0.0196774	0.00590328	0.00298268	0.0130769	0.0104848	0.00594853	0	0.00711238	0.00934294	0.00649675	0	0.0133436	0.00323792	0.00397259	0.0160212	0.000613032	0.0125246	0.0192908	0.00637443	0	0.0039939	0.00328677	0.0114498	0.00203358	0.0174023	0.00571373	0.0108947	0.00343812	0.0054532	0.0108075	0.00246695	0.012575	0.028938	0.00430793	0.00151739	0.0305424	0.00208435	0.00248174	0.0180546	0.0161331	0.0276816
UTP11	0.0268833	0.0290348	0.019583	0	0.0161865	0.0351586	0.0190468	0.0174547	0.00703866	0.00968051	0.018522	0.0105399	0.0236736	0.0203121	0.0101711	0.00487036	0.0176553	0.0129774	0.0228016	0.0343868	0.0232753	0.0165184	0.0214052	0.0201515	0.0106552	0.00413748	0.0333654	0.0247615	0.0112543	0.00957464	0.023811	0.0251714	0.013407	0.0117785	0.023559	0.00518834	0.00786603	0.0202929	0.0331709	0.0123123	0.014855	0.0164604	0.0501451	0.0119256	0.0147551	0.0208565	0.0124412	0.025445
POU3F1	0	0	0.00213892	0	0.00544915	0	0.00428922	0.000240768	0.00177051	0.00045785	0.00169914	0	0.00343572	0	0	0.0172478	0	0	0.000612413	0.00166372	0	0.00309737	0	0	0	0	0	0.00212407	0.00937623	0.00240952	0.00120825	0.00289104	0.00137219	0.00362153	0	0	0	0	0.0061712	0	0	0.00124736	0	0	0	0	0.000817993	0.00868054
RRAGC	0.0231251	0.0440494	0.026174	0.0706435	0.0504593	0.0347759	0.0331112	0.0279679	0.0321665	0.0218859	0.0405003	0.0291357	0.0253659	0.0445035	0.0314169	0.0176511	0.0179806	0.047232	0.0318819	0.0209225	0.022882	0.0329432	0.0266808	0.0285527	0.0334193	0.0540879	0.0508443	0.0543689	0.0200062	0.014967	0.0219698	0.0337922	0.0225953	0.0173909	0.0403501	0.0352648	0.0180595	0.0506618	0.0630809	0.0278805	0.0175441	0.0208461	0.0632427	0.0514131	0.017765	0.0271768	0.028875	0.035831
MYCBP	0	0.000456571	0	0	0	0.00061157	0	0	0	0.000472843	0.000378718	0.00470716	0.000544947	0	0	0	0.00512268	0	0	0.00265494	0	0.000717338	0	0.00330168	0	0	0	0.00533599	0.00296453	0.017136	0	0	0	0	0	0.00242323	0	0	0	0	0	0	0	0	0	0	0	0
AL139260.3	0.00147014	0	0	0	0	0	0	0	0	0	0	0	0	0.00591333	0	0	0	0	0	0	0	0.0010541	0	0	0	0	0	0	0.00211409	0.00311325	0.00109464	0	0	0.000494082	0	0	0	0.00354474	0	0	0	0	0	0	0.00076469	0.000739412	0	0
RHBDL2	0.0377711	0.0661067	0.0529296	0.0614911	0.0958784	0.0273693	0.0316113	0.0578857	0.0682285	0.027456	0.0393605	0.0421759	0.0395899	0.0719608	0.0504651	0.0772092	0.0150229	0.0604498	0.0450938	0.0429319	0.0474507	0.0413079	0.0374436	0.0636352	0.0427951	0.0470926	0.0105862	0.0353768	0.0742864	0.0616497	0.0384767	0.0282594	0.050177	0.0623359	0.0590046	0.0647531	0.0252342	0.0409903	0.0514124	0.0474795	0.0908976	0.0267993	0.188582	0.0118901	0.0263971	0.0392516	0.0287658	0.0122793
AKIRIN1	0.0854065	0.06205	0.0734411	0.0765683	0.0991029	0.0713035	0.124515	0.107459	0.0847206	0.0721323	0.0571929	0.0622144	0.0823106	0.0923463	0.0713541	0.0829742	0.136084	0.0876065	0.0970272	0.104184	0.0781101	0.0941647	0.0840279	0.0699939	0.0741782	0.0891697	0.121463	0.108708	0.0748158	0.0769568	0.0907321	0.0636393	0.0877239	0.0632122	0.0558646	0.0791809	0.0832452	0.0699223	0.0938979	0.078488	0.0628534	0.0568692	0.0901014	0.0441747	0.0433373	0.0877765	0.055078	0.10836
NDUFS5	0.0901809	0.0643639	0.056019	0.162696	0.128155	0.0956865	0.0845491	0.0733338	0.0597023	0.0396029	0.0296776	0.0379564	0.0632899	0.11415	0.0599172	0.0851988	0.136244	0.0604971	0.10163	0.0479127	0.0519477	0.0347299	0.054032	0.0907172	0.0499155	0.101731	0.27841	0.128091	0.168682	0.122296	0.0970721	0.102496	0.0873276	0.0362757	0.0644714	0.0556338	0.0837759	0.0636647	0.203594	0.0875569	0.0542469	0.0514968	0.089469	0.0913046	0.0604138	0.0510883	0.0335931	0.0509927
MACF1	0.331636	0.458062	0.251434	0.490778	0.4021	0.432421	0.235103	0.246783	0.159531	0.166733	0.200166	0.234013	0.251274	0.252466	0.372979	0.387526	0.833585	0.401088	0.324509	0.415999	0.253575	0.121316	0.313184	0.241101	0.317684	0.586765	0.767434	0.412595	0.513815	0.424759	0.244539	0.247453	0.174148	0.187255	0.428144	0.340212	0.339673	0.208821	0.733592	0.373753	0.431807	0.28307	0.433407	0.603394	0.404583	0.127931	0.157093	0.196574
BMP8A	0.0178548	0.0183766	0.0232568	0.0200266	0.00553089	0.0100572	0.00659786	0.0388424	0.00314347	0.00725984	0.00936353	0.0101153	0.0089254	0.0660628	0.00918438	0.00903292	0.0545092	0.0214881	0.00715884	0.00802223	0.017364	0.0283389	0.0175433	0.0100035	0.00277539	0.0093036	0	0.00599167	0.0167205	0.0113135	0.0105437	0.0111195	0.0211818	0.00619784	0.00911918	0.0219826	0.0169245	0.0147745	0.00916355	0.04225	0.0288948	0.0272748	0.14885	0	0.00276064	0.0282647	0.016692	0.00968034
PABPC4	0.030798	0.0519373	0.0187729	0.0322392	0.0522762	0.0307403	0.0311038	0.0361174	0.0247584	0.0226084	0.0270728	0.0292621	0.0349045	0.0270053	0.0215603	0.0516455	0.0431982	0.0249304	0.0368127	0.0397037	0.029088	0.0269599	0.0237519	0.0216435	0.0286954	0.0464701	0.0249433	0.0329997	0.0428978	0.0420922	0.0524569	0.0428888	0.0442635	0.0235623	0.0360657	0.0577057	0.0276158	0.0267315	0.0496898	0.0319609	0.0420175	0.0213965	0.0650232	0.0479012	0.0353274	0.02859	0.0204218	0.0326585
HEYL	0.00134044	0	0	0	0	0	0	0	0	0	0.00220731	0	0	0	0.00396157	0	0	0	0	0	0.00136272	0	0.00333793	0.0011763	0.00173701	0	0	0	0.00237319	0.00330696	0.000432063	0.00403322	0.000124718	0	0	0.0014897	0	0	0	0	0.00670018	0	0	0	0	0.00204353	0.00342689	0
NT5C1A	0.00554431	0.00142685	0.0011084	0	0	0	0.00168947	0.00200654	0.0042369	0.00311307	0.00425516	0.00362807	0.00255901	0	0.0105396	0.00191405	0.00906187	0	0.00310836	0.0012512	0	0.00255196	0.00267851	0.000241184	0.00294514	0	0	0	0.00297636	0.00583998	0.00743237	0	0.00508114	0.0044647	0.000967155	0.00340635	0.000616406	0	0	0	0.00474262	0.00379991	0	0.00386038	0.001022	0.00831056	0.00336148	0.000403855
HPCAL4	0.0335839	0.0237867	0.0247958	0	0.0286028	0.0296277	0.0188394	0.0342029	0.015844	0.00766454	0.00966921	0.0118851	0.0196164	0.0267175	0.0232123	0.0156747	0.102194	0.0165862	0.00730283	0.00478596	0.0168396	0.0077219	0.0305598	0.019248	0.0442551	0.0623182	0.0721564	0.0189376	0.0413037	0.0244627	0.0279904	0.0353778	0.0288711	0.00476884	0.0219105	0.0571045	0.0183353	0.0199427	0.0832651	0.00641264	0.0104357	0.00502876	0.012077	0.0239106	0.0194016	0.00771428	0	0.0106909
PPIE	0.110521	0.108058	0.0654888	0.079121	0.0825382	0.109601	0.0929275	0.0870551	0.0652467	0.0420887	0.048225	0.0582183	0.059218	0.0719252	0.0674112	0.0901956	0.169901	0.0507257	0.0883344	0.0729123	0.0583234	0.069735	0.0653686	0.06703	0.0472611	0.0990101	0.071045	0.109725	0.0868939	0.0946129	0.0890265	0.0762035	0.0719514	0.0832956	0.0897205	0.110992	0.0688877	0.0744083	0.112136	0.110521	0.113289	0.0959746	0.14718	0.0840618	0.0675237	0.0685495	0.106455	0.0867336
BMP8B	0.0371946	0.0435711	0.0185143	0.0354285	0.0466738	0.0278813	0.0266823	0.0327308	0.0277578	0.0230142	0.0261314	0.0202581	0.0499045	0.0150484	0.0445985	0.0139342	0.0170406	0.0244526	0.036477	0.043443	0.0384402	0.0238867	0.019181	0.0382904	0.0224798	0.0337743	0	0.0264434	0.0634199	0.0113006	0.0340311	0.0645407	0.0245208	0.0269963	0.0191088	0.0383803	0.029499	0.0212477	0.0461073	0.0565721	0.0184307	0.0247895	0.0824198	0.0163357	0.0277205	0.0430383	0.0259767	0.0100014
TRIT1	0.0912739	0.12528	0.122891	0.165361	0.122274	0.10654	0.101976	0.0991677	0.0701567	0.0801291	0.0728999	0.0826042	0.0751221	0.0851893	0.0809105	0.135258	0.0700894	0.15968	0.115133	0.0996835	0.115402	0.0897879	0.0654941	0.0808299	0.0663647	0.160729	0.075609	0.120273	0.132402	0.0950063	0.0515948	0.113788	0.0843421	0.109332	0.103984	0.122056	0.0960133	0.0629313	0.0535493	0.108857	0.10097	0.0957819	0.136557	0.109741	0.0833361	0.0723789	0.0561548	0.0690695
MYCL	0.000661464	0.000352298	0.00111062	0	0	0.00521052	0	0	0.000639552	0	0.000556926	0	0	0	0	0	0	0	0.000165689	0	0.00265965	0	0.00210869	0.00221524	0.000843933	0	0	0.00106815	0.00331329	0.00175081	0.00064211	0.00614418	0.000608355	0	0	0	0.00968607	0	0	0.0119452	0	0	0	0	0.000748948	0.00560934	0.00114548	0
MFSD2A	0	0.00632105	0.00427854	0	0.0037891	0.00978267	0.00715646	0	0.00608206	0.00400165	0.00166936	0.00342697	0.0040139	0.0189291	0.00737366	0.00578446	0.0252942	0.0111347	0.0100695	0.00109388	0.00745947	0.0079624	0.00692041	0.00121075	0.00294812	0.0144667	0	0.000900708	0.00469815	0.0079747	0.0054051	0	0.00577504	0.00351129	0.00407708	0	0.00155355	0.000843231	0	0.0172102	0	0.00734802	0	0.0101604	0.00176056	0.00836058	0.000817993	0.00639738
CAP1	0.0586582	0.10308	0.045475	0.0427341	0.0758942	0.103877	0.0569059	0.0600944	0.0384712	0.0351686	0.0428956	0.0583569	0.0646676	0.0497066	0.0484635	0.0797074	0.167743	0.0586073	0.0513409	0.0537282	0.0765843	0.0486852	0.0599867	0.0672948	0.0494028	0.0708156	0.0957939	0.0433269	0.067507	0.080436	0.069764	0.0426826	0.0529627	0.0344993	0.05408	0.0427165	0.0567518	0.0380585	0.0520147	0.0639658	0.0539463	0.0545537	0.0292011	0.0684667	0.0440974	0.0358802	0.022307	0.052922
PPT1	0.0712737	0.0660311	0.0851554	0.128223	0.0728991	0.0671047	0.0792353	0.0854535	0.0601335	0.0464988	0.0439472	0.0278142	0.0745481	0.140561	0.0526314	0.068753	0.0719318	0.108806	0.0932278	0.0914333	0.0722487	0.0565474	0.0320066	0.0525555	0.0388454	0.0847915	0.0992212	0.0432705	0.0723062	0.0721199	0.0626503	0.108307	0.0638678	0.0660476	0.054092	0.0517332	0.0904311	0.0653214	0.110184	0.0641155	0.0928406	0.0414076	0.0470296	0.0662448	0.0597452	0.0552012	0.0338776	0.0263808
RLF	0.205899	0.246438	0.218308	0.18316	0.267937	0.212835	0.198082	0.213583	0.172747	0.150021	0.127532	0.217554	0.196938	0.280763	0.210081	0.313795	0.341198	0.292025	0.242691	0.229181	0.187898	0.150465	0.216334	0.193484	0.214814	0.268476	0.356015	0.26242	0.242291	0.282784	0.173687	0.189621	0.185338	0.182688	0.251882	0.279573	0.197836	0.191758	0.241841	0.230347	0.25993	0.190704	0.239295	0.217473	0.296334	0.179561	0.198108	0.201612
TMCO2	0	0	0	0	0.00365495	0	0	0	0.00182347	0	0.00114739	0.00199577	0.000660438	0	0	0	0	0	0	0	0	0	0	0	0	0	0	0	0.00139662	0	0	0	0.00127879	0	0.00826391	0	0	0.0013956	0	0.00212712	0.00806326	0	0.0130237	0.00290222	0	0.00109072	0	0.000516407
ZMPSTE24	0.0803264	0.0804323	0.0449874	0.0642594	0.0923239	0.0671076	0.0486383	0.0665991	0.0533814	0.0479612	0.0534166	0.0597207	0.0578415	0.0394216	0.064019	0.0836557	0.0559736	0.0781315	0.0706719	0.0906013	0.0641287	0.0431565	0.0709317	0.0622859	0.0489992	0.074345	0.0878873	0.0627673	0.0652733	0.0642302	0.0605397	0.0735298	0.0506576	0.0577369	0.0282558	0.103538	0.0607427	0.0684944	0.0928311	0.0628266	0.0703006	0.0551559	0.0708823	0.0956356	0.0600389	0.0559961	0.0637601	0.0428437
COL9A2	0.128808	0.24137	0.182008	0.175596	0.225991	0.172752	0.102942	0.185688	0.203141	0.0849291	0.143491	0.170914	0.227859	0.383042	0.275582	0.351816	0.0613467	0.3647	0.188911	0.203196	0.201244	0.0699855	0.131556	0.212051	0.104547	0.187575	0.0548467	0.135999	0.199095	0.139323	0.10878	0.163253	0.188271	0.126962	0.117132	0.231898	0.191818	0.188131	0.224961	0.0631314	0.320564	0.142417	0.327618	0.14101	0.139488	0.166762	0.223495	0.0286785
SMAP2	0.192975	0.223401	0.142183	0.16995	0.244651	0.211728	0.150939	0.169143	0.142783	0.162067	0.158979	0.17588	0.175815	0.127975	0.20073	0.222858	0.226596	0.23477	0.198535	0.157197	0.181225	0.132871	0.197774	0.147261	0.190971	0.293592	0.212677	0.254386	0.198091	0.193216	0.152062	0.126733	0.156363	0.156288	0.223285	0.219128	0.157534	0.205163	0.171179	0.204542	0.199839	0.142413	0.179439	0.154404	0.204695	0.178922	0.162582	0.0914707
ZFP69B	0.0274034	0.0247817	0.0178601	0.00546056	0.0380433	0.0203904	0.0283499	0.0164615	0.0135631	0.0109383	0.0175922	0.0157323	0.0144737	0.0580758	0.0372081	0.0382845	0.00225651	0.0252155	0.0162203	0.0505614	0.00875903	0.0221992	0.0289559	0.00999072	0.017921	0.0226367	0.00193291	0.0216131	0.0282017	0.0204379	0.0179275	0.0252296	0.0216099	0.0270816	0.0140666	0.0428891	0.0142459	0.0190433	0.0505069	0.0281735	0.0254601	0.0183263	0.0307676	0.022183	0.0188765	0.0225226	0.0166214	0.031251
ZFP69	0.0230333	0.0145895	0.0252581	0.0124669	0.014118	0.0112341	0.0104839	0.0109995	0.0169828	0.0146622	0.0182259	0.0210292	0.00890929	0.00627027	0.0182543	0.0162375	0.0228516	0.0337045	0.014012	0.0177204	0.0297293	0.0140049	0.0209696	0.0246875	0.0251757	0.0244605	0.00443531	0.024291	0.0222842	0.00802331	0.0186596	0.0204668	0.0130537	0.023378	0.00608264	0.0161367	0.00779082	0.0219685	0.0237608	0.0105768	0.0107315	0.0110491	0.0240257	0.00423166	0.0078932	0.00756826	0.0111746	0.0188638
EXO5	0.0302411	0.0105186	0.00694738	0.0184536	0.00287262	0.0067187	0.00556933	0.0121952	0.00302715	0.0127482	0.0054769	0.0137294	0.0157806	0.00910152	0.0136706	0.0146481	0	0.0243288	0.0128763	0.0132287	0.00724709	0.012043	0.0077037	0.010834	0.00272536	0.00933381	0.00662414	0.0123162	0.00294454	0.00452845	0.00735372	0.0260221	0.0111399	0.0113744	0.00158288	0.00278104	0.0046627	0.0141763	0.00816701	0.00804205	0.0161458	0.0148848	0.00408644	0.00996476	0	0.0147628	0.00722247	0.00570488
ZNF684	0.0624098	0.0486333	0.0358277	0.0482957	0.04529	0.0409538	0.033439	0.0306497	0.0330489	0.0277123	0.0298809	0.0180271	0.0440913	0.0168915	0.0329428	0.075686	0.0514023	0.060348	0.0362697	0.0271174	0.0307824	0.0245291	0.023116	0.0321223	0.0180366	0.0408825	0.0298717	0.0568827	0.0551886	0.0375016	0.0347094	0.0469947	0.0375773	0.0500143	0.0225937	0.0477112	0.0499348	0.031553	0.0129873	0.0464383	0.0490676	0.0369467	0.0656088	0.0376364	0.0335609	0.0393134	0.0310133	0.0257034
RIMS3	0.0329071	0.0304323	0.0141805	0.00888228	0.0575871	0.0325202	0.0427568	0.0289512	0.0268336	0.0114562	0.00824292	0.00762773	0.0160698	0.0357773	0.0151661	0.00592265	0.0147412	0.0318232	0.0122138	0.0128468	0.0197816	0.0137444	0.0342827	0.0222148	0.0238899	0.0392268	0.125655	0.0511621	0.0304085	0.0176786	0.0256596	0.0524624	0.0352987	0.00753638	0.0218444	0.0105533	0.0160346	0.0117471	0.0372955	0.0223293	0.010624	0.0224557	0.0828158	0.0375413	0.0215392	0.0105578	0.0274743	0.00904736
NFYC	0.1363	0.16189	0.116956	0.128604	0.146019	0.16494	0.151699	0.111371	0.0971949	0.107511	0.0907952	0.0986839	0.118206	0.12932	0.163717	0.0931456	0.144044	0.0901239	0.130039	0.118231	0.108494	0.0665725	0.108599	0.122094	0.106666	0.141944	0.216783	0.113863	0.104845	0.111406	0.110932	0.0692941	0.11025	0.145605	0.0984973	0.105586	0.0872316	0.112632	0.135441	0.131613	0.129517	0.0858913	0.0614213	0.171371	0.135593	0.0679241	0.0979015	0.0783713
KCNQ4	0.0165181	0.0233537	0.000247286	0	0.00117741	0.0023651	0.00700521	0.00833621	0.00427048	0.00114638	0.00335366	0.00977248	0.00252847	0.0106014	0.00280911	0.018729	0	0	0.00172841	0.0227039	0.00207204	0.00392148	0.0043186	0.00322237	0.0015688	0.0103081	0	0.000691913	0.0024755	0.00754993	0.00357011	0.00855415	0.0064644	0.0100085	0.000274445	0.0051861	0.00552422	0.00308555	0	0.0249549	0.00687724	0.00853246	0	0.00196798	0.00834831	0.00806533	0	0.00162579
CITED4	0.0135694	0.0210803	0.00811484	0.012166	0.00652698	0.0207954	0.00897854	0.00922685	0.0205012	0.00565028	0.00570969	0.00340845	0.00810376	0	0.00689402	0.0061862	0.0161061	0.00579523	0.0124405	0.0107015	0.00952249	0.0118933	0.00701644	0.00288195	0.00357003	0.00343568	0.0840736	0.0222099	0.013518	0.00224956	0.0165462	0.0135258	0.0100668	0.0027005	0.00245871	0.00476189	0.00555775	0.00499126	0.0359038	0.00627408	0.0184485	0.0146464	0.0644277	0.00297643	0.00286145	0.00793783	0	0.0131553
CTPS1	0.0315358	0.0488342	0.035777	0.0160887	0.0328935	0.0324643	0.0240744	0.0211855	0.0279125	0.0213306	0.0197564	0.0222014	0.0198756	0.0289274	0.0397161	0.0386084	0.0472673	0.0253503	0.037748	0.0440599	0.0478994	0.0504556	0.0310852	0.0257182	0.0207523	0.0294515	0.011243	0.0294163	0.0147116	0.0125079	0.0345366	0.131903	0.0334381	0.0250847	0.0223104	0.0207498	0.0263254	0.0350293	0.0454377	0.0442149	0.0423724	0.0226747	0.0136074	0.0354314	0.0139336	0.0293733	0.0335672	0.0513734
SLFNL1	0.00225288	0.00105133	0.00523236	0.00950123	0.00964231	0	0.0216736	0.0108088	0.0068335	0.0032713	0.00671745	0.00362349	0.00899494	0.00366798	0.0166003	0.00753382	0.0136974	0.00281871	0.00517431	0.0142428	0.00707142	0.0114712	0.0109656	0.00882802	0.00101135	0.00408273	0.00399052	0.00199772	0	0.0179425	0.00628041	0.0203527	0.00926441	0.0248215	0	0.00880417	0.00734911	0.00632077	0.00765156	0.0315582	0.0131511	0.00366695	0.0224554	0.00641749	0.00859132	0.00518411	0.0115894	0.0142765
SCMH1	0.400938	0.440901	0.291624	0.431062	0.374765	0.389733	0.307783	0.319356	0.236594	0.259699	0.231145	0.340373	0.324127	0.385341	0.362654	0.448823	0.577419	0.467013	0.347374	0.362299	0.357735	0.248444	0.366693	0.284199	0.320933	0.512209	0.549531	0.369588	0.457882	0.394995	0.274735	0.340626	0.321056	0.311588	0.431601	0.415743	0.337776	0.33618	0.55461	0.47415	0.419945	0.356563	0.458341	0.474868	0.414176	0.290315	0.263999	0.32543
FOXO6	0.00555254	0.0119397	0.013861	0	0.00541363	0	0.0078003	0.00983401	0.0105745	0.00834326	0.00585081	0.00757114	0.0106361	0	0.0163128	0	0	0	0.0134587	0.00709635	0.00697966	0.00350254	0.0056513	0.00538837	0.00671521	0	0	0	0.0100516	0.0113351	0.00710956	0.0276166	0.0092996	0.0079502	0.00660987	0.00176956	0.0198487	0.00861449	0.0194391	0.0112879	0.0116179	0.00734947	0.0108102	0.015948	0.0105979	0.0127906	0.00857842	0.00230463
HIVEP3	0.217615	0.286268	0.265151	0.297911	0.201654	0.215897	0.210849	0.282088	0.185014	0.269252	0.197046	0.286677	0.24227	0.324791	0.302761	0.275625	0.296619	0.323901	0.230899	0.215243	0.239413	0.366329	0.317444	0.26835	0.19377	0.322097	0.34487	0.294433	0.266004	0.247119	0.242582	0.315191	0.29682	0.274893	0.258026	0.319943	0.2351	0.28961	0.254211	0.324525	0.221948	0.245224	0.375876	0.196047	0.298743	0.167741	0.329421	0.420043
FOXJ3	0.30767	0.33339	0.232273	0.363749	0.303903	0.292277	0.257319	0.242407	0.21601	0.20159	0.160255	0.242913	0.224543	0.316569	0.249414	0.319431	0.372139	0.388279	0.261002	0.290862	0.254959	0.239844	0.242169	0.245074	0.24973	0.34348	0.344565	0.427236	0.393599	0.335784	0.230374	0.305172	0.250255	0.236549	0.335716	0.315181	0.265822	0.229457	0.253389	0.383996	0.292128	0.215721	0.479254	0.295963	0.323406	0.207468	0.246329	0.219819
RIMKLA	0.0623245	0.0402762	0.0387736	0.0359318	0.0352126	0.0336307	0.0165663	0.0497695	0.0330409	0.031406	0.0288449	0.0342781	0.0374782	0.128688	0.0451528	0.0656874	0.0661354	0	0.0329184	0.0518435	0.0141589	0.0553743	0.023147	0.0266651	0.0310133	0.033205	0.0520624	0.0501299	0.0274306	0.0506929	0.0306494	0.0610409	0.0335023	0.0423788	0.0224777	0.0326731	0.0392184	0.0546736	0.09033	0.0956395	0.0498252	0.0182823	0.0314605	0.0433868	0.0296185	0.0608261	0.0662526	0.0707446
ZMYND12	0.00313586	0	0.00931357	0.00888228	0	0	0.00682478	0.00570011	0.00233081	0.00292118	0.00103044	0.00242622	0.000207824	0	0.00248357	0	0.0196144	0.0169735	0.00204934	0.000951729	0.00258618	0.00362505	0.00695979	0.00423564	0.00470331	0	0.0168241	0	0.00577831	0.00423458	0.00611867	0.0139468	0.00100501	0.00730356	0.00334528	0	0.0015869	0.00117043	0	0.0148616	0.00793111	0.0102742	0.0294196	0.000766611	0	0.00401114	0.0015347	0.00464276
PPCS	0.0451661	0.0237192	0.0111737	0.0144209	0.0191456	0.0177281	0.0150743	0.0204315	0.0159762	0.00940798	0.0143441	0.0151409	0.0237948	0.0507643	0.0225165	0.0111536	0.0330367	0.0392039	0.0239607	0.0171121	0.0233882	0.0140841	0.0160207	0.0233952	0.0136768	0.0391705	0.00631191	0.0118029	0.0205	0.024491	0.02829	0.016084	0.0219512	0.0236088	0.0171779	0.026042	0.0352245	0.0245869	0	0.0404644	0.0152652	0.0342677	0.0667958	0.0445159	0.027177	0.00765535	0.0176409	0.0136002
CCDC30	0.102652	0.151012	0.0896603	0.160005	0.150578	0.156286	0.131586	0.163796	0.0972232	0.110362	0.0865726	0.131905	0.113175	0.173361	0.0980385	0.157103	0.230915	0.100679	0.112	0.178398	0.131261	0.0749481	0.125897	0.130708	0.172902	0.218881	0.168791	0.153231	0.120984	0.102212	0.118035	0.0979011	0.127331	0.118127	0.12617	0.174198	0.174409	0.169261	0.173438	0.123471	0.125621	0.0952509	0.157498	0.172344	0.159739	0.118074	0.132315	0.198681
PPIH	0.0354292	0.0452942	0.0294142	0.0460244	0.0338443	0.0180742	0.0134731	0.0360172	0.035682	0.0275434	0.0220038	0.0243573	0.0392744	0.0325478	0.0327125	0.0375737	0.0434224	0.0654673	0.0301611	0.0396341	0.0382003	0.0216312	0.0261958	0.0319951	0.029218	0.0284258	0.0137276	0.0252565	0.0440602	0.0562297	0.038414	0.0415021	0.0247188	0.0225305	0.0143429	0.0335493	0.0290894	0.0187459	0.0174343	0.0366334	0.0396227	0.0210741	0.0416541	0.026287	0.0381539	0.0365684	0.0249552	0.0208792
YBX1	0.0458388	0.08033	0.0594856	0.0622826	0.0487963	0.0359806	0.0961773	0.0569182	0.0432139	0.0490213	0.0498545	0.0534998	0.0737265	0.0706815	0.0770936	0.08897	0.0645189	0.0773408	0.0711018	0.0778507	0.0944176	0.0697344	0.0561287	0.0759889	0.0472335	0.0709882	0.0900273	0.0567445	0.0734195	0.0775632	0.0546148	0.121878	0.063254	0.0709297	0.0673224	0.0517201	0.0964507	0.0771243	0.0752544	0.081571	0.0604815	0.0619963	0.163885	0.041898	0.0690169	0.0939049	0.0576849	0.111597
CLDN19	0	0.00116869	0	0	0	0	0.000484515	0	0	0	0	0	0	0	0.00182796	0	0	0	0	0	0	0	0	0	0	0	0	0	0.00176067	0	0.000479905	0.00755647	0	0	0	0	0	0	0	0	0	0	0	0	0	0	0	0
P3H1	0.0574884	0.0734651	0.0375843	0	0.0161415	0.0436303	0.0331527	0.0424303	0.0255051	0.0218219	0.0303313	0.0194332	0.043275	0.0630385	0.0482292	0.0431915	0.0608005	0.00984912	0.0327148	0.0570572	0.0324195	0.0339797	0.0400085	0.0377989	0.0264536	0.0570904	0.0511735	0.0270203	0.0545839	0.0231079	0.0315447	0.0474642	0.0380442	0.0381497	0.0674057	0.029244	0.0360843	0.0313934	0.0228589	0.0560714	0.0586775	0.0291668	0.0774575	0.0520819	0.0485041	0.025735	0.0450015	0.043227
AC098484.3	0.00458099	0.00811584	0.00149691	0.0308967	0	0.00340962	0.00605559	0.00702215	0.00570294	0.00329592	0.00386108	0.00786374	0.0071753	0.00619139	0.00479916	0.0106945	0.00630812	0.00608055	0.00688348	0.00243583	0.00669821	0.00745117	0.00443506	0.00629215	0.00354297	0.0252686	0.00529354	0.000672671	0	0.00892683	0.00941291	0.0227716	0.00276512	0.002447	0.00476118	0.00413116	0.00205921	0.00533093	0.0139628	0.010623	0.00764583	0.00509085	0	0.00667885	0.00864244	0.00445959	0	0.0119181
TMEM269	0.00266805	0	0.00282521	0	0.00536373	0.00359218	0.00101681	0.00240242	0.0019305	0	0	0	0.000768779	0	0	0.00394346	0	0	0.000407081	0	0.000787264	0.00292331	0.00182603	0.00262369	0.00384009	0	0.00552943	0.00329655	0.00170662	0.000863845	0	0.0130342	0.00068996	0	0.00686029	0	0.00263024	0.00469893	0	0.0058297	0	0	0	0	0.00182397	0	0.00252808	0.00791151
SVBP	0.0198359	0.0110234	0.0036563	0.0135282	0.0125853	0.0338447	0.00744755	0.0175731	0.0134257	0.00511541	0.00968406	0.00279819	0.0203108	0.0397947	0.0157946	0.0107326	0.00601635	0.013667	0.0173075	0.00248194	0.00827208	0.00735646	0.0103829	0.016185	0.00492966	0.0361157	0.0232037	0.0208476	0.00923058	0.024853	0.0147297	0.0148202	0.0134702	0.00638497	0.00970618	0.0182066	0.0071853	0.0251679	0.0212152	0.00407815	0.0147141	0.0143021	0.0509313	0.00275473	0.00581542	0.0128253	0.00448196	0.00210133
ERMAP	0.0194697	0.0310982	0.0195027	0.0557925	0.00883909	0.00209111	0.0110874	0.0130149	0.0179409	0.0196121	0.0202469	0.023227	0.01815	0.055475	0.0256007	0.0422009	0	0.0133424	0.0237859	0.0232735	0.0160696	0.0180799	0.0236012	0.0231588	0.0134745	0.0143923	0.0301174	0.0199861	0.0192557	0.0227121	0.0113494	0.013204	0.017506	0.0180753	0.0039306	0.0181718	0.0113027	0.0205352	0.0167253	0.0230049	0.0285145	0.0243459	0.0289155	0.0174388	0.013159	0.0174524	0.00908638	0.00460907
ZNF691	0.0090852	0.0155995	0.0140706	0	0.013802	0.00438545	0.00578329	0.00966714	0.00623657	0.00636961	0.010624	0.00849754	0.0109649	0.0111595	0.0147243	0.0135334	0.0416343	0.00292162	0.0167446	0.011671	0.00397867	0.00802505	0.00229623	0.0052275	0.0027785	0.0161908	0.0136837	0.00166949	0.00936887	0.00655781	0.0224294	0.0199892	0.00656158	0.00777012	0.0018578	0.0228151	0.00245581	0.0162539	0.0168995	0.0146131	0.030915	0.00383085	0.0557587	0.0153807	0.0064205	0.00832831	0.0168017	0.00980159
SLC2A1	0.0219799	0.0417643	0.0168515	0.0505666	0.032469	0.0216791	0.0195766	0.0635988	0.0325468	0.0217792	0.0193713	0.0180617	0.0230385	0.0991386	0.0408942	0.0172959	0.0469908	0.0345615	0.0342606	0.0276728	0.0308408	0.0281992	0.0202505	0.0156053	0.0218836	0.0273307	0.0631858	0.0109547	0.0261834	0.0384618	0.036966	0.0454195	0.0243455	0.034881	0.0338926	0.0329795	0.0296152	0.0204473	0.05754	0.0350899	0.034826	0.0260468	0.0682655	0.0274636	0.0319869	0.0559731	0.00834149	0.0289977
FAM183A	0	0	0	0	0	0	0	0	0	0	0	0	0	0	0	0	0	0	0	0	0	0	0	0	0	0	0.0285872	0	0	0	0	0	0.000644917	0	0	0	0	0	0	0	0	0	0	0	0	0	0	0
EBNA1BP2	0.0135293	0.0337513	0.0172719	0.0669888	0.0226344	0.0374654	0.0306116	0.0126902	0.0211053	0.00336169	0.011433	0.00565648	0.0300317	0.0483667	0.0337142	0.011346	0.0342066	0.0188155	0.0182001	0.00836947	0.00919003	0.0133434	0.0212835	0.025399	0.0127123	0.062513	0.0831684	0.0126875	0.0276007	0.0225006	0.0099548	0.0280339	0.0213968	0.0105553	0.016264	0.0232034	0.0268164	0.0148717	0.0380979	0.0230831	0.0241111	0.0327457	0.052916	0.0205392	0.0158731	0.0101607	0.00411008	0.0205125
CFAP57	0.00198799	0.00286628	0.00798914	0.0139913	0.0102454	0.00671446	0.00370105	0.00381167	0.00505985	0.00271308	0.0027361	0.00192572	0.00302102	0	0	0.0037969	0	0.011307	0.0016618	0.00765785	0.00571475	0.00348528	0.00418849	0.0141268	0.00197199	0.00746874	0	0.0132241	0.00854413	0.0030985	0.00437919	0.00698064	0.00390647	0.00864992	0.0074159	0.00239328	0	0.00242378	0	0.00526035	0.0122139	0.00308148	0.0114544	0.00780398	0.00321703	0.00215077	0.00902245	0.000477661
TMEM125	0.00734866	0.00905969	0.00432344	0	0.0100645	0.00944693	0.00197442	0.00118314	0	0	0.000516651	0.00299059	0.000719769	0.0139081	0	0	0.0057634	0.00725831	0.00213109	0	0	0.00680595	0.00156814	0.00119488	0.00101135	0.00451705	0	0.00469084	0.00595573	0.00876426	0.001439	0	0.00606549	0	0.00472155	0	0	0.000766226	0	0	0.00649683	0.000488906	0	0.00457789	0	0.0057881	0.00251361	0.00377644
TIE1	0	0	0	0	0	0	0	0.00136657	0.0013601	0	0	0	0.00103997	0	0.00496947	0	0	0	0	0	0.00478275	0	0	0	0	0	0	0	0	0.00368069	0.000251184	0	0.00176531	0.00191259	0	0	0	0	0	0.00490959	0	0	0	0	0	0	0	0.00337591
MPL	0	0.00464104	0	0	0.0037891	0	0	0.00114173	0	0	0.00354626	0	0.00112887	0	0.00298934	0	0.00157521	0	0	0.000951729	0	0.00101672	0	0	0	0	0.00694046	0	0	0	0.00287491	0	0.000364811	0.00268671	0	0	0	0	0	0	0	0	0	0	0	0.00259493	0	0
CDC20	0	0.0025206	0	0	0	0	0	0	0	0	0	0	0.00039096	0	0.00664753	0	0	0	0	0	0	0	0	0.00135415	0	0	0	0	0.00211409	0	0	0	0.000791347	0.0025125	0	0	0	0.00191985	0.00258727	0	0	0	0	0	0	0	0	0
ELOVL1	0.0139603	0.0236899	0.0127776	0	0.0203162	0.0183715	0.0170914	0.0242807	0.0101962	0.00869043	0.0135632	0.00689327	0.0151589	0	0.0204025	0.041367	0.00984011	0.0210946	0.0198005	0.0122051	0.00673637	0.0099971	0.00782276	0.0133602	0.0109781	0.0293839	0.054232	0.00867512	0.0131776	0.00713397	0.018358	0.0140664	0.00646443	0.00272623	0.0114552	0.0118894	0.00897632	0.00772191	0.0257553	0.00450557	0.011922	0.00316275	0.00408644	0.027754	0.0099883	0.00978681	0.00812429	0.00238042
MED8	0.0114578	0.0191128	0.0232683	0.0139757	0.00947066	0.0183129	0.0205627	0.0353986	0.0321342	0.0133231	0.0136607	0.00726212	0.0154832	0.0419867	0.0238852	0.0429701	0.0296043	0.0561771	0.037287	0.00213115	0.0120637	0.014658	0.0194719	0.0176548	0.0256035	0.0152444	0.00542262	0.0227279	0.0301018	0.0306791	0.026561	0.0301969	0.023191	0.0102851	0.0104505	0.0270576	0.0188565	0.0154035	0.0279567	0.0234967	0.0457626	0.0131928	0.0108999	0.0172355	0.0135122	0.0248732	0.0155639	0.0301088
SZT2	0.0820832	0.0982305	0.0739424	0.118205	0.0742321	0.0690117	0.0772243	0.073184	0.0615153	0.0496462	0.0483607	0.0919097	0.0712435	0.100424	0.0843248	0.0542676	0.126477	0.09423	0.0465657	0.089369	0.0810011	0.064559	0.0753478	0.0727526	0.065752	0.0665691	0.121019	0.056933	0.0622778	0.061474	0.0854453	0.0824441	0.0642988	0.0730757	0.0917723	0.120773	0.0784024	0.0810956	0.117522	0.096809	0.0686492	0.0498158	0.164943	0.137779	0.0522727	0.0391674	0.0837203	0.0510786
HYI	0.0250502	0.0222774	0.0225214	0.0178871	0.0270157	0.0124299	0.0340298	0.0354834	0.0241485	0.0118565	0.0102064	0.00922359	0.0206936	0.0759005	0.0469814	0.0414203	0.0316418	0.0392782	0.0303119	0.0344437	0.0211195	0.0121279	0.0111428	0.0194482	0.00810554	0.0258229	0.0055586	0.0291254	0.0156853	0.00867024	0.0236757	0.0189925	0.0262679	0.014565	0.0114595	0.00948227	0.0337001	0.0187466	0.0585692	0.0178833	0.0145795	0.0131248	0.102133	0.0295698	0.0102372	0.0192093	0.00743245	0.00578408
PTPRF	0.143073	0.103488	0.114382	0.111148	0.102308	0.0788609	0.136699	0.13375	0.0916063	0.0668023	0.0514925	0.0659947	0.100774	0.11669	0.145443	0.0849775	0.185324	0.0763801	0.103459	0.102547	0.0832978	0.111384	0.092522	0.0730312	0.0836504	0.115046	0.233081	0.11288	0.104309	0.089236	0.104234	0.139019	0.120194	0.0888842	0.104084	0.134508	0.12969	0.138684	0.18972	0.148964	0.103457	0.102427	0.102675	0.147367	0.122131	0.113743	0.0676741	0.0961378
AL451062.3	0	0	0	0	0	0	0	0.000763721	0	0	0.000491102	0	0	0	0	0.00133756	0	0	0.000566815	0	0	0	0	0	0	0	0	0	0	0	0	0	0	0	0	0	0	0	0	0.00144924	0.00434949	0	0	0	0	0	0	0
ST3GAL3	0.0239974	0.00593835	0.00388401	0	0.0211605	0.018129	0.0172877	0.0121311	0.00348856	0.00104088	0.00772282	0.0107579	0.00701456	0	0.0172236	0.0113912	0.016501	0	0.0183797	0.0078599	0.00992435	0.00897372	0.00859706	0.001762	0.0102902	0.0192772	0.00476902	0.00345729	0.00508419	0.0213322	0.00768656	0.00474441	0.0136266	0.00809564	0.00569842	0.0147883	0.00369121	0.00805577	0	0.00397523	0.0186335	0.0023204	0.0289155	0.0195235	0.0118041	0.00247857	0.00554135	0.00728608
ARTN	0	0.00488959	0.00133194	0	0	0	0.00095581	0	0.000916397	0.00212761	0	0.00072454	0.00225603	0	0	0	0.00483011	0.00553862	0.00238301	0.00175471	0.0026169	0.00087595	0.00048423	0.00330993	0.00138728	0	0	0.00226714	0.00327771	0	0.001379	0	0.000325899	0.00251549	0	0	0	0	0.00339303	0	0	0.000488076	0	0	0.00224828	0.00223012	0	0.00119609
IPO13	0.0237501	0.0407328	0.0172924	0.0464489	0.0278744	0.0579572	0.0297544	0.0285223	0.0273041	0.0145207	0.0245397	0.0201262	0.0309481	0.0630157	0.016938	0.0222649	0.057904	0.0114451	0.0150543	0.0232864	0.0297454	0.0221072	0.0209324	0.026954	0.0144602	0.00913085	0.080085	0.0236759	0.0286372	0.0328539	0.0296881	0.0173011	0.0271403	0.0165785	0.0205143	0.0144566	0.0231171	0.0432822	0.0516911	0.0517004	0.0218983	0.0215635	0.0179016	0.0188387	0.029003	0.00852757	0.0130486	0.0114423
DPH2	0.00593975	0.00899148	0.0123051	0.0508966	0.01943	0.000637036	0.0237911	0.0305335	0.0165206	0.0111035	0.00612864	0.0142383	0.0196272	0.0203167	0.0152367	0.0333934	0	0.0275407	0.00925049	0.0264987	0.012426	0.0155696	0.0157382	0.0149145	0.0278179	0.0103698	0	0.0181603	0.0155841	0.0178124	0.0200919	0.0430171	0.0166913	0.00416612	0.00406324	0.0102968	0.00741265	0.00545525	0.00547885	0.00534352	0.0118985	0.00934519	0	0.0241277	0.0112468	0.0127474	0.0189006	0.00605741
ATP6V0B	0.102703	0.144468	0.101941	0.217664	0.184535	0.177234	0.162422	0.146675	0.0948415	0.0605156	0.0684481	0.0545915	0.0934148	0.250884	0.113684	0.115395	0.253228	0.176127	0.169497	0.136076	0.125105	0.076149	0.100236	0.0833128	0.0779737	0.142683	0.300245	0.174058	0.204073	0.156596	0.152158	0.158236	0.12735	0.0713516	0.131286	0.0717615	0.108009	0.0649735	0.257836	0.119332	0.130611	0.075497	0.218002	0.153714	0.123392	0.10708	0.0579596	0.0762495
B4GALT2	0.0413558	0.0682935	0.0365188	0.0857881	0.033083	0.0404937	0.0436007	0.0480123	0.0347792	0.0209309	0.0235957	0.0374382	0.0586379	0.0167385	0.0287373	0.0464541	0.0813994	0.0641755	0.0479181	0.0458438	0.0628188	0.0463973	0.0234305	0.0268873	0.030832	0.0234012	0.0679432	0.079221	0.0449231	0.04322	0.0378401	0.0642446	0.0484212	0.0343034	0.0425778	0.0588023	0.055176	0.0580418	0.0995243	0.0473185	0.0203957	0.042213	0.0412388	0.056795	0.0401806	0.0393864	0.061349	0.0302327
CCDC24	0.074581	0.0382117	0.0350864	0.0366799	0.0276648	0.0230555	0.0215149	0.0594635	0.03631	0.0159387	0.0157836	0.035387	0.0312524	0.0233908	0.0393234	0.0198454	0.0162114	0.0506021	0.0506004	0.0535068	0.0381888	0.0334642	0.0313126	0.0352239	0.0198505	0.00672421	0.0462232	0.047186	0.0430448	0.0510872	0.0424285	0.0425515	0.0460283	0.0324615	0.0184741	0.0296563	0.0158646	0.0558408	0.0511687	0.0583803	0.0643011	0.0510966	0.15382	0.0270561	0.025196	0.041145	0.0184018	0.00835298
SLC6A9	0.0242761	0.0279726	0.0357879	0.00866985	0.0396457	0.0174718	0.0440964	0.0293663	0.0235125	0.019598	0.0218979	0.0190352	0.0401228	0.0252332	0.0537541	0.0129173	0.0121486	0.0238934	0.0275432	0.0472196	0.0220416	0.0508822	0.020608	0.0273508	0.0148129	0.022518	0.0149711	0.0578289	0.0214704	0.0405053	0.0168552	0.0909079	0.0273565	0.0344271	0.0166933	0.0118235	0.02328	0.0558538	0.0684522	0.0633705	0.0366724	0.0188294	0.0359875	0.0255793	0.0226679	0.0510514	0.0194556	0.0397694
KLF17	0	0	0.00236371	0.00403561	0.00465698	0	0.00324746	0.00523913	0.0092121	0.00288901	0.00645147	0.00245792	0.000829881	0.0162799	0.00498586	0.00743077	0	0	0.00171758	0.0121162	0	0.00406669	0.00600497	0	0	0	0.0203831	0.0138579	0.00376176	0.00624147	0.00271282	0	0.00490663	0.00748195	0.00423728	0	0.00704945	0.00718974	0.00383028	0.000652789	0.00433836	0	0	0	0	0.00475923	0.00312087	0.00166065
DMAP1	0.0469992	0.0838707	0.0357571	0.0534846	0.0694016	0.0439636	0.0759548	0.0773023	0.0431395	0.0296677	0.0302333	0.0409893	0.0706869	0.0599595	0.0623409	0.0537887	0.0984883	0.0590017	0.0670174	0.0702968	0.05318	0.0371659	0.0479846	0.0240218	0.0419655	0.086491	0.109926	0.030622	0.0253581	0.0434907	0.0559176	0.0540545	0.0589606	0.0381748	0.0642855	0.0747948	0.0582949	0.0680417	0.107057	0.0366943	0.0331839	0.0389872	0.0961819	0.0763804	0.0610307	0.0327915	0.033915	0.0510122
ERI3	0.238967	0.306747	0.186922	0.341188	0.267798	0.190814	0.250697	0.218082	0.166074	0.174429	0.156696	0.203786	0.196552	0.171859	0.290737	0.230449	0.324237	0.371932	0.214816	0.245143	0.190345	0.172895	0.168275	0.166656	0.202855	0.234802	0.242608	0.298901	0.279125	0.235757	0.202761	0.211782	0.213905	0.216955	0.213193	0.296985	0.27359	0.229106	0.32815	0.274269	0.259698	0.219549	0.270634	0.256392	0.280635	0.1526	0.174199	0.184481
RNF220	0.101205	0.0963196	0.082796	0.239441	0.178913	0.101107	0.0740911	0.137236	0.125209	0.057662	0.0582083	0.0751315	0.0538175	0.159441	0.0642727	0.0542665	0.094835	0.0614293	0.066064	0.0554923	0.0626809	0.0528287	0.133885	0.0785564	0.117869	0.16143	0.183539	0.0830207	0.167872	0.106001	0.0819969	0.0773772	0.113726	0.0837981	0.0437278	0.0549349	0.0981081	0.10617	0.23533	0.0887313	0.0596043	0.0658779	0.0936672	0.140747	0.0651759	0.100275	0.0815838	0.0516935
TMEM53	0.0106738	0.0218818	0.0258867	0.0633183	0.0359169	0.0197444	0.0194938	0.0330683	0.0107072	0.0121837	0.0187718	0.0136642	0.0243319	0	0.0345367	0.0264494	0.0682263	0.0763957	0.0259068	0.0306741	0.0274983	0.0492448	0.0271969	0.0102522	0.0116574	0.0210785	0.0303911	0.0266712	0.0374849	0.0161672	0.0379891	0.0226511	0.0273654	0.0376366	0.024604	0.0121121	0.012597	0.0230182	0.0128184	0.0362394	0.0206572	0.042026	0.0776775	0.0205232	0.0500209	0.0255874	0.0310387	0.0260942
ARMH1	0.01871	0.0375484	0.0248517	0.0181329	0.0281139	0.0151399	0.0385093	0.0437844	0.0231552	0.0180813	0.0111726	0.00865908	0.018203	0.0231174	0.0233834	0.0164546	0.0336008	0.0287814	0.0130404	0.0250307	0.019804	0.0213509	0.0125672	0.0184825	0.0134123	0.0168262	0.0420453	0.0392079	0.0286993	0.0287292	0.0408891	0.0281489	0.029706	0.0219748	0.0352909	0.0242373	0.0376564	0.0227146	0.0402797	0.0175352	0.0229909	0.0224132	0.0914752	0.0376581	0.0332057	0.0236017	0.0100935	0.0266345
KIF2C	0.0083543	0.00564537	0.00621867	0.018349	0	0	0.0014501	0.00198253	0.000828213	0.00113115	0.0044995	0.00340427	0.0029867	0	0	0.00633674	0	0	0.00425708	0	0.0021145	0.00378311	0.00289458	0.00121075	0.00119027	0	0.00282883	0.00982997	0.00437458	0.00267878	0.00267388	0.00378208	0.00457196	0.00131723	0	0	0.00409385	0.00353259	0	0	0.00958496	0.00140061	0	0.0043274	0.00369731	0.00333511	0.00204999	0.00432519
RPS8	0.0461609	0.0740261	0.0725481	0.129548	0.0919233	0.0987491	0.0773944	0.0596577	0.0490693	0.0274612	0.0367347	0.0467948	0.0771326	0.052121	0.0651798	0.113648	0.0826382	0.0708105	0.0879099	0.0780043	0.0547246	0.0622656	0.0265012	0.0711248	0.0413529	0.107065	0.0732877	0.0768292	0.103133	0.105376	0.0639622	0.161409	0.0624086	0.0455589	0.0614323	0.0610237	0.0414289	0.0619161	0.153335	0.0992095	0.0404183	0.0356954	0.115975	0.0587299	0.0564702	0.0389018	0.041055	0.0579455
BEST4	0	0.00587676	0.00122494	0	0.00167633	0.00677848	0.00572357	0.00204289	0.00202034	0.000413191	0.000198487	0	0.00355662	0	0.00273274	0	0	0.00501925	0.00342058	0.00334521	0.00126734	0.00102996	0.00194786	0	0.00077248	0	0	0	0	0	0.00099312	0.00627281	0.00132526	0.000793838	0.00611181	0	0.00222739	0.00216472	0	0	0	0.00170668	0	0.00895275	0	0.000546823	0	0
PLK3	0.0128272	0.00352317	0.00686413	0.0209851	0.00352854	0.00735822	0.00118236	0.0162062	0.00586094	0.00544628	0.0031643	0.00574899	0.0115281	0.0125155	0.00631716	0.0158191	0.00756	0	0.00565903	0.0174141	0.00172038	0.00926139	0.00118141	0.0102726	0.00157805	0.00183956	0.00282883	0.0169154	0.0125542	0.0114287	0.010345	0.0310719	0.00935594	0.00347061	0.0042467	0	0.00196198	0.00441086	0.00588392	0.00618718	0.00389254	0.00737212	0	0	0.00663144	0.00999469	0.0130378	0.0386174
BTBD19	0.00207205	0	0.00158572	0	0	0	0.00466052	0.000484284	0	0.00181611	0	0	0	0	0	0.00352767	0.0138172	0	0.000407081	0.00164362	0.0026169	0.0016237	0	0	0	0	0.0216432	0	0.00611798	0	0.00176468	0	0.000636108	0	0	0	0	0	0	0	0	0	0	0.00970464	0.00132839	0	0.0252833	0.00289224
PTCH2	0.0386868	0.0411884	0.0383128	0.0463718	0.0438394	0.0762697	0.0475317	0.0560343	0.0557556	0.0291989	0.0201379	0.0431962	0.0639012	0.0252964	0.0625581	0.0823076	0.0202474	0.0808482	0.0573117	0.0537273	0.0359849	0.0284481	0.046356	0.0550311	0.0232197	0.0208072	0.0882821	0.0406579	0.0318158	0.0440652	0.0559	0.042592	0.0576669	0.0258026	0.0506913	0.0500174	0.0500439	0.0401098	0.0969788	0.0559957	0.0743752	0.0397885	0.0681319	0.0347293	0.0385376	0.0523971	0.0396982	0.0177726
EIF2B3	0.151794	0.178571	0.131201	0.152388	0.198399	0.145975	0.115417	0.122019	0.108743	0.109066	0.093547	0.120937	0.10275	0.12315	0.157078	0.201344	0.202139	0.209057	0.160042	0.139361	0.136865	0.107281	0.158077	0.148382	0.092638	0.205809	0.239012	0.16431	0.119067	0.165649	0.123428	0.132165	0.13212	0.151245	0.189868	0.180723	0.131142	0.135606	0.200171	0.235106	0.169198	0.118417	0.0864269	0.20823	0.107024	0.113856	0.159565	0.143023
HECTD3	0.0202487	0.0251283	0.0222058	0.0333652	0.013845	0.0236701	0.0103053	0.0139757	0.0158889	0.0105455	0.0123158	0.0103427	0.0138621	0.0144653	0.0244355	0.0114041	0.0200212	0.0166216	0.0111853	0.0376047	0.0150914	0.0168272	0.0175384	0.0141225	0.0152303	0.0105528	0.0201518	0.0255922	0.00873064	0.0225836	0.0256766	0.0356677	0.0140496	0.00838685	0.00556557	0.0111157	0.0146196	0.012094	0.0155371	0.0127463	0.0126806	0.00225185	0.0172263	0.0187365	0.0108844	0.0155311	0.0113027	0.0094379
UROD	0.0189665	0.0260576	0.0142992	0.00680104	0.0574068	0.0720845	0.027249	0.0252685	0.0244677	0.013449	0.0116298	0.0112988	0.0181765	0.0268812	0.0247424	0.0256783	0	0.0294826	0.0249026	0.0313533	0.0114926	0.0184552	0.020706	0.015435	0.0316926	0.0421081	0.0572998	0.0281251	0.0211428	0.0265741	0.0252902	0.0410469	0.0277585	0.0137612	0.0179811	0.0246839	0.0255176	0.0332777	0.0397188	0.0180515	0.0177246	0.0110703	0.0205729	0.0577056	0.0236068	0.0139092	0.0173372	0.0143408
ZSWIM5	0.355088	0.45849	0.276441	0.3867	0.470528	0.404266	0.315641	0.283621	0.244586	0.283288	0.240125	0.299609	0.295536	0.326497	0.374839	0.414204	0.506157	0.415691	0.330009	0.380134	0.329251	0.260253	0.365346	0.303107	0.332311	0.443013	0.405451	0.358084	0.375894	0.397728	0.283842	0.315151	0.297282	0.377423	0.352155	0.395168	0.351668	0.298944	0.445759	0.441098	0.388178	0.255336	0.378319	0.438904	0.416079	0.255774	0.288795	0.244322
HPDL	0.000934136	0	0	0	0	0	0	0.000245882	0.00193875	0.000199492	0.000719238	0.00103755	0	0	0	0.00388869	0.0150229	0	0	0	0.000532565	0.000538234	0	0.00107045	0	0	0	0	0.00309009	0.00059883	0.0028321	0	0.00142283	0	0	0	0	0.00140925	0	0	0	0	0	0	0	0	0	0.000619151
MUTYH	0.0401378	0.0438732	0.0417121	0.0155981	0.00933041	0.0177397	0.0339614	0.0440503	0.0404664	0.0208371	0.0156691	0.0327745	0.0378972	0.0270414	0.0385164	0.0686406	0.0428252	0.0510533	0.0334139	0.020452	0.0450149	0.0378559	0.0167262	0.0236174	0.0280881	0.0427046	0.0342484	0.0462952	0.0460992	0.046698	0.0333581	0.0569596	0.031751	0.0267174	0.0382152	0.0498175	0.0304869	0.0485143	0.0385698	0.0364825	0.0631628	0.0298962	0.043418	0.049251	0.0333648	0.0221878	0.0299902	0.0386591
TOE1	0.00486367	0.00731902	0.00508849	0.0101137	0.00980194	0	0.0173969	0.010077	0.0131345	0.003235	0.00474706	0.00957352	0.00851858	0.0271963	0.0141	0.0281792	0	0.0397458	0.00741207	0.00180309	0.0133684	0.00888122	0.00623169	0.00873365	0.00417119	0.000606478	0.0572349	0.00146028	0.00411696	0.0131016	0.00367366	0.00236034	0.0115098	0.00767124	0.00640301	0.00917092	0.0167251	0.00713972	0	0.00973551	0.00976893	0.00618304	0.0262436	0.0121385	0.00609641	0.0111597	0.0174826	0.0157025
TESK2	0.068632	0.0713253	0.0467744	0.0513726	0.065053	0.0675795	0.0534054	0.0332073	0.059764	0.0644638	0.0322966	0.0365553	0.0470389	0	0.0484497	0.0459742	0.0752678	0.0769591	0.0758162	0.0594612	0.0409361	0.0394966	0.0480957	0.0471044	0.0487882	0.118187	0.0276372	0.0762136	0.0575277	0.121948	0.0478869	0.0520052	0.0486719	0.0658468	0.0692085	0.0592729	0.0739855	0.0465981	0.0823861	0.101809	0.0748346	0.0419791	0.0869172	0.056989	0.0717043	0.0393202	0.112879	0.0364368
CCDC163	0.00193584	0.00484234	0.00245326	0	0.00849231	0	0.00380563	0.00224223	0.00173224	0.00360644	0.000658876	0.00264448	0.00127546	0	0	0	0.0102216	0	0.0085617	0	0.00141257	0	0	0	0.0012476	0	0	0.00272432	0	0.00174278	0.000382039	0.00203879	0.000274399	0.00928199	0	0	0.00245153	0	0	0.0158112	0	0	0.00408644	0.00810624	0.00303109	0	0.00739164	0.00597201
MMACHC	0.00904595	0.00890646	0.00878638	0.00176355	0.0174254	0.00999611	0.00459406	0.00800482	0.012685	0.0139101	0.0103994	0.00421583	0.0074274	0.00366798	0.00703137	0.00177117	0.00157521	0.0171424	0.0133493	0.00945037	0.0017117	0.00257627	0.00303087	0.00752158	0.00926768	0.0180223	0.0281501	0.00500056	0.00588602	0.0154815	0.0110024	0.011244	0.00647427	0.00996016	0.000899637	0.00200616	0.00951853	0.0166661	0.0266973	0.00648755	0.00272943	0.0123872	0	0	0.0035667	0.00917095	0	0.00403464
PRDX1	0.0480457	0.0862457	0.0798605	0.0818993	0.0793887	0.101777	0.19387	0.102174	0.0799749	0.0554905	0.0666103	0.0328645	0.0810313	0.05517	0.0719823	0.0536889	0.0872885	0.0251171	0.112599	0.0845376	0.0509383	0.03157	0.0585294	0.063129	0.0759444	0.107463	0.262284	0.0863439	0.10579	0.0774065	0.0888993	0.0715144	0.0639438	0.0717913	0.0674048	0.0955444	0.107513	0.0777215	0.109229	0.0392733	0.070052	0.0629625	0.187704	0.151242	0.0665316	0.0694702	0.0371499	0.0751514
AKR1A1	0.0520461	0.0260377	0.0274423	0.0619274	0.0440986	0.02793	0.0233459	0.0384256	0.0357577	0.0171782	0.025245	0.0208356	0.0234958	0.0476736	0.071643	0.073116	0.0375878	0.0276439	0.0471181	0.0385221	0.0300215	0.033602	0.0414439	0.0501931	0.018042	0.0167286	0.0388831	0.0283729	0.0388473	0.0506363	0.0353389	0.0579256	0.0387753	0.0298265	0.0133193	0.05536	0.0436505	0.0365007	0.0304859	0.0387572	0.0624514	0.011936	0.152406	0.0319336	0.0219513	0.0362389	0.0256319	0.0223601
NASP	0.261753	0.270061	0.226303	0.306288	0.235784	0.230388	0.185478	0.197476	0.18261	0.125573	0.148301	0.197944	0.192139	0.311858	0.26793	0.281182	0.190806	0.31509	0.176939	0.265139	0.236437	0.145815	0.172669	0.197082	0.18934	0.309452	0.23694	0.233561	0.239764	0.333725	0.176403	0.2642	0.187711	0.222482	0.242026	0.274044	0.149846	0.194081	0.197238	0.223942	0.269264	0.183521	0.466456	0.189471	0.200234	0.187074	0.207087	0.145426
CCDC17	0	0.0106668	0.0014874	0	0	0.000673523	0.00281794	0.00117303	0.00393851	0.000186494	0.00231808	0.000938692	0	0	0.0073619	0	0.0138172	0	0.00481866	0	0	0.000400016	0.00124993	0	0	0	0.00163476	0	0	0.00165654	0.000704464	0	0.00473366	0.000379666	0	0	0	0.00688355	0	0	0	0.00228538	0	0.00165203	0.00178839	0	0	0
GPBP1L1	0.211945	0.152797	0.175961	0.204388	0.218931	0.209709	0.173007	0.161021	0.151485	0.12745	0.128622	0.180544	0.178473	0.137411	0.157671	0.209217	0.215671	0.239947	0.177466	0.148397	0.208929	0.13492	0.173133	0.161249	0.149837	0.268646	0.172643	0.180212	0.201374	0.221982	0.166424	0.16217	0.175405	0.202861	0.195565	0.189169	0.198076	0.164242	0.229941	0.202263	0.162333	0.148099	0.202493	0.237607	0.192473	0.161399	0.110753	0.151431
TMEM69	0.0314599	0.0402005	0.0141664	0.0244889	0.0718155	0.029447	0.0355469	0.0448736	0.0221879	0.0226502	0.0169862	0.0207183	0.0304776	0.0111595	0.0412445	0.0392513	0.00989349	0.052656	0.0430215	0.0278335	0.0309497	0.0336392	0.0325916	0.0163433	0.022997	0.0354345	0.0304144	0.0251957	0.0498894	0.0367208	0.0301753	0.0399345	0.0341717	0.0192436	0.0349814	0.0565016	0.044619	0.0235331	0.0134928	0.0145516	0.0286692	0.0210723	0.0822471	0.0440518	0.0355799	0.0318397	0.0137169	0.0192107
IPP	0.0569547	0.0687036	0.0418768	0.0221669	0.0692072	0.0405386	0.039746	0.0427214	0.0382712	0.0327797	0.0403365	0.0451408	0.0458078	0.0619975	0.059301	0.0852675	0.0373362	0.0625943	0.0535966	0.0577482	0.0463451	0.0381571	0.0436613	0.0498886	0.0281984	0.0887208	0.052067	0.0519258	0.0697453	0.049786	0.0427776	0.0721265	0.046949	0.0457084	0.033599	0.0600315	0.0419231	0.0354633	0.0724327	0.0319924	0.0494309	0.0520002	0.0962487	0.042255	0.0405159	0.0439455	0.0402877	0.0353567
MAST2	0.159312	0.209355	0.137997	0.160917	0.193065	0.193037	0.128411	0.143669	0.126997	0.141179	0.133051	0.152043	0.15876	0.196948	0.197716	0.184334	0.233717	0.1806	0.152702	0.158107	0.166278	0.156095	0.153271	0.186767	0.157972	0.24993	0.126296	0.172963	0.173708	0.176909	0.141087	0.235787	0.162146	0.188834	0.158182	0.200936	0.168828	0.146222	0.158283	0.229848	0.196667	0.170443	0.141642	0.204693	0.20082	0.173979	0.216386	0.140384
PIK3R3	0.00369029	0.0108988	0.00350283	0.00459018	0.00525182	0.00158728	0.00774928	0.00431465	0.00234382	0.00985427	0.0114312	0.00325962	0.00412315	0	0.00631246	0.00521394	0.0202135	0	0.00579397	0.0166833	0.00628201	0.00169317	0.00239943	0.00288195	0.000449035	0.0166541	0	0	0.00193874	0.0102798	0.00495853	0.00426889	0.00689968	0.00405071	0	0.00434834	0.00617486	0.0107189	0.010379	0.00214304	0.0170277	0.000553365	0	0.00231771	0.00432497	0.00819008	0	0.00185828
AL358075.4	0.000189099	0.00723712	0.00211772	0.0111171	0.00198359	0.00135956	0.000860592	0.00352331	0.00339981	0.000361303	0	0	0.000702674	0	0.00181435	0	0.00907581	0	0	0	0.00357486	0.000917774	0	0.00106438	0.000650619	0	0	0	0.000502296	0	0	0	0.000200992	0	0	0.00134762	0.00467405	0	0	0	0.00828188	0.000777817	0	0	0.00358469	0.00783661	0	0.00245356
TSPAN1	0	0.00175651	0	0	0	0	0	0	0.000960008	0	0	0	0	0	0.0014581	0	0	0	0.00117083	0	0.000903747	0	0	0	0	0	0	0	0.00531293	0	0.00210791	0.00644012	0.00122956	0.00156163	0	0	0	0	0.00898961	0	0	0	0	0.00622628	0	0	0	0.00103403
POMGNT1	0.065214	0.0653341	0.0550736	0.139625	0.0907251	0.0455631	0.077464	0.0771159	0.067054	0.0430308	0.048707	0.0470847	0.0702789	0.0857168	0.0958083	0.0741804	0.0813761	0.0569141	0.0821084	0.0602188	0.0551409	0.0668177	0.0526602	0.0399674	0.0562494	0.044364	0.082474	0.0822959	0.0927164	0.0773347	0.0812339	0.0905022	0.0726019	0.0700332	0.0491506	0.0449673	0.0432329	0.0955457	0.161994	0.119299	0.0645386	0.0617845	0.082638	0.110616	0.0811418	0.0942969	0.0628543	0.0366357
LURAP1	0.0237948	0.0289484	0.0478162	0.057591	0.0325464	0.0198609	0.0254446	0.0343392	0.0264565	0.0157188	0.0249425	0.0258975	0.0265081	0.0645031	0.043297	0.0458572	0.0371229	0.0383387	0.0275217	0.0452782	0.0255626	0.0350794	0.0275779	0.0210409	0.0154066	0.0157425	0.0294306	0.0389613	0.0260716	0.0342234	0.0343231	0.02723	0.0499139	0.0157788	0.0402052	0.0179857	0.0321829	0.0148343	0.0124886	0.0245863	0.0480141	0.0305769	0.116282	0.0169126	0.0206435	0.0242598	0.0434476	0.0207118
RAD54L	0.000952073	0.00488471	0.00373246	0.013249	0.00544528	0	0.00577405	0.00338428	0.00187505	0.000820147	0.000532358	0.00475368	0.00101584	0	0.00560897	0.00775319	0	0.00533076	0.0038786	0.00711456	0.00106031	0.00885378	0.00107256	0.00391668	0.00276023	0	0	0.000691913	0.00202049	0.00480813	0.000241352	0.0308801	0.00198227	0	0.00405392	0.00433138	0.00296734	0.000580276	0.0106709	0	0.00924202	0.00814734	0	0	0.0022365	0.00307973	0	0.00813842
LRRC41	0.0688589	0.084753	0.0753888	0.208646	0.0757959	0.10219	0.0780656	0.0797385	0.078096	0.0529233	0.0737647	0.0714518	0.0813983	0.119137	0.106771	0.0721491	0.12454	0.0964229	0.0937051	0.0742115	0.0547492	0.0826595	0.0705721	0.0820068	0.0628808	0.0903387	0.0946304	0.0890003	0.0793421	0.0619474	0.0751882	0.112746	0.0773143	0.0648605	0.0644728	0.121775	0.0879233	0.075575	0.12591	0.0929569	0.0955385	0.0765427	0.139856	0.102819	0.0610908	0.0871621	0.0688999	0.0893642
UQCRH	0.107479	0.125576	0.095997	0.170427	0.135651	0.142797	0.0972822	0.121035	0.0936364	0.0589795	0.0700916	0.0774098	0.0695324	0.129681	0.10034	0.113068	0.107925	0.119854	0.102597	0.125805	0.0759592	0.0650229	0.0709844	0.0818531	0.0833457	0.155645	0.218022	0.136571	0.149871	0.112693	0.0858067	0.178217	0.0788291	0.073866	0.0923181	0.0639329	0.11937	0.0903464	0.149162	0.114858	0.0828319	0.082623	0.128897	0.102182	0.105235	0.0646807	0.0813706	0.0749708
NSUN4	0.0815923	0.0621669	0.0558879	0.0366698	0.023025	0.0440084	0.0237394	0.0475317	0.0410983	0.0262362	0.0246446	0.0514163	0.037768	0.109287	0.050246	0.0643554	0.0330931	0.0716014	0.0455883	0.0368596	0.0379107	0.0341292	0.0395157	0.0463333	0.0314054	0.0593596	0.0409712	0.0173429	0.0563151	0.0588335	0.047	0.0751074	0.0385452	0.0195852	0.0330457	0.0379517	0.0494712	0.051672	0.041439	0.0802517	0.0616314	0.037968	0.144133	0.0252723	0.0276187	0.0245885	0.0255928	0.0419718
FAAH	0.0486425	0.0596929	0.0299705	0.0390852	0.0373644	0.0290272	0.0225614	0.0446883	0.034769	0.0199917	0.0168493	0.0279896	0.0454786	0.0969	0.0465003	0.043644	0.038545	0.0544648	0.039942	0.0457118	0.0165194	0.0170719	0.0290898	0.0284618	0.0367628	0.0200029	0.0973005	0.0263054	0.03837	0.0329792	0.0412991	0.0507855	0.0460679	0.0226967	0.0401204	0.0253971	0.0416936	0.047952	0.110772	0.0408281	0.0216537	0.0243035	0.0499615	0.0771659	0.0450465	0.0269003	0.0557708	0.0214244
KNCN	0	0	0	0	0	0	0.0011741	0	0	0	0	0	0	0	0	0	0	0	0	0.00456108	0	0.000577908	0	0	0	0	0	0	0	0	0	0	0.00065056	0	0	0	0	0	0	0	0	0	0	0	0	0	0	0
MKNK1	0.117264	0.143772	0.133614	0.0842169	0.101883	0.113389	0.0910445	0.150479	0.0766253	0.0841593	0.0741313	0.102851	0.100165	0.229989	0.123606	0.107723	0.112712	0.114079	0.127481	0.0997364	0.0900461	0.0917228	0.109929	0.0674132	0.108453	0.153927	0.297916	0.144522	0.155832	0.13547	0.134082	0.151343	0.108756	0.11379	0.165146	0.137642	0.101901	0.116737	0.183387	0.214823	0.133661	0.150359	0.179714	0.126362	0.1073	0.100698	0.0726604	0.0985409
ATPAF1	0.131565	0.118923	0.112209	0.150811	0.146412	0.156411	0.117608	0.100326	0.0858992	0.0788835	0.0719111	0.11935	0.121214	0.150877	0.104247	0.109235	0.144323	0.13546	0.132401	0.130003	0.108306	0.0953525	0.101812	0.112529	0.10907	0.158918	0.153728	0.138655	0.20469	0.14163	0.100967	0.131028	0.110177	0.0847704	0.160937	0.111138	0.108027	0.0841808	0.123971	0.149395	0.121727	0.124054	0.145216	0.173216	0.132725	0.0940911	0.0961912	0.101263
TEX38	0	0	0	0	0	0	0	0	0	0	0.000366372	0	0	0	0	0	0	0	0	0	0	0	0	0	0	0	0	0	0	0	0	0	0	0	0	0	0	0	0	0	0	0	0	0	0	0	0	0
EFCAB14	0.0891466	0.0799127	0.071552	0.1703	0.0626733	0.0928023	0.0940407	0.0976465	0.0680589	0.0548529	0.0708719	0.0642845	0.0876131	0.0567138	0.103677	0.0866631	0.0917801	0.149004	0.0828034	0.0762421	0.0707173	0.0638422	0.0691481	0.0807991	0.0635518	0.106622	0.153267	0.0843533	0.0893642	0.12571	0.0949791	0.0643086	0.0654679	0.0636359	0.0573876	0.0962475	0.0547516	0.0873745	0.0915992	0.108637	0.120645	0.053477	0.113359	0.0801964	0.0656942	0.0655051	0.0761741	0.0889401
CYP4B1	0.000263597	0	0	0	0	0	0	0	0.00221723	0.000496822	0.000976326	0	0	0	0	0.00637873	0	0	0.00370125	0.00449284	0	0	0.00326339	0	0	0.00139302	0	0	0.00215454	0.00094894	0.00164941	0	0	0	0	0	0	0	0	0	0	0	0	0	0	0	0	0.000769452
CYP4A11	0	0	0.00131093	0	0	0	0	0	0	0	0	0	0	0	0	0	0	0	0	0	0	0	0	0	0	0	0	0	0	0.00297714	0	0	0	0	0	0	0	0	0	0	0	0	0	0	0	0	0	0
CYP4X1	0.0110791	0.0157667	0.0151537	0.0404825	0.0277635	0.0294366	0.022104	0.0141511	0.0165835	0.00335199	0.00414684	0.00493995	0.00523312	0.0129945	0.00170568	0.0189047	0.0423383	0.00897467	0.00729887	0.00907619	0.00445467	0.00493841	0.0159001	0.00747364	0.0111223	0.0124434	0.0174553	0.0138486	0.0428191	0.0158975	0.0244601	0.0223852	0.0211916	0.00627086	0.0181996	0.00801352	0.0227023	0.00842123	0.0624093	0.0110153	0.00262765	0.0111921	0	0.0360279	0.0127499	0.00152403	0.00310894	0.00880151
CYP4Z1	0.000815456	0.0072166	0.00029958	0	0.0186127	0.0154273	0.000702235	0.00328006	0.00601754	0.000408564	0.00230208	0.00195235	0.0022211	0	0.00385631	0.0110929	0.004685	0.0116225	0.00827017	0.00229643	0.000433274	0.00129744	0.0012808	0	0.000493804	0.00504644	0	0	0.0211342	0.00723377	0.00178123	0.00949352	0.000945477	0	0.00241298	0	0.0013706	0.00736947	0	0.00321506	0	0.00241093	0	0	0.00207392	0	0.00142591	0
CYP4A22	0	0	0	0	0	0	0	0	0	0	0	0	0	0	0	0.00279629	0	0	0	0	0	0	0	0	0	0.00142159	0	0	0	0	0.00110948	0	0	0	0	0	0	0	0	0	0	0	0	0	0	0	0	0
TAL1	0	0	0	0	0	0	0.00183792	0	0	0.00203389	0	0	0	0	0.00140975	0.00305212	0	0	0.00107181	0	0	0	0	0.00157365	0	0	0	0	0	0	0.00088275	0	0	0.0023417	0	0	0	0.0023384	0	0	0	0	0	0	0	0	0	0.000676805
STIL	0.00401888	0.00509705	0.00762539	0.00444577	0.00791257	0	0.00496105	0.00323524	0.00986828	0.00411286	0.00691809	0.00441745	0.00873373	0.0219407	0.00140616	0.0163667	0.0243351	0	0.0118792	0.0120324	0.00608407	0.00400773	0.00518372	0.00526784	0.00788518	0.00408273	0	0.00446565	0.00673324	0.00763362	0.00412478	0.0169953	0.00451451	0.00370646	0.0109621	0.0121421	0.0099192	0.00964172	0.021161	0.00362429	0.018152	0.00733391	0	0.0119739	0.0132345	0.0112154	0.00200949	0.000426204
CMPK1	0.0701537	0.0518635	0.064395	0.100712	0.0820366	0.0792146	0.0795563	0.0559764	0.0615278	0.0443392	0.0474105	0.0342847	0.0615627	0.0707239	0.0435878	0.0680516	0.0667824	0.0217079	0.0676889	0.055449	0.0719286	0.0700815	0.0920755	0.0592792	0.0675961	0.070692	0.0757242	0.0887999	0.0380959	0.0633779	0.0567341	0.0892872	0.0484452	0.0804137	0.0408382	0.0236565	0.0429847	0.0504031	0.107217	0.0608515	0.0744536	0.0399398	0.085656	0.082745	0.0471143	0.0660699	0.0493245	0.0450648
FOXE3	0	0	0	0	0	0	0	0	0	0	0	0	0	0	0	0	0	0	0.00147471	0	0	0	0	0	0	0	0	0	0	0	0	0	0	0	0	0	0	0	0	0	0	0	0	0	0	0	0	0
FOXD2	0.00249035	0.00208435	0.00152971	0	0	0.00428957	0	0	0	0.000804249	0.000646924	0.000919283	0.00285885	0	0.00170057	0	0	0	0.00133743	0	0	0.00244473	0	0	0	0	0	0.000449588	0.00101238	0	0.000698103	0	0.000711666	0.00184243	0	0	0	0	0.00602668	0	0	0.00762087	0	0	0	0.00142057	0	0.000678865
TRABD2B	0.00138708	0.00237517	0.00531565	0.010621	0.0138783	0.0146616	0.00414305	0.00587211	0.00709746	0.00139121	0.00260909	0.00107481	0.00699847	0	0.00375104	0.00855525	0.0025782	0	0.00630252	0.00933865	0.00354981	0.00269822	0.00433497	0.00135415	0	0.00153073	0	0.00112993	0.00929103	0.0049624	0.00569605	0.0169248	0.00344279	0.00358126	0.00699285	0.0071203	0	0.00456568	0.00784769	0	0	0.00335485	0	0.0031056	0.0117756	0.00367156	0.00655353	0.00734246
SLC5A9	0.00792984	0.00434659	0.0178535	0.0277557	0.0176168	0	0.00742447	0.0286691	0.0256075	0.00788833	0.0139218	0.00392363	0.011841	0.0492502	0.0163499	0.0760605	0	0.00533076	0.0218942	0.00537181	0.0410587	0.0075027	0.00157337	0.0317247	0.00673045	0	0	0.0141497	0.0687127	0.0298062	0.0213408	0.0107036	0.0143706	0.0319851	0	0	0.0180963	0.0207096	0	0.00359809	0.0485001	0.0206786	0.1541	0.00426108	0.0147131	0.025006	0.0226901	0.00334463
SPATA6	0.434832	0.528496	0.298123	0.661378	0.495485	0.539697	0.328623	0.340559	0.193721	0.2406	0.249233	0.354225	0.334637	0.320227	0.380692	0.474225	0.731717	0.569122	0.395902	0.383901	0.34477	0.277614	0.446155	0.285477	0.411414	0.546614	0.58103	0.474941	0.570874	0.44802	0.329685	0.449309	0.30094	0.332251	0.465487	0.652182	0.442043	0.333628	0.55634	0.420632	0.445185	0.343983	0.490669	0.6343	0.470259	0.288539	0.379343	0.239908
AGBL4	0.576977	0.57767	0.374654	0.480159	0.454728	0.526412	0.331905	0.419117	0.325203	0.347287	0.390118	0.45288	0.403216	0.331381	0.524845	0.475229	0.614209	0.583744	0.38612	0.461301	0.387749	0.324613	0.461652	0.429627	0.366871	0.621615	0.716758	0.520384	0.453709	0.468074	0.340326	0.352985	0.318521	0.390086	0.573776	0.62108	0.298805	0.347498	0.678547	0.60651	0.537476	0.363977	0.512422	0.508953	0.413037	0.448328	0.480767	0.180111
ELAVL4	0.225529	0.305748	0.19447	0.391297	0.238775	0.285028	0.26184	0.221391	0.150739	0.168065	0.161685	0.168854	0.1788	0.281941	0.212456	0.196776	0.248274	0.282059	0.223379	0.21148	0.209043	0.132357	0.208758	0.150516	0.173589	0.297081	0.339128	0.318841	0.282621	0.293394	0.214624	0.194766	0.1746	0.164211	0.227394	0.253298	0.235997	0.216316	0.349359	0.226478	0.214121	0.176515	0.197144	0.360277	0.325195	0.130418	0.169797	0.0819095
DMRTA2	0	0	0	0	0	0	0.00159811	0.0022945	0.000842235	0.000801051	0	0.000938978	0	0	0	0	0	0	0	0	0.000248592	0	0	0	0.0047699	0	0.00552943	0	0.00462954	0.00493004	0.00123976	0	0.000766442	0.00136417	0	0	0	0	0	0.00333385	0	0	0	0	0	0.00316238	0	0.000878686
FAF1	0.397309	0.468647	0.256623	0.582234	0.398997	0.487452	0.337474	0.316523	0.224527	0.242467	0.212614	0.308868	0.310599	0.360871	0.398874	0.427491	0.73144	0.481541	0.351448	0.430075	0.296159	0.19142	0.40383	0.223379	0.355946	0.56631	0.66572	0.435019	0.462449	0.450647	0.279461	0.353212	0.279716	0.28743	0.425556	0.471177	0.364975	0.301819	0.651488	0.414328	0.446322	0.294208	0.413489	0.578706	0.421953	0.20324	0.218833	0.302708
CDKN2C	0	0.00534374	0.0119471	0.0123439	0.000923079	0	0.0163116	0.00640474	0.00241021	0.00176238	0.00319674	0.0075441	0.00577289	0.0116887	0.00121022	0.00752656	0	0	0.0131485	0	0.00192726	0.00548368	0.00361406	0.00313255	0.00988448	0	0	0.00220994	0.029592	0.0108815	0.00438946	0.00186569	0.00885695	0.00365516	0.00272699	0.00882425	0.00549592	0.00306809	0.00751084	0.00917931	0.0113733	0.003066	0	0.00854524	0.0196132	0.00794629	0.00251468	0.0124532
C1orf185	0.0152606	0.0195946	0.0198714	0.0206615	0.026794	0.0210744	0.00132405	0.0102958	0.0097456	0.0109604	0.0149353	0.0225735	0.0119387	0.0252425	0.0129982	0.0285393	0.0211284	0.0263299	0.0171459	0.018965	0.0174226	0.0108863	0.0100447	0.0141783	0.00709051	0.000930991	0	0.0153877	0.00814116	0.015396	0.00859722	0	0.0104403	0.0140464	0.0179422	0.00922971	0.00131706	0.00749378	0.0302276	0.010836	0.0342809	0.000359671	0.00827759	0.0138929	0.00566402	0.00277617	0.0159457	0.00889949
RNF11	0.091652	0.119597	0.0969479	0.123151	0.109727	0.121216	0.103973	0.0888671	0.102291	0.0787863	0.0535738	0.0741113	0.0749481	0.0608749	0.096545	0.107956	0.103344	0.0890997	0.0951265	0.129702	0.103095	0.067518	0.0913461	0.0615634	0.101042	0.174055	0.184156	0.145059	0.130565	0.110778	0.0997541	0.0574608	0.0768573	0.0700662	0.0939907	0.0974364	0.0637109	0.0954541	0.15044	0.103661	0.135085	0.057418	0.134959	0.119669	0.112194	0.0634679	0.0763565	0.100808
TTC39A	0.0142283	0.000905987	0.00351275	0	0.00412403	0	0.00551542	0.00473433	0.00269395	0.000166925	0	0.00223478	0	0	0.0117989	0	0	0.00801352	0.00145645	0.00481788	0.0052083	0.00604849	0.00165994	0	0	0.00633485	0.00390753	0.0103397	0.00550452	0	0.00129031	0	0.00425582	0	0.00453148	0.00077184	0.0041888	0.00439786	0.0165309	0	0.00416781	0	0.00874874	0.00489901	0.0104511	0.0022489	0	0.000423552
EPS15	0.0864662	0.115824	0.0876999	0.136711	0.13611	0.163673	0.118618	0.0968047	0.0755768	0.0671603	0.0920808	0.0822652	0.0821893	0.116097	0.0839046	0.113526	0.126411	0.078059	0.113826	0.15001	0.0804356	0.0713844	0.109782	0.10156	0.11757	0.102978	0.108407	0.117727	0.200255	0.14138	0.0960466	0.100428	0.0986979	0.0963047	0.145523	0.132546	0.105457	0.0925923	0.169391	0.117724	0.117691	0.0991003	0.0660351	0.109764	0.109737	0.0696739	0.0619829	0.0954705
OSBPL9	0.233153	0.214168	0.179685	0.263332	0.231031	0.294935	0.176324	0.194162	0.145019	0.158902	0.171894	0.204968	0.167476	0.244979	0.214634	0.252448	0.219285	0.246889	0.233964	0.203855	0.200462	0.15488	0.186595	0.175742	0.185544	0.242865	0.232302	0.25471	0.315669	0.224506	0.164399	0.159148	0.195204	0.200802	0.277929	0.220883	0.216767	0.171913	0.188661	0.210577	0.230728	0.217736	0.291241	0.192196	0.240376	0.154379	0.159023	0.151785
NRDC	0.225437	0.284936	0.224793	0.24066	0.257803	0.24731	0.288301	0.243352	0.214924	0.182733	0.156354	0.194867	0.238587	0.249227	0.256293	0.345525	0.376177	0.306362	0.24532	0.260891	0.256182	0.189195	0.245922	0.211065	0.213489	0.280143	0.302377	0.293521	0.31648	0.258429	0.217425	0.306346	0.230534	0.253508	0.19607	0.232507	0.296453	0.225129	0.288189	0.303565	0.328909	0.256566	0.37143	0.347112	0.287213	0.166312	0.23245	0.225068
RAB3B	0.00355106	0.0107002	0.00392144	0.0242558	0.00127335	0.00572756	0.00448746	0.0111467	0.00548116	0.00300266	0.00219873	0.00473197	0.00101584	0	0.00168183	0.00553414	0.0304301	0	0.00100479	0.0102812	0.00277602	0.00355817	0.0100407	0.00532876	0.0210308	0.0163497	0.00564953	0	0.0178205	0.00502022	0.00637802	0	0.0131593	0.00435963	0.0051293	0	0.0136464	0	0.0153069	0.00691924	0.00957538	0	0	0.0191324	0.0161026	0	0.0052755	0.0024881
TXNDC12	0.0461815	0.0667971	0.0553383	0.0686421	0.0772925	0.0612643	0.0533508	0.0522917	0.05156	0.0429679	0.0512539	0.0367872	0.050879	0.0686791	0.0821296	0.0599213	0.0550802	0.0849752	0.0736685	0.0563633	0.0543087	0.0424498	0.055085	0.0353146	0.0494209	0.037174	0.0497369	0.0528722	0.0565323	0.0428084	0.0558708	0.0806288	0.0431516	0.0427179	0.0369903	0.0332583	0.062777	0.0392266	0.0857466	0.0411638	0.0539234	0.0386405	0.0438214	0.0547932	0.036219	0.0867424	0.0549094	0.0581166
BTF3L4	0.0981235	0.158524	0.105786	0.144728	0.119438	0.135064	0.113506	0.0973871	0.0736743	0.0780888	0.0709304	0.0983941	0.080728	0.0666723	0.10542	0.131857	0.139103	0.105584	0.110748	0.12681	0.111449	0.0894308	0.124904	0.0952932	0.0907172	0.0952148	0.183747	0.130802	0.181169	0.0956781	0.0751379	0.131298	0.101078	0.0943144	0.139863	0.125046	0.0872811	0.0772536	0.174004	0.133384	0.0940109	0.0823814	0.139805	0.123909	0.102413	0.0798748	0.0949498	0.125224
ZFYVE9	0.328014	0.309273	0.223634	0.401765	0.264723	0.204924	0.243648	0.199346	0.172155	0.193657	0.171321	0.227788	0.203982	0.213084	0.264523	0.36554	0.379764	0.304475	0.229882	0.252402	0.232954	0.190968	0.264956	0.239357	0.225504	0.364728	0.29006	0.262825	0.309018	0.276082	0.215151	0.258527	0.218264	0.23698	0.293178	0.280285	0.290689	0.251206	0.357826	0.32396	0.296486	0.223346	0.403519	0.336918	0.289433	0.158477	0.265802	0.198344
CC2D1B	0.0247663	0.0297527	0.0160335	0.048969	0.0130784	0.00325599	0.00754846	0.025854	0.0127375	0.0119614	0.0171605	0.0150156	0.0262398	0.0300806	0.0115834	0.024972	0.0451913	0.0312035	0.0145313	0.0090164	0.0217223	0.0225405	0.0123219	0.0201923	0.0128867	0.0177646	0	0.0154778	0.0347515	0.0340624	0.0206616	0.0498672	0.0270709	0.01757	0.0162639	0.0147349	0.0209683	0.0193662	0.0198517	0.0321224	0.0473933	0.0155809	0.0717052	0.0135274	0.0105417	0.0188549	0.0286222	0.0234116
ORC1	0	0.000756679	0.000859457	0	0	0.0024848	0.00111776	0.000665996	0.00218202	0.00151952	0.00261455	0.00388667	0.00229592	0	0.00178132	0.00270477	0	0	0.00555277	0.00756225	0.000986281	0.000649094	0	0.00244106	0.000869073	0.00074198	0	0.0125244	0.005946	0	0.00209773	0	0.00146822	0.000898137	0	0.00326164	0.00250311	0.00369184	0.013534	0	0.0061848	0.00397976	0	0.00395996	0	0.00301737	0	0.00132879
PRPF38A	0.0454406	0.0396635	0.0316647	0.0926727	0.0463642	0.0679685	0.0550202	0.0372046	0.0298501	0.0215315	0.0291548	0.0380251	0.0437204	0.0453763	0.0267376	0.0609002	0.0295971	0.0372812	0.0392926	0.0230057	0.0432069	0.01652	0.0243987	0.0382299	0.0300004	0.016098	0.101775	0.0487409	0.0329987	0.0307739	0.0310543	0.0422205	0.0356587	0.0374959	0.0490588	0.0639099	0.0468287	0.0419997	0.0251833	0.0399051	0.039702	0.0462384	0.115678	0.062631	0.0369285	0.0462651	0.0154457	0.0548197
TUT4	0.343459	0.437367	0.251652	0.458694	0.416496	0.407334	0.322651	0.271635	0.217869	0.222958	0.202849	0.268174	0.297652	0.398875	0.330572	0.432637	0.513216	0.437782	0.316436	0.328574	0.292772	0.175189	0.310493	0.238996	0.3089	0.405013	0.489325	0.385723	0.493466	0.383982	0.248096	0.314998	0.241446	0.284148	0.411166	0.394704	0.367393	0.301681	0.477579	0.353286	0.386315	0.306323	0.441563	0.468915	0.41482	0.221298	0.265341	0.233907
GPX7	0.0105244	0.0153065	0.017328	0.0313707	0.00547074	0.00537489	0.0115229	0.0116972	0.0100405	0.0109482	0.00982495	0.0084796	0.0148725	0.0334863	0.0141868	0.021345	0.0214174	0.0238406	0.0157634	0.0070232	0.0225658	0.0119339	0.0139464	0.00992896	0.0158396	0.0162321	0.00887092	0.00245768	0.0101768	0.00288143	0.0100914	0.00674929	0.0146547	0.0178491	0.00992814	0.0226732	0.0214826	0.0117784	0.00498751	0.0100042	0.027201	0.0122356	0.0772264	0.0178747	0.0198754	0.0238717	0.00584152	0.00966002
SHISAL2A	0.00509619	0.000812084	0.00362739	0.0156646	0.00141199	0	0.00718202	0.000798995	0.000459508	0.00318427	0.00215128	0.00257706	0.000603299	0.00366798	0.0110394	0.00494969	0	0	0.00061534	0.000579465	0.000392165	0.00521305	0.00367125	0.00369741	0.000943771	0	0	0.00440224	0.00397501	0.00394865	0.000347626	0	0.00514071	0.0028967	0	0.00433138	0.00691794	0.00395391	0.0224373	0.00150182	0.0015163	0.00221241	0	0.00298245	0.00236379	0.00554315	0	0.0101922
COA7	0.0104729	0.0110375	0.00675838	0.00933034	0.00741736	0.00262348	0.00596982	0.0121953	0.0121957	0.00648611	0.00616934	0.00552039	0.00595264	0.0162799	0.0170054	0.0174989	0	0.00688338	0.0150522	0	0.0140432	0.00633093	0.00909204	0.0135213	0.00538611	0.0209198	0.0119352	0.000785449	0.00623467	0.0200183	0.00801877	0.0275716	0.010465	0.00926818	0.00199011	0.00252521	0.0144192	0.0121833	0.00603435	0.00675857	0.0025423	0.00494626	0.00827759	0.00470797	0.0102909	0.0157331	0.00433451	0.00862689
ZYG11B	0.181356	0.197717	0.15344	0.263523	0.237387	0.177375	0.135494	0.146788	0.125215	0.115964	0.134364	0.138375	0.146194	0.170706	0.147732	0.224061	0.145428	0.180061	0.171868	0.16252	0.1497	0.0984186	0.202034	0.141431	0.155102	0.187148	0.144104	0.208985	0.206698	0.216799	0.152648	0.175202	0.15168	0.129053	0.142754	0.181891	0.165414	0.165469	0.155972	0.187711	0.183667	0.126973	0.200979	0.195649	0.174547	0.131426	0.145134	0.10603
ZYG11A	0.000893238	0.00123811	0	0	0.00466332	0	0	0.00242833	0.00168821	0.000771935	0.00106438	0.00134094	0.00223198	0.0527645	0.00513942	0.010596	0	0.0112315	0.00265781	0	0.0027215	0.0023561	0.000222223	0.00626801	0	0	0	0.00521372	0.00233121	0.00120029	0.00148321	0	0	0.0021237	0.00934002	0	0	0.00269907	0	0.00777753	0.00578452	0.00402168	0	0	0.00269924	0.00312186	0.00326426	0.00280409
ECHDC2	0.216692	0.262271	0.166739	0.233523	0.227006	0.220039	0.171284	0.250305	0.162752	0.140885	0.122774	0.193277	0.197106	0.295628	0.231667	0.27077	0.24508	0.258493	0.188274	0.232562	0.201708	0.139497	0.236919	0.180557	0.18216	0.207933	0.322364	0.223726	0.225532	0.205962	0.190373	0.137808	0.198236	0.183472	0.167882	0.275004	0.218846	0.208178	0.22021	0.175082	0.224058	0.176075	0.310558	0.274793	0.238783	0.116328	0.168566	0.152773
SCP2	0.155841	0.198853	0.142538	0.17714	0.153727	0.163069	0.130489	0.156778	0.130162	0.134969	0.120815	0.143341	0.143854	0.169107	0.175314	0.178031	0.176636	0.160183	0.142752	0.137591	0.140417	0.108128	0.167658	0.125352	0.100855	0.149402	0.250764	0.222234	0.247353	0.173391	0.163928	0.154089	0.153246	0.139157	0.180733	0.205644	0.164451	0.132339	0.22755	0.174085	0.179199	0.151613	0.216055	0.227326	0.145426	0.10237	0.134306	0.0889922
PODN	0.0112077	0.0307306	0.0222517	0	0.0319233	0.0183701	0.0455484	0.0150493	0.0329212	0.0187597	0.0232979	0.022495	0.0219625	0.10636	0.0277341	0.0345045	0.0143054	0.0193707	0.0255833	0.0237627	0.0490502	0.0135279	0.0394193	0.0403234	0.0170136	0	0.0170997	0.01168	0.0136011	0.0216042	0.0218836	0.00689939	0.0346833	0.0310922	0.00935082	0.0578467	0.0419408	0.0293501	0.0263676	0.0204656	0.0297843	0.0287103	0.06044	0.0264827	0.0205636	0.0112569	0.0160856	0.0379085
SLC1A7	0	0	0	0	0	0	0.00241141	0	0.00138856	0	0	0	0	0	0	0.000947256	0	0	0	0	0	0	0	0	0.000258924	0	0	0	0	0	0.000579114	0	0.000814279	0	0	0	0	0	0	0	0	0	0.0195613	0	0	0	0	0.00378015
CPT2	0.0134975	0.0185671	0.00481294	0.0156917	0.0108095	0.0118264	0.00975175	0.0167461	0.0210098	0.00824119	0.0167346	0.016331	0.0141359	0	0.0159974	0.0125107	0.00236292	0.0184204	0.0216068	0.00570885	0.0079687	0.0231801	0.00719703	0.0097767	0.00696782	0.0185338	0.00193291	0.00362381	0.0112839	0.015851	0.0161122	0.015548	0.0154763	0.0208595	0.0153729	0.00517326	0.0135247	0.0184731	0.00331024	0.0330054	0.00261833	0.0204428	0.0588845	0.018748	0.00485858	0.0173499	0.0232822	0.0316103
MAGOH	0.0312367	0.0190076	0.0458273	0.0457345	0.0474294	0.0450782	0.0646543	0.0499166	0.0383259	0.0306702	0.0291433	0.0376856	0.0455135	0	0.0539748	0.0386664	0.0712613	0.0279385	0.0617444	0.0366354	0.0238737	0.0363384	0.0262877	0.0369964	0.0287622	0.0270365	0.0396284	0.0447829	0.0447974	0.0249803	0.0377494	0.0575052	0.0398583	0.0550903	0.0068546	0.0313172	0.0677121	0.0298805	0.0397738	0.044084	0.0544035	0.0293173	0.00897668	0.0511379	0.0455635	0.0308079	0.0227534	0.0511514
LRP8	0.124455	0.089902	0.0671855	0.09541	0.0954818	0.102498	0.047674	0.10156	0.0574924	0.0579594	0.0446472	0.0610811	0.0859316	0.0601144	0.0801844	0.109704	0.126723	0.111225	0.0855904	0.11986	0.0794616	0.0961488	0.0845662	0.0362184	0.0591637	0.111063	0.0767245	0.0634523	0.076603	0.0800294	0.0866035	0.0925074	0.072257	0.0708271	0.0868738	0.0987334	0.0504682	0.0739866	0.106737	0.169785	0.0927159	0.072876	0.121077	0.0769244	0.03843	0.0863928	0.0603075	0.0992525
DMRTB1	0	0	0	0	0	0	0	0	0	0	0	0	0	0	0	0	0	0	0	0	0	0	0	0	0	0	0	0.00604754	0	0	0	0	0	0	0	0	0.00335688	0	0	0	0	0	0	0	0	0	0	0
GLIS1	0.00812094	0.0241443	0.0100894	0.0258649	0.00574422	0.00522052	0.0123658	0.012046	0.0194698	0.00899254	0.0112977	0.00794887	0.0231986	0.0271726	0.0170477	0.029376	0.00601635	0.00554282	0.0117857	0.00759685	0.00551618	0.00426299	0.0129451	0.0168442	0.0102977	0.0421229	0.0430166	0.0126584	0.02741	0.0138619	0.0105723	0.00278984	0.00891654	0.00942625	0.0267202	0.0121041	0.0141561	0.00905331	0.0437148	0.00502189	0.0115434	0.0109199	0	0.0125162	0.00877765	0	0.0143076	0.00810668
NDC1	0.0562817	0.080269	0.051101	0.0536306	0.0406798	0.0512268	0.027542	0.0516683	0.0448611	0.0312702	0.0252443	0.043744	0.0555773	0.108356	0.065236	0.0458562	0.0787501	0.0552847	0.0422405	0.0428366	0.0495902	0.0329206	0.0400048	0.0305209	0.0672367	0.0520348	0.0195625	0.0656816	0.0376894	0.0642598	0.0371044	0.0744126	0.0488443	0.0527829	0.0390516	0.0579593	0.037186	0.0620932	0.034228	0.0284088	0.0305197	0.0376861	0.0575989	0.0450286	0.0298705	0.0381245	0.0499349	0.045619
YIPF1	0.0348573	0.0617098	0.0406734	0.0244039	0.0661375	0.0348443	0.0751832	0.049817	0.0391003	0.0299384	0.0275658	0.0299244	0.0266752	0.0269174	0.0278936	0.0609531	0.0425926	0.0670753	0.0301654	0.0491485	0.0308461	0.0390845	0.0528137	0.0283701	0.0226174	0.0353781	0.0219102	0.0754168	0.0403882	0.0362579	0.0360833	0.0961898	0.0506726	0.0516864	0.0495447	0.0515504	0.0439652	0.0335954	0.0368349	0.0684602	0.0434094	0.0217465	0.0636996	0.0445658	0.0350484	0.0479	0.0151453	0.0961259
DIO1	0.000247034	0.0028225	0.00428817	0	0.00881272	0	0.00819404	0.00241352	0.00131461	0.00323586	0.00282134	0.000350852	0	0	0	0.00449648	0.0138172	0	0.00706623	0.000166539	0.00109419	0.00109126	0.00121695	0.000931326	0	0	0	0.00195519	0.00851189	0.00648022	0.00147372	0.00603626	0.002245	0.00124486	0	0.00115998	0	0.00683736	0	0	0	0.00209498	0.0439278	0	0	0.00119912	0.0091756	0.00282721
HSPB11	0.0835606	0.064397	0.0597085	0.134697	0.0681844	0.0663791	0.0513785	0.0573537	0.0457612	0.0443593	0.0308237	0.0559366	0.0449871	0.0773244	0.0502037	0.0645519	0.075341	0.0788252	0.0732188	0.0491795	0.0530572	0.0515093	0.0278073	0.0464237	0.040578	0.0883752	0.147777	0.0351941	0.0871116	0.0478981	0.0452718	0.0811497	0.0355068	0.0422324	0.056908	0.0584439	0.0447407	0.0535892	0.0515799	0.0203661	0.0770849	0.0650865	0.0548708	0.0658507	0.0617184	0.063002	0.0321554	0.0497421
LRRC42	0.017223	0.0155538	0.0153663	0.0101137	0.0272239	0.00489038	0.00693735	0.028948	0.0213104	0.0204689	0.0164397	0.0163005	0.0184832	0.0157949	0.0091042	0.0320712	0.0197491	0.00811857	0.0231535	0.0183226	0.0119952	0.020688	0.0164011	0.0135474	0.00266814	0.0123277	0.0333659	0.0214187	0.0111924	0.0102369	0.0120387	0.0124468	0.0103477	0.0178421	0.013837	0.0102121	0.0204991	0.0183169	0.0058182	0.0329619	0.00294705	0.0108771	0.0383582	0.0135089	0.00479046	0.0122983	0.0177054	0.0128581
LDLRAD1	0	0	0	0	0	0	0.0012272	0	0	0	0	0	0	0	0	0	0	0	0	0	0.00119738	0	0	0	0	0	0	0.00911903	0	0	0	0	0.00064632	0	0	0	0	0	0	0	0	0	0	0	0	0	0	0
TMEM59	0.135514	0.136218	0.135365	0.192757	0.179991	0.158254	0.206461	0.17564	0.118437	0.0993478	0.104797	0.0980438	0.131585	0.24571	0.128112	0.228513	0.244481	0.165599	0.210032	0.128659	0.147183	0.103193	0.147279	0.127108	0.117646	0.14493	0.272065	0.179624	0.288768	0.203955	0.155108	0.17908	0.148728	0.137385	0.123697	0.111604	0.166825	0.146867	0.195322	0.148355	0.159556	0.193116	0.229804	0.170956	0.163419	0.141334	0.092368	0.120609
TCEANC2	0.0222043	0.0274953	0.0280891	0.049316	0.0187143	0.0166546	0.0178752	0.0319182	0.0165513	0.0174736	0.0161282	0.0271911	0.0308179	0.0125155	0.0190173	0.0219711	0.0130372	0.0116735	0.0506077	0.0423939	0.0272375	0.0321425	0.0332963	0.0316772	0.0245653	0.0618908	0.012012	0.0350129	0.0338564	0.022229	0.0170443	0.0183198	0.0207159	0.0316127	0.0333414	0.0644136	0.0207094	0.0298838	0.0350401	0.0489751	0.0380188	0.0399893	0.0770442	0.04635	0.0204296	0.0170711	0.0430736	0.0312768
AL357673.1	0.00186689	0	0	0	0.00520738	0	0	0.00209741	0.00173196	0.000516639	0	0.000620636	0.00163661	0	0.000240926	0.00359153	0.0150667	0	0.00206805	0	0.000644093	0.000945163	0.00466468	0.00655835	0.00262137	0.00326724	0	0	0.00755413	0.00475464	0.00399807	0	0.00334612	0.00290116	0.00359076	0.000313198	0	0.0046589	0.0082878	0	0	0	0	0	0.0014082	0.00314156	0	0.00276536
MRPL37	0.0192608	0.0418078	0.0256569	0.0226465	0.0197246	0.0562945	0.0227483	0.0283798	0.0301555	0.0270628	0.015112	0.0118736	0.0332747	0.0270306	0.0337841	0.0270618	0.0271053	0.0286882	0.0200591	0.00767095	0.0213944	0.0140876	0.0362659	0.0218306	0.0258246	0.0382298	0.0158645	0.0334289	0.0376587	0.0345473	0.0268132	0.0155335	0.022967	0.0186524	0.0371332	0.0144142	0.0162192	0.0194917	0.0780485	0.0149854	0.0210591	0.0166846	0.0522759	0.0333252	0.0306509	0.017007	0.0209179	0.020764
SSBP3	0.159615	0.241263	0.155536	0.268802	0.212039	0.167662	0.203853	0.193251	0.134348	0.133009	0.115269	0.147518	0.1699	0.194787	0.220244	0.238272	0.283657	0.220768	0.186242	0.158208	0.156669	0.157986	0.187389	0.184667	0.14171	0.271349	0.190056	0.174783	0.234801	0.163974	0.196174	0.228209	0.200277	0.185863	0.2104	0.240259	0.191785	0.22196	0.250007	0.235076	0.250469	0.18332	0.286634	0.228343	0.302797	0.15186	0.168917	0.175056
ACOT11	0.15193	0.180268	0.112126	0.206942	0.132057	0.132408	0.0978207	0.165283	0.0983515	0.113415	0.076283	0.123799	0.163137	0.240808	0.216128	0.206334	0.227444	0.157606	0.163535	0.17212	0.144164	0.080667	0.13107	0.126452	0.103253	0.147211	0.0533286	0.180124	0.144962	0.0891632	0.127583	0.119226	0.152656	0.120239	0.183757	0.170823	0.181975	0.171413	0.164189	0.163419	0.122456	0.153484	0.20685	0.171573	0.176613	0.115205	0.146071	0.0712504
FAM151A	0.00358527	0	0.003692	0.020176	0.0123952	0	0.00586394	0.00927555	0.00842275	0.00263412	0.00244945	0.00190829	0.000563527	0.00409253	0.00212912	0.00948237	0	0	0.0101919	0	0.00206456	0.00251351	0	0.00470729	0.000437369	0	0	0.00403938	0.0175489	0.0130251	0.00516068	0.00644012	0.0064272	0.00868232	0.00129631	0.00947097	0.000655307	0.00199404	0	0.00490114	0.0174787	0.00392336	0.0224554	0	0.00447233	0.00197063	0.00467209	0.00210668
MROH7-TTC4	0.0440283	0.031272	0.0168751	0.0354364	0.0311732	0.0395359	0.00796311	0.0388534	0.0227025	0.0160398	0.00584959	0.0124084	0.0194085	0.0279766	0.045254	0.012991	0.0111131	0.00626698	0.0201239	0.0141433	0.0223645	0.0111748	0.0131299	0.0187899	0.0111385	0.0311903	0.065565	0.0019951	0.0297729	0.0244037	0.013986	0.0157557	0.0162749	0.0182768	0.0181675	0.0152798	0.0345763	0.0285481	0.0337787	0.0170587	0.0174774	0.0265419	0.0448622	0.0432671	0.036166	0.00496448	0.0119429	0.0093899
TTC4	0.00210594	0.00620194	0.00142394	0	0	0	0.00327766	0.00644632	0.000519651	0.0011751	0.000355506	0.000136089	0.00209436	0.0148135	0.00801221	0	0	0.00586342	0.00195113	0	0	0.00206559	0.00318769	0.00314828	0.00152458	0	0	0	0.00534051	0.000816374	0.00200976	0	0.00276775	0	0.00456959	0	0.00808588	0.00166284	0	0	0	0	0	0.00458836	0	0	0	0.000289315
PARS2	0.0108371	0.00410438	0.00479686	0	0	0	0.00428001	0.00179403	0.00312324	0.0013538	0.00210578	0.00189809	0.00541654	0.0147259	0.00306832	0.00546573	0	0	0.000481651	0.00402707	0.00355828	0.00150389	0.00205742	0.00329676	0.000240123	0.00311803	0	0.00214428	0	0.0148305	0.00673606	0	0.00242239	0.00452616	0	0.00770433	0.0035987	0.00413745	0	0.00817148	0	0.00368864	0	0.00274517	0	0.00158402	0	0.00592468
TTC22	0	0	0.000731246	0	0	0	0	0	0.00105702	0	0	0	0	0	0	0.00275197	0	0	0	0	0	0.000864502	0.0028721	0	0	0	0	0	0	0	0	0	0.000419735	0.00123223	0	0	0	0	0	0	0	0.00056044	0	0	0	0	0	0.000156743
LEXM	0	0.000655761	0.00139727	0	0	0	0	0	0	0.000419009	0	0.00061476	0	0	0	0	0	0	0	0	0	0	0	0	0	0	0	0	0.00233239	0	0	0	0.000401974	0	0	0	0	0	0	0	0	0	0	0.00325063	0.000794957	0	0.00246887	0
DHCR24	0.0364996	0.0889384	0.0340082	0.0509466	0.0629094	0.0520118	0.0225244	0.0695956	0.0274635	0.0154723	0.00841373	0.0170864	0.0278204	0.0297889	0.0393631	0.0331446	0.0178273	0.0190834	0.0488271	0.0656052	0.0146456	0.0293594	0.0230427	0.0293569	0.0246994	0.0774415	0.0856494	0.0416806	0.0489826	0.0431227	0.0573055	0.0434852	0.024519	0.0164507	0.0173111	0.0336533	0.0244035	0.0218264	0.0455438	0.071224	0.0146995	0.00393816	0.0794976	0.0361996	0.0463078	0.0333788	0.0360417	0.0146905
TMEM61	0	0.00470496	0	0	0	0	0	0.00238445	0.000734204	0	0	0	0	0	0	0	0	0	0.0034693	0	0.00106623	0.00550441	0	0.00157581	0.00200255	0	0	0	0	0.0067836	0.000824101	0	0.000425711	0	0	0	0	0.0018411	0	0.0166433	0	0	0	0	0	0.00259493	0	0.000355668
BSND	0	0	0	0	0	0	0	0	0	0	0	0	0	0	0	0	0	0	0	0	0	0	0	0	0	0	0	0	0	0	0	0	0	0	0	0	0	0	0	0	0	0	0	0	0	0	0.0030623	0
PCSK9	0	0	0	0	0	0	0	0.00159345	0	0	0	0	0.000446963	0	0	0	0	0	0	0	0	0	0	0	0	0	0	0	0	0	0	0	0	0	0	0	0	0	0	0	0	0	0	0	0	0	0	0
USP24	0.428374	0.469402	0.317172	0.4961	0.372883	0.522053	0.340901	0.29086	0.237562	0.234079	0.221801	0.300243	0.314766	0.44417	0.411981	0.48719	0.683319	0.516776	0.358313	0.414769	0.345504	0.180994	0.383391	0.28813	0.324345	0.545322	0.823844	0.500248	0.56041	0.417248	0.287954	0.324049	0.301022	0.310676	0.519479	0.562106	0.358585	0.327692	0.662227	0.500127	0.441588	0.218268	0.511485	0.566267	0.45874	0.223235	0.215484	0.249157
AC119674.2	0.0119785	0.0421841	0.0287808	0.0507987	0.0150529	0.011163	0.0232254	0.0343932	0.0147402	0.0205795	0.0176991	0.0160646	0.0238217	0.021543	0.025283	0.0137352	0.068221	0.0255001	0.0329404	0.0154361	0.00984909	0.0287351	0.00861129	0.0432807	0.0217914	0.0400618	0.0151976	0.0157256	0.0111498	0.00875514	0.0147251	0.0418743	0.0337487	0.023375	0.00552158	0.0237216	0.0226623	0.02384	0.0449106	0.0353166	0.0330995	0.0139474	0.0586882	0.028665	0.0231397	0.0173606	0.0331431	0.0590123
PLPP3	0.226229	0.249793	0.194166	0.310448	0.24301	0.248806	0.14553	0.28752	0.192268	0.177167	0.173449	0.229039	0.275385	0.286649	0.255354	0.303878	0.33361	0.283061	0.255217	0.277011	0.21354	0.277977	0.215669	0.188019	0.171914	0.25186	0.201041	0.182881	0.156036	0.205539	0.195325	0.242581	0.186336	0.184617	0.173197	0.271648	0.198447	0.172259	0.256418	0.296615	0.344019	0.179575	0.377278	0.201133	0.236687	0.24637	0.19109	0.336714
PRKAA2	0.253518	0.267105	0.193589	0.34664	0.295701	0.242051	0.173129	0.20314	0.148397	0.152312	0.133451	0.163068	0.16355	0.12558	0.192716	0.242305	0.258855	0.275733	0.21196	0.252087	0.202835	0.156183	0.180151	0.176816	0.192207	0.281674	0.218175	0.251535	0.307613	0.278707	0.19867	0.226046	0.162119	0.187169	0.225292	0.217353	0.211175	0.155308	0.17463	0.231416	0.245881	0.165302	0.237166	0.251628	0.264919	0.14304	0.167017	0.205378
FYB2	0	0.00274475	0.00478623	0	0	0	0.00529931	0.00408363	0	0.00026942	0.000747598	0	0.00419562	0	0	0	0	0	0	0	0.00092233	0	0	0	0	0.00808738	0.0180225	0	0.00218806	0.00173481	0.00128681	0	0.00143783	0.000844377	0.00293544	0.0064328	0	0	0	0.00159944	0	0	0	0.00580819	0	0	0	0
C8A	0	0	0	0	0	0.0016747	0.00740144	0	0	0	0	0	0	0	0	0	0	0	0	0	0	0.000821875	0	0.000588898	0	0	0	0	0	0	0	0	0.000191539	0	0	0	0	0	0	0	0	0	0	0	0	0.00152403	0	0
C8B	0.00276525	0	0	0	0.0017648	0	0	0.0027182	0	0	0	0.000752015	0	0	0	0.0231728	0	0	0	0.00386419	0	0	0	0	0	0	0	0	0	0	0	0	0.000897617	0	0	0	0	0	0	0	0	0	0	0	0	0	0	0
DAB1	0.370461	0.53205	0.354252	0.599136	0.454955	0.437401	0.333416	0.341118	0.190978	0.261936	0.186206	0.435784	0.313534	0.302434	0.5158	0.398884	0.622746	0.388478	0.389654	0.333519	0.338693	0.287117	0.381715	0.437284	0.308033	0.677975	0.734816	0.473912	0.488938	0.463607	0.29692	0.383523	0.353717	0.274525	0.448671	0.589771	0.516981	0.298914	0.785291	0.424449	0.434655	0.303234	0.542654	0.602473	0.524333	0.366092	0.311378	0.388523
TACSTD2	0	0	0	0	0	0	0	0	0	0	0	0	0	0	0	0	0	0	0	0	0	0	0	0	0.000939416	0	0	0	0	0.000800501	0	0	0.000436072	0	0	0	0	0	0	0	0	0	0	0	0	0	0	0
MYSM1	0.200412	0.216751	0.123713	0.181848	0.233286	0.256097	0.18249	0.152713	0.126514	0.117866	0.111688	0.135103	0.146821	0.271921	0.138155	0.20693	0.177393	0.3085	0.167383	0.242879	0.174172	0.118866	0.15176	0.130762	0.130868	0.231271	0.312682	0.206672	0.237352	0.236484	0.154277	0.186348	0.136619	0.125602	0.147542	0.150807	0.152545	0.12802	0.254888	0.168147	0.204573	0.149039	0.305893	0.212544	0.15924	0.127619	0.114133	0.130947
JUN	0.030864	0.110857	0.0628399	0.0842198	0.0762166	0.0358216	0.0705023	0.0929979	0.059711	0.0403352	0.0534216	0.0379794	0.065245	0.0645542	0.0734577	0.0996619	0.027746	0.12511	0.0671647	0.0727852	0.0469277	0.191103	0.0932426	0.0894361	0.125522	0.0792994	0.0485582	0.0834206	0.0827466	0.0561426	0.0705672	0.225015	0.06038	0.0743239	0.0515377	0.0402526	0.061901	0.0771147	0.0438381	0.130687	0.0383116	0.0336636	0.0938806	0.0725389	0.0797022	0.14562	0.0540783	0.282069
FGGY	0.196824	0.178116	0.111233	0.114475	0.148896	0.104454	0.137158	0.138139	0.111816	0.146658	0.130285	0.184691	0.14994	0.183368	0.156031	0.168708	0.222459	0.231126	0.169158	0.174157	0.167864	0.111944	0.129042	0.15283	0.124892	0.18035	0.0703511	0.201099	0.215226	0.155747	0.138274	0.0851718	0.161932	0.185077	0.200108	0.224581	0.174512	0.164342	0.242631	0.197376	0.20493	0.205195	0.240938	0.169364	0.165264	0.142648	0.206386	0.227018
HOOK1	0.0301418	0.0460307	0.0195857	0.0959413	0.04761	0.0919137	0.0252182	0.0213884	0.00608939	0.00244652	0.0073938	0.00983005	0.00928128	0	0.0133659	0.0325264	0.0439003	0.0383562	0.0138342	0.0112383	0.0110204	0.00817925	0.04054	0.00727849	0.0275545	0.070126	0.16529	0.0370511	0.0541538	0.0441713	0.0235487	0.0254969	0.0252337	0.00910322	0.0301483	0.0143978	0.0127972	0.00181018	0.0244808	0.016021	0.00854583	0.0185542	0.0114544	0.0242642	0.0208127	0.0117013	0.013685	0.00747441
CYP2J2	0.129934	0.088751	0.0820259	0.139783	0.106673	0.128614	0.0909031	0.0758965	0.0844442	0.0702035	0.0728211	0.0937463	0.0867547	0.0626883	0.0586886	0.0673016	0.0610432	0.0816355	0.0946766	0.103507	0.0708821	0.0465186	0.0722942	0.0585917	0.110726	0.13478	0.0749767	0.0668009	0.111241	0.125167	0.0991578	0.0392418	0.0732682	0.0858454	0.0696215	0.107913	0.0671052	0.0776342	0.0866903	0.0595441	0.100001	0.0788652	0.0808975	0.129077	0.100204	0.0669435	0.050361	0.0198531
C1orf87	0	0	0.000247286	0	0.00362598	0	0.00442569	0	0	0.000183034	0	0	0.000771185	0	0	0.00805081	0	0.00700289	0.00288829	0	0	0.0009838	0	0	0.000731513	0	0	0.00589825	0.00168274	0	0	0	0.000347691	0.00110094	0.00038196	0	0.00125914	0	0.00648646	0	0.00281785	0	0	0	0.000556089	0.00422552	0	0
NFIA	0.445481	0.498469	0.28296	0.489009	0.447672	0.450225	0.334035	0.324875	0.198518	0.219684	0.188972	0.308771	0.300617	0.327791	0.329934	0.432965	0.811093	0.652497	0.335236	0.434231	0.309091	0.246319	0.394724	0.249513	0.281366	0.661946	0.727141	0.496631	0.425065	0.387556	0.278672	0.422346	0.286202	0.290928	0.42315	0.587128	0.421545	0.278904	0.804119	0.424658	0.399163	0.27771	0.454879	0.62753	0.39826	0.198791	0.158869	0.345802
TM2D1	0.095057	0.159699	0.13961	0.157895	0.156226	0.126492	0.123761	0.129397	0.099409	0.0987663	0.0798409	0.105766	0.12926	0.156794	0.0995243	0.145034	0.155007	0.208535	0.160741	0.117701	0.117941	0.0882896	0.0944746	0.113372	0.108966	0.15535	0.121972	0.151793	0.172836	0.18215	0.090224	0.109921	0.112408	0.111685	0.0982824	0.121812	0.0977133	0.0979304	0.104195	0.124081	0.140889	0.129842	0.221429	0.0854604	0.142229	0.113467	0.101524	0.0979615
PATJ	0.164518	0.204646	0.126944	0.193896	0.142999	0.146675	0.109235	0.145265	0.142605	0.0908961	0.0712397	0.135039	0.0999893	0.151382	0.174104	0.139942	0.212112	0.169347	0.116629	0.0850442	0.0968117	0.0902546	0.107423	0.110111	0.14174	0.186072	0.284393	0.144311	0.186748	0.144315	0.125671	0.167719	0.153096	0.0870006	0.128337	0.152825	0.179011	0.122234	0.183975	0.146746	0.128429	0.105118	0.24003	0.12773	0.161493	0.122644	0.0832232	0.117088
L1TD1	0	0.00119921	0	0.00772063	0.00173485	0.00061157	0	0	0.000517488	0.00021013	0	0	0	0	0.00170825	0.00885501	0	0	0	0.00131666	0	0.000362613	0.00200868	0.000918232	0.00470146	0	0	0.00534861	0.00154895	0	0.000246158	0	0.000170849	0	0.000927657	0	0	0	0	0	0.00622698	0	0	0	0	0	0.00156782	0.00120446
KANK4	0.15997	0.132493	0.0129463	0.0213399	0.0258016	0.133546	0.0243918	0.227813	0.010966	0.0179952	0.0296226	0.322661	0.057474	0.151268	0.0157955	0.0334925	0.0593175	0.0801698	0.0417831	0.0146737	0.00728427	0.0905077	0.0550484	0.0218152	0.0159646	0.127095	0.00443531	0.0321235	0.0328744	0.0601242	0.0201989	0.0141836	0.18666	0.00968846	0.0914361	0.0221453	0.105823	0.244933	0.110336	0.0461953	0.049647	0.13825	0.0265332	0.0309077	0.000716209	0.0195794	0.00412934	0.00270233
USP1	0.0483586	0.0356231	0.0456508	0.0473516	0.0463439	0.0474769	0.026392	0.0390289	0.0264789	0.0208037	0.0304358	0.0308421	0.0316739	0.0392828	0.0348499	0.0543358	0.0276192	0.0301522	0.0307003	0.0629473	0.0336896	0.0282417	0.0326315	0.0440581	0.0335325	0.0503051	0.0388988	0.0508565	0.0382784	0.0354399	0.0357927	0.0345074	0.0269705	0.0372449	0.0253217	0.0697074	0.012938	0.0299557	0.0558289	0.0182372	0.038975	0.031119	0.0519454	0.0185649	0.0219975	0.0120574	0.024599	0.0393797
DOCK7	0.150254	0.180977	0.114941	0.207626	0.147681	0.169443	0.164473	0.179269	0.104446	0.122428	0.104086	0.17395	0.12776	0.191619	0.144542	0.182608	0.233609	0.157943	0.16717	0.172664	0.143674	0.192316	0.149539	0.159869	0.128298	0.183298	0.191142	0.187184	0.261608	0.205729	0.154193	0.193944	0.17652	0.140568	0.222766	0.162201	0.237651	0.153637	0.297591	0.283255	0.159764	0.183614	0.25221	0.193727	0.238824	0.173397	0.107546	0.227957
ANGPTL3	0	0	0.00079449	0	0	0.00619008	0	0.000264598	0	0	0.000938085	0	0	0	0	0	0	0	0	0	0	0.000229611	0	0	0	0	0	0	0	0	0.000510478	0	0.000193771	0	0	0	0	0	0	0	0	0	0	0	0	0	0	0
ATG4C	0.169544	0.173922	0.138229	0.223771	0.185207	0.194619	0.147988	0.13003	0.110664	0.120505	0.0944379	0.0993684	0.102457	0.146694	0.104215	0.163136	0.184558	0.0912667	0.13462	0.201069	0.127582	0.0892266	0.126493	0.142401	0.141178	0.146249	0.214633	0.206168	0.250267	0.203201	0.133692	0.106967	0.117935	0.162786	0.153117	0.167703	0.0862607	0.121639	0.132539	0.166618	0.1723	0.127987	0.210143	0.173974	0.182719	0.114695	0.0772424	0.119704
ALG6	0.0835533	0.10685	0.0776689	0.0567247	0.107641	0.119325	0.0593365	0.0728381	0.0641554	0.055375	0.0656609	0.0662302	0.0626757	0.0836869	0.054782	0.105134	0.0704533	0.12324	0.0798896	0.151683	0.086905	0.0504469	0.047125	0.0364108	0.0825775	0.0661956	0.0251224	0.13119	0.118376	0.105204	0.0677616	0.0903263	0.0677144	0.0953027	0.0717243	0.092895	0.0511795	0.0800356	0.0594524	0.0762939	0.0975805	0.0793498	0.0831084	0.0575666	0.045932	0.0895364	0.0749318	0.0231902
ITGB3BP	0.0977171	0.119527	0.117925	0.234826	0.163	0.101774	0.22384	0.0898605	0.101702	0.0879064	0.0785875	0.097229	0.0815932	0.165112	0.102549	0.110735	0.274543	0.101742	0.0943516	0.110365	0.117979	0.0773451	0.113843	0.112915	0.112036	0.179231	0.126426	0.184058	0.167634	0.128323	0.0857617	0.0742511	0.0789425	0.162425	0.178245	0.0720543	0.110909	0.132183	0.0899079	0.106635	0.106211	0.0858636	0.211647	0.227542	0.176373	0.11873	0.0949475	0.114319
EFCAB7	0.0852824	0.135997	0.149478	0.195815	0.172239	0.132563	0.210863	0.104072	0.0883782	0.0808953	0.0855634	0.0978449	0.115456	0.0973519	0.106114	0.0990487	0.150261	0.126804	0.12085	0.153805	0.0938794	0.0620547	0.0941438	0.0768427	0.091051	0.130322	0.127568	0.100097	0.215429	0.131785	0.116946	0.0523814	0.101475	0.116928	0.105942	0.126808	0.113057	0.130715	0.110185	0.152878	0.14164	0.100722	0.155464	0.233608	0.195459	0.089882	0.0586501	0.0914995
PGM1	0.0746143	0.110337	0.0875683	0.0340562	0.0900525	0.146936	0.0867094	0.113177	0.10826	0.0730204	0.0754348	0.0860295	0.0899936	0.0795507	0.113932	0.131299	0.120058	0.14783	0.105249	0.086533	0.0854376	0.110115	0.0963368	0.0544203	0.0937589	0.0672767	0.110616	0.0992636	0.107054	0.108112	0.0930412	0.10254	0.0880991	0.104257	0.0949594	0.0875024	0.0892767	0.0841974	0.114934	0.139368	0.122858	0.0722171	0.227424	0.148142	0.110029	0.0872786	0.0832309	0.0922193
ROR1	0.00393959	0.0418551	0.0177828	0.0173207	0.0258739	0.0364455	0.00287171	0.0116097	0.00878455	0.0233072	0.0214217	0.0147414	0.0347338	0.00627027	0.0225516	0.0122156	0.0215878	0.0282074	0.0232238	0.0187185	0.0563039	0.0165643	0.0113147	0.017789	0.0186081	0.0414418	0.0391104	0.0157589	0.0225354	0.0327519	0.0170813	0.0166796	0.0111171	0.00914978	0.00850118	0.0162265	0.0076279	0.0162654	0.0255706	0.00753451	0.0336795	0.0294866	0.0248595	0.0117576	0.0224961	0.0175364	0.0318622	0.128119
UBE2U	0.00206461	0.000582503	0.00079449	0	0	0	0.00145199	0	0	0.000735527	0	0.00400518	0.00266239	0	0	0	0	0	0	0	0	0.00125695	0.00443556	0	0.00190199	0.00933386	0.00186056	0	0.0044076	0.00580823	0	0	0.000399461	0	0	0.00362024	0	0	0	0	0	0	0	0	0	0.00150616	0	0
CACHD1	0.188912	0.209165	0.138029	0.336666	0.224604	0.234775	0.192561	0.190579	0.133488	0.150257	0.134787	0.167733	0.165862	0.171786	0.17736	0.262676	0.188911	0.133749	0.188915	0.194688	0.195359	0.173731	0.184002	0.130967	0.160536	0.152533	0.182182	0.25696	0.268668	0.175974	0.166855	0.182423	0.186083	0.16453	0.201121	0.265038	0.223455	0.177426	0.128842	0.254764	0.18638	0.182619	0.250949	0.294276	0.246039	0.139955	0.127721	0.19728
RAVER2	0.120357	0.13839	0.0986718	0.18238	0.18986	0.132244	0.120096	0.115913	0.108335	0.131581	0.11868	0.130984	0.124683	0.131627	0.137815	0.159498	0.188587	0.128632	0.145244	0.131508	0.141016	0.0775163	0.139019	0.138608	0.140741	0.169426	0.130917	0.125513	0.208913	0.161903	0.125578	0.0941689	0.124487	0.113449	0.143024	0.134228	0.115938	0.133613	0.10997	0.0809668	0.143633	0.12736	0.133081	0.194989	0.178168	0.101293	0.121593	0.0554185
JAK1	0.253346	0.224818	0.202881	0.198759	0.222141	0.212828	0.202075	0.193322	0.160682	0.146996	0.171014	0.203059	0.173008	0.163763	0.20864	0.230381	0.164273	0.32859	0.206699	0.248345	0.207164	0.166533	0.198947	0.172767	0.168243	0.253545	0.33593	0.186831	0.322134	0.26566	0.185481	0.210389	0.199542	0.205494	0.300478	0.227102	0.198218	0.217646	0.285866	0.205523	0.206635	0.248108	0.240878	0.204788	0.245437	0.168467	0.128526	0.16261
AK4	0.0128767	0.0154331	0.0161062	0.01775	0.0589598	0.0145405	0.0241204	0.0912434	0.0181901	0.0288702	0.0212996	0.0608448	0.0189446	0.049099	0.0447984	0.0227777	0.0373535	0	0.0193784	0.0303659	0.0177372	0.0249341	0.0322732	0.0290718	0.0374728	0.0476377	0.0972151	0.0458227	0.0289537	0.0287358	0.0348045	0.0405671	0.0300231	0.0303925	0.0379689	0.0485666	0.0452845	0.0159995	0.00389782	0.00398195	0.0398471	0.0187239	0.0608464	0.032976	0.0682568	0.0588461	0.0255732	0.0336955
DNAJC6	0.331702	0.409721	0.283682	0.423854	0.40217	0.425998	0.328032	0.314468	0.21495	0.251268	0.257453	0.292324	0.280859	0.420634	0.278718	0.348476	0.436884	0.370864	0.312505	0.335828	0.292454	0.27002	0.363108	0.251399	0.318326	0.4519	0.517247	0.52029	0.41444	0.36904	0.280656	0.331568	0.274432	0.262511	0.393005	0.313405	0.307483	0.26574	0.490685	0.459239	0.29687	0.317293	0.396316	0.416022	0.385214	0.246891	0.281745	0.29557
LEPR	0.100066	0.111936	0.0968525	0.0878203	0.0817324	0.0871066	0.194848	0.10072	0.0410616	0.109036	0.0453365	0.0609035	0.066879	0.074432	0.0717655	0.0227005	0.201772	0.0409023	0.0889776	0.0892274	0.0668037	0.0749547	0.0479701	0.0515697	0.107611	0.104751	0.134908	0.0936995	0.168071	0.0975242	0.0792378	0.10749	0.101613	0.133705	0.110556	0.0997477	0.146383	0.116448	0.0929763	0.156391	0.131395	0.0644988	0.106913	0.252143	0.219066	0.0311185	0.0369396	0.173448
PDE4B	0.348775	0.469153	0.205318	0.456045	0.28217	0.357136	0.270331	0.247712	0.14584	0.17485	0.251496	0.236386	0.215372	0.369765	0.288769	0.349315	0.756792	0.423117	0.242049	0.286021	0.294627	0.298186	0.391118	0.249077	0.269163	0.455449	0.431698	0.404376	0.392328	0.325454	0.210358	0.300558	0.26094	0.215966	0.331235	0.465278	0.26153	0.212036	0.722535	0.420853	0.367815	0.227153	0.482538	0.451237	0.289779	0.211599	0.258083	0.253019
SGIP1	0.401891	0.489483	0.27699	0.508812	0.436559	0.458592	0.361049	0.286422	0.216369	0.247609	0.207678	0.329857	0.29877	0.359846	0.388553	0.442704	0.829124	0.538163	0.317836	0.46677	0.259687	0.270189	0.379778	0.23338	0.286706	0.716863	0.730364	0.432995	0.553552	0.393218	0.291101	0.275445	0.281973	0.28195	0.464862	0.439658	0.343871	0.359426	0.778519	0.458504	0.33377	0.348027	0.392796	0.589168	0.441271	0.321727	0.260111	0.447306
TCTEX1D1	0.0228569	0.0176274	0.00188991	0.0301982	0.0011702	0.0137821	0.00211291	0.00358462	0.00486614	0.00607121	0.00250658	0.00531598	0.00505456	0	0.00675833	0.0365495	0	0	0.0093988	0.0113995	0.00215427	0.0016811	0	0	0.00323545	0	0	0.00953988	0	0.00274298	0.00269799	0.00133711	0.00546668	0.00127427	0.000578603	0	0.00727607	0.000486974	0	0	0.00994163	0	0	0.0115286	0.00182397	0.00150933	0	0.00869537
INSL5	0	0	0	0	0.00340937	0	0	0	0.000220809	0	0	0	0	0	0	0	0	0	0	0.0173389	0.0015941	0	0	0	0.000939416	0	0	0.00108168	0	0	0	0	0	0	0	0	0	0	0	0	0	0	0	0	0	0	0	0.000991645
WDR78	0.0915578	0.0386805	0.0615576	0.0215827	0.0637065	0.102136	0.0685374	0.0549061	0.0566979	0.0636476	0.0586662	0.0748892	0.0467111	0.11912	0.0340428	0.0736546	0.0989907	0.0499633	0.0856977	0.0583968	0.0357036	0.053212	0.0668788	0.0618812	0.0523991	0.0757173	0.0475706	0.0523211	0.0395223	0.0669171	0.0634404	0.0417291	0.0733182	0.0985254	0.0593609	0.0703212	0.0586606	0.0592312	0.0424147	0.108616	0.11002	0.0343349	0.0686999	0.0728565	0.0683699	0.046914	0.0676418	0.0944973
MIER1	0.156664	0.180299	0.109134	0.202429	0.137511	0.14427	0.14375	0.132441	0.120085	0.114258	0.107338	0.12383	0.131755	0.148704	0.157247	0.184539	0.141762	0.160952	0.160453	0.12952	0.152096	0.129626	0.117302	0.14662	0.119917	0.135444	0.208675	0.219917	0.260303	0.190152	0.130441	0.169448	0.123808	0.141177	0.147415	0.150773	0.144642	0.133387	0.184097	0.164334	0.151331	0.149631	0.153646	0.145618	0.184222	0.120654	0.098626	0.153692
SLC35D1	0.145334	0.131789	0.114699	0.113408	0.143076	0.209688	0.0884457	0.0915111	0.107654	0.11763	0.0878171	0.13391	0.101569	0.103662	0.0918684	0.10899	0.119426	0.170628	0.118698	0.0905855	0.12498	0.0842261	0.140999	0.115934	0.0996226	0.218038	0.0579868	0.126434	0.132431	0.140283	0.114744	0.0950026	0.0912697	0.0990702	0.119634	0.156014	0.124398	0.0634729	0.123517	0.151237	0.178334	0.0954962	0.0893361	0.148789	0.147668	0.0612268	0.109985	0.111486
C1orf141	0.00677111	0.00760686	0.00466431	0.00914122	0	0.00246526	0.00146441	0.000935018	0.00123359	0	0.00188769	0.000981437	0.00204616	0	0.000622547	0	0	0	0.00147841	0	0.00144176	0.00300124	0.00370132	0.00135415	0.00224359	0.00841741	0	0.00651222	0.00648291	0	0.00352352	0.00372623	0.00245684	0.00123105	0	0	0	0.00152268	0	0	0	0	0	0.00794692	0.00386418	0.0015139	0.0015347	0.00344649
IL23R	0.00152376	0	0	0	0	0.0020994	0.000844033	0.003293	0.00077751	0.000819325	0.00104958	0	0.000781126	0	0	0.00391151	0.00885052	0	0.00142097	0.00177596	0.000843631	0.000830032	0	0	0	0.0048258	0	0	0.00306809	0.00231636	0.000139214	0	0.000356984	0	0.000441144	0.00235093	0.00364348	0.00261304	0	0	0	0.00155493	0	0	0	0.00114942	0	0.00205505
IL12RB2	0.0276002	0.00928675	0.00732591	0	0.0401967	0.0404589	0.00792925	0.00730545	0.0109847	0.0024123	0.00882603	0.00753742	0.0118056	0	0.00857435	0.00372423	0.00419855	0.0207901	0.0047586	0.00292124	0.00885802	0.00455271	0.00705837	0.00522651	0.0235891	0.0254695	0.0259159	0.0079327	0.0330652	0.0130456	0.00554889	0.0223641	0.0106132	0.00772266	0.0158543	0.0367681	0.0169679	0.0122411	0.00958259	0.0153871	0.000942775	0.00622815	0.0246584	0.0227762	0.00649636	0.00480598	0.0164787	0.00676502
SERBP1	0.0944458	0.119733	0.0569644	0.0614776	0.0602112	0.0779868	0.0873444	0.0960746	0.0704887	0.06262	0.0637767	0.0837549	0.0724632	0.109801	0.0866805	0.104028	0.0549894	0.0727872	0.109671	0.0747962	0.0840609	0.0800409	0.0817179	0.0770577	0.0784278	0.0882411	0.134793	0.101282	0.111885	0.104575	0.0796486	0.136391	0.0855203	0.0875999	0.101954	0.0842446	0.108594	0.0807017	0.14167	0.119229	0.0611919	0.0644546	0.113226	0.117419	0.0924593	0.0793101	0.0807931	0.0996835
GADD45A	0.0244125	0.0403992	0.024078	0.044518	0.0128543	0.0206948	0.0278822	0.0604473	0.0288155	0.00928927	0.0236686	0.00966007	0.0280405	0.0145749	0.0214982	0.0275311	0.0149298	0.0277941	0.0291866	0.00923769	0.0171787	0.13664	0.00879639	0.0256949	0.00777818	0.0433241	0.0173969	0.0762308	0.0234207	0.0248975	0.0348209	0.211116	0.0358486	0.0277644	0.0278415	0.0114344	0.0184042	0.047648	0.0412455	0.0984794	0.0199679	0.0337262	0.244039	0.0155573	0.0197418	0.142536	0.0126389	0.142323
GNG12	0.185659	0.21042	0.129111	0.188261	0.175873	0.192001	0.165914	0.189834	0.167531	0.151254	0.129495	0.160126	0.181841	0.137218	0.157244	0.181275	0.258301	0.129922	0.135316	0.153831	0.178615	0.218812	0.132193	0.169328	0.163018	0.212578	0.148808	0.247979	0.145826	0.146307	0.196103	0.269539	0.171294	0.124635	0.196327	0.183535	0.190484	0.164928	0.276548	0.295925	0.164066	0.16391	0.284073	0.201811	0.160504	0.241968	0.187446	0.297718
DIRAS3	0.0208825	0.0232945	0.00633809	0.0175048	0.0017648	0.0139626	0.0162356	0.0202782	0.00435557	0.019311	0.0111167	0.0108972	0.011078	0	0.0101469	0.0147042	0.00393417	0.00906531	0.0145479	0.00555595	0.00853935	0.0163212	0.00749613	0.0103481	0.00961866	0.0293263	0	0.0147433	0.00469355	0.0129315	0.00519912	0.019217	0.00654588	0.00970179	0.00790492	0.00614096	0	0.0051031	0.0136356	0.00883704	0.0060398	0.0061295	0.0310515	0.0139215	0.00166366	0.0083309	0.0227227	0.038325
WLS	0.172484	0.22254	0.106372	0.147848	0.15286	0.17549	0.155176	0.164448	0.126403	0.164239	0.0931507	0.151581	0.167122	0.200488	0.140251	0.203617	0.228205	0.248855	0.128336	0.155142	0.161974	0.332346	0.163164	0.14981	0.1559	0.116245	0.201531	0.279189	0.186437	0.165921	0.132157	0.319924	0.125537	0.156662	0.159878	0.193617	0.121633	0.125085	0.113161	0.255216	0.112071	0.119819	0.187013	0.24616	0.126493	0.222756	0.12123	0.311049
RPE65	0	0	0.000888235	0	0	0	0	0	0.000441507	0	0.0015097	0	0	0	0	0	0	0	0	0	0.00111826	0	0	0	0	0	0	0	0	0	0	0.00313298	0	0	0	0	0	0.00156424	0	0	0	0.00052452	0	0	0	0	0.000817993	0
DEPDC1	0.00677111	0	0	0	0.00472379	0	0	0	0	0	0	0.000832074	0.000691822	0	0.000796247	0	0	0	0	0	0.000477562	0.000671664	0	0	0	0	0	0	0.00147758	0	0.00171454	0	0.00163775	0	0	0	0	0	0	0	0	0	0	0	0.00230541	0	0.00364535	0.000138246
LRRC7	0.293738	0.406999	0.2174	0.230242	0.291639	0.361134	0.239628	0.188919	0.19332	0.141391	0.115323	0.231067	0.238322	0.226684	0.303674	0.431702	0.625272	0.423989	0.190789	0.255396	0.171299	0.211532	0.264241	0.199121	0.183611	0.590716	0.623631	0.305334	0.327012	0.220511	0.176529	0.286015	0.23906	0.248768	0.314352	0.362164	0.311732	0.177784	0.516607	0.352136	0.363375	0.221556	0.388399	0.469047	0.330888	0.173267	0.202477	0.340387
LRRC40	0.0981168	0.090652	0.0639181	0.15529	0.118344	0.0777912	0.0766721	0.0661659	0.06669	0.0587886	0.0658654	0.0752142	0.0740476	0.0667849	0.108258	0.148915	0.110765	0.0604534	0.0868898	0.0605128	0.103849	0.05481	0.0693682	0.0736177	0.0714934	0.104527	0.082613	0.130621	0.15989	0.109387	0.0674536	0.0777455	0.0650636	0.0834772	0.0949363	0.0830381	0.0980882	0.0594437	0.103002	0.068809	0.0905113	0.0774281	0.167907	0.087367	0.10029	0.0688828	0.0462682	0.0719273
SRSF11	0.335199	0.42904	0.27523	0.410482	0.410737	0.422451	0.273603	0.266147	0.20898	0.195755	0.194129	0.269524	0.259223	0.308804	0.269012	0.398784	0.47659	0.480511	0.317667	0.352307	0.275068	0.169097	0.30202	0.208047	0.264521	0.507832	0.529332	0.404028	0.457772	0.402919	0.260675	0.258003	0.244244	0.275587	0.324669	0.364314	0.334241	0.275129	0.576188	0.354157	0.382814	0.253941	0.423259	0.416898	0.311943	0.204298	0.256783	0.200598
ANKRD13C	0.185063	0.226816	0.185618	0.280393	0.242148	0.21765	0.189537	0.186602	0.160985	0.127263	0.127761	0.164363	0.152305	0.238588	0.20894	0.211303	0.247746	0.232511	0.193683	0.226662	0.161137	0.133928	0.15013	0.140764	0.201409	0.246377	0.27604	0.240661	0.346364	0.218138	0.172942	0.191029	0.18011	0.154234	0.236071	0.182035	0.217493	0.152573	0.29708	0.205845	0.220243	0.192021	0.197803	0.204634	0.228261	0.161436	0.162784	0.177068
HHLA3	0.0279583	0.0277949	0.00865071	0	0.0328164	0.00914095	0.0205447	0.0216905	0.0138977	0.0113555	0.00641952	0.0121878	0.00774069	0	0.00844896	0.00317417	0.00893467	0.0130918	0.0125115	0.00204616	0.00788033	0.0119073	0.00823521	0.0143721	0.0209691	0.00518708	0.0148098	0.0419275	0.0132936	0.00618423	0.0105618	0.0141969	0.0147389	0.0041524	0.00708347	0.0195517	0.00928339	0.0120486	0.0307386	0.00635567	0.0182108	0.0107415	0.0273495	0.0436508	0.0184544	0.010806	0.0111629	0.0223946
CTH	0.0390522	0.0123562	0.0317079	0.0382396	0.0471623	0.0305582	0.0099478	0.0261064	0.0153188	0.0197933	0.0141973	0.00958421	0.0132082	0.0118157	0.0184617	0.0256172	0.0374037	0.0476405	0.0377553	0.0376241	0.0340902	0.0259531	0.0188897	0.0152447	0.0141957	0.0279065	0.0456044	0.0484063	0.0519024	0.033988	0.0336145	0.0386253	0.0244177	0.026001	0.0254702	0.0114177	0.0131014	0.0308706	0.0340752	0.0172768	0.0247601	0.029174	0.109712	0.0210966	0.0267074	0.0445073	0.0137392	0.0320924
PTGER3	0.000934136	0.00141354	0.00250506	0.0375606	0	0.0241883	0.00131168	0.000240009	0.000734204	0.00521335	0.00117939	0.0014718	0.000424303	0	0.0052472	0.00353367	0.0120961	0.0067613	0.00442453	0	0.00714105	0.00354108	0.00624609	0.00112924	0.00198037	0.0141029	0	0.00534861	0.00163053	0.00353934	0.0045821	0.012824	0.0014187	0	0	0	0	0	0	0	0	0.00182408	0	0.00408729	0.00350727	0.0018002	0	0.000543456
ZRANB2	0.28924	0.303379	0.205743	0.322577	0.302809	0.332602	0.211388	0.225023	0.159244	0.158881	0.142113	0.213253	0.245027	0.282695	0.193351	0.274557	0.235045	0.227549	0.230668	0.29198	0.226336	0.157325	0.198451	0.164277	0.226905	0.403248	0.410932	0.310157	0.370203	0.319207	0.203466	0.270604	0.192187	0.207405	0.274496	0.308316	0.23178	0.184452	0.321602	0.276199	0.214871	0.218478	0.393222	0.30801	0.244365	0.159511	0.175311	0.173897
NEGR1	0.389563	0.543989	0.355616	0.66505	0.363351	0.443262	0.288094	0.297587	0.233963	0.291132	0.280355	0.367888	0.325979	0.408672	0.367814	0.417337	0.865	0.521113	0.359704	0.371608	0.280652	0.319949	0.361202	0.306612	0.319321	0.694309	0.458467	0.475715	0.417836	0.410746	0.297068	0.372091	0.283062	0.29889	0.461789	0.481312	0.368217	0.34475	0.69218	0.573227	0.431098	0.299991	0.354221	0.541389	0.42861	0.266607	0.239679	0.350386
LRRIQ3	0.0066138	0.00349506	0.0183492	0.0239243	0.0208652	0.0246251	0.0170744	0.00911504	0.0195737	0.0186957	0.0114489	0.0122485	0.0134245	0	0.00837006	0.00482425	0.0453644	0.021146	0.00847608	0.0118563	0.0142358	0.00259872	0.00896935	0.0330749	0.0240269	0.00869779	0	0.00308399	0.0062779	0.00500181	0.00996495	0.00744347	0.0188243	0.0308376	0.00623411	0.00439101	0.00315044	0.00861253	0.0233978	0.0214331	0.0237677	0.00470557	0.0490554	0.000524491	0.00604326	0.0187313	0	0.00818087
FPGT-TNNI3K	0	0	0.000797737	0	0	0	0	0.000432353	0	0.000496943	0	0.00195395	0	0	0.000240926	0	0	0	0.00199334	0	0.000558172	0.000452825	0	0	0.00404326	0	0	0	0	0	0.000492967	0	0.000689048	0	0.00284122	0.000561371	0.000516517	0.00156424	0	0	0.00305041	0	0	0	0.00866172	0	0	0.00104184
TNNI3K	0.000189099	0	0.0115166	0	0	0	0.000669566	0.00557758	0.00413316	0.00141247	0.00278136	0.00176937	0.000304911	0	0	0	0	0	0.00426354	0.00142105	0	0	0.00224505	0.0017737	0.00245442	0.00141915	0	0	0.00748794	0.00445522	0.00163567	0	0.000551676	0	0	0	0.00155355	0	0	0	0.00434578	0	0	0	0	0	0	0.00097025
LRRC53	0	0	0.00118084	0.0217479	0	0.00365995	0.00268263	0.00667824	0.000345806	0	0.00104164	0.000504714	0	0	0	0.0028078	0	0.00638055	0.00135207	0	0.000406465	0.000398448	0	0.00134024	0.000125073	0	0	0	0	0.00105724	0.00471065	0.0053215	0.000701527	0	0	0	0	0	0	0	0.0010922	0	0	0.00782656	0.00261485	0.00382128	0.0119888	0.00112626
ERICH3	0.0846071	0.0996048	0.034388	0.110394	0.120956	0.0746289	0.0585305	0.0561327	0.0640065	0.0367562	0.0558879	0.0583191	0.0460578	0.0170415	0.0843486	0.0877109	0.0685366	0.146388	0.0326072	0.0917202	0.0818968	0.0106546	0.0589543	0.0971266	0.0664132	0.0907023	0.0907431	0.0399476	0.0799467	0.0560492	0.0370342	0.0154922	0.03863	0.0682859	0.0781159	0.0851809	0.0340752	0.013579	0.112738	0.0487883	0.0475452	0.00940428	0.0515428	0.0935226	0.0428737	0.0180032	0.0738858	0.0621658
CRYZ	0.0105528	0.0311414	0.0068935	0.0554101	0.0104552	0.0223594	0.133919	0.023858	0.0070784	0.0107223	0.0165602	0.00651193	0.0112947	0.0146103	0.0163431	0.0181629	0.0441076	0.0308144	0.0144511	0.00229933	0.0361444	0.00130766	0.00740298	0.0179726	0.0221691	0.0161084	0.0412528	0.0568034	0.0214479	0.0239451	0.0154545	0.0158787	0.00777328	0.027641	0.00646673	0.0238505	0.00879746	0.0239215	0.0133667	0.0384839	0.0242469	0.00251016	0	0.0466637	0.0360373	0.00426811	0.0112832	0.0327571
TYW3	0.0610282	0.0983971	0.077308	0.0677446	0.076502	0.0745981	0.125053	0.0585694	0.0461126	0.0478963	0.0613129	0.0643486	0.05693	0.0436702	0.0573691	0.0942945	0.0781904	0.062216	0.0481547	0.0641841	0.0717855	0.0510794	0.0485129	0.0658153	0.0617901	0.0864874	0.102965	0.0740595	0.0931888	0.0986263	0.0618039	0.0951299	0.0631571	0.101405	0.0689508	0.12478	0.124267	0.0460654	0.0610484	0.0571265	0.060735	0.0850795	0.0970794	0.109844	0.0687179	0.0870167	0.0489338	0.105938
SLC44A5	0.490872	0.468572	0.385357	0.521524	0.522326	0.571824	0.367216	0.334094	0.270286	0.354813	0.333628	0.409712	0.344067	0.440172	0.394837	0.540723	0.625451	0.478651	0.400762	0.423095	0.397544	0.294178	0.426832	0.376464	0.406377	0.567933	0.668775	0.519219	0.537664	0.450156	0.352808	0.343895	0.358341	0.383106	0.532399	0.486466	0.396331	0.351242	0.56743	0.529477	0.547324	0.35573	0.531544	0.554921	0.56736	0.301488	0.275438	0.188926
ACADM	0.137836	0.145598	0.112315	0.14069	0.123117	0.128277	0.117521	0.117845	0.106389	0.0869116	0.0705731	0.0705286	0.143415	0.213867	0.137321	0.158518	0.163383	0.116979	0.119784	0.126927	0.0888687	0.097269	0.101293	0.114689	0.0807928	0.105141	0.0775275	0.140369	0.14828	0.12492	0.112044	0.103292	0.102684	0.119811	0.100217	0.135415	0.110534	0.109682	0.131934	0.13502	0.102864	0.0668092	0.237478	0.200201	0.107939	0.0779819	0.099297	0.0826731
RABGGTB	0.0139	0.0301246	0.0193379	0.0398459	0.0191237	0.0286296	0.0222639	0.0232326	0.0330014	0.0126107	0.0132434	0.0215041	0.0268394	0.0339875	0.0411956	0.0268118	0.0107746	0.0366858	0.0302825	0.028606	0.0270056	0.0210324	0.0240892	0.023836	0.011417	0	0.0766504	0.0277251	0.0417378	0.0305945	0.0227422	0.0701455	0.0244822	0.030118	0.030457	0.0365094	0.0147151	0.0176703	0.0176433	0.0459334	0.0295261	0.0239096	0.0668797	0.0213229	0.0215167	0.0106775	0.00878137	0.0205836
MSH4	0.00913509	0.0235115	0.0211602	0.0418103	0.00958019	0.0329334	0.0615179	0.0269716	0.0183366	0.0326544	0.0636298	0.0273246	0.0253792	0.0327435	0.0261207	0.0336871	0.179929	0.0580075	0.0229812	0.0260735	0.0317138	0.0112161	0.0381573	0.019393	0.0139319	0.0292617	0.0174423	0.00942241	0.0165072	0.0519941	0.0166327	0.0169283	0.0233364	0.0221118	0.0392273	0.0491675	0.0104019	0.0366009	0.0300493	0.030131	0.046098	0.00841791	0.0797141	0.0746648	0.0232118	0.00677992	0.0776708	0.0517208
ASB17	0	0	0.00131238	0.00485938	0	0.00146549	0.000526961	0.000610378	0.000808883	0.000283698	0.000296296	0	0.00206646	0	0	0	0	0	0	0	0.000889641	0.000724859	0	0	0	0	0.00476902	0.00225255	0.000943848	0	0	0	0.000935939	0.00110793	0	0.000232787	0	0.00107993	0	0	0	0.000777817	0	0	0	0	0	0.00090111
ST6GALNAC3	0.101434	0.0428311	0.0821746	0.13601	0.120932	0.0984427	0.0407728	0.0681068	0.043874	0.0545679	0.041834	0.0759976	0.0682922	0.0811291	0.0935694	0.0943927	0.122139	0.0946794	0.0536325	0.0955865	0.0970708	0.0177434	0.0810888	0.0877256	0.0713235	0.174046	0.140579	0.0794828	0.122445	0.0937505	0.076713	0.0565285	0.0509616	0.0443037	0.0849939	0.0966952	0.0438905	0.0697692	0.0913602	0.0475962	0.0924383	0.0538217	0.086135	0.105004	0.0619855	0.0355813	0.0551712	0.0258186
ST6GALNAC5	0.157898	0.142177	0.102049	0.150564	0.133586	0.16909	0.104037	0.0928757	0.070723	0.045317	0.0303274	0.0478868	0.0711723	0.145162	0.0817449	0.117274	0.192744	0.12578	0.0618566	0.105757	0.0516797	0.0350053	0.137308	0.0307329	0.143672	0.303733	0.229169	0.147469	0.150538	0.125779	0.0917395	0.109248	0.0919068	0.0626905	0.161708	0.118619	0.125263	0.0748318	0.288152	0.125661	0.112272	0.0677185	0.0996583	0.195474	0.108494	0.05286	0.109568	0.0633873
PIGK	0.091176	0.134627	0.111934	0.0938854	0.144416	0.141392	0.123564	0.076551	0.0903901	0.0680517	0.0943332	0.0917503	0.128268	0.0259618	0.102966	0.14778	0.146054	0.113008	0.113663	0.14177	0.111837	0.0705713	0.101635	0.0943301	0.102599	0.118273	0.186736	0.128915	0.152858	0.121999	0.0827254	0.0654443	0.0740872	0.126961	0.0592974	0.100744	0.0973333	0.0821954	0.131657	0.10825	0.133024	0.0974481	0.0589418	0.128717	0.0826947	0.0672712	0.0565904	0.0635545
AK5	0.247433	0.291742	0.175989	0.321736	0.316152	0.338011	0.242927	0.200297	0.226164	0.161632	0.160378	0.182263	0.27513	0.246223	0.257476	0.32872	0.317677	0.33647	0.17618	0.236498	0.202965	0.151699	0.249837	0.165235	0.246004	0.465728	0.462889	0.365343	0.269393	0.231766	0.220098	0.232234	0.193451	0.212177	0.231624	0.24884	0.216338	0.169699	0.452043	0.287227	0.263392	0.124798	0.325242	0.264364	0.25972	0.157493	0.293677	0.0781575
AC118549.1	0.291439	0.391949	0.232297	0.440985	0.405961	0.404679	0.24695	0.260473	0.15912	0.200773	0.203252	0.273441	0.25324	0.325683	0.276801	0.427605	0.415329	0.433713	0.29771	0.361905	0.27348	0.206215	0.282276	0.273076	0.253837	0.35912	0.419111	0.311767	0.412153	0.386024	0.244563	0.23351	0.250271	0.275046	0.278855	0.334989	0.251489	0.238163	0.410991	0.267331	0.344031	0.228649	0.434459	0.36231	0.319053	0.214265	0.244226	0.205697
USP33	0.29636	0.310313	0.198951	0.320472	0.307174	0.274166	0.271199	0.221669	0.185332	0.165871	0.159104	0.210105	0.198909	0.248169	0.251742	0.333868	0.415612	0.322693	0.244562	0.256142	0.222928	0.147723	0.227948	0.181557	0.241991	0.347247	0.338288	0.309865	0.378681	0.278593	0.204888	0.248929	0.22298	0.214039	0.304487	0.26184	0.274224	0.205473	0.354419	0.281843	0.258129	0.242305	0.427843	0.336161	0.303448	0.148815	0.194694	0.18741
MIGA1	0.156713	0.23319	0.153031	0.223079	0.211592	0.215888	0.186123	0.156739	0.148186	0.135797	0.119249	0.145209	0.158343	0.188496	0.191019	0.195644	0.292207	0.253729	0.207795	0.210557	0.159435	0.134884	0.173865	0.15054	0.169914	0.220073	0.1687	0.190407	0.235267	0.238066	0.174908	0.196743	0.163894	0.159103	0.175757	0.156856	0.171684	0.161708	0.270654	0.220131	0.240676	0.194007	0.206041	0.156476	0.238917	0.141009	0.160062	0.155655
NEXN	0.0274535	0.0113368	0.0197702	0.0168832	0.0434296	0.00781586	0.0354318	0.0318758	0.0168804	0.0170773	0.0212364	0.0163664	0.0141263	0.0732018	0.00625885	0.0437256	0.037388	0.0228975	0.0143264	0.0184181	0.0145254	0.0180073	0.0256984	0.0168027	0.0111778	0.020011	0.0318945	0.0309993	0.0235146	0.0181228	0.0151637	0.0365289	0.0199402	0.0187066	0.00947047	0.0110121	0.0121851	0.00975112	0.0395073	0.0359679	0.0293123	0.0034744	0.0148794	0.0402089	0.0178538	0.0257118	0.0275822	0.0153034
FUBP1	0.179792	0.17761	0.125986	0.257681	0.231523	0.253821	0.199491	0.156103	0.154702	0.113284	0.101956	0.148147	0.131017	0.183407	0.139697	0.168572	0.172926	0.142671	0.164134	0.226763	0.131164	0.12912	0.132052	0.127386	0.160791	0.192705	0.303421	0.255155	0.248213	0.214249	0.14414	0.17818	0.148477	0.159244	0.196307	0.170286	0.145248	0.106726	0.159858	0.179753	0.198764	0.179657	0.385384	0.221438	0.189513	0.120638	0.131896	0.170611
DNAJB4	0.00515943	0	0	0	0.00310127	0	0	0.000855065	0.00230107	0.00067577	0.000695405	0.000189799	0	0	0.00324637	0.00459942	0	0	0.00377485	0	0.00196032	0	0.0014605	0	0	0	0	0	0	0.00134978	0	0	0.000526045	0	0	0	0	0	0	0	0	0	0	0	0	0.000864762	0	0.000514004
GIPC2	0.0564913	0.0231133	0.0316898	0.0580368	0.0471728	0.0565044	0.115769	0.0414274	0.0305787	0.0308696	0.0307187	0.0174048	0.0337841	0.0374294	0.0236806	0.0125258	0.102928	0.0215084	0.0440625	0.0395415	0.0261165	0.0176597	0.0241964	0.0302535	0.0557248	0.0364112	0.141565	0.0626289	0.0990534	0.0440626	0.0428909	0.027652	0.044093	0.0166826	0.0519313	0.0364405	0.0431771	0.0257907	0.0934184	0.0212316	0.0291981	0.0189496	0.0626651	0.0832772	0.0426604	0.0178046	0.0336663	0.139693
PTGFR	0.00109648	0.00277377	0.00620762	0	0	0	0.00244092	0.000700436	0	0.00152344	0.000579382	0.00147099	0.000627635	0	0	0	0	0	0	0	0	0.00100193	0.00165431	0	0	0	0	0	0.0051773	0.00236049	0.00181603	0	0.00022469	0	0.00438248	0.00799565	0	0	0.00648646	0.00419746	0	0	0	0	0	0	0	0.00726576
IFI44L	0	0.00224156	0.00194399	0	0	0	0.0106378	0.0102444	0.00240454	0	0	0	0	0	0	0	0	0.00716633	0	0	0	0.019866	0	0	0.00514403	0	0	0	0	0.0079747	0.000407613	0.00895267	0.0011965	0.00236235	0	0	0	0	0	0.0203981	0	0	0	0	0	0	0	0
IFI44	0.161355	0.125449	0.0979947	0.157206	0.174836	0.155087	0.105027	0.193699	0.0796808	0.0743123	0.0787446	0.135376	0.113706	0.0866123	0.126928	0.0990399	0.103505	0.15222	0.140267	0.146345	0.125826	0.0994669	0.0978853	0.124545	0.105318	0.0802477	0.0906485	0.144949	0.129816	0.208021	0.102875	0.0674808	0.0883556	0.0963861	0.13002	0.147109	0.0572718	0.0928997	0.0688691	0.210916	0.122127	0.0790573	0.117533	0.114186	0.134242	0.0841959	0.0702596	0.0273742
ADGRL4	0.00752643	0	0.0044716	0.0183307	0	0	0	0.000707329	0.000621474	0.0016217	0	0.000900215	0.000552241	0	0	0	0	0	0	0	0.00111134	0.000512063	0.0021734	0.0012232	0	0	0	0.00548821	0.00889611	0.00177229	0	0	0.000626322	0	0	0.00459946	0	3.8975e-05	0	0	0.00080786	0	0	0.0205601	0	0.00118266	0	0
ADGRL2	0.118523	0.23957	0.0645657	0.294561	0.152148	0.2109	0.112523	0.081734	0.0558822	0.0496044	0.0283413	0.0781353	0.0967747	0.163508	0.103642	0.108413	0.197129	0.193031	0.0875669	0.124535	0.0954655	0.0411216	0.0932059	0.086534	0.129551	0.204353	0.326172	0.185704	0.249241	0.174844	0.103724	0.100987	0.0865635	0.0518271	0.130979	0.150865	0.127009	0.0842386	0.236115	0.13711	0.130738	0.0887825	0.122498	0.173433	0.140478	0.0542177	0.0727214	0.0514956
TTLL7	0.368748	0.414139	0.287689	0.460804	0.386095	0.392738	0.296369	0.293027	0.254477	0.222206	0.173665	0.291034	0.246362	0.304265	0.313288	0.362587	0.513883	0.447216	0.303717	0.38597	0.274242	0.214292	0.341276	0.274003	0.333592	0.467929	0.607837	0.42855	0.468652	0.374299	0.277271	0.323744	0.260803	0.287326	0.368959	0.337097	0.313396	0.266545	0.525177	0.342697	0.35439	0.255448	0.431198	0.522823	0.359979	0.19166	0.237673	0.236454
PRKACB	0.402292	0.462621	0.330267	0.545305	0.434668	0.54887	0.334446	0.298231	0.247114	0.282987	0.251671	0.333426	0.322828	0.457433	0.345347	0.494337	0.729787	0.516217	0.372475	0.453816	0.302205	0.236363	0.441024	0.24987	0.332771	0.647077	0.708539	0.50409	0.554833	0.484656	0.321345	0.39913	0.310333	0.272747	0.490022	0.494046	0.373886	0.320868	0.72651	0.449851	0.413474	0.296421	0.493763	0.592695	0.464552	0.223931	0.313747	0.295357
SAMD13	0.0376517	0.0486389	0.0396629	0.0370146	0.058157	0.0553586	0.0474494	0.0238538	0.0299541	0.0382411	0.0402112	0.0385705	0.0399602	0	0.0355082	0.0348624	0.0481874	0.0684286	0.0284324	0.056896	0.0254356	0.0279075	0.0375427	0.0206633	0.0328955	0.050807	0.0276134	0.0281977	0.038939	0.0423197	0.0445901	0.0317616	0.0364323	0.0355648	0.0295984	0.0275566	0.051809	0.0388229	0.0524662	0.0250792	0.0626523	0.0257463	0.0393025	0.0583059	0.049144	0.0292633	0.0841827	0.00434596
DNASE2B	0	0	0.000536607	0	0	0	0.00532209	0	0	0.000302956	0.00148644	0.00499111	0	0	0.00182796	0	0.00826408	0	0	0	0	0	0	0	0	0	0	0	0.0016955	0	0.000538985	0	0.000938437	0.00196267	0.00229604	0	0	0	0.00464883	0.0114224	0	0.00209498	0	0.000155899	0.00402278	0	0	0
RPF1	0.0274746	0.031974	0.0393878	0.114183	0.018283	0.0439024	0.0345064	0.0196757	0.0279996	0.02085	0.0210206	0.0155794	0.0114161	0.0147259	0.0127122	0.0339964	0.0456766	0.00864102	0.0379427	0.0238245	0.0193191	0.0304998	0.0138342	0.023249	0.0157159	0.0132826	0.0165059	0.0475683	0.035474	0.0330896	0.0325362	0.028108	0.0218687	0.0236127	0.0358591	0.0273363	0.0397592	0.0261089	0.0585345	0.0344621	0.0393668	0.0242492	0.0576404	0.0615263	0.0220702	0.0120571	0.0407717	0.0365866
GNG5	0.000697747	0.00546212	0.010346	0.00423135	0.0164265	0.0156367	0.0136134	0.00511641	0.00555805	0.0074804	0.00683794	0.00493744	0.00488427	0.0165626	0.0145056	0.00324838	0.0207381	0.00533076	0.00959944	0	0.0134886	0.01505	0.00859526	0.0111508	0.00700989	0.00142159	0	0.00729194	0.00540328	0.0101888	0.00861913	0.0394419	0.00597987	0.00195727	0.00181879	0.0011152	0.0094239	0.00835252	0.00252163	0.0475092	0.00589709	0.00553018	0	0	0.00514022	0.0120897	0	0.0241362
SPATA1	0.000794227	0.0228131	0.0258539	0.0785306	0.0266132	0.00671667	0.0114815	0.0257447	0.0169758	0.0169055	0.0100801	0.00575123	0.00663274	0.0311803	0.0131759	0.00934633	0	0.0250785	0.0229537	0.0117996	0.0168895	0.0367101	0.00570637	0.0328449	0.0176096	0.0204596	0	0.0264552	0.0404173	0.0225459	0.00750281	0.0584534	0.0104529	0.0494629	0.0111643	0.00872639	0.00307157	0.0225308	0.0314599	0.0316794	0.0269811	0.0167391	0.0556475	0.0139085	0.00874321	0.0304104	0	0.0199402
CTBS	0.0303105	0.0116675	0.0375491	0.0760356	0.0240737	0.0224663	0.0401428	0.0270862	0.0093254	0.0145531	0.0224794	0.0254774	0.0190636	0.0364726	0.0112563	0.00799938	0.00797336	0.0248045	0.035517	0.0132647	0.0338943	0.0409333	0.0312919	0.0155362	0.0248955	0.00412959	0	0.0563939	0.0244617	0.0357855	0.026437	0.00991112	0.0161063	0.0221085	0.0162041	0.016671	0.0200364	0.0344375	0.0231206	0.0540215	0.022202	0.0307464	0.0301951	0.0334855	0.0305271	0.0406668	0.0112925	0.0670795
SSX2IP	0.0837075	0.102213	0.0627094	0.150971	0.102073	0.10543	0.0773486	0.095268	0.0681519	0.0768301	0.0546331	0.062378	0.0739264	0.0337996	0.0681724	0.0622401	0.179287	0.0995246	0.0980251	0.104	0.0864849	0.0616434	0.080283	0.0558064	0.10196	0.12961	0.150996	0.112868	0.131457	0.106733	0.0703395	0.088315	0.0765618	0.0454352	0.0788764	0.0830722	0.0584864	0.0753884	0.110936	0.0621459	0.0954736	0.0420015	0.0746729	0.0978198	0.0708566	0.0443645	0.0530963	0.0943369
LPAR3	0.00681049	0.00316938	0.0033485	0	0.00340937	0	0	0	0	0	0	0.000718075	0	0.00366798	0	0	0	0.00116324	0	0	0.00344334	0.000571841	0	0.00354916	0.000493804	0	0	0.0032732	0	0.00898167	0	0	0.00117828	0.000527588	0	0.00532326	0.00211459	0	0	0	0	0	0	0	0.000838314	0.000264278	0	0
MCOLN2	0	0.000617861	0.000933431	0	0	0	0	0.00231951	0.00144524	0	0.00380464	0.00300338	0.000965345	0	0	0.00421456	0.00273778	0.0029138	0.00232123	0.00723482	0	0	0	0.00301202	6.80447e-05	0	0	0	0.00358586	0.000746137	0.00308364	0	0.00384024	0	0	0.00614276	0.00145681	0	0	0	0	0	0	0	0	0	0	0.00257465
WDR63	0.0127525	0.00493597	0.00605421	0.00701181	0.0141866	0.00863954	0.00592934	0.00547166	0	0.00324098	0.00148541	0.00494403	0.007253	0.0279479	0.00618228	0.00177117	0.0384791	0.00117376	0	0.00376387	0.0103536	0.00432339	0.00965585	0.0067314	0.0078747	0.0130879	0	0.00381499	0.0151448	0.00419852	0.00501303	0.012783	0.00589163	0.00311102	0.010891	0.00974699	0.00848914	0.00680186	0.00112006	0.00282851	0.0105343	0.0018504	0	0.0039023	0.00516375	0.00538545	0.0159662	0.0100193
MCOLN3	0	0	0	0	0	0	0	0.000478153	0.000707074	0.000506955	0	0.0030744	0	0.0288013	0	0	0	0	0	0	0	0	0	0.00361875	0	0	0	0	0.00100647	0.00282577	0	0	0.000235283	0	0.00193023	0	0	0	0	0	0	0	0.0108999	0	0	0	0	0.00189383
SYDE2	0.00476655	0.0294992	0.0116477	0.0240121	0.0286078	0.00725576	0.008794	0.011018	0.0133592	0.0183314	0.0114533	0.0200008	0.010776	0.00627027	0.0096642	0.0177832	0.0242684	0.0117905	0.0219598	0.0235472	0.0132254	0.0227619	0	0.0192133	0.0074147	0.0073784	0.01561	0.0239426	0.031483	0.0159978	0.0183404	0.0117553	0.0158205	0.0118966	0.0142203	0.0502771	0.0194642	0.0135753	0.0255381	0.0400097	0.0120225	0.00796741	0.0207294	0.0132231	0.0152596	0.00943549	0.0209022	0.0247986
C1orf52	0.106326	0.0891246	0.0621007	0.0478927	0.0593254	0.0597162	0.103406	0.0660061	0.0668659	0.0513579	0.0493212	0.034305	0.0605531	0.0770224	0.0545347	0.0935719	0.0793513	0.0947668	0.0827871	0.0790023	0.0785724	0.0544702	0.0516511	0.0897293	0.0555301	0.0622249	0.0884176	0.0747476	0.0974356	0.0639909	0.0652581	0.0743995	0.0638003	0.0412215	0.0300915	0.0456198	0.0834015	0.0742514	0.0555889	0.131781	0.119459	0.044506	0.0998155	0.072607	0.0428775	0.0455623	0.0409379	0.113768
BCL10	0.0146186	0.0330313	0.00998673	0	0.0115161	0.016875	0.00802273	0.0159191	0.00972157	0.0178692	0.00990877	0.00675855	0.0163226	0	0.0106301	0.0139122	0.0335597	0.0281105	0.020924	0.00833547	0.00652193	0.00783787	0.00872794	0.00609269	0.0182391	0.0224371	0.00974061	0.0261178	0.0209407	0.0119032	0.0126025	0.0111977	0.0134302	0.0216418	0.00596137	0.00742378	0.0104097	0.0210915	0.0276368	0.0163241	0.0168884	0.00300513	0.0357564	0.0151889	0.00586048	0.0131169	0.0123117	0.0259376
DDAH1	0.380804	0.385013	0.260093	0.466041	0.374491	0.390606	0.289472	0.232637	0.266381	0.277253	0.260116	0.314159	0.331854	0.256645	0.304943	0.418623	0.507273	0.398751	0.305843	0.34133	0.270889	0.31403	0.365788	0.293827	0.313347	0.469048	0.36391	0.377069	0.27993	0.394039	0.28826	0.253732	0.264678	0.359829	0.32888	0.38545	0.31291	0.328787	0.501192	0.374215	0.437987	0.249305	0.373993	0.391212	0.336341	0.309902	0.299347	0.356542
ZNHIT6	0.147297	0.162135	0.119113	0.146835	0.145674	0.124709	0.13986	0.107217	0.0908574	0.0918685	0.0756707	0.109055	0.10401	0.190394	0.145937	0.15692	0.185593	0.118595	0.131633	0.146202	0.113435	0.0969574	0.139132	0.122232	0.128148	0.139042	0.0883091	0.144095	0.119103	0.137971	0.133623	0.132755	0.0863469	0.121157	0.116599	0.0778072	0.100988	0.0971751	0.173682	0.115906	0.123819	0.0765454	0.122223	0.136303	0.124388	0.109855	0.111766	0.144844
COL24A1	0.0481555	0.0266184	0.0224177	0.108735	0.0442202	0.0421656	0.0291397	0.0576085	0.024012	0.00947728	0.0223344	0.0182495	0.0174093	0.057398	0.0238956	0.052168	0.0903468	0.0499641	0.0344467	0.015992	0.0205616	0.0154207	0.0191844	0.0289963	0.012989	0.0812866	0.00163476	0.0391076	0.058344	0.0534737	0.0323455	0.0339659	0.0274457	0.0134662	0.037077	0.0541553	0.039595	0.0323546	0.0833984	0.00998637	0.0520093	0.0363145	0	0.0482174	0.0341429	0.0295846	0.0189988	0.0161337
ODF2L	0.135737	0.14671	0.0733915	0.205704	0.150436	0.196953	0.0869079	0.104575	0.0860754	0.0898553	0.0674689	0.0718091	0.101802	0.0698781	0.11038	0.138557	0.124135	0.145365	0.0955351	0.142959	0.0766658	0.0519286	0.12124	0.116141	0.100613	0.218301	0.0698037	0.124574	0.188899	0.169358	0.0790623	0.126995	0.102067	0.0742755	0.0939615	0.142644	0.112231	0.0789595	0.148648	0.127596	0.124652	0.121068	0.140968	0.130336	0.138719	0.0678561	0.109328	0.0403744
CLCA2	0.0171147	0	0.00150425	0	0	0	0	0	0	0.00046839	0.000962704	0.00112219	0	0	0	0	0	0	0.00304965	0	0	0	0	0	0.000283344	0	0	0	0.00186307	0	0	0	0	0.00147452	0	0.00219425	0	0.00433066	0	0	0	0	0	0	0	0	0.0048883	0.00200982
CLCA1	0	0	0.000812936	0	0.00442139	0.00345712	0	0.00178118	0	0.00032052	0.000334017	0.000517357	0	0.010095	0	0.00205068	0	0	0	0	0.00254633	0	0	0.000588898	0	0.00248853	0	0	0.00205935	0.00177053	0	0	0.00117474	0	0	0.00187423	0	0	0	0	0	0	0	0	0	0.00261901	0	0.0012133
CLCA4	0	0.00982753	0.00196933	0	0.00902542	0	0.00110768	0.00252896	0.00363241	0	0.00119193	0	0.0014034	0	0.000786077	0	0	0	0.000176031	0	0.000727805	0	0	0.00236293	0.010884	0	0.0369842	0	0	0	0.000326657	0	0.000470623	0.00223905	0.00131202	0	0	0.00151432	0.00978111	0	0.00209731	0	0	0	0	0	0	0
SH3GLB1	0.16334	0.143584	0.10316	0.120563	0.105634	0.149987	0.139181	0.148173	0.105521	0.104311	0.104626	0.109313	0.125372	0.136907	0.142954	0.190894	0.161443	0.180113	0.161518	0.12135	0.137212	0.116799	0.0824648	0.108127	0.14755	0.216453	0.23671	0.125155	0.156733	0.141614	0.129883	0.18002	0.10163	0.113515	0.0910799	0.078569	0.116286	0.0746933	0.142678	0.15068	0.159256	0.134675	0.266677	0.182255	0.12981	0.115487	0.103049	0.1281
SELENOF	0.131831	0.136393	0.110963	0.148708	0.109192	0.149878	0.155631	0.124722	0.104234	0.0999538	0.088349	0.0998759	0.107741	0.136703	0.100218	0.165764	0.0936644	0.166561	0.154033	0.110788	0.112838	0.10284	0.0857703	0.104429	0.0995551	0.109666	0.179331	0.118536	0.177302	0.153018	0.108407	0.14342	0.101161	0.105768	0.116572	0.101816	0.122993	0.0945583	0.0898557	0.149622	0.134697	0.104882	0.194374	0.13373	0.107814	0.112905	0.0723268	0.114755
HS2ST1	0.162559	0.153456	0.118042	0.202978	0.17377	0.169302	0.106821	0.174342	0.116023	0.138847	0.135897	0.117899	0.142163	0.127693	0.134053	0.155128	0.132926	0.188185	0.15636	0.128346	0.167341	0.164803	0.165102	0.136559	0.126938	0.156987	0.212648	0.162064	0.163367	0.164484	0.112611	0.257498	0.12602	0.104564	0.126802	0.133321	0.131364	0.113041	0.121141	0.209322	0.132665	0.144466	0.135947	0.142628	0.122222	0.136211	0.135657	0.113931
AC093155.3	0.00564951	0.000495166	0.00164641	0	0	0.00359218	0.00334864	0.00251769	0.000796169	0.00339394	0.00424995	0.00107499	0	0	0	0	0	0	0.00188418	0.00433852	0.00355088	0.000315546	0.00336253	0.00155386	0	0.00197593	0	0	0.00323025	0.00276976	0.00398682	0.0112652	0.00112997	0	0.000298577	0	0.00286235	0	0	0	0	0.00280189	0	0.00812486	0	0	0	0.00179614
LMO4	0.245426	0.260665	0.167707	0.294597	0.253061	0.261796	0.225151	0.232597	0.155163	0.123739	0.124153	0.164906	0.181314	0.23952	0.185924	0.198195	0.380429	0.336982	0.236653	0.229705	0.190688	0.149094	0.212212	0.158956	0.223715	0.37501	0.463429	0.27825	0.370309	0.244827	0.211727	0.225071	0.19168	0.134779	0.235044	0.253941	0.173366	0.159958	0.420432	0.216623	0.172677	0.182297	0.367827	0.280152	0.259167	0.130523	0.157521	0.106152
PKN2	0.305989	0.34713	0.252409	0.423684	0.384465	0.392109	0.304741	0.235322	0.183435	0.200153	0.184164	0.273376	0.247963	0.327175	0.291066	0.353413	0.47513	0.415097	0.301468	0.291081	0.264195	0.207281	0.297443	0.227047	0.265272	0.438439	0.366209	0.336251	0.41111	0.349227	0.217544	0.277113	0.231249	0.260459	0.29978	0.365378	0.321262	0.243628	0.409217	0.279586	0.334248	0.23485	0.40317	0.436119	0.360587	0.207207	0.21908	0.224483
GTF2B	0.0800489	0.0451762	0.0722636	0.0409451	0.0572081	0.0750774	0.0681363	0.0597397	0.0459975	0.0462274	0.0392644	0.0601545	0.0504165	0.0918309	0.0769118	0.0928401	0.0665427	0.0484918	0.0515571	0.0790869	0.0641565	0.0519332	0.0573251	0.0397094	0.0577958	0.066828	0.0256949	0.0789057	0.104435	0.0951951	0.0551941	0.0710668	0.0571783	0.0540155	0.0669408	0.0532304	0.0495767	0.0616859	0.103012	0.0813643	0.115405	0.0639524	0.0681572	0.0871497	0.0737141	0.0720763	0.0457555	0.0860974
KYAT3	0.1422	0.149242	0.0843391	0.0957334	0.131745	0.129144	0.0914068	0.0977488	0.0799725	0.0835203	0.0820331	0.0819424	0.115986	0.146028	0.105393	0.161199	0.110522	0.179698	0.111653	0.0807185	0.105937	0.10624	0.0929874	0.0636332	0.103295	0.0763693	0.127337	0.138603	0.109477	0.136072	0.0821124	0.192521	0.104696	0.119344	0.152233	0.102309	0.120877	0.0991251	0.149898	0.172914	0.14586	0.102071	0.221306	0.0665883	0.101849	0.101953	0.068146	0.204815
GBP3	0	0	0.000226608	0.0141508	0.00377392	0	0.00093639	0.00203717	0.00425783	0	0	0.00200964	0.000486396	0	0	0	0	0	0.00163394	0	0	0	0	0	0.00923847	0	0	0	0.0055981	0.00311325	0	0.000887572	0.00221379	0.00589893	0	0	0	0.00192746	0	0.020044	0	0	0	0	0	0.00174063	0.00300618	0.00286207
GBP1	0.00392269	0.00497693	0.00238279	0	0.0036389	0	0.0320297	0.013169	0.0031691	0.00287936	0.00164091	0.00464289	0.00246828	0.0132275	0.00626088	0.00267433	0.00870345	0	0.00370421	0	0.00498167	0.00597133	0.00124825	0	0.00418873	0	0	0.00623857	0.0104545	0.0135689	0.00336429	0.00614418	0.00521625	0	0.00063296	0.00255852	0	0.00572128	0.00252163	0.0829515	0.00922047	0	0	0.0074412	0.000456535	0.00810522	0	0
GBP2	0	0	0.00170295	0.0154946	0	0	0.0190418	0	0	0	0.000736823	0	0.00144956	0	0.00222085	0	0	0	0.000929411	0	0	0.0257583	0.000726189	0	0	0	0	0.000737992	0.00205834	0.00591655	0	0.0292323	0.000582511	0.00456636	0	0	0	0.000356081	0.00671313	0.0470785	0	0.00239476	0.0108102	0	0	0	0	0.013689
GBP7	0	0	0	0.00867338	0	0	0	0.00222029	0	0.00183269	0	0	0	0	0.00144052	0	0	0	0	0	0	0	0.00319146	0	0	0	0	0	0.00325751	0	0	0	0	0.000330045	0	0	0	0.00447791	0	0	0	0	0	0	0	0	0	0.0016622
GBP4	0	0	0.00165482	0	0	0	0.0137374	0.000890537	0.00221844	0.00206929	0	0.00296528	0.00731186	0	0.00151328	0.00268507	0	0.0104838	0.00348476	0	0.00507382	0.00142749	0	0.00130802	0.000679242	0	0	0.00749535	0.0020428	0	0.00193405	0.00474441	0.00214226	0.00200327	0	0.00705832	0.00773734	0.00478049	0	0.0572718	0.00671223	0	0	0.00324375	0	0.00138359	0	0.00659819
GBP5	0	0	0	0	0	0	0.00244092	0	0	0	0	0	0	0	0	0	0	0	0	0	0	0	0	0	0	0	0	0.000664772	0	0	0	0	0	0	0	0	0	0	0	0	0	0	0	0	0	0	0	0
GBP6	0	0	0.000995989	0.0122143	0	0	0	0	0	0.00136682	0	0.000234271	0	0	0	0	0	0	0	0	0	0	0	0	0	0	0	0	0	0.00256427	0.000665283	0	0	0.0036351	0	0	0	0	0	0	0	0	0	0	0	0	0	0
LRRC8B	0.141577	0.134107	0.12134	0.225321	0.181704	0.22384	0.102723	0.135823	0.119784	0.0860233	0.111506	0.12501	0.169599	0.0857373	0.175069	0.139794	0.221053	0.195821	0.15343	0.173644	0.136551	0.130622	0.133206	0.143872	0.13788	0.176327	0.175841	0.222631	0.186125	0.177401	0.115557	0.238491	0.132274	0.123859	0.143065	0.148054	0.121676	0.127283	0.204233	0.170983	0.144375	0.109798	0.186367	0.117851	0.0899777	0.113553	0.122614	0.131991
AC093423.3	0.00567369	0.0103109	0.0023206	0.0202937	0.00649145	0	0.00449092	0.00202626	0.00278214	0.00198393	0.00606594	0.00137813	0.00411048	0.00591618	0	0.00461771	0	0	0	0.0039923	0.0027053	0.00365274	0	0.000994779	0	0	0	0.00597258	0.00201559	0.000884299	0.00199192	0.00236034	0.00228404	0.0128659	0.00794589	0.00425765	0.00424089	0	0.0193251	0	0.00654669	0.00814734	0	0.016713	0	0	0	0.00107537
LRRC8D	0.0453329	0.034759	0.0333487	0.0211681	0.0266909	0.0455872	0.0565086	0.0353156	0.0372949	0.0245729	0.0311086	0.0233717	0.0314144	0.0255431	0.0371007	0.0168682	0.046335	0.0468082	0.0559375	0.0266407	0.0295736	0.0193162	0.0258487	0.0334535	0.0302119	0.0765817	0.0488775	0.0382713	0.0317316	0.0271422	0.0439231	0.0421334	0.0358756	0.0396396	0.0180289	0.0350699	0.0251367	0.0330946	0.0481277	0.033198	0.0254675	0.0225609	0.0269796	0.0541099	0.0463043	0.0334015	0.0280892	0.0101316
ZNF326	0.166202	0.182635	0.143386	0.272848	0.241067	0.159849	0.139768	0.15713	0.121626	0.122201	0.112075	0.133498	0.154791	0.163176	0.178754	0.190579	0.190895	0.21981	0.188943	0.175561	0.177679	0.0931097	0.165226	0.147416	0.115944	0.167223	0.181127	0.153839	0.24837	0.16996	0.133787	0.218854	0.137157	0.162298	0.175467	0.233886	0.226171	0.140662	0.158015	0.183655	0.180778	0.160603	0.265154	0.175121	0.174924	0.117464	0.140069	0.111441
BARHL2	0	0	0	0	0	0	0	0	0	0	0	0	0	0	0	0	0	0	0	0	0	0	0	0	0	0	0	0	0	0	0	0	0	0	0	0	0	0	0	0	0	0	0	0	0	0	0	0.0027066
ZNF644	0.307274	0.386431	0.233841	0.343454	0.370631	0.360055	0.254199	0.234913	0.191539	0.199326	0.177797	0.251512	0.223209	0.265413	0.295054	0.335447	0.364811	0.38028	0.2781	0.32503	0.270371	0.191798	0.262207	0.21556	0.276074	0.385484	0.46465	0.372795	0.37273	0.299562	0.193945	0.263691	0.227342	0.258705	0.253609	0.381445	0.258629	0.212207	0.319224	0.281925	0.291046	0.1888	0.360586	0.359427	0.317455	0.16381	0.27326	0.221026
HFM1	0.245515	0.2204	0.174632	0.288542	0.233159	0.210957	0.195483	0.172944	0.166964	0.208675	0.193324	0.183935	0.167347	0.293568	0.197502	0.23585	0.201102	0.259095	0.227098	0.235421	0.255059	0.186601	0.207711	0.168223	0.138704	0.271884	0.0699693	0.21036	0.238477	0.265238	0.21624	0.183636	0.204608	0.231338	0.162351	0.241943	0.166955	0.148686	0.220431	0.307359	0.313341	0.182037	0.289776	0.253173	0.161157	0.171144	0.184353	0.176479
CDC7	0.0418188	0.0586834	0.0528802	0.0855272	0.0485516	0.0584488	0.0507655	0.0680321	0.0574682	0.0520064	0.037394	0.0432958	0.0447836	0.0910181	0.0807839	0.133181	0.0705973	0.11526	0.0808435	0.0748368	0.0696907	0.0975284	0.0658796	0.0488367	0.0480813	0.0788898	0.088601	0.0949615	0.0943359	0.0666575	0.0599633	0.113453	0.0722317	0.0563956	0.0772862	0.0505225	0.107732	0.083282	0.126749	0.133287	0.0729663	0.0829856	0.00408644	0.0711447	0.0597965	0.0776439	0.0750537	0.155254
TGFBR3	0.0253077	0.0813905	0.0347012	0.0476603	0.0311085	0.0414029	0.0364202	0.0511622	0.0328367	0.0124701	0.0185071	0.0129107	0.0387398	0.008965	0.0276756	0.0479918	0.0400363	0.0153691	0.0323734	0.0353461	0.0419025	0.0736695	0.0291671	0.0300568	0.0354739	0.0477323	0.0513639	0.0438314	0.0519823	0.0378391	0.0352491	0.0569744	0.0373247	0.0266219	0.0356225	0.0451484	0.0442146	0.038029	0.0396765	0.0880802	0.0329812	0.0405159	0.0591961	0.0333245	0.0339864	0.0424141	0.0143257	0.172549
BRDT	0.00193269	0.00283595	0.00337648	0	0.0128118	0	0.00180743	0.00260051	0.000441507	0.00209688	0.00179817	0.00305663	0.00232366	0.015769	0.000244421	0.00617623	0	0	0.00100152	0.00582726	0.00241348	0.0011453	0.00517989	0.00141057	0.0044335	0	0.00163476	0	0.00667275	0.00335024	0.00754504	0	0.00307496	0.00405857	0.000931539	0.00161994	0.0142555	0.00482541	0.0067591	0	0.011783	0.00340818	0	0.00551047	0.00298416	0.00410968	0.00292792	0.00507025
EPHX4	0.0296885	0.0386326	0.0334005	0.0743036	0.0352864	0.0545295	0.0282723	0.0376127	0.0307225	0.0150253	0.0182681	0.0127319	0.0214671	0.0187972	0.0352543	0.0261972	0.100425	0.0586004	0.0353628	0.045354	0.0198005	0.00615943	0.0301021	0.0149312	0.0392661	0.0413199	0.0677596	0.0652921	0.0353658	0.0367222	0.0236173	0.031764	0.0320468	0.0135752	0.02248	0.0426375	0.04243	0.0120522	0.0997773	0.0191955	0.022269	0.0246226	0	0.0373131	0.0506822	0.0124025	0.0231946	0.0114968
SETSIP	0	0	0.000247286	0	0	0	0.00143507	0.00132481	0	0.000296119	0.00194103	0.000522572	0	0	0	0	0	0	0.00096197	0	0	0	0	0.00125365	0.00156204	0	0	0.00141134	0	0	0	0	0.000510241	0	0	0	0	0	0	0	0.00238538	0	0	0	0	0	0	0.000448274
BTBD8	0.243354	0.273502	0.182863	0.241807	0.241675	0.271658	0.268354	0.191158	0.143622	0.131001	0.124564	0.171145	0.158296	0.193633	0.219881	0.211085	0.320067	0.165514	0.208937	0.21188	0.152227	0.104992	0.215195	0.137836	0.155377	0.321345	0.336051	0.31132	0.401775	0.237024	0.189013	0.19181	0.175673	0.180777	0.337979	0.258985	0.239689	0.181265	0.305746	0.188953	0.224804	0.212726	0.226533	0.322803	0.29841	0.124068	0.121642	0.0832888
C1orf146	0.000422391	0.00086429	0	0	0	0.00290762	0	0.000855065	0	0.00243605	0	0.00102716	0	0	0	0.00350279	0.00569842	0	0.00134101	0.00217703	0	0.00108159	0.00500416	0.00434069	0.00146539	0.00203027	0	0.00131399	0	0.00720964	0.000350813	0	0.000383247	0	0.00168663	0	0	0	0	0	0	0.00111409	0	0	0	0	0	0
GLMN	0.168224	0.16747	0.150582	0.231399	0.168205	0.0799648	0.0991863	0.144695	0.132269	0.111302	0.118804	0.123938	0.146909	0.196793	0.173753	0.260301	0.128542	0.315828	0.151961	0.169267	0.148502	0.116096	0.102412	0.135279	0.120532	0.209188	0.200621	0.151049	0.191548	0.161788	0.126612	0.167977	0.114601	0.153733	0.107848	0.15885	0.159711	0.125812	0.180679	0.152557	0.205583	0.121645	0.203229	0.187304	0.134624	0.133508	0.132031	0.111345
RPAP2	0.293569	0.326026	0.221646	0.23183	0.261178	0.255853	0.176743	0.219862	0.168958	0.162594	0.173531	0.250732	0.240164	0.266427	0.254861	0.33433	0.367883	0.306186	0.236683	0.273309	0.232235	0.182796	0.27936	0.183806	0.138623	0.365389	0.224233	0.229122	0.266022	0.232146	0.186688	0.222617	0.215996	0.197267	0.302388	0.31338	0.26457	0.224604	0.319456	0.294265	0.303894	0.234251	0.29787	0.258592	0.236009	0.178744	0.200029	0.22743
GFI1	0.00322729	0	0	0	0	0	0	0	0	0.000612226	0	0	0	0	0.000244421	0	0	0	0	0	0	0	0	0	0	0	0	0	0	0	0	0	0.00041736	0	0	0	0	0	0	0	0.000908867	0	0	0	0	0	0	0
EVI5	0.289581	0.307839	0.250885	0.432831	0.372899	0.341575	0.255317	0.22674	0.194586	0.211605	0.176355	0.222901	0.267948	0.366076	0.26721	0.377146	0.355804	0.255331	0.261496	0.315876	0.236009	0.169594	0.293112	0.239099	0.218786	0.353937	0.349519	0.341282	0.346862	0.343851	0.230768	0.234804	0.210236	0.263866	0.228932	0.311168	0.269825	0.221696	0.296272	0.296744	0.288844	0.19453	0.355731	0.299269	0.288504	0.158905	0.250819	0.204329
RPL5	0.103762	0.090274	0.0899126	0.135131	0.100751	0.0904987	0.102604	0.0982236	0.0771846	0.0409569	0.0524791	0.0534048	0.0874342	0.12856	0.0743271	0.143033	0.122087	0.0596155	0.127932	0.0790233	0.0764268	0.10111	0.0898519	0.0727924	0.0607459	0.0424345	0.182458	0.0937093	0.152335	0.114428	0.0890733	0.13352	0.0825412	0.0743109	0.0804305	0.0786388	0.095749	0.0981971	0.0943824	0.0727345	0.105218	0.0710991	0.150167	0.102021	0.0749943	0.119047	0.0732351	0.0918352
MTF2	0.259604	0.212099	0.176545	0.249285	0.24595	0.263506	0.151241	0.171413	0.142647	0.125134	0.126368	0.154054	0.147552	0.132525	0.188099	0.264044	0.262811	0.249238	0.1884	0.209317	0.215761	0.144929	0.151282	0.185502	0.164296	0.254316	0.158833	0.217014	0.310262	0.22576	0.154256	0.19845	0.153578	0.158508	0.181186	0.230871	0.212099	0.153936	0.198089	0.188913	0.170727	0.200206	0.359105	0.195894	0.214825	0.167502	0.186675	0.112424
TMED5	0.0633094	0.0696636	0.0700801	0.105471	0.0721624	0.0656891	0.134172	0.0823624	0.0619564	0.0504327	0.0575198	0.0453311	0.0645858	0.0681593	0.0404997	0.0622368	0.0903979	0.0090013	0.0691115	0.0389106	0.0574876	0.0713254	0.0331432	0.0581172	0.0432549	0.0365244	0.0620832	0.0879802	0.0770402	0.0754997	0.0676161	0.0836083	0.0610686	0.0556852	0.0627312	0.0656736	0.0570372	0.0594951	0.035714	0.0816616	0.0542144	0.0629457	0.0817776	0.0669959	0.0701005	0.0746311	0.0570434	0.088336
CCDC18	0.0110501	0.0253321	0.0548933	0.0479321	0.0459027	0.0458564	0.0707738	0.0392152	0.0492195	0.0341723	0.0261607	0.0222751	0.0375831	0.0602227	0.0219747	0.045223	0.0318056	0.063479	0.0299595	0.0207745	0.0380344	0.052668	0.0210411	0.0579838	0.0415037	0.0196737	0.0669383	0.0727913	0.0975743	0.0621983	0.0471943	0.087009	0.0302961	0.0500252	0.0235878	0.024377	0.0467441	0.0352592	0.0577947	0.0413391	0.030624	0.033111	0.0201493	0.0408207	0.0463597	0.0233992	0.0653248	0.100509
DR1	0.0377671	0.039593	0.0507881	0.032332	0.0387738	0.0459046	0.036305	0.041668	0.0307377	0.0506532	0.0397556	0.0340724	0.0380637	0.00591333	0.0384211	0.0570929	0.0170854	0.0478298	0.0498128	0.0460722	0.034384	0.0292623	0.0354595	0.0360883	0.0372811	0.0786004	0.108696	0.0333026	0.0331809	0.059144	0.0317495	0.058576	0.0407557	0.0315722	0.0379508	0.0547999	0.0116816	0.0300711	0.0276201	0.050312	0.0457328	0.0377165	0.0441957	0.0419081	0.0486627	0.044739	0.046317	0.047734
FNBP1L	0.145406	0.0998277	0.118927	0.205034	0.226781	0.164697	0.145308	0.117899	0.100735	0.110175	0.115093	0.121165	0.124143	0.0926721	0.188246	0.111168	0.191314	0.131967	0.144417	0.1275	0.151579	0.0751274	0.134294	0.144566	0.129765	0.164031	0.129613	0.08153	0.143933	0.183106	0.0835695	0.0992053	0.111142	0.133765	0.147614	0.138474	0.151849	0.125	0.178791	0.0900879	0.151563	0.0911965	0.207537	0.20688	0.167831	0.129958	0.153756	0.101758
BCAR3	0.0778977	0.0534157	0.042476	0.038684	0.0751826	0.0335578	0.01272	0.0321322	0.0261546	0.0302167	0.0275891	0.06697	0.0371012	0.0259536	0.0284725	0.0648847	0.0423253	0.0345758	0.0378469	0.059792	0.0399796	0.0363191	0.0415997	0.0592387	0.0180978	0.0758747	0.0367456	0.0287542	0.0574613	0.0123432	0.0135522	0.0309517	0.0295762	0.0230292	0.0282805	0.0372175	0.0240718	0.0383413	0.0356134	0.0298389	0.0317996	0.0762884	0.128474	0.0105172	0.0350877	0.0271919	0.0413048	0.0219399
DNTTIP2	0.0294298	0.067514	0.0246471	0.0136373	0.0190382	0.0332122	0.0268304	0.0195688	0.0174036	0.0190032	0.0102217	0.0288821	0.0117665	0.0202504	0.0220984	0.0586394	0.0286833	0.0148603	0.0190079	0.0203366	0.0102825	0.014426	0.0163174	0.0175155	0.00665499	0.0206627	0.0216088	0.0156804	0.0153838	0.0287457	0.0138108	0.0213546	0.00876594	0.0243139	0.0124388	0.0462609	0.0176525	0.0148622	0.0121766	0.0244437	0.00393655	0.015654	0.0338608	0.0168096	0.0210159	0.0106008	0.0241013	0.0494232
GCLM	0.0270242	0.0306297	0.0343979	0.037118	0.0355523	0.0343257	0.0337776	0.0345299	0.0325208	0.023574	0.0306183	0.0306072	0.0376538	0.0249644	0.0287575	0.0633136	0.0687871	0.0619746	0.0274737	0.040596	0.019147	0.0388119	0.0377911	0.0394946	0.017803	0.0651559	0.0384159	0.0287986	0.0447036	0.0650757	0.0439996	0.0618213	0.0323698	0.0396109	0.0238242	0.0351443	0.0223399	0.0306646	0.0250047	0.051857	0.0163923	0.0202188	0.0443115	0.0403295	0.0287755	0.0201404	0.0405568	0.254719
ABCA4	0.00106524	0	0.00130287	0.00972973	0.00324755	0	0.00171066	0	0	0.00100544	0.0014483	0.00048559	0.000263018	0	0	0	0	0	0.0050604	0	0.00312297	0.000229611	0	0	0	0	0	0	0.00421356	0.00599178	0.0027045	0.00217041	0.0011591	0	0	0	0	0.00105956	0	0	0	0.00313666	0.0231319	0	0	0.00297488	0.00200949	0
ARHGAP29	0.0124795	0.0211077	0.011658	0	0.014159	0.0284027	0.0172531	0.0060207	0.0143674	0.00316744	0.000714138	0.0042737	0.00524634	0	0.00972702	0.0149488	0.0556321	0.00716633	0.0183856	0.0187105	0.0170179	0.00424818	0.0109566	0.0111557	0.00784959	0.0112022	0.0156401	0.00937943	0.00836431	0.00628247	0.00793167	0.0525316	0.00795928	0.000248303	0.0010767	0.0149172	0.0132646	0.00316354	0.0544162	0.0132281	0.0142333	0.0104787	0.0257508	0.0291724	0.0176371	0.00240717	0.00915619	0.00341561
ABCD3	0.179808	0.23319	0.140294	0.181461	0.213555	0.241711	0.176584	0.165547	0.150801	0.12978	0.128758	0.143751	0.156796	0.179025	0.162352	0.21491	0.201617	0.225204	0.169866	0.21118	0.172446	0.114142	0.120225	0.143967	0.151996	0.210374	0.19541	0.192072	0.211532	0.229118	0.129266	0.154688	0.136232	0.128405	0.198715	0.19892	0.13079	0.101339	0.161841	0.201023	0.162014	0.122792	0.287782	0.192045	0.160562	0.139549	0.129775	0.141126
F3	0.0413322	0.0872318	0.0196094	0.0641494	0.0353658	0.0292294	0.0273312	0.0387629	0.0279347	0.0283691	0.0311252	0.0228004	0.0362142	0.120823	0.0428728	0.0609191	0.10211	0.0889197	0.0444029	0.0329847	0.0350419	0.123675	0.0429001	0.0504777	0.0492211	0.0602559	0.0114509	0.056618	0.0444575	0.0116397	0.0358007	0.163186	0.0429631	0.047898	0.0333231	0.0526876	0.0268398	0.0315195	0.0425669	0.09911	0.0436688	0.035791	0.0163228	0.0300887	0.0345974	0.0408266	0.0448309	0.124785
SLC44A3	0.038794	0.0258252	0.0282843	0.0200477	0.0297109	0.0582096	0.0235403	0.0273923	0.0154182	0.00759306	0.0178391	0.0213573	0.0260031	0	0.0312587	0.0445096	0.0191039	0.00756905	0.0166122	0.0411645	0.0212988	0.0404704	0.0110924	0.0189144	0.0190906	0.0270665	0.00471677	0.0314275	0.0328421	0.0177207	0.0310443	0.0449179	0.0344847	0.0158978	0.0254954	0.0362021	0.024216	0.0536944	0.0190437	0.0281387	0.00244649	0.0488803	0.0961434	0.0243873	0.0149158	0.0151464	0.016765	0.0774765
CNN3	0.0910238	0.189455	0.118951	0.178785	0.244943	0.135557	0.146777	0.147848	0.124484	0.126152	0.110942	0.139285	0.140019	0.0560854	0.11798	0.19666	0.183961	0.11656	0.147636	0.183411	0.136691	0.14862	0.138387	0.10036	0.18802	0.151283	0.12402	0.1876	0.170437	0.151655	0.135903	0.161646	0.140331	0.141429	0.166314	0.164269	0.165283	0.12032	0.172968	0.185072	0.165999	0.115735	0.257862	0.232629	0.172304	0.142226	0.135954	0.193284
ALG14	0.108993	0.0797367	0.0617392	0.100042	0.0961748	0.0331326	0.0768192	0.0732311	0.0684908	0.0583384	0.0660904	0.086041	0.046088	0.0847025	0.0746141	0.103165	0.0732313	0.0760864	0.078837	0.0669848	0.0772449	0.0656345	0.103767	0.0437991	0.0576419	0.096355	0.111659	0.0771445	0.12484	0.0660784	0.063494	0.0741344	0.0702192	0.0794114	0.0855386	0.0742658	0.0625101	0.0844719	0.0708199	0.127327	0.102292	0.0829595	0.168472	0.0621811	0.0829502	0.0610197	0.0739051	0.11132
PTBP2	0.381375	0.454175	0.291054	0.574553	0.427499	0.44028	0.27228	0.280204	0.190849	0.213417	0.203134	0.288911	0.287628	0.342417	0.356585	0.42365	0.513088	0.457588	0.340985	0.362662	0.291857	0.189295	0.319898	0.250434	0.311929	0.506066	0.594806	0.406458	0.458375	0.445567	0.250589	0.307331	0.259035	0.302767	0.421077	0.406084	0.341155	0.271204	0.492118	0.393819	0.409537	0.292801	0.473131	0.49185	0.397397	0.240917	0.226942	0.226347
DPYD	0.439139	0.262011	0.190391	0.38418	0.263763	0.357525	0.190812	0.172548	0.163011	0.199173	0.173374	0.198081	0.204043	0.23335	0.133805	0.254424	0.464269	0.162301	0.205948	0.339432	0.238719	0.177461	0.278574	0.217259	0.226522	0.307103	0.456975	0.360115	0.373859	0.34101	0.247879	0.18509	0.189658	0.20869	0.248165	0.258904	0.191486	0.213779	0.359252	0.344293	0.229526	0.239879	0.467806	0.298886	0.195046	0.164452	0.184052	0.243653
SNX7	0.152246	0.150592	0.145291	0.19311	0.175294	0.165507	0.142953	0.134265	0.129224	0.146387	0.123144	0.124795	0.14854	0.112977	0.148412	0.19524	0.218597	0.213763	0.133457	0.174318	0.146953	0.0990432	0.179683	0.14772	0.162727	0.225795	0.186195	0.210303	0.210825	0.168062	0.149847	0.138077	0.116926	0.168815	0.15117	0.200573	0.13176	0.12993	0.133585	0.128981	0.181535	0.113927	0.0844594	0.114421	0.171258	0.108217	0.180034	0.0998986
PLPPR5	0.298734	0.317308	0.247174	0.395382	0.326007	0.35956	0.319119	0.273154	0.221404	0.240491	0.19279	0.267862	0.294068	0.374667	0.277265	0.396995	0.408822	0.421877	0.296452	0.342247	0.272106	0.219682	0.327864	0.22992	0.303439	0.400428	0.47925	0.371776	0.313714	0.305753	0.250416	0.304985	0.230916	0.280855	0.275184	0.30572	0.265102	0.225165	0.357145	0.309334	0.330561	0.263808	0.373004	0.524741	0.324312	0.230136	0.231713	0.192597
PLPPR4	0.221278	0.214746	0.162141	0.314231	0.256377	0.238853	0.189389	0.20163	0.157397	0.192063	0.160718	0.193599	0.219965	0.216087	0.199915	0.298678	0.211355	0.276145	0.192941	0.284292	0.184397	0.0988943	0.205623	0.204355	0.229199	0.221996	0.347389	0.246169	0.31145	0.243353	0.183169	0.178584	0.158779	0.179428	0.239811	0.224572	0.163987	0.169874	0.212927	0.198881	0.225485	0.175806	0.306715	0.310403	0.286704	0.154207	0.141416	0.0756154
PALMD	0.0014821	0.00635661	0.00795139	0	0.0194836	0.0101093	0.00331398	0.00175516	0	0.000679967	0.000779498	0	0.00176521	0	0.000431567	0	0.00273778	0	0.00396978	0.0102207	0	0.00382669	0.00124883	0.000864433	0.00387089	0.0350632	0.0394874	0.00339546	0.00362182	0.00784462	0.00180699	0.00936794	0.00388894	0	0	0.00393721	0	0.00342164	0	0.00448268	0	0	0	0	0	0	0	0.00141395
FRRS1	0.0108283	0	0.00777399	0	0	0.0120854	0.00136514	0	0.00331434	0.00175211	0	0.00199633	0.00217121	0	0.00965253	0	0.0217708	0	0	0	0.00130978	0	0.00247151	0.00213337	0	0	0	0	0	0	0	0	0.00543952	0.00817632	0.000874965	0	0.00141168	0	0	0	0	0.00195888	0	0.0039023	0	0	0	0.000294777
AGL	0.152191	0.133272	0.105603	0.14892	0.166177	0.180576	0.10519	0.140938	0.101085	0.0757968	0.0877101	0.0831949	0.127479	0.122356	0.124947	0.171958	0.195317	0.188056	0.163838	0.172911	0.148238	0.0742675	0.117218	0.108759	0.102019	0.212775	0.174423	0.123539	0.17959	0.160711	0.124653	0.133894	0.11535	0.110244	0.0981784	0.151428	0.106506	0.0875492	0.102714	0.117267	0.162323	0.13886	0.204279	0.163546	0.101224	0.104335	0.0998915	0.0438292
AC118553.2	0.00433607	0.00134003	0	0.0192266	0.00198359	0	0	0	0.0013831	0.0012949	0.00181836	0.00339433	0.00133075	0	0.00345933	0.00779834	0.00919519	0	0.00118601	0.00283984	0.00310647	0.00110878	0.000613032	0.000664104	0.00189616	0	0	0.00160047	0.00175437	0.000753056	0.00282864	0	0.0027355	0.00267993	0.0008791	0	0.00530718	0	0.00276406	0	0.00330802	0	0	0	0.004086	0	0.00204999	0.00364671
MFSD14A	0.00723766	0.00680877	0.00778865	0	0.00540113	0.00203214	0.00564191	0.00181423	0.00256454	0.00135514	0	0.00221762	0.000517514	0	0.00790835	0.00770719	0.0047479	0	0.00475065	0	0	0.00214996	0.00744294	0.00818944	0.00563284	0.00127186	0	0.0100728	0.00296079	0.00409474	0.00202836	0.00440177	0.00522087	0	0	0.00483198	0.00251384	0.00363546	0	0.00372846	0.0082225	0.00705528	0	0.00489901	0.000885388	0.00184535	0	0.00215513
SASS6	0.025411	0.0228202	0.0278329	0.0513752	0.0464702	0.028348	0.0531746	0.0318017	0.0208391	0.0193164	0.0094532	0.0187373	0.0255434	0.0243588	0.0197802	0.0284534	0.0225147	0.016428	0.0222543	0.0548295	0.0267415	0.0152948	0.0181571	0.0207666	0.0246063	0.0151592	0.0265021	0.0301146	0.0366476	0.0345652	0.0269114	0.00603553	0.0236045	0.0271009	0.0190424	0.0266073	0.0118327	0.0225962	0.0172289	0.0254812	0.0335962	0.0361731	0.0265657	0.0266277	0.0220047	0.0208336	0.0312382	0.0207378
TRMT13	0.137537	0.104838	0.10963	0.169147	0.163708	0.128041	0.187697	0.0953714	0.0953459	0.0831164	0.0767496	0.0814537	0.109587	0.173893	0.114746	0.132143	0.13658	0.167832	0.142726	0.12884	0.114349	0.0904741	0.0667293	0.0864003	0.0950713	0.135178	0.0903345	0.162639	0.150784	0.132531	0.123358	0.12576	0.103808	0.134704	0.0926341	0.118423	0.0756067	0.129525	0.105458	0.112158	0.0978028	0.0810188	0.174839	0.145809	0.115233	0.0798824	0.117623	0.110562
LRRC39	0.0620731	0.0180362	0.0139348	0.0584528	0.058458	0.0181169	0.0400075	0.0225299	0.0225455	0.0148767	0.0163444	0.0254892	0.0213229	0.0697298	0.02949	0.048478	0.0246157	0.0161648	0.0353925	0.0282236	0.0267074	0.0285911	0.0161435	0.033616	0.0126425	0.0528027	0.0179341	0.0483492	0.0426704	0.0491625	0.0206883	0.0722365	0.0239295	0.0308563	0.0434684	0.0270021	0.0153602	0.0304316	0.0443506	0.024487	0.0297759	0.0124247	0.0315235	0.0206257	0.0356417	0.0319938	0.0304226	0.035249
DBT	0.090469	0.103662	0.0760854	0.125913	0.0762677	0.110254	0.0719662	0.0916563	0.058816	0.0672626	0.0660435	0.0673407	0.0737361	0.065512	0.0431429	0.0444076	0.0960218	0.0809804	0.0935569	0.0811597	0.0572542	0.0517923	0.071094	0.0902057	0.0746525	0.0379596	0.127725	0.0859279	0.0751262	0.103659	0.0837625	0.0940016	0.0801494	0.0772495	0.0703121	0.0654247	0.0707227	0.10343	0.0592115	0.0909624	0.0754305	0.0938654	0.0808297	0.0660752	0.0813483	0.0647373	0.0492157	0.068365
RTCA	0.0643496	0.0934225	0.0498616	0.120962	0.0807886	0.0476669	0.0715826	0.0803272	0.0505143	0.0359884	0.0345123	0.0512916	0.0576184	0.0561301	0.0445157	0.0794532	0.0215328	0.0677219	0.0666976	0.0912999	0.0627682	0.0571448	0.0404636	0.0566514	0.0518968	0.126686	0.0510695	0.0763021	0.0890993	0.0555024	0.0607269	0.142629	0.063369	0.0385685	0.0516459	0.101258	0.0322139	0.0541447	0.0861302	0.0666018	0.0941377	0.0429035	0.166618	0.0902722	0.0430527	0.0512959	0.0705539	0.0614943
CDC14A	0.168285	0.167872	0.148314	0.191546	0.222206	0.228112	0.152497	0.158616	0.143853	0.164735	0.124695	0.164365	0.183403	0.18388	0.193336	0.267975	0.191966	0.224683	0.186586	0.201165	0.171975	0.129245	0.157723	0.170561	0.184001	0.15262	0.0517917	0.226572	0.293557	0.195623	0.174781	0.188594	0.157959	0.162876	0.243047	0.149175	0.196981	0.140802	0.207479	0.250923	0.212251	0.184579	0.235088	0.176193	0.214326	0.147777	0.17898	0.115034
GPR88	0.00485347	0	0	0.0108357	0.00544055	0.0357004	0.00149072	0	0.0064473	0.000799267	0	0.00526534	0.00552178	0	0	0	0	0	0	0.00227418	0	0	0	0	0.00187911	0	0	0	0.00501074	0	0.00234987	0	0.000659997	0	0	0.0011152	0	0	0.00652118	0	0.0049923	0	0	0	0.00113916	0.00510933	0	0.000280009
VCAM1	0	0	0	0	0	0	0	0	0	0.000905286	0	0	0	0	0	0	0	0	0	0	0	0	0	0	0	0	0	0.00446085	0	0	0	0	0	0	0	0	0	0	0	0	0	0	0	0	0	0	0	0
EXTL2	0.129119	0.0945326	0.088019	0.111545	0.117227	0.153496	0.102193	0.0861278	0.0885178	0.0643283	0.0827663	0.0749312	0.0853363	0.0621138	0.0976693	0.0638356	0.0595034	0.116379	0.0998138	0.152248	0.0962177	0.0644517	0.0757586	0.0620938	0.0862133	0.149886	0.0603102	0.114615	0.124485	0.123018	0.0652877	0.0841945	0.0787694	0.109669	0.0506328	0.0794636	0.0854496	0.0851791	0.0981278	0.113358	0.0758323	0.0460282	0.132102	0.141027	0.108992	0.0848811	0.0543717	0.0405781
SLC30A7	0.143475	0.125975	0.114112	0.12244	0.188736	0.156006	0.11986	0.145629	0.105416	0.108819	0.0980457	0.135409	0.130371	0.112032	0.11563	0.118088	0.136424	0.210705	0.146702	0.124706	0.147022	0.109287	0.0866566	0.12392	0.151618	0.154632	0.205518	0.173097	0.175886	0.15073	0.122825	0.116814	0.124433	0.113817	0.126336	0.137442	0.0932182	0.1071	0.169001	0.183615	0.120088	0.1016	0.263151	0.162706	0.115402	0.121845	0.0902081	0.158338
DPH5	0.0777557	0.0771922	0.0730683	0.066286	0.0698815	0.103557	0.053415	0.0719881	0.0709609	0.0608083	0.0826804	0.0639564	0.0417555	0.102743	0.0665207	0.0861702	0.0506056	0.0468693	0.0787411	0.0727888	0.0745991	0.0373309	0.0669313	0.0556244	0.0612059	0.0958414	0.0601663	0.118498	0.078972	0.0556815	0.0617377	0.0640868	0.0642318	0.0680493	0.0550663	0.0632709	0.063093	0.0616039	0.05315	0.0955302	0.0913855	0.0440756	0.0667966	0.0765113	0.0587936	0.064757	0.0419341	0.0650726
S1PR1	0.00842759	0	0	0	0.00566337	0	0.00161536	0	0	0.002648	0.00333731	0.000437314	0.000303005	0	0	0.00845255	0	0	0.000365628	0.00266766	0.000306366	0.000516927	0.006237	0	0	0	0	0	0.000519864	0.00461157	0.000261554	0	0.000357065	0	0	0.00326164	0	0	0.00915203	0	0.00310686	0	0	0	0.00338763	0	0	0.00224738
OLFM3	0.113174	0.22702	0.0987346	0.177804	0.180722	0.215607	0.115304	0.105456	0.0806124	0.0378752	0.0264392	0.0713927	0.0776217	0.152262	0.112518	0.0997886	0.318643	0.118679	0.0715501	0.0975075	0.0828073	0.029914	0.144693	0.0670395	0.10312	0.282018	0.508688	0.135557	0.204493	0.176941	0.0819188	0.110175	0.102636	0.0662482	0.117143	0.160609	0.113904	0.0806519	0.24889	0.0844032	0.114373	0.0525338	0.0965345	0.20594	0.087629	0.0527552	0.0432302	0.0589121
COL11A1	0.452391	0.525149	0.311284	0.450391	0.534123	0.520749	0.38745	0.379494	0.300707	0.289229	0.312586	0.40682	0.417977	0.42241	0.440092	0.541491	0.757102	0.528561	0.370238	0.432393	0.388896	0.259535	0.54043	0.37493	0.42279	0.587578	0.701962	0.516275	0.526876	0.47572	0.308167	0.325227	0.356262	0.360233	0.534301	0.537962	0.407531	0.344282	0.725342	0.500902	0.47763	0.366846	0.602123	0.599448	0.518386	0.307061	0.315631	0.267665
RNPC3	0.259233	0.285397	0.181103	0.221834	0.251055	0.262469	0.220169	0.188063	0.155533	0.127007	0.105592	0.149088	0.190033	0.20087	0.183655	0.237378	0.258758	0.270973	0.170655	0.18059	0.146064	0.110939	0.187367	0.155862	0.141358	0.334423	0.259795	0.279411	0.335021	0.267365	0.18552	0.185936	0.164214	0.19359	0.284542	0.224837	0.186564	0.221762	0.283714	0.193099	0.200587	0.204952	0.262309	0.297003	0.24233	0.131339	0.176328	0.120616
AMY2B	0.11641	0.0830095	0.0829654	0.0760926	0.110994	0.0617006	0.064426	0.0926843	0.0573442	0.0592564	0.0748866	0.0619764	0.0780642	0.0811425	0.0519553	0.119714	0.140498	0.0692424	0.0957873	0.101788	0.0748548	0.0408757	0.0464554	0.0697069	0.0482747	0.151854	0.099157	0.104441	0.129655	0.132509	0.0740971	0.0895812	0.0710439	0.0352276	0.0717506	0.090391	0.0686685	0.101049	0.0920665	0.0718997	0.08421	0.0577266	0.05317	0.0898369	0.060949	0.0716586	0.0700969	0.0478493
AMY2A	0	0	0	0.00328709	0	0	0	0.000887895	0.00074475	0	0.000844574	0	0.00262712	0	0	0.012261	0	0	0	0	0.000675676	0	0.000741897	0.00121075	0	0	0	0.00370417	0.00282408	0	0	0	0	0	0	0.000858143	0	0	0	0	0	0	0	0	0	0	0	0.000459304
PRMT6	0.00630474	0.0111508	0.00420907	0	0	0.00544316	0.00535117	0.00450071	0.00802563	0.00567121	0.0063367	0.0054751	0.00568828	0.00627027	0.00387935	0.0121062	0	0	0.0130215	0.0102865	0.0126973	0.0031169	0.00600744	0.00395754	0.00667903	0	0	0.0136365	0.0134195	0.0195765	0.00592235	0	0.00776211	0.000330045	0.0207196	0.00825751	0.00902687	0.00435564	0.0111822	0.00586274	0.00157006	0.00706157	0.0192895	0	0.00521247	0.00238877	0	0.00668995
NTNG1	0.504271	0.586698	0.374631	0.667926	0.547536	0.556038	0.408722	0.358387	0.273893	0.316338	0.333263	0.436646	0.415614	0.416568	0.470264	0.521734	0.817263	0.589311	0.446529	0.454883	0.375054	0.337562	0.520074	0.437233	0.424746	0.694038	0.857618	0.586791	0.519947	0.557803	0.357005	0.492057	0.334662	0.324782	0.606018	0.670397	0.485813	0.411611	0.766193	0.612654	0.483603	0.391238	0.612287	0.69508	0.572626	0.372831	0.360523	0.461596
VAV3	0.0646809	0.117113	0.0535864	0.11461	0.096856	0.0408017	0.0432595	0.0432667	0.0560013	0.136545	0.076158	0.145775	0.0925283	0.0179462	0.068892	0.224645	0.104565	0.121315	0.0311848	0.143273	0.125187	0.0689394	0.0802565	0.0884167	0.100719	0.145986	0.0852321	0.101466	0.152034	0.147919	0.0623279	0.156524	0.0554966	0.136091	0.151503	0.04719	0.0368926	0.0430722	0.0349487	0.0751187	0.0864133	0.0395806	0.198636	0.117571	0.0440424	0.154393	0.141876	0.0919795
SLC25A24	0.0375237	0.0156775	0.0268632	0.0357383	0.033532	0.0650981	0.0347165	0.0313774	0.0345156	0.0404495	0.0361544	0.0291224	0.0404392	0.0129945	0.0360019	0.0362949	0.0457024	0.0427738	0.0252351	0.0251472	0.0372683	0.0227665	0.0375119	0.0298801	0.0204834	0.0595673	0	0.0514765	0.026141	0.0319746	0.0250801	0.0279821	0.0322136	0.05622	0.0468715	0.0327438	0.0335437	0.026363	0.0596241	0.0528026	0.0760566	0.0254549	0.0310249	0.0427581	0.0116996	0.025827	0.0400263	0.0139442
FAM102B	0.073688	0.0895576	0.0851772	0.0970847	0.122482	0.120275	0.0395992	0.0749675	0.0823512	0.0719775	0.0647285	0.0838468	0.0838539	0.123542	0.0819749	0.0751406	0.101577	0.0888467	0.0708519	0.0744561	0.0731977	0.0694175	0.074462	0.0842125	0.0675475	0.081611	0.10444	0.0770874	0.0950197	0.079265	0.0869252	0.046763	0.0723137	0.123166	0.103374	0.129963	0.0901291	0.0678171	0.0846726	0.109189	0.0851919	0.140386	0.0420505	0.0722903	0.0775474	0.052074	0.0740075	0.0323211
HENMT1	0.0278459	0.0209453	0.00502834	0.0350291	0.0277845	0.0169	0.0169863	0.00999134	0.0128007	0.00589224	0.00453036	0.0085765	0.00672525	0	0.00406314	0.00813056	0.0035239	0	0.0187469	0.0218335	0.00737925	0.00775376	0.00500416	0.0020029	0.00519519	0.00634639	0.017551	0.00154016	0.016127	0.0120454	0.0164011	0.00883855	0.0162664	0.0117964	0.00207892	0.0259821	0.0279572	0.0153534	0.0191657	0.0080391	0.00205645	0.00959603	0.0152167	0.0219423	0.0155898	0.00358099	0	0.00651574
PRPF38B	0.180573	0.207023	0.128941	0.145918	0.118247	0.152119	0.0724163	0.121721	0.105889	0.0874821	0.0932656	0.11608	0.122693	0.142081	0.185986	0.168685	0.188499	0.148434	0.117873	0.18957	0.123146	0.0900832	0.184028	0.104682	0.0882204	0.20136	0.322625	0.12833	0.133543	0.118295	0.14387	0.174229	0.10939	0.106321	0.191009	0.18819	0.122427	0.103607	0.361248	0.12071	0.157193	0.0870871	0.170616	0.116503	0.0952813	0.0747419	0.142265	0.13887
FNDC7	0.00291281	0.0062673	0.0157911	0.020417	0.00334902	0.00890966	0.00959653	0.0175377	0.00925894	0.00914713	0.00302649	0.0180527	0.0100472	0	0.00454535	0.0257121	0	0.0201858	0.00498038	0.00725824	0.0132891	0.00188199	0.00276368	0.00529612	0.0101173	0.00702483	0.00734597	0.00737775	0.015184	0.00467607	0.00787934	0	0.00665426	0.0061563	0.00251494	0.0244264	0.00547046	0.00620455	0.00919216	0.00777844	0.0172645	0	0	0.00748348	0.014318	0.00974219	0.00988878	0.000885179
STXBP3	0.13756	0.134636	0.14431	0.173901	0.185135	0.161278	0.161445	0.127011	0.112115	0.114257	0.0953679	0.112678	0.12136	0.149689	0.118677	0.140391	0.11729	0.208192	0.133546	0.205432	0.125473	0.116334	0.115774	0.132473	0.136599	0.14529	0.100863	0.166093	0.229093	0.155016	0.131231	0.155931	0.113939	0.127015	0.111858	0.116339	0.159571	0.109145	0.156294	0.148838	0.15803	0.132149	0.266782	0.201433	0.169635	0.0999212	0.10444	0.116334
AKNAD1	0.00357395	0.00478227	0.00657853	0.0245579	0.00641012	0	0.00764716	0.00836685	0.00361845	0.00301587	0.0043805	0	0.00330344	0.0106664	0	0.0187659	0.0100645	0	0.00651688	0.00309659	0.00347941	0.0010139	0.00375273	0.00437738	0.00586404	0	0	0.0174325	0.00594034	0.00231586	0.00214695	0.0220844	0.00257292	0.00256354	0	0	0.0038811	0.00418049	0.00819271	0.00150182	0.00664216	0.00589893	0	0.00822772	0.00624885	0.00293896	0.00351554	0.0028366
GPSM2	0.330201	0.352039	0.247522	0.447204	0.341098	0.364058	0.309254	0.273949	0.273219	0.222937	0.225761	0.275216	0.252928	0.346201	0.358431	0.42218	0.382705	0.425411	0.29533	0.382106	0.268186	0.212368	0.294139	0.266262	0.288906	0.375837	0.292192	0.356598	0.453782	0.339571	0.269968	0.279995	0.235403	0.274611	0.380261	0.356039	0.334219	0.289076	0.438347	0.353283	0.358287	0.277854	0.422959	0.447888	0.396735	0.247214	0.240695	0.199088
WDR47	0.0735745	0.0924821	0.0808255	0.139195	0.0905209	0.0913354	0.0766461	0.0679341	0.0688619	0.0595212	0.0632675	0.0541101	0.0649234	0.0974488	0.0663606	0.059521	0.102484	0.122048	0.0712416	0.101764	0.0572454	0.0594254	0.0861067	0.0594131	0.0517519	0.0913678	0.0898987	0.101395	0.0966668	0.104389	0.0642054	0.0707242	0.0624618	0.0494612	0.0690949	0.0670332	0.0802918	0.0733618	0.0853927	0.102212	0.0873705	0.0614146	0.160938	0.101036	0.101152	0.0538566	0.092251	0.036521
TAF13	0.0353919	0.0354952	0.018825	0.00459018	0.0109905	0.0203177	0.028596	0.0161584	0.0181189	0.0115784	0.0123383	0.00838887	0.0124913	0.0274491	0.0133595	0.0202056	0.0414906	0.0250999	0.0309219	0.0142471	0.00657589	0.0200524	0.0222436	0.0123426	0.022461	0.0289691	0.0871024	0.0175162	0.0200673	0.0232485	0.0247942	0.0537728	0.0162296	0.0287348	0.0130684	0.0183623	0.0351494	0.0124907	0.0147687	0.0252811	0.0221623	0.0130225	0.02347	0.059475	0.0133746	0.0171397	0.030661	0.0232753
TMEM167B	0.00788983	0.0283299	0.00993672	0.00680225	0.0215956	0.00824332	0.0561137	0.0389489	0.029642	0.00952319	0.0201217	0.0172261	0.0205464	0.0599828	0.0293399	0.0248862	0.0253868	0.0249077	0.0406628	0.0332971	0.0174873	0.0150634	0.0362646	0.0209057	0.015318	0.0171997	0.0546008	0.0171166	0.0203437	0.0279241	0.0262405	0.0351377	0.0259098	0.0310336	0.0188063	0.00822835	0.0239971	0.0296308	0.0456346	0.0230522	0.0101773	0.0158178	0.0539795	0.0117787	0.043512	0.0301164	0.0271201	0.0309871
C1orf194	0.00126564	0	0	0	0.00226513	0	0	0.00195486	0.000734204	0.000849752	0.00104829	0.000197307	0.000713431	0	0	0.00227995	0	0	0.0018574	0	0.00234589	0	0	0.000959855	0.000679242	0	0	0.00792476	0.00378246	0.00695058	0.00166057	0.00333048	0.00101196	0.00346048	0	0	0	0.00117214	0	0	0	0	0	0	0.000298155	0.00208593	0	0
KIAA1324	0.0490185	0.0218974	0.0257238	0.038971	0.0351148	0.049485	0.0266579	0.0450629	0.0143189	0.0195845	0.0163214	0.0406564	0.0224268	0.0449695	0.0328704	0.0531051	0.0289703	0.0372023	0.0174369	0.0656794	0.0336233	0.0244078	0.0554607	0.0249349	0.0267805	0.040353	0.0668798	0.0282405	0.044374	0.0503975	0.0381926	0.0169928	0.0365811	0.0387964	0.0268709	0.0462661	0.0356338	0.0236594	0.0446606	0.0274869	0.0186838	0.0297832	0.0755532	0.0294339	0.0218529	0.0142453	0.0310666	0.0331186
SARS	0.0923673	0.110262	0.0767056	0.0748116	0.0901905	0.0754843	0.0949767	0.0766236	0.0791608	0.0376824	0.0418077	0.0499756	0.0727698	0.096508	0.0904115	0.0841798	0.0689663	0.100719	0.106425	0.0954276	0.0807332	0.0573758	0.0862881	0.0719015	0.0544916	0.0884204	0.0890808	0.0621148	0.0845188	0.0778677	0.0757249	0.0866632	0.0738989	0.050704	0.0696521	0.0468822	0.118968	0.0687612	0.168921	0.0792889	0.0782378	0.0786346	0.0674371	0.140852	0.0638419	0.0667521	0.0493187	0.109767
CELSR2	0.0623218	0.108401	0.0573427	0.0641201	0.0764991	0.0762454	0.050114	0.108427	0.100371	0.0539178	0.0438216	0.0416	0.0990036	0.115805	0.112278	0.0878228	0.0607302	0.087366	0.0900633	0.0842969	0.091181	0.0416962	0.0642349	0.0683448	0.0702592	0.0741514	0.055893	0.0834613	0.0890269	0.0470695	0.0673304	0.0733067	0.0795069	0.0524662	0.0304425	0.0793393	0.0473225	0.0702578	0.14208	0.0207843	0.108822	0.0478887	0.0819519	0.0942547	0.0826418	0.0424319	0.0460601	0.0265853
PSRC1	0.0215477	0.0654158	0.0282978	0.104575	0.0415677	0.0396122	0.055924	0.0874153	0.0399322	0.0259708	0.0196679	0.0272947	0.047837	0.039183	0.0367109	0.0552801	0.0840406	0.0768496	0.0626313	0.0346019	0.0317041	0.0411668	0.0276864	0.0194443	0.0392705	0.0577859	0.0932412	0.0916074	0.0801068	0.035084	0.0711097	0.0602539	0.0397904	0.0251252	0.0543786	0.0187349	0.0574131	0.0671356	0.0493853	0.0196513	0.0224198	0.0401396	0.123869	0.0421562	0.0526103	0.0358025	0.0151913	0.0171215
MYBPHL	0.00279012	0.00634356	0.000852553	0	0	0.00712692	0.00407372	0.00465475	0.00409233	0.00144108	0	0.000837085	0.00136367	0	0.00192105	0.0105755	0.00418953	0	0.00132808	0	0.0010977	0.00140497	0.00316711	0.00829821	0.00875026	0	0.0182791	0.00191055	0.00290061	0.00128124	0.00326905	0	0.00262862	0.0034672	0	0.00146831	0.00647762	0.00262974	0.00964531	0.00214058	0.00162231	0.00116738	0	0.00371178	0.00287826	0.00156721	0.0015347	0.0011953
SORT1	0.223321	0.244956	0.217197	0.266424	0.215129	0.224123	0.221707	0.207865	0.128601	0.146738	0.123116	0.191197	0.155943	0.200488	0.185191	0.201941	0.262956	0.179049	0.178432	0.190622	0.200544	0.168921	0.212562	0.150675	0.197316	0.306346	0.325797	0.282783	0.305635	0.248721	0.194054	0.248528	0.184762	0.170065	0.251296	0.172754	0.225063	0.226224	0.324086	0.233862	0.195763	0.233311	0.325883	0.249578	0.218538	0.169686	0.156824	0.153788
PSMA5	0.030973	0.0433066	0.0594738	0.0532955	0.0500483	0.0275583	0.0415414	0.0509357	0.0329763	0.0225083	0.023006	0.0328502	0.0445263	0.0345729	0.0210095	0.0486521	0.057819	0.0466213	0.0636186	0.0402435	0.043312	0.0447046	0.0550607	0.045392	0.0266105	0.0544204	0.084484	0.0249656	0.0581769	0.0519439	0.0477046	0.117987	0.0382568	0.0457728	0.0277612	0.0499018	0.0388719	0.0317587	0.0369893	0.102155	0.0470962	0.0495459	0.0664046	0.033484	0.0371996	0.0644781	0.0235059	0.0335458
SYPL2	0	0	0	0	0.00428458	0	0	0	0	0	0	0	0	0	0	0	0	0	0	0.00271477	0	0	0	0	0	0	0	0	0	0	0	0	0.000357065	0	0	0	0	0	0	0	0	0	0	0	0	0	0.0023746	0.000834964
ATXN7L2	0.00504507	0.012045	0.00193144	0	0.00918267	0.00816107	0.00798587	0.00673656	0.00681398	0.00500523	0.000589837	0.00442991	0.00420952	0	0.0124502	0	0	0	0.00796557	0.0117151	0.0036861	0.00375384	0.00946998	0.0054261	0.00519506	0.0171913	0	0.0074703	0.00332201	0.00114139	0.00661009	0.0103713	0.00886754	0.00863179	0.0102461	0.000918534	0.0121465	0.0117154	0.00952355	0.0109648	0.0048259	0.00661899	0.0239907	0.000485646	0.00365397	0.00163043	0.0128407	0.00224787
CYB561D1	0.0156551	0.0172918	0.0248081	0.0111133	0.00516498	0.0152212	0.0377723	0.028544	0.0267675	0.0151252	0.00750491	0.0120057	0.0105496	0	0.0140665	0.0378331	0.0513484	0.0467891	0.00974954	0.0236829	0.005505	0.0265819	0.0159053	0.0270484	0.0087778	0.0203	0	0.0112781	0.0113372	0.0255583	0.0266633	0.0150142	0.0249992	0.0270844	0.03286	0.020485	0.0358374	0.0134161	0.0202657	0.0220561	0.0142345	0.0159159	0.0373343	0.00528028	0.0110761	0.0039845	0.0197967	0.0109913
AMIGO1	0.0445256	0.0171731	0.0263424	0	0.00841734	0.00537682	0.0169692	0.0190796	0.0122415	0.0042442	0.00628138	0.00152464	0.00520229	0	0.0118029	0.00585986	0.0145769	0	0.0130954	0.00540749	0.0183501	0.00332028	0.0070269	0.0105033	0.0053939	0.028349	0.0092045	0.0204359	0.00945424	0.00861566	0.0116895	0.0116888	0.0105323	0.00900366	0.00810028	0.0186817	0.00601774	0.00908744	0.0427371	0.0339811	0	0.0140883	0.0516406	0	0.0109711	0.00746165	0.00231979	0.00477062
GPR61	0.000636759	0.0089631	0.000284256	0	0.0116195	0	0.00305882	0.00406833	0.00234961	0.00252946	0.000803545	0.0037828	0.00280925	0	0	0.00535741	0.0176773	0	0.00263548	0	0.00259867	0.00062896	0.00221832	0.00107636	0	0.00196958	0	0	0.00213174	0.00565374	0.00731937	0	0.00158681	0	0.00178615	0	0	0	0	0.00481517	0.00509327	0.00594568	0	0.00416357	0	0.00198338	0	0.000335095
GNAI3	0.100593	0.127967	0.108234	0.191978	0.156517	0.137357	0.0839271	0.084288	0.0805577	0.074612	0.0734891	0.0913497	0.0744731	0.0504089	0.0970658	0.131896	0.0763287	0.149847	0.101094	0.107214	0.117368	0.0780891	0.0712739	0.097976	0.0809088	0.113632	0.166795	0.158682	0.0994052	0.163736	0.111041	0.121274	0.0881881	0.117636	0.0821974	0.110407	0.0934944	0.0859378	0.129816	0.0992382	0.114193	0.0672191	0.194259	0.12383	0.0930854	0.102836	0.0864456	0.0863914
GNAT2	0	0	0	0	0	0	0	0.00106142	0	0	0.000335139	0	0	0	0	0	0	0	0.00119639	0	0.000371494	0.000500498	0	0	0	0	0	0	0	0.0102892	0	0	0	0	0	0	0	0	0	0	0.0015163	0	0	0	0	0	0	0
AMPD2	0.0505933	0.107075	0.0672535	0.015808	0.0622674	0.0625725	0.0632621	0.0726943	0.0486664	0.0334784	0.0279075	0.0331715	0.0480767	0.0462191	0.0696415	0.0417175	0.0743096	0.0478238	0.0608919	0.0515247	0.0530619	0.0293214	0.0449277	0.0492726	0.0655754	0.0763071	0.109627	0.0850377	0.0852181	0.0772274	0.0919188	0.0629495	0.0731473	0.0268439	0.0377899	0.0759144	0.0774255	0.0728671	0.11186	0.0701779	0.0597427	0.046459	0.0322001	0.161979	0.0555865	0.0459805	0.0330962	0.018615
GSTM4	0.00995157	0.0512943	0.0199913	0.0792989	0.0167701	0.00850174	0.0333649	0.0340054	0.0235647	0.019632	0.0142864	0.0115101	0.0326745	0	0.0248023	0.00853921	0.0307979	0.010967	0.0208009	0.0174547	0.0238816	0.0141321	0.0262674	0.0222262	0.0190829	0.0126175	0.0390494	0.0264177	0.0384402	0.0423947	0.0458597	0.0407473	0.0191615	0.017209	0.0140166	0.0139849	0.0310392	0.0328761	0.0609765	0.0224434	0.0569369	0.0215296	0.0378054	0.0291982	0.0202782	0.0139452	0.00673568	0.0174022
GSTM2	0.0100328	0.0118275	0.0135118	0.0461508	0.0186175	0.0140953	0.0467815	0.0125408	0.0182493	0.0128618	0.0104665	0.0108499	0.0232893	0.00607514	0.0158144	0.0206334	0.0263744	0.0336498	0.0269888	0.00941607	0.00396143	0.00925741	0.0259326	0.0140262	0.0113546	0.0172623	0.0322182	0.00166949	0.0305561	0.0211261	0.0122867	0.0265375	0.0240947	0.031481	0.0261621	0.00162467	0.0403868	0.0171419	0.00434524	0.0278791	0.0357399	0.0109999	0.0138718	0.0240944	0.0373146	0.0206058	0.00509822	0.0134003
GSTM5	0.032419	0.0104553	0.0294336	0	0.0107152	0.0070406	0.0123296	0.0244824	0.0121359	0.0145616	0.00636965	0.0158695	0.0238346	0.0304622	0.0415264	0.00896537	0.0160763	0.01097	0.0242354	0.0173685	0.0118963	0.011148	0.0130045	0.0249927	0.0197503	0.00354349	0.0566873	0.0237209	0.0151465	0.0160456	0.0079374	0.0155698	0.0116679	0.0120942	0.0320946	0.0234984	0.0499946	0.0321116	0.0236313	0.011692	0.0220025	0.00814887	0.0224554	0.0326893	0.0711081	0.00240681	0.00831826	0.0200589
GSTM3	0.054278	0.0465039	0.033439	0.0672524	0.0548791	0.032173	0.0614618	0.0883812	0.0415054	0.0212744	0.0383517	0.0317491	0.0276666	0.0920393	0.0433737	0.0502083	0.0782062	0.0456492	0.0653745	0.0381107	0.0389519	0.0403941	0.0578047	0.036445	0.0253439	0.0446423	0.0770199	0.0375606	0.0464278	0.0407177	0.0736846	0.0430557	0.0621041	0.0347994	0.0712743	0.033472	0.0613384	0.0460049	0.115853	0.0419162	0.0306201	0.0611923	0.105517	0.0825366	0.0355139	0.0290132	0.028333	0.0296953
EPS8L3	0	0	0	0	0	0	0.000985983	0	0.000707074	0	0	0	0	0	0	0	0	0	0	0.00281491	0.00092233	0.000298478	0	0	0	0.000960716	0	0	0	0.0028911	0	0	0.00041736	0.00302904	0	0	0	0	0	0	0	0	0	0	0.000794957	0	0	0.000491268
CSF1	0.00421118	0.0231298	0.0213153	0.0109724	0.0109668	0.00521052	0.0735895	0.0430544	0.0066215	0.011173	0.00999812	0.0164266	0.0143914	0.00995991	0.00471713	0.013243	0.0113885	0.0116599	0.0150793	0.00938332	0.011882	0.0498377	0.00930471	0.0197899	0.0186458	0.00782316	0.0461754	0.0280039	0.0100986	0.0113829	0.0178586	0.072948	0.0401596	0.0184678	0.0323623	0.00441844	0.0256707	0.0627516	0.0656205	0.0870483	0	0.0299426	0.012077	0.0342063	0.0135377	0.029683	0.012092	0.0424108
AHCYL1	0.21874	0.225701	0.186877	0.296295	0.231058	0.274269	0.29183	0.207517	0.117041	0.106959	0.138951	0.158168	0.138325	0.23814	0.187736	0.130742	0.232465	0.2619	0.194861	0.16422	0.172565	0.179164	0.184353	0.135806	0.129231	0.187649	0.261869	0.424769	0.278925	0.236419	0.168529	0.270237	0.178731	0.129415	0.18179	0.186737	0.193123	0.201047	0.328495	0.31767	0.171271	0.148165	0.361293	0.170709	0.189781	0.143981	0.100034	0.145585
STRIP1	0.075461	0.0925749	0.0724928	0.0301684	0.0889071	0.0682158	0.0909893	0.0630716	0.0559289	0.050263	0.0702002	0.0803833	0.0862696	0.0174503	0.0473756	0.0729674	0.111117	0.0251621	0.0637577	0.0855871	0.0603053	0.0479932	0.069255	0.0498891	0.0572528	0.0614594	0.0527762	0.0719106	0.068839	0.0371939	0.0673215	0.0707769	0.0799327	0.108594	0.0545985	0.0826967	0.119638	0.0981133	0.0777579	0.0837982	0.0831406	0.0647491	0.0783767	0.0408172	0.0555797	0.0523648	0.0828989	0.0624535
ALX3	0	0.0006875	0	0	0	0	0	0	0	0	0.00115411	0	0	0	0.00274127	0	0	0.0344343	0	0	0	0	0.00919219	0.00163328	0.000210316	0	0	0	0.000766745	0	0	0	0	0	0	0	0	0	0	0	0	0	0	0	0	0.000751739	0	0
UBL4B	0	0	0	0	0	0	0	0	0	0	0	0	0.000522586	0	0	0	0	0	0	0	0	0	0	0	0	0	0	0	0	0	0	0	0	0	0	0	0	0	0	0	0	0	0	0	0	0	0	0
SLC6A17	0.00727379	0.0274716	0.0176192	0.0704367	0.0366084	0.0491029	0.0291134	0.0242461	0.0185005	0.0035873	0.0165622	0.019714	0.0235408	0.0390241	0.0211448	0.0145153	0.077205	0.0032861	0.0221849	0.0201845	0.0253416	0.00293008	0.00890805	0.00722313	0.0236119	0.0339972	0.0867296	0.0347489	0.0224613	0.0270117	0.0328112	0.0623603	0.0334605	0.0112477	0.0340415	0.0300852	0.0174253	0.017106	0.0308822	0.0189195	0.0268028	0.0161438	0.0128429	0.0252349	0.0258035	0.0076171	0.00648443	0.0120238
KCNC4	0.0231348	0.0289832	0.0196467	0.0344262	0.0371222	0.03534	0.0271864	0.0324305	0.0278641	0.0111725	0.0118513	0.0315734	0.0330977	0	0.0568209	0.0321726	0.0410439	0.0349501	0.0266111	0.0295393	0.0402687	0.0194899	0.0193422	0.00674296	0.0171241	0.0720693	0.0774416	0.0228141	0.0450949	0.0375682	0.0322035	0.0273897	0.0330225	0.0153169	0.0398414	0.011829	0.0209586	0.023791	0.0406923	0.0334871	0.0422765	0.0560438	0.0857655	0.0499952	0.0371421	0.0125036	0.0211618	0.0312335
RBM15	0.0293585	0.0423292	0.029365	0.0410111	0.0611051	0.0293221	0.0298468	0.0321521	0.0181919	0.0145802	0.0248876	0.0215974	0.0292727	0.0191457	0.0311366	0.034549	0.0406446	0.0496515	0.0246464	0.0212368	0.0276479	0.0220742	0.016105	0.0208161	0.0176984	0.0899336	0.0231017	0.0268007	0.026342	0.0241943	0.0238138	0.0262383	0.019498	0.0157701	0.0213257	0.0371707	0.0244753	0.0198621	0.0145627	0.0104755	0.0269126	0.0153002	0.0194236	0.0353312	0.0347353	0.0164679	0.0318364	0.0270915
SLC16A4	0.00410077	0.00646732	0.0278424	0.0170701	0.0132041	0.0216439	0.0367345	0.014451	0.00949963	0.0125449	0.00864607	0.00696511	0.0136964	0.008965	0.00618194	0.0344757	0.00864975	0.00663701	0.0242761	0.00746631	0.0151662	0.0228309	0.000898392	0.0162166	0.00490424	0.00468261	0.00475212	0.0134692	0.046359	0.0226041	0.00730704	0.0474308	0.0139033	0.0263775	0.0106589	0.00449705	0.0154698	0.0124681	0.00548375	0.010879	0.0170816	0.0175208	0.0796162	0	0.0168658	0.0117672	0.0163876	0.0152655
LAMTOR5	0.0242434	0.0446366	0.0365065	0.0917339	0.0413992	0.0598355	0.0569619	0.0529821	0.0241171	0.0220088	0.0324104	0.018365	0.0478612	0.0545666	0.0253892	0.0646151	0.0581767	0.0257817	0.067488	0.0238844	0.0319833	0.0294481	0.019177	0.0194986	0.0348945	0.0476868	0.0476339	0.0739702	0.0666295	0.0435585	0.0491771	0.0521979	0.0430672	0.0161518	0.0189251	0.0398022	0.0457417	0.024451	0.0732358	0.0813781	0.0232756	0.0211808	0.0130237	0.0420018	0.0455639	0.0408757	0.0197378	0.0212471
PROK1	0	0.00618983	0	0	0	0	0	0	0	0	0	0	0	0	0	0	0	0	0	0	0	0	0	0	0	0	0.0100614	0	0	0	0.000749743	0	0	0	0.00105337	0	0	0.00509669	0	0	0	0	0	0	0	0	0	0
KCNA2	0.112113	0.141021	0.0834967	0.149791	0.1383	0.16582	0.105826	0.127782	0.102104	0.102314	0.0713035	0.0886767	0.131849	0.129394	0.0981072	0.163976	0.193258	0.155422	0.125178	0.128732	0.129805	0.0561563	0.0949733	0.0889539	0.0977469	0.130975	0.170253	0.0826577	0.0920516	0.125522	0.0842076	0.090533	0.108438	0.0972816	0.134108	0.131983	0.0915112	0.0677842	0.134675	0.0778388	0.156583	0.0700855	0.0769216	0.123343	0.0739704	0.079032	0.0949072	0.029602
KCNA3	0.00152142	0	0	0	0	0	0	0	0	0	0.00147285	0.00094588	0	0	0	0	0	0	0	0	0	0.00148356	0.000222223	0	0	0	0	0	0.00140601	0	0.000212271	0	0.000577578	0	0.0011372	0	0.00208388	0.000603236	0	0	0	0.00280189	0	0.00357299	0	0.00145414	0	0
CD53	0.00264963	0.00274475	0.00408847	0.00240324	0.0197909	0.00515388	0.0126594	0.00903814	0.0066883	0.000246409	0.000811539	0.00383234	0.00326014	0	0.000501971	0.00266075	0	0	0.000154695	0.00601289	0.00375471	0.000570794	0.00529768	0.00961632	0.00214355	0	0	0.00131399	0.0130184	0.0055177	0.00846387	0.02247	0.00899794	0.00504627	0.00331501	0	0.00972275	0.00125512	0.0218777	0	0.0015163	0.00153784	0.0130237	0.0072877	0.00626944	0	0	0.00144628
LRIF1	0.0251547	0.024032	0.0279819	0.0370994	0.0112609	0.0286817	0.0282436	0.030043	0.0157307	0.0129175	0.00989757	0.0112713	0.017835	0.010095	0.00696451	0.0348297	0.0272705	0.0230421	0.0183437	0.0245093	0.00668858	0.0218292	0.0250029	0.028957	0.00658794	0.0531529	0.0117766	0.0462259	0.0442096	0.0446116	0.0233257	0.0507439	0.019613	0.0236152	0.0191694	0.0188844	0.0144466	0.0151617	0.0131186	0.0378053	0.0130431	0.011567	0.0556549	0.0204834	0.0267391	0.00538637	0.035081	0.10015
DRAM2	0.0984598	0.0943608	0.0604928	0.0634316	0.106857	0.0830089	0.0816205	0.0838051	0.063831	0.0587304	0.0592124	0.0529317	0.0748425	0.054621	0.0549826	0.0678864	0.0770294	0.0907166	0.0614556	0.108822	0.073398	0.0742655	0.0754014	0.0658259	0.0777639	0.100637	0.100517	0.104312	0.140194	0.0909669	0.0871261	0.136203	0.0763325	0.0860461	0.0784696	0.0660003	0.050233	0.0615165	0.111422	0.0905522	0.0539755	0.0825067	0.0891066	0.0711548	0.122577	0.0463535	0.0616947	0.0774715
CEPT1	0.133115	0.0924767	0.104245	0.144289	0.127203	0.157233	0.133256	0.104045	0.0951178	0.0899043	0.0894905	0.0975534	0.12548	0.075966	0.0814724	0.100769	0.170465	0.146015	0.139889	0.141132	0.12557	0.0862532	0.098589	0.0988873	0.106964	0.135724	0.128307	0.157535	0.135508	0.179423	0.126648	0.108656	0.107071	0.116993	0.0849043	0.143203	0.113664	0.105149	0.0900121	0.120546	0.140094	0.0914502	0.201478	0.160392	0.0969965	0.0956729	0.0856932	0.11969
DENND2D	0	0.0122335	0	0	0	0.0131412	0	0	0	0	0.000296296	0.00109789	0	0	0.00048998	0	0	0.000842184	0.00104852	0	0	0.00319467	0.0049211	0	0	0	0.00282883	0.00137448	0	0	0.000251184	0	0.000947207	0	0	0	0	0	0	0.0230164	0.00434578	0	0	0	0	0	0	0.00163179
CHI3L2	0	0	0	0	0	0.003371	0.00215834	0	0	0.000639696	0.00106968	0	0	0.0119827	0	0	0	0	0.00132425	0	0	0.000315546	0	0	0	0	0	0	0	0	0	0	0.000455972	0	0	0	0	0.00166031	0	0	0	0	0	0	0	0	0	0.000486732
CHIA	0	0.000758886	0	0	0	0	0	0	0	0.00152303	0.000800347	0	0	0	0	0	0.00373371	0	0	0	0	0.000576014	0	0	0	0	0	0	0	0	0.00162926	0	0	0	0	0	0	0	0	0	0	0	0	0	0	0	0.00377865	0
PIFO	0.00247581	0	0.000881185	0.0109316	0	0	0	0.00112269	0	0.00204288	0.00303058	0.000938692	0.000883363	0	0.00205673	0	0	0	0.000796999	0.00267863	0	0.00118524	0.000720329	0.000336801	0	0	0	0	0.00188133	0	0.00082478	0	0.00233004	0.00144437	0.00196581	0	0	0	0.00712615	0	0	0	0	0	0	0.00108033	0	0.000567557
OVGP1	0.0265327	0.00988941	0.0156866	0	0.00840846	0.00132794	0.0155257	0.0168873	0.00964869	0.00783323	0.00573546	0.010145	0.0154204	0	0.0265176	0.0035237	0.00433183	0.00641208	0.00707518	0.0137658	0.0031072	0.00942572	0.0147099	0.0129701	0.0031552	0.016595	0	0.00581469	0.0244885	0.0180408	0.00940798	0.0434215	0.0107079	0.0150148	0.00391585	0.00560576	0	0.00804126	0.012751	0.0128239	0.0184615	0.018373	0.0148794	0.01631	0.0083395	0.00911894	0.00696398	0.0126223
WDR77	0.0220344	0.0293252	0.0206928	0	0.0239659	0.0171673	0.0111862	0.0160787	0.0113674	0.00889109	0.0155399	0.022207	0.0158695	0.0166751	0.0180215	0.0399238	0.0157959	0.00720978	0.0369156	0.0271584	0.0164838	0.0201471	0.00954335	0.0138498	0.0201996	0.0257638	0.0194982	0.021577	0.0310107	0.0215387	0.0205648	0.0393471	0.00819689	0.00951268	0.0115923	0.0234847	0.0144485	0.0148	0.0119348	0.0143797	0.0255035	0.0138497	0.0360595	0.019329	0.00748951	0.0172349	0.013755	0.013042
ATP5PB	0.123403	0.0599089	0.0717112	0.065145	0.0682169	0.141258	0.0843009	0.101727	0.0654427	0.0575922	0.0486548	0.0602733	0.0937189	0.0937548	0.0663659	0.07465	0.123887	0.0713881	0.109113	0.089789	0.080625	0.0540605	0.063982	0.0425287	0.0653872	0.105232	0.0901644	0.0864645	0.101877	0.0843939	0.09694	0.0682867	0.0754902	0.0373919	0.0449301	0.0451111	0.063487	0.055793	0.105292	0.0627059	0.0508955	0.0755079	0.136478	0.0870244	0.0634255	0.0701662	0.0478619	0.0633192
C1orf162	0.0344802	0.0207333	0.00540063	0	0.0115472	0.00646758	0.0129553	0.0160365	0.0144234	0.00695246	0.00528389	0.00778594	0.0060798	0	0.00641346	0.00295306	0.0112965	0.0158417	0.00565027	0	0.00915866	0.00688008	0.0101774	0.0021519	0.00086578	0.0235763	0.0262979	0.0115479	0.0242531	0.0295518	0.0118563	0.0114061	0.0130088	0.00368403	0.0102835	0.000744394	0.0081687	0.0100064	0.0253158	0.0409707	0.0314699	0.0022505	0	0.0211947	0.0124849	0.00531741	0	0.0148162
TMIGD3	0	0.00718024	0.00119234	0	0.00400954	0	0.00540535	0.000897324	0.00363074	0.00127123	0.00405442	0.000300375	0.00234628	0	0	0.00175881	0	0.00117376	0.00709329	0.00271477	0	0.00323415	0.00219263	0.00283997	0.00487302	0	0.0203055	0	0.00710323	0.0159081	0.00831512	0.0092859	0.00382717	0.00444405	0	0	0.00409705	0.00192111	0	0	0.00378382	0	0	0.00555634	0.00555158	0.000264278	0	0.000848253
RAP1A	0.197727	0.246573	0.179652	0.259903	0.218313	0.223868	0.176669	0.178073	0.146476	0.188775	0.144088	0.16554	0.174182	0.181104	0.168327	0.197564	0.205832	0.242132	0.207172	0.195731	0.19168	0.177953	0.186544	0.16864	0.203248	0.210489	0.207977	0.170466	0.227506	0.284317	0.165911	0.286799	0.164894	0.207177	0.198998	0.206831	0.211254	0.184812	0.270234	0.267453	0.253195	0.14103	0.284709	0.248591	0.162197	0.145725	0.150614	0.241134
INKA2	0.0765572	0.0748628	0.0460155	0.0460154	0.0608839	0.0387604	0.00849321	0.0341308	0.0374855	0.0467943	0.0315559	0.0303122	0.0537788	0.0441844	0.0398274	0.0522108	0.0855891	0.0282916	0.0350697	0.0101482	0.0516729	0.0363645	0.0470961	0.0517311	0.0272429	0.0254017	0.0204791	0.0297417	0.0650773	0.0517333	0.0262412	0.0580844	0.0317295	0.0263429	0.0466891	0.0428654	0.0102574	0.0260573	0.0175426	0.0503693	0.0321539	0.00601056	0.114983	0.0304445	0.0275615	0.0538134	0.0347245	0.0239311
DDX20	0.020944	0.0432115	0.0122005	0.01866	0.00842189	0.0211845	0.0297707	0.0245691	0.0265238	0.0271824	0.0216236	0.0130218	0.0198529	0.0311225	0.0257172	0.0395301	0.0302489	0.0120694	0.043283	0.0305656	0.0323832	0.0185209	0.0100839	0.0239499	0.018815	0.0418485	0.00880526	0.0162046	0.0319858	0.0384082	0.0242076	0.0609394	0.0267252	0.029398	0.0164469	0.0334484	0.0355765	0.0200112	0.0520432	0.0299876	0.0395914	0.0169216	0.0474473	0.0187964	0.0308422	0.0225239	0.0058315	0.0186283
KCND3	0.291494	0.276647	0.237924	0.272534	0.231742	0.195599	0.291025	0.303245	0.195314	0.255194	0.198938	0.265914	0.220692	0.407334	0.274436	0.255674	0.499043	0.324584	0.31194	0.270565	0.203973	0.26396	0.338465	0.264361	0.218851	0.294861	0.297711	0.279569	0.242461	0.357837	0.269918	0.218391	0.308095	0.252693	0.30384	0.40654	0.301607	0.305792	0.508907	0.356007	0.316639	0.298386	0.324901	0.313373	0.359285	0.252121	0.23291	0.337758
CTTNBP2NL	0.0948491	0.1348	0.127339	0.247398	0.201108	0.164085	0.109746	0.120914	0.113896	0.110784	0.103899	0.124472	0.12366	0.162365	0.133027	0.186796	0.131532	0.209053	0.138057	0.194519	0.14458	0.103391	0.117354	0.0906116	0.168387	0.120329	0.172624	0.181254	0.209826	0.148234	0.126114	0.249606	0.137985	0.139524	0.171217	0.130597	0.110853	0.117374	0.143832	0.125456	0.154418	0.150446	0.171411	0.188722	0.10702	0.117838	0.139766	0.127252
WNT2B	0.063491	0.0895219	0.105366	0.0594896	0.0537517	0.0432927	0.0426948	0.066571	0.0665384	0.0688916	0.046	0.0574655	0.0637128	0.0698945	0.112942	0.0754076	0.136756	0.191973	0.0608772	0.0864407	0.0521831	0.0382921	0.0666776	0.0566684	0.0455348	0.057579	0.0671279	0.0508246	0.0766103	0.090649	0.0530544	0.0226397	0.0586256	0.063023	0.0372928	0.0525092	0.046823	0.048161	0.069758	0.0545652	0.0339267	0.045654	0.0855402	0.0695353	0.0528326	0.0495751	0.08248	0.101232
ST7L	0.19055	0.176625	0.139179	0.16569	0.14555	0.179931	0.157853	0.126029	0.110786	0.115534	0.109302	0.138659	0.120962	0.266242	0.147183	0.208774	0.189956	0.210651	0.155575	0.132226	0.125083	0.118806	0.13983	0.121251	0.128645	0.216119	0.284658	0.167162	0.187197	0.158863	0.120003	0.184695	0.141592	0.125251	0.123567	0.19736	0.140261	0.16226	0.174182	0.23933	0.200357	0.11803	0.140114	0.185296	0.133067	0.142519	0.131676	0.144805
CAPZA1	0.128841	0.142195	0.140667	0.21377	0.186061	0.234374	0.118677	0.143877	0.127813	0.109594	0.101395	0.123928	0.120104	0.226831	0.148199	0.168468	0.180516	0.120691	0.163911	0.142239	0.131916	0.0956532	0.0892987	0.146289	0.0897505	0.150989	0.122139	0.127519	0.24178	0.195398	0.134613	0.196815	0.134855	0.131766	0.117916	0.094271	0.165985	0.115842	0.20303	0.131353	0.192224	0.107595	0.247983	0.204374	0.115729	0.119681	0.113902	0.13877
MOV10	0.125724	0.10368	0.0681014	0.0786225	0.0593116	0.0859671	0.0672138	0.0854372	0.0359434	0.0557239	0.0462942	0.0821289	0.0851433	0.0873294	0.10047	0.0702246	0.0424127	0.065087	0.0514716	0.0905737	0.0563705	0.0537047	0.066796	0.0602037	0.0596162	0.0939972	0.0414545	0.0888726	0.082433	0.0778016	0.0772571	0.0475454	0.0808705	0.0622799	0.0870584	0.115449	0.0949589	0.0619734	0.12992	0.171268	0.101181	0.0641122	0.15052	0.0896989	0.0807994	0.0540229	0.0444709	0.05059
RHOC	0.0435699	0.0247637	0.0309664	0.0221493	0.0238484	0.0458252	0.0485929	0.0541514	0.0261129	0.0299997	0.0556888	0.0200906	0.0720667	0.00409253	0.0375735	0.0281607	0.00961684	0.0139608	0.0938229	0.0342419	0.0298555	0.0466372	0.0307575	0.0253032	0.0476821	0.0578978	0.0546545	0.0497017	0.041781	0.0475876	0.0583306	0.0412314	0.0304921	0.0359087	0.0155385	0.0166633	0.0202834	0.0389867	0.0947536	0.0287177	0.029855	0.0270681	0.0134973	0.0370999	0.0326587	0.0416865	0.0492705	0.0217455
AL603832.3	0.000408973	0	0	0	0	0	0	0	0	0	0	0	0	0	0	0.00295306	0	0	0	0	0	0	0	0	0	0	0	0	0	0	0	0	0	0	0	0	0	0	0	0	0	0	0	0	0	0	0	0
PPM1J	0	0	0	0	0	0	0	0	0	0	0	0	0	0	0	0	0	0	0	0	0	0	0	0	0	0	0	0	0	0	0	0	0	0	0	0	0	0	0	0	0	0	0	0	0	0	0	0
SLC16A1	0.0364173	0.0546566	0.0272733	0.066042	0.0408759	0.0761301	0.0253791	0.0530934	0.0266862	0.0248719	0.0192955	0.0205846	0.0384048	0.0459356	0.042833	0.0342615	0.022135	0.0338734	0.0511316	0.0185216	0.0379132	0.0287971	0.0271474	0.0328239	0.0222288	0.0602788	0.00542262	0.0431788	0.0279552	0.0486338	0.0260945	0.0321708	0.0229923	0.033734	0.0273041	0.0294612	0.0196915	0.0273354	0.0233019	0.0518744	0.0546278	0.0433031	0.0282649	0.0201858	0.024091	0.0253429	0.0281905	0.0288681
LRIG2	0.13908	0.121009	0.135036	0.200491	0.163196	0.138978	0.128182	0.112654	0.10216	0.0952316	0.0872862	0.118204	0.104824	0.130991	0.124894	0.200522	0.0761115	0.0993506	0.144091	0.143293	0.115163	0.0940815	0.102221	0.104865	0.110863	0.14071	0.07757	0.109423	0.156524	0.167448	0.108064	0.152974	0.103777	0.0965186	0.11974	0.127696	0.0959599	0.118234	0.152455	0.0984545	0.109275	0.102431	0.131726	0.128381	0.11824	0.0983319	0.105722	0.0749187
MAGI3	0.328691	0.364026	0.221372	0.309406	0.394202	0.394677	0.346549	0.269943	0.256157	0.236841	0.233817	0.284352	0.291268	0.322255	0.309984	0.404007	0.499237	0.321806	0.300139	0.337462	0.296129	0.225436	0.301767	0.287026	0.275778	0.389731	0.485877	0.357627	0.411607	0.371008	0.246912	0.236299	0.273033	0.265817	0.379486	0.404595	0.328118	0.242747	0.382724	0.331231	0.34068	0.271855	0.359293	0.473043	0.349222	0.27285	0.284275	0.251093
PHTF1	0.105744	0.10791	0.0620679	0.166443	0.11848	0.0678842	0.0894629	0.096232	0.0951843	0.0541957	0.0728479	0.0828188	0.104933	0.0581553	0.0652756	0.147394	0.0644914	0.0844359	0.0850224	0.0898487	0.0565652	0.0863759	0.0674356	0.0628655	0.0900612	0.119025	0.0916013	0.136116	0.122139	0.0947098	0.0880687	0.174551	0.0920089	0.08335	0.0888983	0.0718354	0.0784063	0.0754536	0.1763	0.163127	0.120087	0.0569509	0.042498	0.0829723	0.0885684	0.0649654	0.115574	0.0633311
RSBN1	0.0754605	0.112281	0.0726273	0.0941431	0.136093	0.153432	0.097138	0.119427	0.0715074	0.0751036	0.0697037	0.0622039	0.082505	0.0942309	0.0811937	0.0910463	0.0975818	0.0893027	0.10663	0.122279	0.0949506	0.0700747	0.0982754	0.0957175	0.108821	0.152617	0.162405	0.150653	0.137766	0.122882	0.100056	0.116821	0.0976726	0.0777235	0.104435	0.0732235	0.0966743	0.0803522	0.118473	0.0991787	0.107894	0.0879861	0.105226	0.118647	0.111871	0.092939	0.047207	0.111331
PTPN22	0.0022252	0.00777466	0.00555312	0.008684	0.0128912	0	0.00851421	0.00183372	0.00688228	0.00386181	0.00485404	0.00337824	0	0.0410616	0.00649526	0.0125447	0	0.00725831	0.00466416	0.00158712	0.00595786	0.00152581	0.00121709	0.0104032	0	0	0	0.00164897	0.00797795	0.00773787	0.00327352	0.00438131	0.000517731	0.00245922	0.0042467	0.00187049	0	0.0060378	0	0	0.00241794	0.00143523	0	0	0.00175721	0.00153633	0	0.00863987
BCL2L15	0.00221117	0.00475311	0.00792285	0	0.00251184	0	0.00405653	0.00598828	0.000783456	0.00242597	0	0.00364996	0.00394016	0.0188886	0.00375823	0.0028078	0.00979764	0	0.00233227	0	0.00498474	0.00270094	0.00312571	0.00167426	0.00166175	0	0.0321165	0.00225331	0.00808402	0.0125611	0.00297544	0.00940212	0.00510237	0.0029652	0	0.00161994	0	0	0	0	0.010574	0.00396041	0.0530276	0.00260877	0.00481969	0.000264278	0.0127405	0.00289536
AP4B1	0.0627951	0.0496387	0.0215088	0.0850473	0.0367699	0.0807515	0.0644629	0.028711	0.0302313	0.0351157	0.0287118	0.0354241	0.0373351	0.0444963	0.0626908	0.0561454	0.0400946	0.0532611	0.0389938	0.0704986	0.033686	0.0241284	0.0278596	0.0306352	0.0171893	0.0789494	0.0348441	0.0540779	0.0377761	0.0630706	0.0428605	0.0131074	0.0354341	0.0353983	0.0338369	0.04183	0.0433106	0.033887	0.0306496	0.0606229	0.0576	0.0428016	0.0485595	0.0495811	0.0411147	0.023711	0.0279179	0.0386694
DCLRE1B	0.00239852	0.00100984	0.00356385	0	0	0.0107812	0.00473588	0.00909868	0.00706013	0.00271238	0.00465755	0.00196688	0.00165236	0	0.00118868	0	0.00765875	0	0	0	0.00682432	0.00347369	0.00296661	0.00371545	0.00221121	0	0	0.00870751	0.0151407	0.0126915	0.00545505	0.00571603	0.00175102	0.00021619	0.00224001	0.00682537	0	0.00171779	0.00535481	0	0.0073783	0.00214275	0	0.00411313	0.000456535	0.0017042	0.000504417	0.00144358
HIPK1	0.0590316	0.085652	0.0513191	0.116042	0.0996015	0.115994	0.0675826	0.0588281	0.0562571	0.0407694	0.0540633	0.0635727	0.0530236	0.0545588	0.0246207	0.136102	0.0482493	0.0542867	0.0711459	0.0945394	0.069856	0.0553202	0.0478852	0.0443795	0.0472449	0.0662883	0.0463013	0.0766871	0.0997981	0.100063	0.0792634	0.0684523	0.0552547	0.041009	0.0627999	0.0531945	0.0347381	0.0632529	0.0787897	0.0783762	0.053344	0.0720249	0.0925253	0.0783127	0.0520292	0.0488982	0.0601785	0.066488
OLFML3	0	0.00268884	0	0	0	0.00141233	0	0.00110731	0.000341543	0	0	0.000831124	0.000713813	0	0.00197387	0.00216519	0	0	0.00367991	0	0	0.000322595	0	0	0	0.00586991	0	0	0	0.00561183	0.00120312	0	0.00173182	0.000887835	0.0027251	0	0	0	0	0	0	0	0	0	0	0	0.00252808	0
SYT6	0.0570959	0.0308478	0.0141561	0.0364483	0.0188437	0.0147635	0.0057919	0.0390218	0.0293597	0.0211783	0.0321028	0.0251086	0.0591686	0.0148135	0.0579276	0.0387869	0.0292522	0.0779975	0.0435607	0.0223811	0.0295082	0.0294487	0.0347391	0.0314687	0.0177264	0.0746121	0.0201213	0.00952858	0.0355944	0.037025	0.0356369	0.0654332	0.028108	0.0395909	0.0243012	0.0545897	0.0345452	0.0146715	0.0757382	0.0358715	0.0370739	0.0564835	0.160715	0.0315487	0.0230213	0.019763	0.0548288	0.0511058
TRIM33	0.284747	0.34519	0.215925	0.297516	0.337966	0.305338	0.212337	0.242159	0.180913	0.168576	0.14613	0.230871	0.223354	0.273008	0.227429	0.308716	0.280042	0.314173	0.263936	0.270182	0.24536	0.152196	0.213727	0.162522	0.207455	0.415092	0.322677	0.292983	0.335689	0.30691	0.210352	0.259691	0.208187	0.207005	0.287107	0.314683	0.245472	0.214285	0.365551	0.307356	0.326582	0.22816	0.453004	0.31403	0.246197	0.177946	0.202244	0.199274
BCAS2	0.036412	0.0464159	0.0502009	0.0111853	0.0295893	0.0318504	0.0468364	0.0524175	0.0495847	0.0342457	0.0282839	0.0282666	0.0491377	0.0534351	0.0482876	0.0556911	0.0798612	0.103947	0.0610695	0.0585299	0.0369589	0.0281406	0.0297103	0.0323579	0.024602	0.0561647	0.0766354	0.0733316	0.0503128	0.056175	0.0426732	0.0714749	0.0407575	0.0425811	0.0223258	0.0452772	0.0673765	0.042284	0.0617804	0.0444433	0.0323599	0.0135803	0.0304157	0.0486166	0.0275997	0.0360551	0.0186782	0.0598732
DENND2C	0.0405951	0.0218059	0.0176553	0.0146521	0.0176523	0.000356576	0.00486752	0.00782453	0.0179097	0.0220404	0.00808792	0.0116041	0.0112345	0.00366798	0.0334102	0.00827938	0.0212189	0.0186286	0.0129825	0.0460018	0.0171019	0.0122954	0.0121023	0.0164407	0.0126767	0.00646176	0	0.0249262	0.0349127	0.0207935	0.00477404	0.00536343	0.0138526	0.00730383	0.00792482	0.0484128	0.0103412	0.00349598	0.0053845	0.0101685	0.00869833	0.00336773	0.0114544	0.0260355	0.00104469	0.00937617	0.00818989	0.010498
AMPD1	0	0.000791526	0.000209418	0	0.00193455	0	0.000864435	0.0041888	0.00543058	0.00155915	0.00244422	0.00042136	0.000678902	0	0.00180984	0.00507849	0	0.00640681	0.000409567	0	0.00352996	0	0	0.00307285	0.000181286	0.00310288	0	0.000362336	0.000687639	0.00123486	0	0.0221618	0.00211859	0.00161684	0	0.00166059	0.00522667	0.00243362	0	0.00374591	0.00369427	0	0	0	0	0.0138245	0	0.00246711
NRAS	0.0121831	0.0395413	0.014393	0.00667455	0.00918044	0.0563551	0.0160752	0.0184932	0.0173693	0.0105387	0.015789	0.0111356	0.0183925	0.0340689	0.0138861	0.0209515	0	0.0206801	0.0175682	0.0100213	0.0240131	0.0120683	0.0159588	0.0166895	0.0429074	0.0221739	0.0366558	0.0246747	0.00791591	0.0251424	0.0227015	0.0120397	0.0102424	0.0120618	0.00482358	0.016014	0.0067661	0.0104662	0.00334917	0.0144591	0.00295561	0.0125742	0.0262436	0.00979959	0.0178058	0.012433	0.00643358	0.0176087
CSDE1	0.201573	0.247169	0.150929	0.256537	0.199202	0.200849	0.142237	0.14555	0.102377	0.120174	0.105629	0.158214	0.146845	0.136114	0.161501	0.170349	0.16451	0.147598	0.153799	0.224476	0.161818	0.123886	0.133821	0.133141	0.147179	0.213044	0.234668	0.191748	0.241041	0.190885	0.141629	0.134502	0.141769	0.133285	0.171352	0.168075	0.153236	0.161572	0.15918	0.17872	0.169987	0.117973	0.141685	0.221526	0.168057	0.124061	0.12918	0.132993
SIKE1	0.0317405	0.0331522	0.0381899	0.0567179	0.0662471	0.0556648	0.03786	0.0416758	0.0456587	0.0347798	0.026718	0.0282967	0.0456499	0.0768481	0.0182733	0.0316848	0.0653827	0.0175526	0.0563619	0.0352759	0.0237164	0.0320873	0.0278395	0.0241669	0.0347631	0.0420202	0.055756	0.0231366	0.0390915	0.053827	0.0502985	0.0199539	0.0428806	0.0386969	0.027464	0.0505359	0.0425032	0.0320828	0.0797689	0.0240723	0.0401525	0.0363325	0.0316941	0.0500537	0.0485627	0.0320452	0.0266156	0.0528242
SYCP1	0	0.0163907	0.000497217	0	0.00792788	0.00583862	0.000874156	0.000703233	0.000275141	0.000832093	0	0	0.0010514	0	0.00350976	0	0	0	0.00230174	0	0	0.000668772	0.002803	0	0.00330801	0	0	0	0.00252728	0	0	0	0.00077153	0	0	0.00522228	0.00392473	0.0010373	0	0	0	0.000444517	0	0	0	0	0	0.000564065
TSPAN2	0.0136366	0.00242927	0.00143354	0.0269304	0	0.00324782	0	0	0.00308651	0.00157697	0.00379956	0.000313131	0.00233765	0	0.00254871	0.00455646	0.00214067	0	0	0.023696	0.00335994	0.00167865	0.00296326	0.0210075	0.00110913	0	0	0.00728438	0.00215695	0.00114858	0.00260685	0.001091	0.00644818	0.00210378	0.000980372	0.0124783	0	0	0	0	0.0129101	0.000444817	0	0.00258256	0.00186727	0	0	0.000834964
NGF	0.0557844	0.0672001	0.03932	0.0521328	0.0591816	0.0512539	0.0784091	0.0541661	0.0747027	0.0414352	0.0414156	0.0536695	0.0452785	0.0279309	0.0715043	0.0537419	0.0339449	0.0465715	0.0424234	0.0531473	0.0554532	0.111704	0.0748724	0.0657116	0.0475749	0.0799594	0.0506661	0.026537	0.0576115	0.0800184	0.0621482	0.0407029	0.0617861	0.0593969	0.0419259	0.0906525	0.0819813	0.0494284	0.0208859	0.0716303	0.087024	0.0346818	0.114438	0.101601	0.0681174	0.0238039	0.0246232	0.170493
VANGL1	0.0140215	0.0101677	0.018156	0.0434367	0.0164058	0.0133445	0.00765826	0.00589462	0.0107847	0.0119993	0.00957771	0.00691642	0.0113949	0.00917099	0.0373569	0.0261971	0.0105575	0.0162999	0.0174877	0.0151273	0.0126868	0.00695154	0.0148508	0.0192561	0.00310002	0.0326738	0	0.0107076	0.00794229	0.0264176	0.0116792	0	0.010697	0.00838336	0.017894	0.0228498	0.00290315	0.00905268	0	0	0.013667	0.00375354	0	0.00461943	0.0112628	0.00916238	0.00636847	0.00296132
CASQ2	0	0	0.000209418	0	0	0	0	0	0	0	0	0	0	0	0	0	0	0	0.000597645	0.00717275	0	0	0.00255871	0.000588898	0	0	0	0	0	0	0	0.0075476	0	0.00175167	0.000711445	0	0	0	0	0	0	0	0	0.00333792	0	0	0	0
NHLH2	0.00309523	0.010277	0.0120598	0.00701181	0	0.0135419	0.00293958	0.00312318	0.00455209	0.00361948	0.00237722	0.00160205	0.00287084	0	0.00264667	0.0241462	0	0	0.00328936	0.00689604	0.00791286	0.00269268	0.00058924	0.0195882	0.000907799	0.00660908	0.0180225	0	0.00313138	0	0.0071652	0.001091	0.00251778	0.00289568	0.00301358	0	0.00371719	0.0106414	0.0102568	0	0.0138822	0.000804154	0	0.00395432	0	0.000264278	0.0192447	0.00786262
SLC22A15	0.249719	0.201249	0.183045	0.226192	0.236801	0.27765	0.120534	0.179219	0.169545	0.141856	0.119116	0.212987	0.204989	0.258602	0.233156	0.26372	0.292986	0.257197	0.209829	0.206426	0.224221	0.153598	0.232758	0.17166	0.179679	0.358759	0.252459	0.233541	0.224878	0.220147	0.203439	0.182863	0.206636	0.174286	0.307921	0.316312	0.223501	0.207185	0.476443	0.264534	0.266918	0.216751	0.161832	0.223239	0.208212	0.169946	0.162538	0.125347
MAB21L3	0	0	0	0	0	0	0	0	0	0.00140464	0.000214434	0.000504714	0.00279695	0	0.00191796	0	0	0.0174541	0	0	0	0	0.00228408	0	0.00101972	0.000784372	0	0	0	0.00188866	0	0	0.000249948	0.00131723	0.000173204	0.00128334	0.00177562	0.000860928	0	0	0	0	0	0.000995897	0	0	0.00200949	0.000962398
ATP1A1	0.188493	0.305644	0.2388	0.334957	0.208878	0.300326	0.269771	0.266822	0.192325	0.153676	0.166742	0.173953	0.229382	0.330203	0.295273	0.265083	0.449109	0.294088	0.270198	0.290108	0.180901	0.144546	0.233651	0.181245	0.221533	0.277299	0.39768	0.291535	0.321809	0.2636	0.227196	0.228992	0.231656	0.193093	0.23871	0.295424	0.245002	0.227263	0.46707	0.218313	0.195575	0.213288	0.398901	0.361034	0.267652	0.144073	0.14424	0.213414
CD58	0.0255528	0.00623797	0.0123915	0	0.00305692	0	0.00581174	0.0202985	0.0108782	0.00908819	0.00349959	0.00810654	0.0136233	0	0.00970344	0.0100365	0.0210702	0.0247859	0.0144584	0.0174816	0.0027442	0.0370605	0.0122414	0.00945492	0.00301952	0.0352563	0	0.0359541	0.00959275	0.0110426	0.0114524	0.0429503	0.013905	0.0295138	0.0222194	0.0489037	0.00828733	0.0141528	0.00773073	0.0433825	0.00760767	0.0103003	0.0320768	0.00165203	0.0092641	0.0237728	0.0117498	0.021177
IGSF3	0.0290721	0.0104955	0.00538767	0.00850625	0.0125379	0.0121492	0.0108661	0.0126643	0.00730346	0.00332897	0.00347791	0.014736	0.00350372	0.0474102	0.0144843	0.0122429	0	0.0334515	0.0089697	0.00131666	0.00499351	0.0377223	0.0138447	0.00226985	0.00327347	0.02795	0.0174423	0.0112216	0.0173331	0.0157601	0.0155397	0.0201761	0.00802167	0.00508818	0.0112437	0.0197649	0.00712958	0.0164092	0.00804205	0.0665857	0.019443	0.0144222	0.0360595	0.00213145	0.014431	0.00496132	0	0.0175184
CD2	0	0	0	0	0.00317133	0	0	0	0	0	0.00104958	0	0	0	0.00213781	0	0	0	0	0	0	0	0	0	0	0	0	0	0	0	0	0	0	0	0	0	0	0	0	0	0	0	0	0	0	0	0	0
PTGFRN	0.138691	0.153608	0.102288	0.0659745	0.135535	0.0619261	0.112452	0.117629	0.111797	0.109997	0.0926356	0.116069	0.0944011	0.123036	0.127292	0.121078	0.16961	0.187065	0.128396	0.123045	0.105866	0.133077	0.144234	0.10529	0.0724451	0.147454	0.164249	0.116804	0.106245	0.119036	0.115818	0.194579	0.1048	0.117828	0.129717	0.134615	0.122436	0.124603	0.168964	0.191072	0.11081	0.0848419	0.15167	0.106416	0.122412	0.119661	0.106168	0.119879
CD101	0.0249115	0.0257619	0.00586075	0.00950123	0.00658697	0	0.0108746	0.0120998	0.00301519	0.00660408	0.010568	0.0123047	0.0152385	0	0.00587046	0.011306	0.0101276	0.0139646	0.0125609	0.0155045	0.00241566	0.0108471	0.00817165	0.00787196	0.00397104	0.00926987	0	0.00814623	0.00671045	0.0142907	0.00796716	0.00723905	0.0134994	0.00534786	0.00647724	0.0271699	0.00385493	0.0118901	0.0186427	0.0121367	0.0148897	0.00197089	0	0.0090332	0.00417422	0.0111352	0.0104663	0.00819619
TTF2	0.0546966	0.0650907	0.032331	0.0538594	0.050539	0.0816001	0.0160925	0.0335152	0.0191983	0.00996896	0.0146951	0.0210395	0.011666	0.0231783	0.0300036	0.061884	0.0193466	0.0340776	0.0157976	0.0243118	0.0115376	0.0255965	0.0314961	0.0239044	0.0366097	0.0547989	0.012524	0.0347824	0.0560142	0.0409854	0.035983	0.0605089	0.0335467	0.0127737	0.0172569	0.0275072	0.0150924	0.0178333	0.030121	0.0336845	0.0315989	0.0128524	0.0453747	0.0180096	0.00784313	0.0449349	0.00829149	0.0679694
TRIM45	0.00962675	0.007853	0.0109927	0.0248826	0.00798462	0.00142032	0.00368631	0.00714341	0.00454782	0.0105066	0.00213158	0.0114888	0.00219502	0	0.00925906	0.0419608	0.0106929	0	0.0126225	0.00369205	0.00635085	0.00683466	0.00031678	0.012985	0.00365812	0	0.00662414	0.00519354	0.00233755	0.0152106	0.00316754	0.0164794	0.00752082	0.00531754	0	0.00984251	0.00383072	0.00497441	0.0124914	0.00415669	0.00350477	0.00145598	0	0.00386219	0.0175451	0.00746109	0.00566461	0.00330357
VTCN1	0.00675434	0	0.00258012	0	0.00303873	0	0	0.00183372	0.000975664	0	0.0020557	0.000556395	0	0	0	0	0	0	0.00177243	0	0.00106623	0.00103147	0.0021777	0	0.00110565	0.00127186	0	0	0.00266099	0.00160048	0.000682069	0	0.00140268	0.00266982	0.000440703	0	0.00298992	0.00192111	0	0.0107938	0.00270768	0.000544384	0	0.00512054	0	0.00388258	0	0
MAN1A2	0.314954	0.404687	0.295371	0.312225	0.351179	0.442532	0.271477	0.266837	0.193616	0.204605	0.174775	0.257867	0.273768	0.311438	0.326288	0.345125	0.571129	0.333727	0.307003	0.277165	0.292894	0.226483	0.320988	0.245105	0.32976	0.457633	0.471714	0.341484	0.329998	0.329238	0.259558	0.313323	0.245871	0.27141	0.301429	0.400812	0.282703	0.247692	0.428884	0.380946	0.353512	0.199747	0.283162	0.409568	0.37943	0.222923	0.247028	0.217087
TENT5C	0.00124232	0.00454301	0.000892275	0	0	0	0	0.00484375	0	0.002372	0.000668476	0	0	0	0	0	0	0.00754568	0	0	0	0.00157722	0	0.00135415	0.00119027	0	0	0.00473619	0.00422168	0.0017912	0	0	0.000654637	0	0	0	0	0.000376414	0	0	0	0.00146452	0	0	0	0	0	0
GDAP2	0.0742761	0.0954154	0.0747497	0.128056	0.108471	0.0842441	0.0998957	0.0831872	0.0906877	0.091797	0.085583	0.0860602	0.0919259	0.075626	0.0670257	0.101362	0.118725	0.0375269	0.0964495	0.122958	0.105956	0.0799467	0.140326	0.0850384	0.100818	0.109044	0.196233	0.103953	0.109445	0.15665	0.0721155	0.102327	0.0792793	0.111504	0.0856014	0.0913234	0.0657959	0.100064	0.0804499	0.152918	0.135668	0.0985968	0.123128	0.142038	0.0611768	0.0783614	0.108272	0.131099
WDR3	0.0376495	0.0459788	0.0660104	0.0352002	0.0225585	0.0871127	0.0412893	0.0512518	0.0366444	0.0357672	0.0383748	0.0418331	0.0265465	0.0526695	0.0382191	0.0677457	0.0548386	0.0414214	0.0528248	0.0336241	0.0329145	0.0362605	0.0379725	0.0446113	0.0221678	0.0741187	0.0511167	0.0375638	0.0508508	0.0605315	0.0307689	0.0460774	0.0395369	0.0238292	0.0256137	0.0353796	0.0269143	0.0165322	0.0402681	0.0389314	0.026301	0.0169372	0.0277911	0.0597464	0.0288816	0.0334538	0.0133889	0.0591567
SPAG17	0.00916845	0.00114856	0.00422646	0.00833744	0.0030648	0.00135956	0.00233704	0.0060423	0.00602922	0.00123024	0.00050276	0	0.0036151	0.00910152	0.00252983	0.00315645	0	0	0.00468233	0	0.000471127	0.00130439	0	0.00436142	0.00312975	0.00297262	0.0184097	0.00476128	0.0120023	0.0044437	0.00448361	0.00743297	0.0016328	0	0.00217686	0.00321549	0	0	0	0.00201101	0.00687724	0.00352181	0	0.00869126	0.00286449	0.00385235	0.00652146	0.00141853
TBX15	0.00289198	0	0.000780282	0	0	0	0.00437794	0.00576353	0.00674816	0.000436887	0.00229303	0.00337673	0.000146935	0	0.00266986	0.00398964	0.00740137	0	0.00338282	0	0	0	0	0	0.00294156	0	0	0	0	0	0.0021677	0.0075476	0	0.00147608	0.00229775	0	0	0	0.00979832	0	0.00146252	0	0	0.00509795	0	0.00259833	0	0
WARS2	0.0843892	0.111413	0.0616358	0.15727	0.0862546	0.0853657	0.0362017	0.0758925	0.057707	0.0581484	0.0544437	0.075387	0.0958253	0.00580074	0.0718827	0.106254	0.0611388	0.0917571	0.0666944	0.0611768	0.0774886	0.0608433	0.072117	0.0730021	0.0524933	0.139608	0.102538	0.0725961	0.105647	0.0634638	0.0697214	0.0387673	0.0637506	0.0734372	0.0336114	0.0653517	0.0415403	0.0657504	0.0608443	0.0686203	0.116048	0.0482694	0.0420742	0.0525984	0.0334354	0.0536922	0.06756	0.046888
HAO2	0	0	0	0	0	0	0	0	0	0	0	0.000387238	0	0	0	0	0	0	0.000271448	0	0.00309787	0	0	0	0	0	0	0	0	0	0.000885012	0.00327017	0.000455977	0	0	0	0	0	0	0	0	0.00316247	0	0	0	0	0	0
HSD3B2	0	0	0	0	0	0	0	0.000305616	0	0	0	0	0	0	0	0	0	0	0	0	0	0	0	0	0	0	0	0	0	0	0.000710374	0	0	0	0	0	0	0	0	0	0	0	0	0	0	0	0	0
HSD3B1	0	0	0	0	0	0	0	0	0	0.000512948	0	0	0	0	0	0	0	0	0	0	0	0	0.000315604	0	0	0	0	0	0	0	0	0	0	0	0	0	0	0	0	0	0	0	0	0	0	0	0	0
ZNF697	0.0346458	0.0172716	0.0210467	0.00978695	0.0260463	0.0163549	0.0112097	0.0115745	0.0179355	0.0303584	0.030077	0.0138263	0.0148908	0.0339072	0.0206919	0.0205311	0.0302671	0.0168873	0.0331421	0.0155121	0.0150967	0.0179551	0.0256111	0.0135742	0.0129791	0.0502707	0.00719602	0.013078	0.0251609	0.0352363	0.0178699	0.0156158	0.00923796	0.0343958	0.0226969	0.0162208	0.0204329	0.0107188	0.0154409	0.0216941	0.0239257	0.0102844	0.0370247	0.0492707	0.00960637	0.00955045	0.00740244	0.0158447
PHGDH	0.0362629	0.058729	0.0270177	0.062185	0.0573096	0.0395486	0.102772	0.0669625	0.0405432	0.0368072	0.0501717	0.0317582	0.0599377	0.0913804	0.0657556	0.0524357	0.0273017	0.0249715	0.0804008	0.0405569	0.0428523	0.0249826	0.0710066	0.0326969	0.0602505	0.0512588	0.0299582	0.0585176	0.06322	0.0430481	0.0738088	0.0257875	0.0505934	0.0475936	0.029779	0.02628	0.0434995	0.0387696	0.0389945	0.0277773	0.0571352	0.052599	0.0644337	0.0564171	0.0359799	0.0351353	0.051635	0.0553889
HMGCS2	0	0	0	0	0	0	0	0	0	0	0	0	0	0	0	0	0	0	0	0	0	0	0	0	0	0	0	0	0	0	0	0	0	0	0	0	0	0	0	0	0	0	0	0	0	0	0	0.0010146
NOTCH2	0.163439	0.164577	0.180529	0.182818	0.165137	0.249	0.232792	0.174169	0.137034	0.141766	0.132375	0.178062	0.186277	0.267052	0.190323	0.205768	0.186713	0.204095	0.211701	0.146143	0.17605	0.170726	0.173156	0.125702	0.196529	0.149276	0.211126	0.278113	0.31114	0.266336	0.182584	0.280377	0.168858	0.16289	0.226722	0.192779	0.160319	0.161256	0.233185	0.216065	0.198132	0.198026	0.213444	0.253795	0.277662	0.13806	0.128844	0.225957
SEC22B	0.105197	0.0783127	0.0976697	0.144479	0.145431	0.155891	0.11575	0.102548	0.0618769	0.0677924	0.0718256	0.0724159	0.0866897	0.060236	0.0762517	0.11778	0.115481	0.176115	0.121566	0.0792283	0.0950264	0.0751077	0.0745906	0.0443962	0.103684	0.116912	0.155451	0.129186	0.152547	0.120357	0.105741	0.110314	0.0744498	0.0857385	0.102378	0.113898	0.102138	0.0756896	0.0924544	0.115274	0.0647594	0.0792307	0.0993961	0.125336	0.0791672	0.06992	0.116713	0.105842
NBPF26	0.0230906	0.0174244	0.0334616	0.0408258	0.012404	0.03503	0.0328891	0.0354253	0.0318384	0.00460166	0.0100608	0.00893184	0.0317398	0.0350297	0.0201617	0.0140666	0.0455286	0.0284512	0.0265028	0.0480868	0.026181	0.0292548	0.0234952	0.0225901	0.0205183	0.0340184	0.0449732	0.0207732	0.0385126	0.0277956	0.0129033	0.0295293	0.0406282	0.0555796	0.0163561	0.0525517	0.042282	0.0454681	0.0265915	0.0577838	0.0132846	0.0668561	0.0249021	0.0306527	0.0249246	0.0359734	0.00920475	0.0346488
FCGR1B	0	0	0	0	0	0	0	0.00180594	0	0	0.00175068	0	0	0	0	0	0	0	0	0	0	0.000721748	0	0.000902379	0	0	0	0.00126092	0	0	0.00228431	0	0.000375864	0	0	0	0	0	0	0	0	0	0	0	0	0	0	0.000183133
FAM72B	0	0	0	0	0.00127335	0	0	0.000321494	0	0.00013694	0.000780494	0.000901288	0.000812156	0	0	0.00763815	0	0	0.0012072	0	0.00416585	0.00246655	0.000322532	0	0	0.0078282	0	0	0	0	0.00193543	0	0.000147811	0	0.000507545	0.00994337	0	0.00074554	0	0	0	0.00412736	0	0.00464356	0	0	0.00522645	0.00386185
SRGAP2C	0.0833109	0.0843492	0.0631212	0.152539	0.116847	0.0819893	0.118061	0.113316	0.0637106	0.0789412	0.071796	0.082185	0.0730018	0.116798	0.0962111	0.110206	0.132016	0.0498517	0.112662	0.0710279	0.0914216	0.101445	0.0814981	0.0928885	0.058193	0.102039	0.0901907	0.10688	0.0962149	0.0834486	0.0943704	0.154061	0.0947441	0.110418	0.0779452	0.0863615	0.123089	0.0992578	0.095213	0.128832	0.155607	0.0781331	0.142614	0.07444	0.10577	0.0956201	0.0796086	0.152581
FAM72C	0	0	0	0	0.00437671	0.0239112	0	0	0	0	0	0	0.000159946	0	0	0	0	0	0	0	0.00600118	0	0	0	0	0	0	0	0	0	0	0	0.000185919	0	0	0	0	0	0	0	0	0	0	0	0	0	0	0.00227652
NBPF15	0.0476691	0.0342965	0.0153928	0.0708993	0.0625784	0.0184724	0.0406054	0.0469202	0.0450536	0.0326982	0.0349318	0.0479522	0.0630352	0.0961323	0.0470083	0.0470719	0.0377298	0.0558266	0.0212577	0.0309799	0.0412316	0.0565281	0.0299467	0.0711634	0.0196793	0.0147891	0.0882016	0.0484555	0.0588557	0.0593909	0.0283217	0.0706819	0.0774635	0.0777986	0.0269814	0.0627087	0.0713994	0.0609871	0.0253471	0.121183	0.0599452	0.0423305	0.0825648	0.0372904	0.0628397	0.055143	0.0769639	0.0422289
SRGAP2B	0.0951129	0.0612865	0.0511686	0.125083	0.126104	0.0731721	0.068257	0.0912117	0.0482612	0.057447	0.0523199	0.0730679	0.061304	0.176513	0.0923152	0.0489554	0.0748518	0.0494113	0.0786622	0.0612629	0.0711092	0.101271	0.0635706	0.0778097	0.0447184	0.0646383	0.0677841	0.144031	0.115178	0.0974499	0.0732405	0.107059	0.0754556	0.102421	0.117785	0.126021	0.094387	0.0666311	0.143203	0.124545	0.107883	0.0672085	0.0943785	0.11743	0.0946411	0.0807326	0.0887667	0.176171
FAM72D	0	0	0.00343927	0	0	0	0	0.00203438	0.000849942	0.000559069	0.000198487	0	0	0	0	0	0	0	0	0	0.00107691	0	0	0.00110689	0	0	0	0	0	0	0.000201624	0	0	0	0.000578603	0	0	0	0	0	0	0.00456811	0	0.00709101	0	0.00253436	0	0.0036709
NBPF20	0.0116816	0.0267134	0.0113954	0.0260503	0.011266	0.0239914	0.00438634	0.00905551	0.0142713	0.0105552	0.0195179	0.00508991	0.019145	0.00591618	0.0137632	0.0197827	0.00984781	0.00608055	0.0125494	0.00668302	0.0157826	0.00821228	0.00873215	0.0187078	0.00557534	0.000686801	0	0.0189259	0.0162842	0.0154932	0.011368	0.0160267	0.0183597	0.01846	0.00324092	0.00503117	0.0164126	0.0100899	0.00865701	0.0176259	0	0.0149054	0.0239907	0.00742952	0.0119456	0.0119133	0.00486122	0.00648732
GPR89A	0.0624153	0.0212815	0.0254682	0.037443	0.0439161	0.0361918	0.079717	0.0366532	0.0254651	0.023688	0.0288764	0.0348166	0.0338359	0.0920863	0.0552583	0.0568174	0.064726	0.0180303	0.0347177	0.0348072	0.0402464	0.0322035	0.0385092	0.0392811	0.0204782	0.0194385	0.0245841	0.0345388	0.0514488	0.0623101	0.0364946	0.0492675	0.0496551	0.0308254	0.0528378	0.060324	0.0289521	0.0446241	0.0911825	0.0499578	0.063882	0.0287026	0.051979	0.0633021	0.0352234	0.0353744	0.0428871	0.0991433
PDZK1	0.00573966	0.00585537	0.0217177	0.051164	0.0268354	0.00751947	0.0253754	0.0202325	0.0133066	0.00481026	0.00818426	0.00671551	0.00367641	0.0147608	0.00282573	0.0308309	0.014405	0.0174909	0.0217446	0.00787195	0.0133958	0.0163121	0.00175831	0.012119	0	0.00534358	0	0.0213492	0.0466273	0.0351018	0.00402018	0.0246945	0.00858003	0.0107088	0.00622428	0.0191302	0.00118305	0.0151611	0	0	0.0103547	0.00434705	0.0576376	0	0.00152636	0.0108808	0.0135069	0.0220494
CD160	0.00196877	0	0.00979711	0	0.00865572	0.011246	0.00308915	0.00204455	0.00157337	0.000507273	0.00104817	0.000440417	0.00160231	0	0.00161132	0.00210203	0.00462341	0.0152413	0.000398798	0.00199042	0.000904556	0	0	0.00139363	0.000679242	0	0	0.011325	0.0079152	0	0.00391678	0.00558497	0.00187003	0.00245377	0	0	0.00112573	0.0016182	0	0	0.00533571	0.00104138	0	0	0	0	0.00167253	0.00331794
RNF115	0.257693	0.310941	0.187797	0.311372	0.287685	0.315015	0.215798	0.232503	0.199675	0.168743	0.149991	0.212359	0.206412	0.2941	0.220523	0.311468	0.376601	0.379047	0.231636	0.269738	0.261623	0.200269	0.259555	0.224423	0.176452	0.332553	0.319943	0.258403	0.308141	0.278059	0.183055	0.197278	0.211699	0.210299	0.261472	0.259513	0.257508	0.229076	0.42241	0.284881	0.286188	0.211165	0.353028	0.322424	0.275039	0.217635	0.252526	0.192362
POLR3C	0.0494716	0.0620047	0.0381831	0.107186	0.0445864	0.0192454	0.0469538	0.0467002	0.0451422	0.0319598	0.0251085	0.0279977	0.0361774	0.0342308	0.0428801	0.0720083	0.0561248	0.0506663	0.0485897	0.0415563	0.0556062	0.0432383	0.0686997	0.040092	0.0337007	0.017065	0.0574302	0.068129	0.0325017	0.0599327	0.0494287	0.0893578	0.0495437	0.0364923	0.026246	0.0472551	0.0555128	0.0518818	0.0761624	0.0610572	0.0496796	0.0259436	0.0138718	0.0690086	0.0513777	0.0355613	0.0534107	0.0484793
NUDT17	0.0142213	0.00504222	0.00600069	0.0117614	0.0236478	0	0.0106155	0.0121503	0.0128919	0.0107255	0.0116843	0.00448724	0.00889771	0	0.013047	0.0244665	0.0025782	0.0482742	0.0118774	0.00467662	0.00835566	0.00878947	0	0.00464036	0.00624987	0.00660908	0.00662414	0.00201381	0.010248	0.00698065	0.0113569	0	0.00706751	0.00251862	0.000106634	0.00234486	0.00319355	0.010441	0	0.00203811	0.0100573	0.00917867	0	0.00196734	0.0159037	0.00349355	0.0171669	0.00506754
PIAS3	0.0147208	0.0348165	0.0210809	0.0322432	0.0302983	0.0143746	0.0197928	0.0293092	0.0225545	0.0119912	0.0178679	0.0140834	0.0338023	0.0351965	0.0215519	0.04576	0.013059	0.0217148	0.033678	0.0389132	0.0219578	0.0327051	0.0121133	0.0222965	0.0168342	0.0138215	0.0518233	0.0369383	0.047539	0.0310243	0.0226882	0.06224	0.0267573	0.00668833	0.00755629	0.0134438	0.0215192	0.0211803	0.025997	0.0651144	0.025491	0.0221661	0.0475001	0.0222626	0.0194938	0.0301353	0.0171059	0.00963188
ANKRD35	0.0350416	0.0181179	0.0138302	0.0501137	0.0156208	0.0216292	0.0151678	0.0146072	0.0204774	0.0174326	0.0169315	0.027947	0.025248	0.0147259	0.0239068	0.0336253	0.0331031	0.0346963	0.032554	0.00857991	0.00608225	0.0176051	0.0112549	0.0205865	0.0143587	0.0428784	0.0236263	0.00597987	0.0264574	0.0271885	0.0268242	0.0195177	0.0167301	0.0169781	0.00826958	0.0149579	0.019348	0.0211599	0.0237723	0.0258073	0.0139355	0.0140461	0.0708836	0	0.0173881	0.0103581	0.0143495	0.00860568
ITGA10	0.000815456	0.00894692	0.00286418	0.0109724	0.00687533	0.0109859	0.0192621	0.00785732	0.00844145	0.00199974	0.00112626	0.00980892	0.00402795	0.0137813	0.000367823	0.0123316	0.00542805	0	0.00599722	0.00198047	0.00508131	0.0434328	0.00964852	0.00927686	0.00140658	0	0.0138223	0.0286544	0.00732393	0.00825128	0.00356453	0.0748442	0.00838988	0.00546435	0.00107813	0	0.00154528	0.00808357	0.00808446	0.0109467	0.0053313	0.000553365	0	0.00633267	0.00970508	0.0138645	0.00818756	0.024038
PEX11B	0.0328889	0.0608391	0.0260471	0.0196258	0.0346504	0.05107	0.022762	0.050476	0.0468328	0.0231176	0.032621	0.0299499	0.0197455	0.0775949	0.0474789	0.0683723	0.0118688	0.0885794	0.0559138	0.0637169	0.0409463	0.0411546	0.0210365	0.0229447	0.0243932	0.0140224	0.0580795	0.021229	0.0721234	0.0414014	0.0352031	0.0659078	0.0254926	0.0216044	0.0105605	0.0252223	0.0318657	0.0252621	0.0108724	0.0241763	0.0524	0.0237651	0.09441	0.0149708	0.0320804	0.0356492	0.0305559	0.0169692
RBM8A	0.0250667	0.0460636	0.0160012	0.0587495	0.0376784	0.0303599	0.0448765	0.0474797	0.0360826	0.0238974	0.0318883	0.0347988	0.0355327	0.041689	0.0355938	0.0196682	0.0897464	0.0663478	0.0417123	0.0474261	0.0199955	0.033229	0.0463117	0.0322871	0.0208254	0.0321661	0.052383	0.0211202	0.0423387	0.0189521	0.0267466	0.0684905	0.0290149	0.0234119	0.049065	0.0265797	0.0208096	0.0314366	0.055706	0.0606953	0.0233782	0.0241996	0.0499741	0.0336745	0.0534124	0.0301724	0.00577358	0.0323394
AC243547.3	0	0	0	0	0	0	0	0.000982434	0	0	0	0	0	0	0	0	0	0	0	0	0	0	0	0	0	0	0	0	0	0	0	0	0	0	0	0	0	0	0	0	0	0	0	0	0	0	0	0
LIX1L	0.0462298	0.0342641	0.0362196	0.0460412	0.0387011	0.0456411	0.0330561	0.0388844	0.0384252	0.0256361	0.0265145	0.0504137	0.0357468	0.0435996	0.0512682	0.0329515	0.0162895	0.0531089	0.0539504	0.0430721	0.0464732	0.0302646	0.0263884	0.0411394	0.0372008	0.0424103	0.0560893	0.0540046	0.0424087	0.0328395	0.0379497	0.0578823	0.0391138	0.0423706	0.0345541	0.0222306	0.0240364	0.0329997	0.0170338	0.0367766	0.0427385	0.0391711	0.0833107	0.0281771	0.0347161	0.0357106	0.00971753	0.0112501
ANKRD34A	0.00709324	0.0107532	0.00427088	0.0154946	0.00378992	0.00351612	0.00599926	0.0126268	0.00931788	0.00190118	0.00508844	0.000654614	0.00431956	0	0.00325243	0.00589722	0.0071522	0	0.00218324	0.0157545	0.00844209	0.00483232	0.00316721	0.000336801	0.0049932	0.00636689	0.0263666	0.00253009	0.0142835	0.00234956	0.0138627	0.00876203	0.00722906	0.00514775	0.00166039	0.00208942	0.00474472	0.00483036	0.0060133	0.00633758	0	0.00946618	0	0.0128146	0.0172622	0	0	0.00195676
POLR3GL	0.00861215	0.00852733	0.00166576	0.00328709	0.0229978	0.0147375	0.00262037	0.0187109	0.01801	0.0103518	0.00649233	0.00704202	0.00973085	0.0438793	0.022275	0.0385854	0.00383189	0.00892294	0.0138666	0.0159018	0.0103381	0.00611272	0.0128869	0.00971297	0.00968327	0.00873404	0.0170046	0.0102175	0.0140428	0.0108739	0.00724906	0.00903696	0.00992276	0.00973145	0.0247636	0.026386	0.0163972	0.00705125	0.0168041	0.0228218	0.0296428	0.00347013	0.0131857	0	0.00464284	0.0110263	0.0286018	0.00347044
TXNIP	0.287496	0.248959	0.262376	0.152101	0.105185	0.167265	0.244069	0.180735	0.0760844	0.124422	0.0927473	0.148895	0.122852	0.0313454	0.104244	0.108875	0.221124	0.0216035	0.22693	0.152145	0.0804884	0.194781	0.139402	0.0959071	0.228074	0.199269	0.410655	0.197608	0.284212	0.112925	0.222872	0.0902788	0.123153	0.150567	0.320704	0.130757	0.231827	0.22104	0.437759	0.199253	0.149891	0.366817	0.244859	0.235367	0.340005	0.159661	0.10684	0.0962923
HJV	0.000371373	0	0	0	0.00173485	0	0.00134257	0.00268158	0.0009682	0	0	0	0	0	0	0.00667557	0	0.012405	0.000855968	0	0.0043021	0	0.00392024	0.00465324	0.00183863	0.00651807	0	0	0.00243251	0	0	0	0.000935726	0.00365841	0.00641032	0	0	0	0	0	0	0.000557138	0	0	0.00232496	0.000546823	0.00252808	0.00411874
NBPF10	0.00524474	0.00204201	0.00612088	0	0	0.014513	0.00217166	0.00305102	0	0.00363406	0.00184633	0.00481285	0.00248236	0	0.00358004	0	0	0	0.00332953	0.00169052	0.00354173	0.00257005	0.00193142	0.000765206	0.00206468	0	0	0.00253009	0.00314917	0.00301832	0.004628	0.0268068	0.00377779	0	0.0245354	0.0127907	0.00270093	0.000472902	0.00474115	0.00200265	0	0.00230728	0	0.00852624	0.00224435	0.00279771	0	0.00938659
NBPF12	0.102977	0.104467	0.141996	0.114079	0.155819	0.115502	0.102654	0.1483	0.0884139	0.085261	0.0907528	0.115633	0.110959	0.193254	0.128659	0.181126	0.0829904	0.18706	0.130057	0.0944869	0.133097	0.0786012	0.124734	0.0809434	0.0847681	0.162965	0.170441	0.136329	0.139093	0.131237	0.12086	0.0678459	0.112409	0.144642	0.122078	0.164617	0.159391	0.148147	0.0931845	0.157291	0.166628	0.145323	0.0679263	0.132011	0.124009	0.0901648	0.110986	0.085886
PRKAB2	0.0885032	0.0908459	0.0607204	0.0621823	0.065589	0.120489	0.0610582	0.0958565	0.0676722	0.0612184	0.0437091	0.0802771	0.0662526	0.0552092	0.0627772	0.0787591	0.0626767	0.0755584	0.0806549	0.046468	0.0736253	0.0648458	0.0498471	0.0682345	0.0908446	0.137366	0.0503135	0.136706	0.1685	0.11975	0.0784664	0.0880814	0.0513744	0.0857333	0.0900282	0.0738406	0.0776173	0.0721185	0.0758558	0.0845393	0.0873438	0.0913166	0.145379	0.0722124	0.124071	0.054721	0.0324424	0.0391649
FMO5	0.0241072	0.0314317	0.0624564	0.133172	0.0602375	0.0547362	0.05391	0.0629575	0.0568606	0.0210283	0.0367782	0.0314041	0.040165	0.0980947	0.025473	0.0857215	0.0518723	0.0897451	0.0805377	0.0234108	0.0400543	0.0462118	0.0271275	0.0697698	0.0113501	0.0169874	0.101887	0.174321	0.218295	0.0762257	0.109264	0.0502966	0.0435449	0.068524	0.0394535	0.0509082	0.0868789	0.0510264	0.196856	0.127439	0.123848	0.233866	0.0732646	0.0257951	0.0857156	0.0567977	0.0526513	0.0186757
CHD1L	0.197932	0.228977	0.160314	0.261225	0.214115	0.177986	0.146881	0.170213	0.135853	0.12818	0.122643	0.142637	0.182582	0.282245	0.180563	0.225247	0.26015	0.222083	0.169112	0.1799	0.157287	0.103009	0.146982	0.136374	0.15529	0.19589	0.239735	0.157503	0.222786	0.224132	0.196384	0.196516	0.157726	0.14528	0.199321	0.169606	0.196076	0.152968	0.198428	0.241262	0.215529	0.170256	0.134223	0.185667	0.186114	0.147873	0.161241	0.13749
BCL9	0.120074	0.167417	0.105442	0.137776	0.148518	0.124429	0.0923867	0.103917	0.0961854	0.100225	0.101617	0.107214	0.0934652	0.0701884	0.130111	0.0872221	0.0605283	0.143971	0.108305	0.0913531	0.0980867	0.113312	0.101437	0.105551	0.0874822	0.123603	0.176616	0.135162	0.15433	0.126459	0.118531	0.137429	0.0774811	0.10634	0.147223	0.137444	0.137793	0.120981	0.157196	0.166089	0.160812	0.133538	0.210086	0.162521	0.152696	0.147646	0.117417	0.052472
ACP6	0.0564548	0.071843	0.0547586	0.129219	0.0883426	0.0650243	0.0702493	0.0600339	0.0694127	0.0503192	0.0487132	0.0552014	0.0684182	0.0444124	0.067369	0.09481	0.0876507	0.0717764	0.0902846	0.063021	0.0807581	0.0450162	0.061235	0.0711204	0.03833	0.0504102	0.0812643	0.0903587	0.126333	0.0802597	0.0796013	0.0947583	0.0775418	0.10554	0.071027	0.102591	0.0767755	0.0625105	0.0711393	0.0968837	0.100686	0.107007	0.0748948	0.0841761	0.0976035	0.0461949	0.0620337	0.0386884
GJA5	0.000661464	0	0	0	0	0	0	0	0	0	0	0	0	0	0	0	0	0	0	0	0	0	0	0	0	0	0	0	0	0	0	0	0	0	0	0	0	0	0	0	0	0	0	0	0	0	0	0.00170762
GPR89B	0.04224	0.052791	0.0455371	0.086317	0.0841057	0.0663672	0.153575	0.0422024	0.0330377	0.0351212	0.0422127	0.033723	0.0411216	0.0563713	0.0414022	0.0287019	0.0771626	0.0762753	0.0418735	0.0662576	0.0496986	0.0453082	0.0331717	0.0470956	0.0376592	0.0892582	0.0456418	0.0519951	0.0818017	0.036602	0.0533084	0.0871587	0.0503725	0.0764402	0.0552048	0.0679731	0.0643344	0.0497649	0.0657419	0.0955059	0.0409546	0.0700438	0.059478	0.11021	0.0411304	0.0261922	0.0654829	0.162335
NBPF11	0.0561516	0.0849604	0.090107	0.258101	0.120873	0.0997264	0.0653085	0.120476	0.0663973	0.0623192	0.0748158	0.0728092	0.10605	0.110536	0.144878	0.116612	0.131211	0.232748	0.0818686	0.0790058	0.0664897	0.0630145	0.0785517	0.0762344	0.0554267	0.0477824	0.0583918	0.0900011	0.119511	0.134179	0.114173	0.0825416	0.0935905	0.07333	0.0891618	0.0676753	0.116789	0.101915	0.14545	0.0754106	0.137133	0.110525	0.221821	0.118118	0.130482	0.0867864	0.0695868	0.0683103
PPIAL4G	0.00673869	0.00360881	0.00246626	0.0100128	0	0.0192605	0	0.00236529	0.00136496	0.0030611	0.00650137	0.00559991	0.00193069	0.00591618	0.00256378	0	0.0271041	0	0.00486448	0.0288559	0.00549097	0.00218695	0.00535102	0.0104784	0.00377555	0.000474359	0.0089525	0	0.00619313	0.00320989	0.00525183	0.00684103	0.00250726	0.00162912	0.000305565	0.00928515	0.000538411	0.00324673	0.0151776	0.00135367	0.0260841	0.00390455	0	0.0125452	0.00163938	0.00185779	0.0138728	0.000131586
NBPF14	0.0449319	0.0726869	0.0258527	0.0518328	0.0379951	0.0609773	0.0596363	0.0459919	0.0358252	0.039716	0.0365575	0.0394949	0.0441117	0.0444193	0.0609773	0.0754724	0.0608408	0.0760657	0.0307199	0.0270912	0.0389526	0.0893718	0.0389479	0.0469507	0.0567704	0.0640964	0.023002	0.0543196	0.0479239	0.0457989	0.0301455	0.0886277	0.0692418	0.0441536	0.0985181	0.0787656	0.0858798	0.0822188	0.0234918	0.0823998	0.0851206	0.0597626	0.0413183	0.0759439	0.0753212	0.0557309	0.0645054	0.0789921
NUDT4B	0.00286783	0	0	0	0	0	0.00444285	0.00500885	0.000395732	0.000643675	0.000231255	0.000690273	0	0	0	0	0	0.00820037	0.000554604	0.00134937	0	0.00129384	0.00247469	0	0	0	0	0.00184423	0	0.0045176	0.00196127	0	0	0	0	0	0	0	0	0.00159944	0	0	0	0	0	0	0.00314313	0.00224368
PDE4DIP	0.444192	0.487549	0.273061	0.544248	0.453182	0.471425	0.258729	0.283303	0.196596	0.243787	0.235465	0.310073	0.326127	0.324515	0.395256	0.498444	0.723283	0.512203	0.328947	0.435845	0.279035	0.196925	0.363792	0.259364	0.330139	0.570938	0.747292	0.459991	0.452785	0.4425	0.249302	0.346455	0.274975	0.295009	0.463192	0.421309	0.380786	0.289379	0.707222	0.436189	0.37971	0.310083	0.462672	0.605349	0.476385	0.211342	0.251003	0.408895
NBPF9	0.0440839	0.0485581	0.0421875	0.127851	0.0580126	0.0981736	0.0584012	0.0637399	0.0806854	0.0552484	0.0485986	0.0477258	0.0790093	0.0315126	0.0551578	0.0588027	0.121488	0.0441835	0.0658757	0.0568255	0.0789813	0.059032	0.0453095	0.0853594	0.0491029	0.0256545	0.0341407	0.0721396	0.0399187	0.0829637	0.0768919	0.054515	0.0619661	0.0778105	0.0656528	0.0457682	0.0760416	0.0737342	0.038132	0.0687569	0.0938404	0.0567394	0.0646296	0.073334	0.0662007	0.0582708	0.069629	0.0336035
NBPF19	0.0382284	0.0700434	0.0553119	0.0970533	0.0532572	0.0609297	0.0672146	0.068966	0.0511501	0.0420931	0.0331712	0.0619831	0.0695793	0.154967	0.0786953	0.0744764	0.0810456	0.0447509	0.0514526	0.046574	0.0370129	0.0716272	0.031691	0.0525744	0.0656868	0.115918	0.0727763	0.0402338	0.0627054	0.0618206	0.0791778	0.094954	0.0652268	0.0674679	0.063889	0.0854609	0.0749295	0.0414052	0.0369256	0.0768106	0.0944099	0.0802837	0.029371	0.068553	0.114463	0.0523879	0.0573302	0.099189
FCGR1A	0.00185494	0.00310426	0	0.0109316	0	0	0.00350396	0.00261867	0.00289887	0	0	0.000193693	0.00129818	0	0.00439499	0.00411336	0	0	0	0	0	0	0.00643334	0	0	0	0	0.00713433	0.00138245	0	0.00277529	0	0.00293063	0	0	0	0.000538411	0	0	0	0	0	0	0	0	0	0	0.00279216
HIST2H2BF	0.00475122	0.00840935	0.00844844	0.015424	0.0174319	0.0109148	0.0167071	0.00422344	0.00712358	0.0018915	0.00336656	0.00352363	0.00690746	0.0137813	0.00145729	0.00396461	0.0347093	0	0.00620285	0.00199042	0.00230316	0.00198518	0.00170727	0.00660195	0.00223525	0.0149124	0	0.0100133	0.0115301	0.00282577	0.0056298	0	0.00754331	0.00800027	0.0104758	0.00476635	0.00381199	0.0019177	0	0.0106871	0.00772343	0.017705	0	0.0191392	0.0107723	0.00708907	0.0115394	0.00788754
HIST2H4A	0	0	0	0	0	0	0	0	0	0	0	0	0	0	0	0	0	0	0	0	0	0.000398448	0	0	0	0	0	0	0	0	0	0	0.000297025	0	0	0	0	0	0	0	0	0	0	0	0	0	0	0.000477661
HIST2H4B	0	0	0	0	0	0	0	0	0	0	0.000590122	0	0	0	0	0	0	0	0	0	0	0	0	0	0	0	0	0	0	0	0	0	0	0	0	0	0	0	0	0	0	0	0	0	0	0	0	0
HIST2H2BE	0	0.0129528	0.00481022	0	0	0.00742804	0.0159409	0	0	0.00049013	0.00217313	0.000850432	0.00166993	0	0.00834709	0.00159855	0.0501067	0	0.000830951	0.00533864	0.00152368	0.000967059	0.00413775	0.00120865	0.000240123	0.0156785	0	0.00824865	0.00980408	0.00307135	0.00869622	0	0.00154682	0.00668515	0.00172211	0.00303954	0.0061872	0.00752943	0.0109816	0	0	0	0	0.0182777	0.0203107	0.000864762	0	0.0106835
HIST2H2AC	0	0	0	0	0	0	0.00039473	0	0.000433086	0.00024921	0	0	0	0	0.00455322	0	0	0	0.00418211	0	0	0.000851129	0.00297599	0.00229956	0	0	0	0	0	0.00150811	0.00265991	0	0.0011993	0	0	0.00161994	0.011887	0	0	0.00228272	0	0	0	0	0	0	0	0.000388151
BOLA1	0.0178112	0.0304316	0.0127042	0.0094459	0.0132345	0.0250901	0.0167904	0.0140286	0.0154485	0.00618398	0.0111914	0.00808551	0.00982988	0	0.0110085	0.0110734	0.0225785	0.00533076	0.0152472	0.00421308	0.0125972	0.0107077	0.00320405	0.0111538	0.00996297	0	0.0243374	0.0125825	0.0211387	0.00851087	0.0208422	0.00547654	0.00816167	0.00863934	0.00352119	0.0139263	0.0155296	0.0148865	0.0150074	0.0334111	0.0224804	0.0131698	0	0.00637577	0.0031091	0.0244993	0.0157577	0.00754695
SV2A	0.108042	0.162364	0.118482	0.153346	0.158628	0.171538	0.129164	0.148847	0.0983683	0.0611201	0.0698478	0.0992274	0.143024	0.0929833	0.129387	0.116484	0.240883	0.162489	0.140662	0.120205	0.121875	0.084011	0.142593	0.066388	0.164794	0.138101	0.308719	0.192527	0.183884	0.117458	0.138331	0.180393	0.129697	0.0617871	0.108522	0.0878894	0.119342	0.118578	0.268538	0.164248	0.0852813	0.104748	0.197197	0.140182	0.12565	0.118576	0.0884163	0.0505013
SF3B4	0.0135192	0.0212843	0.00666514	0.0118074	0.0372098	0.0208246	0.0269006	0.0149662	0.0207112	0.014412	0.0127704	0.0210692	0.0284833	0	0.011988	0.024847	0.00803486	0.0521553	0.0361665	0.0205578	0.0160811	0.0150612	0.0115863	0.015027	0.021949	0.0128825	0.0289837	0.0395588	0.0249308	0.0163878	0.0355119	0.0352514	0.0177637	0.0118724	0.00547101	0.00458852	0.0179166	0.0118106	0.0372656	0.0276496	0.0063668	0.00355531	0.0187361	0.0134205	0.0104582	0.0069466	0.0401301	0.0168621
MTMR11	0.00441316	0.0010626	0.00363683	0.0138865	0.0161766	0	0.0076448	0.00382501	0.00347015	0.000533073	0.000498063	0.00374216	0.00444615	0.00620059	0.0114541	0.00781686	0.00192389	0.00476484	0.0037489	0.00848997	0.00270275	0.00616964	0.000930758	0.00287033	0.00503976	0	0	0.00526471	0.00713743	0.00333506	0.00607991	0.0316158	0.00581183	0.00524238	0	0.00563121	0.00846845	0.001868	0.00560415	0.0048309	0	0.00222147	0.0138718	0.00497652	0.00277908	0.00300803	0	0.00459677
OTUD7B	0.217465	0.149362	0.191223	0.204959	0.193729	0.218726	0.149673	0.164817	0.118336	0.120274	0.113068	0.1537	0.122894	0.280934	0.206877	0.202619	0.268573	0.187554	0.191324	0.185253	0.149201	0.136874	0.141207	0.123386	0.121176	0.174967	0.20356	0.245459	0.236802	0.218841	0.173473	0.222808	0.181956	0.16451	0.196325	0.184556	0.196184	0.219156	0.208321	0.214772	0.202999	0.23712	0.229925	0.189638	0.215848	0.142418	0.142904	0.168476
VPS45	0.302746	0.260631	0.227824	0.306775	0.268705	0.283231	0.20892	0.208463	0.169135	0.177327	0.145407	0.230911	0.204028	0.271835	0.281681	0.249337	0.198524	0.315239	0.228794	0.25475	0.242212	0.168614	0.206521	0.192891	0.175767	0.364375	0.362312	0.24865	0.281349	0.29456	0.162247	0.245972	0.206328	0.188843	0.252115	0.282385	0.211955	0.21139	0.349651	0.295377	0.285759	0.204274	0.336982	0.257311	0.232296	0.203913	0.183183	0.116217
PLEKHO1	0.0348356	0.0722546	0.0275179	0.0580908	0.0380698	0.0277826	0.0572065	0.0435937	0.0369317	0.0214664	0.0343819	0.0234361	0.0568844	0.0304837	0.0691396	0.0601128	0.0886958	0.0313466	0.0373704	0.028293	0.0358751	0.0353327	0.0407234	0.0246372	0.0419553	0.0732618	0.0619544	0.03684	0.0281085	0.0307447	0.0407927	0.0367662	0.035953	0.0333772	0.0450012	0.033374	0.0581303	0.0421286	0.0766776	0.0487427	0.0590042	0.0364241	0.0670849	0.0416442	0.0414192	0.0314031	0.0377221	0.0282781
ANP32E	0.0365632	0.0228293	0.0284645	0.0897271	0.046052	0.0522574	0.034038	0.0250201	0.0230546	0.00851143	0.011545	0.0163833	0.0253012	0.0117745	0.0360934	0.0236049	0.0169364	0.0166129	0.0250371	0.0272733	0.00891842	0.0176316	0.0185475	0.0090861	0.0263721	0.0475538	0.00163476	0.0174197	0.0331939	0.0276943	0.0180842	0.037439	0.0274746	0.0106226	0.0220154	0.030037	0.0395851	0.0194083	0.0296395	0.0373686	0.00984436	0.032165	0.0317369	0.0376207	0.0208533	0.0200944	0.0207834	0.0259987
CA14	0.00206536	0.0031745	0.00122902	0	0.00272249	0	0.000610031	0.00110228	0.00124274	0.00291409	0.00104078	0.000689916	0.000580341	0	0.00153268	0	0	0	0	0	0	0.00153996	0.00431373	0.00179457	0	0.00752755	0.0174423	0.00289468	0.00202377	0	0.000447263	0	0.000747984	0.00104645	0	0	0	0	0	0	0	0.000786402	0	0.00555634	0	0.00493198	0	0.000187524
APH1A	0.0451014	0.0568008	0.0490396	0.0388045	0.0395816	0.024933	0.0370362	0.0612262	0.0305225	0.0203549	0.0329262	0.0400331	0.0388471	0.0347446	0.0632355	0.0153583	0.02498	0.0649118	0.0467506	0.0547372	0.0645254	0.0302603	0.0259136	0.0390164	0.0305528	0.046273	0.016273	0.0863456	0.0449949	0.0410014	0.0340146	0.036805	0.0472293	0.027667	0.0188924	0.0542484	0.0141381	0.0318377	0.0809052	0.0571995	0.0581336	0.0167831	0.0360401	0.0286241	0.0222161	0.0491337	0.00989174	0.016491
C1orf54	0.000928206	0.000617861	0.00610224	0.00540238	0.00491	0.00788984	0.0034948	0.00215647	0	0.00247474	0.00367037	0	0.00143576	0.00409253	0.00881991	0.00650567	0	0.00912633	0.0032472	0.00926037	0.00727423	0.00207023	0.0038042	0.00515117	0.00946774	0.0022904	0	0.00404001	0.0078611	0	0.00259981	0.00253196	0.00484519	0.00298538	0.00444367	0.00539962	0.00323119	0.00205469	0.00599236	0.0016783	0.00526964	0.00223942	0.0108999	0.00148169	0.0030049	0.00573521	0	0.00547849
CIART	0.00598413	0.0120477	0.0115688	0	0	0.00199929	0.0134032	0.0126532	0.0120589	0.00315022	0.00292466	0.00331581	0.00917931	0.00409253	0.0213067	0.0113535	0.00274522	0.0104009	0.0114416	0.00281491	0.0167246	0.00348351	0.00155411	0.0114276	0	0.000686801	0	0.0028348	0	0.0137237	0.0152745	0.00684288	0.00801633	0.00445596	0.0018753	0	0	0.00219098	0	0	0.0130053	0.00445432	0.0108999	0.00195101	0.00800871	0.00439221	0.00179329	0.00117139
MRPS21	0.0765705	0.0984254	0.0937186	0.0832566	0.100204	0.116807	0.0556515	0.0969483	0.0672592	0.0391697	0.0549124	0.0551636	0.0589713	0.0888634	0.0661879	0.0718611	0.119525	0.0909227	0.0875916	0.0961967	0.0556644	0.0663929	0.0497631	0.0530511	0.0538447	0.0727344	0.0970847	0.10904	0.103285	0.100433	0.0738353	0.0882936	0.0703288	0.0492367	0.0608228	0.0838296	0.0682576	0.0716126	0.118365	0.0931286	0.0872464	0.0562683	0.163847	0.0697452	0.0588562	0.0514415	0.0797776	0.0559099
PRPF3	0.0883431	0.106398	0.0790875	0.086588	0.0949428	0.123147	0.104381	0.0839949	0.0639561	0.058884	0.0450775	0.0667776	0.0706102	0.114447	0.112582	0.102626	0.132262	0.0616524	0.0875663	0.110416	0.0712218	0.0706015	0.0702995	0.0749747	0.0603582	0.0714084	0.0975462	0.0829354	0.0986587	0.0989309	0.0874142	0.149394	0.0791185	0.10827	0.0835353	0.0930078	0.11346	0.087351	0.0493857	0.0903636	0.157043	0.0883453	0.179667	0.106347	0.0759651	0.0600849	0.0618567	0.0891869
RPRD2	0.353167	0.454413	0.237664	0.51154	0.379995	0.424241	0.250702	0.263408	0.209988	0.227816	0.185293	0.302216	0.263709	0.375277	0.407869	0.421358	0.538042	0.428566	0.314211	0.393776	0.314719	0.187433	0.343319	0.236483	0.283145	0.45714	0.549248	0.389568	0.470083	0.40819	0.258344	0.351307	0.282307	0.28092	0.431408	0.438496	0.33862	0.284453	0.586774	0.379219	0.385875	0.269062	0.510871	0.427058	0.376634	0.194079	0.228955	0.246822
TARS2	0.0347791	0.0350346	0.0263997	0.0594906	0.0246323	0.0345805	0.0186441	0.0356144	0.0318663	0.0235901	0.0126441	0.0295186	0.0257162	0.0676546	0.0473959	0.0221695	0.0437646	0.0718702	0.0312697	0.0406725	0.0485731	0.0282757	0.0377611	0.028992	0.0218715	0.0572995	0.0175701	0.022612	0.0642796	0.0458699	0.0383537	0.0559555	0.0330002	0.0415567	0.0524455	0.0434738	0.0483	0.0424943	0.0172381	0.0376119	0.0541911	0.0203618	0.109984	0.0255729	0.0338383	0.0188225	0.061655	0.0330083
ECM1	0.00874011	0.0374758	0.00770441	0	0.0203781	0.0274372	0.0407274	0.00798218	0.021726	0.013433	0.0049626	0.0135992	0.00586169	0.0411114	0.00385372	0.0151271	0.0200371	0.012934	0.0118609	0.00962727	0.00806087	0.00865391	0.00679477	0.00724213	0.023993	0.0187406	0.0459784	0.0457262	0.0138446	0.015854	0.0160722	0.028605	0.0179076	0.00600751	0.0124243	0.0331092	0.0263783	0.0282921	0.0324337	0.0104381	0.00248281	0.00427004	0.0205305	0.0276515	0.0250881	0.00341477	0.0187871	0.0112428
ADAMTSL4	0	0.000874542	0.0050085	0	0	0	0.00136514	0.000707329	0.000486543	0.000462613	0.000532849	0.00222871	0.00673118	0	0.00725417	0.00190019	0	0	0.00258429	0.000612797	0	0.00358151	0	0.00487189	0	0.0087415	0	0	0	0	0.00159051	0.00817633	0.000208632	0.00158996	0	0	0	0.00337775	0	0.00258287	0	0	0	0.00678705	0.00378627	0.000727387	0	0.00412607
MCL1	0.0268461	0.0265878	0.018309	0.0138712	0.0214701	0.0140017	0.0353998	0.0311046	0.0353388	0.0167864	0.0182552	0.0195419	0.0238295	0.0371575	0.0162512	0.0171245	0.0632613	0.039329	0.0205148	0.0269071	0.025344	0.0526998	0.0145606	0.0246025	0.0195751	0.0456152	0.100438	0.0356312	0.0180071	0.0257142	0.0243378	0.030432	0.0209364	0.0247632	0.0274523	0.0222105	0.0141279	0.0241902	0.0412447	0.0724434	0.0310853	0.0233914	0.0128429	0.0448048	0.0163967	0.0218972	0.00905682	0.090482
ENSA	0.293658	0.340268	0.214644	0.427732	0.18937	0.175997	0.176906	0.227933	0.190453	0.164718	0.121295	0.223765	0.161177	0.293561	0.265087	0.287316	0.287793	0.361052	0.201258	0.255934	0.232946	0.166498	0.291725	0.186393	0.183993	0.340731	0.409946	0.25304	0.275674	0.274472	0.183075	0.297588	0.206556	0.202444	0.281088	0.291737	0.287914	0.217999	0.381226	0.32514	0.283983	0.212011	0.27257	0.242434	0.268227	0.171863	0.202887	0.201108
GOLPH3L	0.0622298	0.0355598	0.056562	0.10383	0.0781324	0.0953173	0.0715839	0.0516048	0.0512669	0.0363626	0.0447381	0.0603024	0.0427208	0.0502899	0.0567468	0.0532869	0.0163217	0.0712784	0.0580219	0.0922026	0.0462644	0.0453549	0.0203391	0.0303609	0.043529	0.0582029	0.0827853	0.0353862	0.0485724	0.051147	0.0434682	0.0274374	0.0434802	0.0481123	0.0397147	0.0622092	0.0458871	0.0443057	0.0687863	0.0722938	0.0544961	0.0540284	0.0450138	0.038956	0.0528128	0.0353372	0.0587248	0.0190828
HORMAD1	0	0.00283838	0.00156444	0	0	0	0	0	0.000917916	0	0	0	0.00128131	0	0.00305665	0	0	0.00117376	0.00452942	0.00599335	0.000782557	0	0.00101471	0	0.00331002	0	0.0317269	0	0.00789718	0.00265731	0	0	0.000453632	0	0	0.000544012	0.00203639	0	0	0	0	0	0	0	0	0	0	0.000495373
CTSS	0.00261598	0.0103429	0.00251312	0	0.0142053	0	0.00747163	0.00906636	0.00446178	0.000498472	0.00429056	0.00406993	0.00806676	0.0195594	0	0.0115147	0.00512268	0	0.00785624	0.0143944	0.00575122	0.0022359	0.00180752	0.00250884	0.00241382	0.0182604	0	0.00666623	0.00526824	0.0143559	0.00532725	0.0117846	0.0108333	0.00217195	0.0123318	0.00593848	0.00243003	0.00299362	0.0206455	0.00495726	0	0.00282677	0	0.00780398	0.00409908	0.0112009	0.00339772	0.00274236
CTSK	0.0159563	0.0368968	0.0210734	0.0175947	0.0210455	0.0215083	0.0454104	0.0182453	0.0304715	0.0144177	0.019097	0.0186403	0.0169244	0.0506256	0.0269008	0.0265282	0.0147496	0	0.0200253	0.0156341	0.0199753	0.00667685	0.00843279	0.0181314	0.0190142	0.0110527	0.00193291	0.0386224	0.0230564	0.0258681	0.0229778	0.0155602	0.0128248	0.0167313	0.00648971	0.0212725	0.0200518	0.0200638	0.038517	0.0128926	0.0288722	0.0213765	0.0420096	0.0310901	0.0190933	0.0158591	0.0106668	0.00606117
ARNT	0.168955	0.143228	0.12297	0.110719	0.16784	0.142928	0.113022	0.139709	0.0990054	0.0919994	0.0974771	0.124603	0.10138	0.218212	0.126487	0.129486	0.189245	0.220803	0.104036	0.140598	0.127999	0.12538	0.0955982	0.129819	0.12803	0.147589	0.137354	0.162588	0.22478	0.191618	0.120175	0.141393	0.12656	0.130342	0.139038	0.12474	0.10106	0.10138	0.164853	0.136226	0.131987	0.116662	0.358434	0.153496	0.136643	0.0831576	0.156004	0.095334
CTXND2	0	0	0.00323809	0.00759256	0.0131451	0.00738207	0.00220506	0	0	0	0.000762652	0.000532524	0.000755559	0	0	0	0	0	0.00300321	0	0.000280087	0.000831861	0	0.00116334	0.00399604	0	0	0.00348402	0.0032697	0	0.00144895	0.0108479	0.000578678	0.00231376	0	0	0.00286235	0	0	0	0.00162231	0.00140717	0	0	0	0	0	0.00233122
SETDB1	0.0887296	0.12603	0.0955503	0.0444944	0.0663808	0.0747144	0.0623981	0.0822836	0.0705601	0.0612558	0.0574114	0.0882965	0.0982306	0.158475	0.102484	0.144949	0.0934164	0.145207	0.0987496	0.126359	0.0838855	0.0713376	0.0748163	0.0788645	0.0749076	0.120709	0.136069	0.113198	0.0934813	0.112061	0.0946351	0.108225	0.0959862	0.0896192	0.0878719	0.131186	0.106163	0.0819185	0.137844	0.0670591	0.149825	0.0907006	0.159209	0.0877361	0.0832216	0.0743689	0.081089	0.0592154
CERS2	0.0319759	0.0229548	0.0309749	0.0795511	0.0242357	0.00765294	0.0444182	0.0430589	0.0330503	0.0192955	0.0222093	0.0143417	0.0318975	0.0194983	0.0282799	0.0355416	0.0124118	0.0481815	0.058826	0.0425088	0.014495	0.0327172	0.02256	0.0218994	0.0182061	0.0361461	0.0084092	0.021304	0.0514269	0.0358772	0.0356008	0.0368529	0.0205336	0.0294982	0.0122835	0.00281898	0.0300121	0.0392079	0.0390785	0.0293376	0.0361461	0.0182847	0.0482533	0.0227705	0.0346867	0.0188318	0.0224689	0.0182851
ANXA9	0	0	0	0	0.00525025	0.00315885	0.000566756	0.000487923	0.00040434	0	0	0	0	0	0	0	0	0	0.00149455	0	0.00068408	0.000749718	0	0	0	0	0	0	0.00270813	0.00167358	0	0.00390052	0.000364727	0	0	0	0.00596401	0	0	0	0	0	0.0108102	0	0.00198846	0.00177299	0	0
MINDY1	0.0634876	0.0233184	0.0357518	0.00648365	0.029885	0.0422259	0.0414252	0.0374158	0.0302071	0.0285167	0.0305572	0.0270528	0.0453253	0.0149891	0.0559752	0.0608872	0.0173584	0.0274419	0.0440774	0.0211711	0.0335982	0.0305185	0.0332996	0.0423066	0.0204991	0.0329774	0.0234763	0.0172622	0.0506038	0.0186121	0.043682	0.0611684	0.0296026	0.0173963	0.0287442	0.0728859	0.0390204	0.0422407	0.083638	0.0474855	0.0384273	0.0405219	0	0.0267257	0.0317934	0.0248271	0.0142795	0.0249863
PRUNE1	0.0229505	0.0269077	0.0289431	0.00332954	0.043615	0.0231012	0.0365145	0.0241641	0.0264719	0.014548	0.0290406	0.0194993	0.0201068	0.0310346	0.0397805	0.0262878	0.0193715	0.0272923	0.0298428	0.0136233	0.0175742	0.0199718	0.0254711	0.030753	0.028619	0.0309409	0.0214484	0.029882	0.0284714	0.0330253	0.0307914	0.0377189	0.0255952	0.035672	0.0252407	0.0280387	0.0178216	0.0281871	0.0265217	0.0340838	0.0520289	0.0136835	0.0121929	0.0255245	0.0293035	0.029138	0.0225181	0.0271072
BNIPL	0	0.00957078	0.0037195	0	0.00210702	0.00354399	0.00823729	0.00490823	0.0028003	0.000765111	0.00220656	0.00190738	0.00726666	0.00917099	0.00736957	0	0	0	0.00470378	0.00294291	0.00705738	0.00249011	0.00342971	0.0154344	0.00208511	0.00801619	0	0.00380638	0.00639997	0.00231143	0.00131554	0	0.0056874	0.00630193	0.00877834	0	0.00110028	0.00475189	0.0025332	0.00792251	0	0	0.0361299	0.006929	0.00263871	0.00232628	0.00390318	0.00643834
C1orf56	0.0362774	0.0106972	0.0363929	0.068148	0.0683023	0.0549959	0.049327	0.0340296	0.0421905	0.0287991	0.0289997	0.0141894	0.0363187	0.103094	0.00551117	0.0396598	0.0411971	0.054667	0.07008	0.0241188	0.0489427	0.0347468	0.0155417	0.0345856	0.0296831	0.0271284	0.0343421	0.0951423	0.0907944	0.0627589	0.024266	0.0549319	0.0200623	0.0438642	0.0148397	0.00441469	0.0370223	0.0295634	0.0228431	0.0320708	0.0561373	0.0321866	0.140248	0.0215364	0.031242	0.0570502	0.0166928	0.0114905
CDC42SE1	0.0770789	0.105158	0.10672	0.237061	0.131329	0.149042	0.148318	0.117914	0.0889112	0.0784612	0.0635561	0.0723896	0.0932755	0.100852	0.0938836	0.0904878	0.16531	0.167591	0.151913	0.115184	0.101273	0.102645	0.0854398	0.0896486	0.0786785	0.127015	0.113633	0.172136	0.181824	0.167778	0.09584	0.154843	0.0981186	0.108068	0.0752496	0.0910695	0.112737	0.120672	0.152658	0.111061	0.137699	0.075656	0.16567	0.170291	0.109488	0.107427	0.0724334	0.0890936
MLLT11	0.0563814	0.0870172	0.057826	0.109159	0.0930261	0.0673106	0.113847	0.0733234	0.0773146	0.0296526	0.0380528	0.0376149	0.0487186	0.122886	0.057735	0.0547043	0.124015	0.0457222	0.066023	0.0649955	0.0484324	0.0311617	0.0533434	0.0247815	0.0456387	0.150103	0.089826	0.106928	0.0886699	0.109647	0.0558426	0.0730229	0.0591385	0.0709437	0.0600614	0.0825547	0.101936	0.0464078	0.12995	0.0545995	0.0826282	0.0121303	0.0899983	0.103712	0.0728521	0.0518214	0.0117391	0.0406649
GABPB2	0.0959905	0.0907428	0.10308	0.128628	0.0797172	0.125467	0.0568616	0.0727742	0.0780077	0.0747209	0.0490574	0.123983	0.0780021	0.174883	0.133554	0.0858943	0.159935	0.193628	0.107396	0.175404	0.0688041	0.0585422	0.0953475	0.073094	0.0519338	0.137695	0.0718831	0.0982141	0.0720881	0.0875665	0.0724215	0.0540866	0.0746271	0.0832654	0.0687943	0.151021	0.0828638	0.0851248	0.16215	0.0244546	0.118435	0.0628555	0.0431734	0.0929019	0.107943	0.0529749	0.0916807	0.0552893
SEMA6C	0.036935	0.0580969	0.0208842	0.107632	0.0349163	0.0574542	0.0533369	0.0549739	0.0378961	0.0222985	0.0160742	0.0298527	0.0560993	0.077337	0.066392	0.0441782	0.0515185	0.0399912	0.0325268	0.0473985	0.0315364	0.0381796	0.0294099	0.0299792	0.0392579	0.0785041	0.0209596	0.0592943	0.0367796	0.0421283	0.0610985	0.103775	0.0458472	0.0183488	0.035756	0.0769569	0.0691263	0.0395306	0.120884	0.0535197	0.0583785	0.0319987	0.0421695	0.0632424	0.0552755	0.0419019	0.021915	0.0196365
SCNM1	0.0270201	0.021568	0.0316156	0.0478298	0.0235391	0.0659721	0.0565023	0.0545243	0.0606096	0.0280611	0.0277147	0.0212696	0.0459947	0.0703495	0.0601674	0.0625993	0.0329772	0.0909913	0.0560922	0.0346259	0.0273504	0.0354833	0.0212284	0.0497888	0.0210644	0.0278695	0.0259159	0.0361114	0.0398415	0.0635998	0.0423698	0.0560691	0.0308008	0.0426146	0.0101992	0.0698462	0.042244	0.0346154	0.0281259	0.0431576	0.0715739	0.0285635	0.149923	0.0279655	0.0288742	0.0504014	0.0369776	0.0361134
LYSMD1	0	0.0158195	0.00410074	0	0.0107458	0.0065023	0.0116957	0.0126472	0.00894615	0.00412924	0.00849649	0.00704674	0.00516708	0	0.0095766	0.00498834	0.00660467	0.00347917	0.0127504	0.00213632	0.00768424	0.00961595	0.019809	0.00890194	0.00549612	0.0052033	0.0188246	0.00731086	0.0137352	0.0208294	0.0200421	0	0.0079833	0.0099135	0.000964407	0.0384347	0.00809099	0.00552546	0.00628337	0.00719935	0.0127886	0.00560515	0.0708198	0.0198208	0.0194103	0.0110476	0.0164096	0.00415019
VPS72	0.0134594	0.0301225	0.0183947	0.0230172	0.0295709	0.00619067	0.0449966	0.0231357	0.0250267	0.0101584	0.0226508	0.020226	0.0331831	0.0414517	0.0296248	0.0445513	0.02221	0.0669656	0.0369195	0.0187626	0.0272215	0.0202248	0.0199769	0.0298108	0.0148961	0.0327482	0.0746563	0.0188449	0.0292468	0.0332809	0.0313589	0.044374	0.0265555	0.0124293	0.014974	0.0212731	0.0308472	0.0405755	0.0721956	0.0290588	0.0327032	0.0231725	0.0213154	0.056559	0.0260519	0.0297885	0.0234032	0.0118763
PIP5K1A	0.236764	0.236121	0.167976	0.167725	0.251811	0.245205	0.178058	0.195076	0.142871	0.145651	0.112143	0.17261	0.138625	0.152397	0.237305	0.241571	0.160056	0.252727	0.176279	0.263903	0.17785	0.167781	0.183268	0.189276	0.160554	0.231321	0.197901	0.227044	0.251326	0.202574	0.143732	0.217514	0.170615	0.188373	0.220871	0.215208	0.173281	0.144011	0.253436	0.243437	0.238522	0.151073	0.32715	0.186145	0.172544	0.163887	0.188751	0.172429
PSMD4	0.056768	0.120098	0.0658853	0.0294561	0.0792446	0.08431	0.0820773	0.0770892	0.0496027	0.0343793	0.0375846	0.0554703	0.0517483	0.056298	0.0531458	0.0722901	0.0188783	0.127007	0.0914335	0.0507465	0.084322	0.0579788	0.0508492	0.08363	0.0656204	0.106038	0.0963115	0.0503586	0.0665289	0.0713883	0.0719124	0.120602	0.0630002	0.0498371	0.0607263	0.04978	0.0804305	0.0763436	0.141177	0.0932167	0.0765045	0.0361973	0.0859214	0.0836918	0.0568521	0.0479292	0.0598801	0.0677933
ZNF687	0.0258896	0.0292312	0.00880936	0.0279196	0.00664433	0.00458084	0.0187219	0.00477302	0.00676622	0.0117089	0.0141978	0.00907357	0.0171669	0.0281235	0.0109362	0.00598504	0.0144546	0	0.0221407	0.0143023	0.0110828	0.017527	0.014643	0.0079642	0.0358864	0.00536301	0.0264967	0.0319208	0.00444556	0.00950935	0.0138827	0.0156915	0.00882325	0.00381537	0.000994899	0.0169315	0.0169654	0.0131958	0.0321652	0.00486971	0.0279496	0.00786263	0.0217394	0.0172482	0.00848604	0.0157989	0.0122907	0.00822911
PI4KB	0.122919	0.108043	0.0949745	0.113038	0.114662	0.0869976	0.111627	0.105412	0.0911748	0.0602964	0.0741974	0.10364	0.0954015	0.137543	0.123578	0.104744	0.116789	0.153707	0.0929321	0.0894735	0.116312	0.0967584	0.108189	0.078592	0.0681835	0.154697	0.131912	0.106414	0.0907338	0.112949	0.104596	0.158872	0.10843	0.0729407	0.0886998	0.126291	0.09665	0.0911034	0.133931	0.103916	0.14123	0.0973606	0.0892945	0.150485	0.132345	0.0903866	0.102103	0.118107
RFX5	0.00186865	0.00214174	0.00694925	0	0.0129881	0.0247197	0.0152359	0.00386323	0.00732073	0.00794669	0.0110768	0.0142816	0.0116982	0.0224259	0.0123664	0.011228	0.00157521	0.0109024	0.0157855	0.0109837	0.0116896	0.00832221	0.012106	0.0110609	0.010223	0.00463869	0.0808348	0.00744511	0.0112556	0.0102165	0.0169974	0	0.0140223	0.0143315	0.0147658	0.00939003	0.0143185	0.00933837	0.00112006	0.00238159	0.0091099	0.00730965	0	0.00297044	0.00163938	0.0129737	0.010467	0.00565479
SELENBP1	0.00327867	0.00356967	0.000380198	0	0	0.0176437	0.0054637	0	0	0.00513859	0	0.00612387	0.000777045	0	0	0	0	0.00117376	0.00161938	0	0	0.000657474	0	0	0.00294634	0.00250929	0	0.00341888	0.00440304	0.00147486	0.00496317	0	0.00117114	0.00209209	0	0	0.00218211	0	0	0	0	0	0	0.00967226	0.00125853	0	0	0.00118283
PSMB4	0.0319309	0.0448196	0.0226686	0.122261	0.0480616	0.0737092	0.0529144	0.0348702	0.0213638	0.0171984	0.0172759	0.0241204	0.0304256	0.0118821	0.0545866	0.0131046	0.0385625	0.00878482	0.0365836	0.0171481	0.0122219	0.0254307	0.0200911	0.0248609	0.0312642	0.0776188	0.0456664	0.0757508	0.0534458	0.04583	0.0469469	0.0406425	0.0329355	0.0156975	0.0465106	0.0195384	0.0330328	0.0379854	0.0693346	0.0534283	0.0125142	0.0123475	0.0361299	0.0547709	0.0381042	0.0248518	0.00636048	0.0187704
POGZ	0.360107	0.433754	0.267682	0.464084	0.35025	0.359557	0.291099	0.276835	0.232349	0.196869	0.191916	0.282392	0.267506	0.316328	0.315063	0.392122	0.437796	0.492816	0.315417	0.367106	0.297684	0.174754	0.290538	0.237592	0.277671	0.536653	0.478828	0.381158	0.38051	0.388409	0.268859	0.257945	0.251285	0.326279	0.325608	0.37914	0.327884	0.284457	0.46942	0.350115	0.419986	0.27687	0.466366	0.47693	0.384333	0.221041	0.295153	0.224499
CGN	0.0265525	0.0171455	0.0163538	0	0.0178074	0	0.0176834	0.0266387	0.0181195	0.0129414	0.00629278	0.0116323	0.0114914	0	0.0151593	0.0128384	0.0187392	0.0188913	0.0113989	0.0214693	0.0117764	0.0197806	0.0147526	0.0124865	0.00546332	0.0162248	0.00124481	0.0127918	0.00733554	0.0119958	0.0179483	0.0183879	0.0132726	0.0393234	0.0120057	0.0167921	0.023265	0.0155441	0	0.0584942	0.0266888	0.0114485	0	0.0165804	0.00439228	0.00230221	0.0143166	0.00889116
TUFT1	0.00162183	0.0176817	0.0253125	0.0709284	0.0220244	0.00871578	0.0191156	0.0281761	0.022164	0.0135188	0.0112035	0.0206096	0.015616	0.0132275	0.0275814	0.00784769	0.0368106	0.0202652	0.0294033	0.0184256	0.0285073	0.0282928	0.0238485	0.0305919	0.00873501	0.0264557	0.0194725	0.0412488	0.0365865	0.0262091	0.0233918	0.0422528	0.0172637	0.0230007	0.0454004	0.0343401	0.0137446	0.0098988	0.030651	0.0249121	0.0244141	0.0325985	0.053611	0.0195689	0.0239841	0.0137113	0.0179589	0.0262617
SNX27	0.108066	0.166154	0.124927	0.160887	0.155989	0.152024	0.148495	0.130124	0.106631	0.106838	0.0842659	0.10704	0.122419	0.126562	0.149693	0.193285	0.135432	0.133551	0.161391	0.149898	0.154942	0.0974329	0.0829997	0.108642	0.104928	0.121392	0.0985068	0.204821	0.199906	0.186082	0.122623	0.140993	0.119365	0.0933424	0.149899	0.111384	0.106937	0.113262	0.110059	0.146964	0.134021	0.107525	0.137091	0.179631	0.171775	0.0847538	0.110032	0.124269
CELF3	0.0489042	0.0387325	0.0216282	0.0307975	0.0591745	0.0491224	0.0303527	0.0438071	0.0311108	0.0101018	0.0195556	0.0256744	0.0479059	0.0270714	0.037373	0.0450132	0.0298172	0.0593108	0.0501343	0.0385405	0.0254746	0.0203352	0.0217446	0.024745	0.0434641	0.0551531	0.0441607	0.0705324	0.0576245	0.0256991	0.0404832	0.0413655	0.0322147	0.0164985	0.0275375	0.0334176	0.0296579	0.0215462	0.0274016	0.0420619	0.0249146	0.0133004	0.0290925	0.0448858	0.0197453	0.0251825	0.0318635	0.00887001
RIIAD1	0	0.00449375	0	0	0.00610327	0.00299273	0.00380567	0.00460012	0.0024216	0.00372767	0	0.000496617	0.000576711	0	0.00119729	0.00601566	0	0	0.000304432	0	0.00473732	0.00214986	0	0	0	0.00286906	0.0324386	0	0	0.00212385	0.00082963	0	0.00228668	0.00283	0	0	0.00987213	0.00680186	0	0	0	0	0	0	0	0.00244634	0	0.00118594
MRPL9	0.0226359	0.00919364	0.01492	0.0173793	0.0263348	0.0107688	0.0258652	0.02216	0.0230897	0.00715235	0.0115913	0.0181332	0.0221656	0.0334653	0.0158986	0.04087	0.0360399	0.0381802	0.0364592	0.00593396	0.0188129	0.0189981	0.0157057	0.00719851	0.0132132	0.0210681	0.011243	0.0369234	0.0119019	0.0193998	0.0263787	0.0160227	0.0175536	0.0157458	0.023988	0.0185709	0.0237559	0.0218563	0.0183338	0.0102208	0.0179597	0.010999	0.0294989	0.0233237	0.0160173	0.0138721	0.0145725	0.0167327
OAZ3	0	0	0.000879861	0	0	0	0	0	0	0.00126315	0.000715998	0	0.00235975	0	0	0	0	0	0.00208751	0	0.00107012	0.000761754	0	0	0.00983057	0.00262614	0	0	0	0.00278626	0.000528054	0	0.000373335	0	0	0.000747958	0	0	0	0	0.00599771	0	0	0	0.000684185	0.000458448	0	0.000652634
TDRKH	0.0508958	0.0317697	0.0413757	0.0155981	0.0340975	0.0123932	0.0259668	0.0317848	0.0344858	0.0254162	0.0222466	0.0331019	0.0329093	0.0650531	0.0482537	0.0618435	0.0438728	0.0125842	0.028201	0.0207818	0.0250256	0.0291029	0.0232978	0.023292	0.0645304	0.0394057	0	0.0337021	0.0597196	0.0482066	0.0501838	0.0362583	0.0260481	0.041303	0.0208876	0.024023	0.0270276	0.0358196	0.0280882	0.0522635	0.0230874	0.0241919	0.0736118	0.0519755	0.0467542	0.0249734	0.0300312	0.0201294
LINGO4	0	0	0	0	0	0	0	0	0	0	0.00030512	0	0	0	0	0	0	0	0	0	0	0	0	0	0	0	0	0	0	0	0	0	0	0	0	0	0	0	0	0	0	0	0	0	0	0	0	0
RORC	0.000247034	0	0.00340472	0	0	0	0	0	0.000702489	0	0	0	0	0	0	0	0	0	0	0	0	0.000400016	0	0	0.000423202	0	0	0	0	0	0	0	0.000642546	0.00044572	0	0	0	0.000396308	0	0	0.00604144	0	0	0	0.00118867	0	0.00235708	0
C2CD4D	0.00229596	0.00257219	0	0.00531026	0.00578362	0	0.00450946	0.00413189	0.00197927	0.00212826	0.000335139	0	0	0	0	0	0	0	0.000531105	0	0.00299344	0.000559088	0	0.00234797	0	0	0	0.00305945	0.00206543	0	0.00156085	0.00527077	5.7674e-05	0	0	0	0	0.00276683	0	0	0	0	0	0.00526097	0	0	0	0.00314954
THEM5	0	0	0.00249685	0	0.00340387	0	0	0	0	0	0	0	0	0	0	0	0	0	0	0.00158712	0	0.000570791	0.00115411	0	0	0	0.00529354	0	0	0	0	0	0	0	0	0	0	0.0010836	0	0	0	0	0	0	0	0.00183453	0	0
THEM4	0.115594	0.102322	0.0961187	0.130352	0.101793	0.106113	0.109154	0.112614	0.103299	0.0842261	0.0817294	0.0952058	0.123103	0.189928	0.142294	0.146092	0.151189	0.19548	0.101433	0.0927382	0.136623	0.10487	0.117746	0.116212	0.093113	0.122631	0.109969	0.101935	0.105227	0.14034	0.103794	0.0999493	0.10698	0.0858366	0.0726699	0.192892	0.135604	0.117115	0.104442	0.183269	0.163222	0.109224	0.156236	0.154988	0.102108	0.0822464	0.12244	0.0958746
S100A10	0.00432798	0.00205733	0.00651311	0.00328709	0.00423336	0.00313056	0.0178556	0.000919375	0.0125268	0.00325209	0.00717464	0.00111463	0.00308778	0.010095	0.00444137	0.00272671	0	0	0.00230399	0.00183397	0.00219913	0.0339716	0.00607641	0.0115741	0.00410649	0.00468261	0	0.0075812	0.0310479	0.00684746	0.00931139	0.047191	0.0126924	0.00471214	0.00434732	0.00161994	0.0141483	0.00562164	0	0.0349683	0.00638201	0.00669894	0.0218158	0.00348668	0.00446328	0.00250909	0	0.0397136
S100A11	0	0.00805708	0.000637322	0	0.00269064	0	0.00791508	0.0026277	0.00103981	0	0	0	0.000524926	0	0	0.00809608	0	0	0.00115826	0	0	0.00154666	0.00239704	0	0	0	0	0	0	0.0058869	0.00354041	0	0.00635428	0	0	0	0	0.00402882	0	0.00163224	0	0.00111409	0	0	0	0.000729599	0	0
TCHH	0	0	0	0.00701181	0	0	0	0.00196251	0	0.000382447	0.000775363	0	0.000581777	0	0.00484856	0	0	0	0	0.00951656	0.000645087	0.00211988	0.000456218	0.00893655	0.00215656	0.0139017	0	0	0.00126957	0	0.000838771	0	0.00227431	0.00238329	0	0.00724832	0	0	0.00919439	0	0	0	0	0	0	0	0	0
HRNR	0	0	0	0.00809645	0.00304163	0.00142032	0.00318164	0	0	0	0.00131671	0.000981047	0	0	0	0.00333537	0	0.000842184	0	0.00170875	0.00322945	0.0020831	0.00102092	0	0.000650619	0	0	0.00131399	0.000810339	0	0	0	0.000146645	0.000954057	0	0.00446431	0	0	0	0	0.0126495	0.00156741	0	0	0	0.00183453	0.00254105	0.00137545
FLG	0	0	0.00195579	0.0111171	0.00194895	0	0.00220049	0	0	0	0	0	0	0	0	0	0	0	0.000217052	0.00122544	0	0.00163826	0	0	0	0	0	0.00465611	0	0	0	0	0.00188622	0.0013756	0	0.00120455	0	0	0	0	0	0	0	0	0.00347105	0.00208593	0	0.00101209
FLG2	0	0	0.000363863	0	0	0	0	0	0.00197559	0.000865036	0	0	0.00275786	0	0	0	0	0	0	0	0.00126734	0.00221566	0	0	0	0	0	0	0	0	0	0	0.0025264	0.00823395	0	0	0	0.00246714	0	0	0	0	0	0	0	0	0	0
LCE5A	0.000694187	0	0.00127592	0	0.000380446	0	0	0	0	0	0	0	0	0	0.0055414	0	0	0	0	0	0	0	0	0	0	0	0	0	0	0	0	0	0	0	0	0	0	0	0	0	0	0	0	0	0	0	0	0
SMCP	0	0	0	0	0.00778213	0	0	0	0	0	0	0	0	0	0	0	0	0	0	0	0	0	0	0	0	0	0	0	0	0	0	0	0	0	0	0	0	0	0	0	0	0	0	0	0	0	0	0
SPRR2G	0	0	0	0	0	0	0	0	0.000702489	0	0	0	0	0	0	0	0	0	0.00207757	0	0	0	0	0.00163328	0	0	0	0	0	0	0	0	0.000466637	0	0	0	0	0	0	0	0	0	0	0	0	0	0	0
LOR	0.00147934	0.00951696	0.0151874	0.0681786	0.00630239	0.0120011	0.0106055	0.0138502	0.0251044	0.00638851	0.00963486	0.00584602	0.00411959	0.0116887	0.0204715	0.0318798	0	0.0335175	0.00449164	0.0288732	0.018337	0.00129063	0.00328424	0.0246732	0.00675507	0.00741067	0	0	0.0305616	0.0255679	0.00629876	0.00791377	0.0170165	0.0180344	0.0039331	0.0240028	0.00611979	0.000829048	0.00784769	0	0.00605955	0.00600763	0.0286596	0.00657876	0.00480444	0.00683878	0.00696957	0.000537884
PGLYRP4	0	0	0	0	0	0	0	0	0	0	0	0	0	0.0139936	0	0	0	0	0	0	0	0	0	0	0	0	0	0	0	0	0	0	0	0	0	0	0	0	0	0	0	0	0	0	0	0	0	0
S100A9	0	0	0	0	0	0	0.00400577	0	0.00373315	0	0	0	0	0	0.00225043	0	0	0	0	0	0	0.000542904	0.00100262	0	0	0	0	0	0.00223652	0	0	0	5.7674e-05	0	0	0	0	0	0	0	0	0	0	0	0	0	0	0.000355251
S100A12	0	0	0.00197341	0.0125741	0.000963469	0.00145781	0	0.000685822	0	0	0	0	0	0	0	0	0	0	0.00287097	0.00199042	0	0.00267534	0.00092474	0	0.000826134	0	0	0	0.00185961	0	0	0	0.000193766	0	0	0	0	0	0	0	0.00157045	0	0	0	0	0	0	0.00659237
S100A8	0	0	0	0	0	0	0	0	0	0	0	0	0	0	0	0	0	0	0	0	0.00281422	0	0	0.000433025	0	0.00197593	0	0	0	0	0	0	0.00117626	0	0	0	0	0	0	0	0	0	0	0	0	0	0	0.00288825
S100A7	0	0	0	0	0	0	0	0.000982434	0	0	0	0	0	0	0	0	0	0	0	0	0	0	0	0	0	0	0	0	0	0	0	0	0	0	0	0	0	0	0	0	0	0.00143188	0	0	0	0	0	0.00177011
S100A6	0.00594985	0.0354318	0.00872583	0.0195326	0.0262923	0.0714102	0.0412188	0.0392541	0.023398	0.00975322	0.0194718	0.0132819	0.0343535	0.0570927	0.0429246	0.0673736	0.0536904	0.0288005	0.0361098	0.0346314	0.0357208	0.0341252	0.0223908	0.0191802	0.0401242	0.0450984	0.0616865	0.104827	0.0792268	0.053246	0.0283663	0.0870552	0.0391084	0.0250214	0.0169407	0.0275537	0.0436704	0.0355996	0.0862436	0.0233804	0.0222265	0.026982	0.0731136	0.0394407	0.0299573	0.0265696	0.00627699	0.0212831
S100A5	0	0	0	0	0	0.00318869	0	0	0	0	0	0	0	0	0	0	0	0	0	0	0	0	0	0	0	0	0	0	0	0	0	0	0	0	0	0	0	0	0	0	0	0	0	0	0	0.00104475	0	0.00069951
S100A4	0	0.00329788	0	0	0	0	0	0	0	0	0	0.00153405	0	0	0.00150966	0	0	0	0	0.00107254	0	0	0	0	0	0	0	0	0	0	0	0.0063988	0.00044028	0	0	0.0173758	0	0	0	0	0	0	0	0	0	0	0	0.00500146
S100A2	0.00254215	0	0.000629166	0	0	0.00660619	0	0.00186403	0.000737603	0.000206509	0.000646924	0.00376657	0.000550434	0	0.0122744	0.00332988	0	0	0.00205913	0	0.00216408	0.00387462	0	0.00110005	0	0	0	0.0122415	0	0.00273606	0.00130843	0.0342921	0.000801427	0	0.00471531	0	0	0.000898775	0.00446609	0.016478	0.0173325	0	0	0	0.000644001	0.00221112	0	0.0238696
S100A16	0.0272602	0.0388803	0.0387541	0.0190378	0.0282545	0.0210285	0.0509688	0.0540977	0.0275679	0.0230729	0.0486302	0.0198055	0.0566883	0.0525763	0.0234024	0.0196371	0.0496452	0.00292162	0.0705627	0.0242166	0.027397	0.0808923	0.0172066	0.0361965	0.0460259	0.0374122	0.142716	0.0731296	0.0393867	0.0251215	0.0702274	0.097281	0.0304599	0.0452147	0.0244419	0.0165224	0.018995	0.0464411	0.0839043	0.0424203	0.0257264	0.0342463	0.0548805	0.0386781	0.0208664	0.0666206	0.0233977	0.0612582
S100A14	0	0	0	0	0	0	0	0	0.00133488	0	0	0	0	0	0	0	0	0	0	0	0	0	0	0	0	0	0	0	0	0.00167358	0	0	0	0	0	0	0	0	0	0	0	0	0	0	0.00249471	0	0	0
S100A13	0.0135582	0.0376359	0.0179424	0.0197496	0.0280535	0.00332856	0.00988682	0.0117402	0.0200743	0.0121272	0.00746322	0.00888674	0.0140755	0	0.00110598	0.0149027	0.0109559	0.0221616	0.0100637	0.0153436	0.0155737	0.00433711	0.00924304	0.00515071	0.026369	0.00488386	0.00939205	0.0246095	0.0546537	0.0269035	0.0132832	0	0.0109222	0.00658741	0.000529559	0.00971844	0.00781178	0.0143275	0.0169347	0	0.00906041	0.00700074	0.0223883	0.017899	0.00435355	0.00486379	0.00251468	0.00389541
S100A1	0.00171634	0.00125449	0.00808465	0.00531026	0.0282516	0.00664403	0.022995	0.00898581	0.014661	0.00374272	0.0156119	0.0105354	0.021479	0.0146103	0.00219347	0.0134938	0	0.00491293	0.0206522	0.00263964	0.00548813	0.00398398	0.0143927	0.00824878	0.00605079	0.00262614	0.0389529	0.0199051	0.0362333	0.0138208	0.0473956	0	0.0127227	0.0165617	0.00243574	0.0256516	0.010469	0.0166533	0.0662753	0.00429244	0.00677046	0.0273544	0	0.0200385	0.00594953	0.0225233	0.00308112	0.00447182
CHTOP	0.0534916	0.0802966	0.0695079	0.105237	0.0915213	0.124106	0.0682147	0.074404	0.0585123	0.0536767	0.0532141	0.0628179	0.0876216	0.0734871	0.0804674	0.0900399	0.0655121	0.0687322	0.0835097	0.0840688	0.0628916	0.0371137	0.0637017	0.0517293	0.0583349	0.0775044	0.0759625	0.0961095	0.108842	0.116013	0.0719191	0.0955434	0.0724627	0.0413338	0.0646073	0.0805068	0.0573796	0.0562742	0.113097	0.0544239	0.0952265	0.0633712	0.130247	0.0621581	0.0558248	0.0445544	0.0502566	0.0634243
SNAPIN	0.0357141	0.0221155	0.0280091	0.0481677	0.0336923	0.0172494	0.0461995	0.033091	0.0272477	0.0117019	0.0154016	0.0142892	0.0170967	0	0.00905369	0.0241136	0.017739	0.00663701	0.0422896	0.0195612	0.0202953	0.0124454	0.0117436	0.0128816	0.0122223	0.0136001	0.0573834	0.0198112	0.0541285	0.0272116	0.0283866	0.0106522	0.0219333	0.0253776	0.0135811	0.0228307	0.016093	0.0328682	0.019495	0.0186895	0.0112478	0.0223462	0.00408644	0.0182951	0.0224276	0.0164497	0.00605856	0.00727451
ILF2	0.0242817	0.033665	0.0288986	0.0281284	0.029467	0.0369381	0.0490694	0.0562817	0.0365447	0.0285606	0.0335411	0.0299961	0.0518405	0.0778194	0.0484469	0.0444711	0.0900508	0.039698	0.0646176	0.0203713	0.0237287	0.04569	0.0264064	0.0375021	0.0310711	0.0775874	0.0739474	0.0650291	0.0677849	0.0422006	0.0413643	0.0247806	0.0485515	0.0442923	0.0192502	0.03177	0.0274503	0.0319243	0.0882107	0.0552533	0.0432105	0.0204775	0.0531533	0.0316675	0.0260657	0.0376828	0.0336438	0.036632
NPR1	0	0	0.00130092	0	0	0.0100572	0	0	0	0.000346718	0	0.000202517	0.0013663	0	0	0	0	0	0.000709535	0	0.00571566	0.00510335	0	0.00160789	0	0.000457149	0	0.00436572	0.00122266	0	0.00104292	0.00357982	0.000245932	0	0	0.000232787	0.00572822	0	0	0	0	0	0	0.0072877	0	0.00263229	0	0.00315534
INTS3	0.091541	0.116623	0.108137	0.170485	0.106386	0.132245	0.112101	0.117408	0.0903805	0.0650238	0.0663378	0.0945625	0.123013	0.0663796	0.126125	0.130564	0.159528	0.175262	0.104393	0.14646	0.0850769	0.0805855	0.0656716	0.07337	0.0970886	0.116967	0.0815419	0.134428	0.112342	0.0899675	0.0930925	0.0998	0.111459	0.0884301	0.0906597	0.10051	0.122827	0.0858887	0.169197	0.117447	0.144555	0.0859315	0.0868344	0.142375	0.115455	0.066824	0.0999339	0.077275
SLC27A3	0.00199412	0.0283148	0.00520799	0	0.0265281	0.0113314	0.0125671	0.0142787	0.0196281	0.0125464	0.00494142	0.00684823	0.0203433	0.00915703	0.00852635	0.0174351	0.0415918	0.0129638	0.0107961	0.0219297	0.00909004	0.00889023	0.00746694	0.00887722	0.00521581	0.035065	0	0.0183415	0.00546001	0.0109719	0.0212125	0.025526	0.0133315	0.00935198	0.00832261	0.00716912	0.00730854	0.0134386	0.0146384	0.0152542	0.0239731	0.00526704	0	0.0171209	0.0232642	0.0207381	0.00866915	0.00252409
GATAD2B	0.297748	0.344151	0.235135	0.336266	0.302858	0.335314	0.185707	0.233423	0.18004	0.171965	0.175109	0.244361	0.214512	0.271109	0.306164	0.338598	0.26435	0.364764	0.275795	0.318454	0.268383	0.157428	0.275428	0.206053	0.212762	0.35949	0.417639	0.302054	0.305323	0.271763	0.224135	0.325073	0.218473	0.217726	0.257441	0.380996	0.266312	0.231409	0.36892	0.302726	0.32064	0.236374	0.306249	0.254043	0.261411	0.183171	0.24593	0.20519
DENND4B	0.0513984	0.0840829	0.0709562	0.0945634	0.0822504	0.0592465	0.104383	0.106753	0.0623451	0.0421796	0.0458441	0.0508311	0.0756424	0.055504	0.111015	0.103526	0.110646	0.139131	0.0727962	0.0707146	0.0874939	0.0745267	0.0605302	0.0619223	0.0327683	0.0689464	0.0854235	0.0944633	0.0712283	0.0892847	0.0855463	0.06199	0.0823209	0.0574217	0.0535995	0.0787752	0.113613	0.0880771	0.0912154	0.107236	0.0845405	0.0526632	0.0688718	0.0660891	0.0775719	0.0516546	0.106834	0.0750823
CRTC2	0.0308386	0.0405407	0.0211125	0.0140448	0.0264628	0.00764587	0.0317175	0.0352174	0.0178853	0.0137492	0.0153707	0.0146592	0.0307241	0.0335357	0.018551	0.0328388	0.033099	0.012082	0.0359984	0.0249123	0.0139589	0.0186827	0.0141474	0.0245203	0.0239568	0.0177557	0.0152465	0.0184652	0.0216996	0.0233881	0.0360152	0.017073	0.0240441	0.0139393	0.0135722	0.013298	0.0316267	0.01772	0.0237382	0.0119067	0.00336137	0.0173227	0	0.0254621	0.0202616	0.0206289	0.0345591	0.0176048
SLC39A1	0.00923571	0.0189938	0.0161262	0.0124669	0.0478036	0.0383766	0.036629	0.0216799	0.0176437	0.0119322	0.0176825	0.0103891	0.0172068	0.0432914	0.0292631	0.023743	0.00675678	0.0168111	0.0313743	0.00648782	0.0159822	0.0235858	0.00490661	0.016648	0.00937826	0.00875776	0.0380689	0.024414	0.0214775	0.024705	0.0224173	0.0352339	0.0156895	0.020665	0.00886471	0.00759809	0.0338015	0.0355666	0.0227421	0.0384193	0.0195118	0.0105746	0.0429162	0.0156592	0.0042313	0.0332819	0.00794415	0.0216115
CREB3L4	0.00344971	0.00159745	0.00304215	0.0156917	0.0159837	0.00439054	0.00917297	0.0131553	0.00556888	0.00396459	0.00276554	0.00448078	0.00807717	0.0337375	0.00371108	0.0137905	0	0.024746	0.00788494	0.00969941	0.00385519	0.00506927	0.00362815	0.000984333	0.00714309	0.000606478	0	0.0139253	0.00433691	0.00192541	0.015122	0	0.00648071	0.00246584	0.010719	0.0059232	0	0.00726533	0.00799605	0.00216352	0.012707	0.00533385	0	0.00208435	0.00467012	0.00145624	0.00204999	0.0162752
JTB	0.0397012	0.0652205	0.0495492	0.0836396	0.047561	0.0465829	0.123582	0.0738063	0.060333	0.0249297	0.0284628	0.0220614	0.0679505	0.0347818	0.0684617	0.0892316	0.0180685	0.0487505	0.0718509	0.0358314	0.0430378	0.0519514	0.0443547	0.0543324	0.035283	0.06748	0.0223819	0.0938847	0.0934834	0.0963416	0.0720787	0.109767	0.0579024	0.0362037	0.0203231	0.0583064	0.0556979	0.0842274	0.10198	0.0669516	0.079279	0.0493936	0.116107	0.121165	0.0397509	0.0525177	0.0362	0.0433096
RAB13	0.00248996	0.00271312	0.00268657	0.00888595	0	0	0.0217281	0.00210926	0.00394139	0.00308604	0.00196098	0.0049177	0.0010019	0	0.00750316	0.0102528	0	0	0.00608263	0.00566209	0	0.0183533	0.00129121	0.00430154	0.00250436	0.0185978	0	0.0117064	0.00191602	0.00499279	0.00497178	0.00885363	0.00419271	0.00444534	0.000671436	0.0177271	0.0158198	0.0033333	0.00573243	0	0.00445848	0.000393177	0.0195613	0.00125396	0.00389626	0.00737207	0.00160962	0.0131057
RPS27	0.0120538	0.0278161	0.0363201	0.0591984	0.0566824	0.0739427	0.0291195	0.0190708	0.0265201	0.0107885	0.0147059	0.0106101	0.0222097	0.0205236	0.0205244	0.017491	0.0362914	0.03355	0.0370069	0.0207742	0.0292765	0.0131396	0.0161628	0.0328211	0.018308	0.0309087	0.0398053	0.0710544	0.0764963	0.0533754	0.0207354	0.0295263	0.0241711	0.0145888	0.0138821	0.0122253	0.0433347	0.015467	0.0340336	0.0118093	0.00921986	0.00792215	0.0562472	0.0102496	0.0382723	0.0102557	0.00439885	0.0168653
NUP210L	0.0111738	0.0134667	0.0440856	0.0943281	0.0222644	0.01095	0.0621935	0.0317909	0.0321207	0.015734	0.00950278	0.00674309	0.0119964	0.0327435	0.0145484	0.0159249	0.0383489	0.0132976	0.032561	0.0212837	0.0218983	0.0246036	0.0135276	0.028709	0.0145088	0.0121196	0.0351305	0.0589764	0.0709108	0.0339491	0.00628189	0.0359969	0.0211157	0.0647329	0.00372174	0.0106967	0.0155401	0.0343067	0.0115759	0.0273336	0.0168799	0.022486	0.0771009	0.0155438	0.0290387	0.0258274	0.0134164	0.0681892
TPM3	0.0650635	0.0622785	0.0478125	0.118579	0.0648362	0.0393729	0.0438094	0.0695106	0.0519116	0.02275	0.0270403	0.0303498	0.07625	0.0657868	0.061263	0.0472766	0.0600628	0.0960057	0.0665746	0.0704271	0.057327	0.0467742	0.0575068	0.0699535	0.0305029	0.0727385	0.0236055	0.0360748	0.038089	0.0571892	0.055282	0.0902631	0.0369662	0.0347351	0.0329589	0.0345782	0.0524953	0.0362665	0.080991	0.0664257	0.0396596	0.0184142	0.0431454	0.0808397	0.0538331	0.0372885	0.0289804	0.0608479
C1orf189	0.000780284	0.00107061	0.00150841	0	0.00627849	0	0	0.00103424	0.000515895	0.000736438	0.000835223	0.000846166	0.0027318	0	0.00195538	0	0	0	0	0	0	0.00287852	0.00215719	0.00122668	0	0.00415135	0	0.00260874	0	0.00257157	0.00292157	0.0146113	0	0.00268818	0	0.00200109	0	0.00224292	0.00530149	0	0	0.00339304	0	0	0.00255046	0	0.00247095	0.00155701
C1orf43	0.0917021	0.0570597	0.0956404	0.0560442	0.0630882	0.107068	0.133254	0.085822	0.06405	0.0588054	0.0389731	0.0672088	0.0817297	0.0614734	0.101037	0.15638	0.111487	0.165065	0.0802266	0.0825479	0.0884899	0.0607873	0.108914	0.0700227	0.0538383	0.11336	0.0992929	0.0709154	0.0879318	0.0715052	0.0885536	0.109428	0.0826017	0.0957334	0.0764448	0.10758	0.101417	0.0841986	0.113475	0.112653	0.109695	0.0502712	0.175488	0.122017	0.0952788	0.0682528	0.0739839	0.0924559
UBAP2L	0.0973465	0.0890654	0.0805379	0.102623	0.14367	0.139221	0.0905	0.0924445	0.076065	0.0717763	0.0723467	0.094922	0.0738042	0.108252	0.122607	0.0790337	0.11769	0.137359	0.105731	0.132252	0.112589	0.0704306	0.0806489	0.0733363	0.0586499	0.118209	0.0866333	0.135126	0.132309	0.114409	0.0829335	0.0965165	0.0926425	0.0701338	0.0709417	0.082891	0.0989951	0.0678458	0.0558028	0.0741599	0.0829282	0.0645611	0.171436	0.0955901	0.111736	0.0790476	0.0768693	0.105051
HAX1	0.04108	0.00790668	0.0359644	0.115425	0.0159866	0.0349537	0.0577799	0.037795	0.0399854	0.0230841	0.0201494	0.0113539	0.0367353	0.04179	0.0341041	0.0507774	0.0419311	0.0335577	0.049937	0.0362255	0.0394937	0.0230929	0.0191907	0.0442432	0.0233038	0.0579182	0.0167635	0.0492676	0.0333566	0.0549704	0.0559652	0.0494251	0.026576	0.0361987	0.0206438	0.0258063	0.039461	0.0184912	0.0274242	0.031706	0.03177	0.030025	0.117045	0.0790774	0.0179628	0.0329698	0.0408621	0.0391946
AQP10	0	0	0	0	0	0	0	0	0.00081472	0	0	0	0	0	0	0	0	0	0	0	0	0.000410812	0	0	0	0	0	0	0.00129166	0	0	0	0	0	0	0	0	0	0	0	0	0	0	0	0	0	0	0.000226373
ATP8B2	0.0467392	0.0668608	0.042639	0.0362511	0.074137	0.0373682	0.0437445	0.0666838	0.0549395	0.0368716	0.0307601	0.0464558	0.0566031	0.142568	0.0726672	0.0802953	0.0649372	0.08501	0.0702983	0.100263	0.0474441	0.06963	0.0755166	0.0814896	0.0607947	0.116352	0.127975	0.0708302	0.063527	0.0643985	0.0709468	0.126202	0.0718875	0.0368623	0.0965092	0.0608166	0.0399541	0.0517825	0.0690646	0.101629	0.0919844	0.0774128	0.131595	0.0624867	0.0505523	0.0718816	0.0588933	0.118783
IL6R	0.0172368	0.0439098	0.0209868	0.0389041	0.0263166	0.0569159	0.0189863	0.017923	0.00753246	0.00590528	0.0161963	0.0145105	0.0141684	0.0285643	0.017699	0.0160208	0	0.0194059	0.0177681	0.0130973	0.00859258	0.0995952	0.0112518	0.0281006	0.0100696	0.0249907	0.00443531	0.0513836	0.0737859	0.0180149	0.0161452	0.180266	0.0246345	0.0255054	0.0185818	0.0373275	0.0164995	0.0187931	0.0442523	0.0342634	0.0226502	0.0244204	0.106762	0.00808237	0.0184285	0.0333587	0.0164648	0.212207
SHE	0	0	0.00279174	0.0198202	0.00169067	0	0	0.000670417	0.000719262	0.00045649	0	0.000437314	0	0	0.000554291	0.00180306	0	0	0	0	0.00244681	0.000298478	0	0.000336801	0	0	0	0	0.00211373	0	0	0.0121235	0.00171177	0	0	0	0	0.000722128	0	0	0.00586664	0	0	0	0	0	0.0030623	0.000808919
TDRD10	0	0.00384955	0.00441351	0.008853	0	0	0	0.00158992	0	0.000348422	0.0015422	0.00153657	0.00494774	0	0	0.00205197	0	0	0.00106852	0	0	0.000207635	0	0.00245339	0	0	0.00193291	0.00764056	0.00105623	0.00894018	0.00102788	0	0.000948704	0.00458621	0.00353939	0.00118142	0.00300403	0	0	0	0.00259983	0	0.0478163	0	0	0	0	0.00119691
UBE2Q1	0.0329786	0.0723889	0.0366412	0.0103753	0.0230475	0.0398245	0.0646121	0.0538539	0.0219201	0.014008	0.026078	0.0201855	0.0258015	0.0769747	0.040544	0.0147397	0.0110577	0.0104838	0.0437459	0.0305231	0.0276087	0.017903	0.0236737	0.0137161	0.0301479	0.0480628	0.0750163	0.0640809	0.040101	0.055747	0.0401904	0.042183	0.034867	0.0224613	0.0194606	0.0117266	0.0509262	0.0221999	0.0244445	0.0493053	0.0546376	0.0217126	0	0.0613916	0.0197666	0.0179144	0.0163196	0.0335775
CHRNB2	0.00509361	0.00294871	0.00213344	0.0193213	0.0126239	0.0137305	0.0018674	0.00980535	0.00243377	0.00356067	0.000811934	0.00699995	0.00362777	0.0369881	0.00323032	0.00977692	0	0.00270514	0.0106766	0.0109637	0.0013249	0.00726178	0.00604909	0.00300532	0.00551591	0.0215534	0.00764195	0.0133191	0.00667062	0.00341513	0.00706797	0.0150021	0.00851055	0	0.00230514	0.00259086	0.00797038	0.00610141	0.0172859	0	0.00231663	0.0177854	0.0510506	0.0255816	0.00131933	0.00452559	0.000504417	0.00368811
ADAR	0.153532	0.168328	0.130467	0.14824	0.160845	0.211843	0.171498	0.201151	0.122103	0.0919262	0.0881232	0.125771	0.134506	0.158005	0.20321	0.171175	0.18562	0.248853	0.14314	0.214013	0.175284	0.117923	0.135785	0.114347	0.118321	0.256374	0.106527	0.153029	0.170608	0.177063	0.127801	0.12525	0.134158	0.130822	0.11847	0.165654	0.134845	0.125191	0.215244	0.170531	0.1697	0.110331	0.224322	0.170661	0.127741	0.0834442	0.070574	0.143357
KCNN3	0.116211	0.0620693	0.0431138	0.104517	0.0731345	0.0449373	0.0580093	0.121559	0.0474164	0.0498375	0.0511674	0.0961954	0.0505204	0.135157	0.0708471	0.0849629	0.0677736	0.0841787	0.0669384	0.0793886	0.0501493	0.0449421	0.0812383	0.051382	0.0307962	0.0759941	0.123215	0.0835127	0.113343	0.069118	0.0814164	0.0620639	0.0817154	0.0499914	0.105668	0.0460307	0.0848706	0.100418	0.147562	0.0631622	0.0275992	0.0940848	0.0471143	0.0924996	0.063011	0.0732172	0.0399154	0.150963
PMVK	0.0207679	0.0222028	0.0251648	0.0981079	0.0200089	0.046879	0.084561	0.0379417	0.0315738	0.0137874	0.0202426	0.0112054	0.034619	0.0258738	0.0223536	0.0744519	0.00194622	0.0288532	0.0418602	0.0399664	0.0323548	0.0243841	0.0467236	0.0339048	0.0277034	0.0541189	0.0111971	0.051291	0.0312638	0.0349486	0.0440998	0.0411191	0.0327015	0.0223069	0.014216	0.0413812	0.0348332	0.0326323	0.0553098	0.0277969	0.0288547	0.0224401	0.0163927	0.0358352	0.052327	0.0295456	0.0323059	0.0589597
PBXIP1	0.00952167	0.0180283	0.00365425	0	0.0248688	0.0110551	0.0437408	0.00928389	0.00680397	0.00711644	0.00850365	0.00861477	0.0104558	0	0.00355763	0.0136391	0.0210168	0.0236166	0.0202602	0.0167994	0.00847722	0.00813636	0.00988544	0.00839583	0.00743081	0.00411091	0.0216076	0.0118419	0.0126375	0.00639938	0.0194249	0.00132048	0.0123138	0.0034891	0.0156492	0.0306428	0.0122703	0.0116801	0.0457597	0.0224635	0.00568383	0.0157896	0.0221141	0.0263955	0.0239209	0.0072038	0.0153457	0.00672143
PYGO2	0.0274619	0.0225476	0.0228875	0.0162145	0.0246159	0.010105	0.0296712	0.0212192	0.0191215	0.00407474	0.0104478	0.0200092	0.0180052	0.00620059	0.0119471	0	0.0267909	0.0235209	0.0216174	0.0148561	0.0175785	0.0101194	0.0107109	0.0138174	0.00393298	0.0118541	0.0505125	0.0057022	0.0306379	0.0129146	0.0228838	0	0.0151566	0.0101358	0.00214934	0.0199812	0.0116417	0.00766631	0.0360141	0.00873845	0.0134501	0.0204654	0.0131857	0.0416083	0.0145968	0.0145273	0.004948	0.011698
SHC1	0	0	0.00271566	0.008853	0	0.00468631	0.00125666	0.000263115	0.00405167	0.00229047	0.00189615	0.00385494	0.000260328	0	0	0	0	0	0.00772733	0.000767705	0.00425032	0.00596676	0	0	0.000125073	0	0	0	0.0054626	0	0.0018321	0.00313298	7.30267e-05	0	0.000529559	0	0	0.000977994	0	0	0.0117243	0	0.0187361	0	0	0.00633782	0.00140955	0.0032692
CKS1B	0.000780284	0	0.00302075	0	0	0	0.00829384	0.00763176	0.00105679	0.00181212	0.00646346	0.00110805	0.0052477	0.0175577	0.000767532	0	0.00601635	0	0.00217351	0	0	0.00210527	0.00263596	0.00119488	0.00245468	0	0.0122081	0.00171322	0.00513999	0	0.0104852	0.0107589	0.00418796	0	0.000484841	0.00491736	0.00594864	0.00208905	0.0189334	0	0.000908867	0	0	0.00411313	0	0.00936494	0	0.00180038
FLAD1	0.0424427	0.0436214	0.0350202	0.0346511	0.0301889	0.0272217	0.0359713	0.0250926	0.0190166	0.0168671	0.015101	0.0268323	0.0278483	0.010095	0.0298224	0.0305628	0.0435744	0.0496946	0.0410824	0.0233793	0.0277828	0.0405728	0.0143313	0.0132059	0.0162271	0.0321516	0	0.016118	0.0167299	0.0445635	0.0285812	0.0268138	0.0192239	0.0173004	0.00568679	0.013965	0.0189995	0.030589	0.0650761	0.0360494	0.0428883	0.0375648	0.0397064	0.00256914	0.0237594	0.0285687	0.0282263	0.0205577
ZBTB7B	0.00422231	0.00788312	0.00233759	0.00240324	0.00638626	0.00114922	0.0100971	0.0111099	0.00374346	0.00127459	0.00324897	0.000868489	0.0117569	0.0239077	0.0147228	0	0.0239948	0.00779731	0.000932035	0	0.0065393	0.00726566	0.00564282	0.00489027	0	0.00126569	0	0.00239177	0	0.00231636	0.00441356	0.00387958	0.00411985	0.00279127	0	0	0.00552126	0.00403723	0.0066914	0.0128042	0.00961187	0.00470868	0	0	0.00252982	0.00442684	0.00364818	0.00423329
DCST2	0	0	0	0	0	0	0	0.000364185	0	0	0	0	0	0	0.000986949	0.00449648	0	0.00116324	0.00042087	0	0.00623608	0	0	0	0.000804615	0	0	0	0	0	0	0	0.00283798	0	0	0	0	0	0	0	0	0	0	0	0	0.000455371	0	0.000132227
DCST1	0	0.0042302	0	0	0	0	0	0.000257454	0.000811872	0.000715398	0	0.000804188	0	0	0	0.00239204	0	0	0	0.00433852	0	0	0	0.00238899	0	0	0	0.00228031	0.010123	0	0.0013083	0	0	0.00479585	0	0	0	0.000860928	0	0	0	0	0	0	0	0	0	0.000179297
ADAM15	0.0602329	0.0390445	0.0306151	0.0101597	0.024016	0.0319436	0.0173127	0.0332407	0.0127553	0.0141976	0.0176722	0.00972143	0.0138941	0.0289364	0.0286979	0.0174618	0.0157405	0.0551394	0.0376158	0.0331964	0.0282866	0.0254383	0.0105441	0.0175409	0.0190924	0.0303522	0.0092045	0.0344811	0.0197909	0.0284268	0.0180559	0.0382363	0.0221353	0.02119	0.028678	0.0137679	0.0132187	0.0178905	0.0588998	0.0323425	0.0157425	0.00983516	0.033241	0.019477	0.019343	0.0255106	0.0304402	0.0124537
AL691442.1	0	0	0	0	0	0	0	0	0	0	0	0	0.000952546	0	0	0	0	0	0	0	0	0	0	0	0	0	0	0	0	0	0	0	0	0	0	0	0	0	0	0	0	0	0	0	0	0	0	0
EFNA3	0.00604398	0.00452375	0.00969213	0	0.0184043	0.0143173	0.00765283	0.00481145	0.00758533	0	0	0.0053596	0.00571933	0	0.00547407	0.0057898	0.0281986	0	0.00407825	0	0.00351106	0.000482029	0.0141342	0	0.00278571	0.0239047	0	0.0308366	0.00467534	0.00529921	0.00769864	0.0122326	0.00822905	0	0	0	0.015588	0.00623098	0.0226008	0.00203464	0	0.00134513	0.0375864	0	0	0.00690939	0.00519616	0.00206307
EFNA1	0.0145765	0.0174315	0.0152529	0.00850625	0	0.0212637	0.0244622	0.021696	0.0162403	0.00850367	0.0029102	0.00821799	0.00881181	0.0547665	0.0179124	0.0255877	0.0320468	0.0134766	0.0118237	0.00498751	0.0137636	0.0543766	0.0053332	0.00849949	0.0128301	0.00852136	0.0162786	0.0524014	0.0337422	0.00980062	0.0193037	0.0875312	0.0146033	0.012874	0.027408	0.000678976	0.0328448	0.0284002	0.0358972	0.0370153	0.00408326	0.035785	0.105326	0.0131069	0.00519825	0.0391214	0.00292792	0.0554831
SLC50A1	0.00225288	0.00207932	0.00977329	0.00332954	0.0121903	0.0274152	0.0274367	0.0171625	0.00893498	0.00857632	0.00992495	0.0147775	0.00776905	0.0111595	0.00809065	0.0140932	0	0.0112515	0.0102949	0.00667208	0.00785737	0.0165674	0.00408797	0.0132359	0.00729947	0.0209618	0	0.00546834	0.00578414	0.0123729	0.0149011	0.00132048	0.0115814	0.0159445	0.0163627	0.0172185	0.0203603	0.0158681	0.00958313	0.019148	0.0232948	0.00873057	0.0510995	0.0121184	0.0116857	0.0139305	0.0231638	0.0231547
DPM3	0.0248373	0.0183977	0.0221853	0.0224671	0.0326728	0.0489611	0.0385023	0.0207219	0.0182411	0.00897666	0.0127189	0.0111193	0.019652	0.00409253	0.00732163	0.00522593	0.0120375	0.0201759	0.037719	0.0432059	0.019903	0.0121164	0.00949241	0.0121205	0.0194785	0.0265533	0.00684335	0.0537382	0.0476646	0.0537861	0.0228275	0.0197361	0.0216595	0.0149726	0.0167109	0.00821973	0.0406349	0.0230379	0.061316	0.0259422	0.0135012	0.00916864	0.100453	0.0202889	0.0256705	0.0208481	0.0145372	0.0133939
KRTCAP2	0.00224986	0.000655761	0.00840378	0	0	0	0.00314326	0.00280347	0.00281311	0.000528072	0.00115044	0	0.00288408	0	0.00288121	0	0	0	0	0	0.0035213	0.000432471	0	0.001762	0.000113665	0.000686801	0	0	0.00329678	0.0010758	0.00609737	0.00289104	0.00185768	0	0.00114595	0	0	0	0	0.00569471	0	0.00140061	0	0	0.00263366	0.00305624	0.00481283	0.000486732
AL713999.1	0.000484404	0.000847741	0.000232112	0.0140938	0.00198359	0	0.00407545	0.00249839	0.00572862	0.00086073	0.0049705	0	0.000304911	0.00580074	0	0	0	0	0.00420328	0.00244972	0.00299045	0.00281077	0.00465786	0.00240646	0.000679242	0	0	0.00360626	0.006093	0.00705213	0.00289533	0.0055583	0.00290085	0.000792027	0.000525791	0	0	0	0	0.00114906	0.00687724	0.00659428	0.0475596	0	0	0.00193674	0	0
TRIM46	0.0115727	0.0509361	0.0193202	0.020176	0	0.0116116	0.0232747	0.022606	0.0211813	0.0121235	0.00947705	0.0125037	0.0225341	0.0106664	0.0228623	0.0137277	0.0178942	0.0382609	0.0241852	0.00992804	0.0202089	0.0126675	0.0318176	0.0170865	0.0202599	0.0579271	0.0180328	0.0308272	0.017559	0.0220711	0.016149	0.0370802	0.028321	0.00868073	0.0178429	0.0165285	0.0249286	0.0130678	0.0507617	0.0561356	0.0119066	0.00611583	0.0359573	0.0113419	0.0262777	0.00809489	0.0181481	0.00895603
MUC1	0	0	0	0	0	0	0	0	0	0	0	0	0	0	0	0	0	0	0	0	0	0	0	0	0	0	0	0	0	0	0	0	0	0	0	0	0	0	0	0	0	0	0	0	0	0	0	0
THBS3	0.0147077	0.00634343	0.000940308	0.00667455	0.019905	0.0125869	0.00718113	0.0143333	0.00443637	0.00724082	0.00792959	0.0132017	0.0169295	0	0.00830429	0.0203737	0.0548001	0.00700289	0.0124421	0.0122541	0.00604955	0.0109591	0.0058022	0.00299513	0.00524957	0.0238985	0.00193291	0.026565	0.0146514	0.0347893	0.00982182	0.00260354	0.00919882	0.00636508	0.0102355	0.0119672	0.0119643	0.00723535	0.0138091	0.0198558	0.00434949	0.00998524	0.0583847	0.0166696	0.01241	0.00882305	0.00185733	0.00568002
MTX1	0.0223224	0.00974322	0.0199673	0.0213687	0.0278099	0.0195963	0.0231677	0.0173385	0.0123188	0.0103477	0.00977263	0.00447187	0.0105668	0.0399638	0.0195449	0.0264216	0.0132469	0.0327372	0.0203973	0.00837869	0.0130395	0.00583386	0.00900074	0.0082989	0.0158111	0.00826948	0.0267815	0.0430723	0.0157189	0.0217061	0.0187474	0.0151613	0.0141065	0.00363537	0.00498768	0.000744394	0.0093117	0.0129093	0.0162095	0.0077149	0.00609792	0.0125444	0.0516377	0.00908307	0.0216745	0.0125043	0	0.0061888
GBA	0.0533623	0.0587017	0.0250795	0.0566913	0.023414	0.03391	0.0441615	0.0449447	0.0359798	0.0181298	0.0246425	0.0432374	0.0438966	0	0.0387221	0.0570831	0.0564392	0.0801313	0.0402849	0.0421255	0.0206816	0.0218478	0.0288921	0.0336793	0.0415056	0.0392342	0.0548034	0.0633809	0.0457679	0.054463	0.0434083	0.0338607	0.0387345	0.0297513	0.0269316	0.0485839	0.048926	0.0344177	0.0705918	0.0151864	0.030904	0.0333184	0.0592855	0.0721818	0.0498787	0.0124914	0.00468853	0.0152412
FAM189B	0.0355901	0.0148344	0.0368482	0.0314738	0.0190109	0.0408694	0.033482	0.0383611	0.0289284	0.0199057	0.0121253	0.0233946	0.0298831	0.048514	0.0702672	0.028891	0.078753	0.052035	0.0360817	0.0242246	0.0396606	0.0380972	0.028114	0.0339216	0.0307935	0.0366184	0.00950095	0.0237103	0.0277482	0.0217602	0.0371025	0.0557929	0.0308707	0.0489793	0.0339435	0.0538088	0.0416605	0.0379815	0.0583047	0.0733862	0.0595664	0.0323893	0.060451	0.0383703	0.0377703	0.0310681	0.0250786	0.0210511
SCAMP3	0.0727792	0.0881607	0.0421008	0.053411	0.0689246	0.0890567	0.0448939	0.066292	0.0466041	0.0227108	0.0500009	0.0387531	0.0639705	0.0667528	0.064294	0.0808118	0.0501082	0.089616	0.0682065	0.0623237	0.054149	0.0467579	0.0402953	0.0666514	0.0350619	0.0598118	0.114575	0.0846708	0.0442546	0.0245792	0.0459847	0.0811474	0.0478779	0.0357281	0.0257782	0.0927391	0.0726951	0.0467066	0.0898105	0.0582285	0.0629641	0.0415067	0.0513349	0.0588071	0.0459462	0.0589407	0.068101	0.05432
CLK2	0.0283748	0.043305	0.0241841	0.0501227	0.0333618	0.061605	0.044887	0.0522229	0.0427495	0.0294201	0.0190871	0.0310679	0.0413313	0.0706397	0.0326864	0.0462687	0.0431534	0.0392553	0.0294853	0.0390746	0.0245917	0.0380868	0.0451215	0.0235097	0.0188787	0.0517116	0.0252842	0.0150127	0.0372901	0.0403675	0.0400048	0.0387913	0.0333547	0.0331987	0.0191918	0.0462771	0.0495797	0.0491496	0.0517101	0.0678934	0.0466154	0.0105765	0.0640035	0.0575562	0.0310727	0.0234926	0.0450733	0.038923
HCN3	0.00462456	0.042828	0.00343311	0.0440789	0.0122219	0.018767	0.0207866	0.0248954	0.0106595	0.00834228	0.00958452	0.0101339	0.0111018	0	0.0202564	0.00804425	0.00426067	0.0211581	0.0147636	0.0167971	0.0152832	0.00496454	0.0159933	0.0245454	0.0151957	0.0301483	0.0092045	0.00523555	0.015574	0.0200827	0.0160637	0.0139683	0.0149641	0.0121404	0.00194458	0.00403031	0.0124715	0.0201469	0.0265723	0.00898753	0.0123146	0.0102405	0	0.0243016	0.0211221	0.0119213	0.00524984	0.00570637
PKLR	0	0.00412187	0.00595313	0.00867338	0.0012785	0.00314522	0	0	0	0.00093938	0.000736823	0	0.000964316	0	0	0	0.00422395	0	0	0	0.00123953	0	0	0	0.00167182	0.000457149	0	0	0	0.00177481	0	0	0.00200151	0	0	0	0	0.000318223	0.0108725	0	0	0	0	0	0	0	0	0.00291926
FDPS	0.101497	0.094266	0.125662	0.122498	0.116012	0.0847548	0.109119	0.159395	0.0786659	0.0535225	0.0464463	0.0743186	0.106243	0.193485	0.151496	0.14181	0.0709741	0.144326	0.107365	0.103349	0.116925	0.0993399	0.113098	0.0795922	0.0891331	0.141473	0.0931991	0.119323	0.199044	0.0962625	0.134529	0.210932	0.0858403	0.108418	0.119417	0.0784198	0.118166	0.115954	0.149345	0.0990344	0.129606	0.0837771	0.250056	0.13309	0.122609	0.116594	0.0943328	0.0558348
RUSC1	0.0489757	0.0452315	0.0320143	0.0285645	0.0650584	0.100128	0.0770965	0.0447653	0.0331304	0.0210182	0.0221901	0.0198944	0.0568088	0.0267225	0.0520622	0.0141957	0.0647835	0.0262488	0.0557715	0.0417541	0.0426096	0.0195043	0.0230778	0.0278659	0.0731045	0.0832314	0.0604558	0.0704224	0.0304763	0.0648711	0.0590261	0.0578611	0.0440254	0.0192428	0.0358646	0.0302093	0.0273586	0.0283895	0.0841862	0.0608496	0.0364999	0.0157821	0.117707	0.0585489	0.0644652	0.0448342	0.0152386	0.0434936
ASH1L	0.450842	0.529708	0.278478	0.606723	0.471515	0.505025	0.296742	0.273088	0.215309	0.224743	0.223814	0.312639	0.327655	0.418652	0.352084	0.422096	0.655354	0.498624	0.31903	0.380474	0.318591	0.202333	0.394505	0.261787	0.353465	0.602986	0.628347	0.471248	0.491641	0.382258	0.283579	0.297509	0.26765	0.290849	0.454487	0.452357	0.39115	0.31282	0.704472	0.412607	0.371559	0.288074	0.539807	0.569563	0.444317	0.237454	0.215174	0.222452
MSTO1	0.0143736	0.0619685	0.0173808	0	0.0191244	0.0333534	0.0199634	0.0170235	0.010812	0.0138298	0.00976233	0.0216525	0.0238054	0.0338085	0.0294501	0.0311063	0.0464933	0.0348689	0.0185891	0.0283761	0.0101804	0.00892052	0.0117167	0.0143469	0.00614455	0.0480351	0.00163476	0.0262361	0.0144458	0.0108118	0.0281053	0.00921551	0.0215517	0.0256362	0.015224	0.0177018	0.0344436	0.0151178	0.0228821	0.0215744	0.0271781	0.0246999	0.0195613	0.033741	0.013028	0.0195404	0.0448159	0.0129046
YY1AP1	0.155184	0.160473	0.139016	0.248079	0.145987	0.16369	0.13724	0.136513	0.135255	0.111775	0.107077	0.127887	0.137815	0.159594	0.142255	0.224635	0.24345	0.156978	0.136547	0.157756	0.131858	0.124526	0.126405	0.137085	0.117708	0.249762	0.179268	0.130108	0.216236	0.140397	0.132476	0.21111	0.139021	0.142011	0.134226	0.167033	0.142283	0.102819	0.127252	0.165235	0.188624	0.150161	0.201315	0.151272	0.141331	0.125218	0.12976	0.142918
DAP3	0.12153	0.151862	0.143357	0.114361	0.104456	0.159271	0.111486	0.10457	0.107759	0.100234	0.0675018	0.0881053	0.128525	0.0819051	0.171602	0.130362	0.12625	0.151827	0.108613	0.120122	0.102417	0.113542	0.111893	0.0943897	0.0878717	0.135545	0.142383	0.124597	0.115705	0.104775	0.119608	0.182995	0.0965041	0.108966	0.120106	0.125965	0.217794	0.162977	0.169047	0.160514	0.154223	0.108881	0.151355	0.123614	0.114823	0.0857906	0.143275	0.125239
GON4L	0.161391	0.215082	0.120839	0.185937	0.159122	0.102114	0.153206	0.134602	0.0966292	0.0876703	0.0889353	0.127375	0.103504	0.20054	0.172282	0.230332	0.149002	0.189477	0.131037	0.172157	0.137327	0.104534	0.149113	0.132185	0.0990339	0.226886	0.0525216	0.108764	0.101956	0.108286	0.145758	0.182052	0.152223	0.144462	0.159919	0.264535	0.123573	0.112741	0.177069	0.182917	0.159595	0.107723	0.121531	0.161421	0.108172	0.11692	0.142725	0.140119
SYT11	0.243995	0.327921	0.197642	0.365559	0.315755	0.3072	0.206757	0.256488	0.195091	0.185305	0.159659	0.207417	0.23168	0.22279	0.258449	0.273982	0.333157	0.290194	0.27396	0.266773	0.279629	0.132179	0.256253	0.200597	0.198692	0.324867	0.273039	0.232959	0.31873	0.273591	0.216434	0.223406	0.197561	0.191207	0.245616	0.276203	0.229433	0.174027	0.534139	0.214767	0.230538	0.14759	0.332772	0.297597	0.251337	0.174955	0.161371	0.114759
RIT1	0.00821845	0.0214133	0.0311012	0.0464089	0.0291988	0.016614	0.0180987	0.0165281	0.0228721	0.0118638	0.0177577	0.0182757	0.0121723	0	0.0271595	0.0251283	0.0026228	0.00553862	0.025826	0.0114801	0.0164489	0.0144016	0.0270872	0.0266645	0.0183544	0.0228553	0.0142411	0.0158663	0.0135172	0.0422335	0.0184924	0.0178626	0.0206809	0.0131338	0.0142283	0.0335127	0.0165059	0.0108514	0.00554007	0.0202053	0.0296776	0.00797447	0.0114544	0.0149375	0.0271567	0.0183793	0.0130333	0.023953
KHDC4	0.0681765	0.103282	0.0518784	0.113312	0.0868021	0.0760584	0.0941298	0.0738851	0.0729538	0.0533397	0.0497268	0.0624752	0.081608	0.0849445	0.0987708	0.151679	0.0636854	0.157948	0.0840129	0.0828883	0.0670511	0.0648264	0.0342799	0.0909732	0.0442488	0.0980253	0.0680374	0.0885247	0.105031	0.0822007	0.0601662	0.134301	0.073409	0.0786374	0.0445752	0.0884927	0.060554	0.0695926	0.213968	0.108553	0.0865506	0.0534013	0.103128	0.0608558	0.0761779	0.0736509	0.0870217	0.117946
ARHGEF2	0.0877872	0.0792629	0.120618	0.0416674	0.0931455	0.037359	0.109811	0.0828322	0.0798089	0.0524819	0.0654988	0.0707646	0.068368	0.102284	0.119508	0.110192	0.101137	0.0422754	0.0898395	0.0987262	0.0526141	0.0920233	0.0865417	0.0999142	0.0692072	0.0859295	0.122277	0.0962508	0.100613	0.0758395	0.105065	0.137169	0.09163	0.0864729	0.126842	0.0604654	0.156567	0.097713	0.155245	0.0921731	0.114357	0.100463	0.163914	0.130415	0.12296	0.0722262	0.101593	0.0830126
SSR2	0.0272042	0.0407393	0.0486162	0.132756	0.0210011	0.0430031	0.0617738	0.0575493	0.0407032	0.0402152	0.0527233	0.0468839	0.0597221	0.0678767	0.0518265	0.0509564	0.108596	0.0953977	0.0723903	0.046332	0.036446	0.0438999	0.0343424	0.0286747	0.0366564	0.0369055	0.0470141	0.0518492	0.0732751	0.0315961	0.0483082	0.0491064	0.0319911	0.0406902	0.0179159	0.0698334	0.0340141	0.0461517	0.0889835	0.0616861	0.058767	0.026295	0.0809545	0.0292579	0.0371847	0.0340285	0.0416522	0.0300065
UBQLN4	0.0391313	0.0397977	0.0298073	0.0160887	0.039132	0.0421581	0.0503248	0.0323766	0.0281781	0.0350741	0.0222218	0.031639	0.037612	0.0371404	0.0413423	0.0485059	0.0280821	0.02968	0.0226617	0.0412355	0.0242208	0.0235183	0.0431699	0.0365091	0.0320098	0.0456927	0.0262117	0.0223455	0.0209249	0.0363548	0.0304235	0.0375559	0.0318545	0.017644	0.0151263	0.047224	0.0314444	0.0332438	0.0588068	0.0200461	0.0181119	0.0157854	0.0856589	0.0595738	0.0377816	0.0181277	0.0496189	0.038467
LAMTOR2	0.0160862	0.0310129	0.0185684	0.0417045	0.0161441	0.0339859	0.0111207	0.0255036	0.0215721	0.00927817	0.00724301	0.014548	0.0120329	0	0.0101434	0.0241109	0.0523042	0.0290612	0.0147147	0.017389	0.0234096	0.0095701	0.010436	0.0180559	0.00527326	0.0693132	0.0841883	0.0234746	0.0240139	0.0196033	0.0223975	0.0329567	0.018799	0.0172315	0.0221634	0.0212083	0.0190835	0.0182252	0.0150174	0.00894876	0.0231533	0.0078412	0.0108102	0.0557895	0.0169299	0.0205867	0.0055204	0.014459
RAB25	0	0	0	0	0	0.00140442	0.000967402	0.000201269	0	0	0	0	0.000381618	0.0157625	0.00202696	0.000969275	0	0	0	0	0	0	0	0	0.00200189	0	0	0	0.00103795	0	0	0	0	0	0	0	0	0	0	0	0	0	0	0	0	0.000485372	0	0
MEX3A	0.0195588	0.0253771	0.0106288	0	0.0132567	0.0265747	0.0310011	0.0211028	0.0087508	0.0124426	0.0148243	0.00831445	0.00951001	0.0314687	0.0221398	0.00450805	0.03151	0.00808486	0.0212916	0.0305562	0.0199196	0.0217736	0.0196151	0.00564823	0.0107478	0.0139791	0.0313911	0.00514458	0.012987	0.00782464	0.00868122	0.0211035	0.0142046	0.0329579	0.0079986	0.0235651	0.00338546	0.00602478	0.0217295	0.0405225	0.0198857	0.00745958	0	0.02163	0.0208824	0.0318855	0.00698828	0.0177577
LMNA	0.102177	0.123807	0.115572	0.107202	0.0646375	0.039312	0.112622	0.152242	0.0850893	0.0798233	0.0600177	0.0831991	0.0875785	0.166059	0.130664	0.0939627	0.177555	0.0664338	0.12117	0.0957767	0.0867117	0.12086	0.126129	0.0917581	0.0716645	0.121008	0.0626655	0.119458	0.120435	0.107066	0.0976046	0.22513	0.137742	0.094177	0.0931059	0.0804245	0.157567	0.143339	0.153006	0.13838	0.109589	0.084428	0.253602	0.0852578	0.113298	0.0882717	0.109113	0.149666
SEMA4A	0.00467655	0.00959279	0.0120003	0.0354676	0.00838344	0.00439054	0.0107592	0.00681817	0.00339578	0.00123807	0.0031503	0.0046521	0.00513213	0.010095	0.00719254	0	0.015783	0.0104781	0.00599584	0.00871239	0	0.00218293	0.00935229	0.00294693	0.00430425	0	0	0.00826532	0.00701047	0.0141322	0.00748623	0.0210593	0.00785478	0.0123706	0.012136	0.00146831	0.00409385	0.00793186	0.00595836	0.0142101	0.00625002	0.0018364	0.0136074	0.011627	0.00236179	0	0.0100527	0.0076107
SLC25A44	0.0262008	0.0308703	0.02172	0.00900467	0.0505968	0.0396411	0.0376744	0.0309661	0.019271	0.0187357	0.0217382	0.015236	0.0253042	0	0.0312057	0.033849	0.0242151	0.00608055	0.0298259	0.0165024	0.0327177	0.0360844	0.0138253	0.0243123	0.0147094	0.00905989	0.0378518	0.0246894	0.0374077	0.0302274	0.0303923	0.034387	0.0253223	0.0184467	0.0318308	0.035533	0.0319787	0.0159987	0.0333673	0.0225193	0.00857742	0.0175465	0.0562782	0.0182629	0.0153661	0.0310917	0.0136416	0.0356491
PMF1-BGLAP	0.00294398	0.00141531	0.00342967	0	0.00368118	0	0	0.0020819	0.000494869	0.000889833	0.00517946	0.0025767	0.00399786	0.0107408	0	0	0	0.0447952	0.00443716	0	0	0.00388143	0	0	0	0	0	0	0.00181486	0	0.00202428	0.0106337	0	0.00171786	0	0.00311089	0.00126231	0.000252856	0	0.0126264	0.00295851	0	0	0	0.00434434	0.00452207	0.00298181	0.00104629
PAQR6	0.0302919	0.0371874	0.0383399	0.00520448	0.032825	0.0254276	0.0187687	0.0425967	0.0219335	0.0226368	0.0139864	0.0225881	0.0195824	0.0423288	0.0606906	0.0674301	0	0.028507	0.0325886	0.0469805	0.030463	0.0182468	0.0251521	0.0176675	0.0258307	0.059246	0.00552943	0.030667	0.0269112	0.0336882	0.0308185	0.030723	0.0245565	0.0170739	0.00196376	0.0282467	0.0199139	0.0129827	0.0324609	0.0340098	0.0270437	0.0122539	0.038951	0.0178067	0.0191901	0.020731	0.0173574	0.00874499
SMG5	0.0607221	0.0749019	0.0583874	0.0642452	0.131125	0.0779105	0.11368	0.0789423	0.0707958	0.0410062	0.0505536	0.060131	0.0668764	0.126262	0.0634489	0.0890563	0.137725	0.0748097	0.0733309	0.0702656	0.0684184	0.0773664	0.0914951	0.0671396	0.0449264	0.0375453	0.135251	0.0367474	0.0820603	0.0825552	0.0755427	0.119314	0.0696186	0.0735464	0.0566293	0.0630488	0.136362	0.0831871	0.13353	0.0986146	0.0841212	0.0426132	0.108244	0.0749083	0.0733827	0.0786028	0.0524153	0.0664123
TMEM79	0.00141343	0.0231471	0.0111599	0	0.0448817	0.0146412	0.0470537	0.0109628	0.0119277	0.00745541	0.00714759	0.00817919	0.00660952	0.00607514	0.00888576	0.0188542	0.0373214	0.00316223	0.00821476	0.0107831	0.0116184	0.00568159	0.0117924	0.00669466	0.0123858	0.00542314	0.0663909	0.0117787	0.00456643	0.0222641	0.014949	0.00378208	0.00998332	0.00978083	0.0019066	0.00762775	0.0156078	0.0121835	0.015905	0.0122673	0.0176973	0.00485688	0.0299383	0.0314371	0.0308415	0.00803749	0.00185733	0.0157274
GLMP	0.00749391	0.00467791	0.00526765	0.0406431	0.022965	0.00466087	0.00529152	0.0139536	0.0172158	0.00456357	0.012507	0.0120758	0.0248979	0.0114134	0.00943953	0.00304734	0.00418953	0.0151498	0.0159639	0.0133023	0.00373705	0.00776721	0.00913093	0.0308256	0.0132684	0.0171061	0.0977736	0.0216776	0.0161366	0.0105137	0.0190845	0.00289104	0.00705668	0.00692252	0.00321834	0.00735176	0.0164336	0.0101862	0.0166788	0.0201079	0.0170477	0.0108009	0.012077	0.0153126	0.0104265	0.00887782	0.0128284	0.00931875
CCT3	0.0831465	0.0788857	0.104021	0.083228	0.107032	0.125421	0.289444	0.117396	0.0680503	0.0881432	0.0700793	0.0467555	0.0936366	0.130175	0.0781634	0.0934063	0.0917803	0.0795759	0.122142	0.0714133	0.0979993	0.0839734	0.0710858	0.0882916	0.0806473	0.14285	0.0927832	0.135397	0.086775	0.0809683	0.11361	0.166601	0.0890294	0.118286	0.0658711	0.0958751	0.119723	0.117089	0.156761	0.150288	0.0968157	0.0783476	0.172773	0.237108	0.15731	0.0885536	0.0949427	0.153817
TSACC	0.00406789	0.000915871	0.00349995	0	0.00807996	0.00111364	0.00988349	0.00715296	0.000639552	0.000776427	0.00138492	0	0	0	0	0.00639927	0	0	0.00191375	0	0	0.00208699	0.00152201	0.00620398	0.00231059	0.00142544	0	0.00988581	0.00623589	0.0129167	0	0.0120948	0.00331487	0.0030902	0.00068186	0	0.00334986	0.00243553	0.0139205	0	0	0	0.0114544	0	0.00176092	0	0.00756639	0.00423956
RHBG	0.00134044	0	0.00164641	0	0	0	0	0	0	0.000386633	0.00041082	0.000533367	0	0.0111557	0	0	0.0176773	0	0	0.00141174	0	0	0	0.00193023	0	0	0	0	0.000394673	0	0	0.00884536	0	0	0.00343812	0	0	0	0	0.00441512	0	0.000520162	0	0	0	0	0.00162191	0.00117768
C1orf61	0.403717	0.516054	0.312755	0.504186	0.563761	0.488223	0.264171	0.326062	0.193536	0.24588	0.237618	0.334173	0.294331	0.440869	0.399141	0.443827	0.476262	0.55513	0.421824	0.477757	0.301096	0.202314	0.374694	0.311546	0.341365	0.51009	0.617572	0.452744	0.496195	0.473002	0.334727	0.281357	0.297401	0.277146	0.437065	0.517652	0.405646	0.351253	0.66585	0.360765	0.466391	0.353042	0.428175	0.479447	0.401395	0.262752	0.223806	0.114583
MEF2D	0.0623608	0.110929	0.0676578	0.0551556	0.0481301	0.0356268	0.063291	0.0777311	0.0690182	0.0490684	0.0450911	0.060888	0.0634126	0.135124	0.114403	0.0560036	0.0359798	0.0781994	0.0967215	0.0771111	0.0742938	0.0788196	0.0806253	0.0643885	0.0463399	0.0872359	0.0515666	0.0870816	0.100273	0.0814006	0.0788005	0.134662	0.092571	0.0695156	0.097156	0.0410696	0.0859023	0.0967574	0.17555	0.105638	0.054731	0.0681523	0.117508	0.0702224	0.0654038	0.0652827	0.0696692	0.0635493
IQGAP3	0.00104422	0	0.00312638	0	0	0	0	0.000652527	0.00148748	0	0	0.00107381	0	0	0.00259586	0	0.0171673	0	0.0016132	0	0.00562977	0.000500498	0	0.00289796	0.00337546	0	0	0	0.00190703	0	0	0.00501179	0.000297025	0	0	0	0	0	0.0031158	0.00114906	0.00639113	0	0	0	0	0	0	0.000856987
TTC24	0	0	0	0	0	0.00303297	0	0	0	0	0	0	0	0	0	0	0	0	0	0	0	0	0	0	0	0	0	0	0	0	0	0	0	0	0	0.00684632	0	0	0	0	0	0	0	0	0	0	0	0
NAXE	0.0120075	0.037996	0.0326314	0.0185644	0.042266	0.0110945	0.0492789	0.0333143	0.0236948	0.0135832	0.0275156	0.00985536	0.0271428	0.0268642	0.0102906	0.0272321	0.0208332	0.0656253	0.0500076	0.0234375	0.0237421	0.0202075	0.0177511	0.0227979	0.0103243	0.0613486	0.0456475	0.030185	0.0507929	0.0240025	0.0379344	0.0404023	0.0260251	0.013313	0.0128446	0.0133649	0.015035	0.0224804	0.0778343	0.0382727	0.0131565	0.023587	0.0218517	0.0310791	0.0307806	0.0335119	0.0116065	0.010054
GPATCH4	0.0163382	0.0162825	0.0239651	0.063335	0.0307612	0.0226325	0.0272445	0.0266171	0.0338508	0.0119774	0.0121934	0.00648973	0.0115248	0.0639723	0.0281336	0.0339373	0	0.0254762	0.0278541	0.0281154	0.0231236	0.0391499	0.0172895	0.0483753	0.00709014	0.0242415	0.00887092	0.0297966	0.0338558	0.0426017	0.0130699	0.0218548	0.0126846	0.00979834	0.00649585	0.00253608	0.00866568	0.0149217	0.0487504	0.034802	0.0439383	0.0204749	0.172458	0.024345	0.0157933	0.0417826	0.0202594	0.0377662
HAPLN2	0.0626001	0.0644913	0.0805828	0.0594283	0.0922804	0.0937039	0.0552118	0.0797438	0.0470873	0.0198802	0.0363841	0.0385305	0.0495572	0.187732	0.0907562	0.0267961	0.0733546	0.0593768	0.0794722	0.0771087	0.0603911	0.0507407	0.0390868	0.033928	0.0380125	0.0908085	0.0842625	0.100678	0.0825587	0.10461	0.0938224	0.0785143	0.0687596	0.0639857	0.0704227	0.0809147	0.0780877	0.0567566	0.06788	0.067868	0.0431533	0.0735574	0.0888939	0.0163039	0.0569524	0.0935256	0.0407089	0.0242096
BCAN	0.358242	0.393978	0.335211	0.412703	0.363603	0.455746	0.38196	0.331348	0.284677	0.241703	0.260522	0.287863	0.355527	0.44174	0.36063	0.444468	0.659888	0.495748	0.357459	0.394494	0.31546	0.227632	0.345577	0.272035	0.331989	0.474854	0.533553	0.336344	0.553214	0.397599	0.313811	0.287356	0.313365	0.340039	0.299974	0.408035	0.431057	0.330719	0.728728	0.342082	0.407922	0.392465	0.633144	0.526438	0.428756	0.250724	0.284438	0.257062
NES	0.0198488	0.0179414	0.00830334	0.00332954	0.0258159	0	0.0377928	0.00555657	0.0112049	0.00950081	0.00748925	0.0124295	0.0014111	0	0.0290278	0.00536286	0.0481646	0.0163255	0.0110834	0.00794931	0.0137362	0.0337814	0.0207243	0.0175352	0.00249635	0.0152547	0	0.0103791	0.00110644	0.0123436	0.00897772	0.0792435	0.0111762	0.0121995	0.0225754	0.0204533	0.0252061	0.0239415	0.0146611	0.0375329	0.00761534	0.00444745	0	0.0209153	0.0161574	0.0391891	0.00590845	0.0938156
CRABP2	0	0	0	0	0.00107131	0	0.00322068	0.00263949	0.000843396	0.000296119	0.00416265	0.000592486	0	0	0.005477	0	0	0	0	0.0122619	0.00148678	0.0035566	0	0.00552711	0.0013629	0.00203027	0	0.00648564	0.00877864	0.00059883	0.00337511	0.0110997	0.00247762	0	0	0.0105463	0	0.000761896	0	0	0.007529	0	0	0	0	0.000894298	0	0.000960661
ISG20L2	0.0247067	0.0389588	0.0300819	0	0.0188014	0.0107378	0.0142405	0.0171278	0.0233942	0.0274391	0.0150923	0.0160886	0.0270217	0.00915703	0.0286905	0.0240354	0.0511658	0.0256036	0.0255068	0.0261211	0.0201646	0.0417852	0.023919	0.0224579	0.0198375	0.0340948	0.00552943	0.0140893	0.0113622	0.0220638	0.0361489	0.0208974	0.0298605	0.0211046	0.012348	0.0203852	0.0386325	0.0294933	0.0489385	0.0361072	0.0209773	0.0148911	0.0185118	0.0250053	0.00906753	0.00860142	0.0088088	0.0387909
RRNAD1	0.0269297	0.0523172	0.0203297	0.0201656	0.0149755	0.0297672	0.0499126	0.0323023	0.0346603	0.0149603	0.0245254	0.0238349	0.0233974	0.055273	0.020734	0.0333421	0.0442865	0.0326015	0.0337699	0.0116362	0.0338675	0.0186912	0.0126667	0.0134839	0.0296587	0.0223612	0.0201142	0.0262666	0.0332526	0.0225137	0.025915	0.0353217	0.0283906	0.0281238	0.0217013	0.0563539	0.0287619	0.0185822	0.0302496	0.0188915	0.0223487	0.0461002	0.0390269	0.0220233	0.0337521	0.0287856	0.0175352	0.0401037
MRPL24	0.0143686	0.0259271	0.0239412	0.00176355	0.0185866	0.0299486	0.0306172	0.0210151	0.0239681	0.00739026	0.0105804	0.00784225	0.0215241	0.0371274	0.0235284	0.0398804	0.021595	0.00554282	0.0147243	0.0214748	0.018924	0.0160151	0.0193122	0.0326985	0.0112969	0.0095009	0.0238071	0.0483874	0.020683	0.0119246	0.0341172	0.0354665	0.0192583	0.022784	0.00500212	0.00509212	0.0142737	0.0236258	0.0130357	0.00538575	0.0202364	0.00989252	0.0163927	0.0063688	0.0144543	0.0105713	0.0126936	0.0196894
HDGF	0.0399619	0.0173472	0.0396559	0.0609962	0.0290882	0.0483215	0.0451122	0.024518	0.0209971	0.0181837	0.0207473	0.00988587	0.0319442	0.0437447	0.0222303	0.0269444	0.0302169	0.0249043	0.0363607	0.0373525	0.0278304	0.0203535	0.0238365	0.0181121	0.0337587	0.0542738	0.0296072	0.0427168	0.0367892	0.0221851	0.0239556	0.0175428	0.0269985	0.0244036	0.0293494	0.0468077	0.0451932	0.0277545	0.0796415	0.0534466	0.0381921	0.0201345	0	0.0492503	0.032147	0.0239171	0.0168091	0.0283114
PRCC	0.0675969	0.061524	0.0647451	0.0800474	0.0923368	0.0712549	0.0707829	0.0610551	0.0497563	0.0537897	0.0489547	0.0814788	0.0463219	0.128905	0.0953985	0.0752357	0.0702786	0.113624	0.0860979	0.107479	0.0822855	0.0745288	0.0601711	0.0569272	0.0841272	0.092691	0.109898	0.0708	0.0594069	0.0554925	0.0652217	0.068241	0.0661983	0.0477578	0.0366545	0.110103	0.0393743	0.046735	0.114107	0.0722825	0.0435594	0.0629721	0.0980216	0.0432063	0.0987959	0.0593665	0.054069	0.0655343
SH2D2A	0	0	0	0	0	0	0	0	0	0	0	0	0	0	0	0	0	0	0	0	0	0.00062896	0	0	0	0	0	0	0	0	0	0	0	0	0	0	0	0	0	0	0	0	0	0	0	0	0	0
NTRK1	0	0.000853358	0	0	0	0	0	0.0019961	0	0	0.00162877	0	0.000960801	0	0.000954166	0	0	0	0.000407081	0.00420844	0.00329608	0.000364182	0.00031678	0.00139363	0	0	0	0.00277683	0	0	0	0	0	0	0	0	0	0	0	0	0.00603186	0	0.0163262	0	0	0.00487872	0	0.000403855
INSRR	0.00155714	0	0.00251	0	0	0	0	0	0	0	0	0	0	0	0	0	0	0	0	0	0	0	0	0	0	0	0	0	0	0.00190624	0	0	0	0	0	0	0	0	0	0	0	0	0	0	0	0	0	0
PEAR1	0	0	0	0	0	0	0.00134341	0	0	0	0	0.00140416	0	0	0	0	0	0	0	0	0	0	0	0.00100342	0	0	0	0	0	0	0	0	0.00162894	0	0	0	0	0	0	0	0	0	0	0	0.001022	0	0	0.000437313
LRRC71	0	0	0	0	0	0	0	0	0.00111901	0	0	0	0	0	0	0	0	0	0	0	0	0	0	0.00182169	0	0	0	0	0	0.000822676	0.000257098	0	0	0	0	0	0	0	0	0	0	0	0	0	0	0	0	0
ARHGEF11	0.246827	0.217518	0.184333	0.251161	0.23123	0.251476	0.219561	0.206697	0.16367	0.18131	0.152739	0.189318	0.221913	0.242655	0.256434	0.266265	0.299303	0.225974	0.212697	0.241712	0.232966	0.18872	0.204471	0.182411	0.171728	0.276017	0.287785	0.210194	0.211945	0.266686	0.172856	0.223578	0.199313	0.260881	0.227279	0.264108	0.279971	0.217959	0.277878	0.247066	0.252235	0.190727	0.176479	0.321724	0.260607	0.19135	0.214459	0.206115
ETV3L	0	0	0.00150456	0	0	0	0	0.00128077	0.00137616	0	0.000335139	0	0	0	0	0	0	0	0	0	0	0	0	0	0	0	0	0	0	0	0	0	0	0	0	0	0	0	0.00498751	0	0	0	0	0	0	0	0	0
ETV3	0.00611106	0.0159259	0.019364	0.0270744	0.0190435	0.0173756	0.00813781	0.0195411	0.026954	0.0137557	0.0223179	0.0130439	0.013619	0.0198736	0.0138257	0.0247732	0.0137084	0.052501	0.0156099	0.0259585	0.0216698	0.0103275	0.0183119	0.0167624	0.0158583	0.00844526	0.0416211	0.00837386	0.00969553	0.0294503	0.0124482	0.0373134	0.018589	0.0263789	0.0124296	0.0252049	0.00928458	0.0211064	0.0400481	0.0291748	0.0383167	0.00509164	0.012077	0.0210566	0.0153421	0.014392	0.0167162	0.0245442
FCRL5	0	0	0	0	0	0	0	0	0.00168573	0	0	0	0	0	0	0.019026	0	0	0.0011815	0	0	0	0	0	0	0.00420494	0	0	0	0	0	0	0	0	0	0	0	0.00130093	0	0	0	0	0	0	0.00160862	0	0	0
FCRL4	0	0	0.00079449	0	0	0	0	0	0	0	0	0	0	0	0	0	0	0	0.000860325	0	0.00321382	0	0	0	0	0	0	0	0	0	0	0	0	0.00123223	0	0	0	0	0	0	0	0.000328798	0	0	0	0.00142057	0	0
FCRL3	0	0	0	0	0	0	0	0	0	0	0	0	0.00320518	0	0.00153268	0	0	0	0	0	0	0	0	0	0	0.00295963	0	0	0	0	0	0	0.000682344	0	0	0	0	0	0	0	0	0	0	0	0	0	0	0
FCRL2	0.00314098	0	0.00532394	0	0	0	0	0	0	0	0	0	0.000795461	0	0	0	0	0	0	0	0	0	0	0	0	0	0	0	0	0	0	0	0	0	0	0	0	0	0	0	0	0	0	0	0	0	0	0.000171621
FCRL1	0	0	0.00198268	0	0.00374886	0	0.00148628	0	0	0	0.000189409	0.000253006	0	0	0	0	0	0.00347917	0.000519322	0	0	0	0	0	0	0	0	0	0	0	0	0	0	0	0	0	0	0	0	0	0	0	0	0	0.000556089	0	0	0
CD5L	0	0.00187843	0	0	0	0	0	0.00104032	0	0	0	0	0	0	0	0	0	0	0	0	0	0	0.000107979	0	0.000731513	0	0	0.00160047	0.00146565	0	0	0	8.25004e-05	0	0	0	0.00298992	0	0	0.000584014	0.00246654	0	0	0	0	0	0	0
KIRREL1	0.0277748	0.0352633	0.0569899	0.0643254	0.0412562	0.023719	0.0163558	0.0389956	0.0319877	0.0190631	0.0234348	0.0220128	0.0193452	0.0953867	0.0267867	0.0470166	0.0726207	0.0294442	0.0221906	0.0217103	0.0284832	0.05721	0.0270504	0.0238275	0.028432	0.0403854	0.0229197	0.0150077	0.0223271	0.0314818	0.0231991	0.0912838	0.0403754	0.0444833	0.0491567	0.0280509	0.072157	0.0206116	0.0359208	0.0943759	0.0253794	0.0317928	0.0515612	0.0444593	0.0559311	0.0406354	0.0358293	0.14369
CD1D	0	0	0.000780282	0	0	0	0	0.0061669	0.00175968	0	0.00151769	0.00027432	0.000468579	0	0	0	0.0105477	0	0.000732757	0	0	0.000138851	0	0	0	0	0	0.0163748	0.00226448	0	0.00240568	0.000887572	0.00161606	0.00087298	0	0	0	0.00541793	0	0	0.00505299	0.0070197	0	0	0	0	0	0.000996767
OR10K1	0	0	0	0.0247733	0	0	0	0	0	0	0	0	0	0	0	0	0	0	0	0	0	0	0	0	0	0	0	0	0.00282408	0	0	0	0	0	0	0	0	0	0	0	0	0	0	0	0	0	0	0
OR10R2	0	0	0	0	0	0	0	0	0	0	0	0	0	0	0	0	0	0	0	0	0	0	0	0	0	0	0	0	0	0	0	0	0	0	0	0	0	0	0	0	0	0.00144824	0	0	0	0	0	0
SPTA1	0	0	0	0	0.00342179	0	0	0	0	0	0	0	0	0	0	0	0	0	0	0	0	0	0.00239575	0	0	0	0	0	0	0	0	0	0	0	0	0	0	0.000103138	0	0	0	0	0	0	0	0	0	0
OR6N1	0	0	0	0	0	0	0	0	0	0	0	0	0	0	0	0.00791199	0	0	0	0.00199042	0	0	0	0	0	0	0	0	0.00172416	0	0	0	0	0	0	0	0	0	0	0	0	0	0	0	0	0	0	0
MNDA	0	0	0	0	0	0	0.00191915	0	0.00153547	0	0	0	0.00157902	0	0	0	0.0167004	0	0	0	0	0	0	0	0	0	0	0	0.00355048	0	0	0.00928161	0	0	0	0	0	0.00347656	0	0	0	0	0.0273495	0	0	0	0	0.000683497
PYHIN1	0.00281437	0	0	0.00918746	0.00295931	0	0.00161251	0.00161879	0	0.00180454	0.000719238	0.00121505	0.000303005	0	0.00139193	0	0.0116581	0	0.000199809	0.00838657	0.00483573	0.000513118	0.0021777	0.00238985	0	0	0	0.000362336	0.00415069	0	0.00425727	0	0.000767629	0	0.0145145	0.00556036	0.00316397	0.00117214	0.00820417	0	0.00846589	0.000891808	0	0.0111899	0	0	0.00254105	0.000313689
IFI16	0.168378	0.197149	0.0973042	0.0884615	0.143495	0.19145	0.204718	0.159691	0.0882777	0.111514	0.0736112	0.0999223	0.124087	0.257102	0.126203	0.137495	0.131534	0.149677	0.110163	0.175313	0.100997	0.187498	0.0822393	0.077504	0.119324	0.172448	0.138167	0.192126	0.280847	0.108022	0.172509	0.218616	0.14396	0.0754203	0.270544	0.139273	0.204229	0.184713	0.257587	0.251132	0.088933	0.164905	0.322558	0.185136	0.20454	0.139302	0.0644246	0.379381
AIM2	0.00909257	0.00408387	0.00401672	0	0	0.00623361	0.00344927	0.00996939	0.00534828	0.00243896	0.0130263	0.00835185	0.0138361	0.00591333	0.0113748	0.00424348	0	0.00501925	0.00981746	0.0122533	0.00783606	0.00432115	0.0071629	0.00163619	0.0105315	0.00074198	0.00193291	0	0.000789671	0.00251007	0.00626701	0	0.00526552	0.00806478	0.0103866	0.00815704	0.00170602	0.00216929	0.00229989	0.0210065	0.00295538	0.00512573	0	0.0134149	0.00394122	0.022548	0.0131663	0.00624138
CADM3	0.0947257	0.122175	0.0883227	0.0646525	0.0841329	0.127756	0.126713	0.112015	0.0767486	0.0648613	0.0624216	0.0596667	0.0951882	0.109314	0.0997412	0.104383	0.143083	0.0938727	0.0999261	0.0814635	0.0646803	0.0885481	0.109254	0.0620341	0.0983616	0.102911	0.12652	0.123987	0.127431	0.0616882	0.109942	0.0771259	0.0923554	0.0891785	0.0885785	0.0721587	0.124832	0.0938928	0.142942	0.156837	0.0517669	0.0754437	0.0135108	0.170097	0.124891	0.0707205	0.0581262	0.0574227
ACKR1	0.00441768	0.00645758	0.0039854	0	0.0140913	0.0081846	0.00464596	0.00858558	0.00508745	0.000783649	0.00151279	0.00299006	0.00578529	0	0.0089666	0.00297247	0.0219558	0	0.00374409	0.0273617	0.00593753	0	0	0.0010899	0.000471292	0	0.00542262	0.00626016	0.0051761	0.0162081	0.00329983	0.0093841	0.00989849	0.00065739	0.00188864	0.000701622	0.00858598	0	0.0100898	0.0015029	0.00317062	0.00280189	0	0.0123827	0.00638182	0.00586071	0.00292792	0.00292362
FCER1A	0	0	0	0	0.00647717	0	0	0	0	0	0	0	0	0	0	0	0	0	0	0	0	0	0	0	0	0	0	0	0	0	0	0	0	0	0	0	0	0	0	0	0	0	0	0	0	0	0	0
DUSP23	0.00315253	0	0	0.00680225	0.00247293	0	0	0.000956968	0.002352	0.00271548	0.001345	0.0016886	0.00235508	0.0106664	0.00147655	0.00438023	0.0106038	0	0.00409903	0.00334521	0.00226179	0.000753172	0.00108186	0	0.00226706	0.00654188	0	0.00753911	0.0120629	0.00740299	0.00491671	0	0.00272068	0.00210609	0.00105448	0.00262383	0.00385844	0.0139024	0.0226682	0.00429509	0.00909181	0.00271507	0	0	0.00869736	0.00637201	0	0.00380947
FCRL6	0	0	0	0	0	0	0	0	0	0	0	0	0	0	0	0	0	0	0	0	0	0	0	0	0.00133917	0	0	0	0	0	0	0	0	0	0	0	0	0	0	0	0	0	0	0	0	0	0	0
SLAMF8	0	0	0	0	0.00282207	0	0	0	0	0	0.000612415	0	0	0	0	0	0	0	0	0	0	0	0	0	0	0	0	0	0.000521551	0	0.000876499	0.00260354	0	0	0	0	0	0	0	0	0	0	0	0	0	0	0	0
AL590560.2	0.00833235	0.0106834	0.00494117	0	0	0.0112246	0.0114377	0.0166255	0.013846	0.0128053	0.00716124	0.00563873	0.0237864	0.032527	0.00390239	0	0	0.0248971	0.00784609	0.013725	0.00287744	0.00558509	0.00936893	0.0055721	0.000568047	0	0.0113033	0.00667588	0.00493392	0.0113707	0.0086356	0.0057546	0.0139191	0.0196747	0.00586307	0.00822118	0.0152409	0.0212269	0.00949633	0.011769	0.00939755	0.0112242	0.0394622	0.0162157	0.00476221	0.00878765	0.00557291	0.00796021
CFAP45	0	0.000456571	0.00155507	0	0	0	0	0	0.00115507	0	0.000296296	0	0	0	0	0	0	0.00603709	0	0	0	0	0	0	0	0	0	0.000505352	0.00151635	0	0	0	0	0.00065739	0	0	0	0	0	0.00388944	0	0	0	0	0	0	0	0.000140629
TAGLN2	0.000723591	0.00870394	0.00245251	0	0.00240664	0	0.00135229	0.0102169	0.00278239	0.00285061	0.000677245	0.000102773	0.00270394	0	0	0	0	0	0	0	0.00498043	0.0150574	0	0.00140872	0.00327059	0.0021085	0.00552943	0.0115121	0	0	0.00407896	0.0125345	0.00381141	0	0.00379191	0	0.00316515	0.000666423	0.0197457	0.0175469	0.00348495	0.00269083	0	0	0	0.00240681	0.00403001	0.00615103
IGSF9	0	0	0	0	0.00291783	0	0	0.0012076	0	0	0	0.00056156	0.0013229	0	0	0	0	0	0	0	0	0	0	0	0	0.00727875	0	0	0	0	0	0	0	0.00162941	0	0	0	0	0	0	0	0.000553365	0	0	0	0	0	0
KCNJ10	0.109828	0.159711	0.0769787	0.153887	0.0918508	0.0591679	0.109258	0.101965	0.0942959	0.0799161	0.0933015	0.0606675	0.106392	0.104006	0.127064	0.134655	0.0653766	0.112307	0.129648	0.0984475	0.0952926	0.0743831	0.0843088	0.0737454	0.077199	0.116822	0.113938	0.0640506	0.0929717	0.0805553	0.0925328	0.118247	0.0838066	0.0812791	0.0448219	0.082388	0.0925733	0.105019	0.152076	0.0593684	0.0877778	0.0442356	0.175826	0.101577	0.0873736	0.0938492	0.0435193	0.0464627
KCNJ9	0.0047428	0.0155743	0.0114103	0.0536552	0.0277908	0.0303848	0.023947	0.0263797	0.00936502	0.00842351	0.0052559	0.0058894	0.013904	0.0179612	0.032428	0.00497658	0.0306633	0.0162999	0.00256256	0.0149385	0.0086745	0.00895762	0.0105786	0.00535831	0.00414055	0.00819288	0.0193973	0.0239758	0.0288184	0.0213432	0.0249402	0.0226023	0.0206475	0.00304782	0.0136426	0.0212024	0.0200361	0.0322802	0.050665	0.0121906	0.0116074	0.0111038	0	0.017816	0.00511152	0.00772807	0.0151851	0.00894384
IGSF8	0.0397988	0.067955	0.0350477	0.0913412	0.0822408	0.0673435	0.077049	0.0821104	0.0552069	0.0182917	0.0215643	0.0258845	0.0388312	0.105115	0.0606645	0.0469134	0.0493031	0.0432149	0.0520087	0.0670176	0.0591542	0.0250699	0.0370122	0.0266535	0.057069	0.0822716	0.0727896	0.123179	0.0852371	0.0620276	0.0762585	0.0765815	0.0713918	0.0203614	0.0346664	0.0130873	0.0623778	0.0664558	0.147709	0.056914	0.0364895	0.0331097	0.0606715	0.0519131	0.0448797	0.037441	0.0271347	0.0180407
ATP1A2	0.331827	0.331175	0.29001	0.451773	0.287827	0.365165	0.249424	0.278879	0.218705	0.201289	0.172112	0.261136	0.229424	0.301019	0.301842	0.283323	0.403727	0.327987	0.346024	0.257943	0.259808	0.176974	0.266455	0.213144	0.231319	0.36439	0.440521	0.339357	0.418031	0.242529	0.277018	0.132228	0.260352	0.252047	0.316697	0.359652	0.279714	0.263617	0.494579	0.22413	0.312804	0.251772	0.47734	0.293904	0.19662	0.200953	0.201534	0.119638
ATP1A4	0.00140245	0	0.0038303	0.0124669	0.00706489	0.00194287	0.0104063	0.00326142	0.00124896	0.00513249	0.00550548	0.00440195	0.00458414	0.0132275	0.000806946	0.00661435	0.0294881	0	0.00417482	0.00951656	0	0.00126899	0.00151267	0.00132561	0.0111647	0	0	0.00550319	0.0120616	0.00511462	0.00815381	0.00186569	0.00457543	0.0128094	0.00441014	0	0.00349683	0.00443438	0	0	0	0.00263684	0.017719	0.0179596	0.00616184	0.00367418	0.000504417	0.0229693
CASQ1	0	0	0.00139177	0.00540238	0.00955992	0	0.000913592	0.00532221	0	0	0	0.00366314	0.00270901	0	0.00481153	0.00168959	0.0142984	0	0.000535206	0.000951729	0.00169229	0	0.00048423	0	0.00284498	0.00383174	0	0.00185438	0.000830371	0	0.00444743	0	0.00325854	0.000248303	0.0195363	0	0.00932368	0.000683853	0.00623546	0	0	0	0	0.00699121	0.00253694	0.00198162	0.00616946	0.00677715
PEA15	0.0563073	0.0246819	0.0417552	0.0639485	0.0648056	0.0498772	0.143072	0.0806209	0.0448744	0.0325145	0.044549	0.0353364	0.065906	0.0414525	0.0461017	0.024919	0.116595	0.0271476	0.0705654	0.0535488	0.043783	0.0400554	0.0349317	0.0243803	0.0779403	0.0598987	0.120283	0.0550898	0.0912947	0.0750372	0.0927991	0.063603	0.063031	0.0230924	0.0556077	0.0549082	0.0646169	0.0671866	0.145831	0.0763631	0.0474488	0.0390689	0.0846733	0.134746	0.0942022	0.0596072	0.0366432	0.0634279
DCAF8	0.0476603	0.105962	0.0691288	0.114709	0.122619	0.134414	0.0628323	0.0791027	0.0573558	0.0340726	0.0349064	0.0353737	0.0730283	0.0422019	0.0914417	0.0807151	0.0278059	0.165842	0.0770715	0.104795	0.0917332	0.043406	0.027338	0.0352762	0.0589605	0.0972694	0.174469	0.0772254	0.0709992	0.0830996	0.0871508	0.123049	0.0677744	0.0529814	0.0302196	0.0835952	0.046091	0.0429658	0.122979	0.0616761	0.0956156	0.0450394	0.0508968	0.111854	0.0754174	0.0664912	0.0186085	0.0237585
AL139011.2	0.0208529	0.0146163	0.0280585	0.00914122	0.0314401	0.0141935	0.0422796	0.016428	0.00933483	0.0158819	0.0186868	0.0178815	0.012259	0.0136718	0.0208378	0.0063288	0.0250506	0.0139517	0.0167935	0.0140283	0.0157688	0.0131962	0.0300934	0.00782244	0.00153614	0.0050167	0.0160716	0.0325592	0.0173368	0.0228175	0.0282635	0.0281258	0.0299336	0.0272417	0.0139366	0.0182332	0.0371679	0.0358434	0.00368494	0.0343054	0.0176591	0.0106617	0.0483037	0.0200057	0.0200168	0.0110549	0.00737253	0.0290416
PEX19	0	0	0	0	0	0	0	0	0	0	0	0	0	0	0	0	0	0	0	0	0	0	0	0.00359531	0	0	0	0	0	0	0	0	0	0	0	0	0	0	0	0	0	0	0	0	0	0	0	0
COPA	0.215523	0.26502	0.16231	0.255117	0.235469	0.289271	0.236058	0.197106	0.141694	0.140591	0.116282	0.164688	0.189488	0.152746	0.169682	0.209189	0.230303	0.197707	0.171024	0.236172	0.208967	0.13129	0.173346	0.135527	0.131765	0.225191	0.182381	0.248032	0.291687	0.19912	0.171577	0.190379	0.149496	0.137134	0.205237	0.244391	0.185538	0.172242	0.282123	0.20221	0.192188	0.143245	0.276294	0.25561	0.177936	0.131942	0.125407	0.197379
NCSTN	0.0276644	0.0468514	0.0375136	0.0161194	0.060746	0.0404725	0.0625348	0.0530122	0.0440761	0.0204673	0.0320041	0.0301954	0.0418907	0.0945607	0.0457138	0.0311319	0.037867	0.0427386	0.0564325	0.055478	0.0336304	0.0297827	0.0177271	0.0150708	0.0317279	0.060456	0.0585339	0.0792298	0.0487176	0.0402325	0.053651	0.0691705	0.0479278	0.0523369	0.0177125	0.0213168	0.0456735	0.0463003	0.085327	0.025396	0.0215788	0.0292101	0.0283284	0.068755	0.0336121	0.0314938	0.019995	0.0233936
NHLH1	0	0	0.000497217	0	0.00336173	0	0	0	0	0	0.00307981	0.00032541	0	0	0.0021169	0	0	0	0.00239643	0.0078048	0	0.00141851	0	0	0	0	0	0.00425719	0.00319522	0	0.001713	0	0.00161762	0	0.000685437	0	0	0	0	0	0	0	0	0	0	0	0	0.00625916
VANGL2	0.040966	0.0640518	0.0337614	0.0239529	0.0730237	0.0556823	0.0271043	0.0414048	0.028447	0.0155168	0.021337	0.0204545	0.0346475	0.0380821	0.0347921	0.026343	0.0134831	0.0361345	0.0450865	0.0470498	0.045143	0.0341335	0.00918927	0.038232	0.0236062	0.00721083	0.0340892	0.0292089	0.0644089	0.0578894	0.0289795	0.0585278	0.0300506	0.0190286	0.0135887	0.0235785	0.0273386	0.0316442	0.0449427	0.0333053	0.0346759	0.0360272	0.110835	0.0189056	0.0471781	0.0295729	0.0179666	0.0128463
SLAMF6	0	0	0	0	0	0	0	0	0	0	0	0	0	0	0	0	0	0	0.000574814	0	0	0	0	0	0	0	0	0	0	0	0	0	0	0	0	0	0	0	0	0	0	0	0	0	0	0	0	0
CD84	0.00493463	0	0	0	0	0.00581183	0	0	0.00245767	0	0	0.00060691	0.0020735	0	0	0	0	0	0	0	0	0	0	0.00116606	0	0	0	0	0.00770155	0.00122549	0.00358926	0	0.000678031	0	0.00175213	0	0	0.00434896	0	0.00777064	0	0	0	0	0.00242897	0	0.00135435	0.00145773
SLAMF1	0	0	0	0	0	0	0	0	0	0.000413814	0	0	0.00151762	0	0	0	0	0	0	0	0	0	0	0	0.000846574	0.00319918	0	0	0	0	0	0	0	0	0	0	0	0	0	0	0	0	0	0	0	0	0	0
CD48	0	0	0	0	0	0	0.00108006	0	0	0	0	0.00247866	0	0	0	0	0	0	0	0	0.00345127	0	0.00330946	0	0.00252251	0.00360557	0	0	0.00123936	0.00138799	0	0	0	0	0	0	0	0	0	0	0	0.000664823	0	0	0	0	0	0
SLAMF7	0	0	0	0	0.00222198	0	0	0	0	0	0	0	0	0	0	0	0	0	0.00163464	0	0	0	0	0	0	0	0	0	0	0	0	0	0	0	0	0	0.00158649	0	0	0	0	0	0	0	0	0	0	0
LY9	0	0	0	0.0105173	0.0112336	0	0	0.00169495	0	0	0	0	0.000230396	0	0	0	0	0	0.00110128	0	0	0.00151488	0.00104594	0	0	0	0	0	0.00181403	0	0.00055533	0	0	0	0.000711445	0.00193917	0	0.00181629	0	0	0	0	0	0	0	0.00240681	0	0.000619151
CD244	0	0.00866555	0	0	0	0	0.00114031	0	0	0	0	0	0	0	0	0	0	0	0.00110128	0	0.000340092	0	0	0	0	0	0	0	0.000783336	0	0	0	0	0	0	0	0	0	0	0.00294541	0	0	0	0	0	0	0	0
F11R	0.0114582	0.00375532	0.00075509	0	0.00437671	0	0	0.00552208	0	0.000680253	0.00296371	0.00027432	0.00587278	0	0.00450376	0	0	0	0.00206407	0.00271477	0	0.00934964	0	0.00065087	0.0189846	0	0	0	0.00263526	0.00182628	0.00918322	0	0.00038661	0.0105975	0.0150731	0.00920349	0	0.0182041	0.0163854	0.00396884	0.00568829	0	0	0	0.00776282	0.00426334	0.00767043	0.000647123
USF1	0.0454504	0.0612126	0.0269085	0.0395063	0	0.0250809	0.0300437	0.0391053	0.0464501	0.014112	0.0248569	0.0188046	0.0297622	0.106919	0.0346606	0.0586671	0.0480899	0.0542779	0.0382686	0.0470991	0.0438193	0.0196562	0.0234554	0.00861803	0.0571279	0.0195043	0.00594793	0.0198733	0.0428586	0.0499172	0.0309186	0.0441625	0.0323854	0.0159783	0.0151576	0.0448734	0.0626354	0.0392886	0.0420517	0.0610205	0.0305375	0.0216641	0.0583654	0.0230005	0.0461965	0.023601	0.0168971	0.0139088
ARHGAP30	0.000780284	0.00197133	0	0	0.00355061	0	0.000995479	0.00173653	0.00138821	0	0.000386686	0	0.00122525	0	0.00227465	0	0	0.00663701	0.00354761	0	0.000520161	0.000362352	0.000895535	0	0	0	0	0.000382807	0.00500927	0.00217038	0.000736317	0.00761601	0.00194712	0	0	0	0	0	0	0.00409486	0	0	0.025536	0	0.000298155	0.00254859	0.00402235	0.000747352
NECTIN4	0	0	0	0	0	0	0	0	0	0.000526383	0.000530771	0	0.00101401	0	0.00108564	0	0	0	0	0	0.00152787	0	0	0	0	0	0	0	0	0	0	0	0	0	0	0	0	0	0	0	0	0	0	0	0.00323587	0	0	0
KLHDC9	0.0232711	0.0138264	0.00884093	0.0842204	0.00766483	0.0209218	0.0194769	0.0129952	0.0300489	0.00719166	0.00761561	0.00877966	0.0113552	0.0111595	0.0127959	0.0177073	0.0217708	0.0232063	0.0148312	0.0163054	0.012941	0.00747851	0.0191882	0.0149215	0.00756187	0.00328239	0.00618662	0.0186634	0.0210283	0.0200481	0.0156326	0.0139296	0.0161973	0.00880736	0.016747	0.0327192	0.0167632	0.0080404	0.0135775	0.0128488	0.00987574	0.0180052	0.0279416	0.00880812	0.0111596	0.00917489	0.00247095	0.00558461
PFDN2	0.0598728	0.0860626	0.0557777	0.0690966	0.0492081	0.0682388	0.0478384	0.0649713	0.0431538	0.0296442	0.0330417	0.0319166	0.0570561	0.014712	0.0595892	0.0610222	0.117698	0.0568003	0.058145	0.0275772	0.0640917	0.0392187	0.0640542	0.0384001	0.0492656	0.061516	0.106192	0.0297927	0.0750117	0.0793152	0.0603833	0.0780818	0.0519197	0.0345466	0.034302	0.0710678	0.0499385	0.0357819	0.12341	0.0617786	0.0300877	0.0461398	0.0455567	0.0600351	0.0504055	0.0518751	0.0244746	0.0593313
NIT1	0.0564282	0.0482064	0.0552767	0.102015	0.0778134	0.0865365	0.0479476	0.0613051	0.0585126	0.0232668	0.0256916	0.0311317	0.0244864	0.0311696	0.0499666	0.0641164	0.0572188	0.056733	0.0586787	0.0476209	0.0499803	0.0395605	0.029318	0.0457133	0.0238027	0.03299	0.00186056	0.0606954	0.0807657	0.0501133	0.0528411	0.0672939	0.0484752	0.0514466	0.0268248	0.080956	0.0358853	0.0475846	0.041946	0.0472291	0.0382092	0.0459516	0.139454	0.0407851	0.017997	0.0448267	0.0123069	0.0306773
DEDD	0.0232561	0.0281974	0.0160012	0.0650671	0.0380504	0.0280648	0.0233827	0.0372452	0.0124292	0.0253144	0.0156892	0.0198827	0.024401	0.0132275	0.0332339	0.0327686	0.0401523	0.00744398	0.0351437	0.0457331	0.0169814	0.0370841	0.0149357	0.024344	0.00949458	0.0247074	0.0160553	0.0340832	0.0337345	0.0497677	0.0198495	0.0527483	0.0227434	0.0220082	0.0183788	0.0265295	0.0197699	0.0192947	0.021525	0.0203748	0.0246331	0.0174708	0.059353	0.0269789	0.0189072	0.0209285	0.0439729	0.00980163
UFC1	0.051204	0.0221752	0.0327133	0.0488293	0.0328324	0.0214839	0.0500334	0.0315059	0.0174033	0.0183749	0.0234141	0.0257382	0.0256294	0.101303	0.0425479	0.0612509	0.0482381	0.0752565	0.0435679	0.0193236	0.0288387	0.0190157	0.0177613	0.0339599	0.0381985	0.0558122	0.0594469	0.0183725	0.0539025	0.0192975	0.036523	0.0363233	0.0365171	0.0256622	0.0201563	0.0313368	0.0418702	0.0231663	0.0261611	0.021702	0.0434515	0.028926	0.112843	0.0317078	0.0204137	0.0283325	0.0214489	0.0179127
USP21	0.0187852	0.00833894	0.00792907	0.0175334	0.00739952	0.0253944	0.0243679	0.0181356	0.00763263	0.00591653	0.00857886	0.00516053	0.00806497	0	0.0083187	0.00889863	0.00537334	0.0123286	0.011052	0.00439225	0.0175269	0.00667681	0.00946874	0.00867215	0.00821898	0.0299049	0.00282883	0.0210553	0.014367	0.00662969	0.00838304	0.0330579	0.0112668	0.0151221	0.0203245	0.0221488	0.0221913	0.0103524	0.0113442	0.0126656	0.0222095	0.0145419	0	0.0140343	0.0137847	0.0064352	0.0144358	0.0125189
PPOX	0.0352911	0.0356189	0.0332865	0.0556046	0.0328966	0.0392662	0.0288689	0.0437746	0.0311961	0.0190096	0.0236692	0.0164187	0.0272357	0.039223	0.0427662	0.0508742	0.0141165	0.04152	0.0297572	0.0174239	0.0216464	0.020678	0.0324012	0.0353021	0.0418326	0.0649409	0.0576063	0.0263344	0.0559029	0.039007	0.0287406	0.0153056	0.0329181	0.0312983	0.0253914	0.0768666	0.0333124	0.0112547	0.0443263	0.0244322	0.0419746	0.023399	0.0385894	0.0076686	0.0289902	0.0172385	0.0583054	0.0170845
B4GALT3	0.0236366	0.0124913	0.0156089	0.0221954	0.0223205	0.0197803	0.0210532	0.0275014	0.0273227	0.00961469	0.0120885	0.0124787	0.0237701	0	0.0238035	0.00931112	0.0456788	0.0172384	0.0287042	0.0158388	0.0205849	0.0218741	0.026475	0.0130422	0.0129692	0.0364489	0.049187	0.0332668	0.027064	0.00926036	0.0292826	0.0291591	0.0195016	0.0129148	0.0168731	0.0120817	0.0133397	0.0160693	0.0422516	0.0097283	0.0231362	0.00295994	0.0572894	0.0341972	0.0121727	0.0145712	0.0152934	0.0324986
ADAMTS4	0.00486052	0.00362371	0.000943225	0	0.00667132	0.00736538	0.00465195	0.00517135	0.0057503	0.000261492	0	0.00185273	0.00188506	0.00591761	0	0	0.00462341	0	0.000358652	0.00506822	0.000229484	0.00179144	0.0136433	0.00126819	0	0.00123015	0	0	0.0102738	0.0042842	0.00038069	0.0202863	0.00212733	0.00033694	0	0	0	0.00235176	0	0	0.0030547	0.000484985	0	0.00561172	0.0014101	0	0	0.00393871
NDUFS2	0.0679769	0.0708677	0.0766462	0.100675	0.0260558	0.0643895	0.124599	0.0861209	0.085189	0.0405253	0.0453431	0.0492475	0.0755234	0.0777879	0.0563396	0.0908419	0.104425	0.0898647	0.100965	0.0812062	0.074	0.070709	0.0446857	0.0711998	0.047523	0.105153	0.181349	0.0824602	0.123538	0.0770268	0.0980721	0.170208	0.0903836	0.0701476	0.0646964	0.0709086	0.11247	0.0773444	0.0908993	0.130703	0.109497	0.0673005	0.118169	0.0764633	0.0872221	0.0792518	0.0451323	0.0604674
FCER1G	0	0	0	0	0	0	0.00220622	0.00628612	0	0	8.64346e-05	0.000856545	0.000956724	0	0	0	0	0	0	0	0.00131051	0.000308726	0.00201249	0	0	0	0	0.00225255	0.00368586	0.00539259	0.000564738	0.00168855	0.00387138	0.00451306	0.00253858	0	0	0	0.00611979	0	0	0	0	0.00428443	0	0.00197063	0	0
TOMM40L	0.0068213	0.0229526	0.0047315	0	0.0012785	0.012948	0.011261	0.00685957	0.0102049	0.00922701	0.0113422	0.00721441	0.00883685	0.019487	0.0312805	0.0263936	0.00608073	0.0242352	0.0113364	0.00192029	0.0103196	0.00876538	0.0155942	0.0106422	0.0147008	0.0118071	0	0.0238503	0.0213156	0.0165083	0.00843698	0	0.0115936	0.00787618	0.0130638	0.0313331	0.00781682	0.0170677	0.00699695	0.015865	0.00948998	0.00433017	0	0	0.00861938	0.00767756	0.000931881	0.0277742
NR1I3	0	0	0.0019755	0	0.00196001	0	0	0.00310244	0	0.00131056	0	0.000827344	0.00160076	0	0	0	0.0186749	0	0.00142931	0	0	0.00204958	0	0.00255752	0	0	0.00320508	0	0.0105028	0.002405	0.00226812	0	0.00237431	0	0	0	0	0	0	0.00675495	0.00317062	0	0	0	0	0.00521139	0	0.000466678
PCP4L1	0.0111592	0.0376444	0.017533	0.0284755	0.00580215	0.0290636	0.00331991	0.0183456	0.0120121	0.00454665	0.00981744	0.00758634	0.00934974	0.0146103	0.0185517	0.0346175	0.014871	0.0443954	0.0145886	0.0231474	0.0217353	0.00437046	0.0106867	0.00888896	0.0145734	0.0125188	0.0222246	0.00473619	0.0292352	0.00453926	0.0165896	0	0.0163507	0.0136827	0.0163879	0.0445732	0.00452142	0.0119352	0.0101365	0.0559012	0.0251364	0.0144636	0.00874874	0.00503495	0.00986685	0.00475663	0.0461726	0.0136499
MPZ	0.00280344	0	0.00403589	0	0.0126916	0.00132794	0.0107681	0.00356539	0.00291797	0.00166337	0.00211108	0.000443767	0.00754907	0.00620059	0.00269849	0	0	0.0158644	0.0026763	0.00921436	0.00903099	0.00615444	0.000364156	0.00270103	0.00109323	0	0	0.00859339	0.0196304	0	0.00422259	0.00585924	0.00614149	0.00631311	0.00190316	0	0.00171334	0.00320338	0	0	0.0132835	0.00194888	0.0250618	0.00869126	0.0102517	0.00302916	0	0.00451694
SDHC	0.116511	0.101538	0.0909132	0.078561	0.0842913	0.0750397	0.0916182	0.0867249	0.0702928	0.0680672	0.0678559	0.0636988	0.0670575	0.0850963	0.0660752	0.0702123	0.0955313	0.134171	0.103986	0.1124	0.0875765	0.0760818	0.068141	0.0605113	0.082129	0.113571	0.200363	0.116065	0.103236	0.0967831	0.0884093	0.0851519	0.0891562	0.0710039	0.0775287	0.0819937	0.115178	0.0724917	0.152978	0.144143	0.0566812	0.0731096	0.153049	0.105456	0.0806095	0.0704023	0.100781	0.100491
CFAP126	0	0	0	0	0.0012785	0	0	0	0	0	0	0	0	0	0.00240965	0	0	0	0	0	0	0.0022578	0	0	0	0	0	0	0	0	0	0	0	0	0	0	0	0	0	0	0	0	0	0	0	0	0	0
FCGR2A	0	0	0.00711626	0.0148106	0.00273892	0	0.00343877	0.00295282	0.00389051	0.000670951	0	0.00466822	0.000873716	0	0.00158999	0.00760078	0	0	0.00265639	0	0.000241271	0.00199748	0.000629114	0	0.000836433	0.00212134	0	0	0.00165362	0.00174966	0.00033652	0.00936794	0.00196182	0.00384039	0	0	0	0.00135214	0	0.00171186	0.0029697	0.00283789	0	0	0.00233015	0.0060481	0	0.000156432
HSPA6	0	0	0	0.0303551	0	0	0.0875615	0.00281061	0.00525638	0	0.00824426	0.00274495	0	0	0	0	0	0	0.00286377	0	0.00471723	0.000427615	0	0.015542	0	0	0	0	0.00403959	0.00232347	0.00326019	0.00817633	0.000994396	0	0	0	0	0.0023384	0.00808446	0	0	0	0	0.00873525	0.00549761	0.00102948	0.00716018	0.240127
FCGR3A	0	0	0	0.0236673	0	0	0	0.00167119	0.00293256	0.000969665	0	0.00098159	0	0	0	0	0	0	0.00143511	0.00153004	0	0.00142254	0.00179756	0	0	0	0	0	0.0048033	0	0.00415984	0	0.00689015	0	0	0	0	0	0	0.00715835	0.00306653	0	0	0	0	0	0	0
FCGR2B	0	0	0.00116881	0	0	0	0	0	0	0	0	0	0.000207824	0	0	0	0	0	0	0	0	0	0	0	0	0	0	0	0	0	0	0	0	0	0	0	0	0	0	0	0	0	0	0	0	0	0	0.000448274
FCRLA	0.000395591	0	0.000548136	0	0.00297929	0	0.00268169	0	0.000702489	0.000467639	0.0048065	0.000731705	0	0	0.00151328	0	0	0	0	0.00227099	0	0.00117325	0	0	0.00435345	0	0	0.00250739	0	0	0.000525404	0	0	0	0	0	0	0	0	0	0	0	0	0	0	0.000739412	0	0
FCRLB	0	0.00839836	0.00468912	0	0	0.00282389	0.00106753	0.00310287	0.00604291	0.00173819	0.000299954	0	0.00174073	0	0.000790502	0	0.00728699	0	0.00209557	0	0.00384658	0.00209584	0	0.00236907	0.0010943	0.00855866	0	0	0.00120542	0	0.00275259	0.0039887	0.00276397	0.00290154	0	0	0.00112694	0.013225	0.000743508	0	0	0	0	0	0	0.00165861	0	0.00479926
DUSP12	0.0450513	0.0463873	0.034912	0.0588683	0.0505677	0.0561939	0.0833517	0.0509421	0.0586759	0.0324408	0.0268	0.0319712	0.0499607	0.0193896	0.0448645	0.0655347	0.0616281	0.0239327	0.0433739	0.025857	0.0481202	0.0275504	0.0217207	0.0304338	0.0222437	0.0444701	0.0805216	0.0582512	0.0430638	0.0295237	0.0403231	0.0611393	0.0370879	0.053878	0.0298778	0.0214071	0.0430707	0.0451318	0.0443734	0.0280418	0.0383103	0.027092	0.0247335	0.0448827	0.0510302	0.0302424	0.021097	0.0427332
ATF6	0.195195	0.220423	0.163452	0.309486	0.257008	0.251698	0.196279	0.186807	0.133625	0.149859	0.134395	0.173535	0.190676	0.127048	0.202298	0.234981	0.339149	0.261761	0.178564	0.169364	0.176439	0.15499	0.193381	0.12674	0.21669	0.238521	0.419898	0.238316	0.281395	0.240895	0.167222	0.18579	0.177357	0.185734	0.237294	0.19566	0.182778	0.184448	0.206849	0.233891	0.233682	0.204912	0.189768	0.260303	0.241229	0.148418	0.1641	0.199494
OLFML2B	0.0022501	0.00389049	0.00482043	0	0.000923079	0.0132094	0.00458216	0.000668238	0.00192945	0.00315094	0.00199841	0.00292718	0.00555664	0	0	0.00253783	0.00418234	0	0.00160105	0.00898118	0.00625238	0.000607252	0.0120075	0.00354292	0.000192297	0	0.00163476	0	0.00424533	0.00295363	0.00423989	0.00671631	0.00371549	0	0	0	0.0035278	0.00487072	0.00534849	0	0	0	0	0.00915599	0.00611896	0.000929178	0	0.00478384
NOS1AP	0.199949	0.230708	0.246199	0.289597	0.32184	0.289331	0.230682	0.273865	0.257074	0.243506	0.187869	0.2633	0.240763	0.313293	0.310771	0.331646	0.366502	0.32601	0.250219	0.317179	0.237447	0.178348	0.254882	0.241523	0.201143	0.263823	0.202844	0.284212	0.334849	0.313983	0.219179	0.279012	0.230797	0.243199	0.260117	0.298037	0.222919	0.23419	0.296973	0.237287	0.329163	0.257668	0.228805	0.298152	0.277292	0.240969	0.260651	0.130114
C1orf226	0.0184464	0.0163914	0.00569197	0	0.00231335	0.013055	0.0281346	0.0236144	0.013754	0.00833188	0.00605117	0.0082478	0.020674	0	0.00677892	0.0026762	0.0121667	0.0180602	0.0151254	0.0347381	0.0149717	0.0045003	0.00521332	0.00466577	0.00924554	0.00424254	0.0201518	0.00838467	0.0172167	0.0098992	0.0143688	0.00867394	0.0119439	0.012129	0.0011372	0.00483014	0.0111679	0.0214765	0.0110289	0.0160068	0	0	0	0.0184448	0.0120476	0.0115553	0.0117274	0.00774765
SH2D1B	0.00236452	0.000286523	0.00230299	0	0.00103532	0.00276313	0.00240438	0.00422981	0	0	0.000760629	0.000224602	0	0	0.00151328	0.00581209	0.0111405	0	0	0.00142871	0.000280087	0.000834432	0	0	0	0	0	0.00228031	0.00785361	0.00782254	0.00372512	0	0.000647812	0.00558096	0.00184403	0.000678976	0	0.00182094	0	0	0	0	0	0	0	0	0	0.00243842
UHMK1	0.0523274	0.120595	0.0829116	0.104931	0.116561	0.054322	0.0860955	0.0745456	0.0718421	0.051218	0.0434461	0.0606418	0.0690703	0.0214619	0.0690365	0.071064	0.0817452	0.0865649	0.067164	0.0640885	0.0707472	0.0634585	0.0478107	0.053258	0.0470643	0.0972381	0.0639662	0.12577	0.132256	0.103724	0.0616308	0.104396	0.0776737	0.0860845	0.0548273	0.0952875	0.0798076	0.0693899	0.137273	0.0606052	0.130353	0.060847	0.142744	0.148254	0.0812624	0.0668919	0.0359118	0.0731071
UAP1	0.0272963	0.0266265	0.0217042	0.0419552	0.0441096	0.0315196	0.0157319	0.0216519	0.0282823	0.0199076	0.0193967	0.0362544	0.0197929	0.043237	0.0408342	0.0261525	0.0654403	0.0511617	0.0280547	0.0299221	0.0373306	0.0251923	0.0170863	0.0292448	0.0132202	0.0401346	0.00865355	0.0288088	0.0351219	0.0330615	0.0190884	0.0446808	0.0211518	0.0258294	0.00830015	0.0313849	0.0022722	0.0112369	0.0256467	0.0236746	0.0129402	0.00374322	0.0257074	0.0330592	0.0223419	0.0192858	0.0133121	0.0279215
DDR2	0.0173832	0.0336054	0.0066043	0.0266992	0.00795966	0.00744991	0.0161658	0.0100759	0.0183268	0.00824171	0.0172802	0.0101349	0.0298937	0	0.00801337	0.0141204	0.00861979	0.0137255	0.0127488	0.0288421	0.0209436	0.0202259	0.0153105	0.0190037	0.0132635	0.0108502	0.00550051	0.00747834	0.0199917	0.0253663	0.00666443	0.0132974	0.0248089	0.0120632	0.00514323	0.010684	0	0.0120433	0.0271927	0.0255003	0.0148009	0.000488214	0.0861195	0.046466	0.0157158	0.018285	0.0377779	0.0340301
HSD17B7	0.111372	0.100103	0.098246	0.086518	0.0598479	0.0598844	0.101929	0.0572698	0.0571834	0.0515649	0.0316326	0.0376381	0.0861832	0.0457967	0.0611561	0.0470131	0.0661747	0.035286	0.0414503	0.117212	0.0326277	0.0338926	0.0362312	0.058684	0.0873184	0.106845	0.080741	0.109875	0.127306	0.0555336	0.0965666	0.0825287	0.055563	0.0635146	0.0610504	0.0917453	0.0922331	0.10092	0.110573	0.0823912	0.0691435	0.0447884	0.0856253	0.128448	0.095218	0.0386019	0.0782835	0.0671041
CCDC190	0	0.0106837	0.00708703	0.0247733	0	0	0.00492195	0.000925241	0.00053459	0	0.000916058	0	0.000758684	0	0	0.00332988	0	0.0152092	0.000473245	0.00177596	0.00315623	0.00175418	0	0.00200246	0	0	0	0.000718628	0.00518304	0.00142688	0.00383413	0	0.00172031	0	0.00114031	0	0.00187275	0	0	0	0	0.00146452	0	0.00298245	0.000604169	0	0.00437169	0.00168927
RGS4	0.107976	0.105849	0.0361061	0.0929186	0.153504	0.0834078	0.094826	0.0597753	0.0797217	0.0157347	0.0142505	0.0475016	0.0296828	0.0638742	0.0639783	0.0593881	0.108464	0.0257587	0.0492914	0.0468066	0.0613251	0.0196166	0.0495962	0.0228044	0.069928	0.161103	0.118049	0.108317	0.106702	0.144942	0.0532445	0.0554003	0.0570867	0.0318147	0.0329209	0.0942092	0.0437674	0.0351518	0.140663	0.0056508	0.0323427	0.0266523	0.113099	0.120587	0.0641358	0.0302914	0.0280632	0.0274349
RGS5	0.0171514	0.0177851	0.0117331	0.013249	0.0267153	0.0250442	0.0204336	0.00878074	0.00485918	0.00969473	0.00979268	0.00774855	0.00598995	0	0.00160952	0.00242767	0.0362468	0.0567534	0.00723665	0.00533864	0.00604604	0.00638073	0.0131844	0.00519324	0.0198876	0.0325037	0.0201518	0.0300825	0.0134548	0.0257727	0.0168124	0.0131232	0.0116508	0.0117621	0.0302338	0.0100203	0.0159206	0.0103944	0.0251047	0.0111836	0.00319345	0.00492677	0.0711827	0.00663036	0.00986864	0.0203049	0.0073169	0.00997389
NUF2	0.00539286	0.0032423	0.0130302	0.0251522	0.0188342	0.0189983	0.00647041	0.00905472	0.0177548	0.00356243	0.00576357	0.0103226	0.00635232	0	0.00282048	0.0139741	0.0120723	0.0495491	0.00864109	0.00382174	0.0116736	0.00956708	0.000315604	0.0122353	0.00457019	0.0103023	0.0285628	0.00522322	0.0193223	0.00906223	0.00558276	0	0.00970561	0.036832	0	0.00752815	0	0.00504677	0	0.000376766	0.0184097	0.00928732	0.0384823	0.0120948	0.00367984	0.00859605	0.00759426	0.00828571
PBX1	0.464179	0.524155	0.308934	0.539855	0.502857	0.494138	0.340983	0.355457	0.310842	0.24537	0.255005	0.376587	0.327949	0.365909	0.383853	0.526015	0.815637	0.508999	0.413745	0.4358	0.371514	0.296808	0.400528	0.329592	0.336381	0.581069	0.700324	0.477819	0.554227	0.479799	0.342644	0.271616	0.349347	0.340045	0.472178	0.471505	0.448381	0.35006	0.623142	0.537903	0.547308	0.353404	0.51813	0.653615	0.498952	0.285975	0.306335	0.248332
LMX1A	0.000636759	0	0	0	0.00288783	0	0	0	0	0	0	0.0020093	0	0	0.00434492	0	0	0	0	0	0	0.000671411	0	0	0	0	0	0.00338356	0.00260748	0	0	0	0	0	0	0	0	0	0	0	0	0.000809464	0	0	0	0	0	0.00111514
RXRG	0	0.000593823	0.000347309	0	0	0	0	0.00219173	0	0	0.00103826	0	0	0	0.00195032	0.00106136	0	0	0.00142022	0	0.00111604	0.00109585	0.00267075	0.00117054	0	0	0	0.00259252	0.000502296	0.00543554	0.00098499	0.00244438	0.000537058	0	0	0.0060581	0	0	0	0.000695019	0	0	0	0	0	0.00103251	0	0.000770165
LRRC52	0	0	0	0	0	0	0.00095034	0	0	0	0	0	0	0	0	0	0	0	0	0	0	0	0	0	0	0	0	0	0	0.00261818	0	0	0	0	0	0	0.00175638	0	0	0	0	0	0	0	0	0	0	0
MGST3	0.131545	0.171343	0.102868	0.228671	0.20213	0.206122	0.19184	0.170404	0.135153	0.0797111	0.104442	0.111267	0.13764	0.124894	0.177856	0.181468	0.212622	0.141511	0.147051	0.104804	0.135774	0.111136	0.150167	0.124518	0.0858084	0.197942	0.172726	0.175711	0.263951	0.208046	0.151193	0.103497	0.135076	0.13138	0.142456	0.183124	0.160261	0.15762	0.273293	0.176747	0.181882	0.177027	0.248822	0.249867	0.169382	0.1157	0.119978	0.103614
ALDH9A1	0.0452919	0.0478776	0.069875	0.0480675	0.0493538	0.066627	0.0474513	0.0389728	0.0374331	0.0270486	0.0343939	0.0458701	0.03681	0.0394387	0.031128	0.0384466	0.0194345	0.0408674	0.0480411	0.0400731	0.0494752	0.0295041	0.0214062	0.0394383	0.0328323	0.0424106	0.114918	0.0555814	0.0430989	0.0502658	0.0468615	0.0329421	0.0324177	0.0305773	0.0377627	0.0363785	0.0414013	0.0307682	0.0223877	0.0243771	0.0391194	0.0469033	0.108417	0.0758995	0.0324592	0.0454712	0.0148757	0.0254926
TMCO1	0.132786	0.0964503	0.0790866	0.161168	0.0871344	0.075282	0.128208	0.0863114	0.101463	0.0527958	0.0655894	0.0574692	0.0757495	0.117737	0.0832822	0.089208	0.0379376	0.126011	0.125022	0.109698	0.0741235	0.0611022	0.0676536	0.0706939	0.0448432	0.0943053	0.169646	0.12427	0.112464	0.107447	0.0812413	0.0727172	0.0678047	0.0845945	0.0789432	0.0849801	0.0523965	0.078586	0.100131	0.103597	0.0752524	0.0626628	0.180936	0.0844777	0.0734942	0.0672839	0.0654893	0.0612399
UCK2	0.101371	0.111065	0.0792785	0.0899492	0.105849	0.104397	0.0805012	0.131471	0.0875696	0.0902793	0.0731848	0.0962166	0.0824128	0.0379647	0.114619	0.0895961	0.122165	0.109806	0.100245	0.0827022	0.0973955	0.13247	0.0927825	0.0808636	0.0803634	0.0860657	0.107475	0.145555	0.124307	0.0898291	0.0869627	0.178999	0.115978	0.0820942	0.0822829	0.0824203	0.105472	0.0949306	0.0938558	0.150053	0.0906281	0.0733089	0.109091	0.102051	0.0947422	0.0783758	0.063488	0.117214
FAM78B	0.21588	0.193873	0.123889	0.2166	0.150652	0.158401	0.129147	0.208205	0.123898	0.15651	0.129124	0.237273	0.15849	0.208897	0.187612	0.230129	0.286905	0.270104	0.164241	0.155453	0.173864	0.176063	0.179993	0.200581	0.109223	0.192036	0.160712	0.143754	0.150296	0.112591	0.147389	0.184312	0.147285	0.123713	0.164171	0.176555	0.0786649	0.182219	0.207986	0.173187	0.152346	0.157174	0.274691	0.176421	0.0904424	0.142875	0.130882	0.0860701
POGK	0.090044	0.0544665	0.0788245	0.0913462	0.0830428	0.0821729	0.100792	0.0739407	0.0706601	0.0498556	0.0646629	0.0424611	0.090304	0.105364	0.0928586	0.119111	0.113686	0.0872691	0.0789279	0.0584689	0.0863419	0.0574633	0.0816213	0.0943165	0.0534708	0.135482	0.154194	0.0595888	0.0969195	0.107897	0.0984008	0.081891	0.0683424	0.0914881	0.040955	0.092192	0.0860901	0.0787323	0.140956	0.0930213	0.105988	0.0731036	0.0941581	0.0638131	0.0571402	0.0773033	0.0929798	0.0570509
TADA1	0.03429	0.0335673	0.0288638	0.0359426	0.0426464	0.0225	0.042396	0.0447178	0.0474446	0.0387913	0.0188487	0.0334276	0.0414089	0.0619211	0.053343	0.0306776	0.0711869	0.0522047	0.0548145	0.0767054	0.0387282	0.0326961	0.0176682	0.0362882	0.0452258	0.0444417	0.0531639	0.0319438	0.0599591	0.0559368	0.0482674	0.0352434	0.0355673	0.0444762	0.0344133	0.0365587	0.0460569	0.0230307	0.0498578	0.0364596	0.0457279	0.0456828	0.0764454	0.048912	0.0202976	0.0252341	0.0316717	0.0260115
ILDR2	0.240643	0.322758	0.185071	0.334342	0.350368	0.304783	0.265051	0.1769	0.217883	0.200232	0.17318	0.204035	0.214324	0.170648	0.23911	0.258919	0.495144	0.286769	0.25014	0.296859	0.234777	0.159529	0.235609	0.205792	0.252366	0.319441	0.435565	0.298786	0.228373	0.306175	0.211395	0.168816	0.197847	0.245842	0.244455	0.309499	0.225863	0.205803	0.280818	0.240952	0.309502	0.15639	0.360107	0.391539	0.332785	0.174573	0.175365	0.15836
MAEL	0.0474239	0.0354745	0.0341301	0.0552719	0.0129558	0.0341205	0.0137804	0.0175662	0.0319674	0.0198172	0.0100491	0.0197169	0.041837	0.0165626	0.0401158	0.0135718	0.0376883	0.0589227	0.016329	0.0204566	0.0385178	0.0332479	0.0684281	0.0176636	0.0254916	0.0712717	0.0430283	0.0317352	0.0349683	0.00832209	0.00954167	0.0377713	0.018695	0.036017	0.0133375	0.0521101	0.0211322	0.0174029	0.0189289	0.0139577	0.0691499	0.0151842	0	0.0228603	0.0086014	0.0234335	0.0725966	0.0172985
GPA33	0	0	0.00283427	0	0	0	0	0.000746876	0	0.000882542	0.000378718	0	0	0	0.00375234	0.00738199	0	0	0.000839549	0.00099462	0	0.000194214	0.000315604	0.00554894	0.0025529	0.00274392	0	0	0.00439918	0.00213631	0	0	0.00120464	0.00144437	0.0009836	0.00191956	0	0	0	0	0.00317062	0.000538651	0.0273495	0.00538308	0.00328907	0	0.00204999	0.0008538
DUSP27	0	0	0.000636743	0	0	0	0.000933493	0.0014217	0.000587176	0	0	0	0	0	0	0	0	0	0	0	0	0	0	0	0	0	0	0.00224721	0	0	0.00250342	0	0	0	0	0	0	0	0	0	0	0	0	0	0	0	0	0.000801187
POU2F1	0.380904	0.43279	0.261026	0.428284	0.464974	0.419998	0.277588	0.290674	0.207179	0.257021	0.215438	0.308763	0.293127	0.332941	0.402139	0.430505	0.486461	0.406884	0.327436	0.391827	0.336975	0.22681	0.342697	0.263519	0.348484	0.487287	0.505165	0.409087	0.441743	0.43235	0.299693	0.280404	0.267495	0.320566	0.388329	0.406614	0.369012	0.26556	0.424108	0.42757	0.377799	0.259532	0.532026	0.489118	0.424278	0.228816	0.221123	0.294921
CD247	0.0145603	0.00822971	0.0244214	0.0159691	0.013935	0.00477706	0.0126012	0.0141691	0.00491246	0.0137157	0.00727951	0.00511368	0.0123643	0	0.0184346	0.0242206	0.0206508	0.0167935	0.00529998	0	0.00339904	0.000823316	0.0200121	0.005406	0.00488411	0.0190973	0.0772249	0.00730147	0.0187328	0.0373805	0.0119193	0.0201777	0.0107896	0.0117388	0.0161882	0.0180878	0.0116959	0.0130946	0.0270858	0.00137281	0.0127493	0.0280894	0.0568467	0.0309142	0.0216183	0.00260427	0	0.0223341
CREG1	0.030928	0.0439191	0.0432801	0.0232411	0.0446874	0.0249173	0.0380376	0.0555062	0.0406423	0.02511	0.0295776	0.0274593	0.0491242	0.073947	0.0530092	0.0461815	0.022908	0.0373783	0.0561204	0.0269358	0.0266241	0.0244526	0.0532715	0.0493748	0.0300513	0.0172641	0.068089	0.0243969	0.0556603	0.0473287	0.0341064	0.0295096	0.0286349	0.0216309	0.0302764	0.037174	0.0304917	0.030341	0.0618558	0.0402039	0.0515473	0.0287829	0.074468	0.0600158	0.0273872	0.0294928	0.0323357	0.028644
RCSD1	0.0035935	0	0.00141192	0	0.00191017	0	0.00355336	0.0047489	0.000745721	0	0.00055707	0.000656929	0.00101554	0	0.00352554	0.00447146	0.00997666	0	0.00188259	0.00204677	0.000520161	0.00620159	0.00946036	0.00887293	0.0105882	0.00289343	0.00443531	0	0.00541847	0.00398953	0.0046198	0.00403322	0.00363358	0.00362636	0	0	0.00427227	0.00138153	0.00610802	0.00141791	0.0227457	0.00396096	0	0	0.00118867	0.00122325	0.00981568	0.00202433
MPZL1	0.316192	0.383656	0.287818	0.494688	0.403287	0.327941	0.258756	0.282028	0.247607	0.223812	0.22088	0.332594	0.255496	0.351447	0.334069	0.471402	0.447334	0.419172	0.327485	0.288997	0.329091	0.167487	0.345634	0.298453	0.278943	0.375082	0.319439	0.315302	0.235573	0.395861	0.260655	0.275243	0.270708	0.301496	0.285136	0.398385	0.343603	0.299026	0.434927	0.238957	0.366166	0.260064	0.266347	0.419626	0.323345	0.209966	0.284895	0.227582
ADCY10	0.0148636	0.0155201	0.0230055	0.0229613	0.0319995	0.00127161	0.0708597	0.012152	0.0213144	0.0117691	0.0136879	0.0117415	0.00892494	0.0253092	0.011868	0.0271927	0.0250947	0.0235595	0.0226776	0.0146387	0.0165062	0.00757251	0.0254595	0.0294165	0.0175069	0.0115157	0	0.028353	0.0347728	0.0342949	0.0149744	0.0171492	0.0174651	0.028685	0.0119235	0.0239169	0.0235352	0.008548	0.0285549	0.0138419	0.0168901	0.0108885	0.0290287	0.0337116	0.0321143	0.0207024	0.0262693	0.0594442
MPC2	0.0372376	0.0662627	0.0355734	0.0312602	0.0559537	0.054805	0.0687107	0.0624196	0.0480384	0.0294983	0.0392203	0.0272343	0.0453227	0.0763562	0.0299128	0.0173341	0.0520676	0.0295536	0.0657463	0.0367068	0.0344286	0.0380535	0.0335692	0.0395214	0.0307448	0.0836752	0.0462716	0.0544321	0.0623513	0.0399001	0.0535722	0.034419	0.043679	0.0328827	0.037154	0.0491051	0.0291797	0.0259359	0.0620759	0.0351627	0.0863366	0.041682	0.0971444	0.0502633	0.0365202	0.0467833	0.033377	0.0269639
DCAF6	0.243209	0.27336	0.187199	0.404855	0.307583	0.290737	0.231313	0.22557	0.177541	0.154244	0.157785	0.203362	0.218901	0.257073	0.21784	0.243745	0.353566	0.325217	0.240269	0.223741	0.252267	0.186181	0.207253	0.174157	0.246709	0.351906	0.364614	0.282213	0.35558	0.317364	0.209207	0.246057	0.197466	0.210612	0.252438	0.235613	0.228882	0.205696	0.352489	0.268598	0.246624	0.194003	0.354847	0.334974	0.306155	0.188474	0.174941	0.195868
GPR161	0.0286048	0.0288671	0.0372925	0.0127709	0.0516895	0.0215029	0.0159748	0.0490766	0.0446339	0.0251831	0.0372394	0.0352428	0.0428161	0.0301552	0.0287307	0.0435567	0.0561627	0.0666121	0.0156459	0.00590012	0.0332529	0.0331699	0.0363877	0.0370035	0.0218486	0.0531713	0.00399052	0.051731	0.040771	0.0533561	0.0308026	0.0313035	0.0296417	0.0361371	0.0234602	0.0214227	0.0446937	0.0173533	0.0482077	0.0436481	0.0275668	0.0238541	0.0206914	0.0259699	0.0313403	0.0246444	0.0279203	0.0300425
TIPRL	0.090996	0.10559	0.075171	0.0924621	0.0872798	0.0967181	0.0754783	0.0786728	0.0744718	0.0614373	0.0572633	0.0682141	0.0669443	0.0981577	0.0837457	0.120447	0.108543	0.0811306	0.0689788	0.0929144	0.076761	0.0801427	0.0450391	0.0430612	0.0573539	0.0711185	0.0915909	0.134163	0.101245	0.128144	0.0729245	0.121741	0.0725936	0.0841652	0.0409996	0.088746	0.077894	0.0653319	0.115381	0.101408	0.118057	0.0592991	0.201303	0.0839374	0.0756552	0.0915478	0.0850725	0.0831018
SFT2D2	0.0439269	0.0310004	0.0207819	0.0426603	0.050157	0.0388745	0.0210469	0.0280187	0.0378719	0.0209932	0.0133808	0.026524	0.0176384	0.0279244	0.0396625	0.0397107	0.0424197	0.0254258	0.0378586	0.0367396	0.0401398	0.0694377	0.0238784	0.0279075	0.0363766	0.0232968	0.0229756	0.0249304	0.0516815	0.0420376	0.0375856	0.0625956	0.0313991	0.0442165	0.0344722	0.0212607	0.0225188	0.0182625	0.051498	0.0705689	0.0308054	0.019545	0.0747456	0.0216642	0.0336171	0.0558948	0.028752	0.0706677
TBX19	0.00803017	0.0060176	0.00315882	0.0472126	0.00761329	0	0.00777852	0.0074735	0.00287494	0.00468752	0.000981511	0.00369724	0.00688225	0	0.00131997	0.0118252	0.00296705	0	0.00757072	0.00935182	0.00448772	0.0100413	0.00798648	0.00368715	0.00819941	0.0115168	0	0.00753316	0.00638749	0.00473756	0.00421904	0.0407442	0.00857938	0.00358584	0.00964256	0.00468578	0.00703818	0.00463923	0	0.0227761	0.0142812	0.0170878	0.0388297	0	0.0322386	0.00436282	0.00333718	0.0257908
XCL1	0	0	0	0	0	0	0	0	0	0.000585324	0	0	0	0	0	0	0	0	0	0	0	0	0	0	0	0	0	0	0	0	0	0	0	0	0	0	0	0	0	0	0	0	0	0	0	0	0	0
DPT	0.0112627	0	0.00130058	0	0	0	0	0.00167119	0	0.00046013	0	0.00230272	0.00161877	0	0.00308853	0	0	0	0.000920461	0	0.00171902	0.000994654	0	0	0	0	0	0	0.00144341	0	0	0	0.000796139	0.000928803	0.00195003	0.000728986	0.00117139	0.00152623	0	0	0	0	0	0	0	0	0.0015347	0
ATP1B1	0.230836	0.337243	0.184223	0.488393	0.390853	0.484784	0.277077	0.269396	0.196716	0.122482	0.124103	0.182671	0.223736	0.29284	0.267436	0.288937	0.489998	0.351966	0.209846	0.256937	0.216209	0.127506	0.237101	0.176112	0.266073	0.417405	0.599671	0.319309	0.413497	0.325445	0.252608	0.250807	0.226549	0.234331	0.288396	0.281084	0.286198	0.188828	0.536524	0.313105	0.247845	0.184379	0.305357	0.389925	0.253672	0.139721	0.179098	0.165447
NME7	0.211788	0.230264	0.193366	0.322627	0.244035	0.206442	0.15197	0.208128	0.155621	0.147342	0.121224	0.195825	0.16687	0.162184	0.189222	0.2608	0.288652	0.222512	0.189845	0.204303	0.188395	0.156545	0.19999	0.200312	0.156419	0.285141	0.295296	0.226405	0.210412	0.245887	0.169687	0.220141	0.170769	0.158769	0.239266	0.257225	0.178818	0.134003	0.197394	0.19456	0.243366	0.162486	0.239538	0.244952	0.224033	0.16635	0.146273	0.169362
BLZF1	0.102509	0.113944	0.0822177	0.162443	0.113872	0.155014	0.113496	0.0975303	0.0889732	0.0935268	0.0686238	0.0626317	0.10654	0.124989	0.0949193	0.129305	0.189554	0.139993	0.0991563	0.103933	0.0793276	0.0918937	0.11528	0.0730752	0.0917738	0.0905632	0.201271	0.140657	0.0910957	0.107017	0.0992989	0.0794792	0.0896727	0.144834	0.0701924	0.0772139	0.0931575	0.111585	0.1003	0.104535	0.112721	0.0657594	0.15145	0.164936	0.109369	0.0867139	0.101288	0.123476
CCDC181	0.0195243	0.0228955	0.0342865	0.0499259	0.0198488	0.0475236	0.0106773	0.0290635	0.0132578	0.0141128	0.00971308	0.0100147	0.0112932	0.0291411	0.0151897	0.00500433	0.030964	0.01336	0.0201063	0.00533864	0.0152093	0.0152853	0.0325167	0.0179079	0.0152349	0.0579194	0.0721847	0.0289215	0.0202318	0.0311998	0.0238435	0.0246078	0.0140359	0.0306974	0.0209241	0.0229683	0.0157642	0.00832554	0.0528198	0.0200171	0.0100163	0.0198814	0.0816454	0.00906349	0.0104024	0.0339912	0.0181547	0.0172042
SLC19A2	0.0931965	0.0379806	0.0524584	0.0721372	0.044923	0.0641601	0.0254982	0.0574789	0.0453677	0.0523138	0.0355368	0.0410945	0.0568331	0.0951168	0.0593261	0.0557468	0.13503	0.0620367	0.0447708	0.0544407	0.0412327	0.0515564	0.0591823	0.05492	0.0426341	0.0585699	0.12393	0.062467	0.0785157	0.0664313	0.0514668	0.0704758	0.0476997	0.0445669	0.0403899	0.0486846	0.0559498	0.0343331	0.0612152	0.0613189	0.0426445	0.056429	0.0405569	0.0256981	0.0406942	0.0452268	0.0526459	0.0848409
F5	0.000794227	0	0.00122588	0	0	0.00807839	0	0.0036972	0.000520294	0.00110128	0.0006062	0.000821489	0.00064855	0.0245648	0	0	0	0	0.00266126	0	0.0089297	0.00535631	0	0.000773532	0	0.00142159	0	0.000814487	0.00204199	0.00785917	0.00348543	0.00614718	0.00338945	0.00319499	0.00452343	0	0	0.000457366	0.0149894	0	0	0.0026769	0.0242877	0.00311331	0.000556089	0	0.0015347	0.000743596
SELP	0	0	0.00222859	0.0137172	0	0.00256128	0	0	0	0	0.000543611	0	0.000291797	0	0	0	0	0	0.00361413	0	0	0	0	0	0	0	0	0	0.000480349	0	0	0	0	0	0	0	0	0	0	0	0.00438129	0	0	0	0	0	0	0
C1orf112	0.0299	0.0280038	0.0400387	0.0821184	0.0498173	0.0795269	0.044022	0.0516188	0.0444031	0.0286599	0.0410595	0.0400456	0.0478621	0.0561854	0.0203828	0.0539057	0.0375539	0.0239152	0.050396	0.0278976	0.0541111	0.0286171	0.0344274	0.0334699	0.0329306	0.0323672	0.0431555	0.0404363	0.0635678	0.0551442	0.0294765	0.0565942	0.0415337	0.0390676	0.0372674	0.0363967	0.0231715	0.0426808	0.0494906	0.044932	0.074197	0.0209105	0.0291693	0.0221283	0.0318128	0.0297491	0.0229666	0.062089
SELL	0	0	0.000663856	0	0	0	0	0	0	0.000660121	0	0	0.00204616	0	0	0	0	0	0.000675288	0	0.00132625	0.000608615	0.00283266	0	0	0.000474359	0	0.00192306	0.00108015	0.00232347	0.000216584	0.0067812	0.000789429	0	0.00224622	0	0	0.00619531	0	0	0	0	0	0	0	0	0	0.000155537
SELE	0.00241627	0	0	0	0	0	0	0	0.0013539	0.000961493	0	0	0	0	0	0	0	0	0	0	0	0.000497207	0	0.00228358	0	0	0	0	0	0	0	0	0	0	0	0	0	0	0	0	0	0	0.00583751	0	0	0	0	0
METTL18	0	0	0.00117881	0.0184831	0.00600368	0	0.00773827	0.0037808	0.000910359	0.00430106	0.00461611	0.00069063	0.000698674	0	0.00553574	0.0113763	0.0185506	0	0.0155985	0.00375478	0.00599176	0.00475726	0.00195587	0.00556518	0.00226305	0.00255677	0	0.00398115	0.00812361	0.00601915	0.0109158	0.0169306	0.00103639	0.00426435	0	0.0139829	0	0.00497037	0	0.00568324	0	0	0	0.00450634	0	0.0102691	0.0121262	0.00395938
SCYL3	0.0549136	0.0524474	0.0609438	0.0742158	0.092556	0.0469736	0.0391392	0.0645597	0.0501402	0.0589426	0.0434937	0.0516405	0.0667004	0.0737145	0.0685256	0.0754671	0.0796578	0.0730572	0.0464055	0.0764047	0.057461	0.0520199	0.0601161	0.0514971	0.0626657	0.0713822	0.0305018	0.0718546	0.0899628	0.0794476	0.0757573	0.0839914	0.0650232	0.0525895	0.0504249	0.0725063	0.0489084	0.0509756	0.0353555	0.116731	0.0391417	0.0539392	0.1127	0.0625417	0.0455529	0.0574916	0.049165	0.0703055
KIFAP3	0.225309	0.254499	0.164572	0.338409	0.291068	0.331503	0.210092	0.207266	0.16549	0.193926	0.158412	0.179059	0.232085	0.18935	0.210762	0.254974	0.309044	0.307895	0.216281	0.258733	0.207578	0.133015	0.242361	0.180737	0.240106	0.276668	0.317895	0.289057	0.344184	0.292956	0.18131	0.160677	0.170903	0.179096	0.253514	0.248113	0.153372	0.172602	0.276759	0.275057	0.217065	0.121059	0.28442	0.351426	0.252107	0.151012	0.130915	0.188121
METTL11B	0	0	0.00120761	0	0	0	0	0.000619687	0	0	0	0	0	0	0	0	0	0	0	0	0	0.000130456	0	0.0019313	0	0.000606478	0	0.0048559	0	0	0	0	0.000719419	0	0	0	0	0	0	0	0	0.000488906	0	0	0	0	0	0.000709146
GORAB	0.0225511	0.0686072	0.0369453	0.0503266	0.057545	0.0445457	0.0282475	0.0338354	0.0297592	0.0221631	0.0248819	0.0219432	0.0252779	0.00591618	0.0429869	0.0379568	0.0151439	0.0234176	0.0363583	0.0469331	0.0219983	0.0349907	0.0233652	0.027697	0.0292002	0.0329269	0.0584471	0.0478476	0.0399439	0.0477045	0.0368911	0.0457857	0.0206532	0.0256273	0.018813	0.038394	0.0253719	0.0239548	0.0547004	0.0441425	0.0364419	0.0168749	0.0114544	0.0183626	0.0269768	0.0412043	0.0112198	0.0324411
PRRX1	0.357134	0.420477	0.327873	0.513706	0.438576	0.490676	0.399697	0.292668	0.268146	0.323874	0.271227	0.363689	0.375455	0.264912	0.408784	0.437367	0.698544	0.350625	0.408285	0.484102	0.355507	0.247162	0.401382	0.314433	0.383717	0.48493	0.699652	0.444331	0.358909	0.457809	0.32738	0.403818	0.281233	0.366044	0.37081	0.473669	0.414021	0.314718	0.454287	0.440795	0.479529	0.244918	0.418727	0.64313	0.474323	0.317818	0.336193	0.448728
MROH9	0.0291076	0.0304709	0.112758	0.377012	0.218315	0.0625709	0.0550289	0.12445	0.153255	0.0632859	0.0694752	0.0259703	0.0387646	0.131108	0.0292294	0.172611	0.0120033	0.146054	0.114276	0.0587879	0.11524	0.1	0.0163904	0.187653	0.0251425	0.0358061	0.0224906	0.110613	0.42564	0.239725	0.0622927	0.0718337	0.0534945	0.131558	0.0132311	0.0552761	0.0520383	0.0172755	0	0.0430547	0.132012	0.0433815	0.234663	0.00529095	0.0357348	0.121913	0.13203	0.0365157
FMO3	0.00147014	0.0033348	0.00892791	0.0731879	0.027386	0.0158633	0.00595639	0.0135745	0.0382591	0.0130823	0.00930312	0.00251798	0.00492778	0.0358998	0	0.0328424	0	0	0.00920959	0.00578559	0.0117857	0.00949822	0.00247469	0.0258765	0.00181013	0.00153073	0.0055586	0.00721538	0.0590768	0.0256052	0.00582037	0.0059803	0.00670529	0.0202664	0.0015242	0.00178737	0.00645966	0.00242183	0	0.0257894	0.0149222	0.00363037	0.0240415	0.00188418	0.000541273	0.0129797	0.0227482	0.00290031
FMO2	0	0	0.0058928	0.0452316	0.00222198	0.0137974	0.0101572	0.00845475	0.0165413	0.000736733	0.00269579	0.00145022	0.00253798	0	0	0.0167544	0.00462341	0	0.00362135	0	0.00236074	0.00320621	0.000322532	0	0	0	0	0.00435032	0.0284363	0.0144292	0.00279454	0	0.00241089	0.0112615	0	0	0.00424089	0.00169385	0	0	0.00206406	0.00145671	0.00925642	0	0	0.0128776	0.0075134	0.000741434
FMO1	0.00195273	0.00171706	0	0	0	0	0.000785004	0.000714153	0	0	0	0.000716158	0	0	0.00106362	0	0	0	0	0	0	0	0.000229332	0.00225791	0	0	0	0	0.00207359	0	0.00101403	0	0.000574046	0.00255504	0	0	0	0	0	0	0	0	0	0	0	0.00167187	0	0.000646559
FMO4	0	0	0.000465982	0.00546056	0.00247293	0.0057326	0.00913155	0.0027885	0.00541838	0.00024921	0.000579382	0	0.00295579	0	0.00350976	0	0	0	0.000958053	0.00352316	0.00784694	0.000817174	0	0.00116334	0.00266486	0.00639841	0	0.00666648	0	0	0.00104961	0	0.00169972	0.000793838	0.00192463	0.000744394	0.00619524	0.00500872	0	0	0.00684913	0.000933949	0	0.00488847	0.00357743	0	0	0.00126119
PRRC2C	0.287665	0.383836	0.209895	0.321164	0.308809	0.28989	0.231964	0.196738	0.161086	0.167705	0.147316	0.233636	0.21911	0.237061	0.276907	0.306961	0.361519	0.329985	0.239245	0.294537	0.21874	0.156144	0.350054	0.174636	0.222019	0.412474	0.519304	0.303047	0.334176	0.280883	0.216772	0.244198	0.221495	0.233112	0.400394	0.382115	0.348409	0.268063	0.583808	0.335508	0.28703	0.237533	0.330703	0.406454	0.281987	0.167694	0.223917	0.210802
MYOCOS	0.00916833	0.00197794	0.00695252	0	0.000797158	0.00996835	0.00437204	0.00178661	0.00201373	0.0012899	0.000570257	0.00274929	0.00108806	0.0107408	0	0	0	0	0.0009583	0	0	0.000315546	0.00125822	0.00240241	0	0.00997398	0	0.0156346	0.00252372	0	0.00272269	0.00474441	0.00548346	0.000755398	0	0.00279019	0.00286235	0.00256566	0.0102459	0.00655968	0	0.00287776	0	0	0	0	0.00476128	0.00365696
MYOC	0	0	0.00385604	0	0.00157381	0	0	0.00028002	0	0	0	0	0.00111459	0	0	0	0	0	0	0	0	0	0	0	0.000843933	0	0	0	0.00355048	0	0	0	0.0011118	0	0	0	0	0.00113737	0	0.011419	0	0	0	0	0	0	0	0
VAMP4	0.076241	0.0537166	0.0348992	0.0855892	0.0783987	0.0782508	0.0484794	0.0408323	0.0382995	0.0289837	0.0305506	0.0312015	0.0402935	0.0888759	0.0381578	0.0618871	0.0494886	0.0752665	0.0559812	0.0672535	0.0460132	0.0318086	0.0367599	0.0395357	0.0292166	0.0451209	0.0504418	0.0639415	0.0633739	0.0788038	0.0503008	0.0542425	0.0379575	0.0534667	0.0374954	0.0202734	0.0499299	0.0251286	0.0685424	0.0524526	0.0275159	0.066915	0.0518928	0.04137	0.0453866	0.0469119	0.0332099	0.0370166
DNM3	0.302339	0.46318	0.220279	0.462499	0.413984	0.34605	0.179681	0.216721	0.148129	0.156489	0.143508	0.290174	0.234181	0.370328	0.328126	0.343558	0.725654	0.382979	0.269567	0.32532	0.193819	0.156739	0.310601	0.161906	0.283241	0.526351	0.762914	0.354965	0.310309	0.295506	0.229264	0.137617	0.216061	0.319787	0.417468	0.393962	0.246674	0.215596	0.68417	0.233498	0.243172	0.257903	0.248643	0.374249	0.303545	0.139922	0.160221	0.2637
PIGC	0.0749182	0.0988814	0.128009	0.329462	0.130574	0.0986384	0.194404	0.154065	0.139064	0.0941036	0.102676	0.0512773	0.0729683	0.167388	0.0853987	0.176307	0.0295208	0.140651	0.16699	0.0717071	0.12807	0.12735	0.0642847	0.175251	0.0539725	0.085459	0.119179	0.136221	0.345834	0.206233	0.129223	0.166304	0.0893008	0.203788	0.030817	0.106859	0.101875	0.0634974	0.0946199	0.111136	0.160948	0.114152	0.251068	0.0476401	0.05613	0.164743	0.141065	0.0985821
C1orf105	0.00874556	0.0143127	0.0132649	0.0465559	0.010398	0.0100424	0.0190099	0.0163857	0.00545086	0.0146099	0.011327	0.0244772	0.00984428	0	0.00999098	0.000947256	0.00274522	0.0056322	0.0104549	0	0.00421872	0.0071264	0.0102456	0.0113478	0.015709	0.00074198	0.0362498	0.0157722	0.00667923	0.0347639	0.00956251	0.0104384	0.00519497	0.0260085	0.00710361	0.00789863	0.0102348	0.0108074	0.00498751	0.0192464	0.0121253	0.000764592	0	0.0363735	0.00372063	0.00374304	0.00393785	0.0105271
SUCO	0.134246	0.20585	0.115252	0.240446	0.202208	0.191956	0.127765	0.138597	0.132538	0.141668	0.117714	0.130818	0.169003	0.293364	0.143663	0.214281	0.144768	0.274383	0.190597	0.179964	0.145701	0.0998359	0.122046	0.137655	0.157795	0.263276	0.13295	0.188156	0.186689	0.209065	0.130399	0.193907	0.142063	0.150773	0.14076	0.198944	0.104642	0.125419	0.148938	0.193217	0.189409	0.116453	0.177988	0.173636	0.202891	0.131943	0.110332	0.147481
TNFSF18	0	0	0	0	0	0	0	0.00313271	0	0	0	0	0.000207824	0	0.00156138	0	0.00868029	0	0	0	0	0.000821875	0	0	0	0	0	0	0.00337066	0	0.000338148	0	0	0	0	0.00128605	0	0	0.00635475	0	0	0	0	0	0	0	0	0.000206357
TNFSF4	0	0.00142685	0.00115153	0	0.0212605	0.000356576	0.00383083	0.00472828	0.00361501	0.00573156	0.0117719	0.00160816	0.0032376	0	0.00421217	0	0	0.0106172	0.00632381	0.00197542	0.00109419	0.00270219	0.00884111	0.00433376	0.00221905	0	0	0.00592466	0.00488999	0.0037509	0.00361279	0	0.00238283	0.0030341	0.0110482	0	0.00161336	0.00140925	0	0	0	0.00325641	0.013003	0.00324512	0.00375168	0.00118266	0	0.00184771
PRDX6	0.0292984	0.0581127	0.0321504	0.0364735	0.0685927	0.0839298	0.0775047	0.0470192	0.0432376	0.0396716	0.0186179	0.0200238	0.0445793	0.0488937	0.029523	0.0393594	0.0925861	0.0741517	0.0544024	0.0282336	0.0285144	0.0287779	0.042021	0.0330795	0.041455	0.0836132	0.087994	0.026433	0.0825586	0.0460888	0.0542704	0.0382165	0.0406193	0.0269645	0.0238027	0.0457249	0.0656631	0.0327981	0.0610281	0.0348186	0.0429939	0.0464414	0.0383741	0.0787924	0.0457144	0.0349813	0.0387503	0.0781733
SLC9C2	0.00210052	0	0.00234206	0.00546056	0.0138173	0.00602861	0.000353344	0.0041644	0.00373161	0.0025509	0.00136987	0.00238106	0.00241782	0	0.00277041	0.00996596	0.0244075	0.0299395	0.000304432	0.000515034	0.0015498	0.00113186	0.0097656	0.000512994	0	0.01578	0	0.000742569	0.00269021	0	0.00567947	0	0.00256755	0.00319108	0.0118837	0.00402561	0.00300186	0.000252856	0.0163174	0.00372846	0.00103071	0.00247	0	0	0.00756774	0	0.000504417	0.00142322
ANKRD45	0.0236649	0.00259918	0.0163536	0	0	0.016867	0	0.0034315	0.00328327	0.0022898	0.000542306	0.014028	0.000841402	0.0107408	0.00708939	0	0	0	0.00161938	0.00141483	0.000315451	0.000577908	0.000315604	0.00606088	0.000469615	0	0	0.00261835	0	0.00222101	0.000404763	0	0.00185685	0	0	0.00667041	0.0031353	0	0	0.00425205	0.00702995	0.000933397	0	0.00628108	0.00100456	0.00109072	0.00185733	0.000255146
KLHL20	0.11561	0.134256	0.109883	0.0952836	0.152793	0.160837	0.0853742	0.109107	0.108108	0.0782161	0.0735338	0.108802	0.127177	0.0883265	0.159902	0.123876	0.133045	0.255991	0.115303	0.155811	0.110562	0.0836394	0.116444	0.132333	0.0705241	0.154899	0.0257316	0.106837	0.123799	0.134864	0.104808	0.1131	0.105503	0.10388	0.112532	0.159358	0.16469	0.0857282	0.118846	0.136699	0.202212	0.109387	0.0773751	0.114874	0.0958207	0.103202	0.128224	0.11524
CENPL	0.00938749	0.00385572	0.00513179	0.0124669	0.0036874	0.0100898	0.00630749	0.00469986	0.00604728	0.0033074	0.00824282	0.00109274	0.00921309	0.00917099	0.020604	0	0.0109087	0.0236942	0.00265317	0.000579465	0.0113408	0.00340764	0.000396925	0.012229	0.00558107	0.00371827	0	0	0.0070228	0.0120945	0.00429586	0.00333048	0.00350898	0	0	0	0.00459394	0	0.00125868	0.00556194	0.00272423	0.00540953	0.020237	0	0.00224435	0.000325375	0.0137948	0.00257829
DARS2	0.0220526	0.0319368	0.0322753	0.0550891	0.0347836	0.015125	0.033306	0.0191865	0.0255114	0.00838198	0.0148569	0.0207061	0.0157192	0.0223722	0.00821379	0.023329	0	0.0545888	0.0218969	0.0292599	0.022873	0.0109904	0.0190613	0.0180278	0.0143302	0.0125891	0.0464494	0.030506	0.0282809	0.0227913	0.0136467	0.0146364	0.0156784	0.039209	0.0158828	0.0226739	0.0258901	0.0189639	0.027252	0.0311017	0.0338658	0.0204376	0	0.0111742	0.0184423	0.0276011	0.000504417	0.0125294
ZBTB37	0.0760924	0.0584904	0.0565632	0.030299	0.0767829	0.0785186	0.0721456	0.0671869	0.0594846	0.0712757	0.0549713	0.0626422	0.0720927	0.0915741	0.0468181	0.0657993	0.0791744	0.022656	0.0656655	0.0722804	0.0806467	0.0494518	0.0686439	0.0362249	0.0490446	0.0783104	0.107007	0.0988527	0.0987044	0.0828824	0.0706266	0.11228	0.0802853	0.0779638	0.0732757	0.0525279	0.0681454	0.0747424	0.0882451	0.0711642	0.0507249	0.0836436	0.134446	0.108686	0.073594	0.0524267	0.0508236	0.0802357
SERPINC1	0	0	0	0	0.00107131	0	0	0	0	0	0	0	0.000841655	0	0.00103627	0	0	0	0	0	0	0	0	0	0	0	0	0	0.00034269	0	0.00033926	0	0	0	0	0	0.00153088	0	0	0	0	0	0.0299383	0	0	0	0	0.00195487
RC3H1	0.260378	0.245713	0.195177	0.350406	0.276678	0.306378	0.205078	0.204452	0.174141	0.152866	0.15176	0.174651	0.196956	0.216218	0.225994	0.261224	0.239528	0.247508	0.22486	0.231387	0.179644	0.156888	0.212394	0.191281	0.159637	0.334582	0.26787	0.234369	0.27432	0.270286	0.18447	0.188465	0.172542	0.174174	0.204732	0.227459	0.232016	0.190852	0.311913	0.209033	0.274561	0.20303	0.265205	0.256962	0.244936	0.164427	0.155827	0.170415
RABGAP1L	0.44325	0.57636	0.350336	0.592917	0.499167	0.519793	0.311342	0.313517	0.279845	0.293297	0.293071	0.37326	0.353822	0.493999	0.435325	0.526439	0.806873	0.522878	0.390642	0.478811	0.353899	0.27715	0.483307	0.336757	0.405987	0.627831	0.829525	0.517852	0.566306	0.499183	0.321559	0.306808	0.347425	0.311945	0.520419	0.518065	0.412813	0.346023	0.696754	0.517966	0.414403	0.328532	0.63195	0.636044	0.481732	0.275597	0.256148	0.335337
CACYBP	0.0517688	0.0504099	0.0500677	0.188581	0.0558904	0.117045	0.217799	0.0553386	0.0574711	0.035233	0.0300454	0.033344	0.0438318	0.0789054	0.0581609	0.0586164	0.100467	0.0492551	0.0775626	0.0577698	0.0430593	0.034779	0.0672856	0.0383769	0.0590602	0.0507009	0.0722319	0.0790779	0.0784242	0.0826433	0.0841284	0.047147	0.0556582	0.0898474	0.0286892	0.0552287	0.115836	0.0412975	0.0741469	0.0359099	0.0442979	0.0365596	0.105228	0.158657	0.11459	0.0377256	0.0339725	0.136056
MRPS14	0.0164149	0.0225811	0.0390829	0.00900467	0.0406544	0.0354218	0.0434165	0.0357657	0.0254712	0.0188468	0.0280031	0.0187224	0.0370092	0.0350339	0.0298921	0.042999	0.0512906	0.0356768	0.0386394	0.0457861	0.0446553	0.0383733	0.0429463	0.0359903	0.010448	0.0172143	0.00186056	0.0404517	0.0345923	0.0218272	0.0403766	0.0553205	0.0257494	0.0450252	0.0475846	0.0625041	0.0300869	0.0144834	0.0242413	0.0426783	0.0460633	0.0411115	0	0.0226178	0.0243882	0.0271611	0	0.0231405
TNN	0.00123926	0.00604368	0	0	0.00467348	0.00313056	0	0	0	0.001525	0.00388212	0.000673801	0.00297887	0	0.00895468	0.00598888	0	0.00571061	0.00363095	0.00711456	0.00278561	0.00171961	0.00182603	0.00282157	0.0012958	0	0	0	0.00424406	0.00813199	0.000280245	0	0.00130378	0	0.00245783	0.00187049	0.00314941	0.00312211	0	0	0	0.00189658	0	0.00634067	0	0	0.00339772	0.0303522
KIAA0040	0.0520014	0.0332973	0.0104019	0.0147032	0.00157381	0.0154536	0.00665694	0.035687	0.00175671	0.00165671	0.00111121	0.00386472	0.00647854	0.0106664	0.00427721	0	0.00192389	0	0.00241763	0.00564012	0.00183109	0.172387	0.00115736	0.0113443	0.00449008	0.00318462	0.0194838	0.0109026	0.00591065	0	0.00132226	0.115664	0.0415654	0	0.0443116	0.00270066	0.035729	0.0268513	0.0258427	0.176433	0	0.00487112	0.174141	0.00208435	0.00207392	0.0539084	0	0.333341
TNR	0.134636	0.223036	0.104021	0.16463	0.209536	0.151445	0.137737	0.109472	0.0923062	0.0794861	0.0818046	0.146048	0.130855	0.120541	0.105937	0.158151	0.294715	0.144044	0.103364	0.0999599	0.13106	0.169501	0.112707	0.0966763	0.140354	0.309795	0.3862	0.243456	0.244088	0.202117	0.0939054	0.149229	0.108505	0.128041	0.156137	0.163074	0.159757	0.110296	0.304052	0.233059	0.120753	0.0830779	0.178335	0.181643	0.1651	0.127611	0.112039	0.230807
COP1	0.325045	0.407687	0.239704	0.363455	0.401334	0.411758	0.289756	0.24438	0.209407	0.2139	0.209394	0.281204	0.282054	0.365797	0.295906	0.4184	0.450678	0.456215	0.293449	0.326695	0.318614	0.206503	0.295198	0.246931	0.314123	0.42793	0.491779	0.385355	0.378996	0.424289	0.261404	0.294099	0.267573	0.272044	0.326402	0.344581	0.33607	0.255955	0.454331	0.398968	0.36324	0.23473	0.342217	0.414771	0.371509	0.226705	0.188859	0.259665
PAPPA2	0.00570792	0.0271413	0.0335786	0.0487083	0.0548212	0.00390364	0.0156542	0.0371234	0.0402724	0.0103755	0.0284785	0.0129041	0.0164966	0.00915703	0.029862	0.0137825	0.00529262	0	0.0394128	0.0260158	0.0242734	0.0263732	0.0177015	0.02798	0.0107656	0.0109852	0.0199779	0.0286978	0.0906012	0.0477181	0.0136443	0.00942615	0.0214197	0.0418944	0.0127182	0.0225444	0.025414	0.0237592	0.0112148	0.00889314	0.0119281	0.0259751	0.0463588	0.0275914	0.0113388	0.0408747	0.0115357	0.0676575
ASTN1	0.442879	0.490327	0.318624	0.646191	0.432612	0.481932	0.350133	0.313542	0.213071	0.249393	0.240486	0.324254	0.320828	0.331643	0.384726	0.432097	0.622215	0.561576	0.357102	0.446586	0.345001	0.221308	0.373639	0.25316	0.340735	0.546078	0.778926	0.477163	0.519546	0.494206	0.301609	0.285539	0.27856	0.294497	0.457907	0.461039	0.313885	0.34349	0.655431	0.483301	0.455528	0.321614	0.441315	0.604636	0.465603	0.257897	0.241225	0.305967
BRINP2	0.257264	0.279877	0.239071	0.153485	0.252411	0.29887	0.182302	0.25514	0.224128	0.199003	0.216771	0.243511	0.222593	0.242812	0.285493	0.25187	0.425136	0.284074	0.27018	0.284509	0.212237	0.264492	0.327746	0.26065	0.245756	0.378085	0.551415	0.286923	0.329621	0.335576	0.236627	0.296415	0.214202	0.196129	0.344562	0.36967	0.268964	0.250073	0.415334	0.310068	0.296144	0.250541	0.270307	0.286601	0.346198	0.203095	0.147626	0.632736
SEC16B	0.0311389	0.0235408	0.0126194	0.00485938	0.053263	0.0382901	0.013754	0.0300958	0.0209849	0.0151227	0.0187457	0.0213903	0.0123124	0.00910152	0.0278646	0.014241	0.0106952	0.0374704	0.0122155	0.0111657	0.0338821	0.0035561	0.0201004	0.0260405	0.0164712	0.038347	0.0145194	0.00854197	0.0358402	0.016731	0.0158425	0.00505596	0.0256064	0.0196287	0.0141745	0.0120613	0.0192999	0.0183853	0.0779276	0.00839017	0.0468243	0.0150668	0.0246584	0.0241271	0.00901985	0.00559745	0.00548175	0.004493
RASAL2	0.445582	0.46535	0.290598	0.513019	0.43584	0.462366	0.268224	0.30531	0.223427	0.275486	0.23155	0.305456	0.316728	0.309806	0.320111	0.426924	0.553949	0.447276	0.34011	0.379735	0.292094	0.237587	0.36908	0.274323	0.337643	0.562999	0.581603	0.490947	0.393063	0.442185	0.294125	0.30845	0.310436	0.314414	0.378485	0.431096	0.358284	0.302045	0.62073	0.418013	0.38913	0.293617	0.467179	0.459618	0.395128	0.227362	0.264119	0.236683
CLEC20A	0	0	0.00664442	0.0233217	0.00641915	0.00830445	0.00781597	0.00495065	0.0135426	0.00525141	0.00256666	0.00217368	0.00384009	0.0102193	0	0.00442272	0	0	0.00256617	0	0.00864026	0.00489587	0.0148798	0.00536382	0	0	0	0.0118106	0.0155995	0.0201609	0.0031487	0	0.0024525	0.00273533	0	0	0.00205871	0.00743201	0.00124335	0.00921339	0.00578452	0.00792693	0	0	0.0108019	0.00307266	0.00740324	0.000902886
TEX35	0	0.00109458	0.00155419	0	0	0	0.00108247	0.0013778	0	0	0	0.00259198	0	0	0	0	0	0	0	0	0.00123791	0.000769844	0	0	0	0	0	0	0	0	0	0	0	0	0.00122992	0	0	0.000216963	0	0	0	0	0	0	0	0	0	0
RALGPS2	0.290149	0.34156	0.272948	0.33513	0.336153	0.398155	0.300546	0.212804	0.209299	0.211079	0.20716	0.284115	0.257263	0.399168	0.260102	0.326189	0.433674	0.326945	0.257304	0.305103	0.225481	0.2041	0.318731	0.216882	0.306801	0.429367	0.331786	0.32084	0.390053	0.283992	0.250069	0.29314	0.278486	0.26072	0.364095	0.353642	0.26795	0.272415	0.435606	0.38443	0.294713	0.268101	0.441182	0.465716	0.397658	0.224786	0.22776	0.214091
ANGPTL1	0.00618891	0.00365907	0.0405762	0.135429	0.0354957	0.0233234	0.0606786	0.0273947	0.0670336	0.0253042	0.026732	0.010013	0.0205971	0.211534	0.00627627	0.0353986	0.00529262	0.0259214	0.0317598	0.0172511	0.019264	0.0215955	0.00174907	0.0321047	0.00459999	0.00968163	0.0367521	0.03287	0.133862	0.0647344	0.0416436	0.0346152	0.0368251	0.0648269	0.00981684	0.0219198	0.018842	0.0585261	0.00194955	0.0209295	0.026137	0.0262212	0.0577343	0.0140831	0.0157692	0.0439664	0.0169188	0.0112765
FAM20B	0.093354	0.0832655	0.0559658	0.0595397	0.128826	0.0528003	0.0716119	0.0654425	0.0673789	0.056087	0.0363527	0.046664	0.0713826	0.0984293	0.0682915	0.0700376	0.104055	0.107875	0.0795916	0.0844544	0.0868992	0.0574525	0.0559023	0.0773354	0.0604836	0.0632174	0.122249	0.0701993	0.0668135	0.107662	0.069603	0.137268	0.0730988	0.0626923	0.0489055	0.0695472	0.0770003	0.0675443	0.0647326	0.0935882	0.0852202	0.0377798	0.183319	0.0797383	0.0657154	0.05566	0.0483764	0.0739144
TOR3A	0.00824733	0.0155012	0.0226881	0.0140424	0.0196574	0.0176971	0.0123556	0.0322446	0.0218298	0.0137294	0.0106777	0.0109906	0.0174717	0.0149667	0.0420441	0.0558745	0.020924	0.0353923	0.0338439	0.0144029	0.0233196	0.0215638	0.0128026	0.0397895	0.0104856	0.017825	0.0448419	0.0264136	0.0112748	0.0131713	0.0193389	0.0347375	0.0211224	0.0219062	0.0139252	0.0144863	0.00622761	0.0152338	0.0131898	0.0254435	0.0187711	0.0186098	0	0.032213	0.0121628	0.0173206	0.010417	0.0173341
ABL2	0.204675	0.273218	0.162382	0.211004	0.231397	0.307398	0.14756	0.186791	0.170271	0.160272	0.135028	0.195675	0.18124	0.214631	0.250656	0.300157	0.237553	0.280629	0.20606	0.254629	0.261382	0.16991	0.26196	0.192898	0.174073	0.268097	0.339927	0.167843	0.225023	0.211955	0.17047	0.217794	0.205821	0.158241	0.230636	0.272837	0.229421	0.191217	0.256243	0.229812	0.264118	0.15819	0.182747	0.230704	0.166905	0.152559	0.159089	0.165867
SOAT1	0.0338225	0.049923	0.0425046	0.0985991	0.0317451	0.0544472	0.0433818	0.0338751	0.0345551	0.0370974	0.0275723	0.0322168	0.0472415	0.0366667	0.045283	0.0425942	0.0651522	0.0740893	0.0599008	0.0385026	0.0392274	0.0307193	0.0386183	0.0401646	0.0319906	0.0484642	0.0769175	0.0598912	0.043471	0.0388114	0.0304987	0.0656716	0.0353826	0.0372708	0.0338209	0.0275151	0.0347555	0.0433419	0.101067	0.0732724	0.0461326	0.0271076	0.0572219	0.0198456	0.0175654	0.0287936	0.0393188	0.100347
AXDND1	0.000783468	0.0160741	0.0061732	0.00900467	0.00894813	0.0179964	0.00445614	0.0107068	0.00208186	0.0055148	0.0134891	0.0163967	0.00400787	0.0147608	0.00109444	0.0234094	0.0271526	0.00779731	0.00710839	0.00383569	0.00515004	0.00700211	0.0101083	0.011091	0.00434342	0.019232	0.00547563	0.0126987	0.00916184	0.00636218	0.00522488	0.0184317	0.00522435	0.000755398	0.00519518	0.00526976	0.00838352	0.0080051	0.00635475	0.00524062	0.00861275	0.00374899	0.0624798	0.00183264	0	0.00345184	0.00308403	0.0154226
NPHS2	0.00186689	0.003209	0.00192837	0	0	0	0	0.000201269	0	0	0	0	0	0	0	0	0	0.00716633	0	0	0	0	0	0	0	0	0	0	0	0	0	0	0.00125184	0.00113318	0	0	0	0	0	0	0	0	0	0	0	0	0	0.000771572
TDRD5	0.0188252	0.00114858	0.0135814	0	0.00504404	0.00482795	0.00296067	0.00540775	0.0109006	0.00309822	0.00483798	0.00430243	0.0099206	0.0106014	0.00158953	0.0054234	0	0	0.00327167	0.00538756	0.00542247	0.00987721	0.014179	0.0123571	0.00491256	0.00902966	0.00443531	0.00469705	0.0153292	0.00900252	0.00342509	0.00892991	0.00718112	0.00129276	0.00717709	0.0211816	0.00296327	0.010817	0.0042373	0.0174272	0.0040621	0.0013124	0	0.0114598	0	0.00323063	0	0.00182304
FAM163A	0.00177873	0.00600373	0.00798927	0	0.00424066	0	0.000990186	0.0031378	0.00463902	0.00261847	0.00507511	0.00344303	0	0.00619139	0.00315116	0.0196419	0.00634966	0.0253706	0.00273242	0.0167596	0.00758606	0.0013474	0.0105804	0.00119488	0.000571518	0.00362324	0.00163476	0	0.01105	0.0198305	0.00309692	0	0.00675591	0.0193249	0.00124405	0.00853411	0.00677342	0.00212791	0.0102739	0.00129546	0.0117643	0.000470159	0	0.00972904	0.00185014	0.00477103	0.0142036	0.00191791
TOR1AIP2	0.135218	0.110237	0.113074	0.136071	0.135243	0.0907233	0.132093	0.11382	0.104755	0.0785869	0.0906376	0.0870632	0.08723	0.152724	0.0884039	0.12184	0.110641	0.105764	0.116013	0.118224	0.0870419	0.0795549	0.0750342	0.103195	0.100934	0.148569	0.185297	0.103779	0.114669	0.148278	0.102614	0.0793665	0.093833	0.0929187	0.0838483	0.091943	0.111243	0.0963104	0.138193	0.139341	0.138266	0.0637515	0.149282	0.140673	0.116255	0.104723	0.0476341	0.122028
TOR1AIP1	0.0506802	0.0628492	0.0587569	0.0754713	0.0399852	0.04086	0.0687733	0.0578337	0.0655693	0.0468268	0.0533058	0.0483582	0.0473912	0.0507625	0.0549265	0.0628237	0.0891782	0.0419932	0.0794557	0.0819687	0.0662767	0.0609643	0.0490704	0.0970355	0.0411719	0.0772116	0.0841864	0.0549326	0.0737416	0.0692429	0.0512587	0.0383261	0.0576322	0.0507959	0.0367766	0.0553336	0.0330011	0.062411	0.0417789	0.0735109	0.0634979	0.0552353	0.0468556	0.0726119	0.056974	0.045313	0.0426434	0.0760171
CEP350	0.32603	0.376372	0.227318	0.318263	0.288002	0.33538	0.223358	0.234823	0.196926	0.19802	0.17692	0.233837	0.220693	0.309843	0.266113	0.350375	0.372699	0.384257	0.250087	0.294118	0.218645	0.186116	0.253311	0.233803	0.250373	0.428833	0.392368	0.32454	0.351155	0.32527	0.233581	0.272443	0.227028	0.276616	0.3559	0.35256	0.272243	0.23692	0.3544	0.319961	0.275581	0.223648	0.429293	0.393329	0.307611	0.198059	0.217092	0.229417
QSOX1	0.073282	0.097958	0.0656466	0.0668424	0.0519222	0.0700542	0.0756709	0.121249	0.0680674	0.0597453	0.0506207	0.0674857	0.0902569	0.0401365	0.0820288	0.0612115	0.0924772	0.101412	0.0780683	0.0606027	0.0637608	0.0829205	0.0481631	0.0550247	0.0827083	0.132643	0.192752	0.0739355	0.0851526	0.0729529	0.0895718	0.0748517	0.0920601	0.0766877	0.0695849	0.0736307	0.0697041	0.0776485	0.172038	0.0874107	0.0803011	0.11464	0.0927057	0.160647	0.056843	0.051374	0.0568318	0.0466392
LHX4	0	0	0	0.0184831	0.00597647	0.0100063	0.00658698	0.000694272	0.00097582	0.00227479	0.00273759	0.000202963	0.000826928	0	0.00576409	0.0114188	0	0	0.00368816	0	0.00484126	0.00316017	0	0.00550588	0.0008735	0	0	0.0126193	0.0128116	0.00530382	0.00308044	0.0202407	0.00120598	0.00747927	0	0.000996973	0	0.0023231	0	0.00419746	0	0	0	0.00518927	0.00100852	0.00276109	0	0.00292699
ACBD6	0.248201	0.336491	0.249814	0.42096	0.369102	0.389865	0.257683	0.238017	0.178699	0.212091	0.214015	0.249891	0.251313	0.3435	0.222282	0.322048	0.467599	0.345805	0.292936	0.310725	0.288064	0.190615	0.257841	0.239834	0.294559	0.338304	0.374644	0.35551	0.363575	0.356906	0.247593	0.276636	0.236753	0.252353	0.276244	0.272191	0.276941	0.217739	0.373117	0.260963	0.309068	0.205877	0.330826	0.404597	0.33041	0.217283	0.227735	0.260273
XPR1	0.190743	0.229327	0.153744	0.225569	0.258344	0.303217	0.173092	0.15343	0.158365	0.161287	0.133412	0.191919	0.1666	0.200033	0.200205	0.211854	0.227836	0.184898	0.216769	0.160934	0.163408	0.138958	0.189876	0.156685	0.206509	0.239669	0.19481	0.236123	0.263814	0.258225	0.175287	0.201662	0.178513	0.181854	0.224001	0.212271	0.170331	0.162113	0.218331	0.202608	0.201218	0.187777	0.192516	0.226437	0.251622	0.179636	0.129058	0.117432
KIAA1614	0.0155246	0.0437999	0.0213352	0.0504072	0.0202576	0.033257	0.0283319	0.0347109	0.0345744	0.0257865	0.0266507	0.0178313	0.0223645	0.0234345	0.0418875	0.0352866	0.0555262	0.0386556	0.0258453	0.0296672	0.0248444	0.0386516	0.0441696	0.0355711	0.0173356	0.0216956	0.041334	0.0185403	0.0250066	0.0292294	0.0270074	0.0279477	0.0302932	0.040356	0.0111929	0.0286938	0.0222512	0.0221555	0.024013	0.0393902	0.0599152	0.015077	0.101288	0.0383715	0.0239894	0.0157452	0.0436041	0.0384604
STX6	0.102815	0.0938096	0.0807933	0.110808	0.121135	0.0480572	0.106175	0.102871	0.100871	0.0898064	0.0682619	0.0834249	0.0994606	0.104129	0.0932488	0.147656	0.158688	0.171657	0.096578	0.0985404	0.106165	0.0855894	0.0905125	0.101256	0.0761669	0.0974792	0.0838343	0.128958	0.0795802	0.152512	0.076236	0.117534	0.11092	0.104229	0.099017	0.0871354	0.10503	0.0974159	0.0835715	0.142042	0.169155	0.0586375	0.106505	0.0957671	0.108208	0.0916931	0.089488	0.116739
MR1	0.00186689	0.00227385	0.00161562	0.00485938	0.0061555	0.00872132	0.00276301	0.00058542	0.000494869	0	0	0.00124896	0.000673313	0.00627027	0.002953	0.00267433	0	0	0	0.00114525	0	0.00347077	0	0	0	0	0.012868	0	0.00284915	0	0.00644511	0	0.00400168	0	0.00172852	0.00564316	0.0134093	0.0103308	0	0.00674489	0.000908867	0	0	0	0	0	0.00841194	0.000310117
IER5	0.0103825	0.0211077	0.00275773	0.0477009	0.0197404	0.0124073	0.0382757	0.0300246	0.0218133	0.00384041	0.00924265	0.00473054	0.0114456	0.0137813	0.0043762	0.00657181	0.00601635	0	0.00858248	0	0.0243798	0.00504866	0.0169543	0.00259039	0.0107113	0.0187365	0	0.00567834	0.0274374	0.00768666	0.0257626	0.0482985	0.0219619	0.00962899	0.00516926	0.022711	0.0125148	0.0045651	0.0802287	0.00309258	0.0258191	0	0.0249021	0.00652388	0.0106247	0.00289976	0.0212147	0.035725
CACNA1E	0.236232	0.231322	0.128248	0.137874	0.220665	0.333213	0.155884	0.162086	0.138936	0.116316	0.201772	0.165208	0.240129	0.212679	0.251439	0.176639	0.268793	0.121299	0.239001	0.177481	0.208431	0.0496275	0.129643	0.212497	0.190261	0.282104	0.257589	0.212027	0.240251	0.186957	0.207818	0.101202	0.144855	0.185457	0.207876	0.278736	0.188789	0.145892	0.198648	0.213444	0.219831	0.177353	0.172905	0.13284	0.162565	0.114244	0.158556	0.0751097
ZNF648	0	0.00535524	0	0	0.00291783	0	0.00310448	0	0	0	0.000543611	0.00047936	0	0	0.00429034	0.00177117	0	0	0	0	0.000727805	0.000245445	0	0.000854123	0	0	0	0	0	0	0.00124067	0	0	0	0.000305565	0	0	0	0	0	0	0	0	0	0	0	0	0.000516407
GLUL	0.0913332	0.0803303	0.0621006	0.11208	0.0837824	0.130017	0.181859	0.115582	0.0753025	0.0459455	0.0726159	0.0523787	0.079042	0.0847121	0.0447523	0.0498833	0.218641	0.0611285	0.108522	0.0933723	0.0634057	0.175424	0.117823	0.0865795	0.0999061	0.123304	0.215181	0.222417	0.116042	0.100084	0.127734	0.11635	0.0884105	0.082451	0.0497751	0.120514	0.124106	0.0876227	0.240038	0.182912	0.0386194	0.0835063	0.0910543	0.130774	0.0726854	0.0667729	0.0681335	0.178074
RGSL1	0	0	0	0.00403561	0	0.00350616	0	0.00146654	0.00112572	0.000482436	0.000995003	0	0	0	0	0.00461771	0	0	0.00206558	0	0.0026494	0.00208404	0	0.00159461	0.00476847	0	0	0.00979891	0.00982758	0	0.000505073	0.00203879	0	0.00939619	0	0	0.00492224	0.00456911	0	0	0	0.00261183	0	0.0037285	0	0	0	0.011952
RNASEL	0.0353506	0.00211576	0.0114271	0.0354579	0.0100951	0.0152869	0.01861	0.0173453	0.0146711	0.0174194	0.00564126	0.0153112	0.0135701	0.00591761	0.0208387	0.0194504	0	0.00767686	0.00906989	0.0212	0.0128779	0.0143271	0.00843078	0.00574047	0.00155865	0.0171397	0.0450516	0.013059	0.0374403	0.0272363	0.0143182	0.00892991	0.015674	0.0163762	0.016347	0.00526439	0.0179318	0.017922	0.0126793	0.0212967	0.00854018	0.0244193	0.0130237	0.0193903	0.00910853	0.00427706	0.0224113	0.0154716
RGS16	0	0.0025206	0.0017495	0	0	0	0.0125668	0.000427581	0	0.00204721	0.000665421	0.000901288	0.00177739	0.024365	0	0	0.00756	0	0.00141482	0	0.00802007	0.0624776	0.00583484	0	0	0	0	0.0184069	0.00945984	0.00276976	0.00057283	0.0371325	0.0009835	0.000793838	0.000360727	0	0	0	0	0.031038	0	0	0.0163262	0	0	0.00556542	0.00822745	0.12657
RGS8	0.006526	0	0	0.00648365	0	0	0	0	0.00206958	0	0	0.000688351	0.00060801	0	0.00274127	0	0	0	0.000618601	0	0	0.000130456	0.000797572	0	0	0	0	0.00614707	0.00153252	0	0	0.00591502	0.00186378	0.00178183	0	0	0	0	0	0	0	0	0	0.00395432	0	0	0	0.00332588
NPL	0.165971	0.138044	0.136885	0.129553	0.122044	0.113439	0.14241	0.136341	0.0560029	0.105086	0.0914784	0.15828	0.0865015	0.202811	0.0722733	0.118027	0.151751	0.126399	0.152531	0.0867598	0.0969109	0.151168	0.135072	0.0939899	0.0702295	0.149898	0.0937256	0.318621	0.110568	0.148931	0.167834	0.10015	0.162214	0.0983501	0.139183	0.10473	0.159762	0.171198	0.247754	0.210983	0.153972	0.144814	0.265582	0.141965	0.0942594	0.132116	0.0445371	0.0882539
DHX9	0.225687	0.195031	0.134815	0.187553	0.174664	0.19533	0.184735	0.133309	0.13431	0.133714	0.107805	0.145853	0.134335	0.19484	0.15656	0.190124	0.191495	0.269966	0.173304	0.188845	0.172393	0.126821	0.115655	0.13188	0.137061	0.271995	0.259227	0.19651	0.17354	0.218613	0.145995	0.209713	0.149904	0.121659	0.114516	0.212399	0.189581	0.146018	0.195002	0.158171	0.215856	0.137427	0.273485	0.194879	0.173577	0.110001	0.115744	0.173723
SHCBP1L	0.00126975	0.00709363	0.00345676	0	0.00825791	0.00463912	0	0.00292797	0.000852655	0.00172048	0.0015397	0	0.0021529	0	0.00179145	0	0	0	0.00234395	0.000166539	0	0.00144819	0.00302331	0.00135415	0	0.00255677	0	0.00738682	0.00855957	0.00303585	0.00167719	0.00376081	0.00149355	0.00257844	0.00155562	0	0.00249246	0.000746821	0.00207893	0.0105167	0.00589709	0.00345426	0	0	0.00157932	0.00315323	0	0.00236782
LAMC1	0.0894478	0.133169	0.0846202	0.1761	0.128697	0.164372	0.0330325	0.112967	0.0785722	0.0895075	0.0757828	0.100956	0.0979126	0.125538	0.124229	0.118232	0.095359	0.165586	0.105932	0.122319	0.0783376	0.0820528	0.0983917	0.0922618	0.0949515	0.118026	0.0815244	0.124456	0.107541	0.119604	0.095591	0.197202	0.097922	0.0956457	0.0874186	0.0728893	0.0907314	0.117314	0.132427	0.0722468	0.102425	0.111258	0.107256	0.127678	0.0961673	0.102795	0.136175	0.13924
LAMC2	0	0	0.00283723	0.0246368	0	0	0	0.000897804	0.00152544	0.00043748	0.000909501	0	0	0	0	0	0	0.00117376	0.00109939	0	0.00113116	0	0	0.00536747	0.000260731	0.00415501	0	0	0.00772643	0.00617276	0.00228243	0.000887572	0.000675705	0	0	0	0	0.00319999	0	0	0	0	0.0268648	0	0	0	0	0.000953413
NMNAT2	0.317226	0.395213	0.269544	0.345169	0.290562	0.315637	0.300356	0.285385	0.268542	0.261543	0.225015	0.275722	0.290029	0.344355	0.344382	0.362174	0.43945	0.303378	0.284516	0.286188	0.256187	0.19994	0.348632	0.257877	0.258577	0.370066	0.302745	0.338801	0.366844	0.297814	0.267664	0.20395	0.303333	0.265211	0.375433	0.308392	0.380205	0.288222	0.394841	0.310154	0.321876	0.30875	0.348828	0.406832	0.401928	0.235906	0.345295	0.244281
SMG7	0.185938	0.22855	0.149347	0.253731	0.259181	0.208001	0.118685	0.140242	0.141398	0.130641	0.120258	0.107798	0.129021	0.0743049	0.124967	0.130304	0.212547	0.229746	0.182965	0.233914	0.17385	0.156275	0.104978	0.131328	0.090792	0.183244	0.221334	0.246721	0.169457	0.220349	0.131304	0.156714	0.129887	0.129702	0.116663	0.187107	0.137003	0.162824	0.186835	0.181621	0.178244	0.117582	0.115916	0.182743	0.131562	0.103513	0.14538	0.144483
NCF2	0	0.00171957	0.00225792	0	0	0	0.00122537	0.00184775	0	0.000440293	0.000808804	0.000513468	0	0	0.000596749	0	0	0	0	0	0	0.000706062	0	0.00329049	0.00781914	0	0	0	0.00206746	0.00222101	0.00097672	0	0.000507319	0	0.00235403	0	0	0	0.0039869	0	0	0	0.0106874	0	0.000430064	0.0013456	0	0
ARPC5	0.0562259	0.0551968	0.041774	0.0620132	0.0485855	0.0635204	0.0582517	0.0569013	0.0513696	0.0320941	0.0455795	0.0391284	0.0531167	0.0310549	0.0565634	0.0439249	0.0754404	0.0295619	0.045537	0.0646687	0.0410526	0.0353951	0.0603006	0.0451612	0.0610364	0.0471247	0.0315394	0.0484416	0.0377518	0.0651181	0.051997	0.0406798	0.0316943	0.0556963	0.0214542	0.0647566	0.039487	0.0431391	0.079446	0.0735663	0.0457002	0.0161818	0.0210584	0.0399016	0.0319707	0.0437561	0.0347801	0.0550073
RGL1	0.133347	0.200105	0.116888	0.0980802	0.180118	0.211165	0.0875885	0.168768	0.111197	0.106547	0.115984	0.0991365	0.126624	0.0889699	0.121962	0.207698	0.177686	0.153751	0.137894	0.208454	0.127845	0.109682	0.14359	0.116567	0.149543	0.229533	0.247586	0.229179	0.19714	0.153795	0.106377	0.142825	0.122287	0.132262	0.131806	0.166646	0.124034	0.154404	0.238518	0.178404	0.119189	0.0924733	0.140459	0.182709	0.148993	0.0695377	0.180312	0.159186
APOBEC4	0	0	0	0	0.00256492	0.00267724	0.000800584	0.00143914	0.00170526	0.00151688	0.000491022	0	0	0	0	0	0	0	0.00135383	0.00422238	0.0022007	0.000706062	0	0.00188969	0.000358569	0	0	0	0.00547517	0	0	0.0133149	0.000875042	0.00256853	0	0	0	0.00406736	0	0	0	0.000407719	0.0205729	0.0161905	0	0	0.00663182	0.000572429
COLGALT2	0.30037	0.350108	0.224725	0.349354	0.31377	0.280261	0.216232	0.262594	0.216404	0.221206	0.193704	0.275829	0.273495	0.254281	0.352051	0.372309	0.386094	0.35164	0.269757	0.303152	0.238258	0.192132	0.268732	0.217061	0.277103	0.384743	0.388554	0.282642	0.343069	0.285723	0.229804	0.287834	0.219605	0.265771	0.261935	0.376267	0.271081	0.212291	0.324711	0.28098	0.297519	0.209872	0.295222	0.449589	0.263608	0.243114	0.260591	0.147411
TSEN15	0.126158	0.113433	0.0991798	0.111985	0.10577	0.128485	0.149424	0.104349	0.0825562	0.101214	0.0892437	0.120543	0.0877785	0.129577	0.0771379	0.0893129	0.281506	0.105919	0.127257	0.120875	0.103543	0.111293	0.10687	0.0766407	0.103929	0.154807	0.27098	0.132393	0.185849	0.122325	0.131477	0.145913	0.111482	0.0958647	0.154489	0.123187	0.125436	0.0726607	0.170785	0.176127	0.0955611	0.163394	0.115979	0.126885	0.17327	0.138125	0.0972306	0.177833
C1orf21	0.41023	0.492213	0.344013	0.591411	0.540637	0.59925	0.377406	0.334119	0.256213	0.273757	0.278324	0.359291	0.391581	0.256	0.422945	0.491167	0.726994	0.605652	0.430546	0.459069	0.36345	0.247794	0.426624	0.326751	0.413695	0.593333	0.715872	0.463049	0.500577	0.48651	0.356034	0.38209	0.312355	0.349803	0.491968	0.499789	0.405859	0.348616	0.639106	0.407571	0.443213	0.322661	0.360288	0.594194	0.516984	0.33225	0.305519	0.322506
EDEM3	0.144337	0.170281	0.127675	0.148805	0.176514	0.127638	0.160089	0.125733	0.112552	0.105816	0.110926	0.0985547	0.126267	0.162951	0.112116	0.129878	0.127653	0.126462	0.142387	0.117046	0.134332	0.121723	0.106683	0.0854564	0.099492	0.135158	0.150116	0.173616	0.124504	0.183405	0.156204	0.182692	0.119002	0.112293	0.124995	0.0836417	0.151945	0.118639	0.16271	0.1782	0.164452	0.101446	0.243026	0.171891	0.105876	0.0982384	0.120452	0.165733
RNF2	0.104512	0.11804	0.0385817	0.117594	0.125881	0.11375	0.0510955	0.0565378	0.0544365	0.0794023	0.0594465	0.0571357	0.072593	0.0173429	0.0680646	0.057117	0.025973	0.109923	0.0858992	0.0764693	0.0856307	0.0582066	0.0628553	0.0605837	0.0731639	0.0270161	0.0468783	0.0819702	0.0491514	0.099533	0.0497759	0.0542906	0.0708019	0.0631463	0.0292897	0.0760514	0.0796936	0.0403466	0.040898	0.0639325	0.0661911	0.0410051	0.0794317	0.0753317	0.063109	0.0485051	0.0784354	0.0531134
TRMT1L	0.0659462	0.0904396	0.074509	0.107958	0.0669965	0.130585	0.0622945	0.0622927	0.0506427	0.0523698	0.052084	0.0608773	0.0496888	0.0662196	0.0442392	0.0642732	0.13355	0.0659327	0.0737484	0.071873	0.0593409	0.0512539	0.0536452	0.0400007	0.0617268	0.12903	0.0711517	0.0968532	0.111847	0.103485	0.0599802	0.0486779	0.0689072	0.0687684	0.108253	0.0321843	0.0761917	0.0677974	0.0805542	0.0570621	0.0420183	0.073886	0.107179	0.142496	0.080502	0.0546926	0.0471171	0.0559126
SWT1	0.129367	0.107794	0.136	0.145989	0.165942	0.137319	0.145392	0.124121	0.0909302	0.0969176	0.094032	0.115711	0.106017	0.0769382	0.104274	0.114021	0.173237	0.189614	0.11679	0.114367	0.142872	0.0740466	0.0818289	0.112474	0.0890184	0.183646	0.0554164	0.0985657	0.159639	0.129152	0.118869	0.174352	0.116271	0.145894	0.1166	0.144689	0.134073	0.131358	0.138938	0.0810196	0.132062	0.0978582	0.164636	0.209502	0.115686	0.0980032	0.109223	0.0981253
IVNS1ABP	0.0676908	0.0809747	0.0737163	0.139434	0.0898435	0.115504	0.0666531	0.0764462	0.0552025	0.0514835	0.0665304	0.0491174	0.0495321	0.0971216	0.0658697	0.0783329	0.0386868	0.0634243	0.0740055	0.0668655	0.0849099	0.0662803	0.0445073	0.0766772	0.0563341	0.0432239	0.0686443	0.0949639	0.0715513	0.113143	0.0490722	0.0848154	0.0739887	0.0727908	0.0491304	0.0544977	0.0431979	0.0392024	0.0460045	0.0534637	0.0371306	0.0457558	0.106144	0.0685572	0.0930135	0.0565259	0.028749	0.0679268
HMCN1	0.00559617	0.0160384	0.00624451	0.0310159	0.00288783	0.00442696	0	0.00356605	0	0.00188369	0	0.00456271	0.0125237	0	0.00289921	0.00832187	0.00214067	0	0.00274268	0.0039266	0.000381591	0.00311768	0.00430246	0.00256258	0	0.00497991	0	0.00218321	0.00845254	0.00720696	0.00137539	0	0.00361834	0.00309786	0.00234803	0.00176956	0.00165565	0.00522455	0	0.00489517	0.00157006	0.00421645	0	0	0.00884114	0.00244261	0.00380413	0.00645168
PRG4	0	0	0	0	0	0	0.000806332	0	0	0	0	0	0	0	0	0	0	0	0.00475435	0	0	0	0	0.00144104	0	0	0	0	0.00606317	0	0	0	0	0	0	0	0	0	0	0	0	0	0	0	0	0	0	0.000253923
TPR	0.193887	0.201348	0.116168	0.212437	0.195525	0.148213	0.165796	0.130712	0.103999	0.0903659	0.0986319	0.123393	0.123837	0.149052	0.178508	0.182981	0.10135	0.168513	0.118413	0.15873	0.111865	0.093589	0.129879	0.104146	0.119362	0.247133	0.130331	0.169419	0.168421	0.16674	0.135669	0.157877	0.122425	0.157905	0.15013	0.270523	0.132343	0.125843	0.165409	0.183391	0.132918	0.136867	0.194234	0.21231	0.163947	0.119336	0.109767	0.186614
ODR4	0.240093	0.146451	0.104501	0.152283	0.19449	0.185324	0.131038	0.156477	0.104912	0.113327	0.0998919	0.115997	0.131435	0.101426	0.12224	0.132036	0.13084	0.180745	0.14611	0.13491	0.134336	0.0924929	0.123449	0.109862	0.139796	0.146385	0.191283	0.159614	0.176105	0.166476	0.14378	0.187927	0.107109	0.132078	0.181245	0.157164	0.199104	0.130025	0.234463	0.169861	0.148477	0.117322	0.169473	0.162799	0.161962	0.106836	0.143274	0.114665
PDC	0.000247034	0	0.00296838	0.0243011	0.00875007	0.00751894	0.0259088	0.0125992	0.0183548	0.00470489	0.00753049	0.00132007	0.00226949	0.0111595	0.00186799	0.0130074	0.0111405	0.00725831	0.0190824	0	0.0295217	0.0113776	0.00236459	0.00717097	0.00208236	0.00142544	0.00186056	0.000382807	0.00691022	0.00884901	0.00585947	0.0107461	0.00254677	0.0158452	0.0134708	0.000810934	0.0031136	0.00270333	0	0.00640066	0.0105904	0.00410093	0.0388479	0	0.00104469	0.00631807	0	0.00990404
PTGS2	0.000724942	0.00545768	0.00347027	0	0.00787021	0	0.00207608	0.00115166	0.00230539	0	0.00152296	0	0.00188519	0	0.0018739	0.00652905	0	0	0.00374627	0.0107637	0	0.00058151	0	0	0.00103011	0.00533813	0	0.00836483	0.00247957	0.00321625	0.00163764	0	0.00484035	0	0	0	0	0.00151915	0	0	0	0.00133557	0	0	0.00443804	0	0.0130975	0.000769452
PLA2G4A	0.0081079	0	0.00175471	0	0.00732266	0.028987	0.00217188	0.00113467	0.000345806	0.000524228	0.00189995	0.00463822	0.00260693	0	0.00454099	0.00926845	0.00225651	0.00838213	0.0018041	0.00115379	0.00211669	0.00306225	0.00862128	0.00486933	0	0.0179863	0	0.00516265	0.00596818	0.00819262	0.00423169	0.0063988	0.00625231	0.00311542	0	0.00188068	0	0.00177749	0.0103577	0.00459223	0.00334104	0.00413146	0	0.0104757	0.0088347	0.00150616	0.00567139	0.00308822
BRINP3	0.42108	0.555207	0.323252	0.464133	0.455062	0.428371	0.241604	0.282781	0.18444	0.20641	0.263522	0.441779	0.306	0.447374	0.327727	0.499153	0.811965	0.482267	0.306698	0.404213	0.355884	0.363243	0.445507	0.250931	0.296853	0.704108	0.739141	0.454224	0.506002	0.306494	0.285706	0.481452	0.295523	0.321967	0.548901	0.557632	0.272768	0.326959	0.701354	0.407991	0.341889	0.31485	0.639071	0.484828	0.452639	0.241082	0.19081	0.534669
RGS18	0	0	0	0	0	0	0	0	0	0	0	0	0.000248848	0	0	0	0	0	0	0	0	0	0	0	0.00268288	0.00408273	0	0	0	0	0	0	0.000351934	0	0.000644969	0	0	0	0.00947189	0	0	0	0	0	0	0	0	0
RGS21	0.00486367	0	0.00278446	0	0	0	0	0.000981875	0	0	0	0	0	0	0	0	0	0	0	0	0	0	0	0	0.000441979	0	0	0	0	0	0	0	0	0	0	0	0	0	0	0	0	0	0	0	0	0	0	0.00142424
RGS1	0	0.00962356	0	0.0209851	0.00582566	0	0	0.00516405	0	0	0.000615108	0	0	0	0.00262754	0	0.00893467	0.0119165	0.00161938	0	0	0.000620771	0	0	0	0.0037014	0	0	0.00092324	0	0.00227979	0.00832564	0.00147341	0	0	0	0	0	0.00829429	0	0.0116386	0	0	0.0021955	0.00261485	0.000843336	0	0.00134153
RGS13	0	0	0.000232112	0	0	0	0.00139007	0	0	0	0	0	0	0	0	0	0	0	0	0	0	0	0	0	0	0	0	0	0.00401177	0	0.00109464	0	0	0	0	0	0	0	0	0	0	0	0	0	0.00233849	0.0013147	0	0.000745812
AL136454.1	0.00577001	0.00310435	0.000822916	0.00332954	0.00726421	0	0.0106815	0.0163895	0.00616545	0.00446011	0.00517891	0.0031911	0.0162271	0.0118821	0.0072114	0.00738888	0.025668	0.0124643	0.0138034	0.000166539	0.0113313	0.00248	0.0051087	0.00427812	0.000846574	0.00933386	0.0174423	0.00542974	0.00171472	0.00949021	0.0120092	0.0103382	0.00777981	0.0130735	0.0043604	0.00984098	0.0182384	0.0171013	0.0289227	0.0058297	0.00405376	0.0066048	0.0446888	0.010051	0.000792791	0.000843336	0.00156782	0.00225056
RGS2	0.0161908	0.00123919	0.00578124	0	0.00901849	0.0148925	0.0184405	0.0130811	0.00382955	0.00222534	0.00670582	0.00277448	0.0043085	0.0107408	0.0169994	0.00861173	0.0128617	0	0.00745428	0.00771643	0.00808936	0.00109194	0.00738623	0.00523255	0.00813871	0.0111016	0	0.0164836	0.00996329	0.00706124	0.0103507	0.00659287	0.00786497	0.00338947	0.010514	0.0060397	0.0115087	0.0154483	0.0106597	0.0125167	0.00228614	0	0	0.015594	0.00463747	0	0.0124045	0.0178411
UCHL5	0.0943006	0.0644102	0.0502137	0.109998	0.0866962	0.0807001	0.0783115	0.052466	0.0717371	0.041744	0.0434964	0.0375056	0.0591163	0.127536	0.0475015	0.0716637	0.140927	0.0337717	0.0699541	0.0507208	0.0621255	0.0730219	0.0726316	0.0410979	0.0619858	0.0875805	0.176142	0.122138	0.0781343	0.117829	0.0501241	0.0529358	0.0429481	0.0804385	0.0603274	0.0940181	0.0685228	0.057106	0.0817243	0.0389761	0.0542684	0.0600776	0.177338	0.0678709	0.0681923	0.0545867	0.0548593	0.0634906
GLRX2	0.0250591	0.0336482	0.00881697	0.0491364	0.0123078	0.0398411	0.0199502	0.0293818	0.0203317	0.0175034	0.0335309	0.0205998	0.0140848	0.0433681	0.0270497	0.0247127	0.0449748	0.0236317	0.038546	0.0287885	0.0167969	0.0133217	0.0185664	0.014452	0.0266748	0.0172001	0.0761941	0.0417694	0.0417359	0.0347278	0.030814	0.0288878	0.0208908	0.0189677	0.0254788	0.0239494	0.0274777	0.0310806	0.0321317	0.032387	0.0344314	0.010777	0.0831148	0.017586	0.0123963	0.0215517	0.0164277	0.0176976
CDC73	0.1949	0.224803	0.160613	0.173334	0.237004	0.259122	0.186903	0.183511	0.141403	0.173884	0.145301	0.197148	0.171021	0.18702	0.179903	0.247065	0.381981	0.24559	0.207411	0.164212	0.205407	0.1302	0.17402	0.180165	0.205967	0.204419	0.294957	0.245243	0.265506	0.26881	0.152853	0.175576	0.189086	0.166395	0.210116	0.259471	0.187217	0.194999	0.257018	0.240523	0.14999	0.194304	0.210261	0.252111	0.225933	0.118916	0.153884	0.200076
B3GALT2	0.0522599	0.0443741	0.0318156	0.128233	0.0461695	0.0533767	0.0556399	0.0364735	0.0385749	0.0291762	0.0230634	0.0361625	0.0201737	0.0803136	0.0274235	0.0175622	0.0229905	0.0290725	0.0603584	0.0349936	0.0258119	0.0179253	0.0304647	0.0286807	0.0280911	0.0373219	0.0267815	0.0847896	0.0553763	0.0601361	0.0274283	0.00376788	0.0313414	0.035441	0.00819133	0.0142738	0.0475841	0.024619	0.032895	0.00937908	0.0496485	0.0113442	0.055298	0.0575014	0.0629969	0.0127907	0.00114548	0.00744519
KCNT2	0.428979	0.459208	0.333115	0.555173	0.438893	0.542195	0.452384	0.337623	0.229725	0.288185	0.280364	0.417702	0.382188	0.301154	0.360161	0.484519	0.634282	0.477568	0.381326	0.42764	0.358691	0.359404	0.441104	0.30347	0.449306	0.58445	0.590405	0.512056	0.504248	0.495154	0.287513	0.436023	0.315349	0.326594	0.536084	0.465971	0.41369	0.310976	0.492817	0.47645	0.396154	0.324093	0.458446	0.581247	0.477658	0.320345	0.358644	0.483978
CFH	0.00114737	0	0.00486637	0	0.00368248	0	0	0.000890537	0.000362611	0.0011945	0.000200526	0.000796243	0.000679067	0	0	0.00725493	0	0	0	0.00292372	0	0.0021851	0	0	0.00123602	0	0	0.00976059	0.0065041	0.00262672	0.0022207	0.00557857	0.000769154	0	0	0	0.00141922	0	0	0	0.00317062	0	0	0	0.00312191	0	0	0.000920673
CFHR3	0.00138708	0	0	0	0	0	0	0	0	0	0	0	0	0	0	0.00319332	0	0	0	0	0	0.000821875	0	0	0	0	0	0	0.00190524	0	0.00118341	0	0.000436622	0	0	0	0	0	0	0	0	0	0	0	0	0	0	0
CFHR5	0	0	0	0	0	0	0	0	0	0	0	0	0	0	0	0	0	0	0	0.0116309	0	0	0	0	0	0	0	0	0.00359978	0	0	0	0	0	0	0	0	0	0	0	0	0	0	0	0	0	0	0
F13B	0.00129811	0	0	0	0	0	0	0	0	0	0	0	0	0	0	0	0	0	0	0	0	0.000830032	0	0	0	0	0	0	0	0	0	0	0	0	0	0	0	0	0	0	0.00334104	0	0	0	0	0	0	0
ASPM	0	0.0169274	0.00204536	0.0191817	0.0147053	0	0.0107644	0.000855065	0.00499772	0.00542082	0.00281605	0.00061476	0.000433103	0.00580074	0	0.00701204	0.0242423	0	0.00663931	0.00537666	0.00123791	0.00175379	0	0.00147912	0.013027	0.0105102	0	0.0048431	0.0123713	0.00926129	0.00249435	0.00770466	0.00333334	0	0	0.00741096	0	0.00297096	0	0.00326985	0.00552298	0.000904476	0	0	0	0.000411641	0.00357225	0.00317847
ZBTB41	0.0757081	0.0607795	0.0693667	0.0387041	0.0890643	0.109036	0.109785	0.0683147	0.0648706	0.0659614	0.054832	0.0576337	0.0639309	0.0576341	0.046751	0.0940357	0.114102	0.0661985	0.0801177	0.0568563	0.0481502	0.0625623	0.0544676	0.0539433	0.0625683	0.12377	0.0860931	0.170539	0.101352	0.0933258	0.0706891	0.118338	0.0625982	0.0732483	0.0805098	0.102967	0.0604517	0.0682407	0.0765905	0.0890239	0.0534417	0.0509165	0.111212	0.122765	0.0881439	0.056243	0.0641394	0.0738297
CRB1	0.477487	0.470607	0.349563	0.433624	0.427895	0.521878	0.378268	0.306177	0.250426	0.268747	0.260466	0.360481	0.337451	0.372	0.436852	0.515087	0.642921	0.552052	0.415866	0.461255	0.333394	0.251598	0.432719	0.294383	0.38644	0.636378	0.806299	0.536224	0.518411	0.493598	0.323911	0.331251	0.295388	0.336179	0.468933	0.457793	0.427651	0.336998	0.70013	0.448137	0.413326	0.352502	0.399983	0.58128	0.483518	0.232818	0.354654	0.126129
DENND1B	0.175725	0.159361	0.135633	0.221079	0.232566	0.22673	0.119383	0.152959	0.15823	0.15502	0.136405	0.15927	0.168449	0.223968	0.165612	0.233727	0.207664	0.230915	0.176216	0.210486	0.159606	0.126514	0.149235	0.183659	0.180471	0.204879	0.171697	0.204552	0.277147	0.296131	0.132069	0.145924	0.132529	0.156739	0.149984	0.200602	0.143909	0.149563	0.190353	0.161898	0.214945	0.127847	0.301646	0.229603	0.1855	0.158243	0.1434	0.100943
C1orf53	0	0	0	0	0.00313841	0.0149748	0.00167453	0.00224199	0.00235806	0.0019277	0	0	0.005056	0	0	0.00191871	0.00236292	0	0	0	0	0.000640752	0	0.00159262	0	0	0	0	0.00417637	0.00337751	0.00574971	0	0.00132583	0	0.0157689	0	0.00652902	0.000993477	0.00284682	0	0	0	0	0.00584242	0.00622755	0.000844125	0.0022931	0.000309106
NEK7	0.310438	0.267166	0.230725	0.367001	0.394729	0.361283	0.233045	0.231468	0.200149	0.200273	0.186783	0.237647	0.256339	0.286739	0.273442	0.3234	0.288481	0.268231	0.300986	0.343043	0.244523	0.163609	0.270163	0.266256	0.264784	0.286989	0.416082	0.340974	0.4482	0.313964	0.235357	0.211754	0.202086	0.253109	0.30185	0.321255	0.264959	0.244088	0.289561	0.315829	0.319815	0.248882	0.386292	0.404688	0.387512	0.205794	0.194197	0.201145
PTPRC	0	0.0104061	0.00140998	0	0.00856107	0.00256847	0.0162993	0.00683565	0.0026799	0.00350915	0.00205088	0	0.0028337	0.0106014	0	0.00737495	0	0.0133611	0.00102269	0	0.00137409	0.000853425	0.00635927	0.00147202	0.00146462	0.00229403	0	0.0214575	0.00738902	0.00301832	0.00514079	0.00644012	0.00360335	0.00210007	0	0.0127985	0	0.000999031	0	0.00214058	0.00872361	0.000928633	0	0.0142798	0.00405054	0.000769388	0	0.00956132
NR5A2	0.0100463	0.00637877	0.000681075	0.02003	0.0128239	0.00366712	0.00276497	0.000408092	0.0110613	0	0.00256199	0.000346115	0.000283434	0.0111557	0.00213926	0.00106136	0	0.00835006	0.0117495	0	0.000727805	0.00105327	0	0.00491561	0.00694485	0	0	0.00857745	0.0196446	0.000740548	0.00268193	0.00884536	0.00130878	0.00363987	0.00110855	0.00172857	0	0	0.00731694	0.00212712	0	0	0	0	0.00366241	0.00274666	0	0.00327342
ZNF281	0.0381198	0.0902823	0.0403503	0.158908	0.074207	0.0663165	0.0716436	0.0466808	0.0471553	0.0324924	0.0412164	0.0312895	0.0568662	0.0458488	0.030133	0.0474261	0.0883333	0.023965	0.0618644	0.0386309	0.0419544	0.0329162	0.026142	0.0370768	0.0488509	0.0534922	0.0963743	0.051976	0.0859736	0.048816	0.0464123	0.0335354	0.0396359	0.0438095	0.0351608	0.0361387	0.0457747	0.0596116	0.0262454	0.0263537	0.0359573	0.033008	0.0712996	0.0579253	0.0451304	0.0489933	0.0308978	0.0561867
KIF14	0.00671386	0.00611406	0.00809091	0	0.00972548	0	0.0360178	0.00375573	0.00458197	0.00132231	0.00532291	0.00355076	0.0161921	0.0343717	0.00179182	0.0173368	0.0116581	0.0255237	0.00826208	0.00675652	0.0022252	0.00649271	0.00105012	0.00711374	0.00426398	0.000606478	0	0	0.0136676	0.00484158	0.00610621	0.0177914	0.00394265	0.0090371	0	0.00111399	0.00866514	0.0122101	0.00652118	0	0.0098264	0.000621809	0	0.0106651	0.0147512	0.00399096	0.0218923	0.0123806
DDX59	0.0459015	0.0627215	0.0627145	0.153123	0.0690272	0.0460407	0.0592985	0.0513817	0.0379808	0.0474464	0.0537591	0.0445098	0.0607439	0.037826	0.0645595	0.0503123	0.0303154	0.0378123	0.0468023	0.0549156	0.0685679	0.0358924	0.0745877	0.0617828	0.0338537	0.0747468	0.0406849	0.0418636	0.0349237	0.0530639	0.0568039	0.0525864	0.0449503	0.0431526	0.0752544	0.082167	0.0337466	0.0548011	0.0334555	0.0813385	0.0212553	0.0331491	0.0876954	0.0311638	0.0330199	0.0433939	0.0705422	0.0422602
CAMSAP2	0.353473	0.461965	0.330277	0.532169	0.4777	0.457282	0.369937	0.307787	0.225251	0.260934	0.241835	0.291457	0.289589	0.335765	0.373974	0.444873	0.613845	0.519103	0.351208	0.409051	0.355881	0.214701	0.356266	0.291917	0.357871	0.560359	0.687909	0.445046	0.481142	0.433729	0.322102	0.365873	0.305095	0.358203	0.474512	0.470173	0.286138	0.343768	0.669463	0.420595	0.403929	0.31799	0.496718	0.557696	0.459288	0.221154	0.228803	0.252764
INAVA	0.0149161	0.00724525	0.0166746	0.0358839	0.037638	0.032247	0.0346359	0.031413	0.0270535	0.0249259	0.0255492	0.0109613	0.0195017	0.00607514	0.0658517	0.0658103	0.0296166	0.0200778	0.0468001	0.0137303	0.0288924	0.0235796	0.0410002	0.0351256	0.0172521	0.0218193	0.0589647	0.012195	0.0271737	0.0160698	0.0345646	0.0180115	0.0327616	0.0428361	0.0253381	0.0509985	0.0400588	0.0306747	0.0575765	0.0569894	0.0441261	0.013394	0.0555705	0.0348785	0.0216637	0.0235882	0.0191338	0.0123986
KIF21B	0.0109481	0.0466783	0.0341112	0.0579354	0.0771352	0.0301185	0.0374714	0.0414117	0.0429312	0.02518	0.0307894	0.0348263	0.0545937	0.0385523	0.0738709	0.0422385	0.0727287	0.073696	0.0408436	0.052735	0.0448442	0.0212057	0.0663479	0.0591365	0.0290543	0.026907	0.0108992	0.0287703	0.026867	0.068026	0.0407255	0.0463234	0.0449059	0.0604581	0.0414612	0.0417171	0.0710237	0.0321904	0.0880034	0.0399319	0.0610465	0.0156982	0.128087	0.0412564	0.0283708	0.0452386	0.061269	0.0183702
CACNA1S	0.00186071	0.00238054	0	0.00759256	0	0.00350616	0	0.00030448	0.00247743	0.00104146	0.000493917	0	0.000579301	0	0	0	0.0176773	0	0	0	0	0	0	0.00121814	0.000650619	0	0	0.00313088	0.00617867	0.00395366	0	0	0.00267067	0	0	0.00128334	0	0	0	0	0.00583576	0	0	0	0	0	0	0
ASCL5	0	0	0.00284272	0.008853	0	0	0.00430706	0	0.00333709	0.000108884	0.00106625	0	0.000810853	0.00580074	0	0	0	0	0.000883795	0.00446587	0.000500301	0.00162499	0	0	0	0.00292436	0	0	0	0	0.00294531	0	0.00109086	0.00989493	0	0	0	0.00223104	0	0.0119084	0	0	0.0172263	0	0	0	0	0.00079351
TMEM9	0.0480808	0.10066	0.0397757	0.0548998	0.0887611	0.0641633	0.0803062	0.0701334	0.0406266	0.0338546	0.0334834	0.0330034	0.0669572	0.0820631	0.0535009	0.0661696	0.041859	0.0898837	0.0796341	0.0627831	0.0478039	0.0441151	0.0639509	0.050749	0.0467239	0.0656269	0.068852	0.113489	0.079476	0.0837833	0.0658142	0.0453081	0.0627829	0.0574525	0.0468255	0.036096	0.0523273	0.0619173	0.102292	0.0765041	0.0509185	0.0541742	0.0781799	0.0808042	0.0524613	0.0554284	0.0190637	0.0296761
IGFN1	0	0	0	0	0	0	0	0	0	0	0	0	0	0	0	0	0	0.00502466	0	0	0	0	0	0	0	0	0	0	0.00176146	0	0	0	0	0	0	0	0	0	0	0.00134425	0	0.00123319	0	0	0.00169671	0	0	0.00196389
PKP1	0	0	0	0	0	0	0	0	0	0	0	0	0	0	0	0	0	0	0	0	0	0.00514838	0	0	0	0	0.00493676	0	0	0.000746137	0	0	0	0	0	0	0	0	0	0	0	0	0	0	0	0.00173044	0	0
TNNT2	0.0204705	0.0218317	0.0104788	0	0	0	0.019799	0.0116833	0.0122749	0.0104887	0.00212099	0.0109408	0.00365377	0	0.00317022	0.00879281	0.0105637	0.0104838	0.00533013	0.00913189	0.00161851	0.00263628	0.00422483	0.00589289	0.00987883	0.0446529	0.0366706	0.0045697	0.00438591	0.0115833	0.0180361	0.0240697	0.00969943	0.00740916	0.000525791	0.00770831	0.0102102	0.000598616	0.0177591	0	0.00922047	0.00110524	0.0370247	0.00823452	0.00257107	0.00382703	0	0.00197884
LAD1	0.000694187	0.00108484	0	0	0	0	0	0	0	0	0	0	0	0	0	0	0	0	0	0	0	0	0	0	0	0	0	0	0.000780198	0	0	0	0	0	0	0	0	0	0	0	0	0	0	0	0	0	0	0
TNNI1	0	0	0	0	0	0	0	0	0	0	0	0	0	0	0	0	0	0	0.000530364	0	0	0	0	0.00119488	0.00145446	0	0	0	0.000423113	0	0	0.00505596	0.000451306	0	0	0	0	0.000345363	0	0.0087464	0	0	0	0	0.00115403	0	0	0
PHLDA3	0.0299643	0.0547206	0.0409899	0.0658055	0.0181067	0.0427811	0.0897379	0.0556584	0.0306759	0.0231341	0.0178986	0.0174252	0.0268922	0.0509665	0.0288177	0.0117029	0.220467	0.018758	0.0592461	0.0413752	0.0197736	0.0492401	0.0227021	0.0244959	0.0215885	0.0130354	0.131614	0.0748424	0.0534316	0.0133134	0.0704188	0.0218776	0.0538051	0.0201884	0.0309384	0.0195596	0.0689464	0.0529718	0.115456	0.063384	0.00654097	0.079206	0.12154	0.0553167	0.0223177	0.0552257	0.0112273	0.054122
CSRP1	0.0173301	0.0570718	0.0325449	0.00176355	0.0448358	0.0497378	0.0471319	0.0420079	0.023815	0.0230295	0.0326044	0.0218524	0.0316454	0.029104	0.0173739	0.0291987	0.0547816	0.0240694	0.0541801	0.0485053	0.0416208	0.0259863	0.0387659	0.0170355	0.0526184	0.0594744	0	0.026778	0.0403375	0.0379519	0.0486404	0.0186881	0.0342261	0.0176216	0.0182549	0.0176283	0.0223664	0.0218925	0.0841596	0.0106394	0.0159299	0.0293047	0.0273495	0.0591463	0.0276003	0.046487	0.0217306	0.0177131
NAV1	0.315107	0.460742	0.336577	0.564258	0.467209	0.512751	0.393929	0.302802	0.159104	0.204485	0.238295	0.318385	0.299352	0.614988	0.354348	0.43512	0.827617	0.504193	0.332215	0.470811	0.353349	0.243384	0.453113	0.271289	0.411603	0.666657	0.859154	0.490678	0.542795	0.473717	0.212961	0.335378	0.240822	0.320091	0.492374	0.483822	0.301732	0.281678	0.845753	0.497662	0.429314	0.257895	0.345112	0.73579	0.518661	0.265107	0.216415	0.331508
IPO9	0.164071	0.231672	0.137576	0.212569	0.20067	0.215936	0.182995	0.169302	0.136807	0.126668	0.113649	0.188729	0.177122	0.226856	0.228837	0.214295	0.313242	0.228147	0.187702	0.181983	0.153797	0.154916	0.179065	0.139334	0.138083	0.159676	0.111419	0.169242	0.154098	0.194848	0.166157	0.185338	0.146693	0.153546	0.157843	0.21896	0.192413	0.17611	0.264085	0.171426	0.211914	0.163513	0.166908	0.204199	0.214985	0.193639	0.148216	0.116772
SHISA4	0.0682339	0.0480483	0.0441613	0.0808474	0.0224773	0.0516439	0.0877245	0.0902073	0.0553968	0.045751	0.0495195	0.0318181	0.0842048	0.134569	0.0429132	0.0418193	0.0742757	0.067718	0.131416	0.0342681	0.0559049	0.0406025	0.0344802	0.0330272	0.0297403	0.0411654	0.0971817	0.0440645	0.0600762	0.0431196	0.0807075	0.0319272	0.0423812	0.0282878	0.0313397	0.0263118	0.033101	0.0532783	0.114984	0.0378411	0.0525888	0.0549581	0.0510409	0.0744716	0.0478407	0.0767789	0.0351495	0.0200588
LMOD1	0.057319	0.0596289	0.0353136	0.0675913	0.0396789	0.0429384	0.034578	0.059351	0.0311298	0.0322145	0.029814	0.0319403	0.0220955	0.0922951	0.0385747	0.0153171	0.0207517	0.0472728	0.0500687	0.0646949	0.0251873	0.0731622	0.050742	0.0366412	0.0272428	0.0548375	0.0450371	0.0368124	0.0636364	0.0487983	0.0402268	0.0402472	0.0550272	0.0488254	0.0563987	0.0948852	0.0718519	0.0630364	0.0452639	0.0654	0.0583332	0.0605876	0.112025	0.027735	0.0641818	0.0332617	0.00985781	0.00291396
TIMM17A	0.0459882	0.0604625	0.0439855	0.0485714	0.0718139	0.0529276	0.0389642	0.0400949	0.0277373	0.0207949	0.0305965	0.0291875	0.0562522	0.0470808	0.0497245	0.0523322	0.0151769	0.101627	0.0607795	0.0579635	0.0690298	0.0319491	0.0364202	0.0286333	0.0195738	0.0447527	0.0415983	0.029751	0.0369234	0.0249182	0.0367734	0.0240236	0.0437026	0.0548904	0.0337655	0.0722572	0.0173557	0.0331474	0.0402325	0.0636497	0.0625887	0.00948792	0.0709937	0.0422968	0.0262169	0.0223674	0.0262914	0.0445986
RNPEP	0.0701576	0.0407821	0.0285999	0.0507969	0.0211766	0.0291798	0.0274472	0.0274885	0.0438326	0.0319501	0.0142176	0.029682	0.0229492	0.0356902	0.0328202	0.0431883	0.0529055	0.0458225	0.0318027	0.0520087	0.0334219	0.0212136	0.0311077	0.0266778	0.0326487	0.030395	0.0268566	0.0361617	0.039822	0.0411833	0.048526	0.058497	0.03176	0.0173199	0.0290055	0.0256822	0.0462993	0.0129934	0.0466138	0.0569356	0.0268745	0.0235297	0.0922576	0.0232127	0.0340598	0.0308427	0.0414864	0.0241199
ELF3	0	0	0	0	0.00280879	0	0	0	0	0	0.0006062	0.000493712	0.00230261	0	0	0	0	0	0	0	0	0	0	0	0	0	0	0	0.00111066	0	0.00151945	0	0.000582682	0.00238329	0	0	0	0.000486974	0	0	0	0	0	0	0	0	0	0
GPR37L1	0.209115	0.316981	0.197051	0.287513	0.264681	0.194165	0.186317	0.248885	0.223901	0.160076	0.16293	0.194623	0.27285	0.211581	0.275347	0.321706	0.361486	0.234381	0.284709	0.267985	0.256052	0.117885	0.203061	0.167558	0.28149	0.277823	0.433501	0.174775	0.320469	0.183398	0.208412	0.12099	0.175881	0.226021	0.166135	0.201147	0.199291	0.222119	0.533843	0.131536	0.258698	0.21231	0.21604	0.310292	0.184179	0.180844	0.180821	0.0284616
ARL8A	0.0444209	0.0650104	0.0587886	0.0398777	0.0570274	0.0616476	0.0728642	0.0890673	0.058872	0.0251529	0.0427235	0.030817	0.0695518	0.0546896	0.0506399	0.0618925	0.0655431	0.0406673	0.0943405	0.0605126	0.0455874	0.0470544	0.0232677	0.0498066	0.0482427	0.0675204	0.111126	0.0585818	0.0858582	0.0641677	0.0844314	0.0550615	0.0597768	0.0463704	0.0302678	0.0652018	0.0347312	0.0553242	0.0550736	0.043803	0.0573848	0.0523118	0.0730878	0.107652	0.0751507	0.0739183	0.0409621	0.0373454
PTPN7	0	0.00226203	0.00857593	0	0.0110734	0.0073734	0	0.00801104	0.0110034	0.00169563	0.00175885	0.00167805	0.00301607	0.0235934	0.010572	0.018887	0	0.00998142	0.0132948	0.00133949	0.00232609	0.00227902	0	0.00675642	0.00322465	0.000930991	0	0.00959842	0.0209502	0.0104202	0.00356573	0	0.00302347	0.00148493	0	0	0.00408445	0.00183914	0	0.00201101	0	0	0	0	0	0.0100675	0	0.000878587
LGR6	0.000603773	0.00364298	0.00279329	0	0.0049957	0	0	0	0.00335658	0	0.000214986	0.00231661	0	0	0	0.00350826	0	0	0	0	0	0	0.00152796	0.00247323	0	0.00247621	0	0	0.00201559	0	0.0026428	0	0.00266253	0	0	0.0035574	0	0.00166031	0	0.000584014	0	0.00203873	0	0	0.00430889	0.00195879	0.00298181	0.00130148
UBE2T	0.00209099	0.00717765	0.00948854	0.00888228	0.00384411	0.0105828	0.0076008	0.00520427	0.00586648	0.00199344	0.00211216	0.00339855	0.00735177	0.0283813	0.00316169	0.0118806	0.0338967	0	0.00424045	0.00103728	0.00623608	0.00155626	0.00410295	0	0.00121623	0.00345407	0.00346178	0.0207383	0.00845844	0.00254361	0.0109	0.0205446	0.0031098	0.00761261	0.00292332	0.0084088	0	0.00734363	0	0	0.00486557	0.00319008	0	0	0.00805747	0.00302031	0.00252808	0.00297996
PPP1R12B	0.273627	0.301679	0.248174	0.361507	0.320323	0.323248	0.260103	0.242516	0.211153	0.185103	0.210338	0.244832	0.231948	0.344843	0.250249	0.268809	0.471227	0.361007	0.262441	0.29658	0.262988	0.180649	0.264355	0.184015	0.249179	0.364662	0.438793	0.356863	0.348402	0.330636	0.237319	0.308838	0.255949	0.246661	0.272848	0.334947	0.276913	0.234772	0.382344	0.275872	0.30491	0.229531	0.296258	0.385746	0.354497	0.204745	0.232058	0.203849
SYT2	0.00426557	0.0110081	0.0100664	0.0139913	0.0172518	0.00627682	0.00505506	0.00777632	0.00941586	0.00601459	0.0013588	0.00216005	0.00682186	0	0.000925884	0.0168069	0	0.0160845	0.00768123	0	0.00812566	0.0032261	0.000598871	0.0116084	0.00816462	0.00311803	0	0.0101715	0.0192957	0.0147782	0.0112414	0.0150797	0.00474399	0.00862382	0.00342786	0	0	0.00335292	0	0.00135367	0.00212034	0.00252317	0.0261574	0.00480849	0.00582352	0.00792404	0.0178032	0.00910052
KDM5B	0.165998	0.153757	0.158777	0.193465	0.177331	0.187226	0.145184	0.166786	0.127991	0.12187	0.103572	0.12343	0.126673	0.165524	0.198239	0.220576	0.114053	0.163047	0.180305	0.160599	0.110812	0.12629	0.128442	0.145534	0.161229	0.19094	0.177764	0.164044	0.287394	0.176816	0.144488	0.177228	0.141964	0.150492	0.151373	0.189896	0.205359	0.171993	0.263857	0.156805	0.170824	0.1722	0.26292	0.179963	0.210888	0.158864	0.131488	0.110972
RABIF	0.00900195	0.0169946	0.00695654	0.0209981	0.0116982	0.0270004	0.022238	0.01308	0.0191598	0.0129071	0.00966531	0.0162027	0.0241265	0.0272291	0.0144617	0.00471446	0.0182369	0.0270348	0.0195489	0.0132753	0.0201418	0.00832945	0.00957803	0.00995375	0.00672891	0.00203783	0.0137161	0.0171718	0.0169801	0.0271298	0.00998975	0.0175863	0.00657617	0.0213515	0.00750495	0.00438371	0.00767913	0.0271799	0.0245874	0.0189902	0.0194276	0.00144502	0.016018	0.0245094	0.010452	0.01151	0.0090652	0.0160494
KLHL12	0.0363272	0.0507958	0.0335506	0.049308	0.0550907	0.0411566	0.0695884	0.0346653	0.0349413	0.0324122	0.0330157	0.0367678	0.0342207	0.0536542	0.0331064	0.0425864	0.0399539	0.0941835	0.0414669	0.0612698	0.0339192	0.028893	0.0245644	0.0350298	0.0340743	0.0466451	0.0342147	0.0450436	0.0262716	0.0419065	0.0314262	0.0446872	0.0248602	0.0471587	0.0270088	0.0429645	0.029113	0.0401598	0.0478119	0.044299	0.0346669	0.0320252	0.0485727	0.0555437	0.0409519	0.0260171	0.0340578	0.0414455
ADIPOR1	0.0501833	0.03159	0.0300857	0.061986	0.045175	0.078536	0.0496875	0.0392642	0.02443	0.0185018	0.0302231	0.01262	0.040404	0.0607323	0.0378972	0.0292492	0.0340117	0.0715456	0.0510923	0.0296074	0.0182589	0.0306614	0.0113697	0.0409992	0.0208125	0.0363052	0.0763126	0.0496623	0.032791	0.0198496	0.0360273	0.0635827	0.0284861	0.0313454	0.0200009	0.0267633	0.0313434	0.0377899	0.0373446	0.0274644	0.0478203	0.01612	0.0609233	0.0345854	0.0261079	0.0325224	0.0215619	0.0264312
CYB5R1	0.0296915	0.0375859	0.0277705	0	0.00583264	0.034713	0.0328849	0.0490331	0.0300609	0.0236741	0.0173487	0.0261797	0.0339008	0.0735772	0.0414732	0.0195368	0.0534734	0.048205	0.033256	0.0289063	0.0273595	0.0153942	0.0237609	0.023786	0.040026	0.0192382	0.0536728	0.0214732	0.0260176	0.0222009	0.022063	0.040581	0.031014	0.0257636	0.0227079	0.0161854	0.0238942	0.0405304	0.0509888	0.0369501	0.0213624	0.0237004	0.0554721	0.0631319	0.0225389	0.015802	0.0205525	0.00898029
TMEM183A	0.03562	0.0353146	0.0119043	0.0178716	0.0253214	0.0354776	0.0231619	0.0254083	0.0173894	0.0164772	0.0175093	0.0146704	0.020481	0.0287099	0.0153784	0.0205262	0	0.0311207	0.026151	0.0468385	0.0162364	0.0141143	0.013865	0.01823	0.00801017	0.0389341	0	0.0429041	0.0345647	0.024267	0.0151187	0.020731	0.0205525	0.00567412	0.00496361	0.0476247	0.0196108	0.0175718	0.00417505	0.0181379	0.0323956	0.00851327	0.0703163	0.0159698	0.0249331	0.00764204	0.0363219	0.0163727
PPFIA4	0.0581367	0.0637617	0.0349894	0.0628689	0.0425912	0.0694703	0.0402064	0.103139	0.0690133	0.0230842	0.0342962	0.0473682	0.0529792	0.0563006	0.0376589	0.0689177	0.0295844	0.0552313	0.033764	0.028387	0.0668464	0.0259035	0.0413781	0.0522067	0.0286607	0.0353072	0.0780147	0.0573748	0.0417536	0.0464815	0.0519456	0.101575	0.0653555	0.0286628	0.0696895	0.054965	0.0625587	0.0496687	0.0619857	0.06683	0.0851071	0.0342782	0.0795949	0.0548871	0.0472737	0.0526788	0.0736784	0.0207656
MYOG	0	0	0	0	0	0	0	0	0	0	0	0	0	0	0	0	0	0	0.00207025	0	0	0	0	0	0	0	0	0	0	0	0	0	0	0	0.00687638	0	0	0	0	0	0	0	0	0	0	0	0	0
ADORA1	0.0835865	0.130849	0.111359	0.181938	0.102432	0.0728454	0.0746208	0.107071	0.120416	0.0771582	0.108761	0.0833948	0.112377	0.173609	0.136465	0.15362	0.127768	0.0782932	0.0957064	0.111424	0.118611	0.0848255	0.128731	0.128086	0.0793607	0.121288	0.0697539	0.104077	0.0838322	0.0968643	0.0859461	0.118657	0.101069	0.116504	0.0669605	0.0846349	0.132888	0.11599	0.122448	0.114146	0.142843	0.051702	0.211588	0.107176	0.0702318	0.139743	0.107487	0.0638216
MYBPH	0	0	0	0	0	0	0	0	0.00182347	0	0	0	0.000600667	0	0	0	0	0	0	0	0	0	0	0	0	0	0	0	0	0.00332253	0	0.00569308	0	0	0	0	0	0	0	0	0	0	0	0	0	0	0	0
CHI3L1	0	0.0158149	0.00256005	0.00648365	0.0126121	0	0.00575231	0.0118249	0.00540213	0.00195697	0	0	0.00278463	0	0	0.00317417	0	0.0067613	0.00378417	0.00259626	0.00371966	0.00486994	0.00827646	0.0122194	0.00240966	0.011921	0	0.00649531	0.00976564	0.00267303	0.0127289	0.0237196	0.0115805	0.00062093	0.00286503	0	0.0088296	0.00635905	0.013448	0.0107542	0	0	0	0	0.00329807	0.0117408	0	0.0254904
CHIT1	0	0.00210783	0.00173069	0	0.00393732	0	0.00296476	0.000957739	0.00324541	0.00179138	0.00158873	0.000962588	0	0	0	0.00518199	0	0	0.0029617	0	0.00255477	0.00493778	0	0.00527824	0	0	0	0.000945159	0.0096711	0.00274298	0.00383175	0.000887572	0.0048933	0.00283848	0.00280001	0.00262383	0.00491153	0.00193878	0.00170003	0.00629646	0	0.00133557	0	0	0.00124155	0.0083392	0.00247095	0.00269685
BTG2	0.0279345	0.0405037	0.0411544	0.0221954	0.0205106	0.0682346	0.0320355	0.0425475	0.0304401	0.0250266	0.0335018	0.0131823	0.0169744	0.0517485	0.0412788	0.0469509	0.0783882	0	0.059314	0.0178258	0.0344477	0.0833567	0.0360154	0.0487633	0.0382219	0.0109755	0.125492	0.0364247	0.0523918	0.0335598	0.035117	0.056732	0.0383204	0.0366606	0.0226156	0.0228825	0.0484236	0.0268999	0.026342	0.13192	0.0285256	0.0537	0.117474	0.0299752	0.0506526	0.0588862	0.0171986	0.0752718
FMOD	0	0	0	0	0	0	0	0	0	0	0	0	0	0	0	0	0	0	0	0	0	0	0	0	0	0	0	0	0	0	0.000551021	0	0.000667108	0	0	0	0	0	0	0	0	0	0	0	0	0	0	0
PRELP	0.0102428	0.0213163	0.0306029	0.0265957	0.0164929	0.0109372	0.00311684	0.011413	0.0129735	0.002104	0.00502267	0.00118256	0.00337037	0.0360168	0.00989442	0.00732773	0	0	0.0176939	0.00217922	0.00720352	0.00288667	0.000403711	0.0263811	0.00252608	0.024736	0.00547563	0.000892125	0.0238234	0.0166511	0.0034675	0.0211314	0.0182161	0.00816141	0.00269599	0.00962734	0.0224695	0.0121724	0.0156053	0.00633553	0.0180487	0.00868211	0.060079	0.0161672	0.0101396	0.0101934	0.00557644	0.00566325
OPTC	0	0.00349503	0.00399507	0	0	0	0.000669566	0.00259229	0.0022526	0.000781472	0.00329205	0	0	0	0	0	0	0	0.00561129	0	0.00262595	0.00173667	0	0	0.00391424	0	0	0	0.00876958	0.00571395	0.00270003	0.00440177	0.00311079	0.0012447	0	0	0.000939265	0.00156655	0	0	0	0.00295753	0.0262436	0	0.00139141	0.00103251	0	0.000635781
ATP2B4	0.425907	0.424512	0.274127	0.55127	0.437488	0.470538	0.328846	0.311779	0.276864	0.22398	0.226222	0.325918	0.305744	0.390295	0.38345	0.468962	0.706711	0.403715	0.374083	0.377406	0.285719	0.247716	0.35024	0.240123	0.298202	0.530984	0.544369	0.37561	0.452018	0.440139	0.326825	0.353033	0.30306	0.327858	0.410733	0.473393	0.387405	0.362393	0.622595	0.456301	0.422714	0.314191	0.51576	0.604179	0.484858	0.252541	0.247309	0.286612
LAX1	0.000408973	0	0	0	0.00298165	0	0.00161642	0.00584469	0	9.98616e-05	5.86236e-05	0	0	0	0	0.00234525	0	0	0	0	0	0	0	0	0.000423202	0	0	0	0	0.00109766	0.00369132	0.00527077	0.00281704	0	0	0	0	0	0	0	0.00501554	0.000538651	0	0	0	0	0	0
SNRPE	0.0207782	0.0559876	0.0283924	0.0420985	0.028318	0.0203138	0.0218018	0.0265798	0.022022	0.0199404	0.0188103	0.00556133	0.0207666	0.0514329	0.0218592	0.025132	0.0255725	0.0395237	0.0245879	0.0100197	0.0200652	0.020304	0.0168082	0.0150224	0.0130641	0.0288676	0.0462392	0.0270506	0.0197486	0.0224743	0.0479922	0.0419714	0.0144196	0.0184686	0.0141301	0.0228459	0.0211893	0.0366977	0.0186439	0.0478522	0.00770524	0.0102515	0.0723903	0.0229353	0.00976153	0.0182187	0.016995	0.0241198
SOX13	0.184441	0.237465	0.20132	0.205121	0.221071	0.149756	0.200698	0.239428	0.157945	0.129291	0.123341	0.166946	0.179224	0.206104	0.258207	0.200894	0.330694	0.296445	0.215434	0.17847	0.166845	0.118851	0.176588	0.172623	0.169295	0.178917	0.244759	0.139236	0.288763	0.241158	0.194966	0.109313	0.20281	0.165754	0.254037	0.211131	0.256822	0.214292	0.268739	0.14704	0.263665	0.262665	0.277361	0.204141	0.285222	0.147289	0.186177	0.0448611
ETNK2	0.0169622	0.00743672	0.0131001	0.0330211	0.00513233	0.0121877	0.0125146	0.0234739	0.0195624	0.00950284	0.0158675	0.00901615	0.0160077	0.0157949	0.00833588	0.0246825	0.00980423	0.0178854	0.0277724	0.0179832	0.0100023	0.0159796	0.0229071	0.00818303	0.00630546	0.0128348	0.00547563	0.0115425	0.0180464	0.0205414	0.0194884	0.0194837	0.0226841	0.0113794	0.0227576	0.0134082	0.0132989	0.0156639	0.0213672	0.00323369	0.0223314	0.0297926	0.0307211	0.0201281	0.0166076	0.0172036	0.00648892	0.0155476
REN	0.00621759	0.00984777	0.00129352	0.0203613	0.00838246	0.00303297	0.00258682	0.00109862	0.00754183	0.000656334	0.00212789	0.00744481	0.00134551	0	0.00336357	0.00845255	0	0.00838213	0.00394356	0.00607876	0.00377014	0.00279587	0.000107979	0.000932174	0.00224956	0	0	0.00390855	0.0116522	0.00188866	0.0030377	0	0.00320752	0.000431659	0.00262471	0	0	0.00396928	0	0	0	0.000550126	0	0	0	0.00516213	0.0104336	0.00251657
KISS1	0.00313586	0	0	0	0	0	0	0	0	0	0	0.00072454	0	0	0	0	0	0	0	0	0	0	0.00206374	0.00100818	0.00037056	0	0	0	0	0	0	0	0	0	0	0	0.000516517	0	0	0	0	0	0	0.00718825	0	0	0	0.00163816
GOLT1A	0	0.00963168	0.00159677	0.0203613	0	0.0067709	0.00978985	0.00490587	0.00446648	0.00358874	0.00222443	0.00179156	0.00149927	0	0.0122027	0	0	0.00502466	0.00411291	0	0	0.000342391	0.00749817	0.0153507	0.00157876	0	0.00443531	0.00832266	0.00314245	0	0.00133947	0	0.0045691	0.00610044	0	0.00462453	0.00277071	0.00266232	0	0.0315646	0	0	0	0.00602571	0	0.00167187	0.00379259	0.00928854
PLEKHA6	0.186415	0.233118	0.198156	0.181352	0.25795	0.278905	0.239015	0.184156	0.178595	0.165683	0.148199	0.175528	0.1983	0.124954	0.302634	0.258155	0.240191	0.327283	0.19751	0.234708	0.21957	0.118266	0.220243	0.177763	0.223181	0.177904	0.441714	0.197798	0.250194	0.218375	0.176706	0.151753	0.206961	0.188513	0.251622	0.254765	0.237282	0.184333	0.342056	0.235353	0.241639	0.156245	0.200966	0.274902	0.305585	0.144445	0.203908	0.127314
PPP1R15B	0.0392205	0.0483531	0.0339733	0	0.0442482	0.0369412	0.0564017	0.035232	0.0499673	0.0323857	0.0276906	0.036129	0.0360946	0.0333942	0.0448267	0.0441319	0.0355288	0.0182047	0.0561085	0.042058	0.0422139	0.0497405	0.0398756	0.0370922	0.0367892	0.0731804	0.072206	0.0266986	0.0318824	0.0460285	0.0371401	0.0462523	0.0377988	0.0379383	0.0190574	0.0392903	0.0160897	0.0209479	0.0184818	0.0434855	0.0206558	0.017487	0.0446682	0.0387392	0.0301325	0.0376649	0.0178203	0.0574786
PIK3C2B	0.0759352	0.10969	0.0819392	0.130454	0.115598	0.126245	0.0868407	0.081664	0.0879764	0.0877179	0.0550281	0.0798146	0.0685088	0.0796836	0.0898166	0.108436	0.0794512	0.130271	0.0521981	0.0562364	0.0778463	0.0428936	0.0554803	0.113967	0.0630949	0.120875	0.159297	0.0725935	0.117075	0.0742847	0.0722178	0.0852343	0.0763104	0.0934185	0.0825931	0.0902073	0.0960289	0.0713265	0.152534	0.119696	0.117916	0.0754683	0.139592	0.0946434	0.0627169	0.072057	0.119333	0.0188765
MDM4	0.265245	0.252709	0.209159	0.381879	0.308988	0.30985	0.191231	0.189908	0.163818	0.137224	0.120924	0.188188	0.187175	0.188494	0.23939	0.27018	0.264389	0.272968	0.221379	0.264697	0.206518	0.155775	0.208322	0.191929	0.165302	0.327681	0.317102	0.339367	0.295745	0.268944	0.186279	0.257036	0.180025	0.187637	0.201855	0.217992	0.24901	0.176482	0.321575	0.219578	0.273397	0.173822	0.353678	0.391602	0.264655	0.15436	0.143016	0.170786
LRRN2	0.135011	0.222374	0.173953	0.201404	0.119983	0.119158	0.146539	0.184845	0.147985	0.127649	0.13607	0.12594	0.165927	0.146401	0.251512	0.209351	0.154403	0.197399	0.178465	0.19756	0.141103	0.152887	0.214927	0.170515	0.115411	0.145996	0.24473	0.170317	0.16553	0.15454	0.148991	0.152788	0.159119	0.165754	0.205138	0.184652	0.174854	0.156962	0.291705	0.161427	0.207325	0.124375	0.222318	0.175151	0.194678	0.146822	0.139368	0.0864148
NFASC	0.205066	0.318677	0.250266	0.356713	0.269315	0.286423	0.256719	0.241668	0.173404	0.195687	0.152666	0.213411	0.210972	0.258512	0.261753	0.277459	0.455258	0.32408	0.243054	0.249077	0.2629	0.194295	0.286344	0.210922	0.226459	0.374362	0.40903	0.300456	0.322032	0.330079	0.239864	0.294974	0.256766	0.246457	0.292238	0.31051	0.347666	0.239156	0.480948	0.373807	0.325388	0.276134	0.284407	0.347813	0.35035	0.185775	0.225262	0.232321
CNTN2	0.0590492	0.0657848	0.0384517	0.136734	0.0732456	0.0546508	0.0515775	0.0620963	0.0476296	0.0308656	0.0348963	0.0284722	0.0426852	0.0301552	0.0535181	0.0249823	0.0499732	0.0842442	0.0354307	0.0590831	0.0418984	0.0247023	0.0552683	0.0330577	0.0393921	0.049842	0.103575	0.0566101	0.0649305	0.0624305	0.0527664	0.0206711	0.0452066	0.0353634	0.0260517	0.0453956	0.0521817	0.0415418	0.0891855	0.0610175	0.0242571	0.0175182	0.045886	0.0520564	0.0351703	0.0243064	0.0252877	0.0173934
TMEM81	0.00202627	0.00169687	0.00329141	0	0.00448257	0.00785956	0.00825251	0.000908131	0.00569252	0.00288766	0.00242694	0.0017548	0.00825848	0	0.00668047	0.00900514	0	0	0.0029025	0.00162473	0.00106442	0.00252726	0.00774708	0.00282562	0.00393199	0	0.00436454	0.00466668	0.00228645	0.00755186	0.00425123	0	0.00446623	0	0.000994899	0.00210206	0.00997524	0.00768413	0	0	0.00080786	0.00202663	0	0.0206559	0.00982454	0.00130753	0.00782936	0.00743174
RBBP5	0.0315321	0.052518	0.0588643	0.0557772	0.0436817	0.0434346	0.0396032	0.0396964	0.0480915	0.034019	0.0402974	0.0533562	0.0572716	0.0565024	0.0550085	0.0411822	0.0730441	0.121477	0.045013	0.0227429	0.0715079	0.0498945	0.0431541	0.0502335	0.0496191	0.0465497	0.0666333	0.0495736	0.0285218	0.0440348	0.0440894	0.0609383	0.0336413	0.0476721	0.0608055	0.0686205	0.0465004	0.0427944	0.0932977	0.0571368	0.049655	0.0431912	0.0977958	0.0364729	0.0276227	0.049309	0.044229	0.0888519
DSTYK	0.0737968	0.11158	0.081069	0.117297	0.0955282	0.137013	0.0887046	0.101436	0.0773713	0.0567856	0.0529761	0.0678816	0.0975886	0.103389	0.0972356	0.0936769	0.102922	0.110147	0.0850154	0.0850537	0.096648	0.0559235	0.103567	0.0750463	0.0598189	0.104395	0.166819	0.112339	0.0897813	0.102139	0.0702274	0.128667	0.0799157	0.0510987	0.0601675	0.0938742	0.0913736	0.0897224	0.121239	0.124802	0.0979628	0.0553548	0.0964235	0.0666015	0.0788298	0.0674937	0.0852818	0.0679582
TMCC2	0.00770642	0.0290712	0.0108657	0.0219685	0.00315608	0.0154752	0.0509703	0.0203213	0.0164652	0.0123279	0.0235898	0.0146381	0.0189183	0.00591333	0.0145781	0.015899	0.0263774	0.038016	0.0185325	0.0230037	0.0179171	0.0169796	0.0130178	0.0253448	0.0182998	0.0283552	0.062062	0.0364145	0.0330039	0.0283669	0.0234045	0.0114757	0.02328	0.016992	0.0256374	0.0204801	0.0474925	0.0333295	0.054133	0.0211145	0.0125091	0.0216199	0.027602	0.0374029	0.0300157	0.00755889	0.00711173	0.0111513
NUAK2	0.00119154	0	0.000911902	0	0	0.00926477	0.00191009	0.00146516	0	0.000777653	0.00103488	0.000510412	0.00204388	0	0	0.00913077	0	0	0.00349772	0.00510969	0	0.0134712	0.00738135	0.00163845	0.000260731	0.000784372	0	0.00859113	0.00482293	0	0	0.0143444	0.00271468	0	0	0	0.00179075	0.00627514	0	0.0144724	0	0.00148097	0.0131857	0	0	0.00150112	0	0.00793433
KLHDC8A	0.0283361	0.0485183	0.044178	0.00636613	0.00396927	0.0441223	0.0864796	0.0316095	0.029504	0.0123993	0.0139582	0.0392899	0.0282738	0.0102193	0.0188372	0.0202167	0.0138262	0.0324752	0.0259203	0.0240724	0.0147354	0.0581882	0.00756495	0.0064544	0.0324345	0.0209755	0.0195237	0.123332	0.028965	0.0182095	0.0497314	0.0895845	0.0646095	0.015154	0.0187723	0.0157584	0.0327105	0.0699245	0.0390192	0.0349186	0.0234085	0.0369625	0.109596	0.045012	0.01904	0.0396295	0.0105284	0.0310431
LEMD1	0.0109776	0.012539	0.00521188	0.0106722	0.0175955	0	0.0142344	0.00830328	0.0131492	0.00228651	0.00300675	0.00335164	0.0076047	0.010095	0.0227527	0.026522	0.0202135	0.000842184	0.00757207	0.0111144	0.00974179	0.00315372	0.00904681	0.0024583	0.00282863	0.0137354	0	0.00572952	0.0125097	0.0111294	0.0105026	0	0.0103361	0.00263394	0.0162279	0.0246001	0.0177326	0.00984823	0.00124335	0.00651292	0.00841266	0.0127179	0.0106874	0.021018	0.0132605	0.0136258	0	0.00599799
CDK18	0.0384029	0.0739464	0.0659071	0.085361	0.0721088	0.0482277	0.0376094	0.0559942	0.0502712	0.0168974	0.0121321	0.0322027	0.0384144	0.0281798	0.0462871	0.00964612	0.119298	0.0191893	0.0331857	0.0371508	0.0219806	0.0282052	0.0256447	0.026835	0.0578859	0.0441926	0.122414	0.047026	0.0821439	0.0247619	0.0645898	0.0189	0.0482376	0.0176667	0.0385567	0.0324267	0.031222	0.0850164	0.063018	0.124221	0.0130457	0.0675079	0.0414166	0.0358414	0.0633479	0.0114282	0.00871095	0.0277711
MFSD4A	0.0175157	0.0340923	0.0160485	0.0509066	0.0356274	0.0585631	0.0255203	0.0279675	0.0179029	0.00772499	0.00756784	0.0157704	0.0179331	0	0.0277034	0.028904	0.0969688	0.0431249	0.0257996	0.0202427	0.0297115	0.00902246	0.0197979	0.0212557	0.0283181	0.0422917	0.0966328	0.018824	0.0508547	0.0460262	0.024045	0.0461364	0.03146	0.0108779	0.0123177	0.0214071	0.0553179	0.0134744	0.0623206	0.0233333	0.0150629	0.00919132	0.0666045	0.0247903	0.0246933	0.0235589	0.024262	0.00913385
ELK4	0.044414	0.0301866	0.0288673	0.0190161	0.0295198	0.04099	0.0543441	0.0196349	0.0343584	0.0358815	0.0347602	0.0432559	0.0271768	0.0654223	0.0305926	0.044277	0.0531008	0.0701271	0.0476673	0.0564436	0.0440532	0.0379784	0.0254347	0.0276758	0.0296807	0.0532443	0.0806221	0.0312683	0.0621267	0.03788	0.0329626	0.0760416	0.0387468	0.0222815	0.010523	0.0245725	0.0267739	0.0473987	0.022758	0.0664247	0.0386855	0.0260278	0.0282649	0.0431303	0.0320671	0.0233685	0.0145722	0.0376026
SLC45A3	0	0.000582503	0.00485798	0	0	0	0.0011765	0.00483434	0.00382327	0	0	0	0.000659804	0	0	0	0	0	0	0.00853615	0.00347628	0.00208116	0.00199509	0	0	0.00491953	0	0	0.00798812	0.00155428	0	0.0131264	0.00198489	0	0	0.00232955	0	0	0	0.00837473	0.00209731	0	0	0	0	0.00509834	0	0.00104057
NUCKS1	0.268301	0.261373	0.176953	0.289285	0.298428	0.240439	0.208676	0.193065	0.166088	0.145193	0.167002	0.208473	0.185937	0.173901	0.217695	0.209796	0.331587	0.370929	0.209628	0.277548	0.1974	0.156699	0.213239	0.186194	0.226159	0.277733	0.174797	0.266487	0.323997	0.278095	0.183643	0.247978	0.195975	0.162941	0.220615	0.237681	0.239135	0.202694	0.367691	0.221848	0.201166	0.20154	0.232603	0.32802	0.263683	0.138881	0.14886	0.195279
RAB29	0.0267391	0.0283033	0.0186022	0.0109724	0.0220425	0.0269804	0.0132025	0.0313243	0.0257235	0.0139608	0.026173	0.026775	0.0282264	0.0716531	0.031569	0.0196952	0.0499003	0.0799264	0.0334669	0.0131744	0.013081	0.0216535	0.0190463	0.0229117	0.010425	0.0223289	0.0298611	0.018274	0.038278	0.0175176	0.0384657	0.0264863	0.0388013	0.0219322	0.0175306	0.0423195	0.0272617	0.034447	0.0587193	0.0517618	0.0200893	0.0165155	0.012077	0.0225288	0.0287148	0.0154245	0.0375188	0.0154734
SLC41A1	0.0091308	0.0184784	0.0235328	0.00636613	0.0559207	0.0255324	0.0273119	0.0292472	0.016928	0.016825	0.0188476	0.0229715	0.0259638	0.0179462	0.0427629	0.0207047	0.0524272	0.046634	0.0292047	0.0162627	0.0242601	0.027079	0.0464409	0.0278952	0.0204448	0.0283461	0.0387136	0.0198019	0.0256964	0.0294054	0.0238414	0.0496071	0.034033	0.0314221	0.0199215	0.0119515	0.0276724	0.0186828	0.0133021	0.0626834	0.0234913	0.0209532	0.0499013	0.0273542	0.0275253	0.0182345	0.028416	0.035482
PM20D1	0	0.00913033	0.0149547	0.0335685	0	0	0.00189438	0.00891376	0.00908301	0.00557417	0.00398093	0.00128148	0.00776193	0.00915703	0.00516819	0.00522183	0	0.00571061	0.012359	0.00124307	0	0.0171407	0	0.0217293	0.0025712	0	0	0.00580771	0.0139018	0.00171737	0.00509121	0	0.00910229	0.0438443	0.0113716	0.0064346	0	0.000860928	0.0159451	0.0157601	0	0.0104499	0.0860874	0	0.00100456	0.0314383	0	0.00605856
SLC26A9	0	0	0	0	0.00282207	0	0	0	0.00161959	0	0	0	0	0.00915703	0	0	0	0	0	0	0	0.000136259	0	0.00423128	0	0	0	0	0.0033242	0	0	0.0067812	0.00128706	0	0	0	0	0	0	0	0	0.00559185	0	0	0.000885388	0	0	0.00109969
RAB7B	0.00202921	0.0042856	0.00442405	0	0	0.00586261	0.00149865	0	0	0	0.00138093	0	0	0	0.00202696	0.00305212	0	0	0.00322184	0	0	0.00142635	0	0.00119488	0	0.00855907	0	0	0.00248639	0.0173581	0.00310782	0	0.000458814	0.00838256	0	0.00176956	0	0	0	0.00133493	0.00261664	0	0	0.00368276	0	0	0	0.00100327
CTSE	0	0	0	0	0	0	0	0	0	0	0	0	0	0	0	0	0	0	0	0	0	0.00062526	0	0	0	0	0	0	0	0	0	0	0	0	0	0	0	0	0	0	0	0	0	0	0	0	0	0
RHEX	0.00192301	0	0.00246488	0	0.00326694	0	0	0	0	0	0.000447354	0	0	0	0	0	0	0	0.00170485	0	0	0	0.000279509	0.000461808	0	0.00595478	0	0	0.00246205	0.00242687	0	0	0.00160714	0.00147608	0	0	0.00196425	0	0	0	0	0	0	0.0066443	0.000685128	0	0.000931881	0.00305271
AVPR1B	0	0	0	0	0	0	0	0	0	0	0	0	0	0	0	0	0	0	0	0	0	0	0	0	0	0	0	0	0	0	0	0	0	0	0	0	0	0	0	0	0	0	0	0	0	0	0	0
FAM72A	0.00115721	0.000825642	0.000663856	0	0	0	0.00449898	0.000382215	0	0	8.64346e-05	0.00810353	0	0	0.000676839	0	0	0.0115049	0	0.00217703	0.00824253	0	0	0	0	0	0.00662414	0	0	0.00394199	0.000901643	0	0.00112509	0	0.00068186	0	0	0.000794478	0	0	0	0.00137446	0.0152167	0	0.00224828	0	0.00314313	0.0010122
SRGAP2	0.195409	0.19898	0.16632	0.284783	0.201846	0.162688	0.193865	0.182013	0.140781	0.135503	0.127881	0.155107	0.162719	0.178963	0.169345	0.212654	0.378542	0.190129	0.185597	0.22267	0.189775	0.189997	0.17399	0.128529	0.162349	0.137008	0.248488	0.231154	0.196957	0.21679	0.187471	0.264876	0.182497	0.210335	0.187854	0.236711	0.232538	0.157851	0.3219	0.209478	0.253437	0.179684	0.201089	0.215401	0.224959	0.205413	0.16141	0.282746
IKBKE	0.0075368	0.00327035	0.00484544	0	0.00699206	0	0.00269328	0.00625629	0.00284963	0.000620506	0.00350734	0.00424641	0.00334118	0	0	0	0	0	0.00236113	0	0	0	0	0.000807532	0.00494304	0	0.00390753	0.00560031	0.00167486	0.00301832	0.00250433	0	0.00184843	0	0	0.00234486	0.00212222	0.00284546	0	0.00300124	0.00260067	0.00211854	0	0.0073986	0.000399526	0.0072625	0.00227878	0
RASSF5	0.0226913	0.00443032	0.00888282	0	0.012654	0.00999611	0.00375631	0.0177345	0.0134453	0.00518262	0.00417291	0.00501459	0.00269068	0.0249558	0.00204512	0.0033567	0.0157966	0.0343779	0.0022546	0.0193614	0.00294204	0.0157896	0.00210548	0.00870809	0.00347247	0.00576609	0.0225287	0.0117088	0.0125866	0.00915863	0.0158028	0.0191626	0.0155175	0.00747703	0.000525791	0.0135267	0.0135736	0.00298045	0.00936726	0.0107675	0.0208586	0.0126956	0.034743	0.00191397	0.00926044	0.00166624	0.00747298	0.00761862
EIF2D	0.0512293	0.04004	0.0351582	0.0439927	0.0434748	0.0389063	0.0625478	0.0529242	0.0317397	0.0294673	0.0268494	0.0532271	0.0222453	0.0231825	0.0558705	0.0650703	0.0463368	0.0108257	0.0229137	0.0357616	0.0321279	0.0314643	0.0358465	0.0331844	0.0308651	0.0230243	0.0428396	0.076114	0.0778928	0.0465983	0.0519632	0.0684899	0.0545286	0.0266259	0.0285924	0.0366252	0.0519724	0.0343304	0.0271617	0.0494124	0.0607545	0.0489579	0.0636065	0.0556753	0.0499177	0.0232358	0.0207644	0.0558892
DYRK3	0.00330518	0.007119	0.0122689	0	0.00455402	0.0125755	0.0116862	0.00607261	0.00412005	0.00588845	0.004476	0.00681011	0.00628368	0	0.00225451	0.00390869	0.017845	0	0.00596149	0.0174249	0.00395488	0.00647885	0.017681	0.01032	0.00211107	0.0216768	0	0.0132671	0.0159962	0.0137547	0.00480716	0.00474441	0.0127935	0.0081048	0.00643877	0.0124206	0.00955378	0.0116833	0.00276406	0.0066714	0.00553123	0.00282162	0	0.000155899	0.0133266	0.00130855	0.00416739	0.0265416
MAPKAPK2	0.0322099	0.0515409	0.0381181	0.054094	0.0331823	0.0318135	0.0211545	0.0506013	0.0508061	0.0353473	0.0383467	0.0444275	0.0387598	0.0798237	0.0389673	0.045497	0.0255974	0.0534419	0.0546977	0.0498049	0.047744	0.0621014	0.0324691	0.0303146	0.0293087	0.0435544	0.0928521	0.0416753	0.0369545	0.0225111	0.0519576	0.0868934	0.0542284	0.0390118	0.0255413	0.056543	0.0484307	0.0328152	0.0455403	0.0760236	0.0571823	0.011579	0.0593983	0.0219505	0.0267154	0.0499728	0.0339482	0.0932053
IL10	0	0	0	0	0	0	0	0	0	0	0	0	0	0	0	0	0	0	0	0	0	0	0	0	0	0	0	0	0.00251953	0	0	0	0	0	0	0	0	0	0	0	0	0	0	0	0	0	0	0
IL19	0	0.000987615	0.00389655	0	0	0	0	0	0.00142053	0.000560673	0	0	0.000501693	0	0	0	0	0	0	0	0.00182636	0.000687033	0	0	0.000757799	0	0	0	0	0	0	0.00511201	0	0	0	0	0	0	0.0028318	0	0	0	0	0	0	0.00186609	0	0.000991645
FCMR	0	0	0	0	0	0	0	0	0.00130255	0	0	0	0	0	0	0	0	0	0	0	0	0	0	0	0.000192297	0	0	0	0	0	0	0	0	0	0	0	0	0	0	0	0	0	0	0	0	0	0	0
PIGR	0	0	0	0	0	0	0	0	0	0	0	0	0	0	0	0	0	0	0	0	0.00111826	0	0	0	0	0	0	0	0	0	0	0	0	0	0	0	0	0	0	0	0	0	0	0	0	0	0	0
FCAMR	0	0	0	0	0	0	0	0	0	0	0	0	0	0	0	0	0	0	0	0	0	0	0	0	0	0	0	0	0	0	0	0	0	0	0	0	0.00338686	0	0	0	0	0	0	0	0	0	0	0
C1orf116	0	0	0	0	0	0	0	0	0	0	0	0.000925683	0	0	0	0	0	0	0.000719248	0.0026869	0	0	0	0	0	0	0	0	0	0	0.00015807	0	0.000693848	0	0	0	0	0	0	0	0	0	0	0	0	0.00139997	0	0.00142424
PFKFB2	0.0145356	0.0247577	0.0200835	0.0513978	0.0210741	0.0193116	0.0114763	0.022115	0.0164279	0.00936266	0.0163813	0.0146615	0.0229055	0.0383817	0.0145662	0.0148637	0.0246547	0.0252645	0.0240466	0.00842595	0.0269318	0.00858191	0.0244613	0.0168113	0.0168888	0.0446476	0.00704455	0.023542	0.0234951	0.0233759	0.0133825	0.0347376	0.0282731	0.0154747	0.00461367	0.0245718	0.0083787	0.0253696	0.0355762	0.0238258	0.0202576	0.00722693	0.0314272	0.00447296	0.0092445	0.0170398	0.0206411	0.0282264
YOD1	0.0113995	0.0154478	0.0090321	0.0378735	0.0226523	0.0422603	0.023913	0.0128729	0.0173551	0.016158	0.0151774	0.0164014	0.0184498	0	0.0227546	0.0545053	0.0134569	0.0164843	0.0188844	0.0258498	0.0079118	0.0167383	0.0208881	0.0163054	0.0256865	0.0283989	0	0.0161703	0.0577346	0.0204014	0.0228897	0.0153066	0.0136242	0.0215436	0.0154365	0.0368354	0.0192273	0.0159692	0.0225675	0.0214785	0.0235062	0.0179406	0.0224554	0.0387489	0.016953	0.0180228	0.0114186	0.0354532
C4BPB	0.000928206	0.00281997	0	0.0195326	0.00244879	0	0	0.000651778	0	0.00148001	0.00125257	0.000146598	0.000436802	0	0	0	0	0	0	0	0.000353831	0.000535217	0.000265656	0.00371943	0	0	0	0	0.0119642	0	0	0	0.00126818	0.000791124	0	0	0	0	0	0	0	0.00031548	0	0	0	0.00560934	0	0
C4BPA	0.00059445	0.00467947	0.0108486	0.0721087	0.00741756	0	0.00549326	0.00485273	0.00172259	0.00191097	0.00118683	0.00125696	0	0	0	0.00782553	0	0	0.00796065	0.00138761	0.00510221	0.00105703	0	0.00487207	0	0	0	0.00302055	0.0177067	0.00194218	0.00584223	0.00758019	0.00217298	0.00103302	0.0042589	0.00159034	0	0.00123799	0	0.00255197	0.00348495	0.00475951	0	0.0148778	0.00157932	0.00920664	0.00160962	8.12808e-05
CD55	0.038014	0.0228007	0.0103418	0.0239908	0.0112167	0.0311121	0.0244116	0.0155775	0.0201102	0.0146467	0.014921	0.0121004	0.029475	0	0.0176087	0.0194335	0.05422	0	0.0186353	0.021022	0.0117382	0.0134762	0.0150276	0.0468556	0.0237377	0.0435806	0.0737226	0.0237948	0.0453185	0.0352981	0.0298167	0.0260367	0.0228413	0.0165196	0.000985296	0.0331951	0.0140863	0.00913408	0.0399865	0.0301009	0.0179179	0.0156468	0	0.0316403	0.0209179	0.0205037	0.0115525	0.0298264
CR2	0.000851534	0	0	0	0	0.0105924	0	0	0.00101124	0	0	0.000524211	0.000842344	0	0.00224259	0	0	0	0	0.00921436	0	0.0003119	0.000382529	0	0.00215582	0.0108772	0	0	0	0.00173481	0.000834605	0	0.00285317	0	0	0	0.00112694	0.00192428	0	0	0	0	0	0.00392817	0.00208489	0	0	0.000346034
CR1	0.00262601	0.00322913	0.00323394	0.0209851	0	0.00350616	0.00865996	0.00783039	0.00450333	0.0133558	0.00339038	0.0228899	0.0281332	0.0250288	0.0158725	0	0.00674992	0.0032861	0.000481971	0.00444724	0.0179139	0.00120055	0.00998648	0.0017737	0.00560764	0.0352642	0	0.00407399	0.00406519	0.010023	0.000943472	0.00278984	0.0367043	0.0120702	0	0.00967629	0	0.00256928	0.0230599	0.0112722	0.00509327	0	0	0	0	0.00615445	0	0.0591024
CR1L	0.00620538	0.000617861	0.00388634	0.00520448	0.00170474	0.00414642	0.00591872	0.00244285	0	0.00311771	0.00379491	0.00179808	0.00581173	0.0125835	0	0.0111989	0	0	0.00222864	0.00366206	0.00131942	0.00412325	0.00406823	0.0045859	0.00665096	0.00247621	0	0.00166373	0.00971591	0.0222695	0.00190305	0	0.0051567	0	0	0	0.00377288	0.00428756	0.0213595	0.0103484	0.00393655	0.00681362	0	0	0	0.00691489	0.01291	0.00185497
CD46	0.260988	0.223975	0.186154	0.266701	0.230863	0.295644	0.18722	0.215723	0.163364	0.149241	0.147412	0.191775	0.180626	0.314682	0.184336	0.341849	0.215056	0.264758	0.206399	0.218869	0.211603	0.144818	0.166004	0.193684	0.192214	0.195188	0.26287	0.278422	0.335712	0.315094	0.189319	0.210161	0.179357	0.185794	0.191441	0.221739	0.226468	0.216431	0.276134	0.254839	0.290387	0.167354	0.358677	0.21397	0.209737	0.147771	0.155713	0.129252
CD34	0.00229911	0	0	0	0.00216844	0	0	0.00104032	0.00115912	0	0	0.00069063	0	0.0146103	0	0	0.00367873	0	0.000348983	0.00697758	0	0	0	0	0	0	0	0	0.00113176	0	0	0	0	0.000321769	0	0	0	0.000356081	0.0130487	0	0	0.0014017	0.00583751	0	0	0.000739412	0	0.0008538
PLXNA2	0.165816	0.13165	0.119542	0.132118	0.161385	0.13898	0.0901811	0.11983	0.138148	0.122049	0.0827026	0.111372	0.174316	0.0891906	0.142268	0.200523	0.217584	0.195812	0.0966576	0.16344	0.141322	0.115422	0.165701	0.137682	0.14025	0.208064	0.224437	0.109626	0.132038	0.166965	0.132092	0.132671	0.117449	0.193999	0.123771	0.195295	0.121948	0.130854	0.234778	0.138952	0.202437	0.106702	0.139577	0.126924	0.113121	0.158964	0.212723	0.127065
CAMK1G	0.0139853	0.00591158	0.00426345	0.00328709	0.0124929	0.00282389	0.0220525	0.0183146	0.018085	0.00254126	0.000805574	0.000544504	0.00902783	0	0.00613237	0.00164219	0	0.00316223	0.00189015	0.00133228	0.000392165	0.00455621	0.0145521	0.00662136	0.00782161	0.00527607	0.0268442	0.00713255	0.0256607	0.00354948	0.0246652	0.0091958	0.0133434	0.00575118	0.045639	0.0196256	0.00295815	0.00712485	0.0258694	0	0.0184847	0	0	0.0285895	0.0112054	0.00390585	0.00792701	0.00105997
LAMB3	0	0.0072069	0.00101052	0.0154946	0	0	0.00543605	0.00218551	0.00324598	0.000278143	0.00322658	0.00302156	0.000230396	0	0.0074259	0.00509646	0	0	0.000230243	0.00596423	0.00952092	0.00292381	0.0108883	0.00395313	0.0010954	0.0174669	0.0295565	0.00735063	0.0059849	0.000678692	0.00640192	0	0.0023486	0.00984495	0.00167202	0.00192625	0.00188527	0.000666423	0.0255002	0.00212712	0.00750912	0.000545933	0	0.0165452	0	0.00182011	0.00308403	0.00584583
G0S2	0.00466841	0.0133604	0.0177814	0	0.0115631	0.00765944	0.100587	0.00785188	0.0133743	0.00974631	0.0138382	0.00731879	0.0219736	0	0.0171036	0.0175268	0.0184105	0	0.0231268	0.0112187	0.0164801	0.00610038	0.0019909	0.0122505	0.00208787	0.0227266	0	0.00885175	0.0111457	0.00710767	0.01906	0.0125517	0.0149527	0.0305593	0.0084434	0.0137032	0.0196003	0.0281062	0.00124335	0	0.0178447	0.0142404	0	0.0115978	0.0149089	0.024401	0.00632358	0.0149755
HSD11B1	0.0014821	0.0172242	0.0153572	0	0.0137955	0	0.00220859	0.0117484	0.00747618	0.000401992	0.000863272	0.00107795	0.00158391	0.0443031	0.000554291	0.00663986	0.014405	0	0.0108755	0.00170875	0.00376382	0.00514157	0.0118128	0.00268477	0.00111749	0.00784337	0	0.00270476	0.0334381	0.00428472	0.00926162	0	0.000289041	0.0017272	0	0	0.00597772	0.00255056	0.00964531	0.00715835	0	0.00249746	0.0290287	0	0	0.00482032	0	0.00315921
TRAF3IP3	0.00134044	0	0	0.0186998	0	0.00826931	0.00129314	0.000201269	0	0	0	0.000102773	0	0	0	0	0	0	0.00107281	0	0	0.00236156	0	0	0	0	0	0.00237155	0.00626816	0.00190624	0	0	0.00199852	0	0	0.0141578	0	0	0	0	0	0.000444517	0	0	0	0	0	0
C1orf74	0	0.00621285	0	0	0	0.000984602	0	0.00216228	0.00168478	0	0	0.000465869	0.000585456	0.0106664	0	0.00304973	0	0	0.00187016	0.00595868	0.000494123	0.002928	0.00387535	0.00123462	0.00288042	0	0	0	0	0	0.000145431	0	0.000100301	0.00343433	0.000236139	0	0	0	0	0	0.00676899	0.0025112	0	0	0.00076469	0.000727387	0	0.00253234
IRF6	0	0	0	0	0	0	0	0	0	0.000440293	0	0	0	0	0.00106362	0	0	0	0	0	0	0	0	0	0	0	0	0	0	0.00186117	0	0	0	0	0	0	0	0	0	0	0	0	0	0	0	0	0	0
UTP25	0.0636577	0.0407683	0.0433929	0.0557649	0.0371111	0.0504124	0.0384428	0.0410781	0.0410223	0.0217655	0.021103	0.0348442	0.0322161	0.0290039	0.0576246	0.0964217	0.0293827	0.0530026	0.0412364	0.0421156	0.0474384	0.0250577	0.0385109	0.0303573	0.0179811	0.0610304	0.0745688	0.0138336	0.0275588	0.0570634	0.0429819	0.036245	0.0387888	0.0310264	0.0230216	0.0524579	0.031947	0.0294591	0.0732796	0.0144334	0.0265973	0.0401215	0.0824671	0.0385074	0.0243602	0.0272831	0.0268986	0.0362285
SYT14	0.37806	0.440471	0.303376	0.518099	0.39134	0.41451	0.31354	0.274259	0.218767	0.247023	0.232103	0.29247	0.301231	0.214218	0.347832	0.34626	0.446676	0.483036	0.345998	0.356216	0.29989	0.221021	0.320271	0.254168	0.29954	0.521099	0.435581	0.37641	0.418342	0.381869	0.28272	0.24105	0.270109	0.277224	0.343557	0.377826	0.327215	0.279956	0.350442	0.334223	0.380942	0.295877	0.493552	0.491755	0.372089	0.242899	0.243587	0.232922
SERTAD4	0.0077222	0.00218537	0.00233907	0	0.00283029	0.00671446	0.00545811	0.00376352	0.0062592	0.0048629	0.00108599	0.00156655	0.00299827	0	0	0	0.0253066	0	0.00455906	0	0.00357717	0.00167917	0.00250065	0.00555719	0.00273171	0.00336903	0.00939205	0	0.00404206	0	0.00252979	0	0.0013958	0.00110793	0.00188544	0.0049574	0.00774796	0	0.0115125	0	0	0.00101434	0	0	0.00178633	0	0	0.00263688
HHAT	0.0929733	0.0646292	0.0703623	0.0603927	0.0715621	0.0580114	0.0520228	0.0760943	0.0716526	0.07461	0.0471734	0.0998671	0.0521213	0.0812651	0.0887571	0.0674838	0.0698778	0.100109	0.0671828	0.0560681	0.070539	0.0391212	0.0997392	0.0708865	0.0507017	0.0964601	0.10976	0.0592457	0.0844052	0.0693504	0.0485292	0.0467598	0.0778482	0.0397539	0.0479485	0.145745	0.0636383	0.0608691	0.0763093	0.0247768	0.0847425	0.0686223	0.0649143	0.0742879	0.0434626	0.0255209	0.0291331	0.0493671
KCNH1	0.0464275	0.072265	0.0245233	0.043652	0.0556733	0.0980669	0.0441266	0.0566892	0.036346	0.0168123	0.0108717	0.0393735	0.0373009	0.0111557	0.0183235	0.0261813	0.11711	0.0539568	0.0330528	0.0445735	0.0376793	0.262808	0.0520102	0.0492549	0.0293845	0.0765657	0.0878766	0.172989	0.0642825	0.0392239	0.0363962	0.291688	0.0388661	0.0477571	0.038804	0.0259671	0.0467595	0.019187	0.163322	0.180645	0.0143255	0.0501263	0.0586016	0.058271	0.0471489	0.0381403	0.0354874	0.249765
AC092017.3	0	0.00597057	0.000650982	0	0	0	0	0	0.00250205	0.000444781	0.00107047	0	0.000529089	0	0.00196938	0	0	0	0.000609964	0	0	0	0.000723805	0.00140872	0	0	0	0	0	0	0	0	0.000427838	0	0	0.00134762	0	0	0	0	0	0	0	0	0.000480192	0	0	0.00172763
RCOR3	0.204327	0.253729	0.185498	0.2995	0.287345	0.301917	0.1481	0.194579	0.174621	0.172092	0.153069	0.198181	0.216948	0.233678	0.230425	0.257732	0.199762	0.288305	0.216255	0.267484	0.207026	0.159779	0.197047	0.173316	0.225626	0.282332	0.334708	0.245541	0.346246	0.250859	0.185413	0.234073	0.168628	0.185751	0.234622	0.254234	0.177384	0.140789	0.36646	0.24837	0.24024	0.21002	0.374737	0.279172	0.23084	0.146321	0.211566	0.12418
TRAF5	0.0381084	0.0220769	0.0272604	0.0752981	0.0247974	0.032154	0.0358511	0.0333468	0.0187056	0.0262471	0.0161968	0.0255629	0.0120268	0.0479988	0.0347262	0.0241161	0.0361842	0.0329141	0.0315434	0.0435965	0.0304503	0.0240742	0.0197519	0.0261743	0.0276854	0.0290708	0.00443531	0.00388277	0.0341751	0.0263136	0.0228401	0.0381125	0.0323004	0.0280841	0.0323599	0.0529949	0.035814	0.0267454	0.0457372	0.0745582	0.0367766	0.0201243	0.0242674	0.0491119	0.0238037	0.0121247	0.0165006	0.0347975
RD3	0	0	0	0	0	0	0	0	0	0	0	0	0	0	0	0	0	0	0	0	0	0	0	0	0	0	0	0	0.00114213	0	0	0	0	0	0	0	0	0	0	0	0	0	0	0	0	0	0	0
SLC30A1	0.0513316	0.017056	0.0262213	0.0203821	0.0250636	0.0305004	0.0240809	0.0263806	0.0329723	0.0140272	0.0105113	0.0119533	0.0229303	0.0395489	0.00654103	0.0137771	0.050995	0	0.0316706	0.0223451	0.00966274	0.0123075	0.0103494	0.0198768	0.0105827	0.016681	0.0928208	0.0389449	0.0235579	0.0440647	0.0155382	0.0157665	0.0207835	0.0280059	0.0125758	0.0441956	0.0250972	0.0219337	0.0284809	0.00869657	0.0209409	0.0156646	0.00792051	0.0348902	0.0187987	0.0124509	0.00342831	0.0267273
NEK2	0	0	0	0	0	0	0.000586897	0.000254873	0	0	0.000982105	0	0	0	0	0	0	0	0.0014334	0.00429989	0	0.000917774	0	0.000697941	0	0.00773573	0	0	0	0.00593622	0.000261554	0	0	0	0	0	0	0	0	0.00139205	0	0	0	0	0	0	0	0
LPGAT1	0.240023	0.22371	0.183554	0.188457	0.307968	0.259983	0.167853	0.195189	0.195837	0.167776	0.142536	0.178604	0.181344	0.337552	0.249161	0.287785	0.346169	0.23028	0.217054	0.213165	0.215984	0.169699	0.187845	0.199107	0.209766	0.262744	0.23083	0.18122	0.314507	0.224556	0.193709	0.241873	0.183043	0.20169	0.175064	0.235823	0.178531	0.189143	0.30606	0.248243	0.290031	0.175034	0.267222	0.26396	0.197915	0.17795	0.198805	0.141659
INTS7	0.105937	0.13102	0.0841275	0.168499	0.100235	0.10997	0.0867684	0.0971627	0.0814649	0.0819233	0.0690123	0.0837305	0.0929855	0.0747364	0.104143	0.106179	0.149024	0.118368	0.0692651	0.0873008	0.114653	0.0881712	0.0916894	0.102349	0.0814837	0.0606256	0.0609334	0.101831	0.0708338	0.116085	0.0928708	0.172904	0.074941	0.116862	0.0657393	0.124899	0.0771835	0.0816437	0.0803403	0.127047	0.130817	0.0643982	0.097441	0.092672	0.0929843	0.0845456	0.124866	0.0421825
DTL	0	0	0.00494965	0	0.00797416	0.0082208	0	0	0.00254087	0.00163846	0.0010152	0	0.0018815	0	0.00862564	0.00191405	0	0.0131368	0.00198942	0.0105502	0.00507625	0.00651443	0	0	0.00385454	0	0	0.000672671	0.00374252	0	0.00118301	0	0	0.00207627	0	0.00651549	0	0.00135214	0.00065597	0	0.00931145	0.00124736	0	0	0	0	0.00675182	0.00262287
PPP2R5A	0.0720222	0.0843497	0.0647168	0.123037	0.146916	0.119272	0.0629918	0.100079	0.0790345	0.0891647	0.0629383	0.059258	0.0781756	0.0635063	0.0613839	0.138557	0.086594	0.101859	0.10873	0.121911	0.0818871	0.0703076	0.0672085	0.0924337	0.0724384	0.0898307	0.0790243	0.115783	0.154408	0.153189	0.0927028	0.0935322	0.0858082	0.108939	0.0908794	0.100523	0.0793089	0.101979	0.0874478	0.129999	0.0766524	0.11446	0.122701	0.133677	0.0989906	0.10054	0.0802755	0.122489
NENF	0.067275	0.0689181	0.0402836	0.0402166	0.07496	0.108159	0.0682572	0.08681	0.0527345	0.0548027	0.0400406	0.0377143	0.0666487	0.0409835	0.0647	0.10071	0.0952654	0.0662405	0.0904977	0.124456	0.0811681	0.061696	0.0633569	0.0581914	0.0498658	0.0534401	0.0276073	0.0909978	0.0991686	0.0891852	0.06323	0.0993492	0.0569527	0.0525288	0.063498	0.076846	0.0692323	0.0654601	0.118958	0.061428	0.0687845	0.0531077	0.0473452	0.0658924	0.0440643	0.0537206	0.0816841	0.0546431
ATF3	0.000907148	0.00760312	0.0036793	0.0153189	0.0114102	0.0190679	0.0164333	0.00690716	0.0056183	0.00654879	0.00951673	0.00412826	0.0044185	0	0.00861772	0	0	0.0203606	0.0140653	0.00103728	0.00277125	0.0133509	0.000335406	0.000902379	0.000915623	0	0	0.00739422	0.0178723	0.00943143	0.00302712	0.0174111	0.00523077	0.0051863	0.000298577	0.00585899	0.00657069	0.00752923	0.0121899	0.0140303	0.0143235	0.00386	0.0148794	0	0	0.0034556	0.00747311	0.125299
BATF3	0.00311405	0.00169483	0.00275794	0.0243547	0	0.00276313	0.0108107	0.00424526	0.00257534	0.00467909	0.000509465	0.0029828	0.00587691	0.0114134	0.00861024	0.0104163	0.0122784	0.00747135	0.00449021	0.017711	0	0.0455574	0.00186462	0.00344813	0.00367496	0	0	0.0387456	0.00955884	0.0101296	0.00362635	0.0327979	0.00816265	0.00385293	0.00638594	0.000863223	0.00302139	0.00183527	0.0031158	0.0270845	0.0043719	0	0.0289063	0	0.00143957	0.00121783	0.0162034	0.0337026
NSL1	0.115291	0.14766	0.137363	0.223948	0.209113	0.151499	0.167334	0.120846	0.102121	0.109342	0.0933658	0.0898851	0.141828	0.138218	0.109084	0.153353	0.227683	0.130837	0.137785	0.124349	0.141155	0.118569	0.10373	0.135909	0.134884	0.147335	0.15793	0.210336	0.219745	0.143308	0.122509	0.163878	0.115456	0.165212	0.148061	0.108213	0.137524	0.158086	0.146811	0.212454	0.135193	0.133559	0.207022	0.226878	0.134064	0.123633	0.11861	0.161192
TATDN3	0.0835714	0.0750873	0.0796881	0.0606263	0.103129	0.0756255	0.0840578	0.0933484	0.0681297	0.0552024	0.0611616	0.0522336	0.0811583	0.0788991	0.0715006	0.107148	0.114455	0.100443	0.0767134	0.0845976	0.0737633	0.0756869	0.0629306	0.0525032	0.0675953	0.0450815	0.0239554	0.114716	0.129037	0.0909708	0.0697072	0.124809	0.0604316	0.057501	0.0647871	0.0923957	0.103431	0.078837	0.109523	0.0608252	0.115857	0.089729	0.0618869	0.0873598	0.0659357	0.0588816	0.0877219	0.0770699
SPATA45	0	0.00930956	0.00188263	0	0	0.00318027	0.00184189	0.00164417	0.00286781	0.00213957	0.0026615	0.00244392	0.00158876	0.0116441	0.000431567	0.0229064	0	0.00502466	0.00427258	0.000166539	0	0.00275072	0.000796384	0.00275727	0	0	0.00508473	0.00389851	0.00178634	0.00079274	0.00156771	0.00426889	0.00309884	0.00178307	0	0.0034736	0	0.00340927	0	0.00475733	0	0.00272542	0	0	0	0	0	0.00157892
FLVCR1	0.115617	0.0884437	0.0801862	0.10163	0.127307	0.0906894	0.0566169	0.0973533	0.0695969	0.049424	0.0462766	0.0693229	0.128905	0.077007	0.0888613	0.10466	0.0859116	0.0802597	0.126904	0.123239	0.105922	0.08521	0.0867573	0.0937357	0.0736399	0.123573	0.129368	0.104574	0.135889	0.0901189	0.0772149	0.147926	0.0743134	0.0812643	0.0779203	0.0855555	0.0925917	0.0780861	0.092047	0.139299	0.0633887	0.0818783	0.137171	0.0509141	0.107102	0.0682466	0.0562866	0.0849621
VASH2	0.0104412	0.0121344	0.0172222	0	0.00255874	0.011246	0.0160432	0.00685878	0.0009304	0.00279717	0.00279887	0.00538544	0.00115903	0	0.00315181	0.015474	0.00642283	0	0.00459229	0	0.00765956	0.000383027	0.00260581	0.00191454	0.00872832	0.00451714	0.0227002	0	0.0070763	0.00888089	0.00209059	0	0.00932161	0.006296	0.00591028	0.0155963	0.00383069	0.00719751	0.00609239	0.00820587	0	0.00290081	0	0.00196734	0.00987205	0.00318327	0.0229762	0.0132471
ANGEL2	0.132753	0.0932017	0.0921995	0.088615	0.0849279	0.136416	0.077828	0.0983306	0.109905	0.0776204	0.0787643	0.0785139	0.076542	0.0757443	0.0654695	0.120239	0.0883285	0.109484	0.135421	0.120441	0.101857	0.0813058	0.0917741	0.106144	0.0613182	0.113054	0.0812922	0.0843944	0.145475	0.114951	0.109602	0.0750369	0.0837963	0.0736208	0.120502	0.100949	0.0818679	0.0821507	0.113505	0.0877511	0.0884787	0.122741	0.112051	0.14379	0.0721124	0.0602058	0.0685198	0.0640617
RPS6KC1	0.287858	0.318425	0.250777	0.447489	0.324013	0.331867	0.279144	0.265462	0.215592	0.224676	0.209629	0.252612	0.24905	0.233811	0.279079	0.355297	0.420253	0.352364	0.282776	0.309287	0.242952	0.212142	0.270005	0.280027	0.285571	0.360876	0.511909	0.329077	0.337631	0.296033	0.240497	0.23908	0.247725	0.270289	0.311899	0.325918	0.252105	0.259595	0.483583	0.312652	0.352359	0.235477	0.285882	0.45693	0.333812	0.232739	0.217319	0.235039
PROX1	0.114722	0.0777829	0.0817375	0.11976	0.133554	0.117508	0.169913	0.103622	0.0766745	0.0810623	0.080165	0.0800145	0.0789757	0.126921	0.0857675	0.0867417	0.0760972	0.0425959	0.0809804	0.072588	0.0771099	0.0880618	0.0644056	0.0906892	0.0901567	0.168623	0.139206	0.180806	0.189863	0.121411	0.109982	0.128467	0.0810121	0.0721404	0.141322	0.069574	0.0983043	0.124204	0.115088	0.104882	0.0911872	0.110824	0.130869	0.112484	0.144576	0.112206	0.0475581	0.13301
SMYD2	0.0444081	0.0173964	0.0216484	0.0688543	0.0634897	0.0372719	0.0121901	0.0385229	0.0215384	0.0247804	0.0217416	0.0311204	0.0202641	0	0.0232654	0.0401836	0.122512	0.0342979	0.0183004	0.024848	0.0552074	0.018822	0.0278167	0.0362185	0.0351831	0.0197034	0.00464989	0.0240007	0.0383372	0.0196873	0.0252534	0.0354299	0.0326637	0.0215388	0.040778	0.0569181	0.0397289	0.033835	0.0608698	0.0289204	0.0182427	0.0175189	0.0487587	0.0512501	0.0427708	0.0268346	0.0228408	0.0117832
PTPN14	0.0544808	0.0816571	0.0601381	0.0964941	0.105066	0.0314219	0.0259321	0.0599162	0.0691041	0.0511522	0.05777	0.0772429	0.0774426	0.0782593	0.0586107	0.0846081	0.21219	0.0758283	0.0774409	0.0703166	0.107272	0.0334662	0.0750678	0.0901118	0.0939549	0.092454	0.0777536	0.0476026	0.112728	0.0658308	0.0421625	0.120455	0.0530451	0.0397559	0.0477001	0.0757221	0.110906	0.112053	0.0682337	0.0910921	0.177049	0.0204766	0.00408644	0.0723096	0.0329005	0.0417788	0.067742	0.145804
CENPF	0	0	0	0	0	0.00366856	0.00343442	0	0.00537164	0.00140141	0	0.00177654	0	0	0.000796247	0	0	0	0	0.00322323	0.00654978	0.00335064	0.00131207	0.0107523	0.00320011	0	0.00193291	0	0.000581273	0.00325678	0.0021566	0	0.00344778	0.00195727	0.00300427	0	0.00942392	0	0	0.00134425	0	0	0	0	0	0.000546823	0	0.00202218
KCNK2	0.130943	0.127438	0.135275	0.159009	0.172424	0.137884	0.0677084	0.0615297	0.0838052	0.0990843	0.0706936	0.077204	0.0833652	0.128602	0.0974544	0.170583	0.0428806	0.16548	0.0987978	0.160927	0.117914	0.0631743	0.136379	0.0972638	0.115082	0.139321	0.106973	0.145412	0.10123	0.0984875	0.0987976	0.0609658	0.0876392	0.112731	0.103446	0.0998213	0.0805729	0.0913356	0.0488154	0.104851	0.13225	0.0727279	0.0886813	0.126928	0.0728223	0.10404	0.109851	0.0152922
KCTD3	0.245069	0.280582	0.141661	0.23092	0.215202	0.237039	0.216801	0.176104	0.124306	0.145029	0.116304	0.177278	0.140375	0.255326	0.200237	0.183952	0.262015	0.20503	0.18606	0.195784	0.17495	0.191955	0.155024	0.154475	0.187071	0.294386	0.252817	0.313675	0.305285	0.283846	0.172412	0.214328	0.190657	0.167706	0.28957	0.199732	0.224674	0.198156	0.323455	0.364731	0.159484	0.196914	0.357016	0.321347	0.255043	0.147191	0.0816867	0.227493
USH2A	0.0249226	0.025994	0.0339301	0.00833744	0.0122928	0.016638	0.0229313	0.0182739	0.0155972	0.0182711	0.0154996	0.0180674	0.0120342	0.0676779	0.0372899	0.0167683	0.0193604	0.00767472	0.029043	0.0162898	0.0209318	0.0244359	0.00754061	0.0218564	0.0210846	0.0222389	0.0200164	0.0305942	0.0185001	0.0323261	0.0206721	0.0369939	0.0106654	0.0166398	0.0359015	0.0104243	0.0204108	0.0185495	0.0119107	0.0291286	0.0154425	0.00879995	0.026147	0.0386126	0.00378172	0.00832634	0.0165702	0.0578496
ESRRG	0.555624	0.628239	0.470458	0.690172	0.580927	0.554473	0.448903	0.437707	0.336268	0.37566	0.377871	0.491549	0.449535	0.480663	0.527181	0.634735	0.826417	0.635343	0.437391	0.537297	0.486997	0.305241	0.468383	0.389885	0.446449	0.642861	0.865651	0.589826	0.606411	0.56234	0.378678	0.379755	0.393826	0.447376	0.601749	0.574178	0.512196	0.421871	0.818262	0.56848	0.56465	0.441022	0.575026	0.856883	0.622613	0.37058	0.324414	0.50574
GPATCH2	0.223072	0.160213	0.133243	0.175769	0.160812	0.169547	0.145478	0.143517	0.158703	0.137302	0.133094	0.153567	0.154187	0.100982	0.175876	0.219717	0.132135	0.21414	0.180089	0.194952	0.174157	0.144423	0.147545	0.175493	0.131978	0.12703	0.100002	0.184029	0.154911	0.192104	0.140899	0.211246	0.139725	0.133369	0.143018	0.195289	0.122532	0.113496	0.148316	0.220292	0.225094	0.104795	0.212825	0.146522	0.118345	0.127692	0.113339	0.115494
SPATA17	0.00724175	0.0153455	0.0135472	0.00485938	0.00251214	0.028009	0.00859116	0.0149279	0.0117171	0.00605395	0.0053611	0.00297651	0.00560895	0.0146103	0.0116325	0.0103171	0.0168904	0.00346336	0.00873672	0.00939485	0	0.00679143	0.0219275	0.0127073	0.00699951	0.0134394	0.0216088	0.0416669	0.0127185	0.0121742	0.00574602	0.0140661	0.00543183	0.00446896	0.00225548	0.00681469	0.00819622	0.0128135	0	0.027241	0	0.009566	0.0697305	0.00461943	0.0103471	0.00362542	0.00830324	0.00385045
RRP15	0.046033	0.0950909	0.0705528	0.0679258	0.0767126	0.0503485	0.0423648	0.0489872	0.0447749	0.0351919	0.0516312	0.0545369	0.0478396	0.0876396	0.0720694	0.0494313	0.071399	0.071988	0.0594302	0.0648044	0.0431838	0.0389116	0.0621322	0.027524	0.0691894	0.0648874	0	0.0725639	0.0888012	0.0925688	0.0599733	0.100499	0.063811	0.0723177	0.0333006	0.0761085	0.0455497	0.049035	0.0534325	0.0523556	0.0476262	0.0474855	0.0613107	0.0446602	0.0563365	0.0523362	0.0467727	0.0394153
TGFB2	0.0254793	0.0128776	0.0102069	0.0148023	0.019772	0.0142602	0.0140819	0.0110429	0.020909	0.0319644	0.0220842	0.018882	0.010319	0.0139081	0.0245898	0.0310126	0.0135022	0.0981832	0.0184603	0.0299561	0.0145966	0.0381438	0.0177281	0.00862998	0.0305005	0.0444917	0.00618662	0.0299989	0.05027	0.0368049	0.0176897	0.0329177	0.0128712	0.0525069	0.0303868	0.0169866	0.0199002	0.0302001	0.00980197	0.0251325	0.00849901	0.00742946	0.0561982	0.0301319	0.022471	0.0051783	0.020386	0.0392032
LYPLAL1	0.251491	0.19531	0.168378	0.299315	0.214945	0.290206	0.214005	0.159268	0.129899	0.154149	0.136234	0.169448	0.148931	0.193797	0.16466	0.283755	0.25773	0.231868	0.207887	0.150718	0.172689	0.123229	0.169069	0.149044	0.200038	0.181644	0.1471	0.220311	0.279202	0.224285	0.18125	0.18352	0.146518	0.179927	0.163243	0.15571	0.130354	0.172396	0.126395	0.242852	0.176516	0.17432	0.248408	0.313418	0.229403	0.143853	0.150807	0.169674
ZC3H11B	0.0275801	0.0416982	0.00306679	0	0.013408	0.00227736	0.00896823	0.015358	0.00572929	0.00687249	0.00958339	0.0115517	0.0120853	0	0.00855928	0.00905385	0.0136699	0	0.00630479	0.00510944	0.00156878	0.00241228	0.0329868	0.00435802	0.0100401	0.0346592	0.0513165	0.00351718	0.00893489	0.0158959	0.0090979	0.0116944	0.0116887	0.00746925	0.0424113	0.0272498	0.0300842	0.0112047	0.0341193	0.00638681	0.0125767	0.017764	0	0.0314628	0.0154822	0.00341947	0.00267472	0.00787871
SLC30A10	0.0760735	0.102605	0.0455311	0.0233475	0.0712847	0.0349263	0.0642096	0.0314826	0.0467728	0.0266237	0.0458386	0.0174005	0.0269237	0.0132275	0.0260432	0.0507555	0.0357391	0.0299299	0.0272467	0.0330199	0.0406454	0.0135307	0.0414235	0.0315526	0.0522412	0.146168	0.22622	0.0408141	0.0384955	0.0674634	0.0450368	0.0482679	0.0386273	0.0178348	0.0272167	0.0204654	0.0318354	0.0159895	0.106661	0.0481685	0.0275963	0.0108143	0.0596374	0.0459021	0.030322	0.0140137	0.0185882	0.0169184
EPRS	0.153826	0.181358	0.0950847	0.166565	0.17651	0.18031	0.137326	0.0946581	0.0945139	0.0780013	0.0725795	0.087396	0.124738	0.0771595	0.137933	0.121062	0.0691287	0.0981334	0.100692	0.137887	0.117142	0.0808055	0.0925568	0.0893071	0.0764764	0.141958	0.241215	0.174114	0.147264	0.164813	0.0963564	0.0875116	0.0993823	0.0941809	0.091198	0.173629	0.0789162	0.100259	0.206362	0.100473	0.0801163	0.106486	0.0835674	0.130653	0.127144	0.0862455	0.0488137	0.135028
BPNT1	0.0273256	0.0384627	0.0450386	0.0330319	0.0400058	0.023831	0.0347855	0.038618	0.0507476	0.0196503	0.0277842	0.0382572	0.0292099	0.0517236	0.062121	0.0735419	0.0167888	0.0319795	0.0475814	0.0418006	0.0399898	0.0287466	0.0189326	0.0338987	0.0207076	0.0355233	0.0125004	0.0327867	0.0593806	0.0478181	0.0308602	0.0525992	0.0378109	0.0265457	0.0319628	0.0287458	0.0330052	0.0393309	0.0600734	0.0509132	0.0450542	0.0260333	0.0121882	0.026834	0.0305964	0.028154	0.0266748	0.015739
IARS2	0.048062	0.0838483	0.0555806	0.0955213	0.0885479	0.0539557	0.0931933	0.0600771	0.0648715	0.0420115	0.0428342	0.0466611	0.0626748	0.0660429	0.047693	0.0493627	0.0438471	0.0693142	0.065664	0.0610915	0.0638329	0.0560107	0.0509333	0.0509246	0.0580567	0.101374	0.109308	0.0561133	0.0981734	0.0853675	0.0612045	0.0984615	0.0623017	0.0628303	0.0690808	0.031163	0.0651496	0.0688552	0.0561306	0.0594809	0.0816474	0.0787472	0.0705025	0.0893734	0.0650329	0.0511178	0.0375921	0.0512826
RAB3GAP2	0.240643	0.303769	0.20418	0.306457	0.307985	0.225677	0.210655	0.192594	0.153458	0.155724	0.154407	0.174523	0.18887	0.161336	0.194046	0.258353	0.292515	0.277877	0.235596	0.250736	0.195142	0.164366	0.187364	0.203916	0.231358	0.279375	0.27618	0.21314	0.304666	0.281511	0.183428	0.24284	0.181624	0.199549	0.242919	0.280527	0.268506	0.180655	0.195294	0.274685	0.236341	0.210677	0.259383	0.294937	0.261394	0.15294	0.156398	0.209137
MARK1	0.372651	0.400742	0.241425	0.36988	0.394866	0.381239	0.32745	0.281804	0.200522	0.255126	0.221912	0.296057	0.248336	0.309747	0.324165	0.418743	0.454254	0.40459	0.298292	0.345071	0.295192	0.216556	0.368268	0.230828	0.326403	0.433627	0.443594	0.382994	0.467617	0.384635	0.264465	0.27309	0.251859	0.291266	0.395417	0.436961	0.307911	0.283675	0.47536	0.388686	0.353472	0.301673	0.508706	0.465914	0.388973	0.219433	0.225399	0.296414
C1orf115	0.00862308	0.0127337	0.00375072	0.0389749	0.0209637	0.0257812	0.0181167	0.026167	0.017047	0.00459857	0.00171345	0.00795475	0.00513063	0.00627027	0.0169037	0.0134449	0	0.00638055	0.00217647	0.00503309	0.00784048	0.00410314	0.0105178	0.00172356	0.0164694	0.035627	0.0553375	0.0258113	0.0246487	0.0300465	0.0203047	0.0215015	0.0129324	0.00755301	0.0229182	0.00564566	0.0142858	0.00842229	0.0356402	0.00890934	0.00634427	0.0175554	0.0632171	0.0360348	0.00959206	0.00283693	0.00431033	0.00662231
MARC2	0.0395725	0.047742	0.0228639	0.0600644	0.0335034	0.01525	0.0157784	0.0606994	0.0315737	0.028002	0.0307519	0.0247227	0.0270995	0.067932	0.0308647	0.020762	0.0581134	0.0239454	0.0535453	0.0383471	0.0221745	0.0194429	0.0209576	0.0364629	0.0208769	0.0340765	0	0.0467948	0.0738733	0.0250757	0.0435332	0.028312	0.0365765	0.03328	0.0372034	0.0207112	0.0508112	0.0379456	0.0447146	0.0367608	0.0484396	0.0202764	0.0355601	0.0376468	0.0565464	0.00794067	0.0146651	0.0153613
MARC1	0.0350465	0.0469745	0.0237636	0.078208	0.0413389	0.0275685	0.0184806	0.0454219	0.0358914	0.025779	0.0230805	0.0387869	0.0267176	0.0261325	0.0425591	0.0556934	0.094931	0.0568265	0.0237818	0.0207894	0.0408261	0.0238538	0.0362581	0.0354739	0.0312159	0.0201959	0.0154981	0.0386043	0.0190893	0.0305889	0.0278318	0.0210968	0.035892	0.0336672	0.0167556	0.0403397	0.0284782	0.025092	0.0229614	0.0354525	0.026161	0.0106011	0.0849116	0.0301765	0.0214953	0.0471179	0.0312401	0.018874
HLX	0	0	0.000302267	0.0109724	0	0	0	0	0.000883206	0.0016155	0.00107225	0.00103385	0.000679067	0	0	0	0	0.0029138	0.00117855	0	0	0	0.00293197	0	0	0.00248853	0	0.00159791	0	0	0.00134693	0	0.000158416	0.00302618	0.00223648	0	0	3.8975e-05	0	0	0	0	0	0	0	0	0.00744072	0
DUSP10	0.0384523	0.06625	0.0532389	0.0887857	0.0807193	0.0894713	0.0472159	0.0767526	0.0636548	0.0712	0.0611466	0.0886835	0.074934	0.0289364	0.104445	0.108788	0.100213	0.0801807	0.0385307	0.0902257	0.093174	0.0394108	0.107299	0.0735755	0.0637365	0.0811974	0.0397441	0.0459949	0.0454141	0.0633037	0.032624	0.0421228	0.0361304	0.0654429	0.0313839	0.104798	0.0346849	0.0469355	0.0582937	0.0369421	0.0449853	0.0395024	0.0888853	0.0566258	0.0537831	0.0493946	0.0590725	0.040061
HHIPL2	0.00359832	0.00116869	0.000707588	0	0	0	0	0	0.00102391	0	0	0	0	0	0	0	0	0	0	0.00777503	0	0.00133698	0.00239425	0.000241184	0	0	0.00723664	0	0	0	0.000377222	0.00614418	0	0	0	0	0	0	0	0	0	0	0	0	0	0	0.00246887	0.00296042
TAF1A	0.0187999	0.033682	0.0166213	0.0303192	0.0365704	0.0256823	0.0254438	0.0241692	0.0176791	0.0189551	0.0193381	0.010659	0.0284206	0.00910152	0.0291962	0.0235559	0.028456	0.00875686	0.0259089	0.00618243	0.0183809	0.0107234	0.0332305	0.0248179	0.015828	0.0143358	0.0519598	0.0507123	0.0182872	0.0210288	0.0114736	0.0078991	0.0223368	0.0195422	0.0135638	0.0200005	0.023196	0.0357596	0.0214226	0.0233179	0.0325332	0.0271118	0.0827584	0.0200729	0.0231011	0.00519552	0.00979936	0.0217461
MIA3	0.136114	0.125622	0.139055	0.137742	0.152016	0.159942	0.155309	0.136744	0.113362	0.097752	0.0990826	0.102317	0.14161	0.133653	0.184463	0.133416	0.159366	0.235194	0.11873	0.126362	0.133672	0.101507	0.136355	0.0960696	0.0943126	0.176121	0.199672	0.125552	0.144537	0.171669	0.132563	0.110748	0.122112	0.109646	0.129772	0.18987	0.128457	0.117013	0.158211	0.128987	0.138758	0.138985	0.147211	0.156924	0.146679	0.0976626	0.117012	0.113743
AIDA	0.0496341	0.026862	0.0184065	0.0508395	0.0561458	0.0377477	0.0427784	0.0279751	0.0230697	0.0292935	0.0336165	0.0407105	0.0331173	0.0176507	0.0341877	0.050639	0.0205773	0.0384141	0.0279378	0.0277447	0.0231213	0.0317525	0.0190033	0.0370045	0.0389979	0.00561243	0.0778398	0.0489955	0.0755221	0.0441612	0.039732	0.0317069	0.0273096	0.0570748	0.0489462	0.0233924	0.0285659	0.0235362	0.0585986	0.0308056	0.0233768	0.0274093	0.0309064	0.0513322	0.0471748	0.0309138	0.0260682	0.0350973
BROX	0.0795088	0.0780115	0.0791643	0.104346	0.0554309	0.133341	0.0786307	0.0687676	0.0560031	0.037795	0.0496728	0.0381136	0.0563819	0.0947256	0.0574011	0.0373033	0.0614846	0.065044	0.0884386	0.0762132	0.0436641	0.0292658	0.0398335	0.0520512	0.0518113	0.0816014	0.0437062	0.072353	0.116116	0.0878185	0.0748832	0.0648563	0.0494266	0.0416703	0.0370048	0.0556268	0.0353032	0.0530898	0.0730579	0.06518	0.046017	0.0750083	0.013003	0.121726	0.10182	0.0438573	0.0275075	0.0648998
FAM177B	0.0127208	0.00656552	0.000637322	0	0.0184773	0	0.00408907	0.00273225	0.00196283	0.000130178	0.000509465	0.000773335	0.000858679	0	0	0.00535318	0.0136551	0.0116735	0	0	0.00159655	0.00171225	0.00138678	0.00355404	0.00103011	0.00383174	0	0.00673999	0	0.00543609	0.00207348	0.00313298	0.00386193	0.00439283	0.0018633	0.00409944	0	3.8975e-05	0	0.00425028	0	0	0	0.00364441	0	0.00407486	0	0.00262476
DISP1	0.0314628	0.0062437	0.0215139	0	0.0109703	0.0317281	0.0189985	0.0141794	0.00792002	0.00976702	0.0148015	0.00969622	0.0118055	0.0168567	0.00524842	0.0220175	0.0532594	0.00594224	0.0112643	0.00730117	0.00923281	0.0123225	0.00891047	0.0104344	0.0126814	0.00504644	0.0178185	0.0232379	0.0193092	0.0208463	0.0142178	0.0100073	0.0121033	0.0112594	0.0121236	0.00592089	0.026307	0.0250812	0.0149303	0.0219831	0.0115576	0.0281515	0.0384823	0.0283505	0.0363351	0.00940038	0.00520201	0.0131292
TLR5	0.00100269	0.000614637	0.0100089	0.0141508	0.00646658	0.00366856	0.00324784	0.00410533	0.00655784	0.00297352	0.0103451	0.00150927	0	0	0	0	0.0125094	0	0.00806153	0.0128567	0.00118634	0.000551249	0.0125726	0.0099486	0.00033268	0.00985249	0	0.003475	0.0060302	0.00530478	0.00755005	0.0067812	0.00693142	0.00568978	0.00764344	0.00831482	0.00316872	0.000722128	0	0	0.00294116	0.00326067	0	0.00516189	0	0	0.00308112	0.00450778
SUSD4	0.316283	0.325025	0.228724	0.356812	0.363807	0.285882	0.2102	0.248322	0.211522	0.189502	0.176539	0.234741	0.251589	0.311485	0.314634	0.371675	0.43701	0.361213	0.232416	0.266285	0.255328	0.142121	0.269679	0.249614	0.23576	0.499718	0.413023	0.293038	0.341358	0.304231	0.230229	0.289518	0.241547	0.286557	0.314028	0.382186	0.310034	0.231367	0.35924	0.325205	0.363549	0.218644	0.391242	0.28376	0.277703	0.188987	0.259333	0.109294
CAPN8	0.00247172	0.00159851	0.000911902	0.0148106	0.00299722	0.00500982	0.00131607	0	0	0.00429788	0.000231255	0.0040777	0.000755559	0	0	0.00227085	0.0095558	0	0	0.00107254	0.000416294	0.00169839	0	0	0	0.0021085	0	0	0.000832095	0	0.00204981	0	0.00139605	0	0	0	0.00155355	0	0.00778885	0	0	0	0	0	0.00242897	0	0.00379259	0.0016023
CAPN2	0.134278	0.167837	0.128718	0.141433	0.122439	0.107998	0.12227	0.133936	0.112072	0.0986971	0.0851489	0.128142	0.146057	0.192475	0.157834	0.159538	0.193382	0.114406	0.130878	0.134759	0.120608	0.158935	0.159338	0.16536	0.0988719	0.150387	0.154936	0.178156	0.162215	0.0984838	0.144718	0.250352	0.126817	0.122326	0.186182	0.165722	0.196434	0.164905	0.248858	0.148775	0.188876	0.110971	0.250358	0.129007	0.158451	0.123545	0.109558	0.165624
TP53BP2	0.0534468	0.08735	0.0694743	0.0494086	0.0749752	0.135595	0.0792265	0.0714065	0.0801107	0.0680314	0.0921239	0.0766024	0.0541955	0.0118616	0.0816626	0.0857865	0.113245	0.0709255	0.0884	0.0901162	0.0992505	0.109967	0.0833665	0.109192	0.0825904	0.0555179	0.0335276	0.132173	0.0919097	0.0979741	0.0751847	0.114027	0.0627069	0.0944537	0.0692725	0.0800768	0.111382	0.0776511	0.0623075	0.116162	0.106726	0.0433536	0.060392	0.0649151	0.0824209	0.0881672	0.0581119	0.125829
FBXO28	0.193538	0.150475	0.176701	0.234566	0.15052	0.141989	0.17837	0.144349	0.123436	0.109276	0.111114	0.139009	0.160131	0.188246	0.193897	0.183856	0.133551	0.174496	0.159481	0.131427	0.144714	0.153838	0.171937	0.125956	0.112965	0.220028	0.227876	0.123895	0.172845	0.134159	0.15845	0.226156	0.140378	0.14108	0.166852	0.176237	0.188229	0.177942	0.211185	0.175286	0.215306	0.141773	0.101028	0.164657	0.163849	0.117914	0.145653	0.162304
DEGS1	0.0406127	0.0792356	0.0667903	0.0150287	0.0537179	0.063831	0.0796193	0.0910368	0.0694707	0.0300007	0.0515186	0.0298134	0.0714872	0.100221	0.0547664	0.0718174	0.132183	0.0457503	0.0980753	0.0578384	0.0650697	0.0739437	0.0481259	0.0536796	0.0325183	0.0580146	0.0931399	0.0575795	0.0958597	0.066046	0.0814506	0.104603	0.052243	0.0657876	0.0285068	0.0833407	0.0736107	0.0617407	0.086362	0.04915	0.0623938	0.0677739	0.181478	0.0639195	0.0424091	0.0850532	0.0301797	0.0578461
NVL	0.176232	0.192446	0.141557	0.170688	0.108024	0.138787	0.0909561	0.104595	0.119595	0.0867928	0.0774164	0.149521	0.0986252	0.133224	0.158864	0.143253	0.108943	0.118473	0.137341	0.181784	0.129484	0.0894018	0.0963613	0.0949686	0.111627	0.177488	0.10607	0.117213	0.163841	0.145444	0.116314	0.132838	0.118553	0.0914392	0.146011	0.147647	0.112084	0.122718	0.176891	0.120871	0.142271	0.112317	0.135223	0.0937921	0.108386	0.0949906	0.16368	0.084923
CNIH4	0.0554493	0.0666533	0.0433373	0.0642852	0.044454	0.0342476	0.0635182	0.0523494	0.0580102	0.0232084	0.0211641	0.0278786	0.0330971	0.106628	0.0388303	0.0963699	0.058707	0.0540518	0.0456026	0.0441245	0.0435905	0.0413473	0.0317239	0.0432859	0.0473377	0.060104	0.041203	0.0405145	0.0466078	0.0629631	0.0423486	0.0788831	0.0368601	0.041143	0.0319235	0.0498789	0.0400192	0.0330018	0.101797	0.0278486	0.074041	0.0610063	0.0817968	0.0511625	0.0533627	0.0289824	0.0325238	0.0418459
WDR26	0.154053	0.214358	0.144989	0.190227	0.228483	0.188283	0.201308	0.16101	0.12666	0.131953	0.114656	0.124381	0.14548	0.16184	0.185221	0.170304	0.275199	0.282065	0.197264	0.209448	0.160424	0.119609	0.116324	0.132616	0.140607	0.141926	0.16922	0.21324	0.265842	0.250751	0.153044	0.193097	0.135842	0.145986	0.14315	0.149724	0.194776	0.161198	0.222759	0.205269	0.188402	0.176802	0.234158	0.264575	0.186258	0.121513	0.117064	0.157708
CNIH3	0.269099	0.23018	0.197075	0.342506	0.258283	0.248094	0.158767	0.205307	0.152056	0.183586	0.172074	0.23025	0.217329	0.265537	0.231754	0.309272	0.234308	0.355511	0.194884	0.279317	0.224196	0.186958	0.186654	0.231819	0.194322	0.344301	0.235358	0.204849	0.258499	0.227605	0.158079	0.20379	0.223955	0.196058	0.241944	0.303662	0.28322	0.174914	0.298437	0.186123	0.232046	0.220222	0.209472	0.209085	0.192319	0.219692	0.251896	0.25302
DNAH14	0.0799381	0.0978907	0.0363024	0.14263	0.118615	0.129136	0.0235554	0.083082	0.080558	0.0545392	0.139213	0.0893587	0.0925598	0.121553	0.113367	0.111024	0.0879201	0.0740425	0.0625344	0.160674	0.0944731	0.0515589	0.097165	0.128708	0.0695986	0.090932	0.0565377	0.131483	0.108927	0.0701104	0.0595764	0.151747	0.0523975	0.0349681	0.0681258	0.114672	0.0654552	0.0398693	0.060119	0.0799823	0.117799	0.085974	0.106667	0.10522	0.0542873	0.0690753	0.161889	0.0498101
LBR	0.0997441	0.0959743	0.0941248	0.127651	0.121787	0.139511	0.0854073	0.0780233	0.0848684	0.0823664	0.0791303	0.0740043	0.085015	0.0958746	0.079576	0.14061	0.0860192	0.105171	0.103063	0.0947753	0.101641	0.0829932	0.0732811	0.0942587	0.0924122	0.089081	0.159595	0.135739	0.121437	0.14178	0.0995672	0.0810107	0.0707284	0.102264	0.0747092	0.134821	0.130902	0.0768583	0.101286	0.10714	0.101819	0.0678621	0.130359	0.0403285	0.0944008	0.0911668	0.071299	0.0895831
ENAH	0.292362	0.348336	0.26264	0.393338	0.362786	0.414939	0.294248	0.25972	0.203357	0.223877	0.199002	0.241976	0.252603	0.329844	0.307179	0.398063	0.41638	0.351943	0.292398	0.294014	0.276837	0.208174	0.3001	0.210545	0.253218	0.3067	0.353797	0.353638	0.400311	0.360938	0.23083	0.267265	0.26394	0.273921	0.278339	0.308544	0.271612	0.190696	0.329851	0.333224	0.330174	0.229384	0.44742	0.451822	0.317696	0.251321	0.255641	0.330072
SRP9	0.100736	0.0881618	0.0610938	0.092003	0.0996324	0.0778824	0.129577	0.0877284	0.0699763	0.0398018	0.0491266	0.0408134	0.0580722	0.0624152	0.0603667	0.0758442	0.0911104	0.0732273	0.0877845	0.0781251	0.0629256	0.0518207	0.050067	0.0670572	0.061368	0.0982985	0.128888	0.0931075	0.113736	0.0775043	0.0932601	0.0827963	0.0604054	0.0591215	0.082014	0.0708895	0.080881	0.0544152	0.0768546	0.0477099	0.0784412	0.0625922	0.197652	0.0766449	0.0996085	0.0520224	0.0329278	0.0617749
EPHX1	0.0315951	0.0234221	0.0377164	0.0111171	0.0503011	0.0136371	0.0590124	0.0441366	0.0394962	0.0219441	0.0214487	0.0243476	0.0424941	0.0503226	0.0264094	0.054226	0.0875782	0.0319943	0.0519502	0.0297965	0.0181624	0.0310452	0.0263443	0.0263586	0.0336444	0.0272804	0.0423695	0.029905	0.0649839	0.0450678	0.0519892	0.02885	0.0424443	0.0339081	0.032589	0.0385607	0.054317	0.0474227	0.0593449	0.0409193	0.0521328	0.0712006	0.0348054	0.0326111	0.0519971	0.0470862	0.0136872	0.0407903
TMEM63A	0.0270966	0.0212739	0.0270322	0.0124392	0.0254003	0.00695566	0.02093	0.02078	0.0186739	0.009429	0.0149379	0.014134	0.0171134	0.0536102	0.023057	0.014662	0.0453538	0.00986417	0.00946449	0.0109875	0.00868432	0.00891803	0.038537	0.0190702	0.0122232	0.0181819	0.0613014	0.0229937	0.0364606	0.0243571	0.0324657	0.0189612	0.0333916	0.0215291	0.0279705	0.0285132	0.0288228	0.0334549	0.0158887	0.0150063	0.0420336	0.0278801	0.0249021	0.0175805	0.023018	0.0335808	0.0150954	0.0121301
LEFTY1	0.00981389	0.0234487	0.00231761	0	0.0175989	0	0.00696347	0.00511926	0.00827222	0.00758953	0.000999018	0.0043711	0.0135608	0	0.0133547	0.0111889	0.00393417	0.0221622	0.0031169	0.00568782	0	0.00444502	0.00345381	0.0011763	0.00230233	0.00196958	0	0.00246425	0.00689206	0.00209242	0.012523	0.00168855	0.00519938	0.000248303	0.00339856	0.0119355	0.00301167	0.000698836	0.00619672	0.00225516	0.0129333	0.0020304	0	0	0.00915972	0.00120462	0	0.00764318
AL117348.2	0.0391023	0.0254698	0.0324318	0.023898	0.0330502	0.0211741	0.0263727	0.0455914	0.0284732	0.0292587	0.0165817	0.0277352	0.0412799	0.0577107	0.0575021	0.0677731	0.0504733	0.0723209	0.0234437	0.0167284	0.0305116	0.0283708	0.0487378	0.0270163	0.0164424	0.0172095	0.0773302	0.0212042	0.0132824	0.0401822	0.0280122	0.0523098	0.0319608	0.0362319	0.0245247	0.0409848	0.0176352	0.0176659	0.076283	0.0328256	0.0666379	0.0210966	0.0773423	0.0198532	0.016528	0.0265854	0.0537964	0.044637
LEFTY2	0	0	0.000933431	0	0	0	0	0	0	0	0	0.00072454	0	0	0.000790502	0	0	0	0.00275629	0	0	0	0	0.000998495	0	0	0	0	0.00200294	0	0	0	0	0	0	0	0	0	0	0	0.00626753	0	0	0	0	0	0	0.000322705
SDE2	0.00759593	0.0170568	0.0148977	0.0313622	0.0196906	0.00174518	0.0147137	0.0132808	0.00930848	0.0105756	0.00879152	0.0115094	0.00776678	0	0.0178077	0.0236698	0.0337921	0.0172413	0.0302056	0.0266983	0.00523846	0.011606	0.013183	0.00991827	0.0180369	0.0256708	0.00493676	0.0155391	0.0222774	0.0128547	0.00902794	0.0178243	0.00805	0.0243466	0.02245	0.0111723	0.0235723	0.0211533	0.017299	0.0173886	0.0163638	0.00933856	0.0106874	0	0.00956186	0.0065989	0.011898	0.016883
H3F3A	0.0196953	0.0261747	0.0279947	0	0.0452277	0.0266253	0.0418317	0.0297245	0.0256238	0.0200638	0.0306907	0.0218165	0.0231356	0.0939835	0.0285049	0.0439683	0.0330842	0.00501925	0.0444175	0.0238329	0.0170431	0.0277058	0.0245638	0.0313795	0.0299393	0.0620042	0.0599645	0.0280823	0.0413767	0.0400537	0.0267881	0.00546098	0.0217956	0.0176999	0.019996	0.0400343	0.0275266	0.0362301	0.0352141	0.0364161	0.0213924	0.0373467	0.0449757	0.0166373	0.0219953	0.022177	0.0178303	0.0287583
ACBD3	0.0912538	0.145366	0.0991254	0.082564	0.131442	0.0955397	0.101176	0.128606	0.111295	0.080268	0.0581416	0.084521	0.0774774	0.137105	0.142165	0.14251	0.244464	0.189775	0.120704	0.140622	0.104863	0.0882539	0.130603	0.11464	0.0686991	0.145866	0.122414	0.0911234	0.118852	0.13286	0.105435	0.159731	0.105644	0.102607	0.120975	0.086543	0.108199	0.110681	0.134378	0.124956	0.111173	0.104627	0.193908	0.0844799	0.109421	0.10393	0.133613	0.15306
MIXL1	0	0	0	0	0	0	0	0	0	0	0	0	0	0	0	0	0	0	0	0	0	0	0	0	0	0	0	0	0	0	0.0013213	0	0.000167092	0	0	0	0	0	0	0	0	0	0	0	0	0	0	0
LIN9	0.0226267	0.00847555	0.0284321	0.034837	0.031167	0.0348531	0.0257148	0.0157493	0.0245416	0.0229485	0.029884	0.0228981	0.0166128	0	0.0174604	0.0493037	0.0366624	0.0884137	0.0321208	0.0220638	0.0343993	0.0213191	0.0155583	0.0356279	0.0198422	0.0297939	0	0.00335535	0.0347505	0.038861	0.0250266	0.0268281	0.0360334	0.0239398	0.0239201	0.0331441	0.0148174	0.0149995	0.0084036	0.0263869	0.0317192	0.0313308	0.0364075	0.0226449	0.0214146	0.0180298	0.0159503	0.0139268
PARP1	0.022863	0.0338691	0.0323898	0.0651858	0.0488736	0.00513297	0.0772284	0.0441813	0.0384012	0.0329482	0.0414835	0.0436165	0.0586148	0.0314743	0.0651601	0.0389341	0.0273067	0.0355325	0.0283016	0.00980469	0.0413191	0.0338756	0.0607058	0.0345223	0.0374684	0.0507401	0.0950566	0.0584211	0.0554506	0.0497105	0.055231	0.0401014	0.0505762	0.0360782	0.0478131	0.0346966	0.058882	0.0369257	0.0624925	0.0507173	0.0643713	0.0146717	0.0533426	0.0376727	0.0361837	0.0532356	0.0519238	0.0699642
STUM	0.0203457	0.0555737	0.043907	0.0852202	0.0470932	0.0501414	0.0219211	0.0364719	0.0396993	0.044724	0.0622043	0.016979	0.0437025	0.0624665	0.0441546	0.0221588	0.00901151	0.0403067	0.0350014	0.0143514	0.0583531	0.0512636	0.0450594	0.0519523	0.0215115	0.0312946	0.00689884	0.0190384	0.0264648	0.0504724	0.0298253	0.0180468	0.0532568	0.0449401	0.0257835	0.0643037	0.0323977	0.0279655	0.0486238	0.0628879	0.0636521	0.0236706	0.0287906	0.0388902	0.0281042	0.0234337	0.0503931	0.0642593
ITPKB	0.0441024	0.0614874	0.0345044	0.0613054	0.02034	0.0340006	0.0476812	0.0363516	0.0451069	0.0295421	0.0229857	0.0197734	0.0380166	0.0804658	0.0386833	0.0103927	0.00401202	0.0299157	0.0507255	0.0110956	0.0268846	0.0949467	0.0250814	0.0230431	0.0293159	0.0236825	0.0440764	0.0470746	0.0246361	0.0344674	0.0588888	0.0996792	0.0432702	0.0255873	0.0409515	0.0291979	0.0637484	0.0400088	0.0714321	0.0330524	0.0374368	0.0231833	0.121087	0.0827078	0.0497292	0.0514717	0.0353889	0.135921
PSEN2	0.000860434	0.00752618	0.00562895	0.0265535	0.0149256	0.0199716	0.00433227	0.00317678	0.0115401	0.00433559	0.00444942	0.00842679	0.00683325	0.0213712	0.00830168	0.00886495	0	0.0356426	0.0141406	0.00799725	0.0102991	0.0148724	0.00127643	0.00728221	0.0167399	0	0	0.0118277	0.0158141	0.00865031	0.0107586	0.00826235	0.00816926	0.000248303	0.00774608	0.00355398	0	0.00586121	0.0171529	0.0155549	0.00317062	0.00412985	0	0.0104757	0.00778183	0.00451635	0	0.000832333
COQ8A	0.0670811	0.0829274	0.0481509	0.069807	0.0509512	0.0351766	0.0732321	0.0523541	0.06547	0.0420108	0.0461578	0.0524399	0.0582718	0.133996	0.0708774	0.0604187	0.0767696	0.0942791	0.0651061	0.0661703	0.0470937	0.0838521	0.0370155	0.0713151	0.0618505	0.052861	0.0681908	0.101406	0.0905297	0.0785709	0.0637665	0.149521	0.0550453	0.0198443	0.0538346	0.0758719	0.0829181	0.0739896	0.112195	0.0748575	0.0788716	0.0708303	0.0497384	0.0681915	0.0710961	0.0543611	0.0603705	0.11263
CDC42BPA	0.376149	0.560887	0.29057	0.492577	0.472117	0.516568	0.320879	0.247133	0.227885	0.218968	0.18971	0.280845	0.305932	0.352561	0.367294	0.488472	0.809352	0.503733	0.339327	0.433843	0.295408	0.211261	0.436256	0.229998	0.332102	0.589907	0.736719	0.488355	0.489367	0.376532	0.307856	0.271572	0.252708	0.282633	0.475593	0.513444	0.308606	0.285735	0.648982	0.412802	0.456914	0.26562	0.47078	0.601844	0.453688	0.280966	0.282785	0.257958
ZNF678	0.114796	0.170633	0.0848779	0.0608968	0.141916	0.127718	0.0917289	0.115606	0.0901056	0.117826	0.0905051	0.104147	0.100059	0.162919	0.107231	0.151747	0.0854716	0.101939	0.10498	0.10733	0.121075	0.119733	0.0986414	0.102686	0.0994607	0.172314	0.117841	0.151707	0.107137	0.105702	0.0933221	0.194286	0.115943	0.131677	0.109987	0.15988	0.108004	0.0968651	0.13603	0.15316	0.134082	0.11196	0.151716	0.111474	0.0937242	0.11072	0.0824628	0.153722
SNAP47	0.0342402	0.0238673	0.0252974	0.0612718	0.0265118	0.0185219	0.0316729	0.0303225	0.0465062	0.0200734	0.0183357	0.0172091	0.030197	0.047444	0.0252846	0.0166618	0.0846681	0.0120662	0.0414012	0.0179949	0.0158576	0.0361539	0.0368433	0.0266559	0.019825	0.074594	0.0154999	0.0285678	0.0168899	0.0262811	0.0305008	0.0420286	0.0248835	0.036476	0.0160806	0.0297226	0.0337776	0.0376048	0.0349845	0.052573	0.0147233	0.0084495	0.0287486	0.0250498	0.0243509	0.0495948	0.0233571	0.0406567
JMJD4	0.0144162	0.0108102	0.0155152	0.0331917	0.00919844	0	0.00642651	0.0168909	0.0172029	0.0103667	0.0134606	0.0166183	0.0284938	0.022341	0.0216283	0.0194596	0.00651942	0.0130731	0.0211176	0.0102056	0.0158523	0.0145727	0.0102165	0.0114738	0.0124088	0.0170929	0.00662414	0	0.00418527	0.0173003	0.0301765	0.0239064	0.0136204	0.00662095	0.0127479	0.00695655	0.00907365	0.0139284	0.0350273	0.0129766	0.0265241	0.0167579	0	0.0153155	0.0121286	0.00753255	0.0211229	0.0214717
PRSS38	0	0	0	0	0	0	0	0.000974095	0.00184038	0	0	0	0	0	0	0	0	0	0	0	0	0	0	0.00149855	0	0	0	0	0.00105268	0.00165785	0	0	0	0	0	0	0	0.00117214	0	0	0	0	0	0	0.00216263	0.00118025	0	0.000403855
WNT9A	0.00140245	0.0153851	0.00416139	0	0.00399031	0.00583862	0.0011741	0.00607992	0.000220809	0.000426677	0.00185307	0.00233143	0.00524479	0.0118157	0.0113879	0.00204745	0	0	0.0018294	0	0.0117952	0.00210654	0.00234627	0.0130127	0	0	0	0.00208861	0.00259382	0	0.00356529	0.00758019	0.001203	0	0.00213257	0.016691	0.00420617	0.0108467	0.00374487	0.00481517	0.0110601	0.000470159	0	0	0.000585641	0.00578686	0	0.0232322
WNT3A	0	0.00378839	0.00157939	0.00900467	0.00191017	0	0.0021113	0	0	0	0.000844574	0.000831124	0	0	0	0.00300253	0	0	0	0	0	0	0	0	0	0.0183503	0	0	0	0	0.000419568	0	0.00102208	0.00149174	0	0	0.0014698	0	0	0	0	0	0	0	0	0	0	0
ARF1	0.0897444	0.139307	0.130444	0.150719	0.156715	0.112213	0.155756	0.144685	0.11721	0.0744266	0.0866647	0.065266	0.0975552	0.160682	0.109303	0.124289	0.167655	0.131676	0.152883	0.116138	0.0784175	0.0832626	0.0772516	0.0887697	0.0873161	0.122896	0.25597	0.111017	0.155568	0.100505	0.124711	0.125367	0.116074	0.0768843	0.0974021	0.110101	0.153149	0.128744	0.268799	0.135852	0.0899643	0.0864117	0.179953	0.0799494	0.0879969	0.0994065	0.0475165	0.115052
C1orf35	0.0370191	0.0395221	0.0325058	0.108342	0.0318712	0.033524	0.039913	0.0356121	0.03183	0.0146179	0.0261793	0.0187086	0.0275755	0.0169886	0.0330354	0.0601814	0.0204449	0.0423022	0.0411139	0.0320024	0.0229589	0.0348097	0.020522	0.0338089	0.0294963	0.064715	0.0428071	0.032945	0.053426	0.0457489	0.0366438	0.0209346	0.0240447	0.0195139	0.0191536	0.0161112	0.049498	0.0337346	0.0217195	0.0290005	0.0364919	0.0288733	0.070492	0.0452056	0.0520136	0.0238491	0.0224404	0.033213
MRPL55	0.0178375	0.0481132	0.0274696	0.122195	0.0202691	0.0305519	0.0287137	0.0212902	0.0213822	0.00944354	0.0155229	0.00861832	0.0418502	0.0118568	0.048022	0.0180107	0.03916	0.0444559	0.0247588	0.0103536	0.00752163	0.0167501	0.025863	0.0151977	0.00931294	0.0434514	0.00744774	0.0306881	0.0352224	0.0269389	0.0241878	0.0513717	0.0227533	0.0244968	0.0365717	0.0552944	0.0237873	0.0160392	0.0278792	0.0249499	0.0165298	0.0176771	0.0538177	0.0277459	0.0222943	0.0150282	0.0244757	0.0137718
GUK1	0.0837634	0.124005	0.07488	0.188634	0.0930267	0.177616	0.12825	0.0994054	0.0907033	0.0345981	0.0290212	0.055896	0.102306	0.131081	0.0973101	0.0949424	0.19639	0.0811571	0.0928192	0.10486	0.0799714	0.0381478	0.0602415	0.0464502	0.0493149	0.159595	0.184061	0.116795	0.137085	0.129535	0.101832	0.125158	0.0999402	0.0543347	0.0564523	0.0839586	0.0982308	0.0819202	0.270039	0.124288	0.075642	0.0445796	0.0975091	0.0854035	0.137128	0.0685833	0.0444368	0.0505321
GJC2	0.00284684	0	0.00251683	0	0	0.00142032	0.00591684	0.00204426	0.00134898	0	0	0.00295199	0.00391028	0	0	0.00180572	0	0	0.00335756	0	0.000500301	0.00324919	0.00185458	0	0.00193162	0.00446528	0.0122081	0.0129575	0.00567386	0	0.00238807	0.00659287	0.00136558	0.00220751	0	0	0	0.000908726	0	0.00137281	0	0	0	0.000766611	0.000812614	0.00399759	0.00640614	0.00335393
IBA57	0.00508438	0.0158114	0.00886345	0	0.00612308	0	0.00314976	0.0163018	0.00534674	0.00855893	0.0102373	0.0015267	0.0114976	0.0139081	0.0100534	0.018079	0.0140112	0.0121531	0.0105841	0.00994672	0.0106722	0.0145773	0.0122049	0.0123041	0.00886621	0.00295963	0	0.00827967	0.00126485	0.0104595	0.00624543	0.00438131	0.0170685	0.014159	0	0.0109556	0.00478687	0.0151293	0.00413924	0.00562879	0.00565402	0.0122564	0.0273495	0.0148599	0.0198838	0.00469381	0.00624335	0.0208049
OBSCN	0.0172166	0.0230116	0.0236151	0	0.0022434	0.010482	0.00568407	0.00958656	0.00784155	0.0132368	0.00644455	0.00220103	0.0158887	0.0170415	0.0357541	0.030573	0.0300165	0.00316223	0.00781447	0.0258973	0.0178947	0.0107918	0.0155015	0.00911844	0.0153882	0.0348871	0.00662414	0.00919272	0.0188212	0.0152453	0.0165814	0.0241597	0.0222801	0.00331125	0.00687502	0.00932185	0.0307528	0.0126743	0.0156961	0.0156329	0.0258285	0.0038405	0.0148794	0.01602	0.00796774	0.00209954	0.00796549	0.0157851
TRIM11	0.00927686	0.0219651	0.0128499	0.0274115	0.0160753	0.0150308	0.0155081	0.0133444	0.023625	0.00908786	0.00363055	0.011788	0.0160514	0.0373957	0.0133286	0.013751	0.0314399	0.0353066	0.00727804	0.0107509	0.0200809	0.0126829	0.0106604	0.0155693	0.00973584	0.00352673	0.0414412	0.00227642	0.00968449	0.0107385	0.0209145	0.0112075	0.0112679	0.006105	0.0150639	0.0161643	0.0187928	0.0195731	0.0212784	0.0266725	0.0125958	0.00806318	0	0.0262403	0.012636	0.0128865	0.0190636	0.0135723
TRIM17	0.00215317	0.00263123	0.00314653	0	0.00326694	0.0197602	0	0.0059652	0	0.000496565	0	0.00894806	0.00316443	0	0.00250516	0	0	0	0.000761492	0.000700603	0.00325945	0.00337662	0.00638582	0.0071729	0.0175121	0.00903596	0	0.000720232	0.00212787	0.00484359	0.00624222	0	0.00665662	0	0.00402632	0.00629014	0	0	0.00722308	0	0.00987989	0.00577015	0	0	0.00385953	0	0	0.00288623
HIST3H2A	0.00080268	0.000849556	0.00309542	0.0358587	0.0181407	0.0216362	0.00590027	0.00625982	0.00478022	0.0012307	0.000315699	0.00199208	0.00513121	0	0.0157236	0.00277039	0.0213513	0	0.00277723	0.00717275	0.000615535	0.0032455	0.00947132	0.00622482	0.000822227	0.000930991	0.0203055	0.00080887	0.0121443	0.00185612	0.00321625	0	0.00622226	0.00288694	0	0.00310701	0.00950884	0.00325744	0.0146421	0.00232471	0	0	0	0.00423166	0.00457302	0.00283771	0.00179329	0.00218089
HIST3H2BB	0	0	0.000548136	0	0	0.0138887	0.00541792	0	0	0	0	0	0	0	0	0	0	0	0	0.0034297	0	0	0.00117011	0	0	0	0	0	0	0	0	0	0	0	0	0	0	0	0	0	0	0	0	0	0.00107846	0	0	0
RNF187	0.0414387	0.0997895	0.0396667	0.083647	0.0612495	0.0645123	0.0673892	0.0636218	0.0498505	0.0256368	0.0402875	0.0342438	0.0668643	0.0642196	0.0247607	0.0256339	0.0897913	0.072723	0.0681174	0.0719427	0.0308406	0.0193251	0.0474985	0.0385123	0.0456272	0.11944	0.122129	0.0999275	0.0584385	0.0586847	0.0748971	0.048607	0.0572071	0.0415444	0.0259156	0.0432866	0.0497712	0.0398819	0.144702	0.0507628	0.0214753	0.0617811	0.024034	0.154814	0.0607764	0.0416805	0.040764	0.039895
RHOU	0.144185	0.123297	0.15769	0.085108	0.0541328	0.0923304	0.173221	0.161414	0.072869	0.0923495	0.080432	0.12983	0.0720178	0.134561	0.12997	0.127756	0.183157	0.156096	0.138704	0.061432	0.092705	0.150283	0.134199	0.106321	0.0872701	0.191162	0.12089	0.195638	0.233237	0.122363	0.170794	0.163256	0.13998	0.0715771	0.114243	0.0843422	0.154427	0.148196	0.177429	0.18582	0.116508	0.155751	0.27501	0.105068	0.137645	0.0989216	0.0666573	0.187677
RAB4A	0.0697836	0.0761932	0.0891586	0.0138064	0.0550983	0.0718591	0.0929823	0.0776483	0.064346	0.0574693	0.0552684	0.0745425	0.074904	0.137873	0.0589263	0.0959118	0.0576822	0.0712185	0.103239	0.0663926	0.0702318	0.0564454	0.0661294	0.0822849	0.056433	0.0939308	0.09328	0.0786934	0.110096	0.0540281	0.083525	0.0777745	0.0803966	0.0767813	0.0737616	0.0805646	0.0759789	0.0850505	0.101377	0.0869192	0.0820901	0.101	0.0714101	0.103352	0.0803069	0.0774349	0.0470223	0.0770568
CCSAP	0.0670806	0.0737845	0.0651142	0.0309521	0.085842	0.125733	0.117711	0.0774567	0.0508908	0.052677	0.0390511	0.0611533	0.0555111	0.0562708	0.0506971	0.099506	0.102126	0.0684136	0.0680251	0.0525097	0.0615546	0.0570367	0.0708403	0.038868	0.0639063	0.0420831	0.145513	0.123109	0.103995	0.11307	0.0893013	0.061721	0.0618369	0.0643165	0.0509756	0.057836	0.0587538	0.0675269	0.101768	0.095422	0.0704303	0.0968292	0.0475431	0.13412	0.101847	0.0519151	0.0567039	0.0789817
ACTA1	0	0.00367779	0	0	0.000923079	0	0.000610031	0	0.0014479	0	0	0	0.000199544	0	0	0	0	0	0	0	0.002012	0.000689369	0.00133536	0	0	0	0	0	0	0.000818347	0.000832534	0	0.00174255	0	0	0	0	0.00225098	0	0	0	0	0	0	0.00578779	0.00453834	0.00590845	0
NUP133	0.119879	0.100856	0.140717	0.0757293	0.152898	0.109939	0.0947083	0.10547	0.0906705	0.0600928	0.0878469	0.103206	0.126713	0.135419	0.122478	0.13627	0.114636	0.148607	0.15772	0.133182	0.0998424	0.0864105	0.0559518	0.0887496	0.0869178	0.146381	0.154632	0.134126	0.211559	0.121863	0.111936	0.116953	0.0938702	0.0992578	0.0745759	0.112396	0.138284	0.0934426	0.168482	0.111271	0.138746	0.108282	0.157376	0.129635	0.121448	0.0754186	0.0968274	0.0989307
ABCB10	0.111384	0.0641092	0.0686615	0.104419	0.100948	0.123956	0.0449233	0.0968848	0.0779742	0.0771977	0.0665831	0.0553505	0.0813045	0.0363502	0.114558	0.14473	0.138689	0.0975185	0.0970111	0.0600276	0.080269	0.0761782	0.0530243	0.0846311	0.0561417	0.0804642	0.0419476	0.0528017	0.0818384	0.0851581	0.075414	0.0688286	0.0767823	0.0988879	0.0530168	0.124829	0.0820211	0.0738168	0.0841237	0.0912253	0.0916932	0.0693697	0.0850978	0.131099	0.0702768	0.0524474	0.0685963	0.0680172
TAF5L	0.0684117	0.0686013	0.0583919	0.0598422	0.099994	0.0807723	0.032281	0.0702385	0.0714283	0.0524778	0.0520208	0.0640589	0.0773853	0.0632625	0.11683	0.10475	0.0587483	0.0409536	0.0838726	0.0899826	0.0704094	0.038414	0.0752091	0.0593824	0.042207	0.0552371	0.123869	0.0431762	0.0686472	0.0690994	0.0425196	0.0186602	0.0567988	0.0544731	0.0503664	0.0769746	0.0409777	0.0661037	0.0585766	0.0648145	0.105791	0.0501687	0.0566941	0.0402315	0.0416189	0.0411378	0.0511979	0.0564296
URB2	0.0134263	0.0473489	0.0269747	0.0482401	0.022196	0.0319179	0.0189155	0.0195	0.013639	0.0177009	0.0225012	0.0144886	0.0225769	0.0608812	0.0201391	0.0315507	0.0411494	0.037395	0.0340095	0.0261969	0.0292306	0.0238791	0.0392099	0.0201571	0.00380275	0.0106162	0.0107478	0.0253615	0.00425887	0.0147704	0.0315608	0.0283493	0.0248819	0.0257093	0.0176966	0.0263331	0.010774	0.0247105	0.017399	0.0402143	0.0507886	0.0101954	0.0593855	0.0301754	0.0104753	0.0143613	0.0346632	0.073748
GALNT2	0.209547	0.252468	0.202604	0.260548	0.240132	0.214319	0.145279	0.225874	0.163326	0.152951	0.151103	0.173436	0.209748	0.220831	0.248567	0.278236	0.245803	0.27792	0.23284	0.218258	0.203269	0.217329	0.206534	0.189213	0.177732	0.168867	0.179686	0.248085	0.251976	0.252639	0.206185	0.339657	0.207429	0.190983	0.227274	0.264433	0.262329	0.221435	0.209456	0.274812	0.283621	0.21479	0.36635	0.271192	0.179132	0.161468	0.181855	0.359117
PGBD5	0.101487	0.138813	0.0919576	0.136631	0.11626	0.0702565	0.0708102	0.155861	0.0807694	0.0859096	0.0719732	0.0954968	0.0736156	0.10738	0.15315	0.161732	0.195313	0.178025	0.0734922	0.110655	0.090379	0.0833056	0.112939	0.117032	0.0740309	0.105031	0.153573	0.0685777	0.0839196	0.128056	0.111195	0.116095	0.137295	0.0805253	0.114748	0.115039	0.0692018	0.115194	0.122699	0.109577	0.111742	0.0943211	0.212868	0.127651	0.106275	0.0938204	0.111539	0.0992829
COG2	0.130609	0.102109	0.134251	0.0919798	0.128209	0.160558	0.0889306	0.117631	0.0859426	0.0988905	0.0941427	0.106202	0.0969713	0.131512	0.0962578	0.103255	0.107662	0.112583	0.13815	0.0914684	0.100809	0.09315	0.118299	0.0910737	0.0885377	0.0912254	0.172625	0.135595	0.123518	0.172202	0.104507	0.109564	0.135434	0.111089	0.11446	0.105241	0.126764	0.110879	0.19071	0.117376	0.109085	0.153465	0.066905	0.159376	0.16475	0.111357	0.0900288	0.133124
AGT	0.0332999	0.00598421	0.0138751	0.00865025	0.0131704	0.0564032	0.0658552	0.0268062	0.011301	0.0145541	0.0103253	0.0121484	0.0338799	0.0276806	0.0191098	0.00204745	0.0116581	0.0100546	0.0279473	0.0132179	0.0177923	0.059548	0.0156785	0.0197345	0.00633764	0.0074176	0.00867565	0.0434493	0.0053488	0.0290497	0.0311717	0.0658339	0.0217844	0.0161348	0.0222089	0.0159523	0.0193726	0.0400253	0.026649	0.0438483	0.00270768	0.0138413	0.0741259	0.0533645	0.0300228	0.0174033	0.0489794	0.130072
CAPN9	0.00464639	0.0039808	0.000943225	0	0.00178538	0.00512124	0.00209195	0.00189959	0.00289754	0.00271391	0.00313206	0.00030363	0.00161512	0	0	0	0	0	0.00234184	0.00302876	0.00030245	0.000495615	0	0.000902379	0.00166652	0	0	0	0.00326173	0	0.00446015	0.00253196	0.00322701	0.00164838	0.00171208	0	0.00256459	0.00538111	0	0.0063868	0.0142102	0.00158163	0	0	0.00208662	0	0	0.00776064
C1orf198	0.0389068	0.0410178	0.0348648	0.0393024	0.0353145	0.0272115	0.024157	0.0520101	0.0303641	0.0377993	0.0362465	0.0274632	0.0272073	0.04979	0.0345074	0.0206801	0.0601403	0.0287633	0.0627444	0.019364	0.0340387	0.0727281	0.022313	0.0366829	0.0393672	0.0510669	0.0440844	0.0813177	0.0450972	0.0388199	0.0335405	0.101666	0.0590407	0.0139815	0.0510472	0.0288947	0.0422867	0.0428418	0.0341065	0.0658891	0.0431275	0.0367898	0.106028	0.0363783	0.0453048	0.0511411	0.0349567	0.09271
TTC13	0.182276	0.187128	0.138569	0.245769	0.147846	0.17002	0.111448	0.113989	0.0939484	0.0975987	0.10519	0.116713	0.0915971	0.139163	0.141394	0.124483	0.146843	0.19682	0.148698	0.165572	0.159403	0.112735	0.103743	0.117524	0.13682	0.137213	0.17768	0.135843	0.143525	0.142604	0.126826	0.168589	0.128355	0.137446	0.103025	0.110232	0.119558	0.139012	0.137865	0.241787	0.160541	0.141935	0.297922	0.145454	0.119351	0.153924	0.128613	0.105432
ARV1	0.0326492	0.0521001	0.0329696	0.0565229	0.0294062	0.0400225	0.0616998	0.0346644	0.0210059	0.0223069	0.0293002	0.022207	0.0307967	0.0232313	0.0259827	0.0661486	0.0201817	0.0494638	0.0461053	0.0548832	0.0462244	0.0238726	0.0389748	0.0331118	0.0388186	0.0600219	0.0439231	0.0661743	0.0586819	0.0346757	0.0386895	0.0140337	0.0353747	0.0454698	0.0384581	0.040918	0.0163834	0.0393808	0.0781211	0.0368716	0.0462089	0.0212705	0.0522933	0.0550994	0.0230672	0.0214691	0.034257	0.027854
FAM89A	0.0392296	0.0370603	0.0271768	0.00403561	0.0242504	0.0216794	0.0245338	0.0495154	0.0361302	0.017229	0.0355049	0.0369138	0.0389223	0.073468	0.0470686	0.05815	0.0238498	0.0187054	0.0481165	0.0326609	0.0235734	0.0525526	0.0325835	0.0931337	0.0287227	0.0385569	0.00974061	0.0123505	0.0398746	0.0441239	0.0614147	0.03183	0.0360602	0.0265943	0.0454791	0.0758021	0.0816322	0.0256318	0.0494609	0.110472	0.0184969	0.0545106	0.0973346	0.0805855	0.0253812	0.057896	0.0557131	0.071863
TRIM67	0.048226	0.044283	0.0312992	0.00540238	0.0425678	0.0493296	0.0130529	0.0374463	0.0488337	0.0522671	0.0440684	0.0542674	0.0311674	0.121736	0.0473246	0.0494618	0.0188711	0.00938363	0.0466823	0.0208584	0.0534721	0.0547736	0.0590119	0.0790154	0.0470734	0.0487536	0.0261005	0.0138635	0.0179095	0.0542793	0.0386775	0.0473882	0.0513152	0.0578297	0.0392576	0.0924617	0.0361386	0.0415162	0.0085191	0.0716117	0.0482705	0.0418141	0.0408949	0.0306399	0.0375869	0.0320285	0.0723423	0.0224338
C1orf131	0.0158414	0.0469157	0.0406302	0.0873157	0.0630689	0.0564943	0.0355163	0.0339996	0.0417913	0.0234777	0.0293975	0.013634	0.0129486	0.00910152	0.0175912	0.036055	0.0293299	0.0712438	0.0397911	0.0130961	0.0311945	0.0435415	0.0216666	0.0376162	0.0170039	0.0570505	0.0399923	0.0651438	0.099685	0.0295705	0.029795	0.0463454	0.0312963	0.0533863	0.0309063	0.0273473	0.0436293	0.0476917	0.0210409	0.0303201	0.0378572	0.0468597	0.120296	0.0490791	0.0258686	0.0326978	0.0331546	0.0513613
GNPAT	0.0715701	0.144641	0.0843681	0.171373	0.0961877	0.121736	0.0827381	0.0862976	0.0565886	0.060273	0.0604978	0.0716916	0.0828076	0.102208	0.0941254	0.0803937	0.0685495	0.169844	0.0729274	0.0979646	0.0725887	0.0643308	0.0679887	0.0901864	0.0980606	0.0906065	0.154096	0.105199	0.112292	0.099331	0.0801193	0.10859	0.0797693	0.0800526	0.128455	0.119267	0.127728	0.112568	0.11974	0.131023	0.150317	0.0990888	0.11517	0.108219	0.0927443	0.0723133	0.0753034	0.0711038
EXOC8	0.00770077	0.0263496	0.0117947	0.0127506	0	0	0.0105348	0.0112509	0.00930968	0.00280541	0.0075136	0.00114663	0.0104173	0.0114134	0.0136352	0.0120915	0.010781	0	0.0131848	0.0069424	0.014918	0.00377918	0.00834095	0.0149386	0.00561199	0.00333517	0.0160716	0.00160047	0.00987384	0.0100447	0.0122291	0.018576	0.00859495	0.00857001	0.00542525	0.00832344	0.00658962	0.0124758	0.0234148	0.015057	0	0.00513165	0	0.0178628	0.00377467	0.0054642	0.0091526	0.0105251
SPRTN	0.0262768	0.0273608	0.0257479	0.051537	0.0264278	0.0201163	0.0154364	0.036793	0.0318084	0.014406	0.0155951	0.0149422	0.0249215	0.027633	0.0178044	0.0199189	0.0322087	0.0282598	0.0232326	0.0375575	0.030884	0.0253459	0.0198529	0.0201373	0.0241325	0.00729027	0.0133507	0.0298123	0.0195753	0.0341097	0.0203728	0.0449023	0.0197537	0.0243333	0.0126195	0.0203325	0.0269527	0.0241035	0.0412318	0.0233333	0.0246955	0.0150967	0.0492339	0.00621845	0.000298155	0.0206982	0.0154588	0.0268659
EGLN1	0.130884	0.164239	0.137376	0.210924	0.188712	0.164876	0.121905	0.14325	0.11297	0.114819	0.128791	0.120211	0.157337	0.106664	0.166028	0.187091	0.116337	0.241071	0.144383	0.135962	0.133624	0.122565	0.13017	0.133789	0.115651	0.129284	0.159602	0.129611	0.142605	0.161031	0.11772	0.159952	0.115651	0.129477	0.104856	0.134774	0.140103	0.131043	0.163052	0.1582	0.165141	0.126571	0.20642	0.161291	0.177705	0.135762	0.0988938	0.110684
TSNAX-DISC1	0.0105903	0.00520904	0.00505064	0.043117	0.00342179	0.00258326	0.00686737	0.0137501	0.002076	0.0118007	0.0106922	0.00741325	0.008494	0	0.0198149	0.00755856	0	0	0.0164479	0.00832073	0.00616299	0.00853209	0.00314993	0.00605673	0.00259928	0.00388867	0.0409649	0.00590574	0.0148438	0.00987272	0.00405766	0.00878889	0.00584749	0.00697645	0.00549611	0.016124	0.0097491	0.00515813	0.00829429	0.0109366	0.014029	0.0103568	0	0.00301037	0.0122667	0.00865618	0.0224822	0.0259894
DISC1	0.440583	0.591498	0.395049	0.508552	0.523987	0.493454	0.379944	0.367645	0.286189	0.291373	0.294958	0.384237	0.389896	0.49688	0.423522	0.585517	0.694922	0.628735	0.417626	0.489451	0.380027	0.299636	0.402441	0.356671	0.388986	0.608128	0.59304	0.508746	0.568981	0.510908	0.340407	0.423857	0.343808	0.341934	0.55453	0.554185	0.511283	0.348653	0.721648	0.441103	0.492549	0.404304	0.422689	0.665543	0.509414	0.352066	0.308618	0.382282
SIPA1L2	0.184233	0.248213	0.183147	0.293698	0.28177	0.279223	0.150294	0.152659	0.188888	0.152735	0.165772	0.20858	0.178365	0.145499	0.211151	0.225501	0.275994	0.264568	0.212776	0.242073	0.226144	0.233225	0.174284	0.240777	0.23095	0.246846	0.271501	0.273421	0.175943	0.189302	0.152939	0.248446	0.170676	0.183308	0.191185	0.187476	0.252721	0.150947	0.20284	0.218178	0.259755	0.125517	0.313254	0.208841	0.222247	0.167248	0.160012	0.410195
MAP10	0.0112806	0.00859316	0.0173803	0.0141226	0.00503748	0.0127702	0.00622523	0.00805025	0.018296	0.00447886	0.00495833	0.00441885	0.0109838	0	0.00949139	0.0192877	0.0250079	0	0.00791973	0.00943969	0.0015723	0.00530453	0.00877272	0.0104818	0.00241717	0.0216668	0.0561918	0.0019951	0.0168064	0.0122879	0.0126301	0.00696137	0.0146951	0.00487836	0.0183206	0.0202481	0.0135297	0.0143434	0.0314453	0	0.00474593	0.00258572	0	0.00628705	0.00246186	0.0142058	0.0118889	0.00810742
NTPCR	0.0943172	0.115938	0.0659484	0.0657698	0.0935676	0.0603202	0.0649359	0.072696	0.0517238	0.0477449	0.0718677	0.0500418	0.059379	0.0552318	0.0415731	0.0755477	0.123999	0.0777578	0.0558749	0.0789792	0.0450039	0.0623769	0.0933669	0.0443862	0.0506054	0.109528	0.0510472	0.0658001	0.0532275	0.0592395	0.0720974	0.0695892	0.0573409	0.0957048	0.0605916	0.067142	0.0501048	0.0488169	0.0643183	0.0490012	0.0688559	0.068461	0.0573552	0.0883567	0.0734229	0.0475168	0.0399747	0.0543825
PCNX2	0.352479	0.434842	0.260695	0.433475	0.352979	0.438399	0.2972	0.286886	0.196069	0.220055	0.211069	0.316742	0.297329	0.353574	0.357467	0.374421	0.504875	0.477963	0.323628	0.345779	0.284574	0.212592	0.366753	0.239258	0.308767	0.496969	0.563228	0.444601	0.408158	0.385364	0.251151	0.338198	0.260217	0.284977	0.415608	0.375955	0.320899	0.278173	0.501075	0.456584	0.376492	0.30357	0.40097	0.51088	0.356052	0.291865	0.245563	0.227516
MAP3K21	0.0289054	0.0218332	0.0226073	0.01591	0.0086176	0.0145831	0.0149474	0.0397803	0.0256032	0.015726	0.00907737	0.0160084	0.0113824	0.0316478	0.041046	0.0232506	0.0275762	0.0307625	0.020751	0.0141828	0.0329337	0.0205195	0.0261116	0.0193991	0.017297	0.0893463	0.0316587	0.0212496	0.0366066	0.0266766	0.0144821	0.0167622	0.0267833	0.00634632	0.0109556	0.0144369	0.00584941	0.0120163	0.0369929	0.016457	0.0245298	0.0228157	0.0117131	0.0222645	0.0108272	0.0273	0.0172397	0.0340972
KCNK1	0.123897	0.17185	0.122748	0.232239	0.166957	0.228517	0.163328	0.121155	0.148695	0.114997	0.121537	0.0984853	0.127439	0.106365	0.147698	0.186275	0.19746	0.15795	0.183138	0.198482	0.163105	0.0930584	0.124536	0.175732	0.0723179	0.164003	0.237182	0.107215	0.135998	0.151838	0.131893	0.109261	0.113207	0.0973046	0.0999199	0.142799	0.117265	0.132093	0.218701	0.11769	0.160266	0.110643	0.181322	0.207552	0.11203	0.10738	0.156287	0.0663647
SLC35F3	0.470095	0.590034	0.283948	0.49677	0.576023	0.460946	0.347409	0.501493	0.390037	0.4649	0.380487	0.594525	0.440946	0.411615	0.501422	0.520397	0.73247	0.625332	0.407957	0.484249	0.473548	0.349997	0.487017	0.516748	0.559945	0.603883	0.651707	0.433206	0.587175	0.43319	0.442922	0.380419	0.428027	0.217467	0.417014	0.699422	0.411921	0.47456	0.810012	0.499642	0.523241	0.277866	0.576333	0.453293	0.591888	0.354667	0.554977	0.270818
COA6	0.0122482	0.0309524	0.040436	0	0.0263102	0.0206382	0.0436143	0.0343734	0.0284973	0.0224935	0.0220534	0.0200426	0.0300075	0.0456552	0.0473318	0.0249036	0.0422821	0.0413845	0.03328	0.0283035	0.0212394	0.0192334	0.0240817	0.0281691	0.0125768	0.0406672	0.0103946	0.0414187	0.0330415	0.042848	0.0415905	0.0123831	0.0366745	0.0308331	0.0261083	0.0419232	0.0425072	0.0507711	0.0676814	0.0244402	0.027523	0.0163487	0.0644999	0.01904	0.0135098	0.0248197	0.0166372	0.0134103
TARBP1	0.269647	0.284449	0.211392	0.268675	0.311641	0.343412	0.1745	0.223673	0.190893	0.16505	0.148703	0.209333	0.227269	0.253033	0.262799	0.3527	0.188478	0.323743	0.248545	0.24291	0.221252	0.142533	0.208931	0.209331	0.199868	0.309861	0.35274	0.229891	0.334484	0.268802	0.205257	0.269661	0.194516	0.214605	0.256508	0.32546	0.225511	0.191698	0.359619	0.219377	0.267337	0.185173	0.346352	0.243351	0.211648	0.172794	0.165423	0.107158
IRF2BP2	0.0375297	0.0706329	0.0528791	0.114718	0.12361	0.0963898	0.159201	0.0830115	0.0545387	0.0469717	0.0606356	0.0469444	0.054129	0.0350787	0.0401969	0.0247614	0.140575	0.063375	0.0668376	0.0616496	0.0405432	0.0636526	0.0630712	0.0359825	0.0857199	0.0641552	0.0730179	0.128295	0.120712	0.0792654	0.0788032	0.0528168	0.0835246	0.063431	0.0528537	0.055071	0.0568709	0.0719859	0.0830369	0.0766224	0.0606059	0.0919559	0.0653203	0.15574	0.120889	0.0744903	0.0297836	0.0801747
TOMM20	0.0900103	0.133344	0.0874795	0.189661	0.119581	0.127616	0.136875	0.120925	0.0964221	0.0611366	0.0539838	0.0697967	0.0816982	0.0648479	0.111142	0.0622736	0.108625	0.0977762	0.103698	0.0855743	0.104954	0.0669979	0.0944962	0.113736	0.067387	0.164876	0.163819	0.134578	0.184392	0.11771	0.109991	0.0997423	0.096353	0.0777558	0.0742856	0.0800218	0.0986437	0.0799151	0.154659	0.095588	0.0710465	0.0794128	0.191045	0.138762	0.109277	0.0846182	0.0647639	0.071633
RBM34	0	0.0012771	0.00124746	0	0	0	0	0.00169284	0	0.00124429	0	0.000346992	9.58733e-05	0	0	0	0	0	0.00385491	0	0	0.00256833	0.00491481	0.00154697	0	0	0	0.00120752	0	0	0.000747099	0	0.000427838	0	0	0	0	0	0	0	0.00565275	0	0	0	0	0	0	0.00156657
ARID4B	0.355518	0.405067	0.262516	0.484602	0.371828	0.400159	0.285474	0.272052	0.211436	0.193615	0.195978	0.259574	0.302039	0.295512	0.302358	0.427773	0.465199	0.450296	0.320314	0.321673	0.275686	0.190457	0.313538	0.23403	0.309135	0.450724	0.466483	0.379821	0.46064	0.40353	0.247276	0.277993	0.253568	0.29253	0.38251	0.371973	0.316042	0.279232	0.475838	0.429371	0.401725	0.282778	0.335687	0.449503	0.390023	0.223182	0.249689	0.230591
GGPS1	0	0	0	0	0	0	0	0	0	0.00024921	0	0	0	0	0	0	0	0	0.000967206	0	0	0	0	0	0	0	0	0	0	0.00420756	0	0	0	0	0	0	0	0	0	0	0	0	0	0	0	0	0	0
TBCE	0.0540743	0.0727155	0.036024	0.0362139	0.0604013	0.0371845	0.0366129	0.0503923	0.0345609	0.0231258	0.0281225	0.0366941	0.0082958	0.0585982	0.0395899	0.0407808	0.0326685	0.0405161	0.0169705	0.0395814	0.0363204	0.0229666	0.0702512	0.0267467	0.0381695	0.0340085	0.0405976	0.0296846	0.0197801	0.0252234	0.0323027	0.0214699	0.0384653	0.0332753	0.0439202	0.101513	0.0416193	0.0468151	0.0484664	0.0246949	0.0498208	0.024265	0.0849673	0.0436674	0.0339784	0.0286574	0.0619532	0.0572699
B3GALNT2	0.0896651	0.0905815	0.133946	0.201842	0.115514	0.0915179	0.0556195	0.141723	0.0983581	0.082186	0.0711169	0.0982791	0.100093	0.172879	0.163079	0.157133	0.155014	0.17561	0.137561	0.161695	0.0907894	0.149286	0.114272	0.127874	0.0756882	0.113856	0.0974328	0.0904847	0.140085	0.0939797	0.0903	0.159499	0.0904299	0.117883	0.109458	0.122185	0.0731204	0.119272	0.102713	0.122233	0.129596	0.103996	0.192765	0.0757431	0.100722	0.122293	0.123712	0.112297
GNG4	0.0945018	0.136794	0.131207	0.0654234	0.0789704	0.11696	0.076766	0.0990768	0.119683	0.0853561	0.0544032	0.0904663	0.0910439	0.151539	0.156167	0.116741	0.100166	0.120211	0.124864	0.109962	0.118694	0.113328	0.128038	0.0879757	0.0795686	0.0905158	0.0458481	0.0944023	0.120648	0.116919	0.0912543	0.152524	0.11267	0.0747715	0.214597	0.162516	0.119418	0.102178	0.132802	0.166995	0.105399	0.14234	0.150486	0.128376	0.101197	0.107491	0.0793217	0.136482
LYST	0.266076	0.292888	0.201237	0.347926	0.246494	0.293764	0.270069	0.231003	0.179124	0.167361	0.169854	0.199089	0.256124	0.242805	0.243091	0.295581	0.362755	0.314798	0.243962	0.253994	0.243952	0.275287	0.212262	0.19892	0.2087	0.264274	0.388926	0.351367	0.28827	0.290319	0.204049	0.438388	0.206172	0.248423	0.220801	0.308032	0.20605	0.206605	0.269509	0.325783	0.245726	0.192706	0.30771	0.380149	0.24163	0.161191	0.165261	0.263427
NID1	0.0483394	0.0377815	0.0212892	0.0291326	0.030651	0.00596541	0.0128056	0.0304656	0.0385829	0.0223982	0.0194724	0.0288872	0.0238112	0.0195594	0.0250321	0.0415491	0.00383189	0.0342528	0.0122656	0.0333645	0.0196749	0.0306538	0.0251838	0.0213307	0.0125373	0.00324537	0.0563236	0.0279389	0.0351908	0.0125163	0.026945	0.0626299	0.025843	0.031631	0.0151737	0.0328219	0.0173352	0.0165474	0.0406704	0.0239533	0.0349808	0.0202459	0.07768	0.0319656	0.00962136	0.00569969	0.03286	0.0535261
GPR137B	0.122876	0.123435	0.149875	0.176044	0.113292	0.143619	0.169137	0.110935	0.126423	0.10423	0.108939	0.101836	0.127253	0.202182	0.115455	0.171116	0.245795	0.227083	0.13767	0.119325	0.107122	0.0818768	0.121562	0.160776	0.0949361	0.095604	0.131802	0.166374	0.288006	0.152442	0.14574	0.0912488	0.114187	0.138478	0.163633	0.131618	0.136812	0.102625	0.115054	0.158107	0.138747	0.185601	0.181449	0.143091	0.21506	0.121749	0.127441	0.123588
ERO1B	0.171463	0.155377	0.200862	0.27943	0.246374	0.197193	0.201798	0.157583	0.145242	0.146623	0.128821	0.11934	0.1512	0.268631	0.196223	0.265243	0.204881	0.18251	0.192701	0.17473	0.167784	0.1241	0.133303	0.184865	0.163724	0.15848	0.2257	0.204224	0.291359	0.255547	0.171125	0.160964	0.150568	0.189106	0.136906	0.164209	0.159848	0.122512	0.218819	0.224022	0.180031	0.170581	0.311203	0.283905	0.236767	0.117989	0.19188	0.131044
EDARADD	0.00288524	0.00318296	0.0126664	0.0122387	0.00761439	0.0024029	0.0133349	0.0274664	0.0163974	0.00483376	0.00892292	0.0073537	0.0106066	0.0144395	0.0170895	0.00869274	0.0069444	0	0.0024602	0.0086751	0.00473016	0.0054413	0.00507683	0.0139149	0.00980907	0.0186641	0.0092045	0.0207601	0.0222163	0.0102867	0.00707481	0.020776	0.00645394	0.00475996	0.0115514	0.0205975	0.0107846	0.00400681	0.0179195	0.015391	0.0188898	0.00922197	0.0442642	0	0.0113946	0.00505639	0.00481608	0.0131999
LGALS8	0.0400075	0.0803847	0.0318444	0.0710905	0.0807755	0.0570261	0.058587	0.0649649	0.0323263	0.0352077	0.0396541	0.039799	0.0422088	0.0165925	0.0559195	0.0491066	0.0672098	0.0439111	0.0522668	0.0286267	0.049985	0.0359815	0.0439374	0.0444019	0.0490656	0.0684185	0.124307	0.103144	0.0807914	0.0577055	0.0525507	0.0836482	0.0475428	0.0526017	0.0591919	0.0499167	0.0540652	0.0538811	0.0837979	0.0795606	0.0356167	0.0192007	0.0964891	0.0570913	0.0596075	0.0431023	0.0238568	0.0304179
HEATR1	0.106042	0.127263	0.0725878	0.145265	0.0792041	0.0842934	0.0679201	0.0648825	0.0984681	0.0610738	0.0597437	0.0737762	0.0744879	0.16927	0.0839424	0.0998522	0.0532597	0.0742458	0.094481	0.123739	0.0912319	0.0821857	0.0645866	0.0859707	0.090963	0.0744734	0.152501	0.0884995	0.0900677	0.125019	0.0654296	0.0873258	0.0699465	0.0841243	0.0950721	0.111791	0.0972328	0.0754292	0.0979069	0.0439799	0.113845	0.0635933	0.177171	0.0765752	0.0751447	0.0619644	0.063478	0.106454
ACTN2	0.0876669	0.132196	0.0611528	0.0550607	0.117256	0.115049	0.112516	0.0742867	0.123114	0.0848433	0.0630562	0.102171	0.0927381	0.159955	0.0846919	0.123668	0.096802	0.196944	0.0770131	0.0735693	0.0911106	0.226055	0.0804485	0.0835733	0.120035	0.137737	0.207327	0.17922	0.105301	0.100479	0.0885085	0.256753	0.0915591	0.122774	0.0970347	0.110597	0.11573	0.0610287	0.160117	0.27568	0.1108	0.0881604	0.183849	0.0924966	0.160602	0.0893064	0.116511	0.292672
MTR	0.245695	0.26478	0.16783	0.306583	0.179951	0.188504	0.165132	0.185063	0.183985	0.140439	0.159857	0.173992	0.153075	0.230222	0.176194	0.298198	0.22801	0.247645	0.20393	0.229429	0.17973	0.147312	0.167071	0.163946	0.197494	0.213615	0.28941	0.213241	0.279742	0.228746	0.140102	0.166858	0.162009	0.171276	0.199204	0.227638	0.20055	0.179359	0.215751	0.247207	0.188377	0.162077	0.211633	0.196182	0.178795	0.156366	0.127915	0.162305
RYR2	0.280491	0.332136	0.167614	0.383584	0.339975	0.337991	0.220334	0.198396	0.152367	0.126538	0.0871099	0.131854	0.196956	0.313792	0.179785	0.259052	0.510357	0.294272	0.198833	0.26919	0.171657	0.0910607	0.273027	0.140609	0.198137	0.471575	0.628105	0.307892	0.353412	0.323541	0.191225	0.231905	0.189935	0.153318	0.258516	0.280271	0.21511	0.133111	0.573573	0.257291	0.237713	0.143348	0.289254	0.366016	0.253216	0.117119	0.137026	0.122658
MTRNR2L11	0.00467085	0	0	0	0	0	0	0	0	0	0	0	0	0	0	0	0	0	0	0	0	0	0	0	0	0.0102369	0	0	0	0	0	0	0	0	0	0	0	0	0	0	0	0	0	0	0	0	0	0
CHRM3	0.203453	0.208341	0.102248	0.191403	0.181758	0.200578	0.142942	0.118463	0.0904131	0.061202	0.0359516	0.0915979	0.117064	0.158656	0.166137	0.18897	0.18988	0.178086	0.133894	0.139146	0.0999784	0.0502243	0.215834	0.122182	0.143963	0.292317	0.377518	0.215322	0.219118	0.195922	0.124029	0.131302	0.111159	0.0866684	0.194774	0.136498	0.124194	0.131707	0.312074	0.176504	0.111222	0.0871681	0.30803	0.197984	0.179065	0.0612239	0.135354	0.0770219
FMN2	0.359495	0.423136	0.257869	0.510922	0.441051	0.394435	0.304802	0.27198	0.238911	0.232062	0.202406	0.306072	0.290258	0.275342	0.328427	0.436515	0.607219	0.407108	0.332371	0.368942	0.313276	0.249055	0.375696	0.269928	0.322625	0.469474	0.604996	0.433748	0.482517	0.41259	0.275467	0.417626	0.282452	0.302671	0.475773	0.38386	0.349148	0.27948	0.540468	0.425373	0.382855	0.320349	0.544526	0.507328	0.431418	0.210157	0.267266	0.249652
GREM2	0.0207292	0.00326702	0.0068177	0.0122813	0.00478606	0.0186246	0.011158	0.012941	0.00439506	0.00318612	0.00157171	0.00236709	0.00467753	0	0.00748862	0.0131484	0.00265525	0.0188527	0.00901049	0.00369834	0.00750694	0.00737765	0.00359196	0	0.00466105	0.0134278	0.0776912	0.00785884	0.0242015	0.00878997	0.00998275	0.0143181	0.00917247	0.00438921	0	0.020328	0.00373279	0.00552602	0.00777147	0.0172133	0.00505299	0.00824323	0.0262436	0.00634298	0.00318652	0.00933857	0.00671252	0.00856132
RGS7	0.411494	0.541224	0.333185	0.431297	0.491401	0.409768	0.407763	0.303142	0.237074	0.27394	0.281648	0.401191	0.367189	0.344148	0.391075	0.519675	0.852899	0.515197	0.364624	0.362185	0.338307	0.27983	0.488192	0.319989	0.478161	0.646706	0.908117	0.486083	0.504536	0.484852	0.313625	0.435018	0.322814	0.379735	0.521805	0.536998	0.436837	0.376091	0.723575	0.501723	0.456233	0.346978	0.430318	0.725875	0.54173	0.243657	0.282269	0.407095
FH	0.037185	0.0334691	0.0338767	0.0627841	0.0205569	0.0270821	0.0367475	0.0275199	0.0316721	0.0169822	0.0261982	0.0152674	0.0282572	0.0223582	0.0497097	0.0644383	0.0238606	0.0335814	0.0413927	0.0203459	0.0511143	0.026744	0.0166475	0.0176882	0.0120484	0.0373751	0	0.0337653	0.0253553	0.02042	0.0294649	0.0353349	0.029535	0.0204278	0.0164674	0.0549607	0.0383644	0.013441	0.0264116	0.0447648	0.0491433	0.0189345	0.066791	0.0404805	0.0235026	0.0273318	0.0220641	0.023836
KMO	0.00284539	0	0	0.00914122	0.0113699	0.00748296	0.0046221	0.00232928	0.00208215	0.000832093	0.00504764	0.0198988	0.0157449	0.0111557	0.0051009	0.0234243	0.0105797	0.0108492	0.0154425	0.00375478	0.00495939	0.00166715	0.0185584	0.0186746	0.00200189	0.0172847	0	0.00333911	0.00932174	0.00606688	0.00709248	0	0.00466049	0	0.0200365	0.00624809	0.00103149	0.0037426	0.00685922	0.00956152	0.00372764	0	0	0.000485646	0	0.0065687	0.0022931	0.00887876
OPN3	0.0314157	0.0374226	0.0169095	0.0230557	0.0678989	0.0205221	0.0155267	0.0249232	0.025128	0.0152614	0.0112508	0.0204955	0.0231579	0.0132275	0.0381807	0.00864526	0.0521548	0.00766297	0.027501	0.0317196	0.0201579	0.0181387	0.0217452	0.0389671	0.0306498	0.0321136	0.0764428	0.0323254	0.0328681	0.0410651	0.032564	0.0399304	0.0385558	0.0165371	0.0186588	0.0408195	0.0246147	0.0247714	0.0601944	0.0306754	0.0217644	0.00945761	0	0.0442187	0.0150951	0.0250379	0.0290558	0.014219
WDR64	0.00177873	0.00764588	0.00538108	0	0.00789771	0	0.0038988	0.0113002	0.000471275	0.0034855	0.00434299	0.00468766	0.00710692	0.0442274	0.0059787	0.0187578	0	0.035029	0.0158083	0.0075346	0.00395505	0.000673933	0	0.00189488	0.00813226	0	0	0.00716416	0.017713	0.0139161	0.00288021	0	0.00393406	0.0206041	0.0116815	0.0148754	0.00227554	0.0100314	0.0114368	0.0147795	0.00626981	0.000736564	0	0	0	0.00703046	0.00537311	0.000161166
EXO1	0.000474134	0.00381806	0.00289315	0.0124669	0	0.00345712	0.00162825	0	0	0.00111885	0.00333748	0.000466803	0.00320703	0.0412485	0.00325865	0.00641283	0.0171673	0	0.00413544	0.00366093	0	0.00208277	0	0.00389984	0	0	0	0	0.0026293	0.00102611	0.00225992	0	0.00276202	0	0	0	0	0.000339481	0.00065597	0	0.00535194	0.00193671	0	0	0	0	0	0.00515678
MAP1LC3C	0	0	0	0	0	0	0	0.000450045	0	0	0	0	0	0	0	0	0	0	0	0	0	0.00058151	0	0	0	0	0	0	0	0	0	0	0	0.00021619	0	0	0	0	0	0	0	0	0	0	0.000589878	0	0	0.000661266
PLD5	0.393764	0.517131	0.350125	0.438677	0.329413	0.424015	0.355416	0.381043	0.247136	0.305433	0.313529	0.397794	0.364513	0.439556	0.342183	0.39796	0.65887	0.448231	0.395919	0.390745	0.358627	0.449717	0.407087	0.333381	0.3393	0.49148	0.576245	0.681879	0.435929	0.546881	0.410692	0.404413	0.34395	0.412642	0.526128	0.451448	0.395269	0.402255	0.767842	0.557337	0.465757	0.415409	0.537765	0.593176	0.606959	0.326752	0.324452	0.123755
CEP170	0.320702	0.36409	0.266589	0.333994	0.390567	0.408231	0.276902	0.226951	0.228041	0.222487	0.176678	0.242046	0.232456	0.208733	0.267595	0.329973	0.530727	0.372546	0.308343	0.261799	0.27431	0.151761	0.276876	0.217782	0.237556	0.404465	0.488783	0.369343	0.358008	0.316578	0.242019	0.269544	0.221722	0.26492	0.288952	0.400327	0.28144	0.242671	0.447834	0.353744	0.299647	0.238479	0.411679	0.415274	0.315554	0.190047	0.176677	0.182064
SDCCAG8	0.368307	0.41023	0.272372	0.447294	0.366107	0.425265	0.303821	0.299212	0.217004	0.237855	0.244763	0.293137	0.330907	0.2691	0.34705	0.392966	0.593747	0.499749	0.318383	0.34674	0.296892	0.232581	0.359651	0.253429	0.296306	0.475414	0.466079	0.417148	0.43854	0.393025	0.251383	0.269576	0.291506	0.333879	0.389902	0.399631	0.342145	0.273586	0.572351	0.369623	0.375283	0.275649	0.423793	0.459256	0.389845	0.224788	0.274858	0.243429
AKT3	0.382802	0.535268	0.265782	0.48616	0.452807	0.407455	0.248804	0.294728	0.232181	0.245238	0.235904	0.271359	0.32416	0.355399	0.348237	0.457675	0.82356	0.495278	0.329496	0.401882	0.252825	0.22191	0.380315	0.205766	0.335845	0.694548	0.752142	0.371553	0.478557	0.394613	0.237345	0.267583	0.2427	0.355339	0.46817	0.541535	0.318768	0.225896	0.734209	0.446517	0.339371	0.279428	0.591456	0.643651	0.406538	0.215978	0.183214	0.248813
ZBTB18	0.109293	0.121047	0.0384248	0.18331	0.113101	0.0796307	0.113811	0.060403	0.074658	0.0501835	0.0481405	0.0661057	0.0453068	0.034943	0.0764553	0.0810468	0.121178	0.0568436	0.0926991	0.0917059	0.0604756	0.0299453	0.0484829	0.0565998	0.09446	0.151409	0.251358	0.108204	0.10258	0.129563	0.0763665	0.0749971	0.0715427	0.0603579	0.0563047	0.0765996	0.0439094	0.0598699	0.15404	0.102491	0.083272	0.0505101	0.14301	0.115937	0.0530037	0.0380549	0.0343387	0.0318775
C1orf100	0.00502597	0.0038493	0	0.00240324	0.00196001	0	0	0	0.00151691	0.00101248	0.00140204	0	0.00062544	0	0	0	0	0	0.000789459	0.000700603	0.00225687	0	0	0	0	0	0	0.00336187	0.00117291	0.00701267	0.0010331	0	0.00171236	0	0	0	0	0	0	0	0	0.00031548	0	0	0	0	0	0.0010444
ADSS	0.082076	0.0816589	0.0780278	0.0882006	0.0559091	0.0669254	0.0663229	0.0502106	0.0459138	0.053516	0.0509775	0.0669914	0.055277	0.0358389	0.0668264	0.0865355	0.0715374	0.0740305	0.0536551	0.0929521	0.0492324	0.0665561	0.0843104	0.0546417	0.0391578	0.0712146	0.0663303	0.0746049	0.108889	0.0634669	0.059986	0.0558276	0.0592282	0.0665693	0.0925068	0.0970079	0.0553647	0.0443833	0.113601	0.061595	0.0664113	0.0720161	0.0657687	0.12092	0.0510606	0.059946	0.0641092	0.0631465
CATSPERE	0.0867758	0.0903731	0.0634024	0.108504	0.0885781	0.0689533	0.0372305	0.0687584	0.0705009	0.0613525	0.080846	0.0738074	0.0738025	0.0664517	0.0771034	0.0815909	0.0695818	0.174075	0.0703552	0.0817034	0.0598165	0.0354868	0.0729789	0.0810821	0.0334423	0.0584425	0.0804145	0.0522491	0.079409	0.0670173	0.063009	0.0552838	0.0679708	0.066118	0.0324048	0.0949648	0.0534667	0.0736538	0.119314	0.0445787	0.0796975	0.0341413	0.133919	0.0204038	0.0599168	0.0725794	0.0790163	0.0349142
DESI2	0.091457	0.0995816	0.0816477	0.0714458	0.0958848	0.12653	0.0713383	0.087173	0.0706046	0.0755174	0.0649524	0.079088	0.067977	0.0880066	0.0975101	0.118956	0.0928389	0.051901	0.105658	0.120492	0.0950838	0.0783786	0.083379	0.0712012	0.0905048	0.0750666	0.0850119	0.101252	0.159131	0.12381	0.070736	0.142264	0.0855692	0.0836073	0.0783209	0.0944133	0.101031	0.0809906	0.106196	0.0988472	0.128535	0.0936621	0.0949256	0.108462	0.110237	0.0679346	0.0729219	0.102381
AL451007.3	0.00140245	0.0019329	0.00345466	0.00240324	0.00396927	0.00184096	0.00902426	0.00309322	0.00817403	0.00236618	0.00329733	0.00297023	0.00359015	0.010095	0.0108082	0.00310667	0	0	0.0122058	0	0.0042674	0.00422321	0.000539932	0.00100342	0	0.0142948	0	0	0.00688202	0.00816332	0.00422641	0.00186569	0.00435408	0.00624531	0.00223759	0.00310562	0.00256445	0.00602821	0.00124335	0	0.00796298	0.00402	0	0	0	0.000800993	0	0.0044994
COX20	0.0895437	0.100201	0.092121	0.127047	0.112498	0.147971	0.0964447	0.0863012	0.0795181	0.0681843	0.0668177	0.0626402	0.0952398	0.082625	0.0690952	0.0886781	0.063373	0.0730103	0.0999957	0.0782036	0.115172	0.0585295	0.0450164	0.0855253	0.0545526	0.139603	0.0701174	0.0897261	0.113787	0.0978856	0.0880115	0.0813357	0.0686624	0.0628974	0.0336731	0.0532372	0.0924777	0.0680593	0.0426228	0.0656611	0.0903946	0.0522728	0.165908	0.0571894	0.11216	0.0634604	0.0755118	0.039437
HNRNPU	0.298	0.339454	0.23495	0.350084	0.352751	0.370888	0.289261	0.221046	0.154328	0.193082	0.167031	0.214033	0.229253	0.301041	0.24579	0.281143	0.436484	0.284624	0.27603	0.308049	0.24707	0.170507	0.25341	0.197124	0.275355	0.439937	0.478	0.31785	0.395604	0.330948	0.215019	0.318915	0.212325	0.189082	0.35215	0.300036	0.288803	0.215686	0.377734	0.293437	0.283574	0.206893	0.391114	0.391532	0.300166	0.21273	0.196189	0.316235
EFCAB2	0.251779	0.250284	0.18659	0.254088	0.279296	0.163983	0.224625	0.233286	0.205557	0.189235	0.188593	0.250898	0.204381	0.230477	0.295612	0.281951	0.245234	0.210408	0.256852	0.271273	0.2333	0.178942	0.268931	0.252957	0.219715	0.21539	0.170889	0.207401	0.178457	0.184875	0.153413	0.202668	0.232368	0.221362	0.260663	0.27497	0.223739	0.23041	0.411558	0.209144	0.242192	0.174538	0.303986	0.27644	0.171028	0.225542	0.212674	0.178582
KIF26B	0.459521	0.56615	0.402811	0.614201	0.530091	0.588705	0.400389	0.422534	0.240425	0.307099	0.272745	0.453349	0.370213	0.510057	0.52271	0.507364	0.734918	0.625237	0.462133	0.532571	0.417294	0.337811	0.463329	0.35756	0.43289	0.626035	0.72719	0.507569	0.47781	0.546141	0.357726	0.465678	0.381497	0.350576	0.622124	0.571556	0.433372	0.401096	0.699375	0.509136	0.568085	0.353441	0.613637	0.667755	0.570347	0.307551	0.305253	0.285835
SMYD3	0.547535	0.612038	0.40861	0.731779	0.568761	0.56315	0.39974	0.447435	0.307372	0.38389	0.41839	0.481138	0.471745	0.638768	0.483388	0.599663	0.876271	0.538903	0.493088	0.570306	0.439464	0.421062	0.493034	0.422733	0.555207	0.726092	0.787388	0.573665	0.616585	0.574792	0.394256	0.475109	0.443682	0.475689	0.591268	0.59906	0.510687	0.460946	0.740273	0.481948	0.529345	0.37739	0.573915	0.690817	0.615767	0.42394	0.457244	0.369732
TFB2M	0.0418498	0.0312834	0.0266747	0.0350993	0.0139665	0.0109129	0.0178711	0.028444	0.0252643	0.0113593	0.0108156	0.0141279	0.0146055	0.0171024	0.0240692	0.0207323	0.00723218	0.0322806	0.031963	0.0370137	0.0248079	0.0214651	0.027437	0.0267822	0.0045438	0.0092996	0.025429	0.00670519	0.0260053	0.0205642	0.0167182	0.015604	0.0139335	0.0195441	0.00566864	0.0112241	0.00947166	0.0128423	0.00551314	0.0334335	0.019809	0.00792269	0.0357341	0.00817189	0.0190848	0.00281863	0	0.0299977
CNST	0.124583	0.149088	0.128362	0.224063	0.173089	0.175293	0.119071	0.130055	0.113509	0.120576	0.0961939	0.131185	0.137322	0.158764	0.133252	0.19742	0.148272	0.0906605	0.173051	0.156693	0.13022	0.0872241	0.147895	0.158089	0.0892605	0.168392	0.309808	0.155862	0.167055	0.137673	0.143362	0.189879	0.126351	0.149348	0.0995769	0.199659	0.156561	0.119535	0.207035	0.150036	0.197829	0.11109	0.142175	0.204341	0.119015	0.0991128	0.12185	0.129749
SCCPDH	0.0882166	0.0949364	0.0946761	0.177155	0.169537	0.0795508	0.0939969	0.100862	0.0954878	0.0628719	0.0601334	0.0660114	0.0851171	0.129825	0.124856	0.146823	0.111719	0.0783955	0.113611	0.107557	0.109406	0.0662273	0.11504	0.0843324	0.0818845	0.136221	0.177715	0.132296	0.127131	0.118742	0.0917307	0.0924555	0.0887295	0.118457	0.0689066	0.0617754	0.117842	0.0772802	0.0937591	0.0825062	0.124926	0.103722	0.224505	0.0768294	0.0753355	0.0758933	0.0777333	0.0591467
AHCTF1	0.181738	0.17074	0.115222	0.277996	0.193853	0.222956	0.154146	0.149511	0.115619	0.103155	0.107941	0.141635	0.123249	0.17842	0.139136	0.164612	0.258919	0.138258	0.149629	0.182365	0.167245	0.145407	0.155831	0.118809	0.132983	0.194414	0.280795	0.187963	0.246379	0.203666	0.133249	0.208941	0.133844	0.13864	0.160295	0.15819	0.133832	0.114235	0.172304	0.177924	0.204443	0.153069	0.285375	0.198183	0.155362	0.102011	0.131421	0.190019
ZNF670-ZNF695	0.0127482	0.00501303	0.00163021	0	0.0100132	0.0124872	0.00184881	0.00481633	0.00718597	0.0038881	0.00392156	0.0023781	0.00131383	0.00910152	0.00844215	0.00646286	0	0.00270514	0.00848961	0.00459764	0.00168714	0.00412772	0.00603175	0.00438208	0.00349867	0.0114655	0	0.0119165	0.0109111	0.00921563	0.0039934	0.0120019	0.00852641	0.00365543	0.00806505	0	0.0135866	0.00573613	0	0.000376766	0	0.000444817	0	0	0.00131933	0.00747592	0	0.00869555
ZNF669	0.0042465	0	0.0173084	0	0.00408538	0.0135133	0.00239124	0.00315839	0.00970663	0.00348234	0.00473088	0.00727786	0.00312969	0	0.016416	0.00458224	0	0.0241902	0.012577	0.00885722	0.00435917	0.0106151	0.000629114	0.00896693	0.00289761	0	0.00493676	0.00151144	0.000394673	0.00304536	0.00183378	0.00736616	0.00425426	0.00242436	0	0.0075126	0.011288	0.0161743	0.00186605	0.00171186	0.0115892	0.000736564	0.0205729	0.0116504	0.00597195	0.00190073	0.0212568	0.00386405
ZNF124	0.0572553	0.098804	0.0755035	0.190627	0.0939294	0.0835985	0.0565309	0.0676535	0.0637938	0.068203	0.0526245	0.0594482	0.0584541	0.0454263	0.0995748	0.0687607	0.0659817	0.141256	0.078977	0.0734669	0.0667114	0.0878865	0.108895	0.0777735	0.0421866	0.107405	0.125253	0.0856504	0.0853509	0.0857135	0.0631787	0.066022	0.0690912	0.0711665	0.0750484	0.0710314	0.0837817	0.0444267	0.0697562	0.0880157	0.0766232	0.0494009	0.197735	0.0508524	0.0847592	0.0697545	0.111994	0.0790563
ZNF496	0.0713623	0.117994	0.0633851	0.0838991	0.0656246	0.101103	0.0509752	0.0775295	0.0633002	0.0579033	0.0647875	0.0716734	0.0633728	0.0913011	0.118895	0.0849029	0.0473423	0.107492	0.0642013	0.0749257	0.0626831	0.064514	0.0942054	0.0547137	0.0583742	0.0903799	0.0278863	0.0724314	0.0486306	0.111359	0.0759755	0.096357	0.0713445	0.0557797	0.0537248	0.0952425	0.0672204	0.0647049	0.128256	0.0662733	0.0795669	0.0593688	0.0855372	0.0823704	0.0874496	0.0475365	0.084767	0.0929075
NLRP3	0.00695815	0	0.00225392	0	0.000991353	0	0.0022581	0.00195376	0.00398892	0.000396966	0	0.00129698	0.000880649	0	0	0.000969275	0	0.00271702	0.00363637	0.00177596	0.00281422	0.00115311	0	0.00166825	0.000778815	0	0	0	0.00298668	0.00267388	0.000233851	0	0.00262194	0.00667117	0	0	0.00195973	0.00366977	0	0	0.00376445	0	0	0	0	0	0.0036887	0.00109969
OR2B11	0	0	0	0	0	0	0	0	0	0	0	0	0	0	0	0	0	0	0	0	0	0	0	0.00325674	0	0	0	0	0	0	0	0	0	0	0	0	0	0	0	0	0	0	0	0	0	0	0	0
GCSAML	0.000625684	0	0	0	0	0.000356576	0	0.00145491	0.00150594	0	0.00076437	0.000524211	0	0	0.00452015	0	0	0	0.00139442	0	0	0	0.00506631	0	0.000796046	0.00255677	0	0.00439918	0.00715551	0	0	0	0	0	0	0	0	0	0	0	0	0.000519251	0	0	0	0.00174616	0	0.0035042
TRIM58	0	0.00251667	0.00351082	0.00833744	0.006109	0	0.00250259	0.0030045	0.00161959	0.00194819	0.000919162	0.00365735	0.00597997	0.0118821	0.00397382	0.00494969	0	0.0164213	0.00230108	0.0113662	0.0150427	0.000922474	0.00172414	0	0.00472021	0.00441694	0	0.00172785	0.00290473	0.0152673	0.00771552	0	0.00316279	0.0137358	0	0.00724832	0	0.000823996	0.00751084	0.0128693	0.00585224	0.00093857	0.0148794	0	0.00161858	0.00380827	0.0065113	0.000681894
OR2T8	0	0	0	0	0	0	0	0	0	0	0	0	0	0	0	0	0	0	0	0	0	0	0	0	0	0	0	0	0	0	0	0	0	0	0	0	0	0	0	0	0	0	0	0	0	0	0	0
OR2AJ1	0.00104422	0	0	0	0	0	0	0.000808877	0.00158582	0.000431354	0.000493917	0	0	0	0	0	0	0	0.00073037	0	0	0	0	0.00142508	0.00324351	0	0	0.00614707	0	0	0	0	0.000819695	0	0.000985594	0	0	0	0	0	0	0	0	0	0	0	0	0.000156743
OR2L8	0	0	0	0	0	0	0	0.00382904	0.000783456	0.00103932	0.00121271	0.00280032	0.0012514	0	0	0.00268115	0	0	0	0	0	0	0	0.00149855	0.00190199	0	0	0	0	0	0.00219306	0	0.000655299	0.00216474	0	0	0	0	0	0	0	0	0	0.00307123	0	0	0.00140955	0.00118447
OR2AK2	0	0	0	0	0	0.000356576	0	0.00164546	0	7.35148e-05	0	0	0.000885841	0	0	0	0	0	0	0	0	0	0	0	0	0	0	0	0	0	0.00159479	0	0.000589421	0.000792027	0	0	0	0.000461015	0	0	0	0	0	0	0.00230439	0	0	0.000977303
OR2L5	0.013717	0.010962	0.000425912	0	0.010356	0.0435437	0.00346599	0.0160843	0.00949568	0.0166938	0.00555291	0.0199493	0.0221603	0.0117745	0	0.0243373	0.00273036	0.0154161	0.0201355	0.0331496	0.00583097	0.00597419	0.0135966	0.00247698	0.0120808	0.0226193	0.0324386	0.00779773	0.00372378	0	0.0163614	0	0.0218389	0.0088899	0	0.0075339	0.00109655	0.00208464	0.0174774	0.0288696	0.0237726	0.0019752	0.0106874	0.00243533	0.0108929	0.00316489	0.00364535	0.0118406
OR2L2	0.000736729	0.00314057	0.00127592	0.0249825	0.00753312	0.0164903	0.00457523	0.0107834	0.00482219	0.0106663	0.00571942	0.019828	0.0159888	0	0.0018739	0.0185631	0	0.00820037	0.0183845	0.0335258	0.00389942	0.00207594	0.00703553	0.0104643	0.00458159	0.0160752	0	0.057009	0.011138	0.0120008	0.0153244	0.0103946	0.0164251	0.0107841	0.00344898	0	0	0.000557509	0.00712615	0.0196372	0.0116653	0.00502717	0.0596071	0	0.0163352	0.000727387	0.0127451	0.00977473
OR2L3	0.0124665	0.0279504	0.00396246	0.0131546	0.035951	0.0390005	0.00408008	0.0254964	0.0300122	0.0256142	0.0142227	0.043673	0.0264622	0	0	0.0308286	0.00512268	0.00160567	0.0211626	0.0427672	0.0117027	0.0111355	0.0306637	0.0260242	0.012541	0.022646	0.00320508	0.0179938	0.0250036	0.0167122	0.0184664	0.0313071	0.0259213	0.0211322	0.011711	0.00556036	0.00271858	0	0.0167008	0.0309143	0.0459598	0.0155434	0.0108102	0.0146326	0.0257931	0.00296947	0.0136083	0.019386
OR2L13	0.00715022	0.00135806	0.000548136	0.0105173	0.00838	0.00828247	0.0014295	0.00539359	0.00435034	0.00309281	0.00265404	0.00553398	0.0027187	0.0306303	0	0.00583195	0	0	0.00692809	0.00284688	0	0.00294663	0.00145012	0.000886117	0.000592802	0	0.0216088	0	0.00145463	0.00489938	0.00508695	0	0.00885157	0.00466381	0.00734785	0	0.0142033	0.000428326	0	0.00655262	0.00352076	0.00107452	0	0.0022657	0.0116156	0.00985283	0	0.00359895
OR2M2	0.00103928	0	0.00655336	0.0115754	0	0	0	0	0.00103981	0.000552604	0.000820026	0.000508614	0.00371958	0	0	0.00210203	0	0	0.00260397	0.00293774	0	0.000535217	0.00291647	0.0036306	0.00203093	0	0	0.00629695	0	0	0.00425539	0	0.00107873	0.00159257	0	0	0.00342928	0	0	0	0	0.00508915	0	0.00718825	0	0	0	0.000335095
OR2M3	0.0226957	0.00285868	0.000943225	0	0.00199315	0.00562644	0.00474113	0.00122537	0.00179616	0.00147842	0.000759078	0.00395916	0.0035011	0	0	0	0	0	0.00223594	0.00411005	0	0	0.00228237	0.00185639	0.00812377	0	0	0.0021803	0.00638339	0.00341513	0.00305337	0.0048813	0.0037327	0.00352942	0.00068129	0	0	0	0	0.00751328	0	0.00453743	0	0	0.000838314	0.00350284	0	0.00246708
OR2M4	0.00164891	0.00873976	0.0100133	0	0.00337961	0.0090629	0.00224805	0.00664476	0.00361805	0.0040945	0.0046794	0.0114507	0.00696587	0	0.000619135	0.00610356	0	0	0.0133877	0.00738265	0.00234278	0.00123062	0.00287068	0.00335423	0.00333144	0.00570875	0	0.0267771	0.00515707	0.00474886	0.00905322	0.0117707	0.008872	0.00375649	0.00164549	0.00875451	0.0024827	0	0.00829429	0.00888092	0	0.00384411	0.0192146	0	0.00275694	0.000905312	0.0228374	0.00261385
OR2T33	0	0	0	0	0	0	0	0	0	0	0	0	0	0	0	0	0	0	0	0	0	0	0	0.00167857	0	0	0	0	0	0	0	0	0	0	0	0	0	0	0	0	0	0	0	0	0	0	0	0
OR2T12	0.0109607	0.00204905	0.00308119	0.013132	0.00222695	0.021743	0.000340317	0.00387207	0.00308175	0.00083657	0.00248674	0.00584803	0.0018924	0	0.00701492	0	0.00367873	0	0	0.00361769	0.00145981	0.00373771	0.00243595	0.00767318	0.000210316	0.0074176	0	0.00360626	0.000776634	0.00144101	0.00261102	0	0.00347207	0.00282504	0.00299201	0.00540349	0.00642144	0.00252793	0	0.0132111	0.000942775	0.0023051	0	0.00387901	0.00276064	0.00109072	0.00233189	0.00107857
OR2T6	0.00414515	0.00712443	0	0	0.00121673	0.0205506	0.00570083	0.00245188	0.00308778	0	0.000759078	0.0013369	0.000901765	0	0	0	0	0	0.000413255	0	0	0	0	0.0074677	0	0	0	0	0	0	0.000367564	0.000887572	0.0027621	0	0	0	0	0	0	0	0	0.00793958	0.0106874	0	0	0	0	0.00151125
OR2T1	0.00280344	0	0	0	0	0	0	0	0	0	0	0.000419527	0	0	0	0	0	0	0	0	0	0	0	0	0.000192297	0	0	0	0	0	0	0	0	0	0	0	0	0	0	0	0	0	0	0	0	0	0	0.000890742
OR2T2	0	0	0	0	0	0	0	0	0	0	0	0	0	0	0.00155691	0	0	0	0	0	0	0	0	0	0	0	0	0	0	0	0	0	0	0	0	0	0	0	0	0	0	0	0	0	0	0	0	0.000824392
OR2G6	0	0	0.00351247	0	0	0	0	0	0	0.00108643	0	0	0.00169958	0	0	0	0	0	0	0	0	0	0.00021365	0	0	0	0	0	0.00181817	0	0	0	0	0	0	0	0	0	0	0	0	0	0.0136074	0	0	0	0	0.000423552
OR2T29	0	0	0	0	0	0	0	0	0	0	0	0	0	0	0	0	0	0	0	0	0	0	0	0	0	0	0	0	0	0	0	0	0	0	0	0	0	0	0	0	0	0	0	0	0	0	0	0
OR2T10	0	0	0	0	0	0	0	0	0	0	0.000141811	0	0	0	0	0	0	0	0	0	0	0	0	0	0	0	0	0	0	0	0	0	0	0	0	0	0	0	0	0	0	0	0	0	0	0	0	0.000132227
OR2T11	0	0	0	0	0	0	0	0.0014249	0	0	0	0	0	0	0	0	0	0	0	0	0	0	0	0	0	0	0	0	0	0	0	0	0	0	0	0	0	0	0	0	0	0	0	0	0	0	0	0.000526839
OR2T35	0	0	0	0	0	0	0	0	0	0	0	0	0	0	0	0	0	0	0	0	0	0	0	0	0	0	0	0	0	0	0	0	0	0	0	0	0	0	0	0	0	0	0	0	0	0	0	0
OR2T27	0	0	0	0	0	0	0	0	0	0	0	0	0	0	0	0	0	0	0	0	0	0	0	0	0	0.00384387	0	0	0	0	0.000141101	0	0	0	0	0	0	0	0	0	0	0	0	0	0	0	0	0
OR14I1	0.000484404	0	0	0.00867338	0	0	0	0.000598906	0	0	0.000590122	0.000808147	0.00136584	0	0	0	0	0	0.000597645	0	0	0	0	0.00427428	0.00137908	0.0126225	0	0	0	0.004423	0.00286571	0	0.00248256	0	0.00721913	0	0.0098326	0	0.00778885	0.00282851	0	0	0	0	0	0	0.0023212	0.00101384
LYPD8	0.00384548	0.00126588	0.00453759	0.00240324	0.01495	0	0.00418178	0.00683284	0.00655526	0.000739586	0.00879903	0	0.00236394	0.0256916	0.0020454	0.002846	0.0116581	0	0.00251454	0.0145753	0.000658929	0.000158725	0.00922579	0.00245598	0.000181286	0.00262614	0.00723664	0.0042438	0.00471217	0.00641931	0.00515207	0	0.0054094	0.00767845	0.0129237	0	0	0.00342761	0.0131978	0.0387777	0	0	0	0.0154164	0.00607038	0.00219942	0.0128407	0.00179663
SH3BP5L	0.0300518	0.025716	0.0230309	0	0.0324046	0.0332198	0.0298129	0.0239806	0.0252108	0.0120133	0.0170549	0.0151426	0.0161778	0.00627027	0.0197946	0.0252662	0.0296893	0.0116531	0.0231224	0.0282845	0.0337522	0.01316	0.016917	0.0208187	0.0262395	0.0127486	0.0810195	0.0154705	0.00272959	0.0242566	0.0221361	0.00997672	0.0237202	0.0250893	0.00947195	0.0144042	0.0123565	0.0324302	0.0216006	0.026854	0.0140246	0.0106025	0	0.0393188	0.0271594	0.0187953	0.0107667	0.0116118
ZNF672	0.0228895	0.0147182	0.00899695	0	0.00969756	0.0282009	0.0141745	0.0175018	0.0236592	0.00621567	0.0196021	0.0197959	0.0173907	0	0.0124801	0.0123461	0.0150667	0.0250426	0.0153354	0.029788	0.0108046	0.0078768	0.00424973	0.00626714	0.00569177	0.0118108	0.0731946	0.0143302	0.0146743	0.0176328	0.0119512	0.0164516	0.0156634	0.00110094	0.00976548	0.0182882	0.0105699	0.0100808	0.0491853	0.00545043	0.00476965	0.00561939	0	0.0197961	0.0104321	0.00336769	0.0073357	0.0110622
ZNF692	0.0562937	0.0798903	0.0532511	0.138666	0.0792126	0.0934487	0.0571189	0.0652	0.0617134	0.0363641	0.0236413	0.0432678	0.0474496	0.090934	0.063809	0.0149894	0.0889172	0.0352635	0.0501929	0.0697992	0.055795	0.0293767	0.0385148	0.0353118	0.0480062	0.0816439	0.0596622	0.0968718	0.0899052	0.0726269	0.0561469	0.055892	0.0792794	0.0533201	0.0375449	0.0797857	0.118173	0.0560471	0.0710567	0.0727539	0.0518282	0.0460856	0.0406607	0.136946	0.0823283	0.0407089	0.0442534	0.0345168
PGBD2	0.00231296	0.0138037	0.00907791	0.00546056	0.00173485	0.00283109	0.0122036	0.0142666	0.0161401	0.00837499	0.0117239	0.00346407	0.00782478	0	0.00970388	0.0227019	0.0233665	0	0.00852415	0.0045276	0.0185077	0.0132777	0.00192783	0.00698635	0.00526137	0.0162594	0.0160716	0.0146112	0.0176082	0.00636957	0.00864554	0.0237706	0.00909589	0.0147404	0.00219756	0.00745251	0.0156586	0.00992071	0.00640521	0.00887584	0.00598998	0.000993136	0	0.00507831	0.00937801	0.00624857	0.00179329	0.0230307
FAM110C	0.00405637	0	0	0	0.00434758	0.0122469	0.00370663	0.0102883	0	0.000337599	0.00183378	0.00416197	0.00474636	0	0.00253138	0.00800953	0.0214916	0	0.00420688	0	0.00699015	0.00203015	0.00420906	0.00430493	0	0.0288862	0.0448786	0.00297294	0.00474695	0.0109733	0.00376301	0	0.00325779	0.00173265	0.0038237	0	0	0.00724509	0.0223543	0.00396884	0	0.00167397	0	0.00878305	0.00277041	0.000844125	0	0.0199738
SH3YL1	0.186208	0.168507	0.137772	0.160782	0.161188	0.16196	0.164337	0.130998	0.110549	0.127436	0.107673	0.148609	0.1267	0.206615	0.157054	0.181868	0.215724	0.222647	0.100462	0.15871	0.117452	0.0898942	0.1411	0.104169	0.139582	0.217739	0.134107	0.175084	0.127979	0.159861	0.109842	0.121544	0.124326	0.121846	0.158901	0.229347	0.120893	0.120528	0.22051	0.14849	0.142895	0.0979951	0.166771	0.217999	0.164409	0.0992034	0.108965	0.0878766
ACP1	0.0606515	0.0419587	0.0517039	0.0295263	0.0452027	0.0535059	0.0914467	0.0635827	0.0532476	0.0366276	0.0285805	0.0206498	0.0482261	0.0533559	0.0431134	0.0675029	0.0455644	0.0341486	0.0694125	0.0473453	0.0286221	0.0491978	0.0522423	0.0411194	0.030045	0.0819082	0.0619553	0.0321046	0.0680457	0.0452264	0.061668	0.0638557	0.054991	0.0564759	0.0340766	0.0511157	0.0505392	0.0542708	0.0890933	0.0737561	0.0495683	0.0754872	0.106018	0.0647276	0.0685587	0.0439373	0.00939091	0.0365814
ALKAL2	0	0.000874542	0.00234946	0	0	0.00246526	0.00162825	0.00140117	0	0	0	0.000139405	0	0	0	0.00219285	0	0	0	0	0.00111604	0	0	0.0012232	0	0	0	0.0032732	0.00118091	0.00493004	0.000326657	0	0.000539397	0	0	0	0	0	0	0	0.00166876	0	0	0	0	0.00098167	0	0
TMEM18	0.0191981	0.0380385	0.0131781	0.020256	0.00943661	0.0241393	0.00966758	0.0171952	0.0146465	0.0123694	0.00456712	0.0118673	0.0106857	0.0341749	0.0176753	0.00486541	0.0132561	0.0213599	0.0230114	0.0225379	0.0270764	0.0160888	0.0135602	0.0483598	0.0053711	0.0154801	0.0437417	0.0184824	0.0243694	0.0235737	0.0175888	0.0302238	0.0173499	0.0159178	0.000694439	0.0278699	0.0150601	0.0179263	0.0150648	0.0170432	0.0107484	0.0324713	0.0590789	0	0.00940024	0.00708067	0.0194186	0.00773421
SNTG2	0.00839111	0.0119402	0.00394375	0.0243792	0.0119013	0.0387212	0.00577877	0.00341413	0.00652191	0.00479548	0.00188056	0.00731571	0.00529871	0	0.00500396	0.00332988	0.0167004	0.0032861	0.0030303	0.00236827	0.0035903	0.00549283	0.00988595	0.00741058	0.00475108	0.0266294	0.056906	0.00165513	0.0174075	0.0122014	0.00601832	0	0.00430086	0.000899595	0	0.0227493	0.00455234	0.0152907	0.00461398	0.0152835	0.00348495	0.0115825	0	0.00461463	0.0124102	0.00585328	0.00235321	0.00660327
TPO	0	0.00122352	0.000578003	0	0	0	0.000785004	0.00138869	0	0.000746986	0.000491022	0.000415457	0.00174661	0	0.000970642	0.00731338	0	0	0.000758502	0	0.00111134	0.00280897	0	0.00424755	0.00032305	0.00223204	0	0.00290428	0.00221776	0	0	0	0.000372469	0	0	0.000728986	0	0.000103138	0	0	0	0.00101434	0.00408644	0.00219064	0.00422574	0	0	0.00161889
PXDN	0.181698	0.306865	0.181403	0.300039	0.251212	0.19167	0.204315	0.17563	0.16306	0.137169	0.1524	0.194125	0.236417	0.277976	0.256775	0.276823	0.224552	0.220778	0.190465	0.263302	0.183247	0.163592	0.225934	0.188531	0.151848	0.253632	0.145264	0.221489	0.260931	0.270178	0.168931	0.242739	0.197037	0.214409	0.212473	0.272435	0.244879	0.20237	0.287437	0.181474	0.249299	0.213942	0.394711	0.176783	0.175983	0.163893	0.166104	0.189545
MYT1L	0.433849	0.532904	0.367034	0.462	0.443825	0.459349	0.519721	0.363113	0.276827	0.356831	0.339264	0.454418	0.404927	0.454673	0.425714	0.448465	0.67653	0.489301	0.410265	0.398198	0.358873	0.150346	0.552181	0.385256	0.416784	0.54078	0.58949	0.372335	0.363732	0.411961	0.332643	0.35059	0.377475	0.304334	0.532226	0.445884	0.471176	0.367953	0.648785	0.331204	0.461611	0.361192	0.42218	0.477805	0.491324	0.386611	0.320592	0.356016
EIPR1	0.0639973	0.100614	0.0908385	0.144657	0.126626	0.102471	0.102267	0.107034	0.0731243	0.084355	0.0686396	0.0876085	0.0873667	0.127591	0.118548	0.14783	0.0812691	0.12436	0.106733	0.0935795	0.0847415	0.0805278	0.0988504	0.0850807	0.0577697	0.150987	0.110212	0.130833	0.0996596	0.105452	0.0982432	0.0823722	0.125617	0.0892868	0.10667	0.100821	0.115663	0.0745274	0.105959	0.17455	0.113207	0.0859041	0.113927	0.0791709	0.102607	0.0710113	0.0926914	0.0856183
TRAPPC12	0.236069	0.270985	0.162596	0.150881	0.229762	0.266791	0.223589	0.200459	0.158308	0.163249	0.153726	0.203182	0.190575	0.237415	0.272769	0.197864	0.313045	0.202633	0.211438	0.242137	0.179442	0.145407	0.252207	0.161382	0.141643	0.238237	0.327608	0.183922	0.220436	0.221466	0.1951	0.19849	0.203022	0.212908	0.205394	0.253367	0.254761	0.246147	0.370687	0.295226	0.196691	0.182292	0.31024	0.290267	0.239428	0.172591	0.140452	0.201752
ADI1	0.0461506	0.0583711	0.0411825	0.0495176	0.0350557	0.030251	0.0710151	0.0488828	0.0334716	0.0351165	0.0417238	0.0289751	0.040805	0.0282473	0.0469744	0.0558114	0.0243279	0.0243326	0.0688097	0.0366494	0.0320696	0.0346718	0.0423792	0.0383649	0.0263946	0.0410936	0	0.0674373	0.057362	0.0415944	0.0503238	0.0315362	0.040381	0.0187762	0.0279193	0.0525739	0.0230853	0.0285651	0.0746679	0.00484155	0.039556	0.0377558	0.0964396	0.0764706	0.0535956	0.0301567	0.0289137	0.0240407
AC108488.2	0.010979	0.0270548	0.0194309	0	0.00226513	0.0331914	0.016697	0.01614	0.0189923	0.0102374	0.0105099	0.0107762	0.0116755	0.0359139	0.0153209	0.00852677	0.0467065	0.0346004	0.0158768	0.0137063	0.0299003	0.0174804	0.0202673	0.0100936	0.0138141	0.0130904	0.0323872	0.0111818	0.0337912	0.0253259	0.0179419	0.0341859	0.0240167	0.0170352	0.0150272	0.00826221	0.0221555	0.00994337	0.00804726	0.0323681	0.00312234	0.0189527	0.0283798	0.0370114	0.00676797	0.00933718	0.0201154	0.0223008
RNASEH1	0.00248865	0	0.00268199	0.0301982	0.00108302	0.0119467	0.00716351	0.00586827	0.0114179	0.00294336	0.00500707	0.00708819	0.00294166	0	0.00310954	0.0115772	0.00161823	0	0.0010951	0	0.00138434	0.0116755	0.00879143	0.00185697	0.00372766	0.00643382	0	0.0045697	0.0138329	0.00592168	0.00592864	0.0109227	0.00473687	0.00246483	0.0189971	0.0113803	0.00158649	0.00217494	0.0109483	0.00114906	0.00697845	0.0121374	0.0130237	0	0.000556089	0.00318818	0.00184025	0.00605258
RPS7	0.0600653	0.0820672	0.0537771	0.0433366	0.101393	0.0866803	0.104991	0.0925163	0.0477389	0.0441161	0.0460905	0.0286955	0.0663164	0.0872194	0.0699176	0.115426	0.199412	0.0426431	0.0805724	0.0724215	0.0555979	0.0589848	0.0585242	0.0528288	0.0417449	0.0365998	0.208477	0.104387	0.125507	0.0714281	0.0687224	0.0956205	0.0590605	0.0564562	0.045453	0.0776756	0.0934413	0.0860097	0.189416	0.0962566	0.0623059	0.0333686	0.0748947	0.0845435	0.0781194	0.0631747	0.0378462	0.0578446
COLEC11	0.00596063	0.000847741	0.00323094	0.0160887	0	0	0.00256827	0.0119538	0.00928643	0	0.000130581	0.00325322	0.00612776	0.0312467	0.00203703	0.0112032	0	0	0.00207212	0	0	0.00385315	0.00425972	0.000336801	0	0	0	0.00416049	0	0.0108359	0.000979661	0.00527077	0.00675468	0	0	0	0.00126231	0	0.00603435	0.00997578	0.00275185	0	0	0.00611553	0	0	0	0.000194499
ALLC	0	0.00255824	0	0	0	0	0.00228819	0.00711493	0.00272646	0	0	0	0.000381618	0	0.000812046	0	0	0	0.000421826	0.000579465	0	0.000689369	0	0.0039584	0.00025171	0	0	0	0.0014127	0.000830337	0.000331365	0	0.00138823	0	0.0053003	0	0.00193792	0.00339383	0	0	0	0.0107192	0	0	0	0	0	0.000752251
DCDC2C	0	0.000758036	0.00517327	0	0.00394494	0	0.0016402	0.00451302	0.00208215	0	0	0	0.000888081	0	0	0	0	0	0	0	0.000500301	0.00252997	0.00385887	0.0020195	0.00128886	0	0	0	0.00195359	0	9.68118e-05	0.0057546	0.00392617	0.00378742	0	0	0	0.00107606	0	0	0.00310686	0.000566786	0	0	0	0.00402246	0.00135435	0
SOX11	0.0698994	0.075808	0.0304229	0.141088	0.0656478	0.0384495	0.0373478	0.0537354	0.0625376	0.0397231	0.0354697	0.049869	0.030964	0.106192	0.0474557	0.0403131	0.0531828	0.130003	0.054508	0.0862403	0.0650637	0.0373305	0.0233839	0.0349065	0.0535728	0.0509358	0.035248	0.0449459	0.117937	0.0549006	0.0282841	0.028758	0.0387689	0.0300368	0.0344524	0.0511906	0.0160387	0.0389758	0.0190616	0.0892972	0.0762834	0.0364511	0.0849236	0.0279424	0.0346703	0.0402975	0.0689459	0.0262719
CMPK2	0.00556922	0.00833277	0.00431991	0.013132	0	0.0057778	0.0192253	0.0179335	0.0063055	0.00607727	0.00750012	0.00760776	0.0162306	0.0473415	0.00629322	0.0115154	0.00296705	0.000842184	0.00828288	0	0.0111546	0.012492	0.00728686	0.00783194	0.000125073	0.00444891	0	0.00926258	0.00508018	0.0126534	0.00924176	0	0.0114296	0.00236814	0.00300427	0.00676737	0.00145681	0.00826396	0.0025332	0.0192015	0.000706771	0.000519251	0	0	0	0.00602276	0.00822745	0.00446391
RSAD2	0.0648582	0.0555971	0.0608502	0.0341054	0.0227575	0.0209715	0.0220774	0.0969671	0.0397456	0.0313582	0.0289422	0.0469372	0.0245779	0.0634827	0.049572	0.093403	0.0371151	0.0976537	0.0342761	0.0248055	0.0472336	0.0305681	0.0428665	0.0424472	0.0346902	0.0615764	0.0799577	0.0223025	0.0435947	0.049289	0.0333943	0.0324268	0.029292	0.0489862	0.0325281	0.0273847	0.0197375	0.030042	0.0705621	0.11636	0.0500968	0.0367149	0.0432525	0.00489901	0.00836991	0.0271869	0.0142966	0.00911229
RNF144A	0.366661	0.43631	0.280953	0.434409	0.395657	0.37083	0.394005	0.287201	0.212112	0.243648	0.210969	0.289737	0.360919	0.301247	0.352099	0.443126	0.590635	0.45913	0.366421	0.428523	0.301156	0.162883	0.338372	0.28446	0.308164	0.437321	0.546539	0.401273	0.506224	0.425356	0.304292	0.288091	0.299847	0.292084	0.358398	0.454378	0.402297	0.322573	0.470574	0.334235	0.486652	0.265753	0.393319	0.591042	0.512556	0.241943	0.330981	0.16954
ID2	0.0292245	0.0824057	0.0563622	0.100292	0.0511538	0.0558447	0.043446	0.06958	0.0519969	0.0390953	0.0158255	0.0318997	0.0437756	0.0649909	0.0299177	0.0709287	0.0602895	0.0284621	0.0277955	0.0501562	0.0304386	0.0760104	0.0592289	0.0256362	0.0352856	0.0492981	0.231141	0.117237	0.0516778	0.060268	0.0464249	0.107043	0.0424252	0.0460003	0.0293945	0.0346637	0.024058	0.0329036	0.0621094	0.127665	0.0483677	0.0223303	0.0840453	0.0468255	0.0299305	0.0964621	0.0253487	0.0351483
KIDINS220	0.323854	0.429689	0.210304	0.426025	0.409092	0.460408	0.286842	0.254854	0.194235	0.195348	0.167342	0.232195	0.251325	0.300525	0.298719	0.316396	0.354352	0.35144	0.296305	0.321672	0.27041	0.167041	0.265537	0.238077	0.27312	0.428217	0.524297	0.363145	0.408696	0.384552	0.260971	0.295976	0.237701	0.266194	0.330034	0.346792	0.330288	0.247935	0.376719	0.313665	0.365893	0.257027	0.313997	0.393617	0.372733	0.18504	0.255606	0.200814
MBOAT2	0.33081	0.33566	0.292972	0.43971	0.415367	0.400338	0.354555	0.265489	0.237542	0.217847	0.222409	0.274603	0.287018	0.270873	0.331191	0.370938	0.421082	0.36697	0.310711	0.361175	0.31809	0.208949	0.268272	0.256592	0.297178	0.348561	0.430249	0.375693	0.440175	0.298076	0.256464	0.245449	0.280676	0.271459	0.368575	0.389184	0.348084	0.232592	0.486013	0.39695	0.365043	0.354811	0.317636	0.439535	0.425748	0.225769	0.278624	0.227211
ASAP2	0.132173	0.194382	0.169233	0.22262	0.156073	0.179775	0.132481	0.179049	0.129538	0.125915	0.113853	0.142283	0.176225	0.276026	0.207204	0.201432	0.25002	0.212391	0.158833	0.202172	0.162772	0.138238	0.125365	0.142715	0.163332	0.145666	0.127719	0.149951	0.194576	0.176063	0.145213	0.162968	0.167816	0.128364	0.186182	0.197316	0.155958	0.159711	0.210346	0.181199	0.243584	0.175866	0.183589	0.174717	0.176483	0.135991	0.181938	0.160048
ITGB1BP1	0.114336	0.107015	0.107649	0.117666	0.113197	0.097754	0.151038	0.102721	0.0816382	0.0612426	0.0620999	0.0682529	0.0779944	0.126299	0.095027	0.107408	0.0265209	0.143075	0.102464	0.100363	0.0741641	0.0656946	0.0755069	0.101913	0.0807151	0.0664822	0.154946	0.0704456	0.128539	0.127861	0.0812534	0.153244	0.0912086	0.10211	0.0733038	0.0919052	0.0803963	0.106813	0.125896	0.110025	0.114884	0.0836168	0.107294	0.148903	0.106248	0.0616167	0.0895204	0.0914067
CPSF3	0.0290594	0.0659349	0.0378797	0.0856965	0.0546818	0.0299216	0.0318977	0.0397872	0.0246635	0.0303419	0.0160187	0.0324685	0.03279	0.0859932	0.0467068	0.0554937	0.0217035	0.108556	0.0596973	0.0529831	0.080909	0.0353721	0.0305329	0.0303459	0.0198361	0.0933872	0.0130723	0.0322701	0.0419382	0.037708	0.0481451	0.041125	0.0351677	0.0362004	0.0283599	0.0462135	0.0219187	0.028579	0.0913132	0.052793	0.0314798	0.027659	0.00408644	0.0217059	0.0289123	0.0284584	0.0389962	0.0285365
IAH1	0.0595572	0.0619346	0.0366763	0.0579395	0.0386877	0.0599466	0.0439033	0.0668868	0.0488897	0.03122	0.0367007	0.0394805	0.0612872	0.140569	0.047617	0.0542098	0.0364228	0.0394843	0.0790346	0.0264445	0.0524742	0.0288836	0.0157049	0.0731149	0.0346837	0.047811	0.0948346	0.061193	0.0850776	0.0610253	0.0543025	0.0565778	0.0400851	0.05208	0.0590043	0.0534798	0.0778258	0.0548844	0.0658144	0.0465605	0.0429778	0.0283831	0.0356402	0.0447521	0.0293189	0.0497456	0.0354015	0.0384131
ADAM17	0.12936	0.152774	0.139204	0.183221	0.175107	0.0928115	0.125358	0.100767	0.111502	0.0811589	0.0948614	0.0936046	0.118146	0.1185	0.114849	0.132946	0.227644	0.193055	0.13101	0.139387	0.114199	0.0972319	0.0841559	0.124419	0.0784084	0.163043	0.189484	0.127331	0.187526	0.135126	0.0929279	0.128759	0.102527	0.143175	0.0991384	0.152607	0.108829	0.11124	0.16428	0.143429	0.134816	0.11016	0.18324	0.151442	0.108158	0.113512	0.122775	0.158474
YWHAQ	0.138778	0.170406	0.126421	0.173749	0.120728	0.177857	0.137918	0.141074	0.120348	0.108182	0.0823905	0.123488	0.117617	0.133138	0.159135	0.141914	0.18316	0.144212	0.144886	0.155568	0.140795	0.108863	0.124654	0.129496	0.111752	0.22019	0.271182	0.154296	0.158486	0.176698	0.123446	0.117292	0.121483	0.154188	0.0868543	0.160232	0.110332	0.118397	0.195147	0.150913	0.169088	0.0890805	0.22403	0.143585	0.133003	0.109893	0.115436	0.115919
TAF1B	0.0853023	0.121235	0.0955626	0.0718979	0.0841323	0.107928	0.0739903	0.0834126	0.0540494	0.0761638	0.0683808	0.0704097	0.0751829	0.122678	0.0789285	0.0693266	0.0770244	0.0927527	0.0837004	0.0937974	0.0764363	0.0723621	0.0481878	0.0765792	0.0739511	0.0970971	0.157296	0.121312	0.0598581	0.0665783	0.0497644	0.0764887	0.0786813	0.0818832	0.0960733	0.0829537	0.0808868	0.0549324	0.0660243	0.0773464	0.0785099	0.0327376	0.0361262	0.067678	0.0608723	0.0833958	0.0703068	0.0846653
GRHL1	0.0161259	0.0254875	0.0131144	0.0193502	0.0299573	0.0274431	0.0150602	0.0110134	0.010885	0.0117297	0.0117188	0.0169953	0.0231425	0.0107408	0.0181471	0.00891059	0.0414286	0.0287134	0.0164354	0.0170996	0.0138908	0.0263765	0.00881204	0.00942161	0.0191802	0.0146969	0	0.0320457	0.0161903	0.0313013	0.0142323	0.0226745	0.0171534	0.0246206	0.0066652	0.00507774	0.016577	0.0131273	0.040512	0.0189024	0.0155199	0.0162874	0.0152167	0.0218791	0.0112255	0.0106734	0.0263839	0.0437649
KLF11	0.00732366	0.000456571	0.00970309	0.0122813	0.00363762	0.00442696	0.0016581	0.00580164	0.00174042	0.00549525	0.00113173	0.00721157	0.00690772	0	0.0137422	0.0094174	0	0.018821	0.00537396	0	0.00185744	0.00337655	0	0.00328744	0.00100034	0.00328683	0.00124481	0	0	0.00194083	0.000188313	0	0.00245929	0.00358375	0.0019536	0.00382387	0.00109655	0.00978392	0.00658267	0.000584014	0.00228614	0.00812892	0	0.00913462	0.00787781	0	0	0.0092409
CYS1	0.0202187	0.0248823	0.0262352	0.0290063	0.0346161	0.0100682	0.0126676	0.0264741	0.0139933	0.0218185	0.0231902	0.0204387	0.0215224	0.0393255	0.0230482	0.0163727	0.00194622	0.00960545	0.0290668	0.0333511	0.0343656	0.013362	0.0280513	0.0267506	0.014404	0.0340097	0.0125311	0.0086223	0.0656809	0.0194629	0.024087	0.00588197	0.0177465	0.0380908	0.020869	0.0158843	0.030959	0.0381797	0.020284	0.011618	0.0332616	0.0170689	0.106644	0.00795097	0.0313511	0.00984747	0.0330134	0.0110842
RRM2	0	0	0	0	0	0.000637036	0	0	0	0	0	0	0	0	0	0	0	0.00579523	0	0	0	0	0	0	0	0	0	0	0	0	0	0	0	0	0	0	0	0	0	0	0	0	0	0	0	0	0	0
HPCAL1	0.0996872	0.0799102	0.0841466	0.120238	0.0741414	0.030248	0.109427	0.105841	0.0792419	0.0667505	0.0508617	0.0473134	0.0896577	0.165311	0.092866	0.0925556	0.136299	0.0786253	0.0997755	0.0734992	0.0554521	0.0761378	0.0918872	0.0821084	0.0836401	0.126627	0.0956278	0.083997	0.0873063	0.105005	0.111479	0.0796654	0.0894175	0.068269	0.0837619	0.073234	0.0933638	0.107605	0.136814	0.111188	0.0952197	0.0684764	0.0517955	0.0794436	0.0991149	0.0540615	0.0921122	0.0999533
ODC1	0.0291045	0.0179275	0.0164062	0.0397318	0.00185203	0.0178382	0.0328858	0.0260355	0.0140678	0.0191284	0.00601735	0.00574045	0.0194747	0.0147259	0.0205588	0.0322477	0.0380484	0.0246647	0.0302197	0.010736	0.0171584	0.0284024	0.0123206	0.0266354	0.0258716	0.0622648	0.0392085	0.0099275	0.0136526	0.015574	0.0241522	0.0239543	0.0221758	0.0165824	0.00239785	0.0225126	0.0242633	0.0268317	0.0248445	0.0324802	0.0162271	0.00968202	0.105254	0.024005	0.0243229	0.0207783	0.0339891	0.0569998
NOL10	0.175171	0.193778	0.171458	0.150473	0.167309	0.177966	0.126821	0.158806	0.122764	0.109047	0.105246	0.129436	0.130547	0.159708	0.110604	0.183259	0.114152	0.220413	0.150466	0.214603	0.117347	0.143669	0.129181	0.168014	0.133165	0.193498	0.230641	0.176926	0.132859	0.185869	0.121321	0.2401	0.151464	0.112512	0.100699	0.146187	0.140731	0.128253	0.160739	0.209587	0.20748	0.0947607	0.19066	0.173553	0.144715	0.127521	0.135649	0.217339
ATP6V1C2	0.00220257	0.00797166	0.0182178	0.0111171	0.0107694	0.00809219	0.00304492	0.00609191	0.00761568	0.00210364	0.00523665	0.00199668	0.00391682	0	0	0.0075202	0	0.015217	0.00748316	0	0.00294751	0.00117247	0.000288911	0.00235667	0.0050394	0.00660908	0.00163476	0.0101826	0.00645052	0.00494707	0.00736757	0.0100646	0.000917571	0.00473745	0.00154708	0.00187423	0.00212222	0.00539464	0	0.00447616	0.00464362	0	0	0.0236232	0.0130932	0.0151077	0.00379259	0.0025371
PDIA6	0.0602501	0.106176	0.0844833	0.119389	0.0785785	0.0828327	0.169166	0.102973	0.0744125	0.069264	0.0689338	0.0596263	0.0999751	0.107727	0.108949	0.109938	0.0546666	0.0935565	0.105414	0.0941365	0.066588	0.0720164	0.0761789	0.110667	0.0866693	0.120476	0.122576	0.137765	0.100891	0.0974386	0.0960715	0.151611	0.0806132	0.112225	0.0614675	0.0893295	0.111156	0.0944465	0.118759	0.0851093	0.0907695	0.0757278	0.140262	0.0874649	0.0818725	0.0887273	0.0712844	0.0864775
KCNF1	0.0513784	0.0839315	0.0579302	0.0190894	0.0435913	0.0973423	0.135316	0.0859425	0.0613323	0.0359737	0.0530245	0.029433	0.129015	0.129983	0.0746099	0.0761238	0.217603	0.0346001	0.111172	0.0879082	0.0629517	0.0455408	0.0506852	0.0399821	0.0850712	0.163034	0.317395	0.108129	0.0897477	0.0665597	0.112968	0.094303	0.0809278	0.0634171	0.0651046	0.0678699	0.115375	0.0747469	0.260029	0.0549083	0.0834469	0.0679254	0.118269	0.109988	0.079153	0.0556225	0.00787557	0.0391765
C2orf50	0.00853283	0.00529927	0.0144997	0.0208093	0.00778213	0.00209358	0.0121946	0.0116778	0.00677696	0.009341	0.00723367	0.014823	0.0144791	0.0167306	0.00264071	0	0.0159851	0.0179901	0.00664216	0.00913491	0.00144205	0.00504621	0.00262219	0.00867672	0.00247067	0.0188193	0.00564953	0.000378718	0.0163448	0.00617665	0.0106158	0	0.0122159	0.0101651	0.00510315	0.0132026	0.00503068	0.0158403	0.032757	0.00353234	0.010592	0.00545117	0.031673	0.00582117	0.00278635	0.00388981	0.00529584	0.00153256
ROCK2	0.277928	0.323965	0.209518	0.301028	0.333688	0.299722	0.233792	0.213644	0.179811	0.175977	0.151392	0.217559	0.25824	0.203817	0.266838	0.303458	0.45007	0.292103	0.227395	0.260391	0.258355	0.18328	0.23039	0.183897	0.25131	0.329879	0.438176	0.346737	0.35793	0.332052	0.212311	0.272186	0.220722	0.223013	0.302036	0.335018	0.268753	0.232778	0.375918	0.322699	0.2696	0.231245	0.341463	0.352331	0.322119	0.172977	0.213893	0.203314
E2F6	0.0286018	0.059811	0.0301777	0.0813774	0.0289663	0.0281543	0.0224141	0.0274599	0.0517199	0.0226333	0.0203292	0.0304115	0.0343035	0.0982281	0.0399422	0.0259893	0.0128857	0.0795508	0.0251256	0.0506646	0.0402502	0.0244505	0.0341039	0.0221323	0.0102789	0.031092	0.0529288	0.0327504	0.0163751	0.0359215	0.0239874	0.0233103	0.0250165	0.0201452	0.0127922	0.0248578	0.0316091	0.0399616	0.0228949	0.0699566	0.0357196	0.0136214	0.0558895	0.0214117	0.0186244	0.0243634	0.0229557	0.0668927
GREB1	0.0775433	0.0551622	0.0662098	0.165744	0.125136	0.0512412	0.0359358	0.0967462	0.0937929	0.0718234	0.0851438	0.0852726	0.0963406	0.0750609	0.117282	0.0732368	0.12106	0.171931	0.0795781	0.0591271	0.116641	0.0854589	0.102476	0.0725006	0.0611807	0.119841	0.054988	0.093536	0.0652312	0.092556	0.0548714	0.0850149	0.0921549	0.0550039	0.0953945	0.0967954	0.0680114	0.0682696	0.0620673	0.127151	0.100973	0.103156	0.180563	0.0785575	0.0475385	0.0827412	0.129972	0.0514825
NTSR2	0	0.000606931	0.0022246	0	0.00180839	0.00583862	0.00124235	0.00500109	0.00105679	0.00125398	0.000571143	0.000690273	0.000760451	0	0	0	0	0	0.000362979	0	0	0.00107376	0	0	0.00373302	0.00165628	0	0.0025365	0.000486376	0	0.00160701	0.0140604	0.00172164	0.00351983	0.00287534	0.0126067	0.00644515	0	0	0	0.00225625	0	0	0.00343045	0	0	0.00185733	0.0089552
LPIN1	0.224799	0.23411	0.142331	0.226732	0.195792	0.204525	0.247213	0.210573	0.163876	0.121175	0.133694	0.178781	0.16449	0.29682	0.189286	0.223102	0.289875	0.287117	0.1575	0.190482	0.137754	0.197506	0.178493	0.151602	0.146003	0.230105	0.310543	0.238034	0.232199	0.233797	0.17725	0.324103	0.21991	0.165272	0.21187	0.23852	0.241718	0.198483	0.30416	0.356959	0.205966	0.210279	0.316917	0.232788	0.261582	0.157601	0.16426	0.277662
TRIB2	0.124961	0.160813	0.0854371	0.0958377	0.190154	0.139255	0.0873181	0.159695	0.125866	0.121876	0.119415	0.147094	0.153761	0.159668	0.131317	0.157115	0.214337	0.186784	0.175805	0.191917	0.127613	0.0542142	0.0901661	0.118273	0.135038	0.161585	0.105906	0.171701	0.0979781	0.140351	0.117305	0.0997174	0.122752	0.143551	0.0955001	0.146026	0.107334	0.123075	0.14976	0.0638947	0.21043	0.0736284	0.18087	0.0787885	0.106035	0.140138	0.0987174	0.0844241
NBAS	0.330647	0.396068	0.255619	0.456773	0.3558	0.402571	0.317017	0.270127	0.212884	0.231617	0.213415	0.287726	0.268383	0.379047	0.360529	0.347295	0.516881	0.430755	0.318503	0.354021	0.263995	0.206342	0.285586	0.254434	0.284841	0.417955	0.583434	0.429123	0.468364	0.395315	0.279448	0.293628	0.279344	0.274061	0.382516	0.395129	0.297251	0.255437	0.422506	0.373499	0.335315	0.296408	0.431243	0.468739	0.426206	0.249075	0.244858	0.253336
DDX1	0.15401	0.156773	0.1164	0.189981	0.131271	0.265713	0.145123	0.111688	0.0894134	0.0886004	0.0837259	0.0864723	0.0925062	0.128902	0.0806909	0.0959885	0.0989423	0.0891691	0.137447	0.119374	0.114837	0.0961413	0.070092	0.102388	0.11981	0.180395	0.180468	0.169091	0.177016	0.130002	0.11104	0.144902	0.104882	0.114632	0.105386	0.104889	0.0946213	0.0704351	0.154111	0.091159	0.135003	0.132599	0.163731	0.135645	0.111806	0.105493	0.0830186	0.0926012
MYCN	0.0253225	0.0232224	0.0197948	0.0349936	0.0309253	0.0222551	0.0153314	0.0188304	0.0146935	0.0152191	0.0189349	0.0219905	0.0144585	0.0348599	0.0150667	0.00769317	0.0561151	0.00271702	0.0300843	0.0150594	0.031076	0.0141072	0.0220786	0.0259902	0.0276278	0.00482207	0.0133624	0.0271667	0.0131873	0.018027	0.0111265	0.0101481	0.0282246	0.015856	0.00963635	0.0345835	0.019617	0.0293171	0.0198519	0.0304187	0.033053	0.0188893	0.0195169	0	0.0169772	0.0141211	0.00721921	0.00762631
FAM49A	0.194251	0.244038	0.17118	0.225158	0.237138	0.246803	0.192864	0.213436	0.14428	0.136965	0.135687	0.173954	0.165928	0.226163	0.228763	0.266512	0.360047	0.247792	0.207899	0.265213	0.20158	0.1455	0.208964	0.190174	0.212429	0.276206	0.327273	0.324482	0.29596	0.248303	0.170864	0.205418	0.181133	0.19262	0.218665	0.243231	0.24842	0.225564	0.34571	0.198707	0.187481	0.216297	0.183846	0.207198	0.285701	0.157732	0.198631	0.10924
RAD51AP2	0.00321524	0.00410239	0.0106537	0	0.00507264	0.00788984	0.00524274	0.00756009	0.00637114	0.00578886	0.00289869	0.0100164	0.00575266	0	0.00545141	0.00364615	0	0.00271702	0.00391964	0.00201863	0.00449411	0.00271185	0.0135936	0.00189314	0.000939416	0.00142544	0.00775868	0.00129745	0.00158045	0.0122824	0.00911016	0.0262028	0.00571648	0.00548798	0.00768433	0.00389026	0	0.00386288	0.00559515	0	0.00906161	0.00552198	0	0.00208435	0.00403724	0	0	0.000694383
VSNL1	0.262397	0.273373	0.138578	0.323051	0.265175	0.320372	0.225744	0.217456	0.169859	0.109202	0.0887256	0.14539	0.167065	0.205673	0.229727	0.19048	0.312026	0.155164	0.152336	0.176921	0.152118	0.0628097	0.257781	0.111822	0.197103	0.360556	0.541713	0.225482	0.281293	0.241092	0.211259	0.222849	0.191931	0.133508	0.236198	0.220751	0.196321	0.157341	0.496649	0.209969	0.137594	0.107973	0.373809	0.360063	0.235069	0.094189	0.161781	0.0922968
SMC6	0.205174	0.167315	0.161506	0.250524	0.193627	0.199402	0.141626	0.14364	0.142401	0.138782	0.112801	0.171466	0.15417	0.124899	0.161617	0.19502	0.24543	0.21237	0.162168	0.15291	0.113996	0.116252	0.160153	0.184164	0.120438	0.200079	0.288847	0.151009	0.160264	0.179786	0.140316	0.151247	0.174131	0.151455	0.180131	0.168094	0.195104	0.16694	0.260604	0.254786	0.131559	0.120857	0.178786	0.17638	0.18423	0.155412	0.102987	0.285464
GEN1	0.0538078	0.0279113	0.0335402	0.134248	0.0747269	0.0280944	0.0346205	0.0249646	0.0611934	0.039539	0.0403709	0.0657921	0.0342237	0.0266542	0.0619737	0.0580324	0.0518462	0.123063	0.0481172	0.0334167	0.0597333	0.031097	0.0426818	0.0424314	0.0346467	0.0542975	0.045143	0.0358875	0.0362699	0.0504563	0.0270684	0.0516684	0.036033	0.0235402	0.0456766	0.0613645	0.0359704	0.0323943	0.0314142	0.043923	0.0450731	0.0364248	0.0239766	0.00687873	0.0320911	0.0444644	0.0433988	0.0381902
KCNS3	0.0290602	0.0298848	0.0665545	0.112684	0.150333	0.0841304	0.0272802	0.0154978	0.0751211	0.0595844	0.0790321	0.0619665	0.0480498	0	0.0811504	0.110302	0.116954	0.0921052	0.0275735	0.0846033	0.0818063	0.00562919	0.0902324	0.0884825	0.0535263	0.0848656	0.00826278	0.0130787	0.0698527	0.0524813	0.0393784	0.0207362	0.0301141	0.0491614	0.0345787	0.0807752	0.0527543	0.0249554	0.0479728	0.0282909	0.0929402	0.0483605	0	0.0741854	0.042266	0.0266626	0.0679848	0.335419
RDH14	0.0232626	0.0226245	0.0240863	0.0256655	0.0310193	0.0211421	0.0319849	0.0188038	0.0180896	0.0146402	0.0145601	0.00572981	0.0203425	0.0272485	0.0152325	0.0275782	0.0859281	0	0.0417333	0.00743468	0.0101731	0.0159776	0.0229786	0.0193047	0.0188253	0.022847	0.127369	0.0138	0.033462	0.0222171	0.0204907	0.0322248	0.0275063	0.0236906	0.0204447	0.00939007	0.030771	0.0154401	0.0300278	0.00373189	0.0125256	0.00256456	0.0600409	0.0332038	0.0333283	0.0129426	0.00251361	0.0163484
OSR1	0	0	0	0	0	0	0	0	0	0.000213445	0	0	0	0	0	0	0	0	0	0	0	0.00191264	0	0	0	0	0	0.00160047	0	0	0	0	0	0	0	0	0	0	0	0	0	0.00111409	0	0	0	0.00480191	0	0
TTC32	0.0492382	0.0514017	0.042001	0.0327442	0.0396949	0.0321832	0.0412687	0.0333271	0.0179901	0.0225001	0.0191231	0.0324002	0.0359798	0.0473325	0.0211595	0.0358059	0.0245627	0.0606039	0.0395006	0.0229844	0.0355264	0.0191881	0.0167713	0.0329798	0.0215782	0.0711153	0.0748973	0.0652157	0.059923	0.0510317	0.0269485	0.0390018	0.0320597	0.0410067	0.0419725	0.0376117	0.0276629	0.0269174	0.0729147	0.0449063	0.0436379	0.0612464	0.00870423	0.0453254	0.0437013	0.0345851	0.0299501	0.0253151
WDR35	0.0933187	0.100053	0.0850635	0.100785	0.0893319	0.0892517	0.100733	0.110345	0.0953518	0.0659436	0.0791055	0.0742666	0.10655	0.165479	0.107624	0.122435	0.170309	0.124141	0.111568	0.142031	0.0912934	0.0805156	0.112421	0.0914196	0.0643567	0.129558	0.0490505	0.115055	0.0989935	0.0659335	0.0814805	0.141835	0.0902229	0.0971184	0.0637418	0.104121	0.0695464	0.0794174	0.0612039	0.110282	0.126111	0.0900145	0.100578	0.127012	0.0912646	0.103712	0.0939074	0.0904735
MATN3	0	0	0	0	0.00169067	0	0	0.00137257	0	0.000700934	0.000415509	0.002817	0.0039108	0	0	0	0	0	0.00129482	0.00120549	0.000812138	0.000724859	0	0.00100342	0	0	0	0	0.00171197	0	0.000575959	0	0.001116	0.00376864	0	0	0	0	0	0.00253993	0	0	0	0	0	0	0	0.000475989
LAPTM4A	0.0617016	0.0849455	0.0867316	0.085845	0.0555244	0.0412397	0.107904	0.0864764	0.0540236	0.0419401	0.0361951	0.0359775	0.0732645	0.0472398	0.0417804	0.0608472	0.0979755	0.0313802	0.100437	0.06335	0.0681942	0.0534629	0.0465791	0.0315541	0.060265	0.0461307	0.137	0.0882908	0.107912	0.0483166	0.0728302	0.0644214	0.047883	0.0565463	0.0867948	0.0481994	0.0484774	0.0443037	0.050676	0.0700362	0.0667143	0.0509431	0.0242523	0.067444	0.0696898	0.0506661	0.0271997	0.0414101
SDC1	0	0.000678984	0.00487163	0	0.00396752	0	0	0.00662114	0.00259212	0	0.00243527	0.00177849	0.00350364	0	0.00160437	0.00306652	0	0.00292162	0.00133769	0	0.00300319	0.00324039	0.00723608	0.0040018	0.00215582	0	0	0.0040365	0.00237228	0	0.00169186	0.0120746	0.00408615	0.00254089	0.00934002	0.00892513	0.000616406	0.00360142	0.00521356	0	0.0172956	0	0	0.00923986	0.00135883	0.000325375	0.0133627	0.00161953
PUM2	0.327343	0.340675	0.252563	0.414594	0.360457	0.377703	0.265352	0.226233	0.195041	0.19884	0.172529	0.248389	0.233768	0.301574	0.264237	0.343459	0.409606	0.446087	0.285283	0.324574	0.293624	0.149484	0.263948	0.274622	0.268434	0.411111	0.416745	0.398438	0.401482	0.366832	0.230464	0.284738	0.236308	0.266089	0.346933	0.319361	0.282656	0.220269	0.394848	0.308448	0.324013	0.257941	0.481943	0.391409	0.337985	0.188149	0.217698	0.237585
RHOB	0.0418176	0.0923101	0.0411676	0.0533574	0.0406461	0.0389987	0.0749337	0.0775716	0.0576315	0.0421028	0.0537261	0.0429792	0.07696	0.101335	0.0698661	0.053635	0.0669852	0.0729201	0.0941147	0.0597763	0.0742324	0.0407664	0.0592582	0.0326204	0.0581436	0.0724037	0.113436	0.0655652	0.0646323	0.0069712	0.064774	0.0775786	0.0619923	0.0288752	0.0364487	0.0211736	0.0284487	0.0704475	0.101545	0.0298992	0.045136	0.0591444	0.0397782	0.0739868	0.0544103	0.067849	0.0211777	0.0296892
HS1BP3	0.0181845	0.0149739	0.0302354	0.0109316	0.0138641	0.0239344	0.0235034	0.0349263	0.0364777	0.0230441	0.0402042	0.0363122	0.0317704	0.0216638	0.050656	0.0488867	0.0522692	0.0425267	0.0228152	0.0586207	0.0255723	0.0224271	0.0291242	0.0417818	0.0108731	0.0380148	0.0118661	0.0358212	0.0213539	0.0232648	0.0279141	0.0301885	0.0270001	0.0252022	0.0344992	0.0471229	0.0437516	0.0259718	0.0277446	0.0364739	0.028158	0.0326626	0.020237	0.0136098	0.0283715	0.0183644	0.022537	0.0129948
GDF7	0	0	0	0.00487528	0.00180839	0	0.00374941	0.000486482	0.00694956	0.00144071	0.00693306	0.000625674	0	0	0	0	0	0	0.000904625	0.00261737	0.00505132	0	0	0.00351514	0.00773948	0.00748579	0.00320508	0	0.00140601	0	0.000740896	0	0.00131857	0	0.00400294	0.0011152	0	0.000428326	0.00862322	0	0.00352076	0	0.00583751	0	0.00447411	0	0	0.00595464
LDAH	0.198462	0.148808	0.140391	0.262509	0.143216	0.218593	0.138364	0.142816	0.110441	0.131933	0.13626	0.157325	0.154235	0.173232	0.177655	0.162717	0.126224	0.272163	0.137295	0.196793	0.130245	0.0964034	0.190092	0.108546	0.16495	0.214958	0.180744	0.162781	0.147242	0.202614	0.126715	0.119586	0.155996	0.164776	0.153819	0.204624	0.159097	0.159632	0.222377	0.183884	0.20896	0.139099	0.106427	0.204726	0.1612	0.0949317	0.142158	0.132383
APOB	0	0	0.00079449	0	0	0	0.00184338	0	0	0	0	0	0	0	0	0	0	0	0.000650181	0	0	0	0	0	0.000939416	0	0	0	0.00288534	0	0	0	0.000627856	0	0	0	0	0	0	0	0	0	0	0	0	0	0	0
TDRD15	0	0.00287147	0	0	0	0	0	0	0	0	0	0	0	0	0	0	0	0	0	0	0	0	0	0	0	0	0	0	0	0	0	0	0	0	0	0	0	0	0	0	0	0	0	0	0	0	0	0.000643765
KLHL29	0.0379038	0.0452637	0.0395221	0.0745593	0.0500877	0.0313281	0.03171	0.0290969	0.0297954	0.0394788	0.0197568	0.0427715	0.0368766	0.022679	0.0297066	0.0439998	0.0980684	0.00859575	0.0283837	0.0546832	0.0237881	0.0151894	0.051535	0.0319534	0.0153827	0.0954623	0.0699049	0.0186921	0.028907	0.0444595	0.0236269	0.0445981	0.0513627	0.0652136	0.0264009	0.0703525	0.0324904	0.0303619	0.0571329	0.0495682	0.0769832	0.0360075	0.0432318	0.0603022	0.0296304	0.0585266	0.0294499	0.037895
ATAD2B	0.280418	0.336562	0.193668	0.294232	0.367252	0.320258	0.2089	0.216048	0.186971	0.182274	0.164459	0.256626	0.206601	0.29896	0.254148	0.29334	0.323482	0.383119	0.250649	0.341954	0.241493	0.16153	0.226478	0.174206	0.238876	0.322318	0.309781	0.302991	0.32004	0.346947	0.209464	0.267443	0.210732	0.206545	0.25374	0.325851	0.245387	0.202182	0.260615	0.273962	0.299869	0.210923	0.288247	0.27352	0.273638	0.194684	0.216931	0.189303
UBXN2A	0.150198	0.143705	0.200925	0.220476	0.157974	0.1152	0.118882	0.160449	0.104617	0.111552	0.0888193	0.152223	0.128816	0.217141	0.163551	0.1976	0.162664	0.165618	0.161671	0.160965	0.142197	0.122478	0.147898	0.140439	0.0991438	0.150608	0.21035	0.187631	0.15715	0.20688	0.146975	0.14698	0.137667	0.189079	0.184939	0.149528	0.196138	0.173583	0.196431	0.24374	0.18905	0.0773533	0.339553	0.17701	0.199399	0.146892	0.130866	0.152236
MFSD2B	0.0210509	0.0127764	0.00711259	0.0371839	0.00639408	0.00900663	0.0197517	0.0120835	0.00683859	0.00179153	0.00863808	0.00569681	0.0104195	0	0.0107109	0.00954878	0.00462551	0.0131445	0.0163355	0.013078	0.00450324	0.00881989	0.0134389	0.0133341	0.00523291	0	0	0.0146247	0.00646571	0.00471557	0.0101196	0.0161877	0.00830896	0.0107792	0.0108679	0.00272482	0.006393	0.00874111	0.0210428	0.0142055	0.0115935	0.0122827	0.0163927	0.00353492	0.00445506	0.00681653	0.00135435	0.0173207
WDCP	0.00789522	0.0166986	0.0109839	0.0273354	0.0113582	0.000742592	0.00884833	0.0135025	0.00604407	0.00577596	0.00871347	0.00583208	0.00551721	0.0203365	0.0105169	0.023964	0	0.0374452	0.0276509	0.0151094	0.0109237	0.0113333	0.00763288	0.00689184	0.00251854	0.0197921	0.00804795	0.00818741	0.00993337	0.0100514	0.00829839	0.0397478	0.00712624	0.0225817	0.000441144	0	0	0.013332	0.0136733	0.0200071	0.0100523	0.00359558	0.0114544	0	0.00383526	0.0138937	0.0102559	0.0118659
FKBP1B	0	0.0120225	0.00170191	0.0210486	0.00531009	0.0209352	0.0176088	0.0158406	0.00985416	0.00136885	0.00144326	0.000445263	0.00841407	0	0.00458187	0.00636294	0.00161823	0	0.00514918	0.0120436	0.00303139	0.00216879	0.00675631	0.00323005	0.00430843	0.00413312	0.0089525	0.0200159	0.0192655	0.00882274	0.0193735	0.0107019	0.0140809	0.0106685	0.00418484	0	0.00674118	0.00743593	0.00957861	0.00518995	0.00276192	0.00168786	0	0.00875751	0.0116875	0.00329328	0.00142591	0.00145413
SF3B6	0.0340666	0.0582566	0.0311153	0.0454651	0.03168	0.0131117	0.0624378	0.034232	0.0239292	0.0199067	0.0254708	0.0312282	0.0315574	0.0228811	0.0174879	0.0310556	0.0544644	0.0219128	0.0439558	0.0172283	0.0232838	0.0202456	0.0263	0.0199811	0.031053	0.0506089	0.0109855	0.0439215	0.0579677	0.0490017	0.0666967	0.0149237	0.0262832	0.0323392	0.0212835	0.00569645	0.0145009	0.0301478	0.066156	0.0235058	0.0393672	0.0219337	0.130996	0.0462552	0.0289749	0.0435966	0.0326788	0.0224644
FAM228B	0.0725216	0.0526718	0.0761457	0.0524546	0.0474445	0.0817424	0.0322357	0.0733296	0.0537761	0.0405133	0.0585946	0.066636	0.0593189	0.0610915	0.0526916	0.0865075	0.0691556	0.0902446	0.0414962	0.0452099	0.0379534	0.0645238	0.063465	0.0738447	0.0405779	0.0637792	0.0896773	0.0440827	0.0966637	0.0784941	0.0450361	0.0673457	0.0666816	0.0387448	0.038745	0.0755156	0.113664	0.0419912	0.0755294	0.0892122	0.0817191	0.11064	0.0610893	0.0758108	0.0435445	0.0419746	0.0946021	0.0682867
TP53I3	0.0239162	0.017924	0.0230788	0.01909	0.0315198	0.0170554	0.0123473	0.023612	0.0148582	0.00742749	0.017185	0.0145237	0.0198115	0.0403776	0.0351648	0.0179959	0.0130952	0.0279025	0.0224888	0.0118936	0.0106884	0.0153152	0.00581706	0.0204044	0.00726912	0.0351433	0.0484439	0.0292799	0.020927	0.0272904	0.0236522	0.0157812	0.0139821	0.0169711	0.0156726	0.026427	0.0129414	0.0254059	0.0215868	0.0279659	0.0282406	0.00667415	0.0311917	0.0223737	0.0134766	0.014671	0.0184781	0.00485198
PFN4	0.000973966	0.00953415	0.00205378	0	0	0.00760052	0.00165172	0.00446215	0.00447485	0.00265768	0.00348136	0.0025851	0.000283434	0.0271519	0.000925884	0.00651076	0.00453236	0	0.00826158	0.00375478	0.000843631	0.00239978	0.00104594	0.00183554	0.00223468	0.000457149	0.0279615	0	0.0102954	0.0062948	0.00280611	0	0.0016952	0.00330184	0.00123815	0	0.000538411	0.00593808	0	0	0.000867759	0.0089232	0	0	0	0.00107785	0	0.00152856
AC008073.3	0.0036626	0.00711351	0.00122151	0	0.00553089	0.00637659	0.00127859	0.00817246	0.0037035	0.00973207	0.00398129	0.00282567	0.00101328	0.0192146	0.00458187	0.0105116	0.0256344	0.0366133	0.00311288	0.0126232	0	0.0128096	0.00764272	0.0124455	0.00667848	0.0108862	0	0.00376241	0.0109929	0	0.00125605	0.00133711	0.00923855	0.00441385	0.00289931	0.0247665	0.00548377	0.00677007	0.00889375	0.00374888	0.00975204	0.0049858	0	0.00219064	0.00801134	0.00172907	0.00481283	0.00494511
FAM228A	0	0	0.00226433	0	0.0128212	0	0.00150365	0.00632522	0.00194273	0.0014941	0.0014328	0.00438195	0.00227785	0.0116441	0.00469888	0	0	0.000842184	0.000544524	0.000182936	0.0030319	0.000749718	0.000322532	0.00400105	0	0	0.0379683	0	0	0.00328339	0.00241677	0.00616346	0.000882258	0.0034177	0	0	0.00188527	0.00135251	0	0.00978834	0	0.00269355	0	0	0.00249818	0.00234292	0.00227878	0
ITSN2	0.256788	0.329349	0.221781	0.341485	0.327442	0.304144	0.259299	0.245411	0.17839	0.175489	0.169086	0.227232	0.233372	0.355121	0.240527	0.346796	0.384892	0.331573	0.231877	0.299752	0.241137	0.182333	0.251462	0.200509	0.275684	0.365103	0.440526	0.265127	0.383877	0.286498	0.229189	0.281899	0.255112	0.233789	0.335596	0.358068	0.285875	0.221224	0.397224	0.325502	0.326619	0.28221	0.316205	0.305848	0.291678	0.17364	0.227166	0.2117
NCOA1	0.432525	0.544617	0.310232	0.610807	0.529543	0.546485	0.338764	0.256504	0.20993	0.263323	0.223825	0.356531	0.333473	0.410678	0.411777	0.56945	0.811417	0.598727	0.371813	0.363492	0.351803	0.199638	0.409021	0.265686	0.345893	0.646977	0.79297	0.542218	0.548562	0.475649	0.296538	0.236516	0.28188	0.340496	0.502492	0.47629	0.408606	0.407523	0.818501	0.382684	0.50447	0.342769	0.428165	0.558232	0.500863	0.300688	0.329716	0.258785
PTRHD1	0.0115547	0.0081329	0.00373909	0.00403561	0.0108321	0.00428294	0.00828491	0.00590513	0.012959	0.00362329	0.00208094	0.00307515	0.00206453	0	0.00401359	0	0	0	0.00853538	0.0102145	0.00132733	0.000592522	0.00136807	0	0.00334612	0.00751224	0.0304683	0.0110434	0.0154315	0.0124259	0.00523169	0.00854339	0.00801247	0.00307423	0	0.00680212	0.00560545	0	0.00186605	0.0135769	0.0103236	0.0012022	0	0.0101974	0.00151354	0.00543553	0	0.00373711
CENPO	0.0122353	0.00787	0.00547033	0.008684	0.0181526	0.00480295	0.016058	0.0244115	0.0101726	0.00818126	0.00611589	0.0125665	0.0149288	0.0167371	0.0103537	0.0150448	0	0.0113848	0.0247394	0.00422223	0.01363	0.00767621	0.0105638	0.0114168	0.00384836	0.0101209	0	0.034386	0.0125598	0.023425	0.00850138	0.0178168	0.00902966	0.00679321	0.0164404	0.00302715	0.00606144	0.00671877	0.0129854	0.00428502	0.0154886	0.00494541	0.0298639	0.00335234	0.00293303	0.0138277	0.0133676	0.00316327
ADCY3	0.0974048	0.0804783	0.0697245	0.0698843	0.0801939	0.049463	0.0783531	0.105531	0.0991503	0.0512375	0.0491872	0.0603264	0.0856292	0.055108	0.0815716	0.08863	0.063305	0.10738	0.0694672	0.0488154	0.0881396	0.0842417	0.0778763	0.0899859	0.0354292	0.0777049	0.151618	0.0629653	0.100169	0.0851658	0.0959122	0.131795	0.0875005	0.0654213	0.0719873	0.127011	0.067731	0.0861909	0.167081	0.0982434	0.0931825	0.053397	0.130608	0.0667337	0.0599677	0.0579512	0.0517252	0.0659795
DNAJC27	0.0756022	0.049473	0.0473392	0.0552978	0.0329297	0.0304292	0.0458785	0.057915	0.0340384	0.0445819	0.0402357	0.0301165	0.0429719	0.119361	0.0468365	0.0606334	0.113059	0.0655138	0.0574048	0.0362633	0.0526761	0.0382196	0.040633	0.0420028	0.0467926	0.0735431	0.0928069	0.038756	0.0474271	0.0605371	0.0505892	0.0285755	0.0429202	0.0342753	0.0478042	0.0565048	0.0542213	0.061727	0.0454805	0.0440946	0.0554783	0.0287647	0.0998319	0.0187948	0.0409831	0.0512165	0.0473497	0.045884
EFR3B	0.0477051	0.0987944	0.0488218	0.0848274	0.0601586	0.037985	0.0518662	0.0894818	0.0551412	0.0520212	0.0512856	0.0496318	0.0599572	0.041677	0.139648	0.107075	0.118067	0.032251	0.0562843	0.0923595	0.0687301	0.0505514	0.128187	0.0831254	0.048489	0.0508818	0.133174	0.10347	0.0890914	0.0666198	0.0677913	0.0776089	0.0776305	0.068315	0.0666491	0.0831256	0.0886174	0.0765322	0.125423	0.0769134	0.048975	0.0724618	0.026061	0.0735905	0.0743301	0.0438959	0.0437929	0.0809641
POMC	0	0	0	0	0	0.000874622	0.00112478	0	0	0.000352823	0	0	0.000445216	0	0.00103627	0.00596772	0	0	0	0	0	0.000428419	0	0.00231867	0	0.00274392	0	0	0	0	0	0	0	0	0	0	0	0	0.00530149	0	0	0	0	0	0	0.000325375	0.00390698	0.0010559
DNMT3A	0.148364	0.168131	0.142018	0.156505	0.141291	0.111817	0.13649	0.163408	0.13244	0.11671	0.112623	0.138037	0.166381	0.225817	0.258791	0.217211	0.213341	0.245463	0.142112	0.180062	0.135679	0.122122	0.176138	0.166413	0.115974	0.122944	0.127171	0.160443	0.154175	0.165914	0.147065	0.160519	0.148133	0.172676	0.127307	0.241345	0.177077	0.145963	0.22908	0.170506	0.180101	0.131039	0.148354	0.168211	0.135145	0.131194	0.19941	0.145355
DTNB	0.395566	0.342612	0.280777	0.447437	0.365571	0.382109	0.26419	0.302174	0.231579	0.221336	0.203204	0.283747	0.27562	0.417627	0.315418	0.405069	0.517697	0.479934	0.323932	0.356084	0.306362	0.19678	0.343288	0.240789	0.275244	0.479377	0.44827	0.335545	0.425044	0.375301	0.289783	0.36825	0.261833	0.261551	0.405881	0.411376	0.371745	0.271696	0.473085	0.410644	0.395385	0.290204	0.379488	0.367994	0.367383	0.242906	0.215297	0.246994
ASXL2	0.189608	0.178091	0.144544	0.171725	0.136939	0.22674	0.153203	0.165903	0.136839	0.136498	0.115682	0.161733	0.118635	0.244646	0.151462	0.187566	0.231874	0.196767	0.197097	0.134912	0.153893	0.137126	0.158785	0.136072	0.14179	0.248904	0.201745	0.182688	0.19764	0.203936	0.144769	0.200986	0.167137	0.156954	0.116332	0.132233	0.180158	0.190851	0.297198	0.192657	0.167641	0.143697	0.228058	0.286519	0.166965	0.129163	0.148253	0.103304
KIF3C	0.163306	0.206092	0.227496	0.168045	0.151407	0.138353	0.195837	0.148536	0.112237	0.123277	0.0928036	0.140594	0.124671	0.170235	0.201314	0.170101	0.323773	0.172785	0.220089	0.224345	0.181889	0.106886	0.247586	0.141355	0.13454	0.268567	0.153994	0.147495	0.220812	0.210522	0.176851	0.182705	0.181884	0.121498	0.224244	0.234454	0.184728	0.194278	0.263129	0.165072	0.182466	0.13801	0.18232	0.198124	0.198952	0.139547	0.190569	0.0937002
RAB10	0.314804	0.360957	0.32593	0.321957	0.308622	0.321907	0.325939	0.285794	0.177695	0.203582	0.196	0.271365	0.241925	0.362359	0.346641	0.354076	0.571853	0.313162	0.302142	0.276856	0.272825	0.197506	0.32455	0.243072	0.258083	0.417382	0.397863	0.363985	0.437153	0.338276	0.266646	0.240603	0.28392	0.248128	0.392971	0.308681	0.306707	0.312879	0.554111	0.420473	0.345002	0.31488	0.350081	0.381626	0.448155	0.222901	0.23003	0.191806
GAREM2	0.0215012	0.0380869	0.026423	0.0639271	0.033171	0.0475693	0.0408741	0.0371252	0.0303951	0.0222554	0.0211642	0.0144754	0.0154382	0.0546315	0.0339361	0.041325	0.022869	0.0323002	0.0363314	0.0137001	0.0200538	0.0357703	0.0280112	0.0403198	0.0167284	0.0297999	0.0124107	0.055156	0.0204008	0.0524486	0.0314877	0.0263952	0.0294753	0.0206894	0.0213988	0.0457318	0.0315544	0.0347097	0.054616	0.0577104	0.022041	0.00949259	0	0.0245615	0.0254867	0.0369006	0.0147463	0.0181583
HADHA	0.112361	0.141128	0.100791	0.15988	0.125492	0.139256	0.117752	0.112473	0.109606	0.0789414	0.094387	0.0931506	0.110891	0.087113	0.135845	0.163618	0.0436366	0.151474	0.126266	0.134081	0.10469	0.0830769	0.118559	0.104974	0.0967922	0.161305	0.0866949	0.0973306	0.149623	0.120008	0.108528	0.126454	0.11817	0.109024	0.104707	0.109766	0.136708	0.111728	0.10058	0.151477	0.12727	0.085315	0.143163	0.142199	0.137353	0.072434	0.115623	0.0660033
HADHB	0.11775	0.105105	0.0861411	0.123444	0.118347	0.117055	0.120245	0.11948	0.096497	0.0747088	0.095358	0.0550497	0.0957107	0.144003	0.138986	0.135046	0.0947607	0.153769	0.118563	0.115364	0.0750607	0.0926288	0.0924818	0.0998095	0.0927255	0.0782426	0.0853281	0.0958268	0.150056	0.095308	0.105143	0.145206	0.0899582	0.112365	0.11228	0.0862253	0.0861957	0.135454	0.122315	0.127254	0.126801	0.103537	0.238253	0.109499	0.126087	0.100532	0.0870754	0.0955452
ADGRF3	0.000862514	0.0112115	0.0252204	0.0515172	0.0188944	0.0207936	0.0287916	0.00964046	0.0156914	0.0218128	0.0126818	0.0141076	0.0107837	0	0	0.0215665	0.0207451	0.00533076	0.011307	0.00391609	0.0194478	0.00895471	0.00662316	0.0109152	0.00203824	0.00146689	0.0154981	0.0142361	0.0175466	0.0115025	0.0108894	0.00313298	0.0117684	0.0248292	0.00602756	0.0320674	0.0143028	0.0183853	0.00852207	0.0376439	0.0091113	0.0102486	0.0638469	0.0165626	0.0110524	0.00537242	0.00384403	0.054155
SELENOI	0.105952	0.0848209	0.149249	0.0847366	0.116036	0.054591	0.0946461	0.106263	0.103767	0.0739337	0.0782566	0.0975868	0.096211	0.171735	0.136283	0.203843	0.168448	0.157107	0.118257	0.113188	0.113394	0.110756	0.111466	0.130459	0.0814302	0.124167	0.166302	0.0940527	0.173032	0.137543	0.113031	0.199374	0.109517	0.106518	0.0606214	0.0896024	0.128672	0.0798668	0.153975	0.165291	0.127828	0.115537	0.186312	0.123316	0.0869235	0.131869	0.0720533	0.0885478
DRC1	0.00158516	0	0.00636384	0.0156917	0.00644455	0	0.00264913	0.000746876	0.00204715	0.0017141	0	0.0011274	0.00289447	0	0.000367823	0.00268507	0	0	0.00116832	0.00693304	0.00524928	0.00217993	0.00680257	0.00139363	0.00266926	0	0.00124481	0.00314226	0.00295745	0.00147486	0.00252684	0	0.00256608	0.00153366	0	0.00798445	0.00154528	0	0.00829429	0.00333385	0.00314046	0.000851522	0	0.0150876	0	0.000546823	0.00908993	0.00146688
OTOF	0.00693091	0	0.000551473	0	0	0.00850045	0.000864435	0.00303807	0.00249484	0.000475238	0	0	0.00397717	0	0.00694615	0.00366471	0	0	0.00485196	0.00259626	0.000392165	0.00135331	0.00612507	0.00834382	0.00038466	0	0	0	0.00629685	0.00459307	0.000314912	0.00644012	0.00244625	0.00209209	0	0.0145556	0	0	0	0	0	0.00133557	0	0	0	0	0.00142591	0.000804881
CIB4	0	0.00350056	0	0	0	0	0	0	0	0	0	0	0.00276704	0	0	0	0	0	0	0	0	0.000138851	0.00120279	0	0.00032305	0	0.00124481	0	0.00186825	0	0	0	0.000223571	0	0	0	0	0	0	0	0	0.0057512	0	0.0032178	0.0018261	0.00297488	0	0.00136135
KCNK3	0.00246163	0.00281409	0.00132039	0.00622856	0.00634607	0.00727432	0.00976837	0.00581111	0.00780691	0.0122901	0.00742074	0.00511362	0.00365329	0.0119827	0.0177812	0.0130317	0	0.00638317	0.00178642	0.00255825	0.0125108	0.00165826	0.00562201	0.00322889	0.0039617	0.00248853	0	0.00393171	0.0113778	0.00756249	0.00541121	0.00571603	0.00479276	0.008752	0.00584747	0.00389026	0	0.000432283	0.00835935	0.0241924	0	0	0	0.0144194	0.00864844	0.000905312	0.000817993	0.00330255
CENPA	0.00417198	0.00634713	0.0105321	0.0101137	0.00539762	0.00606985	0.00335002	0.00566141	0.0120656	0.00748025	0.00652396	0.00220141	0.0080138	0.0302188	0.0292507	0.011421	0.00265525	0	0.00955929	0.00280981	0.00945756	0.00896352	0.0112521	0.0072177	0.00732635	0.0179236	0	0.0342551	0.00454435	0.00443439	0.00853303	0.00928161	0.00675124	0.00525447	0.00272632	0.00928782	0.00874118	0.00738226	0.00741657	0	0.00585224	0.0123346	0	0.00964356	0	0.00693514	0.011458	0.0113706
DPYSL5	0.109392	0.127484	0.0826257	0.139954	0.22854	0.160882	0.0430577	0.110619	0.0817509	0.11394	0.041789	0.075151	0.064324	0.222387	0.101125	0.109684	0.126852	0.0390991	0.0768259	0.0720598	0.161108	0.0980833	0.116959	0.123821	0.0835192	0.107334	0.0563057	0.0968929	0.101327	0.0492889	0.0758319	0.156932	0.0510156	0.0537669	0.12573	0.12709	0.0615382	0.100234	0.140474	0.149686	0.143253	0.0569257	0.10136	0.0896037	0.141621	0.153518	0.129225	0.0787416
MAPRE3	0.0679575	0.149074	0.0845771	0.139755	0.116205	0.121234	0.127345	0.124115	0.100392	0.0656083	0.0755958	0.090794	0.10171	0.135723	0.114387	0.137328	0.135333	0.113733	0.122237	0.122278	0.0978738	0.0732982	0.107033	0.0747197	0.0935246	0.0910338	0.148111	0.104145	0.103386	0.108586	0.116796	0.122145	0.103019	0.087832	0.110858	0.0712061	0.0821902	0.102356	0.240384	0.114304	0.0718708	0.10311	0.312603	0.108711	0.0928816	0.0795879	0.109487	0.0922528
TMEM214	0.0189816	0.054048	0.0181616	0.0125741	0.0217484	0.0105386	0.0154173	0.0222559	0.0257107	0.0181467	0.0200454	0.0185752	0.0251433	0.0202832	0.0383632	0.0117855	0.0415224	0.022183	0.0352448	0.0345782	0.0106593	0.0190081	0.0295293	0.0329395	0.0208961	0.0512344	0.0638659	0.0230128	0.0278207	0.0309974	0.0311764	0.0214243	0.0228257	0.0225839	0.0177851	0.0226739	0.0367924	0.0264811	0.0623285	0.0226182	0.011013	0.00901772	0.0163262	0.0612611	0.0221351	0.0160601	0.00877553	0.0262833
AGBL5	0.0178922	0.0205289	0.0558473	0.0424047	0.0316351	0.0208364	0.0350044	0.0448716	0.0502802	0.0229492	0.0310571	0.0206403	0.0203342	0.0774587	0.0317582	0.0389568	0.0273866	0.0413331	0.0526104	0.0168993	0.0299613	0.0338563	0.0187764	0.0743262	0.0108601	0.0343832	0.0667053	0.0436316	0.037777	0.0523992	0.0325678	0.0491835	0.0310828	0.0440923	0.0136846	0.0284939	0.0238412	0.0227788	0.0240003	0.0427204	0.0717411	0.0132621	0.100644	0.0182752	0.0309644	0.0525859	0.0485008	0.025104
OST4	0.0100863	0.0212196	0.0103373	0.0761981	0.033535	0.0111674	0.0305751	0.0350804	0.0135975	0.00881164	0.0180366	0.0105781	0.0256604	0.0263424	0.0190946	0.018206	0.0296673	0.0185929	0.0330505	0.0218197	0.0312732	0.0194926	0.00792992	0.0119545	0.0224222	0.0560509	0.00887092	0.0450464	0.0337161	0.0482288	0.025586	0.033697	0.0169065	0.0182801	0.00511609	0.0101469	0.013435	0.0165934	0.0214551	0.0284465	0.0113369	0.0213471	0.0172263	0.00288041	0.0318659	0.0159965	0	0.0133513
EMILIN1	0	0.0036056	0.00137331	0	0.00486157	0	0.00403212	0.00860052	0.00307772	0.00208529	0.00352729	0.0008186	0.0112892	0	0.000831744	0	0	0	0.00273546	0.00162473	0.00202785	0.00394499	0.000662845	0.00180035	0.00218711	0.0232822	0.00681026	0.00841304	0.00502581	0	0.00206335	0.00838324	0.00333326	0.00437943	0	0	0	0.00738398	0.0206648	0.00238159	0.0010922	0.00209498	0	0.00799944	0	0.0013837	0.00443188	0
KHK	0.01428	0.0165313	0	0	0.00257023	0.0162457	0.00908166	0.0203542	0.0135083	0.00857119	0.00453283	0.00248489	0.00980922	0.00607514	0.0114467	0.00520636	0.011677	0.0106172	0.0133503	0.0138677	0.00931215	0.0043315	0.0104587	0.0197833	0.00626098	0.00300327	0.0125311	0	0.0181322	0.0102601	0.00874462	0	0.011362	0.00927061	0.016099	0.0036291	0.0206847	0.00426127	0.00747457	0	0.00415406	0	0	0.0088692	0.00236379	0.00391372	0.00540971	0.00329072
CGREF1	0.0140543	0.0474577	0.0306579	0.108694	0.0472472	0.0720977	0.0244335	0.0559285	0.0478556	0.0334983	0.0287288	0.0320026	0.0447325	0.0400391	0.0415891	0.0715387	0.0845063	0.0498633	0.0449007	0.043318	0.0364039	0.043995	0.0495841	0.033664	0.0232372	0.0334842	0.0270317	0.0401072	0.0293046	0.0433504	0.0416113	0.0534652	0.0414868	0.0513739	0.0322745	0.0430712	0.052498	0.0502701	0.062692	0.102628	0.0323097	0.043319	0.125033	0.0336363	0.0421959	0.0219715	0.0480441	0.0404621
ABHD1	0.00506981	0.0129357	0.00360504	0.0375473	0.00587761	0	0	0.00329207	0.0118637	0.00344881	0.00650892	0.00419213	0.000810853	0.00607514	0.00655463	0.019347	0.0201557	0.0134422	0.00542199	0.00542821	0.00256713	0.00449672	0.00613425	0.00458766	0.00968689	0.00222205	0	0	0.00794544	0.0039912	0.00594249	0.0160798	0.00995928	0.0160114	0	0.00319466	0.0100092	0.00417212	0	0.00300772	0.00693541	0	0.021948	0	0.00191082	0.00254989	0.00286569	0.000919705
PREB	0.0366494	0.00272721	0.00808425	0.0352178	0.0532434	0.0829697	0.015785	0.0182876	0.012694	0.0107127	0.0209845	0.00717766	0.0239288	0.0232025	0.0197914	0.0217613	0.0223622	0.0362142	0.0296884	0.044631	0.0236011	0.0182445	0.0266409	0.0104045	0.0135929	0.0167339	0.0677968	0.029805	0.0219077	0.0343427	0.0416067	0.0285341	0.0212364	0.00637241	0.00604619	0.0243543	0.0168937	0.0192787	0.0783025	0.0183135	0.00698543	0.0106265	0	0.0178974	0.00621096	0.0101728	0.0125929	0.0117478
TCF23	0	0	0	0	0	0	0	0	0	0	0	0	0	0	0	0	0	0	0	0	0	0	0	0	0	0	0	0	0	0	0	0	0.000245978	0	0	0	0	0	0	0	0	0	0	0	0	0	0	0
SLC5A6	0.00863442	0.0286559	0.0166393	0	0.0213311	0.0191631	0.0122322	0.0247798	0.0131442	0.0115673	0.0125687	0.0107152	0.0184579	0	0.0311874	0.0314186	0.00943525	0.0263363	0.0172036	0.00711967	0.017368	0.0168396	0.00695665	0.00614227	0.0349239	0.0156102	0.0596161	0.0340616	0.0335996	0.00745621	0.0193275	0.0161723	0.0241551	0.00405723	0.00362547	0.0122165	0.0278678	0.0119225	0.0566492	0.0249146	0.0116036	0.016303	0.0371832	0.020843	0.0306802	0.0118707	0.0174846	0.0185265
ATRAID	0.0144967	0.0211714	0.0372093	0.0236673	0.0212397	0.0491233	0.0372613	0.0317426	0.0229612	0.00942797	0.0242579	0.00548944	0.0279258	0.0347949	0.010879	0.00602036	0.0350194	0.0414354	0.0364805	0.0253414	0.0137104	0.0230555	0.00470492	0.0297057	0.0207341	0.042873	0.0560607	0.0140719	0.038076	0.00829006	0.0315084	0.00553997	0.015603	0.0305589	0.0222124	0.0112285	0.018878	0.0212738	0.0505149	0.0180808	0.0160277	0.035605	0.0232176	0.0104759	0.00331702	0.0183165	0.00300618	0.0103309
CAD	0.0278656	0.0364047	0.0232693	0.0288629	0.0226167	0.00845217	0.0285264	0.0386784	0.0266098	0.0205913	0.0198358	0.0215705	0.0355752	0.0650761	0.0426854	0.066167	0.0369821	0.0448391	0.02952	0.0629985	0.0376769	0.0329625	0.0175446	0.020163	0.0261922	0.0133193	0.0174423	0.0358531	0.0353957	0.0236974	0.0307101	0.0354153	0.0416781	0.0286388	0.0177028	0.048477	0.054778	0.0472634	0.0756784	0.0579057	0.0301834	0.016679	0.036525	0.0192483	0.0337766	0.0283234	0.0413667	0.0268242
SLC30A3	0.0198753	0.0322768	0.018537	0.008684	0.0108883	0.0551932	0.015433	0.026453	0.00854089	0.0071302	0.0040412	0.00112911	0.00781475	0	0.0130979	0.0128512	0.00161823	0.0153896	0.0117394	0.0487626	0.00577572	0.0031733	0.00911823	0.0135384	0.0221624	0.0408544	0.0650705	0.0139456	0.0326901	0.00931536	0.0157983	0.0312993	0.0207467	0.00612017	0.0101984	0.00924267	0.00590611	0.00647499	0.0293526	0.00715835	0.0308487	0.0115976	0.0406562	0.0208146	0.0216245	0.00438591	0.00868998	0.0087556
DNAJC5G	0	0.00597081	0	0.0117614	0.0039992	0	0.00134257	0.00355104	0.00571858	0.000727766	0.000906106	0.00246039	0.0075524	0.00591761	0	0.00893314	0.0091825	0.00826023	0.00122929	0.0107292	0.00135523	0.00123669	0.00481104	0	0.00145258	0.00328239	0	0.000445933	0.00723938	0	0.00865742	0.0075476	0.00210953	0.0012447	0.00875297	0.00730419	0.00489762	0.00213387	0.0209964	0.000584014	0.0153655	0	0	0.00628503	0	0.00261901	0.00751033	0.00204791
TRIM54	0.0181899	0.00713644	0.000937787	0	0.0216686	0	0.0030117	0.00458762	0.0077868	0.00128123	0.0028742	0.00481522	0.00776876	0	0.00852706	0	0.0101687	0	0.00356494	0	0	0.00193457	0.00782323	0.00381002	0.0100283	0	0	0.00235043	0.004025	0.0112027	0.00879094	0	0.00371704	0.000379666	0.0033547	0.0153778	0.00550227	0	0.00321579	0.00306995	0.00408223	0.00228936	0	0	0.00936082	0	0	0.000845363
UCN	0.0178468	0.0144237	0.0159144	0.035678	0.0110844	0	0.0196066	0.022978	0.00692851	0.00686896	0.00752861	0.00825141	0.013074	0.0231825	0.0250808	0.00288831	0.0108078	0.00634407	0.0150436	0.0264804	0.0150859	0.005965	0.0123799	0.00787638	0.0156543	0	0.0270459	0.0159011	0.0156922	0.00645573	0.0164022	0.00756524	0.0186913	0.00594368	0.0193862	0.0179687	0.0152901	0.00735351	0.00570114	0.0102061	0.0287927	0.0142917	0.0121929	0.0275011	0.021017	0.0056318	0.0232435	0.0137928
MPV17	0.0410081	0.0577777	0.0416987	0.137496	0.0286883	0.0544884	0.0716116	0.0525142	0.0295585	0.0458128	0.032806	0.0600341	0.0492197	0.055123	0.0797112	0.0908024	0.0385688	0.059882	0.0459265	0.0240485	0.0526703	0.0329748	0.027886	0.0425347	0.030736	0.0644832	0.0155328	0.0236697	0.0625892	0.058668	0.0680991	0.0630334	0.0422653	0.0331878	0.0563335	0.0588179	0.0682345	0.0470541	0.0542859	0.08359	0.0621992	0.02945	0.0575166	0.0579762	0.0320571	0.0493123	0.0618763	0.055302
GTF3C2	0.100764	0.104857	0.0862844	0.0596226	0.0945473	0.0442544	0.0596803	0.0753531	0.0532445	0.0452359	0.0419479	0.0613623	0.0664645	0.055209	0.0950085	0.0484047	0.0842403	0.084879	0.0643984	0.0733872	0.0764839	0.0588083	0.0529446	0.0617003	0.0641926	0.108665	0.0898267	0.0737162	0.0567325	0.0905755	0.0601893	0.0916407	0.0577626	0.0616503	0.0746659	0.126421	0.0711374	0.049834	0.123921	0.108636	0.0766044	0.0437424	0.101339	0.0333146	0.0532509	0.0447393	0.0526959	0.0639344
EIF2B4	0.0260119	0.0273711	0.0392171	0.0233375	0.0402387	0.0347177	0.0249933	0.0304123	0.02786	0.019766	0.0205874	0.0247007	0.0292007	0.0725309	0.0492769	0.0415702	0.0320854	0.0459056	0.0343119	0.0299	0.0381275	0.034693	0.0181185	0.0292277	0.0117347	0.0557342	0.0275784	0.017372	0.0308316	0.0407501	0.0362098	0.0588236	0.0332369	0.0256111	0.0226053	0.0750815	0.0324818	0.036571	0.0446809	0.0401723	0.0233803	0.0274139	0.0796884	0.0706314	0.0233242	0.0127538	0.0193488	0.028682
SNX17	0.0343615	0.0292833	0.0336609	0.0270346	0.0134807	0.00647532	0.0413536	0.0428321	0.0208961	0.0187464	0.0225729	0.015161	0.0383113	0	0.0193616	0.0341235	0.0709242	0.0605643	0.0473499	0.0303652	0.00939851	0.0134453	0.0300448	0.0246586	0.0253816	0.0339918	0.0928938	0.0241923	0.0375394	0.0400394	0.0366357	0.0116408	0.0249128	0.0163486	0.0350695	0.0250551	0.00875872	0.0179516	0.0598492	0.0161624	0.0138551	0.0152148	0.0617979	0.0513028	0.025526	0.025362	0.0201668	0.0148645
ZNF513	0.00891186	0.0125416	0.0128324	0.0127668	0.0197498	0.021287	0.0240075	0.0199706	0.00792145	0.0064025	0.00680662	0.00458691	0.018526	0.008965	0.0255142	0.0211671	0.00984011	0.00779731	0.0252603	0.0229695	0.0148393	0.00800946	0.00786269	0.0103724	0.00544538	0.0257974	0	0.0076556	0.0180818	0.0288558	0.0180073	0.0206978	0.011661	0.00968985	0.00630202	0.0145689	0.0322728	0.0148076	0.0207881	0.00932663	0.000867759	0.00379319	0	0.00658256	0.0116186	0.00453024	0.00179329	0.00293387
PPM1G	0.0578289	0.120529	0.0771952	0.136462	0.0503786	0.0516906	0.0789629	0.0831388	0.0758563	0.0552358	0.0557321	0.0521955	0.0696035	0.144022	0.0956778	0.101388	0.0802541	0.081921	0.100465	0.0739142	0.0853497	0.0661602	0.0538624	0.0757294	0.0415047	0.139513	0.049018	0.102179	0.0607093	0.109343	0.0779066	0.130604	0.0703705	0.0602096	0.0420023	0.0720913	0.0636095	0.0759521	0.170451	0.0755484	0.10654	0.0264778	0.0875045	0.117336	0.0394553	0.0595216	0.0861951	0.0812809
NRBP1	0.0684822	0.118986	0.0498253	0.117904	0.0808273	0.101502	0.0898876	0.0765266	0.0723216	0.0534599	0.0401399	0.0624761	0.0641392	0.112653	0.114012	0.106283	0.100453	0.0804767	0.0718699	0.123108	0.0781931	0.0594969	0.068626	0.0865774	0.0731532	0.0916658	0.0767025	0.124701	0.0828197	0.0688698	0.0775666	0.121411	0.0654349	0.055017	0.0523012	0.0955576	0.0812831	0.0771304	0.118024	0.0899487	0.0690523	0.0528916	0.0736115	0.0699983	0.0670175	0.0396981	0.0391241	0.0869591
KRTCAP3	0.00434665	0.0149697	0.00654532	0.0300502	0	0.00753031	0.00646079	0.00562652	0.0142167	0.000397626	0.0026909	0.00549791	0.00107954	0	0	0.00710897	0	0	0.00296627	0.00387309	0.00794515	0.00205499	0.00903669	0.00269051	0	0.0115999	0.0174664	0.00358726	0.00126016	0.00782653	0.00181102	0.0231743	0.00645581	0.00471093	0.00527284	0.00276926	0	0.0117923	0	0.00167957	0	0	0	0.00435789	0.00169671	0.011015	0.00583181	0.00588151
IFT172	0.152709	0.115131	0.0947889	0.160438	0.159649	0.107483	0.21262	0.117232	0.104992	0.0727718	0.0722372	0.107964	0.116108	0.159761	0.146858	0.166945	0.227339	0.150246	0.119891	0.101227	0.0974481	0.0706283	0.106901	0.102323	0.0946944	0.127955	0.131982	0.115684	0.18307	0.146118	0.144341	0.120606	0.106434	0.127056	0.158247	0.155418	0.151414	0.145408	0.142493	0.0985342	0.169248	0.11509	0.139071	0.197239	0.160895	0.0724017	0.129118	0.112295
FNDC4	0.0319826	0.0257214	0.0386985	0.0423694	0.0258758	0.0574775	0.0411481	0.045098	0.030412	0.0266871	0.0214126	0.0167743	0.0504219	0.0550305	0.0292434	0.0492626	0.0594585	0.0189757	0.0463983	0.0368046	0.0486978	0.0411487	0.0114899	0.0379676	0.0279745	0.0307852	0.0425213	0.0394145	0.0550841	0.0298749	0.0442441	0.057668	0.0335999	0.024671	0.0176188	0.0185204	0.0352611	0.0294248	0.0250303	0.0372458	0.0418203	0.035656	0.0551638	0.0185459	0.0385889	0.0231659	0.0268531	0.0744988
GCKR	0.00939111	0.0131539	0.00967994	0.00519009	0.00868947	0.0163074	0.00830289	0.0144898	0.0089931	0.0060522	0.00269815	0.00494253	0.00412115	0	0.00677303	0.0132173	0	0.0223968	0.00660781	0.0098972	0.00686028	0.00714324	0.00622556	0.00542379	0.00458626	0.0166047	0	0.00850746	0.00936046	0.00726364	0.00518435	0.0314625	0.00752096	0.00370008	0.010282	0.00277426	0.00336056	0.0106649	0.0170342	0.0387164	0.0039902	0.00116772	0	0.0046363	0.013343	0.00118266	0.01509	0.0229253
C2orf16	0.00118096	0	0.0043102	0.0047895	0.00256492	0	0.00219662	0.00198259	0.000362611	0.00286346	0.000179089	0.00154289	0	0.0162799	0.0143288	0	0	0	0.000416822	0.00594157	0.0012231	0.00389195	0	0.00287739	0.00319262	0	0.012868	0	0.0130028	0	0.00160476	0.0176907	0.0026416	0.00230189	0.00136629	0	0	0	0	0.0187954	0.0113424	0.00441301	0	0	0.00101906	0.0027473	0.00762833	0.0185431
ZNF512	0.112471	0.102963	0.0921451	0.138059	0.122813	0.101933	0.095346	0.0855633	0.0888115	0.0651143	0.0615289	0.0752681	0.0956026	0.184293	0.10576	0.120878	0.0848061	0.148805	0.103134	0.0721783	0.10326	0.0943785	0.0670677	0.0772089	0.0553188	0.0772276	0.089551	0.175403	0.10468	0.11346	0.0816859	0.132711	0.0856594	0.0945993	0.0967424	0.0849943	0.0813563	0.0911982	0.113703	0.085703	0.0900107	0.0871694	0.169967	0.114002	0.0994003	0.0877951	0.0612766	0.106229
CCDC121	0.00478305	0.00284169	0.00155507	0	0.00714255	0	0.00748331	0.00365477	0.00182516	0.00155581	0.00167833	0.00180536	0.00128773	0.0146541	0	0.0134386	0.0136551	0.00603949	0.00608774	0.00275484	0.0064061	0.0026055	0.000138146	0.00259342	0.00625486	0	0	0.00131399	0	0.00697308	0.0075428	0.00524714	0.00296678	0.00326971	0.00662135	0.00916903	0.00155355	0.00414201	0.00112006	0	0.00146252	0.0048771	0	0.00435789	0.00380372	0.000546823	0	0.000678706
GPN1	0.0288464	0.0169493	0.0236958	0.00850625	0.0220841	0.0447531	0.0516044	0.0108522	0.0230595	0.0121945	0.0215473	0.0187465	0.0215728	0.0523006	0.0237407	0.0368322	0.0208914	0.00553862	0.0235954	0.0150755	0.024577	0.00868267	0.0175948	0.0174559	0.0252475	0.019911	0.0354938	0.0150992	0.0167993	0.0261716	0.0142583	0.0191881	0.0201143	0.0126842	0.0328602	0.062015	0.0307486	0.0186866	0	0.00908116	0.0102305	0.00703136	0.042498	0.0206397	0.0248386	0.0196963	0.0280601	0.0284007
SUPT7L	0.0585524	0.0646042	0.0461428	0.0542012	0.0669103	0.0677874	0.0632978	0.0687697	0.0426888	0.0336239	0.0307469	0.0385227	0.0553771	0.0265047	0.053234	0.0699563	0.0714404	0.0720479	0.0634763	0.0407468	0.0408306	0.0281443	0.0450155	0.0404826	0.0352639	0.0357247	0.0990604	0.0676498	0.0691532	0.100498	0.0579731	0.0411337	0.0523912	0.0325745	0.0295723	0.064278	0.0388108	0.0501985	0.0520416	0.0442172	0.0507412	0.0448589	0.0462943	0.0572254	0.0436533	0.0350454	0.0547494	0.0474051
SLC4A1AP	0.0404971	0.0801019	0.0435319	0.126057	0.061219	0.0838798	0.0745671	0.0573717	0.0568986	0.0353813	0.0381807	0.048179	0.0659596	0.0677174	0.0669028	0.0753109	0.0831593	0.0913503	0.0580497	0.0358213	0.0679615	0.0449616	0.0707547	0.065593	0.0434469	0.134003	0.0562758	0.058755	0.099995	0.0848485	0.0665702	0.0583252	0.0542942	0.0521449	0.0551466	0.0597998	0.0599196	0.0602303	0.0723338	0.0446901	0.0945129	0.0683676	0.070315	0.0303343	0.0581702	0.0471586	0.0494076	0.0742912
MRPL33	0.171892	0.160434	0.184502	0.257839	0.127337	0.21818	0.128582	0.165334	0.112049	0.139949	0.142514	0.179046	0.152768	0.164552	0.261677	0.163747	0.229796	0.173943	0.193135	0.148705	0.16288	0.132932	0.175647	0.125855	0.119881	0.192818	0.145115	0.216793	0.167165	0.18051	0.145918	0.151845	0.186244	0.117507	0.159463	0.220024	0.159774	0.166598	0.240253	0.16513	0.207657	0.144263	0.215904	0.168369	0.121409	0.138106	0.109438	0.193446
RBKS	0.0350486	0.0442265	0.0642719	0.0965181	0.0390998	0.0388486	0.0337411	0.0644894	0.0344633	0.027879	0.0379858	0.0432198	0.0259667	0.0447245	0.0491044	0.0837298	0.021001	0.053967	0.0594197	0.045853	0.0565567	0.0477175	0.0228708	0.0402614	0.014472	0.0217569	0.106314	0.0465857	0.0681139	0.0432211	0.0361312	0.0587937	0.0360851	0.0213652	0.0250283	0.0565847	0.0465143	0.0291602	0.0427557	0.0243395	0.0526072	0.0254199	0.0865235	0.0145478	0.0189955	0.0332549	0.0494371	0.0776689
BABAM2	0.466463	0.468629	0.286524	0.545377	0.434478	0.493966	0.334132	0.305223	0.240619	0.261828	0.270695	0.351624	0.340926	0.405447	0.388594	0.46631	0.527836	0.517736	0.360482	0.332888	0.300374	0.252822	0.383264	0.315019	0.335717	0.530695	0.568095	0.454188	0.470727	0.424117	0.294975	0.278426	0.307977	0.334924	0.440994	0.436642	0.332228	0.339799	0.644765	0.423212	0.449269	0.329647	0.377232	0.463329	0.456977	0.26138	0.341452	0.327882
FOSL2	0.0046593	0.00299035	0.00177659	0	0.0123614	0.00988634	0.00872529	0.0122273	0.00154941	0.000793385	0.00272381	0.00254364	0.00498074	0.0132275	0.0111107	0.0183401	0.00989722	0.0362097	0.00616652	0.00450894	0.00217133	0.0150401	0.00829591	0.00225818	0.00149321	0.00074198	0.00834493	0.0139613	0.0039998	0	0.00887564	0.0591376	0.00770873	0.00650474	0.00509676	0.0216772	0.0141219	0.0107276	0.00595836	0.0426986	0.00452169	0	0.0108102	0.00899143	0.00687529	0.00197216	0.00181752	0.10635
PLB1	0.00499312	0.00786847	0.00962695	0.0198202	0.00895921	0.00561029	0.0123822	0.00716134	0.00389806	0.00193697	0.00254384	0.00331147	0.00470493	0	0.020029	0.0297385	0	0.0262858	0.00332945	0.010441	0.00268864	0.00910284	0.0033838	0.0142507	0.00777769	0.00476607	0.0229876	0.00211642	0.0186988	0.00276976	0.00556025	0.0125233	0.00436152	0.00442191	0.011028	0.0121471	0.00172813	0.00318284	0.0257537	0.0106678	0	0.00996842	0	0.0120994	0.0125237	0.00709621	0.00627162	0.0705872
PPP1CB	0.103728	0.110599	0.0687461	0.139137	0.0788345	0.0919428	0.108574	0.07072	0.0745467	0.0669899	0.0620662	0.0780317	0.0801817	0.0727947	0.0668271	0.100717	0.0903621	0.107184	0.0866358	0.101612	0.0737377	0.10329	0.0984113	0.0787163	0.0707639	0.0988651	0.135571	0.100785	0.125748	0.119435	0.0793831	0.147824	0.0763629	0.0773427	0.122295	0.10291	0.0487267	0.0893407	0.0656005	0.0995969	0.0897222	0.11515	0.0708266	0.121634	0.0999585	0.0705026	0.106863	0.163512
SPDYA	0.00557202	0.031537	0.0361429	0.00759256	0.0185648	0.00404944	0.0387889	0.023285	0.024476	0.0123286	0.0135093	0.0136833	0.00973663	0.075491	0.0273295	0.0549986	0.0521989	0.0268565	0.0326282	0.00164238	0.0206728	0.0261304	0.0122923	0.0235179	0.0128323	0.0133164	0	0.0239665	0.0472744	0.0396802	0.0138996	0.0407539	0.0183081	0.0260057	0.0176548	0.0144027	0.0194825	0.0247108	0.0277468	0.0176966	0.0157682	0.0240272	0.0532019	0.0346366	0.0240577	0.0198276	0.0166337	0.0238235
TRMT61B	0.134464	0.131663	0.097075	0.215917	0.171086	0.134699	0.0770966	0.0658806	0.0680034	0.0692595	0.0601155	0.0758734	0.0751732	0.0772858	0.0918966	0.100584	0.106508	0.13376	0.145388	0.106851	0.0930435	0.0866624	0.0830956	0.0827325	0.101405	0.103145	0.109852	0.0807761	0.136522	0.0981487	0.0758296	0.0601717	0.0829424	0.0958825	0.096459	0.113147	0.105035	0.0840492	0.0884962	0.0999298	0.10683	0.0702163	0.118396	0.0863833	0.0812014	0.0636271	0.0714087	0.0744803
WDR43	0.0870572	0.14028	0.0900673	0.105773	0.103863	0.188208	0.0604058	0.0896232	0.0643683	0.0780541	0.0816756	0.0605832	0.0761395	0.151518	0.0808757	0.107093	0.0765411	0.149711	0.100822	0.121897	0.0822057	0.101547	0.0678397	0.0919961	0.079029	0.0873325	0.0970485	0.117736	0.10559	0.117037	0.0802712	0.13334	0.0888453	0.0978807	0.0478155	0.104499	0.102213	0.0811841	0.0694239	0.1366	0.0627494	0.0901273	0.175466	0.106823	0.0898184	0.0856043	0.0736019	0.140993
TOGARAM2	0.0573806	0.1261	0.0786368	0.0929602	0.0620197	0.0972275	0.0164364	0.108668	0.0389834	0.043973	0.0641915	0.0547684	0.0543821	0.0856134	0.0796181	0.0656638	0.0406259	0.0783165	0.0504568	0.0721724	0.0810086	0.024492	0.0705878	0.051072	0.152024	0.0668547	0.0686419	0.0818396	0.082225	0.0726971	0.0409385	0.0239341	0.0497543	0.0670205	0.109692	0.0516579	0.0576574	0.0386307	0.0368554	0.0948489	0.105161	0.0455375	0.171117	0.0977057	0.110531	0.0824557	0.0312931	0.0296714
CLIP4	0.241441	0.310243	0.25216	0.356964	0.311909	0.366965	0.268681	0.228608	0.192916	0.171077	0.156799	0.198989	0.222176	0.272998	0.223088	0.285719	0.414322	0.309208	0.287246	0.287666	0.24011	0.191774	0.217354	0.195316	0.283805	0.334358	0.417904	0.310153	0.460807	0.366816	0.227568	0.287464	0.217281	0.223185	0.327098	0.307513	0.275305	0.205482	0.292779	0.269266	0.282706	0.261721	0.342584	0.386855	0.378413	0.187642	0.192789	0.211253
ALK	0.53239	0.651173	0.540613	0.647066	0.570124	0.602469	0.519508	0.513225	0.348574	0.401211	0.353257	0.547744	0.472348	0.60188	0.569249	0.58989	0.970092	0.596315	0.518338	0.565933	0.464307	0.577	0.511851	0.439874	0.539178	0.673753	0.781136	0.760819	0.60686	0.596432	0.406521	0.638099	0.480726	0.495569	0.673732	0.680317	0.526562	0.446274	0.876223	0.722609	0.560151	0.393609	0.653805	0.776585	0.618398	0.499476	0.426454	0.705737
YPEL5	0.030967	0.0668536	0.0376978	0.0894525	0.075797	0.0809529	0.0879562	0.0646044	0.0633359	0.0352763	0.048343	0.057206	0.0417297	0.0476408	0.0391001	0.0427703	0.074991	0.0494423	0.0527953	0.0416635	0.0607422	0.0339026	0.0284562	0.0374332	0.0435427	0.0524689	0.191064	0.065763	0.063352	0.088077	0.0608765	0.0329551	0.0628068	0.0447655	0.0390115	0.0893947	0.0686272	0.0526237	0.0917617	0.0612085	0.0469178	0.0461768	0.0578466	0.0709002	0.0497057	0.0421998	0.0327468	0.0565093
LBH	0.0128797	0.0353044	0.0163926	0.0218186	0.0378172	0.0116962	0.00439508	0.0195095	0.0509038	0.00998739	0.0290122	0.010593	0.0324357	0	0.0396331	0.0563995	0.0209458	0.0299649	0.0130835	0.0401708	0.0555892	0.0169364	0.0263788	0.0203053	0.0131032	0.0347156	0.00193291	0.00781304	0.0134512	0.00650492	0.0102394	0.013196	0.010673	0.0183403	0.00303671	0.017758	0.0154215	0.000650626	0.0112995	0.0247966	0.0153919	0.00377234	0	0.020309	0.00191943	0.0240385	0.0307466	0.0150386
LCLAT1	0.152288	0.178019	0.126104	0.140498	0.223094	0.220112	0.109101	0.136064	0.117712	0.109879	0.127611	0.137185	0.126705	0.195047	0.127474	0.211495	0.191169	0.191039	0.13246	0.193732	0.145388	0.147016	0.147573	0.104644	0.163388	0.2172	0.167237	0.23096	0.172778	0.206719	0.128262	0.20077	0.140282	0.16523	0.143202	0.145456	0.119328	0.147296	0.205995	0.19102	0.145226	0.153453	0.172073	0.158417	0.154104	0.126335	0.138228	0.112286
CAPN13	0	0	0	0.00240324	0.00367498	0	0	0	0	0.000618923	0.000636719	0	0.00310803	0	0	0	0	0	0	0	0.00106288	0.000922474	0.000733198	0	0.000493804	0	0	0	0.00162009	0	0.000419568	0.00244438	0.00126492	0.000321769	0	0	0.00426526	0	0	0	0	0	0	0.00877277	0.000838314	0	0.00283725	0
GALNT14	0.0389419	0.0301207	0.0143359	0.0418104	0.0313894	0.0052853	0.0337427	0.0166947	0.0200237	0.0215319	0.0351123	0.0351269	0.0321363	0.0372953	0.0192495	0.0266774	0.044222	0.00794666	0.0418942	0.00225225	0.0376055	0.0300288	0.0307224	0.0413965	0.0365341	0.0655806	0.0703758	0.0280816	0.0218312	0.0476055	0.00875913	0.0499778	0.0356626	0.0438559	0.013311	0.0267674	0.0147163	0.023704	0.0287639	0.0432407	0.033796	0.0198497	0.00888156	0.0222251	0.0217921	0.0184126	0.0338094	0.105697
CAPN14	0.0121155	0.0114131	0.00619097	0.00907634	0.00881628	0.00196139	0.0068841	0.00146936	0.00222707	0.000855159	0.00280334	0.00809906	0.00130934	0	0.00357361	0.00205068	0	0.0205251	0.00161594	0	0.00205106	0.00364375	0.00676902	0.00143796	0.00114286	0	0	0.00133285	0.00806492	0.00429073	0.00333474	0.0122913	0.00329366	0.000494082	0.00825658	0.00119531	0.00573931	0.00244561	0	0	0.00274547	0.00931642	0	0.00527136	0.0112054	0	0.00247095	0.00816468
EHD3	0.103798	0.138608	0.111441	0.142838	0.147561	0.119695	0.0818893	0.152772	0.117397	0.0990201	0.0991017	0.0929149	0.102279	0.196367	0.157742	0.101882	0.132949	0.142745	0.156952	0.114924	0.13981	0.105025	0.133811	0.132788	0.114906	0.193422	0.150977	0.0700848	0.110071	0.10059	0.118189	0.098151	0.161313	0.08561	0.101175	0.105125	0.131079	0.115702	0.212395	0.168048	0.174097	0.0912086	0.199338	0.15465	0.105319	0.0966098	0.0982998	0.146326
XDH	0	0	0.00243455	0	0	0	0	0.000500093	0.00139035	0.000948672	0	0	0	0	0	0	0	0	0.000569829	0	0	0.000207635	0.00102299	0	0	0.00468261	0	0.00518337	0	0.0028911	0	0	0	0	0	0	0	0.00014023	0	0	0.00416781	0	0	0	0	0	0	0.000517562
SRD5A2	0.00270612	0.00355753	0	0.00459018	0	0	0.000969951	0.00293525	0.00299453	0.00121167	0.00324822	0.00119489	0.00156045	0.0119827	0.00413095	0	0	0	0	0	0.00154962	0	0	0	0	0.00822776	0.0089525	0.004202	0	0.00086443	0.000857918	0	0.000651575	0.000321769	0.00143352	0.0038247	0	0	0	0	0	0.000328798	0	0	0.000456535	0	0	0.000502341
MEMO1	0.047163	0.0428131	0.0277706	0.0894941	0.0443189	0.0358056	0.052634	0.039932	0.0335654	0.026001	0.0191737	0.0273661	0.0329076	0.0538703	0.041815	0.0332386	0.0772071	0.0213091	0.0387278	0.0771799	0.0765447	0.025116	0.0103807	0.0346245	0.0360737	0.0596162	0.141982	0.0694613	0.0668115	0.0432196	0.0435646	0.0484944	0.0356842	0.0485532	0.0251825	0.0218423	0.0553069	0.0432323	0.0267578	0.0575407	0.0347152	0.0359645	0.00583751	0.0468551	0.0564954	0.0374834	0.0349454	0.0240273
DPY30	0.0525083	0.0674325	0.0454119	0.0419004	0.0759244	0.0441094	0.0800786	0.0771724	0.0666202	0.0507989	0.0596161	0.0325644	0.0575612	0.0220678	0.0649477	0.0511863	0.0874955	0.0874271	0.0464731	0.0750834	0.05087	0.0302037	0.0616953	0.0496258	0.0588822	0.069251	0.0837116	0.047251	0.0680149	0.0823633	0.0651246	0.0451231	0.0451196	0.0700428	0.0477307	0.0499387	0.074279	0.065278	0.0643659	0.0254476	0.0464567	0.0366415	0.0726459	0.0882685	0.063959	0.048739	0.0495965	0.0473479
SPAST	0.168579	0.205053	0.128607	0.301652	0.185713	0.211633	0.127317	0.139639	0.10939	0.132293	0.0801273	0.135286	0.135972	0.0828212	0.157009	0.197583	0.221152	0.201709	0.179587	0.160166	0.153679	0.118202	0.148924	0.153052	0.148078	0.217275	0.199177	0.146647	0.207357	0.204089	0.134984	0.176668	0.131922	0.149103	0.139933	0.178245	0.173838	0.141005	0.149366	0.183405	0.215767	0.181536	0.19249	0.221958	0.186999	0.120247	0.131655	0.147152
SLC30A6	0.066767	0.0839433	0.0815302	0.113931	0.0895653	0.11074	0.106459	0.0810476	0.0593752	0.0690439	0.0717756	0.0763963	0.0693035	0.152121	0.0886709	0.0812811	0.098342	0.108335	0.092444	0.0853243	0.0844114	0.0719194	0.0706246	0.074312	0.0850467	0.109915	0.130397	0.093201	0.107353	0.102772	0.0808278	0.0965632	0.0802637	0.0879315	0.0973652	0.0760045	0.0803195	0.100703	0.0922476	0.0935811	0.0976906	0.0802327	0.205655	0.109558	0.0673883	0.0477791	0.0900676	0.102531
NLRC4	0.0129151	0.00180034	0.000226608	0	0.00898585	0.000482348	0.00503955	0.000955916	0	0.00346741	0.00150573	0.0005991	0.00125531	0	0.000992021	0.00394346	0.0150229	0.00955941	0.00713548	0	0.00566338	0.00186796	0.00185394	0.00545827	0.00138168	0	0.00186056	0.00459124	0.018031	0.00407025	0.00614162	0.00524714	0.00339346	0.00412072	0	0.0011152	0.00109655	0	0	0.00866567	0	0.00284951	0	0	0	0.00108033	0.00484762	0.00276677
YIPF4	0.161913	0.135464	0.100017	0.240952	0.179119	0.16267	0.135046	0.133814	0.101496	0.0874092	0.0946758	0.143783	0.131443	0.163937	0.161931	0.152635	0.25026	0.156911	0.144465	0.12731	0.12598	0.075567	0.167227	0.110384	0.115775	0.210585	0.228817	0.147263	0.210355	0.181156	0.140942	0.0995237	0.127989	0.0908066	0.129674	0.16238	0.163631	0.121737	0.213601	0.117948	0.13733	0.126282	0.231691	0.162806	0.136538	0.0803588	0.101284	0.140721
BIRC6	0.398985	0.453878	0.243638	0.500819	0.437106	0.496598	0.309159	0.276854	0.207446	0.213963	0.206252	0.321016	0.319015	0.491573	0.362281	0.437487	0.596929	0.4839	0.334535	0.404914	0.317992	0.188186	0.348064	0.263362	0.323605	0.566805	0.696595	0.439191	0.499114	0.423251	0.271045	0.333912	0.280682	0.272676	0.40629	0.453597	0.334512	0.279702	0.541472	0.414547	0.436598	0.262955	0.481886	0.52911	0.40127	0.232042	0.22902	0.209926
TTC27	0.137664	0.139194	0.118018	0.186832	0.115663	0.114292	0.124937	0.104173	0.0859864	0.0996188	0.0828923	0.122098	0.12126	0.0684097	0.11656	0.168613	0.163022	0.170512	0.113875	0.0866752	0.128931	0.0965097	0.113356	0.0897766	0.122324	0.121262	0.105564	0.133243	0.163922	0.140554	0.114651	0.106753	0.0987424	0.120239	0.0927109	0.150493	0.128903	0.10715	0.118305	0.126111	0.123984	0.12983	0.0836529	0.140608	0.172217	0.0765576	0.0797418	0.113202
LTBP1	0.205989	0.218698	0.101206	0.205981	0.130872	0.176668	0.101771	0.135118	0.142117	0.164717	0.133026	0.19917	0.163725	0.0971919	0.19063	0.231058	0.142308	0.115266	0.127661	0.183895	0.18339	0.119711	0.201375	0.16269	0.173662	0.288857	0.191313	0.148954	0.239869	0.149983	0.0712793	0.0656781	0.137901	0.141003	0.291583	0.233408	0.170612	0.107057	0.161555	0.200688	0.238353	0.097578	0.275606	0.230392	0.17339	0.196298	0.167976	0.103824
RASGRP3	0.00878651	0.00280839	0.02258	0	0.0130033	0.0149409	0.0118104	0.00838805	0.0143563	0.0033247	0.00571951	0.00427117	0.00207056	0.0170415	0.00315081	0.0161816	0.0066569	0	0.00772805	0.00935971	0.00380143	0.00524195	0.010721	0.008796	0.00802212	0.0392133	0.0135874	0.00448868	0.0324697	0.013138	0.00847606	0.00278984	0.0101027	0.00479292	0.00167202	0.0257083	0.00404106	0.00479781	0.00940733	0.0189548	0.0140654	0.00959304	0.0531373	0.0161859	0.00135928	0.00249493	0.00934678	0.00444754
FAM98A	0.0287852	0.0345564	0.0419487	0.0622122	0.0407592	0.030618	0.0316817	0.0456655	0.0360436	0.0263956	0.0337239	0.0270649	0.0267124	0.0670413	0.0362283	0.055058	0.0435819	0.00741796	0.0450537	0.038246	0.0320567	0.0340721	0.0199747	0.0448646	0.0226211	0.038513	0.0532163	0.0383327	0.0619562	0.0465844	0.0237325	0.0363703	0.0223986	0.0370246	0.0290978	0.0419378	0.0347463	0.0184671	0.085908	0.0355352	0.0603966	0.0230701	0.0429116	0.0636164	0.0219397	0.0305343	0.0104688	0.0471187
CRIM1	0.264955	0.268938	0.225909	0.220447	0.166326	0.225216	0.162131	0.226492	0.133905	0.205789	0.188764	0.213323	0.197689	0.227661	0.214736	0.238123	0.369897	0.21297	0.200751	0.18887	0.189234	0.151943	0.251727	0.196682	0.199797	0.212594	0.248875	0.232504	0.382559	0.297711	0.195997	0.230166	0.185709	0.214383	0.335138	0.231242	0.214349	0.262213	0.339419	0.196289	0.23753	0.269761	0.192882	0.284073	0.29165	0.160884	0.134876	0.170063
FEZ2	0.165514	0.163411	0.139562	0.184736	0.161539	0.186107	0.101937	0.155217	0.123004	0.103442	0.115519	0.106507	0.114304	0.119665	0.135376	0.171986	0.123517	0.19935	0.166885	0.162033	0.131787	0.109268	0.159119	0.120878	0.101528	0.195648	0.327949	0.162439	0.293577	0.218911	0.141874	0.137283	0.163517	0.127686	0.126748	0.127828	0.163398	0.116579	0.183855	0.201565	0.207729	0.125744	0.125683	0.244442	0.131411	0.151605	0.0899961	0.0825826
VIT	0.00186689	0	0.00124746	0	0	0	0.00701093	0.000870429	0.00146479	0.000106802	0.000615108	0.00157602	0.000493242	0	0.00512775	0	0	0	0.00271877	0	0	0.00245936	0	0.00235278	0.00275853	0	0.0137161	0.0025365	0.00142999	0.00470445	0.00409859	0	0.00413509	0.00191533	0.000360727	0	0	0.00412677	0	0	0	0.00323762	0.0257508	0	0.00169544	0.00203701	0	0.000838574
STRN	0.137694	0.22718	0.150914	0.147083	0.141243	0.147374	0.111243	0.106237	0.123626	0.115472	0.09808	0.103974	0.126136	0.159537	0.152939	0.171218	0.203277	0.163125	0.159835	0.161712	0.130454	0.0915628	0.140432	0.0912824	0.0920126	0.195994	0.142778	0.134669	0.184489	0.164661	0.132044	0.11614	0.121901	0.160249	0.193522	0.18631	0.120931	0.108501	0.148897	0.162436	0.185595	0.112036	0.158373	0.17411	0.133039	0.0943934	0.0913726	0.0899412
HEATR5B	0.1781	0.199966	0.137271	0.152627	0.172256	0.138154	0.152334	0.16786	0.144958	0.11734	0.124582	0.150584	0.145746	0.224164	0.18855	0.246713	0.201145	0.283112	0.194303	0.179541	0.166396	0.123007	0.142803	0.15483	0.129045	0.224586	0.176573	0.162711	0.226224	0.227129	0.146271	0.215309	0.13968	0.153758	0.166059	0.217478	0.144455	0.154967	0.248466	0.183274	0.204391	0.177048	0.184693	0.117533	0.136223	0.111197	0.199337	0.114789
GPATCH11	0.0264437	0.0431372	0.0284633	0.0640635	0.0316371	0.018994	0.0466002	0.0336197	0.028342	0.0148556	0.0279457	0.0163151	0.0337283	0.0335504	0.0214635	0.0338887	0.0229311	0.012646	0.0360776	0.0232323	0.0253399	0.022876	0.0195934	0.0351424	0.0252372	0.00418455	0.0243236	0.0354666	0.0188036	0.0332459	0.0312494	0.0342759	0.021641	0.0340504	0.0200945	0.0382924	0.0232532	0.0266526	0.0540471	0.0479045	0.0418716	0.0346892	0.054009	0.0304021	0.0328165	0.0247222	0.0232936	0.0179215
EIF2AK2	0.213987	0.271315	0.203767	0.241224	0.145225	0.172599	0.269586	0.273762	0.131762	0.145622	0.136832	0.164788	0.179264	0.25228	0.303285	0.161278	0.201162	0.266292	0.194403	0.230024	0.208561	0.192283	0.159186	0.19788	0.18745	0.19943	0.194063	0.188326	0.259326	0.216674	0.146315	0.233432	0.167655	0.17546	0.230209	0.295582	0.245749	0.167299	0.172813	0.258396	0.24688	0.132337	0.262564	0.204215	0.236778	0.146056	0.191609	0.179359
SULT6B1	0	0	0	0	0	0.00383682	0	0.000257454	0	0.000270319	0	0	0	0	0.000596749	0	0	0	0	0	0	0	0	0	0.00131234	0	0	0	0	0	0.00155691	0	0.000765138	0.00087298	0	0	0	0	0	0	0	0	0	0	0	0	0	0.000753553
CEBPZOS	0.0708304	0.145938	0.10628	0.196661	0.102156	0.16084	0.113162	0.0941552	0.0768097	0.0762856	0.0571722	0.0747527	0.0853887	0.0986886	0.0719744	0.115971	0.101901	0.17003	0.114526	0.0627958	0.0926322	0.0665056	0.0988196	0.0851223	0.0654231	0.0957706	0.130027	0.114287	0.168547	0.114575	0.0828954	0.121698	0.0801463	0.127148	0.107172	0.0909889	0.115991	0.0817324	0.0739797	0.101824	0.105808	0.0948547	0.182884	0.147685	0.0985924	0.0778037	0.0807797	0.0929845
CEBPZ	0.0824351	0.0713892	0.0551403	0.131973	0.121544	0.116858	0.108361	0.0681251	0.0587875	0.0366443	0.0463093	0.0556146	0.0581447	0.0433238	0.0571251	0.115658	0.0878895	0.100815	0.0818289	0.0756179	0.0720151	0.0668918	0.0479551	0.0627729	0.0338105	0.0869095	0.0701751	0.0960251	0.129663	0.10333	0.0568094	0.0646993	0.0481958	0.0569095	0.0488487	0.0701085	0.067924	0.0530652	0.0983672	0.101956	0.0995915	0.0754216	0.11707	0.105047	0.0538103	0.0552631	0.0441827	0.121634
NDUFAF7	0.125061	0.0597622	0.103007	0.103215	0.0718367	0.100317	0.0797875	0.06219	0.0570368	0.0417704	0.0556929	0.0543931	0.0602592	0.0696111	0.0715651	0.087754	0.0549067	0.0900595	0.0750231	0.0986009	0.0644587	0.0362889	0.0690154	0.0393156	0.0599431	0.100783	0.0748754	0.107188	0.0923977	0.0815391	0.092976	0.0767934	0.0624891	0.05956	0.0730961	0.0813496	0.0987232	0.0789277	0.0979269	0.0745685	0.0787768	0.0830979	0.115505	0.0698524	0.0638514	0.0636012	0.0699356	0.0812815
PRKD3	0.0793044	0.0554696	0.0872105	0.0854	0.087221	0.0755805	0.0812475	0.0556342	0.0720436	0.0797902	0.0720951	0.0803649	0.0820192	0.0806049	0.0848192	0.186608	0.091324	0.233137	0.10818	0.0733203	0.0787845	0.0677847	0.0725513	0.0705651	0.0620254	0.10775	0.0643354	0.0588499	0.106815	0.123429	0.0728138	0.0835279	0.0626882	0.121391	0.0735851	0.073206	0.120644	0.0655453	0.0701536	0.130781	0.116396	0.0383015	0.0604962	0.153211	0.067348	0.0605771	0.0721726	0.104995
QPCT	0.0110971	0.0089633	0.00532063	0	0.0131602	0.030349	0.00753996	0.00975105	0.00578932	0.00815905	0.00723908	0.00226606	0.0076482	0.0336975	0	0.026368	0.0035239	0.024962	0.013328	0.00243733	0.021608	0.003201	0.00940501	0.00328037	0.00497231	0.0372867	0.00399052	0.0306584	0.017943	0.0102578	0.00875645	0.0184724	0.0157136	0.00087298	0.0104069	0	0.0300164	0.00522437	0.0496946	0.00629316	0.0084841	0.00495018	0.0348749	0.0189748	0.0172574	0.00701885	0.00534669	0.000982517
CDC42EP3	0.011498	0.0446761	0.00664281	0.0383045	0.0210636	0.011437	0.022413	0.019495	0.0279101	0.0180883	0.0340918	0.0175375	0.0206958	0.0350973	0.0236346	0.0219842	0.0182353	0.0162517	0.0192805	0.0201958	0.0235689	0.0147632	0.0112916	0.00985137	0.00948552	0.0615492	0.0499643	0.006583	0.0239838	0.0301975	0.0120076	0.0375155	0.0163655	0.0230844	0.00539845	0.0322563	0.025951	0.018831	0.0196402	0.00773566	0.0090774	0.0195084	0.0121929	0.0105826	0.0199955	0.0153519	0.0204875	0.00629705
RMDN2	0.188569	0.141916	0.102597	0.167425	0.110194	0.165139	0.140347	0.147485	0.0880319	0.126347	0.0973579	0.16148	0.167102	0.114732	0.16513	0.172559	0.144994	0.196538	0.119207	0.115124	0.111348	0.0750143	0.114001	0.0853052	0.151903	0.159723	0.140998	0.12019	0.095913	0.125231	0.109784	0.10736	0.13126	0.136669	0.186061	0.193604	0.0972495	0.122086	0.231002	0.123739	0.136249	0.0830925	0.0881612	0.11826	0.106567	0.113398	0.140183	0.0670659
CYP1B1	0.00456981	0	0.0117684	0	0.000797158	0	0.0108476	0.00572218	0.00554214	0.00156577	0.0025122	0.00284664	0.00233217	0.0162799	0.0181833	0.0147776	0.0091394	0	0.00740591	0.00607212	0.00437553	0.00264831	0	0.00117054	0.00549236	0	0.00436454	0.0131265	0.0270028	0.0038953	0.00829586	0	0.00433932	0.00748007	0	0.000948459	0.00311836	0.00625563	0.0174152	0.00374591	0	0.00577575	0.0136074	0.00896943	0.00405054	0.00432114	0.00669454	0.00127921
ATL2	0.0916279	0.135755	0.0980385	0.122606	0.218931	0.174955	0.0875649	0.11601	0.113611	0.0837145	0.0906604	0.0858662	0.0982233	0.0649272	0.110594	0.139052	0.162237	0.145986	0.113188	0.153676	0.0861526	0.0829553	0.0882001	0.10334	0.0665948	0.120856	0.136415	0.140439	0.185128	0.159183	0.0886836	0.114836	0.104315	0.115746	0.117721	0.0838862	0.0968447	0.0827101	0.0968184	0.118506	0.171483	0.1062	0.119807	0.136436	0.124802	0.0732639	0.106791	0.107243
HNRNPLL	0.180982	0.170951	0.098902	0.208793	0.218466	0.187093	0.132005	0.117758	0.0976075	0.101114	0.0877422	0.103964	0.11107	0.159303	0.0982188	0.100608	0.152332	0.132794	0.154061	0.13514	0.124391	0.0771612	0.103851	0.116399	0.112129	0.219425	0.289747	0.0961983	0.204733	0.215798	0.121673	0.167013	0.0995912	0.119521	0.122088	0.172064	0.16207	0.142042	0.201281	0.142328	0.139533	0.137655	0.130615	0.175029	0.13385	0.0702007	0.0975099	0.0976441
GALM	0.00466548	0.00734577	0.0103611	0.0273227	0.0199662	0.00355046	0.0248045	0.00978771	0.0119861	0.00742556	0.00763812	0.00223479	0.00337635	0.0106664	0.00508539	0.0234888	0.0247801	0.0134337	0.00655561	0.00622933	0.0291429	0.0154264	0.0021358	0.025233	0.00328036	0	0.00443531	0.0249213	0.0296208	0.0223199	0.00839754	0.00512171	0.00691866	0.0118768	0.00361978	0.0111218	0.0178386	0.00742164	0.018268	0.0275457	0.00490352	0.00952097	0.0286217	0.00339398	0.00479981	0.00585042	0.0137781	0.0104115
SRSF7	0.13087	0.133551	0.163456	0.171066	0.156931	0.161034	0.210324	0.172245	0.169562	0.0840664	0.106814	0.106278	0.12182	0.235277	0.171619	0.192366	0.138875	0.274632	0.163931	0.103996	0.123489	0.11941	0.0654044	0.134989	0.0640991	0.162461	0.182434	0.148312	0.175112	0.184369	0.134197	0.21501	0.122919	0.179475	0.0713555	0.108259	0.174163	0.13648	0.124438	0.16774	0.237484	0.111541	0.368617	0.120624	0.101978	0.125528	0.100273	0.124332
GEMIN6	0.00588276	0.00978025	0.024322	0.0211681	0.0115207	0.0222238	0.0119051	0.00391766	0.00630228	0.0044654	0.00583039	0.00400901	0.00952791	0	0.00767236	0.0152369	0.0141748	0.0165748	0.0124502	0.00955089	0.012152	0.00510237	0.00298845	0.00695619	0.0127582	0.00218006	0.0338879	0.0146439	0.0203586	0.00631937	0.00694457	0.0251286	0.0124873	0.0181177	0.000578603	0.00875079	0.0136591	0.0135166	0.00741914	0.00474777	0.000706771	0.00130272	0	0.0201429	0.020932	0.0193846	0.00527307	0.00757379
DHX57	0.181016	0.186898	0.147881	0.102723	0.130139	0.0882548	0.0811822	0.133831	0.116378	0.0933872	0.0880023	0.128222	0.115677	0.200825	0.163393	0.155258	0.138397	0.210773	0.127645	0.147707	0.148144	0.0863051	0.140146	0.110554	0.0770781	0.192316	0.142857	0.0969756	0.115956	0.132871	0.0808328	0.20931	0.118779	0.121664	0.155373	0.153844	0.0845681	0.098659	0.205446	0.172637	0.171303	0.114932	0.116063	0.174161	0.122358	0.0890422	0.140622	0.0656679
MORN2	0.0100842	0.00441639	0.0155357	0.0585379	0.00848798	0.00590009	0.00694951	0.00424723	0.00284995	0.00520199	0.00270158	0.00743293	0.0100884	0.0254421	0.009176	0	0	0	0.0136022	0.00859733	0.00296429	0.00544023	0.008844	0.00210886	0.00768412	0.0121168	0	0.0196132	0.00705234	0.0126992	0.00474395	0.0186404	0.0049133	0.00574313	0.00371575	0.000544012	0.00943944	0.0175388	0.0105806	0.00502584	0	0.00234829	0	0.00633068	0.0099955	0.00527917	0.00142591	0.00312896
ARHGEF33	0.00874149	0.0223281	0.0092984	0.00914122	0.0139168	0.00625252	0.0201122	0.0220284	0.0200373	0.00943909	0.00987361	0.00788625	0.00969117	0.00366798	0.00449585	0.00398499	0	0	0.00835795	0.0162712	0.00166433	0.00522294	0.0221204	0.00220545	0.0033971	0.0215591	0	0.020819	0.00764034	0.00818308	0.00979158	0.00376081	0.00650277	0.0141301	0.0120755	0.0193155	0.00506324	0.00813202	0.0267719	0.00955827	0.006895	0.00149998	0.0475579	0.0403005	0.0127799	0.00422256	0.00391284	0.00493023
SOS1	0.371203	0.448262	0.270877	0.486091	0.394206	0.407306	0.334974	0.269445	0.23892	0.247619	0.199213	0.287692	0.312166	0.357112	0.354529	0.382914	0.564553	0.409543	0.306015	0.321424	0.329026	0.22461	0.305664	0.283496	0.302449	0.473647	0.482016	0.410769	0.432093	0.389806	0.241174	0.354391	0.280171	0.275015	0.37144	0.409064	0.367316	0.287681	0.50183	0.402553	0.408794	0.269831	0.456086	0.512427	0.449448	0.223591	0.269642	0.265452
CDKL4	0.00515832	0.00404016	0.00469438	0.0108357	0.0200581	0.0217178	0.0136475	0.00410552	0.00842824	0.00624524	0.00548489	0.00324471	0.00598539	0	0.00720575	0.00547066	0	0.0116599	0.00718017	0.00371939	0.00495133	0.00428562	0.00329154	0.004667	0.00586288	0.0187544	0	0.0107809	0.0124937	0.00984964	0.00524042	0	0.00473706	0.00718575	0.00531384	0.0138075	0.00122486	0.00595984	0.0177091	0.00163224	0.0233776	0.00466061	0	0.00774093	0.0163794	0.0104308	0.00552592	0.000348622
MAP4K3	0.333599	0.408481	0.259222	0.4286	0.432895	0.43339	0.291157	0.263686	0.198216	0.223101	0.220361	0.283198	0.266568	0.340806	0.285233	0.403281	0.496882	0.415323	0.291803	0.369747	0.289631	0.158872	0.300457	0.241333	0.297956	0.440513	0.485901	0.350812	0.525079	0.372585	0.281384	0.296178	0.292989	0.259275	0.355682	0.373673	0.324831	0.280744	0.487518	0.360613	0.374888	0.288603	0.40417	0.442168	0.414071	0.217921	0.210813	0.213845
TMEM178A	0.162134	0.135126	0.0975348	0.133409	0.195511	0.150892	0.128201	0.140791	0.121491	0.0929344	0.0888299	0.0995237	0.0928432	0.10036	0.129157	0.0870639	0.0915476	0.134974	0.0799498	0.0868115	0.0908338	0.0444708	0.120392	0.132296	0.150531	0.178469	0.180471	0.106591	0.157273	0.172023	0.0916181	0.118929	0.122201	0.100433	0.10631	0.144553	0.0937097	0.110874	0.135555	0.124055	0.0836592	0.0593031	0.13669	0.103863	0.111358	0.0883722	0.15288	0.0603787
THUMPD2	0.173051	0.125784	0.106989	0.256431	0.138335	0.140416	0.127632	0.117563	0.127569	0.10545	0.0954511	0.114324	0.122281	0.184083	0.0995307	0.133942	0.141834	0.201246	0.127272	0.119379	0.130344	0.119964	0.10617	0.101515	0.109727	0.149021	0.168316	0.113628	0.15643	0.134659	0.117078	0.13184	0.110855	0.144751	0.139317	0.147435	0.121834	0.0798568	0.170875	0.168216	0.122132	0.0734494	0.104791	0.12676	0.143668	0.103913	0.121034	0.134109
SLC8A1	0.514763	0.486738	0.386371	0.483601	0.494381	0.550749	0.364383	0.34852	0.186113	0.259206	0.286821	0.369089	0.351294	0.360884	0.514794	0.399405	0.926719	0.559082	0.413104	0.369619	0.391465	0.390875	0.40767	0.287878	0.39244	0.68971	0.651933	0.483891	0.381651	0.410545	0.29907	0.470861	0.340892	0.351309	0.444799	0.531449	0.377686	0.357111	0.740657	0.41046	0.529041	0.384471	0.502643	0.795694	0.547115	0.388374	0.18829	0.483713
C2orf91	0	0	0	0	0	0	0	0	0	0	0	0	0	0	0	0	0	0	0	0	0	0	0	0	0	0	0	0.00080887	0	0	0	0	0.000642721	0	0	0	0.00670989	0	0	0	0	0	0	0	0.00500887	0	0.00364535	0.00184663
PKDCC	0.042967	0.0364625	0.0319422	0.0254585	0.0615538	0.0297526	0.0326059	0.0377491	0.0475178	0.0228551	0.0183021	0.0155239	0.0242523	0.1007	0.0478091	0.0409829	0.0427102	0.00791709	0.0257793	0.0240743	0.0271852	0.021216	0.0187201	0.0368345	0.0160479	0.0326665	0.023206	0.0287451	0.0410623	0.0223474	0.036125	0.0530703	0.0436246	0.0253244	0.019551	0.0172512	0.0449001	0.0474995	0.0824456	0.0410242	0.0291919	0.00871041	0	0.0513735	0.0227886	0.020502	0.0371248	0.0307379
EML4	0.195525	0.231369	0.112364	0.278381	0.23354	0.2447	0.104341	0.155547	0.143754	0.12373	0.136564	0.169535	0.170239	0.203575	0.215278	0.210923	0.163547	0.285341	0.188057	0.216948	0.178258	0.13701	0.138684	0.135756	0.154492	0.227591	0.153409	0.169169	0.205131	0.24592	0.141993	0.148715	0.145586	0.142962	0.128833	0.171167	0.135957	0.118868	0.121878	0.159535	0.177946	0.128152	0.238652	0.142835	0.166317	0.133397	0.165462	0.132528
COX7A2L	0.0953192	0.076215	0.0529246	0.123173	0.0966008	0.0651457	0.0533117	0.0731596	0.0628808	0.0359968	0.047054	0.0444738	0.0654535	0.115446	0.0724165	0.0743258	0.120617	0.0723906	0.0785633	0.0353608	0.0609667	0.0486344	0.0531487	0.0383538	0.0615197	0.106784	0.116806	0.0589679	0.0733542	0.0749799	0.0757556	0.0800335	0.0678894	0.0349811	0.027916	0.0695525	0.0739017	0.0565197	0.170188	0.110566	0.0979444	0.071643	0.0660308	0.0796057	0.0731348	0.0430254	0.0587745	0.0560338
KCNG3	0.0055756	0.00747707	0.00186361	0.0124669	0.0110187	0	0.00597053	0.00759047	0.00281065	0.00227734	0	0.00421643	0.0121276	0	0.00429862	0.0055597	0	0.00553862	0.00304833	0.00686699	0.00201777	0.000738662	0.00342116	0.00149855	0.00907576	0.00586991	0.00493676	0.00345589	0.0125074	0.0119044	0.00462801	0.00880914	0.00778939	0.00308339	0.00602313	0	0	0.00152623	0.0123814	0.0163851	0.00775781	0.00889752	0	0.0218263	0	0	0	0.00454589
MTA3	0.245533	0.298747	0.218399	0.37486	0.24664	0.246923	0.225043	0.222283	0.201426	0.167057	0.161918	0.211354	0.206315	0.261951	0.306183	0.311892	0.330762	0.293571	0.236733	0.280235	0.216347	0.176325	0.21352	0.201428	0.241605	0.300324	0.253265	0.304416	0.345981	0.320213	0.200832	0.214461	0.21761	0.2211	0.243828	0.253481	0.271369	0.235913	0.352059	0.2725	0.286345	0.238073	0.303245	0.310683	0.242429	0.180954	0.230206	0.172429
OXER1	0	0	0.00222624	0	0	0	0	0	0.00242736	0	0	0.000911857	0	0	0	0	0	0	0	0	0.00111044	0	0.000107979	0	0	0.00202606	0	0	0	0	0	0	0	0	0	0	0	0.000689167	0.00502153	0	0	0.000470159	0	0.000485646	0	0.00242303	0	0
HAAO	0.00369794	0.0128696	0.0157284	0.00929285	0.00739673	0.00965534	0.00972814	0.0172167	0.0205524	0.00741519	0.0176233	0.00985831	0.0132338	0.0366667	0.0104345	0.0368476	0.0142841	0	0.0235231	0.0157287	0.016604	0.00837847	0.0115919	0.022602	0.0105242	0.0222566	0.0150086	0.0211803	0.0182992	0.0220765	0.010175	0	0.00866931	0.0306576	0.0059477	0.00476576	0.000616406	0.0188296	0.0203686	0.00513191	0.0308105	0.0066525	0.0219096	0.00703651	0.00138341	0.0222036	0.00251361	0.00589794
ZFP36L2	0.0851535	0.0761621	0.0627016	0.178748	0.130556	0.0792396	0.0725739	0.108823	0.141474	0.0653304	0.0845156	0.100743	0.167799	0.0889864	0.142	0.167467	0.0850153	0.1366	0.101233	0.140442	0.0862101	0.143187	0.109339	0.119876	0.114587	0.141371	0.0886373	0.0686869	0.0751211	0.0644588	0.0740419	0.213681	0.118966	0.0619783	0.100204	0.124503	0.0902537	0.0774269	0.113152	0.083641	0.110462	0.0754867	0.238009	0.083435	0.065094	0.246253	0.160632	0.36862
THADA	0.214243	0.292712	0.196919	0.231624	0.260225	0.246056	0.16208	0.171681	0.150724	0.192566	0.15458	0.205147	0.210684	0.16395	0.203839	0.261836	0.36227	0.218212	0.207629	0.247662	0.177577	0.157392	0.220425	0.167222	0.216039	0.301793	0.358973	0.242504	0.275679	0.296596	0.203802	0.206301	0.21498	0.224466	0.228387	0.213796	0.276403	0.213699	0.309069	0.221616	0.242667	0.172805	0.295245	0.278518	0.262709	0.219962	0.226593	0.233789
PLEKHH2	0.353094	0.321255	0.275873	0.401147	0.409464	0.356476	0.364311	0.287002	0.213007	0.25566	0.239918	0.3171	0.325898	0.500891	0.36929	0.498496	0.425934	0.510832	0.347515	0.383238	0.300269	0.213008	0.321132	0.292754	0.344601	0.348547	0.422731	0.392479	0.488868	0.387562	0.288222	0.32721	0.277107	0.309633	0.370868	0.458851	0.327259	0.250827	0.487168	0.343148	0.359611	0.287542	0.519163	0.387475	0.357335	0.26427	0.267312	0.271228
C1GALT1C1L	0	0	0.00255957	0.0172554	0.00653148	0.000979452	0.00268898	0.00325198	0	0	0.000299954	0	0.000185702	0.00910152	0.00108564	0	0	0	0.00492036	0	0	0.00183101	0	0	0.00220345	0	0	0.00292422	0	0	0.00255018	0	0.00140715	0.00184961	0.00340165	0	0.0103911	0.0029167	0.00664512	0.00373136	0	0.00338507	0	0	0.000541273	0.00495948	0	0
DYNC2LI1	0.114896	0.157593	0.0960016	0.111657	0.132255	0.133428	0.130303	0.134238	0.0973828	0.0665373	0.0771214	0.0644066	0.111564	0.160723	0.0936254	0.118395	0.190566	0.126683	0.099638	0.110698	0.0864684	0.0712633	0.118194	0.0849432	0.127959	0.126942	0.194225	0.146802	0.1282	0.139332	0.106272	0.126903	0.121848	0.105797	0.0753687	0.122118	0.116593	0.0857889	0.109013	0.0790261	0.0939899	0.1098	0.0805791	0.171655	0.105224	0.0793735	0.0851645	0.0625709
ABCG5	0	0.00255578	0.00337239	0	0.0138083	0	0.0011377	0.00277618	0	0.000609939	0.00160394	0.000377186	0.000885841	0	0.00619383	0	0	0.00271702	0.00963052	0.00372738	0.00446017	0	0.00227204	0.00163619	0	0	0	0	0.002815	0.00453424	0	0	0.00121257	0.00566997	0	0.00278104	0.00383069	0	0	0	0.00131131	0.000444817	0	0	0	0.000905312	0.000931881	0.00191179
ABCG8	0.00337281	0.00551406	0.00160087	0	0	0	0.0016181	0.00294061	0.00318501	0.00100457	0	0	0.00804739	0.0107408	0	0.00661631	0	0	0.00318654	0.00402321	0.00726564	0.000972017	0.00139147	0.000588898	0	0.0124647	0.0168241	0.00193246	0.00670894	0.00138799	0.00136817	0	0.00287122	0.00103302	0	0	0	0.00125263	0.0118378	0.0106913	0	0.00254826	0	0.00196608	0.00184904	0.00319528	0	0.00165193
LRPPRC	0.228291	0.242887	0.140477	0.282967	0.232756	0.224358	0.185727	0.151349	0.126082	0.128363	0.11377	0.177212	0.131951	0.231836	0.135966	0.272156	0.233352	0.268961	0.214028	0.247374	0.164106	0.146628	0.135834	0.139488	0.156407	0.216672	0.323348	0.241057	0.224634	0.234215	0.154779	0.211393	0.146157	0.138461	0.145828	0.177927	0.149069	0.153937	0.198902	0.209125	0.183787	0.140886	0.334915	0.254249	0.191891	0.12881	0.118239	0.211521
PPM1B	0.330242	0.389787	0.272172	0.5228	0.320782	0.353802	0.359497	0.289128	0.187631	0.224421	0.216447	0.327619	0.233339	0.42242	0.307611	0.401864	0.555575	0.401646	0.310104	0.282172	0.28831	0.221297	0.294699	0.276694	0.28441	0.431268	0.569681	0.368801	0.50881	0.401606	0.24797	0.206513	0.274208	0.260559	0.365848	0.360123	0.325828	0.289964	0.516498	0.361152	0.339684	0.273647	0.466364	0.404747	0.412696	0.210785	0.222709	0.189167
SLC3A1	0.00553945	0.00194294	0.0133827	0.0359196	0.0294816	0.0241657	0.0262102	0.0218146	0.0152036	0.0119429	0.0103192	0.00763806	0.00975206	0.0445669	0.0168422	0.0345625	0.00732626	0.0306504	0.0323693	0.0243687	0.0215821	0.0219646	0.0066756	0.0246741	0.00847144	0.0236371	0	0.0253604	0.0667071	0.0331398	0.00677476	0.0230488	0.00824253	0.0192237	0.0302411	0.0167792	0.0295811	0.00846672	0.0205245	0.00740957	0.0165019	0.0105545	0.0495908	0.016983	0.0209874	0.0171323	0	0.0234297
PREPL	0.289938	0.272169	0.182	0.323716	0.303147	0.333434	0.229727	0.231301	0.160572	0.146006	0.151583	0.196476	0.185517	0.239521	0.252909	0.297006	0.413085	0.33098	0.231881	0.261227	0.207809	0.154062	0.197783	0.185344	0.226122	0.37006	0.475462	0.320312	0.404432	0.329951	0.218679	0.282362	0.214848	0.206337	0.276257	0.288976	0.230665	0.174981	0.371952	0.228167	0.2522	0.208489	0.29765	0.341118	0.319572	0.131498	0.167886	0.167067
CAMKMT	0.306928	0.30054	0.309242	0.439158	0.369365	0.376998	0.30507	0.313812	0.237453	0.303633	0.266501	0.349602	0.25876	0.310799	0.341577	0.288619	0.579736	0.295429	0.298024	0.237654	0.25758	0.274713	0.343389	0.296875	0.279716	0.370789	0.394162	0.33865	0.404962	0.330289	0.293031	0.28236	0.303678	0.310816	0.308612	0.35371	0.306052	0.358179	0.448089	0.327833	0.365116	0.306671	0.28366	0.425626	0.315952	0.296317	0.286635	0.15131
SIX3	0	0	0.00522594	0	0	0	0	0	0	0.000848355	0	0	0	0	0	0	0	0	0	0	0	0	0	0	0	0	0	0	0	0	0	0	0	0	0.00129631	0	0	0	0	0	0	0	0	0	0	0	0	0
SRBD1	0.125943	0.141289	0.121457	0.242444	0.18528	0.196912	0.120026	0.121724	0.100139	0.145759	0.104255	0.158042	0.133157	0.107671	0.127735	0.15344	0.218473	0.176946	0.119666	0.149427	0.158056	0.126472	0.114764	0.134026	0.16298	0.13431	0.21612	0.160214	0.140913	0.168354	0.130055	0.120442	0.128587	0.155729	0.132738	0.0959552	0.132859	0.169438	0.107795	0.181945	0.159604	0.102811	0.123346	0.147572	0.158089	0.136722	0.141288	0.084133
PRKCE	0.402571	0.484435	0.301289	0.411442	0.439227	0.435713	0.351782	0.338307	0.243559	0.273828	0.232292	0.355395	0.309799	0.392624	0.3824	0.432289	0.758102	0.576521	0.393681	0.397224	0.292241	0.299109	0.376204	0.270086	0.391468	0.522246	0.753628	0.498264	0.396791	0.455509	0.327921	0.272507	0.292356	0.325872	0.412808	0.49626	0.495309	0.342257	0.597811	0.484843	0.461186	0.309277	0.532583	0.502457	0.501031	0.289316	0.261007	0.377325
EPAS1	0.0859006	0.110468	0.05564	0.115905	0.157735	0.108658	0.0968427	0.164379	0.133579	0.0994476	0.0722856	0.125772	0.129768	0.0753931	0.130798	0.128925	0.06862	0.121643	0.121103	0.130836	0.0916228	0.131557	0.134184	0.101743	0.123788	0.100689	0.156386	0.122583	0.101565	0.108284	0.083372	0.138788	0.0653268	0.0874854	0.100076	0.128026	0.110222	0.092327	0.110786	0.110197	0.138817	0.0574593	0.0637083	0.125915	0.1142	0.167894	0.160719	0.111491
ATP6V1E2	0.0305994	0.0290941	0.0300607	0.0452342	0.0508736	0.0292359	0.0162735	0.0249991	0.020582	0.0124218	0.0082191	0.0163481	0.0163921	0.0125155	0.02652	0.0433423	0.0337338	0.0611712	0.0354553	0.0219169	0.0255336	0.0198804	0.0196705	0.0130135	0.0148733	0.043788	0.033529	0.0226293	0.0758381	0.0549058	0.0365127	0.0163607	0.0385438	0.0276508	0.0112777	0.0189841	0.0265275	0.0333813	0.0511079	0.0237991	0.0157321	0.0214823	0.0495668	0.0285668	0.0146106	0.0178343	0.0473167	0.0160616
RHOQ	0.113582	0.125833	0.104933	0.0968197	0.165435	0.167706	0.116705	0.120875	0.137879	0.111945	0.0920148	0.135097	0.11589	0.11096	0.144316	0.158898	0.231416	0.216515	0.143723	0.099492	0.0892182	0.108565	0.150621	0.101216	0.188201	0.137262	0.209279	0.129968	0.170303	0.0991045	0.112774	0.157156	0.110286	0.160099	0.1384	0.116274	0.136915	0.153848	0.138712	0.236984	0.103265	0.0923104	0.177217	0.169942	0.141518	0.110288	0.111065	0.158404
PIGF	0.121508	0.138282	0.125261	0.137723	0.188801	0.144507	0.125107	0.125067	0.103516	0.0996553	0.0877621	0.0996164	0.106274	0.0814834	0.116703	0.103042	0.133109	0.137433	0.133222	0.147601	0.113781	0.0937046	0.079974	0.108294	0.116131	0.117168	0.0602056	0.190547	0.175276	0.14099	0.125989	0.111633	0.0993073	0.108051	0.0825926	0.0999397	0.123654	0.0887135	0.125019	0.196971	0.0913144	0.11731	0.149246	0.132541	0.146242	0.133049	0.0802975	0.163272
CRIPT	0.0307665	0.0261082	0.0386015	0.0623922	0.0872198	0.0870766	0.101949	0.0551724	0.0472999	0.040596	0.0299168	0.0257461	0.0327686	0.0389581	0.0377541	0.0351967	0.082045	0.0654353	0.0686399	0.0419347	0.0446057	0.0334516	0.0196245	0.0419557	0.0461882	0.0372469	0.0448229	0.077133	0.116818	0.100343	0.065645	0.0382654	0.0567129	0.062089	0.0491759	0.0125651	0.0834919	0.0488603	0.0299216	0.040454	0.0606593	0.0354498	0.0248614	0.0691725	0.086303	0.0371264	0.0235984	0.0590304
SOCS5	0.0718048	0.137614	0.0784494	0.106551	0.140009	0.0973623	0.0619971	0.0835514	0.0873238	0.089858	0.0698817	0.097402	0.0739705	0.0447838	0.0775515	0.0689911	0.129271	0.0738733	0.112185	0.118713	0.0648235	0.0659236	0.0818677	0.0755294	0.0591491	0.092149	0.0915575	0.139061	0.107768	0.116601	0.0861125	0.124476	0.0719742	0.0863013	0.0551559	0.110199	0.0750143	0.0747654	0.145663	0.0875418	0.0900029	0.0752679	0.121614	0.11505	0.0867747	0.0898126	0.052592	0.081513
MCFD2	0.033403	0.0576243	0.0496182	0.109852	0.101593	0.0639285	0.0557668	0.0629795	0.0729279	0.033913	0.0399617	0.0280594	0.0346404	0.133939	0.045729	0.101623	0.0376182	0.0649096	0.0627673	0.0701323	0.0633894	0.0636442	0.0535175	0.0610992	0.0443691	0.0731731	0.0483404	0.0294649	0.104394	0.0614509	0.0690733	0.0767689	0.0635888	0.0767875	0.050309	0.0388307	0.0536156	0.0585037	0.0568676	0.077498	0.0778051	0.0602923	0.09696	0.0536792	0.0540079	0.0580246	0.0630573	0.0507381
TTC7A	0.0684797	0.15936	0.102676	0.0780085	0.097389	0.0860437	0.060393	0.103028	0.0982343	0.0888061	0.0831439	0.092739	0.086865	0.110857	0.143103	0.135545	0.162357	0.127832	0.0960366	0.108023	0.0749267	0.0902501	0.103807	0.128556	0.0633483	0.0825851	0.104162	0.0813325	0.115761	0.0797023	0.0762669	0.0951937	0.119094	0.084523	0.0437958	0.0871696	0.122486	0.113994	0.102778	0.165365	0.107644	0.084353	0.0743594	0.0836769	0.118412	0.0703604	0.0951647	0.0673531
STPG4	0.000668219	0.00614419	0.00958787	0	0.0115109	0.00423144	0.00273499	0.00370957	0.00130255	0.000199699	0.0020067	0	0.00195922	0	0.00603609	0	0	0.0131307	0.00141929	0.00360855	0.00129762	0.00188739	0	0.00294635	0	0.00327102	0	0.00231138	0.0045807	0.0136926	0.00191615	0	0.00155813	0.00110094	0.00187131	0.00111399	0.0014698	0.0017494	0	0	0	0.00480698	0.0195613	0	0	0.00217819	0.00231979	0.00218545
AC073283.3	0.00435397	0.00506216	0.00946811	0	0.00312796	0	0.00752072	0.0049195	0.00135235	0.000972872	0.00433574	0.00680195	0.00607579	0	0.00206988	0.00291483	0	0.00501925	0.00645714	0.00133949	0.00209288	0.000334452	0.00313144	0.00285671	0.00405766	0.00562864	0	0.0152246	0.00423486	0	0.00640985	0	0.0027696	0.00203053	0.00167606	0.0055168	0.00291256	0.000761896	0	0.0156472	0.00906926	0	0	0.0179705	0	0	0.00478159	0.00445233
CALM2	0	0.0042302	0.00298571	0.00863442	0.0050347	0	0.00211291	0.00284888	0.00208752	0.000431407	0.00444439	0.00592157	0.00119281	0.0118821	0.00323112	0.00641485	0	0	0.00485523	0.00294624	0	0.00177374	0.00651096	0	0.00104067	0	0	0.00187443	0.000694881	0.00452759	0.00144934	0	0.00123286	0.00556893	0	0.0208207	0.0013706	0.00168659	0.0120391	0	0.00225625	0	0	0.00859114	0.00593699	0.00171093	0.00231979	0.00247529
EPCAM	0.0236592	0.00360381	0.00854589	0.00546056	0.01269	0	0.00231822	0.00267797	0.0068175	0.00308536	0.00601971	0.0102326	0	0.010095	0.0185492	0.010755	0.0190223	0.00777941	0.00158775	0.00441111	0.00493311	0.00249617	0.00181727	0.000864433	0.00455099	0	0.0333429	0.00935985	0.0113871	0.0105789	0.00354377	0.0103257	0.0117243	0.00255212	0.0111698	0.0113076	0.00192414	0.00832541	0.0159311	0.0167864	0.00988303	0.00850677	0	0.0190337	0.007954	0.00148182	0.0147543	0.0117797
MSH2	0.189547	0.17071	0.177503	0.251797	0.184576	0.298992	0.166641	0.116231	0.14459	0.141702	0.120682	0.16414	0.185344	0.149299	0.209157	0.213238	0.280745	0.230827	0.150642	0.167012	0.166899	0.14651	0.140426	0.169424	0.096047	0.173103	0.189125	0.130425	0.197317	0.222136	0.170042	0.135787	0.167191	0.192643	0.199278	0.219669	0.152681	0.141519	0.238223	0.160105	0.213682	0.187192	0.192921	0.20219	0.195759	0.131704	0.16776	0.164174
KCNK12	0.0105542	0.0218904	0.0138777	0.0487659	0.0183075	0.0140554	0.0186532	0.0229615	0.0134152	0.0120966	0.0153418	0.00479459	0.0109556	0.0301102	0.0153187	0.0150884	0.0191922	0.0176326	0.029894	0.00568872	0.0100255	0.0361169	0.011936	0.0163923	0.0158802	0.00845741	0.00320508	0.0406513	0.0528665	0.0229779	0.0197692	0.0176165	0.0192933	0.016383	0.00274121	0.0121155	0.0117571	0.00897058	0.0448053	0.0398743	0.0117952	0.035042	0.0585517	0.0146143	0.0131922	0.0302416	0.0141096	0.0715917
MSH6	0.05618	0.0463426	0.0510428	0.0841284	0.0635975	0.0298541	0.0367368	0.0598755	0.0430085	0.0492507	0.0324492	0.0282919	0.0501148	0.04923	0.102441	0.056985	0.0806245	0.0870313	0.0461877	0.0785958	0.0650025	0.0519466	0.046983	0.0635747	0.0367845	0.0576289	0.103821	0.0514776	0.0995876	0.0842817	0.0504933	0.0841219	0.054681	0.06725	0.0583596	0.0861902	0.0520735	0.0512146	0.05318	0.068606	0.0489303	0.044802	0.0748403	0.0372038	0.0303653	0.0507794	0.0532383	0.0784411
FBXO11	0.381052	0.455112	0.2832	0.44613	0.375141	0.46865	0.316453	0.273063	0.222184	0.209122	0.223297	0.291942	0.287277	0.323794	0.337952	0.380948	0.589316	0.403947	0.336838	0.335105	0.278363	0.182992	0.352486	0.253266	0.290876	0.47339	0.500222	0.357748	0.399648	0.340745	0.266377	0.329721	0.256319	0.318847	0.367621	0.360237	0.341337	0.297725	0.536715	0.36445	0.381625	0.313269	0.450185	0.540907	0.383629	0.20729	0.247371	0.24761
FOXN2	0.304604	0.422283	0.267637	0.384899	0.373084	0.404067	0.240639	0.239982	0.21981	0.237059	0.197643	0.252115	0.284615	0.194083	0.257588	0.312476	0.384993	0.372321	0.316065	0.374487	0.265911	0.151187	0.245447	0.272902	0.252984	0.47845	0.355686	0.373487	0.318722	0.35983	0.254211	0.269263	0.226182	0.311081	0.256098	0.302393	0.258273	0.249267	0.367366	0.28905	0.346	0.220247	0.442496	0.373415	0.272863	0.181979	0.22997	0.177344
PPP1R21	0.174983	0.24154	0.179543	0.232755	0.229991	0.190827	0.210424	0.194448	0.141812	0.147446	0.124037	0.176838	0.173122	0.271068	0.200308	0.268595	0.255763	0.283782	0.197124	0.213245	0.193532	0.140968	0.167239	0.178682	0.184426	0.192575	0.220055	0.208664	0.271709	0.262552	0.180186	0.253932	0.17724	0.167812	0.121363	0.238984	0.19272	0.169508	0.281512	0.2563	0.20505	0.178901	0.203521	0.265732	0.22401	0.193237	0.231116	0.116066
STON1	0	0	0	0	0	0	0	0	0	0	0	0.000148306	0	0	0	0	0	0	0	0	0	0	0	0	0	0	0	0	0	0	0	0	0	0	0	0	0	0	0	0	0	0	0	0	0	0	0	0
STON1-GTF2A1L	0.0253456	0.0213779	0.0124067	0.0738515	0.00248804	0.0496544	0.061501	0.0288102	0.0135833	0.0252021	0.0394294	0.00181443	0.0169546	0.0320466	0.0332167	0.010006	0.047658	0.0106172	0.0161731	0.0276207	0.0469223	0.0149803	0.113143	0.0424678	0.0166777	0.01157	0.061601	0.0172344	0.017703	0.0503495	0.0275463	0.00133711	0.040313	0.0374925	0.00571466	0.0589686	0.105106	0.0351734	0.0154748	0.0832235	0.0406467	0.0082067	0	0.044334	0.0564003	0.0122504	0.00389811	0.0220058
AC073082.1	0.00282945	0	0.00370407	0.0537311	0.00136612	0.0028282	0.0204972	0.0166015	0.00207796	0.00492436	0.00386041	0	0.00262537	0	0.00794461	0.0122663	0.00870345	0.0188447	0.00130933	0.0070972	0.0110615	0.00188585	0.00629591	0.0096341	0.007453	0.00628149	0.0053208	0	0.0063231	0.0164641	0.00594725	0.00912867	0.00743077	0.00342023	0.00413705	0.00560099	0.00871777	0.00189203	0	0.00759835	0.0147974	0	0	0	0.00767274	0.00119927	0.00825821	0.000768304
FSHR	0	0.00894529	0.00561701	0.0163304	0.00610327	0	0.0377484	0.0157837	0.00418904	0.00710034	0.00495239	0.00684277	0.00353295	0.0465626	0.00433169	0	0.00924771	0.00838213	0.00789728	0.00402669	0.00432779	0.00637889	0	0.0134867	0.000778038	0.0125824	0.00193291	0.00958208	0.00424783	0.0290614	0.00995214	0.0175574	0.00531302	0.0135972	0.00196581	0.00818469	0.00418624	0.00367929	0	0.0120605	0.0295001	0	0.0117131	0.00618761	0	0.00223357	0.0142115	0.0082008
NRXN1	0.11592	0.180641	0.120465	0.111825	0.117813	0.136476	0.0842385	0.0984484	0.0479753	0.06684	0.0738204	0.096522	0.104374	0.0995278	0.146112	0.116769	0.197294	0.145898	0.0957992	0.0951447	0.0848464	0.112408	0.107394	0.06544	0.0880805	0.144843	0.168342	0.117416	0.110478	0.0927219	0.0832056	0.152903	0.0956487	0.0742418	0.155199	0.195277	0.140408	0.11336	0.169639	0.121647	0.106888	0.12734	0.137198	0.123816	0.113122	0.0966262	0.059734	0.189319
ASB3	0.109038	0.114354	0.0917816	0.238349	0.129058	0.176402	0.238001	0.138927	0.0983411	0.138204	0.0794569	0.0942619	0.128697	0.126426	0.078952	0.171402	0.106975	0.144577	0.144404	0.100788	0.131873	0.0606367	0.0829275	0.12598	0.0982215	0.15885	0.106893	0.152892	0.183115	0.156078	0.0699062	0.112117	0.097063	0.0841097	0.0879753	0.128945	0.0486596	0.0669283	0.112079	0.0887164	0.138593	0.079064	0.113047	0.183228	0.113846	0.0786468	0.132692	0.0629497
CHAC2	0	0.00439358	0.0146846	0.0414382	0.0103698	0.000874622	0.0262247	0.00803801	0.0257181	0.00301197	0.00772418	0.000671363	0.00538852	0.0674275	0.00514849	0.0379281	0	0.0211944	0.0192988	0	0.00727407	0.00704675	0.00477416	0.020229	0.00467785	0.00074198	0.0182791	0.00592169	0.0110831	0.0066284	0.0184557	0.0145172	0.00239043	0.0213271	0.00565733	0.00326164	0.00426293	0.0175229	0.0165979	0.0132111	0.00501554	0.00234198	0.0201006	0.00553379	0	0.00750588	0.00559991	0.0065376
ERLEC1	0.0613812	0.0892304	0.0773665	0.158922	0.0889657	0.0719167	0.100292	0.0631645	0.0492313	0.0515482	0.0407713	0.0451783	0.0572429	0.12796	0.0345083	0.0732507	0.0763163	0.0785731	0.0962797	0.0739102	0.048588	0.0394613	0.0609973	0.0666581	0.0674732	0.0800689	0.14449	0.08739	0.137232	0.0900098	0.0717881	0.0545155	0.0592393	0.079071	0.0716158	0.0506134	0.110008	0.0672221	0.0822631	0.0694395	0.118841	0.0480545	0.111138	0.159381	0.0783675	0.0526261	0.0686635	0.0671158
PSME4	0.171447	0.231294	0.174948	0.23094	0.232265	0.225945	0.193504	0.15689	0.15354	0.153517	0.158391	0.168697	0.156602	0.265903	0.166994	0.223817	0.233177	0.289849	0.206506	0.222345	0.179955	0.136659	0.160685	0.148327	0.179266	0.194748	0.223199	0.204032	0.206357	0.226513	0.176156	0.212625	0.154564	0.154522	0.177652	0.179381	0.165696	0.157589	0.235085	0.225604	0.177027	0.178066	0.303255	0.234591	0.187616	0.149142	0.140072	0.221966
ACYP2	0.397923	0.424033	0.318325	0.317034	0.377935	0.346393	0.239866	0.289477	0.247402	0.24823	0.218511	0.337177	0.283274	0.394491	0.326682	0.401798	0.404232	0.430605	0.291979	0.376933	0.326861	0.248578	0.326589	0.309128	0.278815	0.388283	0.428474	0.372363	0.367335	0.366671	0.276391	0.307617	0.286817	0.268924	0.238846	0.387285	0.220233	0.306793	0.470025	0.316543	0.339562	0.319025	0.469827	0.366327	0.320778	0.259259	0.330426	0.301881
TSPYL6	0	0	0	0	0	0	0	0.000908131	0.00199102	0.000270319	0	0	0.000207907	0	0	0	0	0	0	0.002336	0.000558172	0.000468615	0	0	0	0	0	0	0	0	0	0	0	0	0	0	0	0	0	0	0	0	0	0	0	0	0	0.00138411
C2orf73	0.00351168	0.0192943	0.00268444	0	0.000991353	0.00759851	0.0140639	0.0111265	0.00437079	0.00967817	0.00902344	0.00687377	0.00714471	0.0165626	0.0100829	0.00807026	0.00957954	0	0.00886597	0.00655855	0.00445929	0.00402647	0.00273471	0.00281993	0.0181093	0	0.0126158	0.0144366	0.0125817	0.0179913	0.0158278	0	0.0141044	0.0164078	0.0266412	0.00982179	0.0380977	0.0159458	0.0413287	0.0173405	0.00418512	0.00504884	0	0.0099214	0.0340442	0.0193069	0	0.0586548
SPTBN1	0.309939	0.376928	0.323492	0.516896	0.412059	0.419191	0.335799	0.280644	0.18496	0.232951	0.205583	0.322264	0.260463	0.333316	0.335569	0.360088	0.597387	0.423866	0.344832	0.322518	0.307105	0.214277	0.316666	0.243142	0.317548	0.439712	0.539682	0.460735	0.399663	0.365679	0.27208	0.256515	0.264549	0.238054	0.349868	0.397544	0.321259	0.319635	0.52782	0.373784	0.398357	0.277883	0.465054	0.55195	0.40807	0.2557	0.277941	0.253674
EML6	0.331966	0.305865	0.256626	0.367233	0.321367	0.33086	0.184862	0.198215	0.231791	0.234305	0.208851	0.252392	0.232087	0.191607	0.232792	0.262198	0.370522	0.302465	0.264535	0.344374	0.199212	0.190228	0.283034	0.20726	0.26226	0.347946	0.486351	0.20196	0.390779	0.274175	0.244659	0.205918	0.232365	0.285224	0.267782	0.291697	0.28329	0.198173	0.401523	0.352248	0.287373	0.221486	0.329371	0.249364	0.259646	0.196103	0.327178	0.135867
RTN4	0.389781	0.550238	0.279046	0.525642	0.493732	0.507556	0.278453	0.288994	0.209143	0.230698	0.20009	0.319867	0.356977	0.296214	0.354884	0.450359	0.73061	0.458287	0.34476	0.410953	0.288517	0.202421	0.40873	0.244027	0.344902	0.616092	0.777095	0.454083	0.505759	0.472646	0.28865	0.254542	0.248872	0.291812	0.441211	0.500008	0.371529	0.293643	0.782659	0.420904	0.450173	0.299474	0.42932	0.577172	0.446927	0.21655	0.266608	0.257035
CLHC1	0.0729431	0.0883775	0.0529261	0.060704	0.0745745	0.166015	0.0630539	0.102325	0.0815801	0.0716149	0.0594521	0.0671119	0.0515184	0.063358	0.0761004	0.0660034	0.0843434	0.0905438	0.0788921	0.083988	0.0798225	0.0472047	0.0551808	0.0857833	0.068374	0.0826117	0.0715393	0.10589	0.0786431	0.132345	0.0758038	0.0797314	0.0710811	0.0856579	0.0621167	0.104509	0.0783859	0.0660768	0.0990618	0.112926	0.122603	0.0603665	0.120747	0.127483	0.0717209	0.0446722	0.0791551	0.0452875
RPS27A	0.0427237	0.0887794	0.0644671	0.215375	0.162871	0.14529	0.106622	0.0950715	0.0659456	0.0218951	0.0381262	0.0407647	0.0832989	0.137308	0.0655537	0.119325	0.221186	0.152186	0.0937633	0.0640073	0.0750391	0.0711287	0.0450326	0.0648682	0.0649139	0.126554	0.118463	0.120883	0.177753	0.117856	0.0844049	0.110437	0.0705243	0.0669377	0.0539596	0.0603651	0.0633341	0.0821279	0.245706	0.132922	0.0619812	0.0576397	0.126714	0.124531	0.0910205	0.0893207	0.0413952	0.053936
MTIF2	0.0674491	0.0501158	0.0440215	0.0211747	0.0292661	0.0335945	0.0424159	0.0343634	0.0335342	0.0256513	0.0298401	0.0353429	0.0363148	0	0.0397491	0.0275639	0.069003	0.0342996	0.0430777	0.0133513	0.0138235	0.0171358	0.0396515	0.0356779	0.0182859	0.0373104	0.0195272	0.0320044	0.0262123	0.0272053	0.0298994	0.0389446	0.0358994	0.0530949	0.014244	0.0527256	0.0262104	0.0392158	0.0766869	0.0192889	0.0284164	0.0317288	0.0362979	0.0598646	0.0349215	0.0191966	0.0403721	0.0299976
CCDC88A	0.431612	0.480525	0.236269	0.53006	0.490111	0.501518	0.321825	0.303598	0.207922	0.213242	0.219206	0.321788	0.316244	0.465841	0.396349	0.418286	0.698843	0.575428	0.354593	0.410142	0.280937	0.176528	0.328041	0.232048	0.332891	0.605204	0.680547	0.503866	0.511535	0.480844	0.304192	0.340032	0.273287	0.288902	0.485824	0.546755	0.361757	0.32109	0.785508	0.448074	0.417074	0.266802	0.498358	0.575424	0.42365	0.253337	0.288749	0.258539
CFAP36	0.0828403	0.0722349	0.0774113	0.140929	0.112105	0.13352	0.0651377	0.104915	0.0771639	0.0524759	0.055458	0.0528758	0.0844737	0.159189	0.0744524	0.0923342	0.167105	0.169704	0.0764237	0.108316	0.071175	0.0767747	0.100611	0.071437	0.0610304	0.108963	0.142022	0.0891964	0.160049	0.087643	0.0889845	0.117185	0.0869471	0.0692031	0.107185	0.072998	0.101052	0.0395209	0.15861	0.0778809	0.085527	0.0706882	0.124045	0.0849334	0.0923287	0.0704199	0.092131	0.0605461
PPP4R3B	0.163665	0.169114	0.139419	0.296287	0.188839	0.205571	0.142701	0.169561	0.134737	0.124618	0.11502	0.164168	0.158643	0.16579	0.153659	0.240533	0.17307	0.263107	0.187975	0.17954	0.161932	0.140098	0.115019	0.148961	0.138397	0.181001	0.172774	0.184227	0.195111	0.23052	0.147129	0.208519	0.143212	0.14447	0.161155	0.159792	0.130724	0.143524	0.163945	0.209536	0.178825	0.130836	0.252701	0.2197	0.195469	0.150306	0.161277	0.163534
PNPT1	0.145905	0.116546	0.115018	0.109144	0.120425	0.106321	0.164307	0.135264	0.0874725	0.0740505	0.0671117	0.0691293	0.109678	0.224169	0.10878	0.166324	0.111863	0.11691	0.113192	0.111012	0.0973117	0.116126	0.0634719	0.0916142	0.0501282	0.144268	0.163551	0.0756673	0.133356	0.0848231	0.0996117	0.144561	0.110655	0.114054	0.0804729	0.118221	0.124783	0.109116	0.177437	0.117346	0.124164	0.0860206	0.164117	0.0946507	0.10628	0.111313	0.0967177	0.116825
EFEMP1	0.00411306	0.0163313	0.00458375	0.0306535	0.00251184	0.0239695	0.0298416	0.00601782	0.0115287	0.00600158	0.00756847	0.00629198	0.00663907	0.00591761	0.00145729	0.0119158	0.0105477	0.011101	0.00569433	0.00348558	0.00409885	0.00414906	0.00451847	0.0107255	0.0109047	0.0322289	0	0.00159103	0.00684735	0.0179027	0.00284432	0.0114699	0.00616566	0.0185692	0.00974643	0.00686964	0.00376067	0.00316431	0	0.00985549	0.00921188	0.00116772	0.043069	0.0392252	0.00396653	0	0.00633208	0.0253183
CCDC85A	0.130145	0.140115	0.062222	0.229864	0.116659	0.204993	0.128007	0.102508	0.14189	0.123143	0.11625	0.120234	0.110229	0.0794734	0.125056	0.211439	0.127229	0.197232	0.0932743	0.150919	0.151979	0.141095	0.111583	0.0693029	0.114789	0.215688	0.107878	0.136045	0.153271	0.157005	0.0803317	0.147231	0.0947504	0.124746	0.120426	0.212423	0.102277	0.0847233	0.147445	0.162581	0.132137	0.0634806	0.292113	0.196433	0.0972646	0.0585678	0.179465	0.330491
VRK2	0.154961	0.1029	0.0926579	0.195296	0.144156	0.0896499	0.0486878	0.0965759	0.0580356	0.0964784	0.0608496	0.108447	0.128789	0.0822379	0.0857613	0.0676554	0.106094	0.105922	0.106702	0.0880882	0.114258	0.120794	0.0988509	0.0907819	0.126486	0.101199	0.254458	0.150571	0.104643	0.0953526	0.0956624	0.145184	0.0798099	0.116293	0.0768999	0.087111	0.0971891	0.114316	0.0980412	0.184486	0.122898	0.0668841	0.15091	0.107598	0.0837807	0.121753	0.0626348	0.131937
FANCL	0.189926	0.217564	0.126013	0.259342	0.274406	0.221783	0.225849	0.140814	0.150579	0.161634	0.119136	0.1711	0.17317	0.250475	0.177331	0.225848	0.260858	0.229811	0.192994	0.180268	0.159052	0.109524	0.151158	0.159723	0.194825	0.197955	0.292818	0.215983	0.22292	0.257472	0.17054	0.142873	0.144945	0.160661	0.131985	0.210436	0.185664	0.166843	0.230368	0.159488	0.228688	0.128239	0.26496	0.262827	0.222147	0.103303	0.158717	0.154469
BCL11A	0.0649124	0.0326498	0.0329115	0.123676	0.0712752	0.0907884	0.036551	0.0334519	0.0298969	0.0138579	0.0174611	0.0168911	0.0473355	0.0176032	0.0344135	0.0334265	0.117514	0.0223748	0.035062	0.0246188	0.00904038	0.0185108	0.0395963	0.0185217	0.0330553	0.0758055	0.0562838	0.0639948	0.0401799	0.0504528	0.0328375	0.0261802	0.0389596	0.0162277	0.0600726	0.0932508	0.0171977	0.0356803	0.0422469	0.0338309	0.0275339	0.00575771	0.0661326	0.0972288	0.0323091	0.0145597	0.0501605	0.0132061
PAPOLG	0.0516033	0.0520276	0.0613916	0.0498215	0.0960233	0.0423249	0.0653844	0.0611572	0.0560835	0.0517696	0.0472929	0.0493205	0.0523305	0.0679642	0.0692042	0.0754083	0.0831159	0.0868381	0.0592481	0.0269542	0.0765379	0.0454083	0.0587737	0.0606836	0.0465616	0.0967082	0.0141268	0.069493	0.114464	0.0666305	0.0432692	0.103643	0.054482	0.0723387	0.075749	0.0559476	0.0609125	0.0686603	0.11005	0.0478084	0.081155	0.0548424	0	0.0506351	0.0579157	0.057075	0.0916863	0.0649683
REL	0.0535242	0.0419367	0.0438949	0.0631809	0.0623127	0.0594549	0.0352893	0.0545406	0.0460393	0.0373178	0.0474236	0.0407897	0.0332193	0.117062	0.026237	0.054366	0.0303312	0.0556563	0.0389175	0.0428929	0.048186	0.0359666	0.04513	0.0709797	0.0280141	0.072395	0.0909058	0.059257	0.0773616	0.0574033	0.043707	0.103767	0.0391532	0.0528575	0.0218191	0.0508521	0.0528362	0.0310491	0.0418747	0.0738418	0.0485752	0.0555064	0.0866877	0.0433492	0.0573737	0.0223132	0.0688726	0.0650352
PUS10	0.0539133	0.0786536	0.0527575	0.144408	0.0558245	0.037819	0.0737339	0.0618209	0.0515765	0.0676163	0.0712151	0.0339267	0.0382929	0.0175022	0.0561758	0.0311103	0.0651163	0.0459892	0.0406886	0.0581374	0.0439238	0.0285622	0.0612435	0.0535315	0.0543303	0.0510546	0.114511	0.0355638	0.0907715	0.0565976	0.0549583	0.0421098	0.0603093	0.0789783	0.0400499	0.0449556	0.0562351	0.0749007	0.0863335	0.0764657	0.0557013	0.0428817	0.0323914	0.0786828	0.060631	0.0215748	0.0439274	0.0355519
PEX13	0.0947807	0.0748221	0.0557202	0.107552	0.0491804	0.0450554	0.0691372	0.0489186	0.0380144	0.0473803	0.0396702	0.0360901	0.0426611	0.0295162	0.0928636	0.0669109	0.0627822	0.0439213	0.0483172	0.0448343	0.0696283	0.0423356	0.0744183	0.0634779	0.0128117	0.0891002	0.119921	0.0562092	0.0387137	0.046953	0.0445163	0.0533775	0.0391416	0.0658035	0.0526221	0.124221	0.0661489	0.0619598	0.0521804	0.0791495	0.0719649	0.0351127	0.108453	0.0591596	0.0411346	0.0431697	0.0793573	0.0713887
KIAA1841	0.118032	0.120572	0.0698014	0.140839	0.123264	0.140649	0.0841644	0.0931908	0.0649233	0.0700368	0.0544883	0.0645037	0.0803456	0.143432	0.102707	0.114371	0.0999284	0.143077	0.120331	0.0853093	0.100065	0.0765908	0.0967761	0.0771722	0.131177	0.125073	0.146146	0.103116	0.120537	0.0802292	0.0817033	0.0859141	0.0816658	0.068055	0.065269	0.137657	0.066986	0.0745695	0.128408	0.144858	0.119726	0.0794981	0.115828	0.101149	0.0854986	0.0769992	0.128878	0.0383565
C2orf74	0.0572172	0.0266712	0.0387475	0.0697642	0.0252043	0.0035095	0.0365708	0.0446571	0.0268904	0.0129378	0.00749182	0.0232401	0.0195184	0.0489545	0.0345426	0.0310625	0.0551716	0.0522576	0.0289193	0.0156348	0.0149802	0.0186817	0.0361574	0.0421906	0.0100176	0.029882	0.0760974	0.0436279	0.0344182	0.0401141	0.0357979	0.00680073	0.0179883	0.0283748	0.0367638	0.0535154	0.0178824	0.0409021	0.0716535	0.059392	0.015062	0.0339877	0.0572392	0.0231314	0.0160866	0.0246933	0.0252936	0.0158517
USP34	0.379415	0.430912	0.281809	0.452137	0.475118	0.482707	0.319491	0.325346	0.252452	0.19648	0.195497	0.297873	0.288572	0.301523	0.361274	0.455681	0.591456	0.528204	0.330387	0.378515	0.294927	0.15996	0.320511	0.215104	0.338629	0.534039	0.67975	0.385512	0.520153	0.378824	0.255801	0.324162	0.28982	0.29767	0.405629	0.427736	0.364991	0.285695	0.598071	0.420677	0.371259	0.282348	0.459861	0.529446	0.440456	0.201829	0.221004	0.23328
XPO1	0.248098	0.288465	0.255274	0.450803	0.333738	0.282266	0.343593	0.217672	0.172965	0.195576	0.15753	0.207609	0.235015	0.299707	0.260111	0.231682	0.304772	0.291043	0.254416	0.271574	0.210439	0.159239	0.194737	0.185106	0.240447	0.267435	0.334288	0.335777	0.329368	0.333551	0.184077	0.177926	0.240509	0.255016	0.261988	0.283488	0.254269	0.229987	0.279635	0.259121	0.284561	0.230184	0.234407	0.463807	0.396014	0.192479	0.264936	0.246818
FAM161A	0.0344427	0.0326354	0.0409566	0.028807	0.03746	0.0205274	0.0356823	0.0491056	0.0304795	0.0319003	0.0299679	0.0210442	0.027174	0	0.058823	0.0746744	0.0731495	0.035897	0.0424346	0.0465272	0.0381817	0.0220321	0.0380176	0.0465446	0.0422242	0.0896732	0.00163476	0.0463335	0.0420808	0.0342942	0.0521915	0.0150996	0.0381127	0.0264548	0.0589325	0.0318311	0.0595012	0.0385732	0.0434999	0.0387392	0.0427566	0.0264345	0.105208	0.0309549	0.0522967	0.0290346	0.0198825	0.0287317
CCT4	0.094755	0.125746	0.0613903	0.129778	0.1171	0.11983	0.191633	0.0978409	0.0724129	0.0568801	0.0709333	0.0662832	0.0757051	0.082507	0.091063	0.100478	0.0997329	0.0468627	0.105965	0.0790733	0.0865412	0.0721988	0.114794	0.0773201	0.110284	0.15824	0.101743	0.0780557	0.119706	0.105654	0.0928674	0.0935935	0.0986064	0.107973	0.0951748	0.119145	0.150956	0.130452	0.126828	0.0979286	0.109941	0.0730085	0.0856718	0.174736	0.169064	0.0637421	0.0917002	0.149289
COMMD1	0.363454	0.342804	0.299466	0.41226	0.347784	0.324331	0.220259	0.243492	0.184966	0.205553	0.200697	0.271717	0.24563	0.378529	0.288457	0.33231	0.357276	0.343596	0.284592	0.315582	0.254099	0.207267	0.303761	0.234905	0.282382	0.342216	0.310584	0.328372	0.328707	0.326577	0.244728	0.270729	0.249784	0.255298	0.268727	0.343135	0.277972	0.22788	0.380292	0.347565	0.372624	0.220004	0.280929	0.29354	0.263186	0.216867	0.24912	0.246653
B3GNT2	0.00473798	0.012616	0.00202475	0.0372763	0.0178334	0.00872422	0.00564376	0.00572627	0.0108653	0.00700206	0.00530051	0.00849508	0.00375798	0	0.020814	0.00267433	0	0.00725831	0.00964208	0.0165303	0.00774672	0.00444028	0.00577069	0.00715209	0.00315021	0.0190343	0.105384	0.00558033	0.0153222	0.0189004	0.00731839	0.00108348	0.00693025	0	0.00346654	0.0106522	0.00787618	0.00871709	0.00821694	0.0126879	0.022243	0.00549561	0.0255605	0.00188418	0.0063816	0.00469431	0.00421365	0.0111409
TMEM17	0.00322369	0.0111486	0.00901143	0	0.0127454	0.0085868	0.00391419	0.00519595	0.0119421	0.00565361	0.00248729	0.00417146	0.00463739	0	0.0016562	0.00365882	0.0047479	0.0116667	0.00373153	0.0117029	0.021685	0.00491969	0.00202591	0.000698969	0.00271077	0.0169512	0	0.016312	0.00729129	0.00261818	0.00256101	0.0109344	0.00420746	0.00448432	0.00546955	0.0123375	0.00577708	0.00956553	0	0.0127692	0.00655518	0	0	0	0.00162448	0.00895751	0	0.00691316
EHBP1	0.444348	0.482849	0.31797	0.457968	0.480717	0.485431	0.328651	0.322076	0.214867	0.261604	0.256037	0.360708	0.343494	0.35258	0.371074	0.46299	0.666525	0.48083	0.381005	0.414135	0.354779	0.320003	0.412767	0.297968	0.357625	0.628037	0.505355	0.495707	0.488806	0.414742	0.299885	0.478343	0.277479	0.327291	0.543205	0.455197	0.39106	0.376589	0.704391	0.544306	0.459844	0.306791	0.374202	0.552285	0.477133	0.31342	0.288937	0.457482
OTX1	0	0	0.00235212	0	0	0	0	0	0	0	0.000812412	0	0	0	0	0	0.00225651	0.00341557	0	0	0	0	0.000704697	0	0	0	0	0	0	0	0.00146798	0	0	0	0	0	0	0	0	0	0	0	0	0	0	0	0	0
WDPCP	0.376992	0.404011	0.271915	0.368278	0.394666	0.329405	0.277179	0.310683	0.237789	0.257013	0.221476	0.332953	0.306375	0.302513	0.413836	0.417098	0.392647	0.424923	0.343719	0.386186	0.273298	0.241633	0.297364	0.314274	0.320818	0.517671	0.423696	0.374629	0.416469	0.390603	0.28703	0.312148	0.261547	0.297428	0.376951	0.409436	0.317612	0.28668	0.44744	0.321096	0.388563	0.278103	0.473672	0.418844	0.382348	0.281618	0.31467	0.290849
MDH1	0.214314	0.196036	0.111675	0.256191	0.16801	0.198685	0.229121	0.173787	0.137967	0.0928937	0.070012	0.113449	0.15004	0.207426	0.184835	0.184927	0.380225	0.163755	0.174267	0.17437	0.13837	0.0847941	0.163074	0.107392	0.146272	0.313863	0.362875	0.225918	0.231379	0.147147	0.157222	0.282266	0.16027	0.133696	0.176215	0.172993	0.158596	0.155773	0.38515	0.166602	0.176664	0.114701	0.211418	0.248118	0.206838	0.0762173	0.0956015	0.0935991
UGP2	0.171074	0.12235	0.114176	0.178926	0.168354	0.18458	0.110047	0.11581	0.119878	0.0957055	0.0829793	0.087342	0.112192	0.117316	0.0923795	0.15082	0.141552	0.164617	0.112736	0.130794	0.108411	0.123619	0.101994	0.104346	0.103139	0.173026	0.248639	0.148955	0.171445	0.139149	0.127032	0.246777	0.11122	0.154147	0.127459	0.121631	0.132224	0.12871	0.219577	0.185384	0.113679	0.144051	0.298647	0.205318	0.144461	0.110021	0.11306	0.173759
VPS54	0.322686	0.292499	0.195881	0.340615	0.282866	0.266691	0.224355	0.23369	0.198874	0.183671	0.146972	0.222947	0.225416	0.211953	0.260382	0.300468	0.350872	0.390783	0.222431	0.262827	0.239195	0.196638	0.239537	0.187199	0.238181	0.308844	0.213884	0.291772	0.331233	0.277084	0.205736	0.252436	0.206649	0.235627	0.271817	0.33086	0.288172	0.224153	0.314097	0.289481	0.271964	0.237667	0.228419	0.357171	0.308113	0.188322	0.216286	0.21032
PELI1	0.164901	0.229417	0.167723	0.132614	0.222081	0.209673	0.150945	0.197946	0.15549	0.169214	0.129734	0.146689	0.167754	0.204367	0.185625	0.166377	0.204825	0.198739	0.175349	0.195717	0.199192	0.112432	0.146239	0.190183	0.196988	0.178266	0.172109	0.177074	0.223734	0.275539	0.150433	0.191484	0.131129	0.178828	0.175761	0.209537	0.209464	0.168633	0.231646	0.167373	0.227353	0.18097	0.215494	0.253743	0.251216	0.0984638	0.164598	0.125389
LGALSL	0.0124624	0.0178819	0.0408677	0.0257392	0.0413369	0.0474381	0.0123996	0.0226709	0.0250681	0.0118106	0.0112643	0.0275798	0.0197946	0.0307235	0.0110963	0.0242953	0.0285906	0.0104198	0.0216748	0.0126257	0.017638	0.0182063	0.00292504	0.0041813	0.00879919	0.0433355	0.0227045	0.012128	0.045207	0.0147526	0.0209916	0.0324031	0.0237562	0.0122228	0.0383143	0.0189954	0.0161852	0.0156155	0.0468979	0.0247271	0.0158392	0.0241358	0.0496244	0.0185807	0.0086193	0.0261976	0.0218612	0.00777611
AFTPH	0.207018	0.169093	0.147765	0.227898	0.1863	0.165289	0.131836	0.137776	0.112632	0.125914	0.108158	0.10384	0.130162	0.0957047	0.162094	0.186807	0.244185	0.174482	0.130865	0.151871	0.155411	0.112137	0.140222	0.12124	0.134863	0.199529	0.199819	0.195928	0.15377	0.226299	0.119055	0.18028	0.12932	0.111564	0.0890654	0.147782	0.203645	0.16403	0.218537	0.164383	0.195953	0.0954306	0.162861	0.205852	0.159572	0.0969777	0.0943248	0.14877
SERTAD2	0.092013	0.0770546	0.062593	0.0964284	0.0475214	0.103769	0.0318017	0.0801143	0.0608286	0.0712405	0.0527333	0.060169	0.0641319	0.132151	0.0341404	0.103637	0.0467943	0.0467686	0.0776663	0.0613041	0.0542651	0.05395	0.101809	0.0563638	0.0613568	0.10282	0.0271259	0.0911998	0.0745744	0.0677283	0.0666807	0.0319983	0.0676555	0.0747653	0.0706858	0.0769265	0.0837005	0.0289092	0.0569661	0.0925395	0.0759497	0.06175	0.145709	0.0922558	0.0611284	0.0507572	0.0400972	0.0388696
SLC1A4	0.0436271	0.0546972	0.0328852	0.0984449	0.0179468	0.0405146	0.0179137	0.0370698	0.0258357	0.0289162	0.0150287	0.0220837	0.0320743	0	0.0324295	0.0288699	0.100732	0.0168508	0.0280908	0.0277903	0.0186591	0.0134516	0.0382727	0.0412531	0.0231211	0.064105	0.0549931	0.0393696	0.0430424	0.0181166	0.0213473	0.0120502	0.026072	0.020397	0.00454731	0.0213996	0.0254421	0.0367182	0.0507635	0.0122932	0.0110687	0.00898548	0.025536	0.0267433	0.0358024	0.0316625	0.0133616	0.0455373
CEP68	0.102585	0.110779	0.113998	0.144483	0.155473	0.0946222	0.0936581	0.128198	0.125217	0.0776344	0.0863025	0.0931983	0.0774934	0.131479	0.109914	0.128107	0.110003	0.198312	0.0835889	0.1248	0.107227	0.0792546	0.111937	0.074659	0.0540647	0.087773	0.131368	0.0717013	0.12908	0.123239	0.0996506	0.0927676	0.0918692	0.111451	0.0923137	0.0887858	0.102221	0.083321	0.144267	0.0909727	0.0723447	0.0766984	0.109974	0.0794949	0.0764749	0.0810652	0.111513	0.0889414
RAB1A	0.194066	0.199939	0.207476	0.233155	0.230308	0.196617	0.172746	0.203198	0.14851	0.123115	0.121895	0.149768	0.150895	0.201322	0.159612	0.256413	0.239405	0.205152	0.194661	0.207344	0.179329	0.15019	0.176701	0.141514	0.192257	0.258039	0.277749	0.228184	0.331397	0.237387	0.155413	0.212541	0.180838	0.159923	0.259899	0.191253	0.200642	0.173445	0.266296	0.224819	0.196321	0.19326	0.275829	0.231126	0.233339	0.155787	0.170938	0.168012
ACTR2	0.220228	0.230886	0.136229	0.185839	0.19317	0.208064	0.148392	0.147809	0.129774	0.102133	0.0886946	0.115064	0.111049	0.154899	0.135269	0.206116	0.170905	0.224882	0.142553	0.131402	0.137972	0.101769	0.123535	0.113131	0.128557	0.265149	0.393191	0.174627	0.202596	0.175332	0.143227	0.113665	0.134116	0.126866	0.134094	0.173778	0.118973	0.110716	0.188506	0.14553	0.135511	0.0699675	0.275585	0.15578	0.123673	0.118113	0.0945808	0.130139
SPRED2	0.332533	0.389858	0.298737	0.394146	0.363063	0.371035	0.222298	0.305927	0.222194	0.27029	0.214598	0.307836	0.278642	0.410167	0.350586	0.381905	0.510874	0.414986	0.348309	0.343052	0.366416	0.252448	0.341784	0.262709	0.298748	0.414661	0.518727	0.390468	0.331824	0.354067	0.267057	0.30142	0.310842	0.298839	0.375338	0.328715	0.337154	0.342006	0.434208	0.395855	0.394634	0.303701	0.552166	0.429914	0.381224	0.271402	0.288131	0.289048
MEIS1	0.224625	0.169976	0.146806	0.184184	0.203029	0.191671	0.197569	0.139249	0.126064	0.141611	0.143069	0.155733	0.152947	0.203353	0.157928	0.224467	0.254966	0.167352	0.175011	0.177215	0.144846	0.0918742	0.177098	0.148546	0.203296	0.273451	0.193882	0.175297	0.229026	0.19866	0.163468	0.139654	0.15812	0.197444	0.213672	0.192615	0.147522	0.154462	0.281605	0.126964	0.214329	0.225166	0.156013	0.269167	0.254218	0.168007	0.118595	0.0709713
ETAA1	0.0341743	0.044434	0.0265077	0.0506755	0.0694523	0.0573425	0.0411431	0.027735	0.0294509	0.0243203	0.0264969	0.0267461	0.0245219	0.0107408	0.0351593	0.0408616	0.0566326	0.00835006	0.0451212	0.0335865	0.0323942	0.0221763	0.0236604	0.0265641	0.0436222	0.042794	0.0746803	0.0633076	0.0617558	0.0819026	0.0531502	0.02269	0.0322031	0.051023	0.0193978	0.014115	0.0288181	0.0239702	0.0135281	0.0336749	0.016583	0.031997	0.0338909	0.0327278	0.028758	0.0230127	0.0272576	0.0117842
C1D	0.094305	0.0855096	0.0604683	0.0996724	0.0864786	0.104179	0.0618636	0.0658083	0.0490635	0.0639324	0.0568977	0.0561441	0.0545282	0.0144395	0.0652907	0.0902249	0.0721741	0.0949386	0.0979001	0.0531117	0.0796445	0.0427542	0.0576835	0.0520864	0.0522297	0.0611161	0.111321	0.104959	0.0902359	0.0802273	0.0708486	0.0446413	0.0729971	0.0444787	0.0526915	0.0586276	0.0474058	0.0514688	0.11035	0.0616323	0.0788648	0.0755613	0.131665	0.0893597	0.0506249	0.0679655	0.0449389	0.0540278
WDR92	0.0139013	0.0202901	0.0245543	0.0654883	0.060458	0.0172594	0.0219448	0.0332108	0.0227083	0.0261936	0.0175341	0.0306846	0.0257404	0	0.0108502	0.0243853	0.0315173	0.0463094	0.0224592	0.0198716	0.0307034	0.0152557	0.0229468	0.028886	0.0221399	0.00640599	0.0441721	0.0116561	0.0177301	0.0218183	0.0188647	0.0406768	0.0206912	0.0398289	0.0226375	0.0196621	0.0141947	0.0180822	0.0363949	0.0551151	0.0278869	0.0104992	0.0325333	0.0440813	0.0287706	0.012803	0.0243118	0.0216983
AC017083.3	0.00965156	0.0133427	0.00830077	0.008853	0.00889262	0.00061157	0.0250582	0.0118026	0.00981149	0.0040066	0.00658279	0.0015588	0.00638405	0.0157949	0.00188144	0.0230253	0.0264778	0.00317553	0.0125112	0.00124619	0.01144	0.0158338	0.000578485	0.0194778	0.00765104	0.0148991	0	0.00886922	0.0104847	0.00574794	0.0087533	0.0187661	0.00695871	0.0274412	0.00107328	0.00199444	0.00779752	0.00372077	0.00261142	0.00255197	0.00856336	0.0037231	0	0.00628503	0.00234312	0.0141269	0.00179329	0.0164845
PNO1	0.0331518	0.0378493	0.0478541	0.008853	0.0208482	0.0193917	0.0304251	0.0198231	0.0152759	0.0181416	0.0227466	0.00977362	0.0180334	0	0.0250303	0.0125281	0	0.0461915	0.0286318	0.0147265	0.0412066	0.0220754	0.0172536	0.0287565	0.0176493	0.0352707	0.0562816	0.0235284	0.0176387	0.0146693	0.018818	0.0663333	0.0144226	0.0256813	0.0154905	0.0295126	0.0152212	0.0337695	0.0125957	0.0340685	0.0313995	0.0123243	0.0163927	0.0168144	0.0166307	0.0242148	0.00639492	0.0571273
CNRIP1	0.0985636	0.0753347	0.0731567	0.162728	0.115403	0.122443	0.0944141	0.0778757	0.0638757	0.0795018	0.0673482	0.0654128	0.0624539	0.106343	0.0614992	0.110536	0.154152	0.0842331	0.0941833	0.0811344	0.0870585	0.0552924	0.0750244	0.0553821	0.0829113	0.112991	0.163129	0.123049	0.131443	0.119309	0.100695	0.0947699	0.0820852	0.0802484	0.0766055	0.119812	0.0895553	0.0628226	0.0996323	0.0620907	0.0876983	0.0964118	0.090755	0.109472	0.0930875	0.0837029	0.104674	0.113562
PLEK	0	0	0.000875343	0	0.00967073	0	0.00258682	0.00046922	0	0.00705854	0	0	0.000177522	0	0	0	0.00632506	0	0	0	0.00345823	0.00196888	0	0	0	0	0	0	0.00222463	0.00341513	0	0.00867394	0	0	0	0	0	0	0	0.00675495	0	0	0	0.00628503	0	0	0	0.00382699
FBXO48	0	0	0.00592177	0.00680225	0.00876483	0.00292304	0.0100147	0.00622677	0.00552085	0.00299639	0.00259756	0.00259973	0.00320528	0	0.0012971	0.00216519	0	0.00632079	0.00201989	0	0.00351971	0.00500416	0.00160219	0.00420324	0.00426404	0.00426836	0	0.00329655	0.00933006	0.00468649	0.00583008	0.00609514	0.00352444	0.00602624	0.0104619	0	0.0118651	0.0112036	0	0	0.0116655	0.00268813	0.00925642	0	0.00303624	0.00344002	0.00308112	0.00661341
APLF	0.063271	0.0955137	0.0833941	0.136251	0.0619587	0.0706362	0.0591582	0.0778758	0.0710676	0.0795787	0.0675203	0.0992755	0.072983	0.0943503	0.0841113	0.162363	0.0406587	0.13935	0.0519499	0.0998843	0.101025	0.0675124	0.0585507	0.0669494	0.0627646	0.0916418	0.0986224	0.0500043	0.078746	0.088776	0.055567	0.0888319	0.0547031	0.10519	0.0776882	0.0861959	0.0555945	0.0795535	0.0627162	0.0780308	0.0683261	0.0333174	0.079741	0.0589917	0.0817615	0.0568582	0.0516268	0.0869225
PROKR1	0	0	0	0	0	0	0	0	0	0	0	0	0	0	0	0	0	0	0	0	0	0	0	0	0	0	0	0	0	0	0	0	0	0	0	0	0	0	0	0	0	0	0	0	0	0	0	0
ARHGAP25	0.00619223	0.00271507	0.00398056	0	0.0131284	0.00132794	0.00445382	0.00821495	0.0062617	0.0046925	0.00634234	0.00740568	0.0161009	0.0305747	0.00211048	0.0128482	0.0208477	0	0	0.0104578	0.00720213	0.00482826	0.00372448	0.0140878	0.00156204	0.00487749	0	0.0196671	0.00419829	0.0161742	0.0104819	0.011501	0.00782442	0.00829118	0.01491	0.0173761	0.00158649	0.0193803	0	0.0114485	0.0267702	0.00404708	0.0577281	0.0106434	0	0.00477952	0.00756639	0.00716624
GKN2	0	0	0	0	0	0	0	0	0	0	0	0	0	0	0	0	0	0	0	0	0	0	0.000859006	0	0	0	0	0	0	0	0	0	0	0	0	0	0	0	0	0	0	0	0	0	0	0	0	0
ANTXR1	0.314643	0.399441	0.244261	0.335287	0.331815	0.381643	0.274169	0.303905	0.233903	0.251538	0.227306	0.286367	0.280676	0.389498	0.3104	0.386651	0.43522	0.468843	0.270114	0.323991	0.272782	0.225027	0.339907	0.258558	0.283698	0.437293	0.357844	0.357425	0.260109	0.301116	0.267745	0.256981	0.259967	0.29543	0.401315	0.410089	0.36122	0.305854	0.445402	0.329264	0.332659	0.25384	0.314891	0.444318	0.394923	0.212498	0.27732	0.201686
GFPT1	0.139285	0.190943	0.107364	0.137139	0.184244	0.164443	0.131514	0.114346	0.105683	0.104726	0.0989802	0.105581	0.110302	0.206532	0.135613	0.212346	0.114419	0.189521	0.121351	0.176935	0.133522	0.107457	0.122897	0.111781	0.129942	0.187057	0.199587	0.152117	0.161036	0.172753	0.117517	0.152618	0.114895	0.13812	0.122018	0.188665	0.168423	0.141659	0.131337	0.128744	0.165621	0.105812	0.177317	0.166239	0.162176	0.117015	0.117119	0.111437
NFU1	0.0568296	0.0826484	0.0794196	0.084465	0.0645427	0.106311	0.0593131	0.0684758	0.0566334	0.0347643	0.0399351	0.0669324	0.0679714	0.0148135	0.0759037	0.08389	0.0299118	0.0413674	0.0563506	0.0780898	0.0698381	0.0528224	0.0392156	0.0360108	0.0337679	0.115954	0.0969102	0.0761916	0.07893	0.0774936	0.0508045	0.0383705	0.0562553	0.0615159	0.0410273	0.0334083	0.0581266	0.0591111	0.0874075	0.0980146	0.0681997	0.0500426	0.0458118	0.0775884	0.058587	0.0461556	0.0540676	0.0596432
AAK1	0.31782	0.347886	0.262475	0.435292	0.412418	0.353332	0.258624	0.281409	0.199668	0.203585	0.196499	0.257754	0.269531	0.503205	0.308974	0.364699	0.400341	0.319268	0.316785	0.31154	0.333531	0.185274	0.320308	0.248886	0.256543	0.463376	0.445269	0.370373	0.386515	0.3656	0.251945	0.277025	0.257497	0.296263	0.337024	0.335618	0.336706	0.28069	0.496338	0.3444	0.38542	0.216187	0.455337	0.4326	0.355704	0.219659	0.229714	0.234735
ANXA4	0.0802844	0.0823003	0.10875	0.0762876	0.117243	0.0752067	0.0705247	0.0958151	0.0845486	0.0517314	0.0539573	0.0953238	0.0761437	0.118056	0.134874	0.114277	0.110915	0.107224	0.0949745	0.0666116	0.0537356	0.061091	0.0817569	0.0639512	0.084062	0.13549	0.1125	0.161467	0.11958	0.0749157	0.121364	0.0815351	0.105618	0.10842	0.103585	0.12656	0.12469	0.0936216	0.14677	0.0966389	0.0562165	0.143479	0.0715158	0.0657053	0.0941098	0.0742424	0.0900557	0.0869053
GMCL1	0.165002	0.151627	0.120685	0.153478	0.14764	0.176213	0.0921394	0.115982	0.085177	0.0736419	0.0919998	0.108236	0.12647	0.164543	0.141928	0.130325	0.122233	0.158215	0.107746	0.142721	0.122962	0.0739088	0.10094	0.108353	0.0827404	0.152665	0.114867	0.115268	0.193761	0.152666	0.137148	0.135723	0.0942647	0.0820923	0.108562	0.0886084	0.126846	0.069275	0.128898	0.128147	0.136229	0.0941184	0.165054	0.11083	0.0970198	0.104214	0.111396	0.119385
SNRNP27	0.00238675	0.0101406	0.00865544	0.01591	0.00634172	0.00135956	0.00957937	0.00179062	0.00869876	0.00319215	0.00709558	0.000325751	0.00475231	0.0648139	0.00496202	0.0206797	0	0.00688338	0.0179988	0	0.0105237	0.00301459	0.00558009	0.012627	0.00440355	0.0081367	0.00124481	0.0107716	0.00640095	0.008763	0.00710888	0.0168837	0.00801465	0.000792027	0	0.00128244	0.00508352	0.00557498	0.0163257	0.00990531	0.0167753	0.000950834	0.0349621	0.00188418	0.00333864	0.0053756	0.00308112	0.0106671
MXD1	0.0765973	0.0799842	0.0781657	0.0756688	0.158048	0.124185	0.103513	0.0730157	0.0708498	0.0639401	0.0649784	0.0528597	0.0663301	0.0994568	0.0711359	0.11283	0.124666	0.0982606	0.0911601	0.0746173	0.0643541	0.0629535	0.0597244	0.0422699	0.0950197	0.0943099	0.123411	0.0870483	0.177456	0.105849	0.0627337	0.0874816	0.0575984	0.0628058	0.0479929	0.0669705	0.0652658	0.0766643	0.101891	0.0587841	0.0867752	0.0659377	0.122976	0.155981	0.100227	0.0525061	0.0398697	0.090887
ASPRV1	0.000625684	0.0188529	0.00755136	0.00531026	0.0147152	0.00622552	0.0118348	0.00618893	0.00482495	0.00510406	0.00664789	0.00504188	0.0113065	0	0.00640847	0	0.0150994	0	0.0061918	0.0135273	0.00396059	0.00280362	0.00202166	0.00171518	0.0030313	0.00765181	0.0174423	0.0113096	0.00517215	0.00190624	0.00923892	0.00895618	0.00813165	0.00448705	0.00759673	0.0135219	0.00807069	0.00160754	0.00897474	0.00404376	0.00403247	0.00896115	0.0195613	0.0106434	0.0126205	0.00435765	0.00705396	0.0161421
PCBP1	0.0796332	0.116173	0.0430732	0.064696	0.0676017	0.0686834	0.123694	0.0767279	0.0487134	0.0422399	0.0673842	0.040279	0.08015	0.0626469	0.0440778	0.0513784	0.101402	0.0213078	0.114766	0.055175	0.0424518	0.0364539	0.0317089	0.0423216	0.0717194	0.104657	0.125065	0.119789	0.11898	0.0579131	0.0996054	0.0200088	0.0520054	0.0482068	0.0626528	0.0737315	0.0624214	0.0534146	0.17605	0.0653234	0.0182464	0.0565806	0.0957254	0.113994	0.0733455	0.0608599	0.0324532	0.0811233
C2orf42	0.0412627	0.0405171	0.0446088	0.0711332	0.0469084	0.0491719	0.0598254	0.0334864	0.03126	0.0295899	0.0132494	0.0391437	0.0431233	0.0547696	0.0294109	0.0425538	0.0883739	0.0420269	0.0548474	0.0562481	0.0664691	0.0342544	0.0260998	0.0527734	0.0299229	0.0279724	0.0792236	0.046146	0.0400557	0.042124	0.0375183	0.0333474	0.0488087	0.0354248	0.0337235	0.0642675	0.0472986	0.049436	0.0524742	0.0489119	0.0478552	0.0183752	0.0444434	0.0407174	0.0485778	0.021002	0.0240979	0.0350377
TIA1	0	0	0	0	0	0	0.00138609	0	0	0	0	0	0	0	0	0	0	0	0.000929411	0	0	0.000396294	0	0	0	0	0	0	0	0	0.00134163	0	0	0	0	0	0	0	0	0	0	0	0	0	0	0.000455371	0	0
PCYOX1	0.0319978	0.0620288	0.0615762	0.122167	0.0700228	0.0829138	0.078302	0.0859392	0.0598092	0.0390025	0.0458845	0.0386742	0.0544	0.0270981	0.0418744	0.0452043	0.0300211	0.0397938	0.0873724	0.0705115	0.0640745	0.0308324	0.0580389	0.0670793	0.0629682	0.0438981	0.0601923	0.048417	0.0713406	0.0723938	0.0696644	0.0781206	0.0493117	0.0440895	0.0296849	0.0462905	0.0846943	0.0594892	0.0748423	0.0806916	0.0357367	0.0358534	0.119216	0.0452766	0.0432086	0.0382953	0.0224594	0.0369153
SNRPG	0.0104938	0.0362062	0.0330879	0.037937	0.0573084	0.0501763	0.0267564	0.0420315	0.0308972	0.0165069	0.0187982	0.0170139	0.0238563	0.0545662	0.00780496	0.0312672	0.0198705	0.0255161	0.032426	0.0240326	0.0320354	0.026494	0.0156747	0.0278534	0.00911075	0.0287852	0.0197476	0.0298352	0.0344568	0.0389538	0.0279833	0.0236875	0.0234331	0.0302068	0.0154957	0.0198222	0.0306384	0.0272408	0.0299894	0.0520615	0.00900747	0.0113865	0.0483852	0.0356072	0.0193963	0.0123718	0.0369978	0.027928
FAM136A	0.0262798	0.0212657	0.02771	0.0653462	0.0271293	0.0126782	0.0336815	0.0368367	0.0374506	0.0221777	0.0128654	0.0133098	0.0287837	0.0267225	0.029031	0.0251679	0.0229472	0.110978	0.0286265	0.0163127	0.0319472	0.0218732	0.0130368	0.0290834	0.0280525	0.03092	0.0425985	0.01047	0.0167983	0.0254446	0.0377997	0.015394	0.0213989	0.0268406	0.00734787	0.0264299	0.0270894	0.0383948	0.0424061	0.0307984	0.0382785	0.0140591	0.0356359	0.00196798	0.00476365	0.0274627	0.0103618	0.0223789
TGFA	0.172414	0.165039	0.177576	0.127691	0.188272	0.171419	0.121491	0.138265	0.133297	0.116107	0.152745	0.149895	0.147719	0.10311	0.161635	0.219113	0.225615	0.147917	0.131144	0.140977	0.163073	0.0777493	0.11801	0.174839	0.195205	0.206755	0.14299	0.141813	0.177093	0.157523	0.122577	0.0821231	0.125046	0.166274	0.213793	0.161751	0.149669	0.142141	0.14124	0.19197	0.189295	0.153847	0.144774	0.197075	0.147017	0.125997	0.151242	0.0564964
ADD2	0.133669	0.156159	0.108179	0.101906	0.112666	0.136558	0.0960735	0.116178	0.096924	0.0838853	0.0637762	0.102634	0.0910817	0.122688	0.154219	0.106217	0.111477	0.142306	0.0933553	0.133122	0.120151	0.0928437	0.0811354	0.101276	0.105477	0.125412	0.193263	0.0804514	0.141679	0.138897	0.111301	0.109738	0.110428	0.103532	0.106262	0.158107	0.12967	0.119665	0.172918	0.0809413	0.160338	0.0876308	0.0405601	0.107854	0.131422	0.0923951	0.0881599	0.114613
FIGLA	0	0	0	0	0	0	0	0	0.00158494	0	0	0	0	0	0	0	0	0	0	0	0	0	0	0.000773532	0	0	0	0	0	0	0	0	0.000125464	0	0	0	0	0	0	0	0	0	0	0	0	0.00152403	0	0
CLEC4F	0	0	0	0	0.00544915	0	0	0	0.00192105	0	0	0.000409747	0	0	0	0	0	0	0.00120784	0	0.000315451	0	0.000820846	0	0	0	0	0	0.00038134	0.00167358	0.000901643	0.0168013	0.000421713	0	0.0027251	0	0	0.000398263	0	0	0	0.00143188	0.00925642	0	0	0	0	0
VAX2	0.00797334	0.042872	0.0288194	0.0304511	0.00840159	0.0320193	0.0335786	0.0362404	0.0158761	0.0192432	0.0221711	0.0220409	0.0237266	0.0321584	0.0294932	0.0145376	0.0353939	0.0140398	0.0186229	0.0362565	0.0207494	0.0249774	0.022513	0.0208199	0.00394118	0.0226094	0.012524	0.0173914	0.0377137	0.0224461	0.0296057	0.0414487	0.0207903	0.0306354	0.0161012	0.0303821	0.0251777	0.0279335	0.0163036	0.0192818	0.0336785	0.022705	0.0131857	0.042368	0.0367733	0.026573	0.0446203	0.0437574
ATP6V1B1	0.00367074	0.00296674	0	0	0	0.0054216	0	0	0	0	0	0	0	0	0.00173478	0.00164219	0	0	0	0	0	0	0	0.000512994	0	0	0	0	0.00153252	0	0	0	0.000588203	0	0	0	0	0	0	0	0	0	0	0	0	0	0	0.000362133
AC007040.2	0.0454811	0.0145202	0.030689	0.0390931	0.0229214	0.0122118	0.0152419	0.0222242	0.0206276	0.0164208	0.0112471	0.020301	0.030356	0.0260802	0.0268714	0.029697	0.0287852	0	0.0238616	0.0143073	0.0139964	0.0312534	0.0102083	0.0142152	0.00714403	0.00529215	0.0514581	0.0212007	0.0238041	0.0193483	0.0160262	0.0214534	0.0263518	0.0273019	0.0148547	0.00686815	0.0188334	0.0268996	0.0326313	0.015359	0.0143566	0.015026	0.0239378	0.0263413	0.00826247	0.02096	0.0091792	0.0425757
ANKRD53	0	0.00193617	0.000226608	0	0.00121673	0	0	0.00232672	0.00723264	0.00229459	0.000915145	0.000672591	0.00512709	0.0267175	0.0047994	0.0116773	0.0174642	0.00817712	0.00499301	0.0125548	0.00213475	0.00553395	0.000662845	0.00680047	0	0.0021553	0	0.0043711	0.00427717	0.00848858	0.00743738	0.00506072	0.0033398	0.01293	0	0.00161994	0.000655307	0	0	0.00309258	0.0074647	0	0	0	0	0.00262463	0.0140918	0.00270617
NAGK	0.0464414	0.0783626	0.0389491	0.0944723	0.0656193	0.0746947	0.060299	0.0824794	0.0745347	0.0434799	0.048638	0.0604572	0.0743446	0.0809665	0.0923525	0.0988528	0.054888	0.111724	0.0821679	0.0678071	0.0604844	0.0391841	0.049013	0.0592916	0.0459506	0.0675855	0.0564761	0.04583	0.0697042	0.0555379	0.0557925	0.0816753	0.0653599	0.0533566	0.0628231	0.0521998	0.0923708	0.0808422	0.0969915	0.0750009	0.0733371	0.0342617	0.0430678	0.0609896	0.0603717	0.0397676	0.044787	0.0380034
MCEE	0.0833112	0.0874678	0.0578483	0.0668608	0.0333268	0.0472862	0.0567048	0.0488358	0.0616394	0.0433042	0.0472384	0.0478486	0.0696633	0.0656233	0.0912847	0.0833421	0.0872224	0.0448524	0.0609013	0.0982168	0.0502927	0.0502815	0.0516381	0.0525961	0.0303031	0.0457928	0.0724236	0.0516851	0.105649	0.0875698	0.0671351	0.0800435	0.0684676	0.0343834	0.0683219	0.0779845	0.0738593	0.0528391	0.0650993	0.0448741	0.0676471	0.0733767	0.0315992	0.0503797	0.0343033	0.0517225	0.0835504	0.0498077
MPHOSPH10	0.0238058	0.04303	0.057157	0.0665348	0.0366156	0.0308546	0.0620043	0.0695574	0.0345297	0.0396325	0.0259656	0.0301755	0.0488815	0.0854873	0.0850151	0.0620058	0.0407788	0.0419283	0.0439709	0.0656784	0.0447531	0.0649583	0.062289	0.065881	0.0309777	0.047486	0.0703123	0.033416	0.0458182	0.0515267	0.0783058	0.0815083	0.0497263	0.0693319	0.041752	0.0822356	0.0684684	0.0413873	0.087504	0.0536992	0.060499	0.0580588	0.0516443	0.0190862	0.0308084	0.033412	0.0434214	0.0921893
PAIP2B	0.0395025	0.0168195	0.0156958	0.0182485	0.0221413	0.010854	0.0251372	0.0336982	0.0159587	0.0233283	0.0168211	0.0114569	0.0139291	0.0107408	0.0117768	0.0114345	0.0208177	0	0.0363657	0.0506119	0.00677016	0.0159692	0.0361887	0.0392457	0.0233343	0.0254739	0.01703	0.0336671	0.0689263	0.0203912	0.0388488	0.0197858	0.022878	0.00364615	0.0448612	0.00736743	0.0154672	0.0298072	0.0365421	0.0427521	0.0303579	0.0811515	0	0.00917285	0.051414	0.0165477	0	0.019712
ZNF638	0.385869	0.5823	0.25244	0.474391	0.484228	0.519974	0.308762	0.310383	0.226921	0.207827	0.183577	0.306361	0.302114	0.307608	0.366063	0.470756	0.73841	0.520992	0.352899	0.409078	0.292821	0.169993	0.401851	0.226495	0.32476	0.619909	0.749263	0.468416	0.523328	0.427011	0.263989	0.24914	0.250966	0.30687	0.42332	0.462481	0.404216	0.278765	0.61871	0.487709	0.449223	0.310662	0.487578	0.598582	0.436757	0.215015	0.23104	0.182782
DYSF	0.00655801	0.0215509	0.0171226	0.00667455	0.0267632	0.0312703	0.0246504	0.0251511	0.0220628	0.00608778	0.00900295	0.00770733	0.0105744	0.0111557	0.0191316	0.0092658	0.0241431	0.0238578	0.00515787	0.00546408	0.00867292	0.00686777	0.0116772	0.0147108	0.0300519	0.0308718	0.0236263	0.0141637	0.0304879	0.00642234	0.0227174	0.0159759	0.0206538	0.0236048	0.0044906	0.00943993	0.00359884	0.0151523	0.0309916	0.00929974	0.0185771	0.0106689	0	0.0286052	0.0077672	0.0107024	0.00314313	0.00963788
CYP26B1	0.0258295	0.0117965	0.0101299	0	0.0131538	0.00554718	0.00915342	0.0194405	0.0189288	0.00834888	0.00680273	0.0136555	0.00910976	0	0.0030973	0.0170079	0.0313188	0.0231419	0.0159867	0.00323792	0.00259606	0.00264988	0.0122495	0.0166927	0.0156193	0.0203824	0.0780698	0.00289468	0.0140086	0.0259834	0.0220039	0	0.00724771	0.00512747	0.0106769	0.0186161	0.0143673	0.00771	0.0218634	0.0164718	0.0127747	0.00875558	0	0.0229231	0.0109527	0.0235596	0	0.00540707
EXOC6B	0.474113	0.531274	0.311953	0.519092	0.4478	0.487976	0.345017	0.300947	0.241203	0.246496	0.24637	0.363282	0.354049	0.324127	0.42465	0.535484	0.700904	0.621182	0.36235	0.483162	0.369457	0.233883	0.427789	0.294023	0.344214	0.573129	0.763362	0.465168	0.516767	0.43084	0.320821	0.380001	0.287987	0.337582	0.480563	0.470452	0.380024	0.319847	0.572396	0.433154	0.435343	0.280697	0.421435	0.600569	0.460056	0.279389	0.274639	0.292939
SPR	0.00942812	0.00300246	0	0.00636613	0	0.0016747	0.0271835	0.00261144	0.00620289	0.00238584	0	0	0.00106543	0	0.00187094	0	0.0057634	0	0.00192399	0.00120549	0.00105504	0.00353982	0.00224372	0	0	0	0.0295272	0.00442731	0.00179352	0.00314978	0.00449912	0.00659287	0.00349306	0.00127334	0.000874965	0.00159034	0.00825463	0.00311153	0.00646921	0	0	0.00495018	0.0204987	0.0206274	0.00292789	0.00273155	0.00871001	0.0168089
EMX1	0.00535139	0.00743794	0.00365961	0.0255929	0.00576871	0.0208893	0.0112688	0.00742776	0.00499013	0.00320241	0.00397049	0.0024779	0.00227506	0.0213675	0	0	0.014178	0.0111221	0.00111477	0.00161584	0.00222531	0.00157201	0.000924865	0.00183603	0.00120345	0.0134434	0.00390753	0.00999188	0.0110074	0	0.0148634	0.00571603	0.00798892	0	0.00341037	0	0.016605	0.00212655	0.0367454	0.00950677	0	0	0	0.0204745	0.0109983	0	0	0.00417583
SFXN5	0.0939054	0.0997526	0.0839848	0.0992919	0.0647757	0.0615718	0.112055	0.0904424	0.080463	0.0970963	0.0688989	0.085254	0.117042	0.206705	0.12016	0.135227	0.19121	0.188944	0.0971654	0.0985655	0.0705576	0.113176	0.106156	0.131649	0.0783337	0.0943573	0.152802	0.121583	0.0791352	0.103272	0.0997744	0.153302	0.118171	0.083308	0.141981	0.0787299	0.107922	0.12654	0.150558	0.184183	0.101695	0.112744	0.0973605	0.0929944	0.126043	0.084344	0.118896	0.205044
RAB11FIP5	0.00565161	0.0188439	0.00844646	0.045134	0.00965803	0.0076244	0.00939646	0.0177105	0.00224045	0.0114012	0.00243601	0.00585327	0.00458945	0.0239425	0.00961739	0.00960277	0.0361462	0	0.00869403	0.0100585	0.015766	0.00726208	0.0212141	0.0067087	0.00265357	0.00983031	0.0199975	0.0171242	0.00834127	0.00658075	0.00485326	0.0266753	0.00833519	0.00905661	0.00550006	0.0130618	0.0156386	0.0148108	0.00125868	0.0321631	0.0261567	0.0103028	0.0106874	0.0100287	0.00924364	0.011608	0.0030721	0.0412864
NOTO	0	0	0	0	0	0	0	0	0	0	0	0	0	0	0	0	0	0	0	0	0	0	0.00725067	0	0	0	0	0	0	0	0	0	0	0	0	0	0	0	0	0	0	0	0	0	0	0	0	0
SMYD5	0.0172299	0.0294224	0.00714751	0.0186085	0.0204259	0.0326725	0.0182122	0.0270209	0.0119247	0.0149224	0.0183331	0.0190238	0.0174736	0.0147259	0.0151647	0.0232193	0.0502651	0.0135924	0.0164939	0.0530213	0.0167775	0.0206731	0.0271442	0.0135486	0.0214497	0.0117621	0.0055586	0.0114022	0.0265746	0.0384831	0.019365	0.044442	0.0217477	0.00890862	0.0253733	0.00604852	0.0260256	0.0144828	0.046045	0.00742387	0.0104933	0.00974473	0.0232617	0.0388352	0.0241242	0.0136452	0.0177678	0.0250237
PRADC1	0.00866134	0.00777302	0.0188053	0.0552177	0.0161464	0.0240495	0.0214734	0.0260854	0.0256828	0.0137919	0.0272613	0.0111325	0.0247494	0.0477044	0.0117987	0.02531	0.0440307	0.0819203	0.0416154	0.0103705	0.0162455	0.0158302	0.0130955	0.0162297	0.0193283	0.00690489	0.00694046	0.00524755	0.0121625	0.0178689	0.0259301	0.0225907	0.0183846	0.0300565	0.0132544	0.00192644	0.0155538	0.03132	0.0242665	0.0591605	0.0463348	0.0237498	0.0604999	0.0110816	0.0047604	0.0210727	0.0369457	0.0265947
CCT7	0.0508551	0.0389516	0.0366148	0.0929435	0.0677624	0.0504634	0.10517	0.0523499	0.0435205	0.0332683	0.0421009	0.0474922	0.047113	0.102782	0.0641482	0.0540915	0.0553743	0.0543351	0.0776353	0.0844314	0.0533445	0.0463231	0.0621731	0.0459266	0.0360993	0.0844691	0.0372376	0.0589955	0.0896908	0.0814342	0.0646079	0.0789671	0.0598434	0.0326049	0.0237735	0.0662657	0.065528	0.0550077	0.148589	0.0476842	0.0511657	0.0459043	0.0490061	0.119704	0.0652757	0.0313663	0.0600528	0.0505795
FBXO41	0.0302331	0.0239804	0.0254137	0.0303283	0.0188273	0.0147846	0.0257815	0.0331582	0.0354826	0.0188759	0.0224352	0.016651	0.0259165	0.0236566	0.0236613	0.0301163	0.0469967	0.0151914	0.0249164	0.0168976	0.0252412	0.0164303	0.0363664	0.0451161	0.0147437	0.0531194	0.0339298	0.0264255	0.0335697	0.0206572	0.0280863	0.0505289	0.0328797	0.0220062	0.0221987	0.0362554	0.0331429	0.0285762	0.0475109	0.0325577	0.0142425	0.0314537	0.0167169	0.0315048	0.0286168	0.0280066	0.0336615	0.0221296
EGR4	0.00791564	0	0	0.0125741	0.0039824	0.0227454	0.00146441	0.00423297	0.00855285	0.000511547	0	0.00299292	0	0	0	0.00203335	0	0	0.00151666	0	0	0.000798567	0	0	0.00149	0	0	0.00331357	0.00838359	0.00196673	0.00232971	0.00698064	0.00365599	0.00135254	0.0121317	0	0	0.000400815	0	0	0	0.00532275	0	0	0.000946591	0	0.00384403	0.00216658
ALMS1	0.236386	0.234246	0.160194	0.223096	0.16109	0.192063	0.113287	0.150626	0.141019	0.152818	0.135295	0.161671	0.161463	0.260628	0.188608	0.246553	0.142497	0.260464	0.170963	0.181482	0.148994	0.121191	0.157822	0.133428	0.172607	0.20823	0.322872	0.190707	0.195226	0.210365	0.145707	0.199584	0.141597	0.148419	0.197301	0.173937	0.144086	0.15797	0.155552	0.214006	0.183649	0.13477	0.139892	0.233167	0.164126	0.156026	0.154265	0.142577
TPRKB	0.00898402	0.0169266	0.0106747	0.0172554	0.0123177	0.0109887	0.0323241	0.0267516	0.0215138	0.0191525	0.0155663	0.0100331	0.0205491	0.0148549	0.018101	0.020429	0.0367113	0.0314732	0.0216814	0.0271328	0.0201063	0.0148527	0.0120195	0.0242229	0.0197796	0.0333045	0.0148636	0.0219433	0.0171698	0.0277996	0.0303791	0.020654	0.0195251	0.0379202	0.0168044	0.0300367	0.0177007	0.0234333	0.0155085	0.026377	0.0217672	0.018998	0.0359674	0.0321494	0.023402	0.00953359	0.0212876	0.0263977
DUSP11	0.0204235	0.0252654	0.032574	0.0838812	0.0406407	0.0268105	0.0516658	0.0427163	0.0385397	0.0261082	0.0191646	0.0204582	0.0381576	0	0.0258264	0.0374393	0.032014	0.0211415	0.0525398	0.0430004	0.0415086	0.0292787	0.0174873	0.030777	0.0126628	0.044013	0.0289613	0.0438282	0.0588776	0.0316198	0.0355491	0.0419754	0.0339682	0.0274168	0.0240132	0.0120116	0.0407276	0.0306124	0.051173	0.0471885	0.0454452	0.070262	0.0794786	0.024063	0.0641134	0.0186078	0.0302418	0.0375036
C2orf78	0	0	0.00223719	0	0.00340387	0	0	0.00111034	0	0.000363343	0	0	0	0	0	0	0	0	0.0007056	0.00124307	0	0.000516038	0	0	0	0	0	0	0	0.00209242	0	0	0.000823915	0.00217546	0	0	0	0	0	0	0.00378382	0	0	0	0	0.00158368	0	0.00147322
STAMBP	0.140279	0.0964689	0.0757814	0.109104	0.0875445	0.0989941	0.0995675	0.0777878	0.0541883	0.0683721	0.0562917	0.0701163	0.0842386	0.109133	0.108707	0.0612592	0.0772792	0.139543	0.0859663	0.108462	0.0985909	0.0799566	0.0846371	0.0887478	0.056573	0.0822514	0.112477	0.126295	0.0868093	0.116747	0.0848703	0.127765	0.0765982	0.0854082	0.0468195	0.0873577	0.0641995	0.0619641	0.0918027	0.105216	0.125972	0.070278	0.113562	0.0527028	0.0726878	0.0622284	0.0977396	0.0948123
ACTG2	0.00192665	0	0.00174446	0	0.00221124	0	0.00134341	0	0.00156289	0.000376972	0	0	0	0	0	0	0	0	0	0	0	0.000986104	0	0	0.00246951	0	0	0	0	0	0	0	0.000435742	0.00101215	0	0	0	0	0	0	0	0.00156876	0	0	0.00211435	0	0	0
DGUOK	0.0591727	0.0827318	0.0652517	0.0683586	0.0797045	0.0915912	0.049919	0.0921243	0.0417022	0.0404955	0.0430141	0.0655462	0.0751143	0.0871073	0.0677283	0.0758666	0.0821053	0.126562	0.0675271	0.0914194	0.0703741	0.0681109	0.0561975	0.0721007	0.0177219	0.0815326	0.0279615	0.0723291	0.0761524	0.0889246	0.0677917	0.0868033	0.062437	0.0641024	0.0507529	0.0681722	0.0621381	0.0625123	0.0837718	0.086959	0.0964045	0.0630612	0.0950393	0.0718357	0.0630777	0.0519272	0.0676694	0.0899263
TET3	0.205583	0.181639	0.143458	0.224061	0.174015	0.162622	0.233098	0.178258	0.167195	0.159485	0.108338	0.168581	0.14521	0.150266	0.204833	0.234557	0.213553	0.283269	0.15852	0.200924	0.160822	0.133962	0.192808	0.164749	0.142125	0.245974	0.222779	0.151902	0.200677	0.172434	0.134514	0.173114	0.167246	0.130052	0.186197	0.197489	0.167855	0.158231	0.212879	0.240084	0.203623	0.126074	0.208973	0.126	0.16073	0.112107	0.217028	0.217479
BOLA3	0.0224949	0.0421756	0.0142828	0.0349779	0.0261763	0.0280006	0.0182495	0.023091	0.0155656	0.0138094	0.00939025	0.0119525	0.0167912	0.0657581	0.0184968	0.0285641	0.015288	0.0255915	0.0265393	0.0342717	0.0174923	0.0217771	0.0202496	0.0170361	0.0124096	0.0269741	0.0490905	0.0212313	0.0360468	0.0269605	0.0167182	0.0326919	0.027076	0.0346496	0.0178664	0.0190139	0.0166134	0.0197504	0.0515748	0.0155386	0.0120874	0.0165556	0.0235459	0.0364153	0.0237966	0.00892266	0.0153185	0.0160073
MOB1A	0.0503564	0.0394885	0.0257672	0.0459011	0.0282014	0.0949356	0.0812811	0.0554466	0.0312557	0.0349545	0.0413135	0.0441262	0.0480245	0.0473989	0.0342335	0.0711328	0.0706855	0.0492038	0.0495702	0.066156	0.0263259	0.0504409	0.0420062	0.0386542	0.0340862	0.0399557	0.144219	0.0546666	0.063094	0.0784676	0.0552586	0.0678314	0.0379009	0.0467505	0.0490512	0.0354091	0.044298	0.0234243	0.131374	0.0527231	0.0579734	0.0334385	0.0347806	0.086559	0.0746689	0.0273283	0.0213085	0.0701929
MTHFD2	0.0261932	0.0229937	0.02862	0.0627382	0.00342179	0.0103342	0.0276006	0.0351005	0.0141918	0.0274605	0.0271143	0.0261483	0.016635	0.00627027	0.015191	0.0442384	0.0239973	0.0677261	0.0209583	0.0228547	0.0173185	0.0606174	0.0248036	0.0347565	0.024832	0.021332	0	0.0192573	0.0151675	0.0365859	0.0180922	0.0433517	0.0257219	0.00667251	0.0243221	0.0160536	0.0180485	0.0358994	0.0403635	0.0659494	0.0221867	0.021629	0.0444274	0.039309	0.00593347	0.0361028	0.00865841	0.140669
AC006030.1	0.0390223	0.0496355	0.0359947	0.0516424	0.0305544	0.044118	0.0288824	0.03245	0.0365619	0.0318146	0.0353573	0.0385445	0.0276029	0.0579386	0.0391638	0.0862062	0.0841633	0.0397017	0.0342421	0.0381913	0.0318542	0.050558	0.0476305	0.0486598	0.0396945	0.0179778	0.0324238	0.0507253	0.0431249	0.0561573	0.0278078	0.0516231	0.0358735	0.0159659	0.076004	0.0168268	0.0335202	0.0254904	0.0413217	0.074784	0.0566755	0.0110593	0.101661	0.0350782	0.0491707	0.0379014	0.0223882	0.0786867
DCTN1	0.0117608	0.0452228	0.0236871	0.0117614	0.0146604	0.0031423	0.0113902	0.0254763	0.0388281	0.0165829	0.0120732	0.0132689	0.0134372	0.0566114	0.020988	0.0183419	0.004685	0.0128256	0.0200693	0.0234407	0.0234474	0.0203733	0.0127874	0.0294282	0.00610736	0.0176164	0.0424082	0.0115835	0.0126391	0.0176223	0.00660196	0.016226	0.0138846	0.0319586	0.00759607	0.0373063	0.0194894	0.015665	0.0192715	0.0267261	0.025004	0.0120816	0.0273495	0.0268193	0.0046357	0.0409643	0.0472767	0.0280895
AC005041.1	0	0	0.000996561	0	0.00787021	0	0.00089546	0.00125143	0.00105467	0.000200011	0.000255707	0	0.00542311	0	0	0	0	0	0.00335077	0	0	0.00111123	0.00108069	0.00106806	0.0119319	0.00126569	0	0	0	0	0.00297247	0	0	0.00163095	0	0	0.00898004	0.000469641	0	0.0017789	0	0.00104138	0	0	0.00177949	0	0.00167253	0.0020334
WDR54	0.00337323	0.00398738	0.00756945	0.0295935	0.0223383	0.0109248	0.0150747	0.0128029	0.00613413	0.00468368	0.00342313	0.00440808	0.0156692	0.0165626	0.00662734	0.0114932	0.0372149	0.0105183	0.00731873	0.00141174	0.0169763	0.00361776	0.0137305	0.00352423	0.00868866	0.0255756	0.0415856	0.0258088	0.0274215	0.00834634	0.0171445	0.0122139	0.00959275	0.00765263	0.0105143	0.0104016	0.00838451	0.0131512	0.0290787	0	0.0103559	0.00729101	0	0.0175712	0.00472878	0.00471417	0.00836398	0.00292741
RTKN	0.178443	0.191538	0.139329	0.172484	0.159395	0.190006	0.15455	0.189984	0.110797	0.112142	0.103405	0.159926	0.163462	0.271884	0.201413	0.17639	0.215023	0.177916	0.198428	0.132381	0.153803	0.141462	0.166457	0.166572	0.0913338	0.160191	0.0940139	0.129508	0.149756	0.191057	0.157996	0.164113	0.174852	0.108924	0.139991	0.161339	0.172148	0.180016	0.24795	0.272235	0.160459	0.141009	0.157905	0.186577	0.141045	0.10631	0.140101	0.0802182
INO80B	0.000794227	0	0	0	0	0	0.000423834	0	0	0	0	0	0	0	0	0	0	0	0.000391933	0	0	0	0	0	0	0	0	0	0.00537535	0	0.000492967	0.00846158	0.00210257	0	0	0	0	0.00128611	0	0	0	0	0.0447586	0	0	0	0	0
INO80B-WBP1	0	0.00086429	0	0	0	0	0.000969951	0	0	0	0.000572655	0	0	0	0	0	0	0	0	0	0	0	0	0.000939498	0	0	0	0	0	0	0	0	0	0	0	0	0	0	0	0	0	0	0	0	0.00142014	0	0.00283725	0
WBP1	0	0	0	0	0	0	0	0	0	0	0	0	0	0	0	0	0	0	0	0	0	0	0	0	0	0	0	0	0.00133816	0	0.0021413	0	0.000136769	0	0	0	0	0	0	0	0	0	0	0	0	0	0	0
MOGS	0.0488784	0.0436391	0.0304131	0.0525178	0.0295526	0.0524474	0.0437502	0.0426211	0.0553065	0.0330205	0.018635	0.0201133	0.0471247	0.16896	0.0559305	0.0847893	0.0485807	0.100698	0.049446	0.0283532	0.0396142	0.0464141	0.0225175	0.0582303	0.0140513	0.0425392	0.0254609	0.0221156	0.0366153	0.0440664	0.0448893	0.0734473	0.0398305	0.0467187	0.0140945	0.03406	0.0417134	0.0292886	0.0583877	0.068103	0.0799036	0.0225296	0.110751	0.0397611	0.0199162	0.0305668	0.0271552	0.0337592
MRPL53	0	0	0	0	0	0	0	0	0	0	0	0	0	0	0.000925884	0	0	0	0	0	0	0.000466167	0	0	0	0	0	0	0	0	0.000693215	0	0	0	0.00276216	0	0	0	0	0	0	0.00159836	0	0	0	0	0	0.000845223
CCDC142	0.0149482	0.0435777	0.0162247	0.0350797	0.0103619	0.0128395	0.0208464	0.0336946	0.0211342	0.0206878	0.025149	0.0268009	0.0233466	0.0114134	0.0639848	0.0163833	0.0131758	0.0781608	0.0109725	0.0187796	0.0150589	0.0200646	0.0307188	0.0311596	0.00949257	0.00786975	0	0.0118726	0.0157818	0.0196168	0.0268398	0.0177973	0.0215629	0.0299465	0.00764303	0.106948	0.0247889	0.0174766	0.0532394	0.00292144	0.0685482	0.0175623	0.00827759	0.0234632	0.0173132	0.0265208	0.0272088	0.0463699
TTC31	0.0258273	0.00313257	0.020378	0.0166613	0.0227864	0.0398683	0.0254971	0.0161753	0.0130375	0.00821787	0.0141183	0.0150692	0.0158869	0.0441289	0.0378363	0.0271592	0.0204415	0.0185677	0.0170599	0.0438385	0.0187155	0.020392	0.0114875	0.0259809	0.0149905	0.00599939	0.00775868	0.0488652	0.0309271	0.013506	0.0184288	0.0133519	0.0201933	0.0262164	0.0160248	0.0320835	0.0307034	0.0141715	0.0564775	0.00506606	0.0379975	0.0111727	0	0.0110868	0.00778268	0.0282365	0.0348828	0.0145906
PCGF1	0.00719412	0.000383443	0	0	0.00946213	0	0.0025419	0.00609067	0.000791137	0.000786791	0.00114739	0.000485566	0.00800333	0.00620059	0.00329831	0	0.0106442	0	0.0027752	0.00746336	0.00332439	0.00193125	0	0.00376825	0.0041574	0.0069616	0	0.0103287	0.00377766	0.00643409	0.00460753	0.00553997	0.000479339	0.00647678	0	0.0060581	0.005135	0.0024871	0.00979832	0.00203811	0.00162231	0	0	0	0.000493869	0	0.00135435	0.00397201
TLX2	0	0	0	0	0	0	0	0	0	0	0	0	0	0	0	0	0	0	0	0	0	0	0	0	0	0	0	0	0	0	0	0	0	0	0	0	0	0	0	0	0	0	0	0	0	0	0	0
DQX1	0	0	0	0	0	0	0	0	0	0.00045042	0	0.0013919	0	0	0	0	0	0	0	0	0	0.000908547	0	0	0	0	0	0.00159103	0	0.00466879	0	0	0	0	0	0	0	0.000970389	0	0	0	0	0	0.000766611	0	0	0.000931881	0.00338678
AUP1	0.0496513	0.057444	0.0526029	0.0865509	0.0915761	0.0706058	0.0777378	0.0552823	0.0399327	0.0213784	0.016314	0.0279183	0.0726108	0.0150201	0.0531169	0.0297495	0.10331	0.0259526	0.0418224	0.0451539	0.0333276	0.0244761	0.0149026	0.022731	0.0491896	0.0913705	0.0993667	0.0880893	0.0564232	0.0677474	0.0653527	0.0884795	0.0435803	0.0182151	0.0205136	0.043524	0.0644028	0.0425029	0.0679306	0.0411855	0.0535129	0.044721	0.0801429	0.0943878	0.0428199	0.022434	0.00458351	0.0298755
HTRA2	0.0398928	0.0130047	0.0218468	0	0.0201821	0.0170952	0.0304944	0.0340475	0.0178713	0.00673661	0.00968079	0.010805	0.0192264	0.0220121	0.0151903	0.0206738	0	0.0127	0.0278786	0.0221369	0.00672744	0.0143506	0.0092173	0.00897283	0.0257576	0.0558609	0.0333102	0.0151759	0.0285182	0.0120375	0.021216	0.0189716	0.0306365	0.00802286	0.00620293	0.0300257	0.0131902	0.0356333	0.0132134	0.0595459	0.0102225	0.0117221	0	0.0289301	0.0136225	0.0115015	0.0262756	0.00944894
LOXL3	0.0632391	0.0528568	0.046744	0.0649134	0.0499909	0.0310119	0.0293186	0.087354	0.0594409	0.0352413	0.0421531	0.0603576	0.0635679	0.0686079	0.0781011	0.0651255	0.0291769	0.0667701	0.048896	0.0903921	0.0575707	0.0503357	0.065856	0.0431823	0.0210737	0.0737948	0.0381484	0.0416044	0.0610047	0.0645334	0.0468431	0.101606	0.0439791	0.0568865	0.0865891	0.126164	0.0896017	0.0625398	0.0584125	0.0966022	0.086258	0.0489898	0.0479386	0.0200787	0.0462612	0.064142	0.0328737	0.0212513
DOK1	0.00377588	0.00957882	0.00255023	0	0.0072246	0	0.0135568	0.0111431	0.0026683	0.000997277	0.00457194	0.00407938	0.00303803	0	0.00186035	0.00293272	0	0	0.00593846	0.00193364	0.00278985	0.0050801	0.0018496	0.0035586	0.00670883	0	0	0.0126023	0.0100797	0	0.00503016	0	0.00297742	0.0072752	0.000994899	0.00292947	0.00220423	0.00871889	0.00207893	0.00513193	0.00778237	0	0	0	0	0.00819924	0.00498504	0.00462435
M1AP	0.000697747	0.00407271	0.000645663	0	0.00640902	0.00283631	0	0.00780665	0.000401004	0	0	0.000340984	0.0031641	0.00409253	0	0.000488016	0	0	0	0.0144801	0	0.00121827	0	0.00218614	0.000850861	0	0.0357833	0.00401086	0.0125903	0	0.00324755	0.00627281	0	0.00377708	0.00518485	0	0.0036991	0.00186026	0	0.00167957	0.00273008	0	0	0	0	0.00158402	0	0
SEMA4F	0.0204029	0.020108	0.0184921	0.0559381	0.0129534	0.0176504	0.015996	0.0227978	0.0109459	0.0189465	0.0130079	0.0130181	0.0152056	0	0.0203596	0.014567	0.0468093	0.0333734	0.0164347	0.0171756	0.0107881	0.0159373	0.017597	0.0111735	0.0261284	0.0262654	0.0373589	0.0290043	0.0234708	0.0186694	0.0163895	0.0242137	0.020491	0.00572675	0.000749969	0.0158623	0.0147083	0.00704815	0.0106395	0.021479	0.0391307	0.00754293	0.0130237	0.0235391	0.00942222	0.00752112	0.00545007	0.013011
HK2	0.013653	0.00422343	0.00825685	0.00531026	0.00419356	0	0.000961693	0.0302748	0.0143762	0.0120401	0.0101039	0.015164	0.00487865	0.0473973	0.00739947	0.0173756	0.014405	0	0.0186863	0.00203206	0.00544571	0.0330156	0.00775989	0.00855874	0.00240476	0.000457149	0.00436454	0.00393849	0.00779079	0.0148966	0.00556158	0.0398143	0.0325045	0.0102086	0.0239038	0.00874293	0.00560442	0.01201	0	0.00587384	0.022772	0.0146418	0.00408644	0.025371	0.0148009	0.0550055	0.0041926	0.0283188
POLE4	0.0182388	0.000383443	0.0030892	0.0676233	0.0143066	0.0395102	0.0196162	0.00730659	0.0120424	0.00637436	0.00960941	0.00466942	0.00986898	0.0146678	0.0092575	0.0212006	0.0210352	0.0151237	0.0154098	0.00573098	0.0113771	0.013519	0.00317678	0.0100458	0.0047539	0.0358811	0	0.00868333	0.0129516	0.0214984	0.00952745	0.0269486	0.00926556	0.00954416	0.00888991	0.0019562	0.0106877	0.0157078	0.0190256	0.0161102	0.0152454	0.00272548	0.00870423	0.0203426	0.0051468	0.00911112	0	0.00817436
TACR1	0.00802577	0	0.00626218	0.0507572	0.00935222	0.0171062	0.00650979	0.00957532	0.0314762	0.00348961	0.00544746	0.00425386	0.00158142	0.0389581	0.00225043	0.0119451	0	0.00548032	0.00530669	0.00228706	0.00936208	0.011481	0.00346289	0.0348982	0.00198762	0.0166548	0.0133507	0.0192274	0.0282861	0.0211884	0.00751402	0.0120746	0.0066054	0.0196739	0.00279283	0.0085204	0.00243003	0.00107264	0.0105583	0.0139871	0.00298206	0.000664823	0	0.00641749	0.00129356	0.0144053	0.0038234	0.00274327
EVA1A	0.00729913	0	0.000733542	0	0.00177831	0.00473774	0.00065578	0.00300907	0.00501515	0.00142584	0.00225298	0.0016166	0.000230396	0	0.00609632	0	0	0.00937698	0.00664263	0.00579262	0.0141452	0.00119296	0.00195851	0.011794	0	0	0	0	0.00477418	0	0.00272691	0.00758614	0.00215069	0.0149834	0	0	0.00259433	0.00708394	0	0	0	0.00239146	0.0108102	0	0.00177202	0.00550368	0.0137758	0
MRPL19	0.116427	0.122471	0.116627	0.188189	0.148109	0.0925502	0.148139	0.108646	0.0892967	0.0789709	0.0806549	0.10286	0.0888001	0.187723	0.0887819	0.189163	0.108956	0.140901	0.111418	0.109321	0.107493	0.0971953	0.101206	0.109534	0.0900981	0.118078	0.160573	0.114048	0.155351	0.142018	0.0928019	0.0677035	0.0847795	0.0962717	0.0825177	0.123724	0.076789	0.0957909	0.0666765	0.0617278	0.148344	0.103614	0.150491	0.113958	0.0427912	0.0945379	0.0949681	0.0815439
GCFC2	0.213875	0.225701	0.162679	0.303714	0.243263	0.19736	0.225592	0.161588	0.137228	0.149773	0.133858	0.165801	0.170621	0.251174	0.165839	0.267332	0.219884	0.261723	0.187627	0.19459	0.161697	0.141718	0.142054	0.187524	0.164132	0.250418	0.220749	0.208444	0.200197	0.2567	0.149806	0.152077	0.159197	0.179568	0.132097	0.14717	0.179019	0.156402	0.17456	0.204285	0.236385	0.104239	0.243315	0.273531	0.211681	0.114176	0.189834	0.176453
LRRTM4	0.118079	0.224026	0.105407	0.150529	0.162364	0.239863	0.185099	0.136395	0.102625	0.124011	0.0939146	0.152317	0.143962	0.115759	0.239613	0.125983	0.274374	0.169756	0.179965	0.140833	0.107658	0.182472	0.13132	0.145718	0.158082	0.20543	0.247444	0.200733	0.159922	0.126372	0.13348	0.180872	0.142401	0.194777	0.157411	0.221786	0.181797	0.172525	0.228226	0.195646	0.213772	0.110531	0.259771	0.215908	0.199756	0.126831	0.0994355	0.300647
CTNNA2	0.444089	0.474896	0.445669	0.430888	0.431607	0.440188	0.392019	0.292142	0.186456	0.250721	0.231374	0.397307	0.296442	0.271096	0.345154	0.375314	0.698348	0.508928	0.364633	0.403821	0.327184	0.344424	0.427759	0.291929	0.334154	0.443557	0.577667	0.484807	0.469573	0.338591	0.307656	0.366125	0.322998	0.315735	0.342102	0.450732	0.421547	0.363844	0.686126	0.481134	0.460489	0.318305	0.42585	0.45453	0.397434	0.252139	0.282756	0.414253
LRRTM1	0.0233487	0.0215469	0.019815	0.0502527	0.0386281	0.0282609	0.0372411	0.0231612	0.0422945	0.0128393	0.00967047	0.0175635	0.0221033	0.0147092	0.0166463	0.0297919	0.016184	0.0232825	0.0304495	0.0241388	0.0331279	0.00424088	0.0129331	0.0209172	0.0130167	0.00509621	0.0586507	0.0195561	0.0463434	0.0191427	0.0163629	0.0362172	0.0220424	0.0300525	0.00415924	0.0174025	0.0167173	0.0162853	0.0292924	0.0526436	0.0306966	0.0184282	0.0779796	0.0231667	0.0171988	0.0146724	0.0149903	0.0247567
SUCLG1	0.106184	0.111804	0.105471	0.125979	0.118201	0.0924366	0.134045	0.101313	0.0858925	0.0631575	0.086757	0.0833075	0.0773608	0.190677	0.0940143	0.127187	0.0639762	0.102219	0.117245	0.0975995	0.108675	0.0633403	0.0746619	0.0722571	0.0994143	0.0860189	0.268908	0.114834	0.132791	0.121236	0.0967131	0.119919	0.0951505	0.0808344	0.109223	0.14143	0.10597	0.079983	0.093065	0.12766	0.107559	0.102902	0.0905429	0.0833862	0.0934335	0.0941948	0.0808256	0.10019
DNAH6	0.0280052	0.0560582	0.0294964	0.0893333	0.0371097	0.0747688	0.0436799	0.0281468	0.0329545	0.0172681	0.0158223	0.0356017	0.0222563	0.0689772	0.0373533	0.0472975	0.0910961	0.0956514	0.0210398	0.0425564	0.03076	0.0132729	0.0429897	0.0404744	0.0207232	0.0234189	0.0971565	0.0294845	0.0771346	0.0721667	0.023891	0.0294216	0.0186052	0.0345943	0.0314996	0.034367	0.0171285	0.00781288	0.0910697	0.0107313	0.0480125	0.0249056	0.0720401	0.031155	0.0124404	0.0150747	0.0611543	0.0250252
TRABD2A	0.00674198	0.00250316	0.00626713	0	0.0215198	0.00203214	0.00244504	0.00649316	0.00224829	0.00210385	0.00138006	0.00279442	0.00239635	0.0118197	0.00312171	0.00319332	0	0.0133216	0.0064863	0	0	0.00187792	0.00214248	0.00560307	0.00493236	0.000930991	0.0148957	0.00225255	0.00274636	0.0156041	0.00305928	0.00821571	0.00116574	0.00435675	0.00714368	0.0206428	0.00410004	0.00350563	0.00983913	0.00114906	0	0.00114481	0	0.00417786	0.00115403	0.00388292	0.00156782	0.00542364
TMSB10	0.141603	0.189017	0.072176	0.351714	0.205315	0.256229	0.197612	0.171467	0.142515	0.0450421	0.0474974	0.0769437	0.137881	0.204193	0.158879	0.135626	0.241276	0.117445	0.160121	0.186611	0.12724	0.0526715	0.129841	0.0790848	0.113344	0.229676	0.28174	0.231724	0.342287	0.266881	0.171694	0.174021	0.153862	0.0514444	0.109427	0.107089	0.134987	0.139874	0.416228	0.166556	0.093171	0.0776965	0.266227	0.282521	0.196979	0.0510159	0.0479993	0.0677734
KCMF1	0.136139	0.170693	0.129604	0.22384	0.137723	0.0957145	0.0990397	0.133819	0.118087	0.102329	0.100657	0.131673	0.114513	0.166794	0.169619	0.170886	0.106654	0.127681	0.158897	0.150385	0.139548	0.147139	0.137563	0.110657	0.0847654	0.183435	0.138433	0.149802	0.15504	0.162464	0.102154	0.124709	0.115386	0.137034	0.102187	0.17867	0.129519	0.107269	0.169143	0.154058	0.174414	0.101347	0.178447	0.139284	0.101549	0.105642	0.126772	0.150393
TCF7L1	0.126528	0.152934	0.175188	0.11877	0.191653	0.146788	0.110201	0.108879	0.204092	0.129204	0.116909	0.108741	0.161162	0.164972	0.181838	0.20894	0.177333	0.119048	0.136263	0.173608	0.161811	0.0545466	0.174731	0.142371	0.119033	0.234424	0.110318	0.098284	0.113703	0.146903	0.132308	0.069832	0.183607	0.169452	0.128327	0.11913	0.132351	0.137353	0.216103	0.174774	0.175278	0.150235	0.134466	0.0149399	0.113418	0.119596	0.156074	0.0492356
TGOLN2	0.070311	0.102323	0.0746424	0.145827	0.10703	0.0956002	0.148561	0.0945935	0.0762442	0.0589486	0.0382081	0.0414473	0.074266	0.0760068	0.0826109	0.114345	0.0714137	0.0598653	0.0839656	0.0950776	0.0712506	0.0669058	0.10774	0.0742096	0.0751557	0.0567697	0.0687293	0.0831376	0.133314	0.0985434	0.0985459	0.0675702	0.0972959	0.0776965	0.0572329	0.0697843	0.100947	0.0644148	0.142627	0.0702744	0.102196	0.0664812	0.239616	0.0894364	0.0997274	0.0593592	0.068414	0.102919
RETSAT	0.0175643	0.0393009	0.0210355	0.0539533	0.0285886	0.0404733	0.0100349	0.0246997	0.0271381	0.0109666	0.0126251	0.0179752	0.02907	0.0547269	0.0515357	0.0240001	0.0107875	0.0499975	0.0194923	0.0019639	0.0211132	0.0189688	0.00437616	0.0345191	0.0177674	0.041768	0.00564953	0.0159544	0.0190792	0.0348633	0.0271394	0.0222023	0.020775	0.0223163	0.0153577	0.0136795	0.0261315	0.0195041	0.0224755	0.0239873	0.0139198	0.0140516	0.0262436	0.0117343	0.00834494	0.0178005	0.0385118	0.0110537
ELMOD3	0.138273	0.155142	0.103547	0.149079	0.0693583	0.0907389	0.119452	0.101942	0.0892734	0.074224	0.0679612	0.0966448	0.0965268	0.139069	0.145995	0.113946	0.155962	0.126872	0.107514	0.0769167	0.122976	0.0817256	0.0967229	0.0852273	0.0592096	0.113875	0.0764753	0.121032	0.0984842	0.0995882	0.0994351	0.14379	0.103117	0.117757	0.111207	0.155766	0.136792	0.10735	0.127949	0.131461	0.149337	0.119882	0.139059	0.0761261	0.105977	0.100966	0.113202	0.0640177
CAPG	0.00596548	0.000606931	0.00159271	0	0	0	0	0.00206278	0.00104813	0	0	0.000204	0.00124078	0	0	0	0	0	0.000371588	0	0.000795646	0.000339918	0	0.000336801	0	0	0	0.00176763	0.00144341	0.00230839	0.00123097	0	0.00110233	0.00230854	0	0	0	0	0	0	0.00301331	0.00197089	0	0.00822772	0.000849554	0	0.00140955	0.00165969
SH2D6	0.000263597	0.00270627	0.00352777	0	0	0.00664223	0.00716028	0.00496307	0.00195245	0.00216428	0.0018926	0.000297471	0.00876756	0.0118157	0.000596749	0.00308224	0.0063427	0	0.00661878	0	0.00160904	0.00239553	0.000677225	0.00489327	0.000260731	0.0110536	0	0.00634735	0.00645467	0	0.0122304	0.00735473	0.0062012	0.00187393	0	0	0.0119656	0.0156258	0.0129431	0.00253993	0.00511827	0.000947683	0	0	0.00786007	0.00689327	0	0.00870392
MAT2A	0.148442	0.127773	0.131233	0.212941	0.174096	0.170805	0.175039	0.144459	0.0856447	0.0865269	0.0870593	0.0877944	0.0954188	0.128806	0.0922495	0.0776522	0.15852	0.0647084	0.147358	0.0867472	0.123653	0.110751	0.0853729	0.0792567	0.130676	0.187064	0.249167	0.260472	0.23611	0.227756	0.135349	0.171868	0.117989	0.0804889	0.150328	0.0999973	0.0777461	0.119195	0.159873	0.123035	0.0774265	0.108622	0.192958	0.259278	0.16648	0.104495	0.0766338	0.156963
GGCX	0.0460084	0.0567482	0.0417929	0.0488726	0.0714734	0.063179	0.047918	0.0456785	0.0337555	0.0332339	0.0360527	0.034458	0.0339357	0.0404846	0.0372203	0.0538858	0.0534879	0.0366202	0.0498449	0.0292096	0.0326268	0.0423356	0.0296534	0.0472494	0.0400184	0.032945	0.06685	0.061678	0.12697	0.0798998	0.0407597	0.0489365	0.0404145	0.0320342	0.0273684	0.0510452	0.0505487	0.0509238	0.0596673	0.0463903	0.0318341	0.0340737	0.12416	0.0388481	0.035773	0.0533498	0.0368748	0.0457627
VAMP8	0.00925051	0.00952959	0.00689319	0	0	0.0104446	0.00799037	0.00669755	0.0115477	0.00446768	0.00873286	0.00537191	0.00533243	0	0.0081312	0.00256589	0.0182641	0.0179301	0.0111227	0.012275	0.00935328	0.000245445	0.0107718	0.0183403	0.00236516	0.0146279	0	0.00554327	0.00748465	0.00528586	0.0173781	0.00557857	0.00506793	0.00604675	0.0043764	0.00605345	0.0220397	0.0169307	0.00664512	0.00920783	0.00350477	0.000803274	0	0.0143428	0.00406553	0.00957149	0.00334847	0.014753
VAMP5	0.0088447	0.0010626	0.00383253	0.0128321	0.00220508	0	0.0180723	0.00867344	0.00754143	0.00281671	0.00588956	0.0026045	0.00341797	0.0114134	0.00327547	0.00734432	0.01372	0.00716633	0.0145926	0.00857607	0.0023693	0.0148633	0.00324277	0.0136702	0.00304103	0.00377929	0	0.0139254	0.00259866	0.00794614	0.00706031	0.018302	0.00710464	0.00793681	0	0	0.00126231	0.0156116	0.0208309	0.0329271	0.00854849	0.00188854	0.0550434	0.0161	0.00661422	0.00481026	0.000931881	0.00465128
RNF181	0	0.00649253	0.00102916	0.0221954	0.0198291	0	0.00922915	0.00262088	0.00233081	0.00390229	0.00420346	0.00204168	0.00799761	0	0.00556071	0.00572053	0.00905719	0.00454527	0.00699356	0	0.00505316	0.00847823	0	0.00738454	0.00146037	0.017077	0	0.0165857	0.0275354	0.0154519	0.00893433	0.020809	0.00555046	0.00897311	0.00149327	0	0.0037863	0.00695977	0.00460793	0.0168996	0.00629627	0	0.0289155	0.00411313	0.00962959	0.00304486	0.00700125	0.00295291
TMEM150A	0.0159133	0.0356001	0.015605	0.00932795	0.0115408	0.00304487	0.0244037	0.0214423	0.00545443	0.00682419	0.011914	0.013948	0.0195152	0	0.0238113	0.0309753	0.0035239	0.0120168	0.0215756	0.015623	0.00847845	0.0136771	0.00102299	0.0117194	0.00610467	0.0162771	0	0.0105843	0.0145292	0.0162219	0.0285639	0.0316192	0.0153679	0.00528765	0.00226198	0.0202889	0.0164802	0.0148855	0.0202109	0.0151509	0.0173798	0.00269573	0.0287605	0.0181432	0.0176941	0.007464	0.00320725	0.00220937
USP39	0.0918202	0.075416	0.0958682	0.111995	0.141345	0.0912783	0.0935175	0.0933428	0.0813274	0.0434272	0.064374	0.0623706	0.0653636	0.0812959	0.101332	0.0977485	0.045811	0.115255	0.128977	0.095617	0.0891373	0.0569336	0.0453147	0.0719844	0.0502189	0.128647	0.103693	0.140461	0.137618	0.123085	0.110109	0.133975	0.0714844	0.0714576	0.0445019	0.102646	0.0760918	0.0784151	0.0900806	0.068208	0.0904683	0.0578157	0.22622	0.148946	0.100355	0.067949	0.0817946	0.0668559
C2orf68	0.0255377	0.0453563	0.0338738	0.021764	0.0247142	0.0300862	0.0410616	0.0314114	0.039453	0.0220933	0.0176667	0.0316252	0.0377088	0.027441	0.0275638	0.0520356	0.0149677	0.0448536	0.0343539	0.0239528	0.0324346	0.0263923	0.0434738	0.0420928	0.0162619	0.0220675	0.0509604	0.0430932	0.0173007	0.0309145	0.0580011	0.0415437	0.0297367	0.028734	0.00944635	0.0360089	0.0337069	0.0398545	0.0621872	0.0294598	0.0670874	0.028442	0.0280097	0.0143999	0.0237662	0.0401876	0.0348527	0.03426
SFTPB	0	0	0	0	0	0	0	0	0	0	0.000760629	0.000264812	0.000637285	0	0	0	0	0	0	0	0	0.00062526	0	0	0	0	0	0	0	0	0	0	0	0	0	0	0	0	0	0	0	0	0	0	0	0	0	0
GNLY	0	0	0.00337192	0	0	0	0.00136903	0.003761	0	0.00138055	0	0	0	0	0.00106362	0	0	0	0.00280342	0	0	0.00118292	0.00199584	0	0	0	0.00939205	0.00468284	0.00863706	0.0061719	0.00346205	0	0.00174826	0	0	0	0.0015869	0	0	0	0.00485892	0	0	0	0.000480192	0.00308649	0.0015347	0.00261286
ATOH8	0.0472142	0.0626987	0.0644995	0.00444577	0.04459	0.0596598	0.093591	0.0609208	0.0461299	0.0462909	0.027061	0.0461421	0.0337684	0.0800783	0.0748074	0.0704741	0.103327	0.0638808	0.0897634	0.0524835	0.0551499	0.0489661	0.042012	0.0592098	0.0528904	0.100444	0.0188768	0.0593159	0.0550609	0.0509914	0.0531541	0.00876374	0.0610522	0.0743607	0.0686459	0.10243	0.0703185	0.0692972	0.104449	0.0872502	0.0772289	0.0420519	0.0366319	0.115985	0.110566	0.0327429	0.0527783	0.0246338
ST3GAL5	0.252377	0.243623	0.275384	0.382406	0.312946	0.249895	0.217534	0.203295	0.226257	0.188965	0.196123	0.205295	0.251524	0.311777	0.274736	0.347286	0.261511	0.399431	0.26505	0.308831	0.238188	0.188938	0.24783	0.226759	0.16892	0.303334	0.141932	0.296838	0.332972	0.304624	0.219832	0.257439	0.207907	0.254062	0.235508	0.339913	0.248491	0.244376	0.286206	0.359752	0.320198	0.144032	0.269399	0.245428	0.196051	0.206307	0.156858	0.132532
POLR1A	0.106879	0.102176	0.0611335	0.113198	0.0823305	0.0726533	0.0742134	0.0893008	0.0723888	0.0653906	0.0597543	0.0736316	0.0798602	0.120485	0.112801	0.129415	0.138117	0.140515	0.113821	0.119123	0.110385	0.0933533	0.0792165	0.0971245	0.070576	0.104267	0.115903	0.103383	0.0845093	0.102416	0.074434	0.132751	0.0841058	0.0908594	0.0794567	0.0772258	0.1086	0.10433	0.126353	0.152542	0.0806529	0.0736325	0.0600765	0.101799	0.0449363	0.0674485	0.0555786	0.122198
PTCD3	0.181595	0.199474	0.134586	0.216178	0.189987	0.196727	0.17095	0.164451	0.113026	0.118519	0.121403	0.123563	0.141484	0.199278	0.189379	0.158069	0.185859	0.20934	0.166922	0.164598	0.136609	0.123444	0.120158	0.118089	0.158985	0.21044	0.242764	0.193042	0.214698	0.196944	0.146024	0.202505	0.157241	0.166307	0.159563	0.217905	0.199604	0.155309	0.204692	0.187797	0.147079	0.139873	0.291663	0.227461	0.222936	0.100388	0.126381	0.152019
IMMT	0.132701	0.151363	0.109006	0.142301	0.148169	0.174821	0.101629	0.116678	0.0985346	0.0792857	0.066296	0.095973	0.104846	0.14957	0.12477	0.149999	0.1272	0.172467	0.124708	0.147873	0.129313	0.0834249	0.0821461	0.0844094	0.0857627	0.160077	0.191076	0.119152	0.11162	0.148062	0.122032	0.100976	0.0950372	0.109917	0.0546188	0.084494	0.0937123	0.095261	0.146352	0.174529	0.134377	0.110707	0.154365	0.152722	0.0739848	0.0777542	0.0861968	0.0950132
MRPL35	0.0178506	0.0321951	0.0291825	0.028074	0.0254134	0.04875	0.0315838	0.0295781	0.0176548	0.0151761	0.0131926	0.0129732	0.0109009	0.0164066	0.0275741	0.0290832	0.0336249	0.0382257	0.0233351	0.0225065	0.0161566	0.0182074	0.0164094	0.0135934	0.00861171	0.0269632	0.00550051	0.0349336	0.0381288	0.0399424	0.0354308	0.0382172	0.0230169	0.0278237	0.0188293	0.0298151	0.00851292	0.0126245	0.024626	0.0157702	0.0164689	0.0132789	0.0130237	0.043117	0.00958622	0.0109092	0.00765842	0.0185415
REEP1	0.109331	0.111994	0.122591	0.114332	0.102811	0.132272	0.114062	0.129961	0.131801	0.0924957	0.0912243	0.113077	0.126211	0.13352	0.21553	0.171838	0.23376	0.176985	0.139175	0.149915	0.151573	0.109508	0.172034	0.127693	0.0878454	0.12931	0.262361	0.140702	0.133942	0.152054	0.123493	0.193221	0.130191	0.141824	0.157923	0.218468	0.122313	0.128144	0.177842	0.148661	0.194273	0.13871	0.0778158	0.230867	0.14143	0.0955391	0.166154	0.182544
KDM3A	0.0616603	0.0609807	0.0488854	0.0730256	0.0884187	0.0722147	0.0919614	0.12441	0.0771482	0.0650434	0.0468518	0.105708	0.058867	0.0233995	0.0667255	0.0426346	0.147313	0.0506953	0.0686721	0.0814822	0.0699275	0.0659076	0.0944633	0.052305	0.0560755	0.0583623	0.0506895	0.107046	0.0942198	0.0991589	0.0906788	0.0437156	0.057105	0.074505	0.109014	0.0464884	0.0671409	0.0505446	0.0625683	0.0899613	0.0927057	0.0711498	0.0751111	0.0806464	0.162374	0.100191	0.0447644	0.0833452
CHMP3	0.0328412	0.0280512	0.0117503	0.0328822	0.0342515	0.0164559	0.0208448	0.0264979	0.0227856	0.00782718	0.0157912	0.0197793	0.0133042	0.00607514	0.0161503	0.00754799	0.0185169	0.0136276	0.0154831	0.0296912	0.00942836	0.00648376	0.0129099	0.0146464	0.0214026	0.00863813	0.0253202	0.0260556	0.0354296	0.041875	0.0202871	0.0376037	0.0232692	0.00660628	0.00717105	0.00853436	0.0252153	0.018805	0.0292892	0.0111289	0.0108649	0.0115315	0.0302372	0.0150393	0.028821	0.0128895	0.0119562	0.0100375
RNF103-CHMP3	0.0195338	0.0902638	0.0623988	0.0354525	0.040693	0.0435759	0.0994737	0.0667015	0.0386514	0.0823453	0.0627654	0.0699561	0.0608966	0.144459	0.0812527	0.133145	0.125031	0.115179	0.0776055	0.0790551	0.0933428	0.0581857	0.0572586	0.0885307	0.0332322	0.109089	0.00723664	0.0466327	0.0607732	0.0406468	0.057285	0.123556	0.0719537	0.0957985	0.150788	0.109808	0.0778493	0.0684429	0.109683	0.0781361	0.077321	0.0725171	0.0606909	0.0575258	0.0816736	0.0675515	0.0820694	0.0925623
RMND5A	0.0937576	0.0934688	0.0698077	0.111745	0.1057	0.0897194	0.119201	0.0959723	0.0757232	0.0688369	0.0868004	0.0731929	0.0649805	0.0662076	0.074259	0.0818157	0.0936914	0.0582621	0.0881773	0.0743256	0.0986314	0.0533086	0.0825199	0.0737455	0.0782046	0.0945885	0.17568	0.105493	0.162947	0.0786465	0.0797033	0.0565996	0.0738338	0.0801072	0.0858703	0.114106	0.0826549	0.091477	0.087305	0.0979758	0.0752479	0.072985	0.114598	0.100659	0.104616	0.0674675	0.0412144	0.0884142
CD8A	0	0.00118397	0	0	0	0	0.00159698	0.00279546	0.00131461	0	0.00160704	0.000223178	0.001467	0	0.00118868	0	0.0442166	0	0.00177243	0	0.00107012	0.000538518	0	0	0	0	0.00604847	0	0.00102695	0	0.00288998	0.00671366	0.0015717	0	0.00330357	0	0	0	0.00623546	0	0.00570374	0	0	0	0	0	0.00412934	0.00308326
CD8B	0	0	0.003857	0.0226493	0.00193055	0	0	0	0.000883206	0	0	0	0	0	0	0	0	0	0	0	0	0.00113466	0	0	0	0.00628503	0	0.000703784	0.00465601	0.00365807	0	0	0	0.000494082	0	0	0	0	0	0	0	0	0	0	0	0	0	0
RGPD1	0	0.00528352	0.00440441	0.0193404	0.00586024	0.0166317	0.00311944	0.00612748	0.0056218	0.00129407	0.00110839	0.00177574	0.0007406	0.0283306	0	0	0.010628	0	0.00550562	0.00290081	0.000727805	0.00124819	0	0.012051	0.00228678	0	0.00163476	0	0.00522903	0.0024698	0.00378066	0.00132048	0.00304741	0.00236075	0.00376614	0	0.00462241	0	0	0	0.00477379	0.00230895	0	0.00514749	0.00418367	0.00142057	0.0046964	0.00233269
PLGLB1	0.0503549	0.044999	0.0441991	0.0911537	0.0447848	0.0813062	0.0754185	0.0729193	0.0438626	0.0499941	0.0292311	0.0559011	0.0712432	0.0449695	0.068494	0.0828274	0.0442159	0.0862462	0.0507078	0.0565135	0.058935	0.0458883	0.0457438	0.048404	0.082419	0.0906556	0.0729086	0.103489	0.0639413	0.0811768	0.060545	0.0617092	0.0534252	0.0678923	0.0404296	0.051262	0.0776418	0.0759044	0.0322599	0.0450402	0.0534369	0.0594149	0.0771986	0.0797964	0.0858998	0.056957	0.0716676	0.038761
PLGLB2	0	0	0.00075509	0	0	0	0.00193311	0	0	0.00208116	0	0	0.00795045	0	0	0	0	0	0	0	0	0.00112909	0	0	0.00198037	0	0	0	0.00198214	0.0017912	0.000366837	0	0	0	0	0	0	0	0	0	0	0	0	0	0.00238737	0	0	0
RGPD2	0.00550855	0.00190746	0.00281524	0	0.00484763	0	0.00715529	0.00215738	0.00387575	0.00927061	0.00872565	0.00242975	0.0034547	0	0.00347636	0.00234525	0	0.0105183	0.00211041	0.00880078	0.00833495	0.000932603	0.00279337	0.00208303	0	0.0101246	0	0	0.00278704	0.00156842	0.0172821	0	0.0103289	0	0	0.00118142	0.00830025	0	0.0129997	0	0.0186719	0	0	0	0.00177202	0.00132479	0	0.00598721
KRCC1	0.14468	0.140584	0.134462	0.127847	0.114383	0.135042	0.142334	0.122203	0.115988	0.104389	0.0980423	0.139421	0.113025	0.0860628	0.147589	0.0904072	0.115209	0.136051	0.127828	0.106536	0.122453	0.080762	0.116993	0.118314	0.0816111	0.0933683	0.191056	0.144384	0.118772	0.122298	0.131187	0.127881	0.121049	0.0936525	0.137573	0.146191	0.10827	0.11789	0.139943	0.140787	0.105228	0.126092	0.115419	0.170972	0.131612	0.114058	0.0807937	0.119354
SMYD1	0.00288569	0	0.000851294	0	0	0	0	0	0	0.000346718	0.00104958	0	0	0	0.000992021	0	0	0	0	0	0.00254879	0	0	0	0	0	0.00939205	0	0	0.00124672	0.000885012	0	0.000302752	0	0	0	0	0	0	0.0058297	0	0	0.00583751	0.00504771	0	0	0	0
FABP1	0.00174834	0.00173155	0	0	0	0	0	0	0.00081472	0.000279387	0	0	0	0	0.00225279	0	0	0	0.00127493	0	0	0	0	0	0	0	0	0.00151103	0	0	0.00372214	0	0	0	0	0	0.00193792	0	0	0	0	0	0	0	0	0.00299158	0	0.00334715
THNSL2	0.0641287	0.0375694	0.0223523	0.0465105	0.0232618	0.0389215	0.0142727	0.0055902	0.0277093	0.0210373	0.00903677	0.00832248	0.0215038	0.0331555	0.0126182	0.00645452	0.01185	0.0056322	0.0287433	0.0114235	0.00806685	0.00822943	0.006426	0.0111894	0.0340008	0.00420494	0.0243881	0.0189578	0.0214816	0.0177462	0.0251323	0.00376788	0.024432	0.00420114	0.019048	0.00378457	0.0238725	0.0287149	0.0272067	0.021087	0.0193713	0.00550093	0	0.0276854	0.0105903	0.0106507	0.00314313	0.0433989
FOXI3	0	0	0	0	0	0	0	0	0	0	0	0	0	0	0	0	0	0	0	0	0	0	0	0	0	0	0	0	0	0	0	0	0	0	0	0	0	0	0	0	0	0	0	0	0	0	0	0
TEX37	0	0	0	0	0	0	0	0	0	0	0	0	0	0	0	0	0	0	0	0	0	0	0	0	0	0	0	0	0	0	0	0	0	0	0	0	0	0	0	0	0	0	0	0	0	0	0	0
EIF2AK3	0.122183	0.111786	0.0821256	0.142436	0.107952	0.132173	0.0753277	0.0863869	0.073617	0.0682993	0.0590242	0.0871627	0.0860357	0.146352	0.097921	0.19327	0.0975349	0.0733552	0.11184	0.10119	0.114279	0.074398	0.088105	0.0757924	0.0775298	0.137432	0.0448728	0.128986	0.166712	0.138831	0.0822332	0.132347	0.0918446	0.0674131	0.123958	0.0627328	0.0983038	0.0863635	0.148879	0.144463	0.0765262	0.129762	0.124167	0.103414	0.103759	0.0804988	0.0721368	0.105929
RPIA	0.0465924	0.0481873	0.0532541	0.0443	0.0432458	0.0519951	0.0532687	0.0542301	0.0463982	0.035524	0.0460163	0.0425323	0.0457418	0.102306	0.0747129	0.0739679	0.0678841	0.0716253	0.0384986	0.0583932	0.0306696	0.0333367	0.0324893	0.0433264	0.0356195	0.0612463	0.0350881	0.0329224	0.0306025	0.0739591	0.0469873	0.0599948	0.0409413	0.0480357	0.0542959	0.0451046	0.080286	0.0547686	0.0347714	0.0511081	0.0444907	0.0286027	0.0341037	0.065007	0.0380128	0.0402329	0.0604986	0.0405005
AL845331.2	0.00196894	0.00616237	0.00694138	0	0	0	0.000780035	0.00336472	0.000639112	0.000786182	0.00104545	0.00572973	0	0.0417398	0.00140757	0	0	0	0.00221452	0.00541523	0.000558172	0.0247895	0.0195662	0	0	0.00692818	0	0.00474057	0.00077442	0	0.00333916	0.0114818	0.00445226	0.0030152	0.00664485	0.00474509	0	0.0032335	0	0	0	0	0	0	0	0.00517587	0.00414112	0.00588607
TEKT4	0	0.0147031	0	0	0	0.0051821	0.00331676	0	0	0	0	0	0.0004385	0	0	0	0	0.00341557	0.0027421	0	0.00300236	0	0	0	0.00277235	0.00432519	0	0	0.00340905	0.00114139	0	0	0.000729037	0	0	0	0.00109655	0	0	0.00777064	0	0	0	0	0	0	0.00231979	0
MAL	0.0535084	0.0375684	0.0407562	0.0725614	0.0398849	0.0908954	0.0421974	0.0596374	0.0362121	0.0375269	0.025649	0.0302506	0.034838	0.025606	0.0533175	0.016631	0.134415	0.0170739	0.0574188	0.033164	0.0363893	0.0221948	0.0552059	0.0381612	0.034948	0.0618856	0.0608962	0.0171722	0.0481114	0.0466053	0.0567154	0.0230695	0.0374392	0.0461638	0.0235447	0.0634061	0.0489157	0.0342333	0.0781016	0.0337531	0.0512395	0.0239346	0.0669474	0.0417205	0.0527099	0.0480542	0.0214567	0.0346671
MRPS5	0.172487	0.111468	0.151905	0.228226	0.174644	0.160853	0.211741	0.15401	0.131922	0.10247	0.0880334	0.112554	0.118242	0.183294	0.153381	0.181806	0.217336	0.0895145	0.16344	0.18236	0.111202	0.0898951	0.103893	0.141249	0.138024	0.111291	0.199277	0.199756	0.241726	0.171079	0.149976	0.173971	0.148472	0.149588	0.1087	0.189367	0.172064	0.146319	0.185493	0.205495	0.171603	0.120184	0.212453	0.286313	0.178382	0.135382	0.136448	0.113958
ZNF514	0.0112715	0.0176363	0.00989501	0.0128321	0.0129212	0.0289735	0.0182953	0.0126813	0.0200592	0.0181287	0.0124366	0.0104639	0.00889339	0	0.0161707	0.00504741	0.00660467	0.00640681	0.0260689	0.00953789	0.014969	0.0120124	0.0065735	0.021551	0.00298601	0.00577266	0.0185695	0.0329396	0.0493739	0.038085	0.0186435	0.0240632	0.0157902	0.0175325	0.0282387	0.0516295	0.0184828	0.0124365	0.0284482	0.0293551	0.0191988	0.0171901	0.0138623	0.0477127	0.0133183	0.0110507	0.0160725	0.0124831
ZNF2	0.00852629	0.0159402	0.0205622	0.0427669	0.0316627	0.00901853	0.0109735	0.0147298	0.025702	0.0142725	0.0196331	0.00962519	0.0120507	0.0122111	0.0214376	0.0122621	0.013711	0.00795396	0.0280236	0.0105957	0.0233335	0.0164918	0.0261431	0.024578	0.00106523	0.00606246	0	0.0412886	0.009294	0.0362221	0.0188035	0.0127274	0.00904886	0.0129747	0.00713095	0.0206889	0.0150777	0.0283061	0.0474155	0.0284103	0.0182434	0.0120986	0.0653754	0.0153216	0.0153356	0.0268711	0.0230028	0.0245185
AC092835.1	0.133908	0.099623	0.0830361	0.09768	0.10581	0.119872	0.102854	0.0754452	0.0756835	0.0869365	0.0529207	0.0867537	0.0699383	0.068232	0.0823192	0.137779	0.214226	0.0658211	0.0704782	0.115468	0.0703456	0.0774145	0.101042	0.0888824	0.0539526	0.088509	0.131063	0.110274	0.110647	0.115004	0.0993319	0.0909623	0.0790334	0.112465	0.104896	0.0864024	0.128421	0.0776736	0.15704	0.127794	0.110549	0.0853111	0.114392	0.0992872	0.111472	0.0703888	0.112106	0.0819438
PROM2	0.00527285	0.00533858	0.0035007	0.00929285	0.00198359	0	0.0102514	0.0092249	0.00273424	0.00497724	0.0031078	0.00266527	0.00642951	0	0.00489094	0.0177807	0.00431764	0.0272517	0.00362227	0.00218773	0.00563428	0.00386854	0.0124387	0.00359542	0.000691838	0.0090711	0	0.0125667	0.00335719	0.00227565	0.0045109	0.00289307	0.00805735	0.00021619	0.00956144	0.00178737	0.00173935	0.0128502	0	0.0101963	0.00135679	0.00292473	0	0.0114037	0.00938975	0	0.0086978	0.0131254
KCNIP3	0.123022	0.21639	0.184483	0.202104	0.206701	0.167209	0.198992	0.17498	0.151389	0.140239	0.131568	0.159907	0.181161	0.255135	0.262841	0.242578	0.259626	0.220674	0.203615	0.178376	0.199007	0.121778	0.202882	0.208521	0.117866	0.187292	0.355941	0.0979099	0.135405	0.182844	0.160374	0.114541	0.188083	0.139184	0.124197	0.188951	0.232546	0.220469	0.316936	0.213865	0.269621	0.16451	0.188974	0.235342	0.198937	0.148027	0.186456	0.0604852
FAHD2A	0.0305461	0.0556289	0.0408702	0.0625055	0.0715365	0.0514974	0.0335497	0.0573455	0.0387238	0.0248181	0.0270401	0.0358651	0.0334441	0.0725644	0.0402865	0.0824955	0.0039637	0.0274802	0.0366781	0.0845169	0.0611351	0.0446245	0.0524842	0.0309698	0.0256136	0.0834677	0.0785268	0.109427	0.0639618	0.0313105	0.043674	0.0502235	0.0546926	0.0418525	0.0334781	0.0325033	0.0400955	0.0283952	0.0491088	0.0476529	0.0484644	0.039405	0.122294	0.0307722	0.0378448	0.0345961	0.0426521	0.0279371
ANKRD36C	0.333649	0.408941	0.236388	0.435423	0.298186	0.382162	0.2268	0.237405	0.166792	0.203475	0.199023	0.275986	0.269385	0.221004	0.328372	0.349469	0.431642	0.355914	0.220847	0.36116	0.237331	0.172853	0.297448	0.219226	0.262464	0.504843	0.378201	0.362304	0.369563	0.324627	0.216205	0.266424	0.232897	0.224348	0.365251	0.460516	0.267384	0.216287	0.484837	0.338802	0.372641	0.236522	0.466352	0.405298	0.370945	0.158597	0.295182	0.16333
GPAT2	0	0.00658624	0.000618848	0.00918746	0	0	0.000745528	0.000615691	0.0044223	0	0.000668476	0.000565621	0.00381716	0	0.00369913	0	0	0	0.000690149	0.00142418	0.00109419	0.000396294	0.000745532	0	0.00757869	0	0.0185771	0	0.00106808	0	0.000110224	0	0.000608355	0.00105339	0	0	0.00112694	0	0	0	0.0043719	0.000702464	0	0	0	0	0	0
ADRA2B	0	0	0	0	0	0	0	0	0	0	0	0	0	0	0	0	0	0	0	0	0	0	0	0	0	0	0	0	0	0	0	0	0	0	0	0	0	0	0	0	0	0	0	0	0	0	0	0
ASTL	0.00186689	0	0.00112828	0	0	0	0.00333435	0	0.000486543	0	0.000299954	0	0	0	0	0	0	0	0.000801598	0	0.000732605	0.000524674	0	0	0	0	0	0.00165229	0.000627991	0	0.000605471	0	0	0	0.000847329	0	0	0.000472902	0	0	0.00310686	0	0	0	0	0.000727387	0	0
DUSP2	0.0052365	0.00489132	0.00266624	0.00332954	0.0075225	0.00404913	0.00251295	0.00283986	0	0	0.00159877	0	0.000678571	0.00366798	0	0	0.00225651	0	0.00585561	0	0.000229484	0.000891346	0.00449531	0	0.00308226	0.00529215	0	0	0.00647186	0.00447033	0.00273478	0.00855415	0.00325954	0.000374414	0	0.00219391	0	0.00213834	0	0	0.00443927	0	0	0.0177294	0.00431871	0	0.00744072	0
STARD7	0.0737981	0.0892865	0.0717313	0.117886	0.0996082	0.0847197	0.0698464	0.0994025	0.0456086	0.0491879	0.0504623	0.0495435	0.0721826	0.155762	0.0556637	0.0742263	0.0855599	0.067272	0.093029	0.106387	0.0604743	0.0543439	0.0620699	0.0338079	0.0752675	0.130397	0.103633	0.0833005	0.0777283	0.107948	0.0766442	0.0928493	0.0738847	0.0594069	0.0640279	0.051691	0.0506459	0.0469595	0.119148	0.075568	0.0829082	0.0494516	0.0853358	0.0853175	0.0624112	0.0381963	0.061861	0.0571624
TMEM127	0.0436673	0.0491667	0.0422714	0.0506225	0.0343691	0.028649	0.0299851	0.041332	0.0303018	0.0182252	0.0247226	0.0323476	0.0401495	0.0868552	0.0395563	0.0822323	0.0197051	0.0282624	0.037096	0.024384	0.0315833	0.0264688	0.0426254	0.0365068	0.0237212	0.0615275	0.0711132	0.0237266	0.0232361	0.0395238	0.0475322	0.0610375	0.0353778	0.0314768	0.0196414	0.0356826	0.0393905	0.0439228	0.0532797	0.0242964	0.0195271	0.0168118	0.0172157	0.0632833	0.0242262	0.0407918	0.0107725	0.0351982
CIAO1	0.0654502	0.0667446	0.0729903	0.0392068	0.0352799	0.0722312	0.0644161	0.0717942	0.0723021	0.0388861	0.0395556	0.0343945	0.0708737	0.155205	0.100154	0.117369	0.050071	0.0937407	0.0663104	0.0524584	0.0501634	0.0659791	0.063436	0.0630263	0.0433361	0.0323199	0.122767	0.0254109	0.0473747	0.0600453	0.0670114	0.123252	0.0559673	0.0602695	0.0556867	0.0618322	0.0525866	0.0720055	0.089817	0.064687	0.112636	0.0555998	0.094341	0.0482283	0.0422586	0.0669991	0.063796	0.0647327
SNRNP200	0.0900723	0.139993	0.091576	0.155473	0.0491324	0.107098	0.113284	0.107483	0.0745953	0.0477823	0.0499845	0.0806922	0.0911765	0.155338	0.14375	0.152413	0.13741	0.116362	0.0843617	0.094192	0.0654127	0.0787635	0.0735909	0.0910627	0.0704212	0.0908925	0.165608	0.0631552	0.0942267	0.0936693	0.110296	0.144714	0.0927399	0.0811366	0.0952032	0.11223	0.113659	0.0638743	0.0784501	0.101955	0.0773466	0.0611479	0.13989	0.077878	0.0749136	0.0759941	0.127747	0.0931035
ITPRIPL1	0.00767244	0.0065983	0.00198157	0.0101543	0.00198359	0.0173637	0.00491562	0.00715296	0.0068598	0.00449635	0.00181405	0.00528937	0.0084842	0	0.0077812	0	0	0	0.00582289	0.00950077	0.00292156	0.00585069	0.00989848	0.00110005	0.00353215	0	0	0.00630663	0.00724207	0.00376562	0.00873613	0.0048813	0.0069901	0.00469586	0.00553399	0.00410875	0.0131121	0.0029205	0	0.0255316	0.00787101	0.0015545	0.0282649	0.00537694	0.00231876	0.0056861	0.0196074	0.00774966
NCAPH	0.000291831	0	0.0037196	0	0	0	0.00134257	0.00193922	0.00506709	0.00115022	0.000388254	0.000159208	0.00134753	0	0.000796247	0	0	0	0.00155445	0	0.00767277	0.00400523	0	0.00190271	0.000725611	0	0.00476902	0.00257551	0.00506702	0.00181833	0.00140879	0.00217041	0.00127204	0.00087298	0.0130896	0.00247912	0	0.0036711	0	0	0	0.00644131	0	0	0.00384331	0.00452208	0	0.000652501
NEURL3	0	0.000383443	0	0	0.0046948	0.00132794	0.0067509	0	0	0.000154344	0.00301635	0.000966463	0	0.00591333	0.00108564	0	0	0	0	0	0.00103885	0.000333209	0	0.00239867	0.000677099	0	0	0	0.000714185	0.00167358	0.000838771	0	0.0013406	0.00202621	0	0	0	0.00169994	0	0.00277823	0	0	0	0	0.00176796	0	0	0.0027804
ARID5A	0.0211332	0.040266	0.0253092	0	0.00522502	0.0303487	0.0327124	0.0492029	0.0276267	0.0198334	0.00958252	0.0210801	0.0159819	0.0578246	0.0284028	0.022563	0.0577349	0.00579523	0.0210973	0.0152113	0.0163692	0.137347	0.0341663	0.0111933	0.00364877	0.040731	0.0278435	0.0742161	0.023392	0.0151198	0.0355494	0.192921	0.0583641	0.0133745	0.0357908	0.0296078	0.0390247	0.0383822	0.0635402	0.1856	0.0156784	0.038342	0.231777	0.0125102	0.0313971	0.0604316	0.0266115	0.235525
KANSL3	0.0775593	0.163672	0.0957901	0.0968989	0.107326	0.0796683	0.0869799	0.104802	0.0770222	0.0813438	0.0846315	0.0771313	0.0846147	0.0769373	0.112181	0.0916572	0.109628	0.124126	0.108964	0.152234	0.0949606	0.0872851	0.0895118	0.0884963	0.0635585	0.183042	0.0400505	0.0873543	0.0972567	0.132018	0.107008	0.130272	0.102277	0.0743491	0.11015	0.151956	0.078988	0.0701266	0.0960838	0.136786	0.119301	0.119556	0.105217	0.128464	0.104512	0.072129	0.100438	0.071323
FER1L5	0.00948358	0.00792232	0.00656088	0.0184831	0.00940785	0.0172547	0.00404684	0.0116292	0.00812946	0.00694767	0.0033656	0.00924454	0.00497311	0	0.0177795	0.00643815	0.00950191	0.0167686	0.00971885	0.016798	0.0068369	0.0021884	0.00661332	0.0121391	0.014343	0.00229403	0	0	0.00342	0.015567	0.0094219	0.00827145	0.0123952	0.00166898	0.0125988	0.0161634	0.012667	0.01402	0	0.017028	0.0116025	0.0015083	0.0420096	0.0180422	0.000549729	0.00910351	0.00963874	0.00265201
LMAN2L	0.0574132	0.0685827	0.0485555	0.0608027	0.0776485	0.0531271	0.0825919	0.0568081	0.0668776	0.0444287	0.0357761	0.0464578	0.066108	0.0499175	0.0427495	0.0386359	0.0497118	0.103031	0.0652169	0.0530504	0.0542871	0.0487161	0.0533173	0.0633697	0.031135	0.0431416	0.0804914	0.0807256	0.061826	0.0671901	0.0532558	0.0490115	0.0540568	0.0599392	0.0600842	0.0491237	0.0817213	0.0837005	0.0555989	0.0584948	0.066279	0.0322393	0.0927739	0.0956207	0.0767677	0.0404319	0.109293	0.041492
CNNM4	0.0225871	0.0438048	0.0577219	0.101524	0.0307884	0.0339605	0.0361948	0.0257699	0.0451479	0.0253781	0.026752	0.0344207	0.0403917	0.082544	0.0619993	0.0506526	0.04725	0.0616959	0.0237406	0.0630923	0.0764198	0.0266519	0.0570686	0.0556729	0.0280233	0.0342935	0.00596698	0.0416226	0.0366738	0.0247868	0.0473626	0.0621357	0.0363135	0.0306828	0.0200699	0.0462393	0.0369041	0.0368145	0.0381045	0.0251579	0.0282537	0.0321179	0.0265332	0.0564554	0.0424163	0.0342453	0.0617203	0.0266765
CNNM3	0.0195339	0.0206215	0.0172985	0.0139913	0.0521651	0.0353826	0.0257263	0.0416926	0.034801	0.0208257	0.0206758	0.0346318	0.0220734	0.0118821	0.0428376	0.030536	0.0142129	0.0349899	0.0389893	0.0652687	0.0436097	0.00984047	0.0325208	0.0303768	0.0328585	0.027252	0.00963567	0.021831	0.0684134	0.0551146	0.0373604	0.0448094	0.0288617	0.0330659	0.0220271	0.059762	0.0222786	0.0192281	0.136564	0.0324844	0.0653112	0.0250709	0.0331127	0.0378807	0.0398226	0.0220455	0.0138243	0.0177902
ANKRD23	0.0481038	0.0822333	0.0976736	0.151355	0.0754437	0.0600173	0.0549044	0.0682165	0.0684883	0.0420696	0.0517086	0.0717338	0.0611622	0.0806458	0.0617017	0.129171	0.0774963	0.0799349	0.0786631	0.0628697	0.0818104	0.0461048	0.0731313	0.0620328	0.0304294	0.0427367	0.0191808	0.0441101	0.096182	0.085963	0.0756574	0.0366443	0.0724234	0.0825022	0.0439351	0.0637759	0.11372	0.0908235	0.0961599	0.0550418	0.0976383	0.0365122	0.0972109	0.0721939	0.0503474	0.0529016	0.096492	0.0557901
SEMA4C	0.0315364	0.0323272	0.0198872	0.0269966	0.0342449	0.0168703	0.0236291	0.0391608	0.0192646	0.0120807	0.0147297	0.0113718	0.0225585	0.015057	0.0256325	0.0448275	0.0092699	0.038447	0.0239095	0.020679	0.0314926	0.0243509	0.0177965	0.0139314	0.0279328	0.0252013	0.0378518	0.0345809	0.031283	0.0271097	0.0210736	0.0304726	0.0290479	0.0109607	0.0154767	0.00982202	0.0156976	0.0243825	0.03651	0.0305772	0.0264239	0.0176281	0.0263324	0.0179888	0.0186222	0.0413505	0.0163635	0.0204188
FAM178B	0.0076565	0.0161928	0.0252814	0	0.00483977	0.00421484	0.0106771	0.00735261	0.0123183	0.00203652	0.00766577	0.00908278	0.00883916	0.0116887	0.0174297	0.00258473	0	0	0.00631076	0.00795138	0.003235	0.00833125	0.00091583	0.00448156	0.014538	0.0116001	0	0.000378718	0.026613	0.0117939	0.00864033	0	0.0133219	0.00375215	0.0108956	0	0.0135383	0.00758765	0.0130816	0.00416057	0.00639464	0.00571265	0	0.0130859	0.0029884	0.0034997	0.0100583	0.00579229
FAHD2B	0.00546171	0.00595295	0.0013809	0.0339669	0.00376002	0.0161684	0.025186	0.0194002	0.0102197	0.00554525	0.00194604	0.00425613	0.00419705	0.00591761	0.0102091	0.0231602	0.0200173	0.0112765	0.00520516	0.00714007	0.00723808	0.00270981	0.0131285	0.00511772	0.00334057	0.00121069	0	0.0158389	0.0170501	0.0241419	0.0243038	0.0183569	0.017192	0.00761715	0.0157091	0.0213671	0.00927723	0.00908171	0.0297943	0.0126869	0.00722036	0.00675699	0.0108999	0.0184037	0.0210575	0.00513307	0.00298181	0.00508514
ANKRD36	0.322123	0.413355	0.189169	0.355405	0.273884	0.325717	0.197598	0.173249	0.150785	0.193138	0.146768	0.263824	0.229149	0.257941	0.260097	0.25701	0.384864	0.350135	0.235565	0.337706	0.21416	0.159444	0.249378	0.218608	0.264345	0.496836	0.320622	0.318744	0.355065	0.322378	0.182991	0.199787	0.202532	0.274173	0.364197	0.439125	0.2374	0.189154	0.35964	0.305958	0.300511	0.201967	0.310733	0.358131	0.277599	0.1647	0.209235	0.157334
ANKRD36B	0.178125	0.168548	0.0888434	0.156407	0.205132	0.141083	0.0822175	0.127103	0.100804	0.0774827	0.107307	0.101696	0.0850154	0.104084	0.116685	0.208881	0.0695102	0.0969441	0.122654	0.149435	0.143406	0.0636585	0.111921	0.0777644	0.0972906	0.194651	0.126684	0.141829	0.137736	0.127522	0.12346	0.113582	0.135481	0.118103	0.173894	0.189894	0.140243	0.103308	0.140502	0.144115	0.101814	0.0977906	0.231453	0.152531	0.153604	0.0662355	0.0810149	0.0806117
COX5B	0.0836125	0.0951594	0.0734857	0.233645	0.13948	0.146271	0.10404	0.0730653	0.0907014	0.0335158	0.0358382	0.0399753	0.0647591	0.102731	0.055198	0.0980505	0.112035	0.062339	0.0782821	0.0637527	0.0397305	0.0424834	0.0505795	0.0460184	0.0401453	0.0794576	0.294648	0.122698	0.158993	0.123889	0.0888562	0.108379	0.0639634	0.026535	0.0744182	0.0444656	0.0701302	0.0659511	0.182654	0.0889923	0.0614558	0.0721398	0.154034	0.0560437	0.0554116	0.0295027	0.033557	0.0490309
ACTR1B	0.0564219	0.0667577	0.0446246	0.0635516	0.0503553	0.0354819	0.0658858	0.0857369	0.0736569	0.01879	0.0329267	0.0404447	0.0610211	0.148116	0.0721092	0.0970945	0.0916148	0.0465873	0.0754879	0.091898	0.0822919	0.0521953	0.0354419	0.0566948	0.0414606	0.0845528	0.0909065	0.0541834	0.0942419	0.0589102	0.0938986	0.0659291	0.0692079	0.065671	0.0398208	0.0403387	0.082594	0.0688862	0.11736	0.0625575	0.0803163	0.0535503	0.0908642	0.0761308	0.0625837	0.0474687	0.063406	0.0410597
C2orf92	0.0408846	0.0491678	0.0192807	0.0596105	0.0497297	0.0176398	0.0110049	0.0352088	0.024846	0.0261015	0.0254183	0.0592604	0.0460215	0.0671769	0.0509562	0.0654984	0.0522022	0.0441121	0.0170047	0.0328708	0.0258834	0.0258916	0.0328286	0.0264224	0.036682	0.0225497	0.0280206	0.0182094	0.0275909	0.029704	0.0333595	0.0276277	0.0291223	0.026168	0.0089016	0.0933368	0.0340356	0.0214255	0.0326159	0.0174373	0.0441419	0.023241	0.020237	0.0143759	0.0280736	0.0127063	0.0671386	0.0116179
ZAP70	0.00229596	0	0	0	0	0	0	0	0.00151732	0	0	6.93338e-05	0.000673313	0	0	0	0	0	0	0	0	0	0	0	0	0	0	0.00406789	0	0	0	0	0.000659259	0	0	0.00159829	0.00359596	0	0.00327274	0	0	0.00101434	0	0	0	0	0	0
TMEM131	0.277809	0.302645	0.21206	0.276742	0.250805	0.369202	0.246693	0.212109	0.165394	0.176262	0.161528	0.230779	0.231442	0.292934	0.228891	0.310958	0.402888	0.313552	0.26807	0.265482	0.20278	0.179099	0.240243	0.185315	0.24387	0.324657	0.455559	0.340805	0.346563	0.303854	0.212896	0.254798	0.226752	0.22137	0.285127	0.315778	0.266369	0.209601	0.403686	0.310567	0.298243	0.274452	0.296353	0.34452	0.303284	0.178378	0.209921	0.233013
VWA3B	0.00254718	0	0.0111995	0	0.00847074	0.00440008	0.00266288	0.00420598	0.00373882	0.00172477	0.00165941	0.00206748	0.00331966	0	0	0.0135688	0	0.00292162	0.00483101	0.0152635	0.00170389	0.00498786	0.0063866	0.00558594	0.000125073	0	0	0.0260959	0.0186291	0.000912244	0.00328331	0.00951089	0.00187529	0.0017272	0.000743837	0.000678976	0	0.000597442	0.0171683	0	0	0.00505851	0.0349318	0	0	0.0076363	0.00350472	0.00560825
CNGA3	0	0	0	0	0	0	0	0.00407123	0	0	0	0	0	0	0	0	0	0	9.10805e-05	0	0	0	0	0	0	0	0	0.0056581	0.00457682	0	0.000157552	0	0.00102574	0	0	0	0	0	0	0	0	0.000488076	0	0	0.00184904	0	0	0
INPP4A	0.190061	0.216101	0.183686	0.298363	0.190854	0.219205	0.195306	0.205679	0.147092	0.144805	0.103796	0.18499	0.170025	0.213843	0.168053	0.251486	0.311222	0.266464	0.192193	0.231999	0.14743	0.141264	0.213581	0.186058	0.182714	0.258126	0.186398	0.192318	0.201446	0.189011	0.172044	0.169974	0.1877	0.154942	0.241595	0.279951	0.177369	0.219055	0.247192	0.247585	0.235545	0.196577	0.229272	0.263619	0.215084	0.138182	0.171677	0.180877
COA5	0.0357155	0.0372833	0.023988	0.0393411	0.0372341	0.0234083	0.048583	0.0429849	0.0354377	0.0255892	0.0302564	0.0217852	0.0407134	0.0157949	0.0236194	0.0425322	0.0435561	0.0465493	0.0436121	0.0117851	0.0223567	0.027176	0.024603	0.0199427	0.0349288	0.0706436	0.0776101	0.0337935	0.0357708	0.0404775	0.0414354	0.0468492	0.0297681	0.0316378	0.0175051	0.0327468	0.0105979	0.0406081	0.0507128	0.0191245	0.0127701	0.0276004	0.0398855	0.0195222	0.0246683	0.00948305	0.0221516	0.0265778
UNC50	0.0242477	0.0612767	0.0515339	0.120783	0.085616	0.0606565	0.0990333	0.0693972	0.068081	0.0307391	0.0354466	0.0382001	0.0589071	0.0725718	0.0593606	0.0524198	0.0610107	0.0300461	0.0750172	0.0248014	0.0796849	0.0420569	0.0355116	0.0542196	0.0520376	0.0370157	0.0269235	0.0526903	0.110152	0.0845447	0.0533744	0.0558568	0.0570483	0.0448611	0.0237971	0.0455761	0.0662573	0.0493163	0.0757821	0.0300601	0.0534221	0.0507615	0.105933	0.0451971	0.0487138	0.0541488	0.0190001	0.0548363
MGAT4A	0.12174	0.163437	0.122667	0.187525	0.145503	0.147816	0.120662	0.109036	0.114549	0.108959	0.113025	0.106832	0.12036	0.0867555	0.109802	0.157126	0.156091	0.111057	0.148235	0.168518	0.120985	0.103996	0.119084	0.112474	0.132955	0.119422	0.185515	0.158019	0.191743	0.234047	0.132781	0.124078	0.123425	0.149797	0.181936	0.13762	0.172458	0.130305	0.179613	0.114803	0.131028	0.173022	0.138046	0.172283	0.155061	0.114937	0.108048	0.15527
KIAA1211L	0.0898808	0.0701301	0.0552473	0.0701451	0.0741745	0.0635537	0.0532156	0.0564816	0.0723531	0.0322341	0.0351355	0.055604	0.067407	0.0860554	0.0765473	0.0434383	0.0645223	0.0544167	0.0495216	0.0802452	0.0448184	0.261757	0.0571061	0.0697183	0.0227831	0.140005	0.250863	0.0859556	0.0834571	0.0903201	0.0557458	0.375444	0.0555498	0.0481851	0.0632507	0.0466932	0.0629388	0.0256866	0.17994	0.0690435	0.0545721	0.0878902	0.208395	0.0579562	0.0424502	0.0885409	0.097748	0.302747
TSGA10	0.0571734	0.140976	0.0694321	0.137027	0.122035	0.141603	0.0923934	0.102734	0.0904974	0.123071	0.0824268	0.115085	0.0934992	0.0810403	0.114412	0.0980245	0.192867	0.096976	0.0806778	0.115779	0.0725872	0.0955729	0.104446	0.0962493	0.0876724	0.160446	0.222767	0.113236	0.12648	0.130761	0.127958	0.0756291	0.123952	0.117254	0.0769358	0.196804	0.144836	0.106901	0.188593	0.100333	0.125663	0.099271	0.0958024	0.140774	0.11046	0.0719987	0.134298	0.271601
AC079447.1	0.180828	0.160012	0.139404	0.0599809	0.0982907	0.177491	0.156883	0.122279	0.133409	0.168998	0.138363	0.188763	0.110491	0.0475909	0.202497	0.172591	0.268153	0.139946	0.131704	0.127688	0.176235	0.113761	0.193513	0.179646	0.134935	0.278708	0.194087	0.142139	0.127179	0.127437	0.120795	0.180148	0.159856	0.163909	0.201991	0.259891	0.187917	0.171019	0.241665	0.199673	0.179013	0.114007	0.10655	0.197013	0.194363	0.154235	0.117014	0.20796
MITD1	0.0417214	0.0444327	0.05329	0.090093	0.0312796	0.0687858	0.150268	0.0624251	0.0630221	0.0652743	0.0512455	0.019909	0.0498246	0.0368723	0.0277016	0.0396173	0.0399987	0.0545849	0.06528	0.043454	0.0416202	0.0371139	0.0311961	0.0682531	0.041065	0.0309971	0.103646	0.0523319	0.0476137	0.0722697	0.0461475	0.0612355	0.0430568	0.0824319	0.023966	0.0618055	0.0649586	0.0488249	0.0534936	0.124278	0.0619856	0.0245724	0.115517	0.0631778	0.0457387	0.044787	0.0426336	0.0974462
LYG2	0.00373305	0.00131539	0.00842174	0.0247733	0.0051202	0.00690105	0.00767936	0.0103215	0.00508349	0.00171554	0.00398665	0.000799808	0.00256228	0.0160379	0.00391928	0.0198478	0.0145849	0.0211567	0.0125324	0.00421308	0.00655	0.0111333	0.00524325	0.0162328	0.00757006	0	0	0.00818882	0.00881418	0.0214241	0.00353845	0.0103409	0.00300228	0.00664769	0.00125413	0.00944415	0.0168053	0.00626031	0.00784769	0.00114906	0.00849963	0.00408481	0.0459685	0.00835857	0.0120979	0.0190251	0.00580793	0.0109395
LYG1	0.0079593	0.00604274	0.0114583	0.00485938	0.0158269	0.0166624	0.0130021	0.00744996	0.013508	0.00778316	0.00752281	0.00614872	0.0087064	0	0.00882393	0.00729992	0.0380452	0	0.00946586	0.00433102	0.0130903	0.00697391	0.0100515	0.0104863	0.0104454	0.00141915	0.0408576	0.00402087	0.0111568	0.0123892	0.0105659	0.00964145	0.0183957	0.019787	0.00521096	0.0116191	0.0223093	0.00863599	0.029083	0.00976354	0.0335322	0.0200346	0.0553425	0.0116311	0.00878834	0.0205933	0.00714062	0.0204447
TXNDC9	0.0360263	0.0382177	0.0313041	0.0862237	0.0462063	0.0579972	0.0400894	0.0246554	0.031796	0.0180966	0.0206097	0.00964965	0.018111	0.0156993	0.0343215	0.0384516	0.0278474	0.0532802	0.033646	0.0223577	0.0177186	0.0225707	0.0210248	0.0285333	0.0195487	0.0233907	0.0100614	0.0515594	0.0712121	0.0465084	0.0259069	0.0493899	0.0218364	0.0410962	0.0184442	0.0254675	0.0373754	0.0278898	0.021206	0.039117	0.0177516	0.00700743	0	0.0243412	0.017125	0.025915	0.0081845	0.0188771
EIF5B	0.155386	0.180281	0.104438	0.230202	0.130224	0.186165	0.11132	0.128337	0.097246	0.104064	0.0724465	0.102994	0.104402	0.118305	0.173495	0.164096	0.180585	0.147881	0.122123	0.18699	0.130307	0.101062	0.13702	0.0936652	0.0971567	0.17991	0.12622	0.126288	0.185525	0.155613	0.121578	0.160371	0.123876	0.0993809	0.199523	0.1967	0.11421	0.121193	0.217942	0.154757	0.189117	0.0872717	0.250864	0.154768	0.140597	0.125778	0.120083	0.13134
REV1	0.186161	0.192476	0.155451	0.226486	0.276087	0.237004	0.196519	0.162866	0.150457	0.145916	0.138374	0.185972	0.18336	0.109724	0.203855	0.232715	0.215635	0.232175	0.172898	0.242644	0.193222	0.14231	0.202622	0.142983	0.169794	0.210922	0.293985	0.210079	0.242424	0.218666	0.171815	0.261669	0.184012	0.195806	0.157674	0.271173	0.182928	0.154517	0.204077	0.212784	0.224956	0.204443	0.259681	0.233789	0.227421	0.164927	0.169321	0.173084
AFF3	0.443057	0.473097	0.359847	0.504869	0.460608	0.442177	0.292336	0.316548	0.274688	0.307743	0.298666	0.376084	0.378854	0.481575	0.436067	0.461739	0.573292	0.554282	0.3784	0.484006	0.359745	0.273003	0.458638	0.341383	0.377287	0.580872	0.569311	0.361152	0.467487	0.407968	0.317563	0.328468	0.353209	0.379594	0.478719	0.441361	0.440969	0.361273	0.644653	0.42204	0.481632	0.336148	0.542898	0.502169	0.521628	0.314972	0.37385	0.350491
LONRF2	0.260843	0.232339	0.149816	0.213297	0.229941	0.235545	0.170297	0.172734	0.129786	0.107272	0.101347	0.17269	0.131314	0.227923	0.227465	0.205908	0.241172	0.237993	0.174926	0.222628	0.146146	0.114582	0.188776	0.160957	0.14321	0.222326	0.432654	0.162424	0.227141	0.193141	0.139646	0.198333	0.156895	0.14276	0.175141	0.229311	0.195221	0.144389	0.265744	0.188442	0.165192	0.14558	0.304692	0.201309	0.20024	0.118934	0.119397	0.200559
CHST10	0.039786	0.0288215	0.0223161	0.0466239	0.0468838	0.041875	0.0498968	0.041917	0.0313642	0.0268894	0.0424051	0.0192582	0.0570527	0.0106664	0.0410996	0.0479557	0.0403718	0.0428807	0.0500851	0.042848	0.0467907	0.0233821	0.0211971	0.0455932	0.0553495	0.0655765	0.0281606	0.0355661	0.0419956	0.0418231	0.0503431	0.0244786	0.0356991	0.0381933	0.0407528	0.0672723	0.054733	0.0318135	0.0844983	0.0574327	0.0538949	0.0455804	0.0858737	0.0588245	0.0462961	0.0477139	0.0499042	0.0223013
NMS	0	0	0.00137984	0	0	0	0	0.00086811	0	0	0	0	0	0	0	0	0	0	0	0	0	0	0	0	0	0	0	0	0.00291927	0	0.000260882	0	0	0	0	0	0	0	0	0	0	0	0	0	0	0	0	0
PDCL3	0.000694187	0.00548455	0.00600507	0.0242558	0.0086748	0.0111779	0.0054187	0.00232647	0.00296647	0.00162685	0.000711129	0.00263589	0.00264789	0	0.0123727	0.00271272	0.0293176	0	0.00497111	0.00315151	0.00492429	0.00630033	0.0173629	0.00603882	0.00755875	0.0113356	0.0216432	0.000449588	0.00722774	0.00279576	0.00863181	0	0.00480547	0.0241504	0.000484841	0.00789338	0.0132051	0.00728266	0.0299783	0.00397523	0.00295538	0.00110691	0.0117131	0.0147771	0.00841667	0.000744687	0	0.00312021
NPAS2	0.200322	0.229672	0.210518	0.137814	0.191451	0.170565	0.195863	0.230287	0.116505	0.172966	0.145594	0.166511	0.210401	0.328648	0.190567	0.310055	0.363207	0.304399	0.17247	0.240484	0.153394	0.329684	0.19791	0.168511	0.167092	0.241645	0.283598	0.333435	0.259046	0.239172	0.224674	0.465604	0.242652	0.26202	0.301875	0.217153	0.319479	0.205767	0.396516	0.451998	0.230962	0.2554	0.314794	0.25552	0.341049	0.200341	0.274106	0.319349
RPL31	0.145288	0.155682	0.0856704	0.0523413	0.104155	0.158069	0.0795652	0.103962	0.0641305	0.0749608	0.0498093	0.101109	0.0794401	0.0368107	0.134395	0.100085	0.126655	0.120567	0.131198	0.0676574	0.100694	0.0843451	0.100094	0.057271	0.0521831	0.16602	0.128922	0.0929924	0.11429	0.12661	0.0927691	0.0889942	0.0764464	0.114076	0.0961998	0.0984464	0.0520298	0.0575959	0.094502	0.152823	0.0950559	0.0650977	0.150156	0.0851069	0.0734178	0.0826161	0.0926458	0.0784619
TBC1D8	0.0558459	0.1255	0.0986272	0.0912486	0.136215	0.0845074	0.0975553	0.109906	0.109305	0.0824177	0.0911592	0.101984	0.0889866	0.0882873	0.149969	0.156654	0.150065	0.13322	0.101325	0.15045	0.104546	0.0734063	0.128541	0.133622	0.0563452	0.119338	0.173224	0.129922	0.13617	0.12104	0.0870087	0.160605	0.11085	0.0982782	0.112515	0.087127	0.145748	0.109917	0.130476	0.111718	0.107981	0.0914507	0.201654	0.100812	0.111061	0.0826047	0.108669	0.134677
CNOT11	0.0337413	0.0539506	0.0420805	0.0549292	0.0454242	0.0421314	0.0401581	0.0476496	0.0537666	0.0208076	0.032586	0.0346323	0.0348423	0.0529511	0.046279	0.0409747	0.045027	0.103094	0.0491558	0.0626703	0.0400889	0.0354986	0.0338128	0.0347082	0.0246315	0.0535181	0.0712174	0.0334698	0.0609519	0.0548025	0.0478418	0.0266669	0.0332115	0.037205	0.0228991	0.0600688	0.0385046	0.0406294	0.0639821	0.0282424	0.0603475	0.0441132	0.0663131	0.0526024	0.037381	0.024821	0.0175417	0.041009
RNF149	0.171332	0.165677	0.132954	0.203095	0.174098	0.128351	0.127533	0.116883	0.116471	0.0866182	0.0987936	0.135194	0.122743	0.112671	0.176082	0.17865	0.214176	0.252874	0.131705	0.160301	0.13524	0.101269	0.130204	0.139915	0.144253	0.211813	0.135796	0.191757	0.212263	0.173094	0.135323	0.15763	0.134753	0.114385	0.160561	0.167504	0.151151	0.116341	0.171717	0.177376	0.146301	0.160083	0.242786	0.15712	0.215065	0.0907915	0.106128	0.152928
CREG2	0.0683303	0.0718587	0.0533935	0.0745787	0.103237	0.0926913	0.0770653	0.0968401	0.0725435	0.0331695	0.017973	0.051196	0.0614879	0.110583	0.0924786	0.0912328	0.135955	0.072145	0.0582993	0.0750818	0.0498831	0.018357	0.0804964	0.0359193	0.0700704	0.160224	0.208247	0.0778762	0.110726	0.0933511	0.084699	0.0939669	0.0774525	0.0506167	0.0726223	0.0696001	0.07341	0.0476504	0.193141	0.0665015	0.0624643	0.0309911	0.03967	0.130971	0.0796541	0.0290856	0.0710696	0.0366331
RFX8	0.00817	0.0191347	0.00695398	0.0209851	0.0139536	0.0146413	0.00943129	0.00728888	0.00575414	0.0052505	0.00841138	0.00758043	0.0124969	0.00620059	0.021534	0.0125349	0	0.00630791	0.00969176	0.00527006	0.0078908	0.00675629	0.0184327	0.00788554	0.00529785	0.0160271	0.00320508	0.0058821	0.0122685	0	0.00603666	0.0147662	0.0170329	0.00202927	0.0134476	0.00989158	0.0109163	0.0064916	0.0253288	0.0339728	0.0235178	0.0102205	0.0114459	0.0156435	0.00488527	0.0258583	0.0108273	0.00542214
MAP4K4	0.360354	0.472677	0.289027	0.542729	0.508278	0.508643	0.329301	0.279917	0.221448	0.227263	0.215329	0.286672	0.305729	0.361071	0.391968	0.458667	0.630509	0.47954	0.328178	0.403417	0.297108	0.219737	0.356269	0.27441	0.324566	0.435476	0.554634	0.422048	0.457359	0.381136	0.296108	0.328217	0.284032	0.301687	0.347658	0.437435	0.360644	0.318282	0.538707	0.387212	0.371348	0.277367	0.485209	0.503439	0.470226	0.232883	0.22575	0.285092
IL1R2	0	0.00342028	0	0	0	0	0.00168344	0	0	0.000255973	0	0	0	0	0	0	0	0	0	0	0	0	0	0	0.000957875	0	0	0	0	0	0	0	0.000618926	0.00151895	0	0	0	0.00150038	0	0	0	0	0	0	0	0	0	0.000365774
IL1R1	0.00142598	0.00200839	0.00265849	0.0047895	0.00296042	0.00485259	0	0	0.000768869	0.00045325	0.000279147	0.00120185	0.00147145	0	0.00863727	0	0.004685	0	0.00191445	0	0	0.000948658	0.00210913	0	0	0.00371827	0	0.000718628	0.00597782	0.00228301	0.000510478	0	0.00112491	0.0036351	0	0	0	0.00524786	0.00653427	0	0.000706771	0	0	0	0.00317103	0.00145624	0	0.0108098
IL1RL2	0.00118096	0	0.000249861	0.00328709	0.00273892	0	0	0.00361611	0.00124802	0.000567534	0.00114354	0.00316742	0.00306086	0	0.00336766	0.00455975	0.00868029	0	0	0.00469677	0.00358131	0.00362093	0.00298304	0.00145206	0	0	0.00887092	0	0.00349401	0.00351359	0.00429141	0.0114183	0.00108455	0.00387062	0.00207892	0	0	0	0.00947189	0	0	0.00876882	0	0	0.00311037	0	0.0168037	0.0106988
IL18R1	0.0042106	0.0107361	0	0	0.00296042	0.00132794	0	0.00188925	0.00140821	0.0026444	0.00374576	0.00206408	0.000408564	0	0	0.00627065	0	0	0	0	0.00389405	0.00062526	0.00382614	0.00140872	0	0.00319918	0	0	0.00484559	0	0.00254404	0.00217041	0	0.00224236	0.00487696	0	0	0	0	0.00354725	0	0.0042808	0	0.0069329	0	0	0.00921364	0.00243914
IL18RAP	0	0	0	0	0	0	0	0	0	0.00046839	0	0	0.000202901	0	0	0	0	0	0	0	0	0.00161692	0	0	0	0	0	0	0	0	0	0	0	0	0	0.00286982	0.00192414	0	0	0	0	0	0.00827759	0	0	0	0	0
SLC9A4	0	0	0	0	0	0	0	0	0	0	0	0	0	0	0	0	0	0	0	0	0	0	0	0.00188969	0	0	0	0	0	0.000950517	0	0	0	0	0	0	0	0	0	0.00361529	0	0	0	0	0	0	0	0
SLC9A2	0.00432554	0.00688804	0.00687266	0.00833744	0.0106437	0.006022	0.0122263	0.0072514	0.00641871	0.00348268	0.0113546	0.00160795	0.00847662	0.0102193	0.00284133	0.0114028	0.00827293	0.0120067	0.0108817	0.00208301	0.0224833	0.00319216	0.00901568	0.00656908	0.00288042	0.00875813	0.0337668	0.0141465	0.0266452	0.0093312	0.01592	0.0221385	0.00539488	0.0197209	0.00111606	0.00573461	0.00263565	0.0050789	0	0.00694136	0	0.000407825	0.0382184	0	0.00189294	0.00632393	0.00605017	0.00147264
MFSD9	0.0212148	0.016575	0.00680114	0.0211407	0.0107417	0.0165412	0.00619986	0.00403258	0.00788003	0.0111482	0.0126113	0.0169826	0.0147833	0.0220636	0.00427494	0.0059299	0	0.0244577	0.00998736	0.00578389	0.00850455	0.00929624	0.00878723	0.00990429	0.0040695	0.0108295	0.049096	0.00518906	0.0214511	0.0245643	0.00686713	0.00957702	0.011703	0.011219	0.0188001	0.00214759	0.0134214	0.0039852	0.0131955	0.0170876	0.0161474	0.0174602	0	0.00472714	0.00708953	0.0122216	0.0064348	0.00969615
TMEM182	0.0210681	0.0226803	0.021057	0.048558	0.0182775	0.0569443	0.0348526	0.00881581	0.00940262	0.0305784	0.0177175	0.0189407	0.024511	0.0760807	0.0187082	0.0497698	0.0567203	0.0245439	0.01984	0.0364692	0.0283466	0.0068883	0.0219837	0.0424846	0.0242633	0.0180148	0.0732598	0.0582999	0.0275336	0.0207274	0.0230231	0.0222932	0.0190431	0.0379786	0.0143546	0.0200458	0.0406179	0.00940348	0.0300037	0.0205981	0.0519641	0.0120494	0.0205305	0.0183225	0.0425251	0.00595751	0.0414683	0.0167348
POU3F3	0.111998	0.201554	0.0965949	0.134106	0.169631	0.170752	0.141279	0.102452	0.105591	0.0764951	0.089817	0.122482	0.134755	0.13966	0.175805	0.156429	0.240529	0.0793439	0.150467	0.173195	0.119427	0.0702783	0.152815	0.138157	0.144262	0.201212	0.262015	0.139074	0.158773	0.114864	0.118014	0.135317	0.125347	0.137002	0.153053	0.244846	0.159699	0.130713	0.244864	0.118562	0.145391	0.129511	0.158107	0.140244	0.166877	0.144603	0.16167	0.090754
MRPS9	0.136613	0.10168	0.132738	0.188029	0.169805	0.140993	0.12176	0.114355	0.0698334	0.105035	0.106053	0.0829229	0.123259	0.0999252	0.103831	0.13995	0.20118	0.152668	0.113628	0.114003	0.0917418	0.100628	0.0988393	0.128816	0.0809715	0.164571	0.0455469	0.140382	0.136891	0.137036	0.0933361	0.123394	0.121492	0.130144	0.0994982	0.10644	0.104874	0.0884362	0.120372	0.150445	0.127095	0.123526	0.24014	0.11649	0.110207	0.0959735	0.0653475	0.117152
GPR45	0	0	0	0	0	0	0	0	0	0	0.00197091	0	0	0	0	0	0	0	0	0	0	0.00062526	0.00107429	0	0	0	0	0	0	0	0	0	0.000292034	0	0	0.00578977	0	0	0	0	0	0	0	0	0	0	0	0
TGFBRAP1	0.0457759	0.0380723	0.0397076	0.0696321	0.0921447	0.0381632	0.0305931	0.0503049	0.0490931	0.0441995	0.0373912	0.0716754	0.0689565	0.109958	0.0744417	0.0549839	0.0291121	0.074712	0.0544039	0.0480554	0.0627936	0.0427323	0.0605415	0.0416466	0.05357	0.0861199	0.0285872	0.0660161	0.0556328	0.0587401	0.0467962	0.0531719	0.0462035	0.0307505	0.0364064	0.0679542	0.0292632	0.0430736	0.0612025	0.0411085	0.0786857	0.0513029	0.052912	0.0634919	0.0436053	0.0554775	0.0269053	0.0393524
C2orf49	0.0228015	0.0529043	0.0171394	0.0201545	0.0163677	0.0262308	0.0362736	0.0168136	0.0316189	0.0209605	0.0189404	0.0130632	0.0367931	0.0518802	0.0274093	0.0282737	0.0418595	0	0.0286146	0.0130321	0.0406741	0.0144961	0.0259842	0.041787	0.0182693	0.0606106	0.0851857	0.00352776	0.0191162	0.0178956	0.034213	0.0165441	0.0211549	0.019815	0.0177718	0.0342912	0.0273714	0.024099	0.0183479	0.0275645	0.0168903	0.0283706	0.0215387	0.0229289	0.0261978	0.0238086	0.0095895	0.0312082
FHL2	0.014771	0.00635429	0.00509794	0.0254835	0.0323492	0	0.0130922	0.0152707	0.0087212	0.00160501	0.00570931	0.00177914	0.0189225	0.0114134	0.0087033	0.0103807	0.00740137	0.0259854	0.00232032	0.00259626	0.00419635	0.00528926	0.0116683	0.00498557	0.0149366	0	0.0325452	0.000892125	0.00938435	0.0195329	0.0114967	0.0286209	0.0135275	0.00366128	0.00631675	0.0091304	0.00521875	0.00878996	0.0340107	0	0.00466384	0.0355871	0.00897668	0.0233232	0.00729528	0.00376712	0.0123231	0.00803823
NCK2	0.0497919	0.112314	0.0652735	0.0938645	0.0772055	0.0731617	0.0719165	0.0825156	0.0841908	0.0652646	0.0585209	0.0640935	0.0878134	0.0602655	0.104044	0.0570053	0.145292	0.0597929	0.0721307	0.0813341	0.0631884	0.0902594	0.0530183	0.0686792	0.0621476	0.0467981	0.0787345	0.0941709	0.0711846	0.0744465	0.059913	0.0960983	0.076152	0.110435	0.0448198	0.0873243	0.0535232	0.0717954	0.100977	0.17191	0.101776	0.0664118	0.0831612	0.166311	0.0827943	0.091637	0.0752337	0.0957602
UXS1	0.0669201	0.064998	0.0915046	0.0600651	0.149485	0.0826534	0.0899972	0.0832522	0.0957763	0.0729221	0.0502535	0.0615442	0.0691067	0.13582	0.0585122	0.126589	0.0895892	0.12579	0.0953163	0.107243	0.0977179	0.0827855	0.0826852	0.115155	0.0565642	0.111349	0.141271	0.0593158	0.111211	0.121614	0.090655	0.135732	0.0849752	0.0852852	0.0788964	0.114447	0.109041	0.0683993	0.109001	0.134109	0.0814579	0.100785	0.153281	0.118131	0.0967489	0.0789557	0.0777086	0.0862977
RGPD3	0.00152142	0.00224516	0.00490312	0.0350065	0.00752109	0.00181932	0.0146145	0.00425131	0.00329681	0.00145886	0.00615987	0.00154585	0.00584919	0	0.00211048	0.0106048	0.00660467	0.00747135	0.00163394	0.00657517	0.000507937	0.000455609	0.00215464	0.00596497	0.000231597	0.00383174	0.00508473	0.00468306	0.00580872	0.0102606	0.00618776	0.0057546	0.00478794	0.000681923	0	0.00342883	0.00172813	0.00172484	0.00437846	0.0040401	0.00369427	0.000488076	0	0	0.00713716	0.00372037	0	0.00786946
CD8B2	0.000395591	0	0	0	0	0	0.000830769	0	0	0.000303883	0.000482333	0	0	0	0	0	0	0	0.000554604	0.00126893	0	0	0	0	0.000113665	0	0	0.00189232	0	0.00160048	0.00121315	0	0.00019441	0	0	0	0	0	0	0	0	0	0	0	0	0	0	0
ST6GAL2	0.275989	0.283477	0.269442	0.250398	0.324435	0.365679	0.257854	0.241464	0.20563	0.245903	0.218177	0.330627	0.225173	0.293001	0.295098	0.309303	0.55963	0.304887	0.386653	0.253355	0.271368	0.187552	0.329026	0.280436	0.269034	0.36292	0.358198	0.313135	0.274639	0.380574	0.310251	0.108965	0.279134	0.291677	0.292508	0.340192	0.302869	0.275943	0.431934	0.264846	0.283467	0.239513	0.324826	0.537077	0.405947	0.243623	0.166162	0.0413135
RGPD4	0.00169286	0.000814162	0	0	0	0	0.00157904	0	0	0.00229435	0	0.00183532	0.00291651	0	0	0.0057497	0	0	0.00162603	0	0	0	0	0.000588898	0.000125073	0	0	0	0.0022918	0.000740548	0	0	0.00198843	0.00087298	0	0	0.00625012	0.00125263	0	0.00855856	0	0.000544384	0	0	0.00169797	0.0037289	0	0.00316749
SLC5A7	0	0	0	0	0	0	0	0	0.00163965	0	0	0	0	0	0	0	0	0	0	0	0	0	0	0	0	0	0	0	0	0	0	0	0	0	0	0	0	0	0	0	0	0	0	0	0	0	0	0
SULT1C2	0.00130701	0	0.000479404	0	0	0.0054216	0	0.00269382	0.000401004	0.00101248	0	0	0	0	0	0	0	0	0	0	0.00516024	0.000786554	0	0.000433025	0	0	0	0	0.00129166	0.0010758	0	0	0.00020537	0.00285309	0	0	0	0	0	0	0	0.00160715	0	0	0	0	0	0.000519567
SULT1C4	0.0319078	0.00862722	0.0201269	0.0176924	0.0184446	0.0307976	0.0207883	0.0172166	0.0213447	0.019875	0.0139642	0.0147637	0.014748	0.0115873	0.0101961	0.0148754	0.0277922	0.0194449	0.00775646	0.0295903	0.0118454	0.0121947	0.013156	0.0138019	0.0174222	0.0230931	0	0.0210312	0.0280985	0.0161569	0.0187664	0.0498895	0.0154107	0.0285626	0.0277835	0.0439567	0.0052519	0.00962467	0.0591796	0.0296948	0.0273663	0.0550731	0.0186989	0.0312922	0.0668683	0.026826	0.034491	0.00619444
GCC2	0.226779	0.238032	0.150495	0.255731	0.184516	0.215616	0.16375	0.168066	0.15961	0.136148	0.105373	0.171572	0.155241	0.253589	0.216229	0.207221	0.27139	0.296133	0.15796	0.244199	0.158995	0.119281	0.199188	0.164081	0.198609	0.379701	0.375906	0.19456	0.247744	0.221945	0.164762	0.162142	0.151629	0.171097	0.264285	0.269383	0.16325	0.206419	0.296205	0.266031	0.211133	0.170849	0.331218	0.221287	0.207812	0.125785	0.0940871	0.140952
LIMS1	0.169293	0.18922	0.147106	0.184417	0.192799	0.148416	0.137489	0.147004	0.140868	0.147679	0.134217	0.177249	0.163207	0.17798	0.203376	0.220696	0.2593	0.145202	0.178378	0.171334	0.179185	0.187316	0.167985	0.164398	0.158236	0.204696	0.202994	0.124243	0.240394	0.197587	0.172896	0.269675	0.174481	0.191238	0.165564	0.220902	0.136713	0.163522	0.218632	0.220388	0.197425	0.140385	0.208441	0.182786	0.210824	0.183245	0.166884	0.256214
RANBP2	0.133502	0.142057	0.0972231	0.16873	0.185603	0.207192	0.15778	0.145494	0.115569	0.0910573	0.0870856	0.0981249	0.121718	0.235429	0.104333	0.139351	0.135598	0.16413	0.115374	0.172877	0.107589	0.105041	0.148043	0.119808	0.0821251	0.196927	0.27147	0.148336	0.191384	0.146084	0.131108	0.204872	0.118615	0.111798	0.164743	0.165518	0.140644	0.117708	0.19603	0.20515	0.160236	0.0787518	0.16633	0.22874	0.148108	0.0859796	0.091658	0.179874
CCDC138	0.11462	0.15073	0.0938278	0.128435	0.0820213	0.101181	0.0707877	0.104901	0.0767992	0.0626465	0.0775047	0.0858052	0.0877018	0.11091	0.0883914	0.112319	0.110273	0.154281	0.0847383	0.116049	0.0632034	0.0560219	0.0845245	0.0983859	0.0752806	0.142925	0.163689	0.0750419	0.119464	0.109385	0.0697687	0.0691505	0.0886131	0.100182	0.0717513	0.0855378	0.0959741	0.0732061	0.0983884	0.0703414	0.0870057	0.0529719	0.125182	0.098656	0.0683052	0.0438893	0.118873	0.0546026
EDAR	0.00174834	0	0.00242221	0	0.0100905	0.00146408	0	0.00392006	0	0.000235766	0	0	0	0	0	0	0	0	0	0.00103728	0	0	0	0.00082136	0.00212808	0	0	0	0.000400512	0.00210078	0.000538985	0	0.00114983	0	0	0.00157749	0	0.000618997	0.0109043	0	0	0.000636492	0	0	0	0	0	0.00372655
SH3RF3	0.0980942	0.166918	0.237895	0.114091	0.155392	0.13464	0.215396	0.193724	0.119043	0.17666	0.115747	0.199624	0.147977	0.148221	0.159379	0.16149	0.373193	0.324897	0.190091	0.133496	0.129386	0.368134	0.186008	0.184078	0.139233	0.15726	0.126334	0.16567	0.162387	0.15839	0.188518	0.289779	0.185114	0.145132	0.177803	0.219823	0.273877	0.192756	0.253233	0.332136	0.149296	0.161763	0.187857	0.241556	0.278986	0.276335	0.094038	0.404047
SOWAHC	0	0.0176036	0.00507422	0.0172088	0.0105015	0	0.00907287	0.00834996	0.00356091	0.00197832	0.0148325	0.00650468	0.0112232	0.00580074	0.00103627	0.00314514	0.0197493	0.00617225	0.0184992	0.00673665	0.00828809	0.0177036	0.00475375	0.0155499	0.00467698	0.0161749	0	0.0130504	0.00388339	0.00094894	0.013227	0.0111963	0.00745552	0.00541861	0.000525791	0.0067264	0.0115942	0.00577245	0.0133563	0.0201429	0.0164599	0.00892246	0	0.00274517	0.00733232	0.0031289	0.00616946	0.0372148
RGPD5	0.00232295	0.000656852	0.00697868	0	0.00281994	0.00179424	0.00108671	0	0	0	0	0	0.000522586	0	0	0	0	0	0	0	0	0	0	0	0.00459654	0	0	0.00812495	0.015436	0.00389746	0.000469752	0.00913828	0.000854537	0	0	0	0	0	0	0	0	0	0	0	0.00104859	0	0	0.00321261
AC013271.1	0	0	0	0	0.00643927	0	0	0	0	0.00123348	0.000325673	0	0	0	0	0	0	0	0	0.00610615	0.00215427	0	0	0	0	0	0	0	0	0	0.00114646	0.00244438	0.00191935	0	0	0	0	0	0.00440765	0	0	0	0	0.00260877	0	0	0.00384199	0
MALL	0.00972653	0	0.00159271	0	0	0.00235644	0.00179893	0.00315042	0	0.000841923	0	0	0.00139387	0.00409253	0.00163805	0	0	0	0.00238644	0.000182936	0.00312037	0.00117358	0	0	0.00386698	0	0	0	0.00120761	0	0.00038069	0.0106921	0.000791837	0.00442028	0.000776438	0	0	0.00206283	0	0	0	0.00332555	0	0	0	0	0	0.000600001
NPHP1	0.105625	0.0628556	0.0419007	0.0756375	0.0497284	0.101207	0.0487137	0.0549401	0.055598	0.0456367	0.035223	0.0612362	0.0642697	0.0539322	0.0565842	0.110102	0.167443	0.0983958	0.0572392	0.0273719	0.0545316	0.0598988	0.0545408	0.049372	0.0527957	0.0629737	0.0118038	0.0784715	0.0756323	0.0585804	0.0497942	0.0734693	0.0604842	0.0542272	0.0464732	0.0544059	0.0453663	0.0582655	0.0933541	0.0654159	0.0809761	0.0642962	0.0286596	0.083872	0.0483525	0.0381783	0.0901493	0.0420063
AC112229.3	0	0	0	0	0	0	0	0.00171064	0	0.00198649	0.00120919	0	0.00358559	0.00580074	0.00153748	0	0	0	0	0	0.00781814	0.000298478	0	0.00122614	0	0	0	0	0	0	0.00249432	0.00133711	0.0012264	0.00202737	0	0	0	0	0	0.00300564	0	0	0	0	0	0	0	0.00206296
RGPD6	0	0.00198105	0	0	0.00437671	0	0	0	0	0.000363343	0.000298626	0.000340984	0	0	0	0	0	0	0	0	0	0.00078153	0.00400378	0	0	0	0.0092045	0.00146758	0.00236434	0.00435726	0.00157585	0	0.000701527	0.00044572	0	0	0	0	0	0	0	0	0	0	0	0	0.00293601	0
BUB1	0.00663058	0	0.000548136	0	0.00103708	0	0	0	0	0	0	0	0.000713431	0	0	0	0	0	0.0016738	0	0	0.00200773	0	0	0.00325659	0	0	0	0.00345282	0.00138799	0.00217498	0.00769753	0.000699721	0	0	0	0	0	0	0	0	0	0	0	0	0	0	0
ACOXL	0.00828548	0	0.0106329	0	0.015217	0.00127161	0.00478045	0.00690392	0.00654254	0.00156458	0.00110323	0.00261471	0.00352255	0	0.00667582	0.0225957	0.031677	0	0.0109275	0	0.00293308	0.00419863	0.00375783	0.00449285	0.00680093	0.00926018	0	0.00655893	0.00678064	0.0120428	0.00282154	0.0131605	0.00325968	0.00555611	0	0	0.00721849	0.0104938	0.00334917	0.00598287	0.00781362	0.00759689	0.0388412	0	0.00204951	0.00365072	0.00142591	0.00810909
BCL2L11	0.0288403	0.0192726	0.00634328	0.00718406	0	0.012334	0.00755209	0.0350016	0.0148044	0.0189938	0.019491	0.0149383	0.00922566	0	0.0136207	0.0118689	0.0374496	0.0222729	0.0177843	0.0180661	0.0108808	0.0475275	0.0141062	0.0225144	0.0123194	0.00387186	0	0.00816894	0.0219662	0.014609	0.0123679	0.0278464	0.027945	0.0174557	0.0131868	0.0289026	0.0126709	0.010735	0.0122947	0.0478916	0.0118085	0.00542021	0.0568816	0	0.00410525	0.0620005	0	0.0938008
ANAPC1	0.179446	0.195873	0.136497	0.185254	0.177399	0.141198	0.128083	0.170207	0.127025	0.148999	0.117121	0.167047	0.15258	0.168006	0.173566	0.190145	0.227874	0.187556	0.160655	0.173096	0.14436	0.135857	0.161492	0.140042	0.136719	0.169474	0.154337	0.179116	0.223344	0.198708	0.157567	0.103115	0.152865	0.140411	0.161395	0.172462	0.16657	0.115127	0.224154	0.217031	0.13816	0.166839	0.240195	0.173872	0.151831	0.160902	0.107461	0.135425
MERTK	0.054549	0.0246293	0.0418453	0.100608	0.0290225	0.0544572	0.147165	0.0396357	0.032276	0.0294105	0.026593	0.0432339	0.0258501	0.0613822	0.0220913	0.0128696	0.100066	0.0332498	0.0441313	0.0207492	0.0230073	0.037182	0.0342821	0.0253991	0.0222339	0.0434236	0.0848377	0.0410769	0.0565607	0.0545233	0.0557255	0.0420966	0.0457675	0.0408422	0.0666536	0.0606947	0.0335241	0.0710066	0.0915886	0.0789715	0.0287546	0.0477886	0.0590542	0.0926501	0.0676596	0.0443047	0.0717621	0.0730758
TMEM87B	0.0484784	0.0794916	0.0605958	0.0537493	0.0756961	0.0546517	0.0494303	0.0842338	0.0632561	0.0381285	0.0355812	0.0547936	0.0598087	0.130856	0.0441436	0.0524651	0.0625582	0.0366842	0.073754	0.0431226	0.0638552	0.0603946	0.0551042	0.0668402	0.0639804	0.0948186	0.127907	0.0869536	0.135491	0.0967438	0.0840163	0.105975	0.0689794	0.0807518	0.0969734	0.0660153	0.0745749	0.0406829	0.0917755	0.120441	0.0530467	0.0730381	0.12788	0.0825121	0.0495243	0.0828915	0.0435021	0.0820898
FBLN7	0.0449382	0.0287404	0.0332789	0.0659745	0.0419975	0.0341764	0.0134565	0.042597	0.0384122	0.029317	0.0226349	0.0469964	0.0348383	0.0664355	0.0574475	0.0857046	0.00817005	0.0282358	0.0270419	0.0385737	0.0283744	0.0229416	0.0325874	0.0399826	0.0201261	0.0265989	0.0562595	0.00993256	0.0376691	0.0272126	0.054052	0.0408382	0.038362	0.0395195	0.0547186	0.0520261	0.047619	0.0280045	0.0181381	0.0415649	0.0254504	0.0244209	0.0804834	0.0341572	0.0497388	0.0605686	0.0512526	0.0106426
ZC3H8	0.17084	0.177645	0.127192	0.244781	0.178664	0.181326	0.154593	0.150529	0.137464	0.113834	0.089789	0.133449	0.161014	0.190565	0.160021	0.154992	0.15903	0.126406	0.155433	0.157314	0.149763	0.111899	0.118484	0.168801	0.124528	0.185231	0.125153	0.122459	0.211474	0.160974	0.144488	0.167324	0.137659	0.140894	0.185004	0.234312	0.169341	0.114885	0.225116	0.179833	0.154887	0.117805	0.232741	0.177767	0.182224	0.130054	0.143049	0.134422
ZC3H6	0.158286	0.1667	0.117998	0.279582	0.108103	0.182991	0.156275	0.110932	0.113827	0.0953631	0.0868314	0.148538	0.136401	0.121695	0.148733	0.152167	0.0750908	0.209035	0.130285	0.190799	0.126212	0.10265	0.12873	0.164355	0.108265	0.168935	0.30441	0.175665	0.287544	0.183297	0.132387	0.119963	0.142459	0.114512	0.212261	0.133844	0.154866	0.120816	0.206101	0.140071	0.107925	0.194222	0.142736	0.155436	0.177122	0.123138	0.0931794	0.0890862
RGPD8	0.0191247	0.0217153	0.023913	0.0226458	0.0301776	0.0132465	0.0145299	0.0314589	0.0111524	0.0170264	0.0132921	0.018562	0.0207803	0	0.0207084	0.0254765	0.0206543	0.0107976	0.0191297	0.0100687	0.0290836	0.0162909	0.0457119	0.0255051	0.0123845	0.0286852	0.00542262	0.0120152	0.00674462	0.0253347	0.0170518	0.0154745	0.0168104	0.0275078	0.0109218	0.0155433	0.0104674	0.022665	0.0209637	0.0218037	0.0111435	0.0159691	0.00583751	0.0386686	0.016255	0.000674648	0.027895	0.0545129
TTL	0.139884	0.158936	0.0921544	0.121776	0.129592	0.112614	0.0541731	0.110112	0.0825875	0.0751159	0.0746005	0.0814554	0.121876	0.11537	0.19784	0.145927	0.0949042	0.132651	0.102426	0.154093	0.126962	0.0949215	0.116102	0.0983221	0.0867987	0.145876	0.0474676	0.11138	0.120569	0.146095	0.107945	0.224379	0.116322	0.113537	0.128975	0.121649	0.119652	0.105974	0.13566	0.163419	0.140255	0.102202	0.225543	0.0880892	0.0587659	0.0902719	0.0821384	0.132307
POLR1B	0.0310824	0.0423051	0.0304969	0.008684	0.029756	0.0237793	0.0359039	0.0415193	0.0411306	0.0331706	0.0266195	0.0205478	0.0316479	0.0554736	0.021573	0.0307619	0.053869	0.0155933	0.0451824	0.0580738	0.0392963	0.0455198	0.0213713	0.0262483	0.0119926	0.000686801	0	0.0236896	0.0256502	0.045586	0.0298073	0.0533921	0.0220378	0.038924	0.0184296	0.0155251	0.0193252	0.0347189	0.00667219	0.0400617	0.0376056	0.0243621	0.0207878	0.0405604	0.0160767	0.0338406	0.039949	0.042296
CHCHD5	0.00412265	0.0070642	0.00471081	0.00240324	0.004318	0.00159523	0.0175121	0.00971298	0.00559839	0.00568253	0.00635713	0.00159687	0.00838925	0	0.0176999	0.0233983	0	0.00846244	0.0129634	0.00710092	0.00641462	0.01478	0.0143892	0.00731846	0.00611794	0.00128465	0.0380934	0.00692452	0.0105441	0.0100439	0.0101968	0.0127464	0.00688798	0.00502254	0.00685113	0.0015841	0.00883443	0.00670674	0.0186734	0.0114555	0.0133649	0.0101709	0	0.0192343	0.00453475	0.00534734	0.00412934	0.0142342
SLC20A1	0.0549954	0.0773452	0.0570772	0.147066	0.09091	0.0602765	0.0398736	0.0563313	0.0389541	0.0406666	0.0404522	0.0368986	0.0407634	0.0539196	0.063053	0.0716812	0.100501	0.0520421	0.0823897	0.0944912	0.057868	0.0446646	0.047204	0.0501101	0.0548203	0.0850448	0.0920194	0.0673017	0.0878454	0.094029	0.063873	0.0602088	0.0579655	0.0485365	0.025357	0.0499979	0.0333082	0.0347033	0.0673806	0.113191	0.0689378	0.0457006	0.085505	0.0599528	0.0535032	0.0453135	0.0208078	0.0601823
NT5DC4	0	0	0	0	0	0	0	0	0	0	0	0	0	0	0	0	0	0	0.00355852	0	0	0	0	0	0	0	0	0	0	0	0	0	0	0	0	0	0	0	0	0	0	0	0	0	0	0	0	0.000695206
CKAP2L	0	0	0.00134734	0	0	0	0.00149609	0.000263115	0.0014161	0	0.00147285	0	0.000627635	0	0.00115984	0	0	0.00316223	0	0	0.00123791	0.00113036	0	0	0.00320011	0	0	0	0	0	0.000833223	0	0.00177918	0	0.000529462	0	0	0	0	0	0	0.000762963	0	0	0	0.0017042	0.00167253	0
IL1A	0	0	0	0	0	0	0	0.00133907	0	0	0	0	0	0	0	0	0	0	0	0	0	0	0	0	0.00510271	0	0	0	0	0	0	0	0.0013143	0	0	0	0	0	0	0	0	0	0	0	0	0	0	0.000444574
IL1B	0	0.00528352	0	0	0	0	0.000526961	0	0	0	0	0	0.000631024	0	0	0	0	0	0	0	0	0	0	0	0	0	0	0.00541314	0	0	0.00207438	0	0.000684139	0	0	0	0	0	0	0	0	0	0	0	0	0	0	0
IL36G	0	0	0	0	0	0	0	0	0	0	0	0	0	0	0	0	0	0	0	0	0	0	0	0	0	0	0	0	0	0	0	0	0	0	0	0	0	0	0	0	0	0	0	0	0	0	0	0
IL36B	0	0	0	0	0	0	0	0	0.00130937	0	0	0	0	0	0	0	0	0	0	0	0	0	0	0	0	0	0	0.00267422	0	0	0	0	0	0	0	0	0	0	0	0	0	0	0	0	0	0	0	0
IL1RN	0	0	0	0.00403561	0	0	0	0	0.00115264	0	0.000705597	0	0	0	0	0	0	0	0	0	0	0	0	0	0	0	0	0	0	0	0	0	0	0	0	0	0	0	0	0	0	0	0	0	0	0	0	0
PSD4	0.0112483	0.0319289	0.0103836	0.0222448	0.00710229	0.0155975	0.0031551	0.0172276	0.0168889	0.0144504	0.00946824	0.0199774	0.0172578	0	0.0386473	0.0377998	0	0.0177637	0.0164473	0.0284944	0.0188132	0.0188934	0.0172022	0.0190471	0.0169957	0.00856559	0.012252	0.0106351	0.00910479	0.0066523	0.00857457	0.0156267	0.0266376	0.0164735	0.0219386	0.0194945	0.0112505	0.0313305	0.00735082	0.0111835	0.0219996	0.00440984	0.015908	0.0163754	0.00752054	0.0133893	0.00704421	0.00788732
PAX8	0	0.00162984	0.00831083	0	0	0	0.00399349	0.0099031	0.00115912	0.00145028	0.00301962	0	0.00504407	0.00620059	0.00463512	0.0258365	0.00601635	0	0.000801598	0	0.00188078	0.00478132	0.0068312	0.00238899	0.00487539	0	0	0.00299777	0.0154064	0.00307279	0.00534537	0.00896821	0.00485434	0.00283211	0	0.000232787	0	0.00695908	0	0.00463249	0.00469726	0	0.0294196	0	0.00618168	0.00442478	0	0.00165544
CBWD2	0.0348523	0.0363	0.0382106	0.0298366	0.0222815	0.0286765	0.0398944	0.0373812	0.0311483	0.0328985	0.0314896	0.0570257	0.0456858	0.0208145	0.0321693	0.0570482	0.0381228	0.0817827	0.0347622	0.0306524	0.0349525	0.0364415	0.0413067	0.038652	0.0333942	0.0436022	0.0242591	0.0450662	0.0395596	0.0269647	0.0382818	0.0550329	0.0312837	0.0327817	0.0290182	0.0447038	0.0592929	0.0281605	0.0721607	0.051063	0.0434572	0.039535	0.039239	0.0905324	0.0365645	0.0363507	0.0603778	0.029966
FOXD4L1	0	0	0	0	0	0	0.000597622	0	0	0	0	0	0	0	0	0	0	0	0.00116318	0.00114052	0	0	0	0	0	0	0	0	0	0	0	0	0	0	0	0	0	0	0	0	0	0	0	0	0	0	0	0
RABL2A	0.0284531	0.0324582	0.0301245	0.019106	0.042113	0.0401571	0.0396367	0.0410728	0.0405411	0.020888	0.0157801	0.0279931	0.0288785	0.0149351	0.055311	0.0766799	0.0677479	0.0423715	0.0580866	0.0336313	0.0404458	0.0426452	0.0532223	0.0257653	0.0189862	0.0476155	0.0278435	0.0230093	0.0259278	0.028223	0.0413357	0.0469172	0.0524301	0.0423217	0.0222596	0.0274353	0.0691785	0.0556685	0.0184435	0.0748041	0.0534768	0.0476975	0.0134973	0.0459721	0.0212031	0.029725	0.0422581	0.0481744
SLC35F5	0.218038	0.187935	0.164469	0.172459	0.254759	0.29334	0.223784	0.186644	0.164136	0.135678	0.11816	0.142128	0.184072	0.0914688	0.158982	0.188788	0.26459	0.271546	0.203055	0.198024	0.219806	0.1915	0.14452	0.153423	0.180752	0.25848	0.235656	0.310579	0.297089	0.233547	0.166723	0.273314	0.1715	0.164812	0.202446	0.202374	0.171179	0.156631	0.204618	0.278414	0.219496	0.173028	0.436242	0.209023	0.227774	0.159413	0.151105	0.263336
ACTR3	0.156697	0.176771	0.138121	0.129988	0.200132	0.205002	0.144832	0.137156	0.102192	0.118109	0.0951973	0.128183	0.119402	0.137463	0.139503	0.130743	0.253894	0.156359	0.133768	0.123406	0.14648	0.188936	0.135252	0.105139	0.136644	0.110719	0.10741	0.206031	0.158402	0.189449	0.110737	0.250694	0.135007	0.139603	0.127738	0.187728	0.141801	0.115335	0.110841	0.194587	0.121959	0.125195	0.189289	0.160276	0.146917	0.129872	0.102583	0.251722
DPP10	0.306909	0.477501	0.252068	0.386519	0.301096	0.479653	0.259266	0.27335	0.169511	0.196226	0.187212	0.305221	0.271064	0.348473	0.315811	0.35568	0.717706	0.431374	0.302714	0.358204	0.265795	0.217283	0.322718	0.203202	0.238908	0.442384	0.579951	0.395364	0.378192	0.368204	0.229116	0.269168	0.187666	0.275158	0.351248	0.59031	0.324052	0.245443	0.730706	0.363456	0.34913	0.342669	0.218025	0.504571	0.460772	0.230956	0.128484	0.317314
DDX18	0.20881	0.190224	0.123447	0.192904	0.218556	0.180504	0.0948485	0.132256	0.121069	0.0805899	0.098433	0.094778	0.0793243	0.146831	0.139185	0.117993	0.0717019	0.128324	0.131436	0.150173	0.145608	0.0859102	0.0544082	0.104714	0.0976573	0.14906	0.0935667	0.145679	0.225785	0.249269	0.111383	0.146731	0.105963	0.100365	0.0811354	0.157876	0.145004	0.102002	0.0885151	0.125371	0.104922	0.0473368	0.290526	0.0786897	0.0807118	0.10071	0.0904185	0.104456
CCDC93	0.160859	0.162319	0.160695	0.210986	0.214982	0.156914	0.125781	0.171755	0.124053	0.112074	0.12131	0.130172	0.137982	0.0880841	0.189277	0.201477	0.156644	0.270847	0.155726	0.163516	0.145168	0.122081	0.141442	0.13727	0.116356	0.12917	0.216602	0.176813	0.196212	0.182506	0.164491	0.126545	0.13526	0.179074	0.15452	0.183155	0.154379	0.137196	0.137444	0.154292	0.175729	0.154066	0.203901	0.184272	0.186213	0.118151	0.162668	0.153302
INSIG2	0.0744903	0.0957683	0.039615	0.0944404	0.0748157	0.0533817	0.0715614	0.0759684	0.0659569	0.0655088	0.0313103	0.064189	0.0662695	0.0396754	0.0825189	0.0977378	0.13024	0.094502	0.0834127	0.0416287	0.068927	0.0601861	0.0743163	0.0528033	0.0528873	0.0929994	0.0449189	0.0908826	0.0841201	0.0677548	0.0660984	0.0822893	0.0555514	0.066348	0.0450105	0.0790747	0.0597408	0.0670119	0.0623053	0.0855786	0.0693108	0.0443062	0.12064	0.0774313	0.0684002	0.0553285	0.0193216	0.0449546
MARCO	0	0	0	0	0	0	0	0	0	0	0	0.00017672	0	0	0.00159276	0	0	0.0080398	0	0	0	0	0	0	0	0	0.00443531	0	0	0	0	0	0	0	0	0	0	0	0	0	0	0	0	0	0.00149308	0	0	0.000698081
C1QL2	0.0399959	0.0867824	0.0840767	0.100278	0.0372198	0.0287046	0.113923	0.114525	0.069642	0.0556643	0.0654475	0.0453327	0.0981812	0.073984	0.0613009	0.0780665	0.101426	0.029546	0.107148	0.0622775	0.0640639	0.0444021	0.0304949	0.0558244	0.0395034	0.0569285	0.13528	0.0799198	0.115161	0.0459558	0.10595	0.0515734	0.0678309	0.114248	0.0317217	0.0303914	0.130122	0.106413	0.142696	0.0515686	0.0491881	0.0992082	0.104814	0.089295	0.109123	0.0913355	0.00861701	0.0323326
STEAP3	0.0234533	0.0142112	0.00476332	0	0.0201888	0	0.00539948	0.00710903	0.00271348	0.0068518	0.0114813	0.00394552	0.00885658	0.0118157	0.00739816	0.0170543	0	0.00501925	0.0106917	0.0035641	0.0103119	0.0125369	0.00658724	0.00410168	0.0006219	0.0116684	0.00694046	0.00765739	0.00443948	0.00513013	0.00539175	0.00168855	0.00665964	0.00989957	0.00372989	0.00165066	0.0185346	0.00654239	0.00811567	0.0277239	0	0.00862585	0	0.00266143	0.00295789	0.00744724	0.00156782	0.00120661
C2orf76	0.0492531	0.0732031	0.0630241	0.0727337	0.0533676	0.0476029	0.0444469	0.0498015	0.0356433	0.0314681	0.0384303	0.0402084	0.0305389	0.0389533	0.0431293	0.0788688	0.0495396	0.0144502	0.0445793	0.0381748	0.0468604	0.0423943	0.0248339	0.038945	0.0625755	0.0388861	0.121577	0.0621969	0.106346	0.0472846	0.0775144	0.0433214	0.0523254	0.0277419	0.0466317	0.0485401	0.0688427	0.0516259	0.0384764	0.0584536	0.07112	0.0605839	0.205518	0.0771868	0.0326261	0.0606197	0.0315525	0.0596494
DBI	0.0610069	0.0824547	0.0805727	0.0944596	0.0951272	0.0391915	0.158134	0.105372	0.079799	0.0663345	0.110724	0.036055	0.0894096	0.111841	0.0378082	0.110132	0.0847016	0.0896523	0.139715	0.100799	0.0699324	0.129193	0.0343632	0.0707018	0.076038	0.0702409	0.0647942	0.109863	0.110708	0.127772	0.118985	0.101343	0.0727975	0.092676	0.0538563	0.0505069	0.0643743	0.0663255	0.100048	0.0997256	0.0604931	0.0897972	0.213355	0.114226	0.0704182	0.174182	0.0416621	0.0586616
TMEM37	0	0	0.00120761	0	0	0	0	0	0	0	0	0.000783522	0	0	0	0	0	0	0	0	0	0	0	0	0	0	0	0	0	0	0	0	0	0	0	0	0	0	0	0	0	0	0	0	0	0	0	0
SCTR	0.00147014	0.00431574	0.00137984	0	0.00303014	0.00145781	0.00100216	0.00156276	0.00159592	0	0	0	0.000185702	0	0.00292206	0	0	0	0.00354595	0	0.000371494	0.00152917	0.00139327	0	0	0	0	0	0	0	0.000794177	0	0.00125555	0	0.000368742	0	0	0	0	0	0	0	0	0	0	0	0	0
CFAP221	0.0181703	0.0475865	0.015001	0.0401446	0.0286892	0.0419474	0.0253562	0.0305088	0.026419	0.0132398	0.00803656	0.0279292	0.0230247	0.0339143	0.0292281	0.030472	0.0362032	0.0257025	0.0362798	0.0155384	0.0152035	0.0218532	0.0296033	0.0257555	0.0188996	0.0671711	0.0474306	0.0222065	0.0385861	0.0352946	0.0173329	0.00975075	0.0217105	0.00159213	0.0132103	0.0248016	0.0184216	0.00195582	0.0280167	0.0209284	0.0471676	0.0141461	0.013003	0.0389355	0.0142748	0.00588712	0.037692	0.0137754
TMEM177	0.00253572	0.0048749	0.0290982	0.0289911	0.0137226	0.0176749	0.0196628	0.0304002	0.0101959	0.00905439	0.0195301	0.0114311	0.01464	0.0106014	0.00649198	0.0295465	0.043498	0	0.0258513	0.0227897	0.00751301	0.017794	0.0233379	0.0266382	0.0122033	0.00333517	0	0.0134116	0.00948127	0.00712037	0.0156472	0.00697274	0.0140546	0.00318872	0.00157915	0.0182946	0.0215997	0.0143464	0.00978111	0.0253781	0.0219072	0.00699924	0.0163927	0.0185288	0.0114585	0.0172399	0.0202022	0.0179118
PTPN4	0.37783	0.406452	0.294386	0.454655	0.414697	0.399866	0.302569	0.264311	0.243845	0.234174	0.215412	0.302002	0.297708	0.326311	0.314792	0.398992	0.478073	0.424987	0.309627	0.380454	0.29547	0.212603	0.316993	0.291511	0.337025	0.545282	0.466644	0.336035	0.507535	0.38933	0.288294	0.297329	0.272717	0.299154	0.410469	0.419569	0.3366	0.293972	0.56159	0.396936	0.408701	0.302364	0.386631	0.533746	0.40985	0.190841	0.301814	0.228833
EPB41L5	0.287194	0.278526	0.176944	0.29561	0.253079	0.230984	0.155879	0.178968	0.155015	0.197552	0.163896	0.233088	0.222549	0.264635	0.257396	0.297206	0.342477	0.237168	0.2122	0.288179	0.218302	0.183992	0.222002	0.193018	0.244299	0.421333	0.272156	0.282594	0.316266	0.268802	0.188976	0.203398	0.205423	0.230119	0.290364	0.372025	0.269346	0.201177	0.27989	0.298179	0.27723	0.203644	0.28058	0.259718	0.271622	0.175558	0.224457	0.185434
TMEM185B	0	0.00631776	0.00119803	0.0326514	0	0	0.00292669	0.00291399	0.00872836	0.002569	0.00223461	0.00253536	0.0040477	0	0.011572	0	0	0	0.00454194	0.00225225	0.00341235	0.00364508	0	0.00513559	0.0027213	0.00868726	0	0.00476794	0.00142315	0.0114422	0.00587525	0.00403434	0.00532713	0.00231201	0.00579919	0	0.00269647	0.00208869	0	0	0	0.00130841	0	0.00592394	0.00133842	0.00811972	0.00114548	0.00482492
RALB	0.0275055	0.0375324	0.0169273	0.0542833	0.0324939	0.0494064	0.013631	0.0342767	0.0296524	0.0212967	0.0220946	0.0279192	0.0460809	0.0399573	0.0463418	0.0343617	0.0329887	0.0489892	0.0252836	0.0424844	0.0148818	0.0339141	0.0229559	0.0255	0.0231877	0.0518417	0.0254811	0.0313723	0.0299857	0.0293958	0.0251295	0.0237938	0.0316852	0.0276146	0.0319211	0.0276655	0.0303053	0.0267757	0.024745	0.0505387	0.0420654	0.0136324	0.0674525	0.0352714	0.0259029	0.0189267	0.0276989	0.0211401
INHBB	0.0309237	0.0142711	0.00709749	0.0110573	0.0111035	0.0275185	0.00194303	0.00691352	0.012778	0.0133107	0.0119854	0.00838334	0.00684347	0	0.0172705	0.0154978	0.00984011	0.00754568	0.0154571	0.00758435	0.0130049	0.0138766	0.0111409	0.0303401	0.0183185	0.0213533	0.0284995	0.00944984	0.00401772	0.0302328	0.012443	0.0102319	0.0204731	0.0159272	0.0106528	0.0333536	0.0111672	0.011835	0.0395314	0.0139627	0.0140512	0.0127312	0.0607092	0.0118536	0.00861798	0.00384047	0.0129957	0.00228304
GLI2	0.00714634	0.0158186	0.00834584	0.00888595	0.0195103	0.0166124	0.00612235	0.0111119	0.0106434	0.00757334	0.00885893	0.0176572	0.00892268	0	0.00849213	0.0100798	0	0.0111347	0.00366238	0.00537653	0.0134659	0.0117695	0.0131902	0.0158659	0.0084057	0.0207017	0	0.0198092	0.0205669	0.0186666	0.00405701	0.00438131	0.0114738	0.0119475	0.0119478	0.0158196	0.00655227	0.0238429	0.0274326	0.0124758	0.0155976	0.00924312	0	0.0165333	0.0282541	0.0135662	0.024284	0.0587839
TFCP2L1	0	0	0	0	0	0.0069943	0.00216041	0.00117893	0	0.000900101	0	0.000945978	0	0.0144395	0	0	0	0	0.00218431	0	0	0.00225241	0.000898392	0.00232715	0.00414978	0	0	0.00914716	0.00269992	0.0112348	0	0	0.00134417	0.00223294	0.00207892	0	0	0.00481792	0	0	0	0.000553365	0	0.00429676	0.00263871	0.00428247	0	0.000715413
CLASP1	0.389157	0.472414	0.253108	0.496783	0.475457	0.456162	0.360079	0.30112	0.241949	0.229954	0.217192	0.320758	0.287931	0.293866	0.361852	0.426312	0.659004	0.399149	0.348979	0.32828	0.329522	0.2009	0.339184	0.281051	0.336277	0.51724	0.686399	0.526856	0.501243	0.441647	0.33025	0.22694	0.289009	0.306299	0.449784	0.44867	0.333507	0.292621	0.653652	0.45861	0.430715	0.265285	0.464487	0.606013	0.445722	0.235977	0.235582	0.277802
NIFK	0.0527303	0.0515081	0.0353105	0.0205926	0.0288955	0.042703	0.0387071	0.051519	0.028891	0.0237194	0.0293671	0.0287369	0.0277875	0.0151253	0.0254233	0.00828222	0.0174663	0.00719244	0.0309836	0.0277342	0.0360536	0.0342066	0.0210306	0.0352313	0.0184613	0.0488606	0.0358464	0.0298675	0.0357083	0.0490937	0.0260868	0.0351154	0.0350635	0.0224744	0.0219469	0.0443261	0.0434388	0.0252649	0.0259075	0.0278374	0.0344332	0.0327634	0	0.0298628	0.0272189	0.0384712	0.0289376	0.0435949
TSN	0.0684627	0.081582	0.0486713	0.0434198	0.0582891	0.0565784	0.0777758	0.0654154	0.0451243	0.0291888	0.0461521	0.0342657	0.0687386	0.0291997	0.0446909	0.0529791	0.0388478	0.0402688	0.0684545	0.0435779	0.0577917	0.042657	0.0422789	0.0386084	0.0463527	0.0505841	0.135868	0.0962065	0.0843452	0.0721069	0.0626635	0.0700097	0.0496134	0.0690116	0.0201393	0.0591458	0.0626286	0.0436921	0.0535041	0.10106	0.0392837	0.048574	0.0368311	0.0724553	0.0392747	0.0622034	0.030576	0.0588757
CNTNAP5	0.505232	0.583073	0.410987	0.544807	0.506549	0.637114	0.392755	0.364427	0.226481	0.325141	0.233376	0.34324	0.355915	0.486448	0.419754	0.538656	0.853722	0.593121	0.428709	0.563439	0.380765	0.436202	0.424557	0.393139	0.408339	0.64526	0.850779	0.664265	0.51858	0.449664	0.372764	0.472529	0.381045	0.371081	0.59644	0.511854	0.455076	0.485281	0.817549	0.534222	0.477088	0.33727	0.595165	0.730188	0.62758	0.358797	0.301512	0.546887
GYPC	0.0535986	0.0399775	0.0363352	0.00423135	0.0306301	0.0375531	0.0404067	0.067291	0.0205219	0.0250368	0.0351695	0.0315129	0.04421	0.0874767	0.0555182	0.0181779	0.0814771	0.027567	0.0615499	0.0536317	0.0214347	0.0905587	0.0449997	0.0447876	0.00953643	0.0463518	0.0446007	0.0477557	0.0417863	0.0309668	0.0458329	0.0306466	0.0321447	0.0289047	0.0430244	0.0367057	0.0300055	0.046623	0.0748889	0.100495	0.0191118	0.0579401	0.166854	0.0364177	0.0366641	0.0447584	0.0326362	0.0310552
TEX51	0	0.00109548	0	0	0.00240664	0	0	0	0	0	0	0	0	0	0	0	0	0	0	0	0	0	0	0	0	0	0	0.00895628	0.00085708	0	0	0	0	0	0	0	0	0.00140925	0	0	0	0	0	0	0	0	0	0.000667261
BIN1	0.0897028	0.0910768	0.0663123	0.104952	0.124074	0.0685931	0.103034	0.100986	0.0704273	0.048198	0.0350272	0.0665686	0.0709279	0.071704	0.0877549	0.0383714	0.170255	0.112551	0.0786379	0.0505371	0.0614054	0.0379995	0.078494	0.059248	0.094603	0.142747	0.159547	0.123282	0.105559	0.0986895	0.116977	0.148282	0.0743165	0.087935	0.0880197	0.096629	0.0804717	0.0936035	0.155912	0.0509386	0.0402257	0.0604273	0.0391707	0.109439	0.109556	0.0573167	0.0432433	0.0593678
CYP27C1	0.00063388	0.00134003	0.00617143	0.00667455	0.00624964	0.0110328	0.00551093	0.0141805	0.00212883	0.00704458	0.00657124	0.00250209	0.00115869	0.0301552	0	0	0	0.0104838	0.00814004	0.00473448	0.00927131	0.00415553	0.00840775	0.00082136	0.00910667	0	0.00604847	0.00509692	0.00689995	0.011635	0.00411039	0.00313298	0.00665825	0.00226703	0	0.00408744	0.00455436	0.00283505	0.00676372	0.0209566	0.00275185	0.00438118	0	0.00256914	0.00671713	0.00390993	0.01012	0.0029644
ERCC3	0.0982142	0.0996894	0.090997	0.0897587	0.14794	0.0997843	0.0645854	0.0871321	0.0719207	0.0553863	0.0622581	0.0846618	0.0952634	0.102489	0.115735	0.108068	0.0876795	0.0699401	0.0614181	0.0950295	0.0901425	0.0601304	0.0841001	0.0549707	0.0690599	0.119576	0.137141	0.0874788	0.0711882	0.0697445	0.0742354	0.0836308	0.0846939	0.0938392	0.0761729	0.13205	0.123116	0.0897112	0.214046	0.0955634	0.109668	0.052439	0.0783038	0.0986741	0.0770686	0.0732799	0.10437	0.0555468
MAP3K2	0.244812	0.273282	0.167751	0.319199	0.228378	0.261517	0.166884	0.1799	0.151543	0.149676	0.149966	0.186109	0.194011	0.231835	0.237724	0.263639	0.308686	0.327286	0.230369	0.289676	0.192403	0.16376	0.189704	0.19295	0.192969	0.300644	0.242588	0.243526	0.30444	0.266295	0.186444	0.200035	0.180168	0.188638	0.186456	0.240948	0.208515	0.192984	0.287972	0.294535	0.257248	0.209953	0.331243	0.241352	0.167412	0.195294	0.183938	0.168004
PROC	0.000619881	0	0.00146591	0	0	0	0	0	0	0	0	0	0	0	0	0	0	0	0	0	0.000494123	0	0	0.00192382	0	0	0	0	0	0	0	0	0.00104444	0	0	0	0	0	0	0	0	0	0	0	0	0	0	0.000516407
IWS1	0.170015	0.186448	0.120825	0.109147	0.151149	0.168039	0.180438	0.12534	0.108343	0.119824	0.096992	0.135168	0.153957	0.170744	0.153571	0.163946	0.265	0.167991	0.112857	0.163693	0.115181	0.133654	0.149244	0.121177	0.109249	0.147495	0.344959	0.162132	0.15365	0.147335	0.130264	0.135023	0.154112	0.142777	0.145026	0.193021	0.186438	0.158466	0.220573	0.209155	0.172288	0.113378	0.192159	0.165134	0.138771	0.127936	0.207935	0.222672
MYO7B	0.0137683	0.000337664	0.00691043	0.009272	0.00849913	0.0194932	0.00192109	0.012663	0.0105943	0.00410611	0.00560596	0.00384151	0.00789114	0	0.00963314	0.00914491	0.00950191	0	0.002709	0.00284688	0.00616151	0.00346784	0.0285459	0.00520138	0.00483255	0	0.0092045	0	0.0070852	0.00745413	0.0063763	0.00244438	0.00540972	0.00810345	0.000939842	0.00155832	0.00382585	0.000400815	0.0100921	0.0016294	0.00527633	0.000444517	0	0.00386038	0.00449067	0	0.00339772	0.000388151
LIMS2	0.0157904	0.0109679	0.0290526	0.0100529	0.0164873	0.0259029	0.0278684	0.0318229	0.0228733	0.0129671	0.0313927	0.00988801	0.0154091	0.0140737	0.0181412	0.0104311	0.0206762	0.0205261	0.0270899	0.0294301	0.0216326	0.0183894	0.0166368	0.0227224	0.0124815	0.0122862	0.0463325	0.0188787	0.0221105	0.0453105	0.0221824	0	0.0147056	0.0271379	0.0183883	0.00662123	0.0324217	0.0139536	0.0426085	0.0104932	0.0231284	0.00312388	0.0249021	0.0225474	0.0293991	0.0247548	0.0158761	0.00695562
GPR17	0.159927	0.200167	0.264484	0.240015	0.266735	0.265562	0.204726	0.239438	0.201465	0.14161	0.152586	0.129413	0.231467	0.18141	0.234911	0.183721	0.295953	0.165852	0.291663	0.225344	0.197141	0.0358764	0.220997	0.191485	0.24827	0.334397	0.119505	0.0509228	0.149163	0.201551	0.159299	0.0582537	0.168667	0.214187	0.133256	0.209445	0.311986	0.13229	0.275304	0.169128	0.205064	0.0815648	0.146306	0.229932	0.315526	0.114339	0.172609	0.0224724
WDR33	0.239043	0.230614	0.150641	0.257542	0.268446	0.249484	0.18612	0.173609	0.147741	0.147163	0.133856	0.184824	0.170626	0.125573	0.20309	0.202094	0.21637	0.241861	0.229924	0.241299	0.18145	0.13462	0.194241	0.158789	0.198593	0.234348	0.282886	0.248169	0.261727	0.264191	0.16627	0.221932	0.180752	0.1715	0.184155	0.21667	0.195236	0.153021	0.29849	0.232756	0.153104	0.148904	0.19136	0.314282	0.23432	0.127087	0.152751	0.14974
SFT2D3	0.00596117	0.0143545	0.010268	0.00900467	0.00773382	0.00917177	0.0197504	0.0172436	0.0167581	0.00909828	0.0151909	0.0102568	0.00710924	0	0.0207722	0.0176507	0.0848039	0.00116324	0.0211699	0.00882236	0.0219356	0.0130729	0.0180884	0.00710026	0.00570098	0.0105225	0.0260934	0.0127024	0.0128656	0.0138351	0.00899661	0.0341954	0.00967047	0.00986842	0.00962426	0.00810587	0.00341496	0.0162327	0.0224436	0.0171415	0.00562294	0.00722376	0.0437787	0.0108664	0.00809337	0.00977533	0.00421365	0.0100397
POLR2D	0.021664	0.022381	0.0237177	0.049098	0.038797	0.0182477	0.0265669	0.0249549	0.0131553	0.0154768	0.0125213	0.0151284	0.0190918	0.0432151	0.0223203	0.022455	0	0.0102692	0.0304482	0.0270476	0.0394777	0.0314473	0.0177508	0.0242319	0.00889429	0.0602635	0.00893499	0.0145317	0.0103075	0.0239517	0.0264218	0.0324674	0.0211677	0.0251941	0.0237311	0.0199356	0.0327381	0.0182111	0.0484575	0.034694	0.0435772	0.0131906	0.0134973	0.00488847	0.0110688	0.0220312	0.0417088	0.0257325
AMMECR1L	0.0524503	0.0552072	0.0336608	0.0299562	0.0324373	0.0226221	0.0418951	0.0411339	0.0393006	0.0261991	0.0272158	0.0214135	0.0163221	0.0165192	0.057358	0.0373295	0.0392463	0.0180487	0.0468624	0.0298822	0.0449906	0.038231	0.0536933	0.0311783	0.0192585	0.0376563	0.0783626	0.00828588	0.0298718	0.0447956	0.0185737	0.0906422	0.0310438	0.045645	0.0159884	0.0424588	0.0354093	0.047446	0.0242443	0.0522287	0.0446148	0.0207387	0.00874874	0.0314518	0.0459007	0.0338445	0.0111711	0.0491137
SAP130	0.113633	0.126339	0.107814	0.0670119	0.123858	0.0952709	0.0628821	0.115401	0.0796938	0.105587	0.0803418	0.100763	0.10059	0.0958203	0.11643	0.133769	0.163636	0.133653	0.120261	0.121892	0.0848859	0.0949586	0.0881956	0.096873	0.0750409	0.0651283	0.0713393	0.094536	0.123868	0.115635	0.0935438	0.124117	0.111526	0.116139	0.126972	0.0988919	0.0908933	0.10754	0.125157	0.154289	0.135375	0.1298	0.0846298	0.0880507	0.0806027	0.114891	0.0761112	0.103085
UGGT1	0.121254	0.168379	0.103606	0.075612	0.10194	0.142648	0.110099	0.103692	0.0979857	0.0899894	0.0714498	0.0914238	0.081664	0.151262	0.126793	0.119548	0.116013	0.127601	0.104715	0.108055	0.122814	0.0836129	0.0894527	0.11153	0.0702112	0.114923	0.0607584	0.140965	0.132713	0.0985757	0.0871613	0.120596	0.0995953	0.11211	0.0733908	0.154243	0.139161	0.0936358	0.0921061	0.143675	0.123743	0.0791648	0.128442	0.0944536	0.080967	0.0954615	0.102775	0.102204
HS6ST1	0.013243	0.0382473	0.039024	0.0754086	0.0682099	0.055268	0.0356728	0.0423337	0.0326429	0.0321342	0.0224861	0.0193798	0.0433468	0.0364553	0.0634231	0.0491406	0.0686149	0.0540512	0.0393089	0.0377061	0.0372915	0.0415505	0.0642697	0.0319442	0.0347111	0.0793825	0.0830129	0.0440857	0.032995	0.060032	0.0328591	0.0832548	0.0549087	0.0292763	0.0123306	0.0461052	0.038242	0.0541531	0.0668165	0.041692	0.0519547	0.0251816	0.0695884	0.0224594	0.0389493	0.0456185	0.0450769	0.0746906
RAB6C	0.00205074	0.00115436	0.000997817	0	0	0	0.00225492	0.000927644	0.00123359	0.000539543	0	0.00106472	0	0	0.00565673	0.00126333	0.00214067	0	0	0	0	0.000480032	0	0.00239867	0	0	0	0	0	0	0	0	0.000682018	0.00156502	0	0	0	0.00120546	0	0.00503932	0	0	0	0	0	0	0	0
POTEF	0.000316282	0.0010866	0.0020771	0	0	0	0	0	0	0	0	0.000148393	0.000543411	0	0	0	0	0.00491293	0	0	0	0	0	0	0	0	0.0171812	0	0	0.00196879	0	0	0	0	0	0	0	0	0	0	0	0	0	0	0	0	0.00744072	0
CCDC74B	0	0.0019329	0	0	0	0	0	0.00308788	0.000685201	0.00158508	0	0.00108788	0	0	0.00526333	0.00517522	0.00967201	0	0	0	0	0.000480032	0	0.0023814	0	0	0	0.00879621	0.00520697	0	0.00117288	0.00278984	0.00291736	0.000548743	0	0	0.00230091	0	0	0.00273648	0	0	0	0	0	0	0	0.00241789
SMPD4	0.09653	0.10968	0.0728875	0.13188	0.119825	0.0670863	0.0871471	0.0939351	0.0777208	0.0573626	0.0618829	0.0688516	0.0764597	0.123583	0.11156	0.104943	0.0629583	0.111769	0.0781181	0.114225	0.0856898	0.0704333	0.106946	0.0687425	0.0799131	0.143338	0.0400222	0.106945	0.0869098	0.126457	0.0724256	0.131477	0.0921969	0.0901665	0.0962145	0.128301	0.121966	0.0866437	0.142096	0.131471	0.113507	0.0708006	0.185878	0.117776	0.0902782	0.0791107	0.0927316	0.0940779
MZT2B	0.0557517	0.0630414	0.0599015	0.10681	0.124014	0.134572	0.09921	0.0811739	0.0699503	0.0241536	0.0373568	0.0437222	0.0687822	0.0362518	0.101607	0.0954666	0.11623	0.113495	0.08814	0.0786647	0.0560552	0.0692393	0.0743726	0.0640919	0.0889918	0.0862747	0.168283	0.0986268	0.126582	0.0793772	0.0854901	0.0517639	0.0795142	0.0459877	0.0577757	0.110304	0.102303	0.0944952	0.176652	0.121268	0.0409422	0.0554995	0.150438	0.0996372	0.115398	0.0717197	0.0902751	0.0504605
TUBA3E	0.000371373	0	0	0	0	0	0	0.00109862	0	0	0	0	0	0	0	0	0	0	0	0	0	0	0	0	0	0	0	0	0	0	0	0	0	0	0	0	0	0	0	0	0	0	0	0	0	0	0	0
CCDC115	0.0201473	0.0270474	0.0233515	0.0706001	0.0242628	0.0490459	0.026423	0.0287595	0.0224489	0.0105366	0.0138216	0.00710498	0.0176303	0.0453695	0.0167223	0.0272735	0.0470458	0	0.0330839	0.0133004	0.0215062	0.0199769	0.0225572	0.0225512	0.0297434	0.020795	0.0424184	0.0335368	0.0360045	0.0296743	0.0281131	0.0182957	0.0202552	0.0153589	0.0139212	0.0116132	0.0397181	0.0330605	0.0384183	0.00329753	0.0117514	0.0193404	0.061011	0.0349323	0.0148427	0.0176478	0.0402387	0.00581622
IMP4	0.0237825	0.0344186	0.0232082	0.0109316	0.0396086	0.0349768	0.0463212	0.0271112	0.0239035	0.0081108	0.0180015	0.0121469	0.0324781	0.0183465	0.0191624	0.0227647	0.0359952	0.0256463	0.0306443	0.0208879	0.0142382	0.0163978	0.0125341	0.0255595	0.00840473	0.0241042	0.00552943	0.0481426	0.0443385	0.0368917	0.0269215	0.0431397	0.0150535	0.0272768	0.00528721	0.0346525	0.0176587	0.0265973	0.0476852	0.0147723	0.0164714	0.0111267	0.0190202	0.0324093	0.0200018	0.0190572	0.00648552	0.026251
PTPN18	0.04172	0.0255114	0.0355744	0.0631902	0.0876095	0.0470679	0.0406628	0.0690076	0.0444232	0.0363132	0.026857	0.0333322	0.0461209	0.0680163	0.043352	0.0370402	0.0429001	0.0342796	0.0540257	0.0569706	0.0240748	0.0464096	0.0492335	0.0269595	0.0323488	0.0464735	0.0770058	0.0466089	0.0771716	0.0446961	0.0499066	0.0508147	0.0501698	0.049119	0.02241	0.0507273	0.0646896	0.0386506	0.0382423	0.0596657	0.0472619	0.0365367	0.0531511	0.0414577	0.0538787	0.0394167	0.0313594	0.028367
POTEI	0	0	0.000610728	0	0	0	0.000933734	0	0	0.000297392	0	0.000806333	0	0	0	0	0.0142841	0	0	0	0.000577752	0	0.00131917	0	0	0	0	0	0	0	0.00108388	0	0	0	0	0	0	0	0	0	0	0	0	0	0	0	0	0
CFC1B	0	0	0	0	0.00108302	0	0	0	0	0	0	0	0	0	0	0	0	0	0	0	0	0	0	0	0	0	0	0	0	0	0.000870319	0	0	0	0	0	0	0	0	0	0	0	0	0	0	0	0	0
CFC1	0	0	0	0	0.0114206	0	0	0.000986082	0	0	0	0	0	0	0.00366779	0	0	0	0	0	0	0	0	0	0	0	0	0	0	0.00221386	0	0	0.00111376	0	0	0	0	0	0	0	0	0	0	0.0101516	0	0	0	0
POTEJ	0	0	0	0	0	0	0	0	0	0	0	0	0	0	0	0	0	0	0	0	0	0	0	0	0	0	0	0	0	0	0	0	0	0	0	0	0	0	0	0	0	0	0	0	0	0	0	0
AMER3	0.0051749	0.00695425	0.00124329	0.0451008	0.0131855	0.000906523	0.00557888	0.00723156	0.00852976	0.000660121	0.00211994	0.000431755	0.00347514	0	0.00801941	0.00275401	0.0104449	0	0.00409651	0.0165558	0	0	0.00911696	0.00527531	0.00733216	0.00360748	0	0	0.0127574	0.00332253	0.00454866	0.00659287	0.00420396	0.00393546	0.00343812	0.00140926	0.0026789	0.00762053	0.0151068	0.0108645	0.00275185	0.000804154	0.0108999	0	0.0029302	0	0.00254105	0.00204725
ARHGEF4	0.38223	0.456778	0.273946	0.508758	0.423906	0.413269	0.317227	0.329548	0.225267	0.263165	0.215791	0.334886	0.303937	0.386962	0.397517	0.48265	0.591971	0.504135	0.363066	0.445019	0.299383	0.210159	0.381099	0.276878	0.335323	0.522964	0.508769	0.391944	0.399639	0.421385	0.288051	0.350934	0.282461	0.295325	0.397368	0.449667	0.404627	0.313878	0.598236	0.452543	0.449792	0.333439	0.48507	0.426964	0.430636	0.252426	0.339956	0.303131
FAM168B	0.0912476	0.107536	0.0924768	0.0965373	0.127035	0.108742	0.0900556	0.0802318	0.0997103	0.0633616	0.0705852	0.0784603	0.0939371	0.0836683	0.100466	0.135253	0.141271	0.125698	0.118756	0.113498	0.0923726	0.096479	0.100151	0.0817493	0.0745396	0.123155	0.110432	0.0801825	0.129029	0.124052	0.0664928	0.168181	0.0889402	0.0779954	0.106755	0.150626	0.0792996	0.0717036	0.133074	0.105111	0.106616	0.0655681	0.142707	0.11734	0.0942993	0.0728483	0.0822289	0.114075
PLEKHB2	0.0815213	0.0853461	0.0683951	0.138362	0.108021	0.112413	0.125793	0.0831019	0.0687592	0.0540016	0.0653965	0.0457166	0.0821723	0.0662614	0.099013	0.0700324	0.144961	0.0915079	0.100304	0.11125	0.0778933	0.0553729	0.0774851	0.0715189	0.078307	0.0853861	0.0874676	0.110484	0.0908257	0.0780569	0.0900539	0.089608	0.0861667	0.0573638	0.0604795	0.0702727	0.0552127	0.0586991	0.107977	0.0906784	0.089413	0.0556222	0.0957327	0.0848462	0.0933247	0.0769723	0.0812106	0.0513986
RAB6D	0	0	0	0	0.00195301	0	0	0	0	0	0	0	0	0	0.00290926	0	0	0	0	0	0	0	0.000347971	0	0	0	0	0.00334787	0	0	0	0	0.000332054	0	0	0	0	0	0	0	0.00209731	0	0	0	0	0.00217819	0.00366225	0
MZT2A	0.0339888	0.0784445	0.048009	0.0531631	0.0617269	0.0270848	0.0573661	0.0661126	0.0525891	0.0312817	0.0384808	0.0554703	0.0377	0.0495166	0.0609494	0.0703327	0.102757	0.0401633	0.0599307	0.0837591	0.0552208	0.0334056	0.0568089	0.0450361	0.0369827	0.0945009	0.102188	0.0760645	0.061496	0.07076	0.0730725	0.0677678	0.0607631	0.0475215	0.0391091	0.0589229	0.074388	0.0472511	0.0686256	0.131528	0.111347	0.0462252	0.0547379	0.117345	0.0585257	0.0797716	0.0741566	0.0316546
TUBA3D	0	0.00310426	0	0.0156917	0.0108979	0	0.00135314	0.000257454	0	0	0.00250489	0	0	0.0125835	0	0.00275197	0	0.00502466	0.00100709	0.00162473	0.000477562	0.000982238	0	0	0	0	0	0.00191055	0	0	0	0	0.0016941	0.00050215	0	0.0133127	0	0	0	0.00302126	0.0168434	0	0	0	0	0	0	0.00106248
CCDC74A	0	0	0.00203966	0	0.00873881	0.00187477	0.002738	0.00489422	0.000909338	0.00309335	0.000351267	0.00069063	0.00141629	0	0	0.000969275	0	0	0.00173459	0	0	0.00241995	0.00117655	0.00116606	0.00347899	0.00869779	0	0.00468404	0.0058805	0.00883541	0.00336415	0.00418447	0.00257348	0.00219654	0.00055691	0.00302043	0	0.00192428	0	0	0.00532802	0	0	0	0.00635279	0	0	0
ANKRD30BL	0.322793	0.241178	0.211718	0.281823	0.319314	0.262289	0.103891	0.188728	0.198158	0.191793	0.161063	0.261186	0.179471	0.307763	0.224432	0.339247	0.254123	0.262848	0.185092	0.288462	0.26075	0.196332	0.348685	0.159848	0.189469	0.440179	0.321169	0.230802	0.293411	0.181494	0.12517	0.198157	0.147338	0.163725	0.394937	0.346197	0.230404	0.122708	0.391556	0.40704	0.241982	0.180892	0.225789	0.327178	0.29238	0.130493	0.292685	0.107191
GPR39	0.0931083	0.0497143	0.069699	0.033585	0.0844865	0.0234295	0.0304373	0.0889751	0.0501932	0.0714619	0.0748777	0.0856562	0.0560688	0.125352	0.115424	0.0816341	0.0592781	0.103561	0.0582578	0.0972821	0.083642	0.0461095	0.0629976	0.0982992	0.0445604	0.0735863	0.0545095	0.0437416	0.0969091	0.113791	0.0437771	0.039283	0.0892399	0.0574889	0.0509908	0.0310644	0.0524761	0.0489003	0.0756148	0.156033	0.110236	0.0642162	0.102713	0.107016	0.03886	0.0792786	0.0615974	0.0716766
LYPD1	0.0624813	0.0859831	0.0561392	0.0722947	0.0669951	0.0779412	0.0957639	0.0636275	0.0753856	0.103536	0.0844903	0.0551325	0.098231	0.0559497	0.0604298	0.101444	0.0876913	0.0574336	0.0863275	0.0711477	0.0805628	0.0624767	0.0870361	0.103685	0.090878	0.156912	0.0712006	0.0581513	0.046335	0.101209	0.0591433	0.0885162	0.0456634	0.0681055	0.0497117	0.0829487	0.0389015	0.0918038	0.0988683	0.0608141	0.0548113	0.0289262	0.143835	0.0676235	0.034834	0.114755	0.0828065	0.0604955
NCKAP5	0.36129	0.567059	0.352494	0.493011	0.487538	0.510894	0.357513	0.342876	0.206918	0.235214	0.224587	0.303957	0.330598	0.32972	0.334329	0.413793	0.831442	0.463117	0.372564	0.441285	0.272078	0.280724	0.352587	0.214383	0.322896	0.710184	0.784785	0.533358	0.52972	0.428647	0.243798	0.439881	0.29453	0.250603	0.470499	0.516761	0.365929	0.356565	0.856434	0.515128	0.411524	0.309557	0.591959	0.588848	0.437968	0.317208	0.219981	0.297927
MGAT5	0.326997	0.385576	0.276884	0.367193	0.399424	0.392494	0.249141	0.252016	0.233682	0.25172	0.187625	0.285876	0.275656	0.29349	0.322565	0.303634	0.554723	0.400945	0.286662	0.303468	0.241047	0.224496	0.251134	0.274523	0.298902	0.384277	0.394428	0.326941	0.423327	0.369238	0.264318	0.254765	0.285884	0.290989	0.329821	0.297211	0.316771	0.278493	0.33661	0.345633	0.374811	0.299433	0.31831	0.425694	0.406219	0.270289	0.219893	0.297757
TMEM163	0.341572	0.474201	0.367308	0.561925	0.482411	0.448755	0.301851	0.327251	0.272587	0.294578	0.244817	0.344184	0.323662	0.300596	0.407693	0.504471	0.574654	0.550507	0.379848	0.446054	0.340413	0.269544	0.42535	0.335477	0.338357	0.457468	0.464368	0.469999	0.516424	0.477078	0.342325	0.373219	0.354343	0.363468	0.452827	0.491903	0.394184	0.34669	0.519163	0.455298	0.465383	0.308925	0.657569	0.350163	0.411122	0.300307	0.323851	0.188013
ACMSD	0.000893238	0	0.00932019	0	0.0127909	0.0163679	0.00373678	0.00511062	0.0106577	0.00553333	0.00351273	0.000978735	0.0018771	0	0.0030976	0.0342257	0	0.0243076	0.00577392	0	0.0100187	0.00493525	0.00205742	0.0233437	0	0	0	0.00605246	0.0251128	0.0207742	0.00152176	0	0.00399271	0.0142793	0.00247945	0.00390507	0.00425066	0.0044145	0	0.00764193	0.00869833	0.00407565	0.0192895	0	0.00130382	0.00726924	0	0.0107411
CCNT2	0.185455	0.260174	0.173411	0.223275	0.226593	0.259189	0.203108	0.155121	0.133322	0.131254	0.115865	0.133135	0.172137	0.23478	0.200721	0.205994	0.201353	0.234936	0.188169	0.154212	0.178822	0.153038	0.134912	0.1395	0.161609	0.326195	0.271537	0.234075	0.248222	0.235496	0.144265	0.235011	0.137404	0.178591	0.171522	0.155487	0.185322	0.159441	0.194634	0.271525	0.202692	0.186726	0.314203	0.169437	0.185402	0.147673	0.119887	0.16618
MAP3K19	0.00650596	0.00258775	0.00798	0.0193404	0.0213694	0.013025	0.0102972	0.00336863	0.00277601	0.00119231	0.00309407	0.00250278	0.001714	0.00409253	0.001815	0	0	0.0181854	0.00467217	0	0.00321841	0.00674962	0	0.00163328	0.00868107	0.00399186	0	0.00722464	0.0132268	0.0141419	0.00289783	0	0.00332952	0.00346898	0.0056203	0.012317	0.00580928	0.000603236	0.00542292	0	0	0.00169567	0	0	0.00410998	0.00683099	0.00114548	0.00274801
RAB3GAP1	0.240873	0.275717	0.202326	0.381146	0.326022	0.297608	0.258042	0.223646	0.164285	0.18575	0.147282	0.184469	0.202088	0.364412	0.267059	0.253282	0.288502	0.309964	0.218909	0.243207	0.187765	0.154765	0.20049	0.195873	0.201521	0.27102	0.369453	0.331359	0.347732	0.286371	0.219166	0.200995	0.183307	0.213838	0.246516	0.233926	0.290963	0.197278	0.27251	0.239473	0.258196	0.212666	0.28463	0.36849	0.300553	0.156582	0.175466	0.222328
ZRANB3	0.156183	0.106714	0.1208	0.207764	0.17826	0.164594	0.106151	0.127175	0.121605	0.0828798	0.135209	0.120325	0.108873	0.211041	0.156248	0.193406	0.126449	0.210333	0.148143	0.181945	0.143975	0.11613	0.132715	0.153702	0.110162	0.16064	0.203241	0.14157	0.183197	0.17606	0.0967372	0.137648	0.148094	0.142314	0.107567	0.195165	0.176161	0.121284	0.243915	0.187125	0.174062	0.0815796	0.15752	0.135084	0.136616	0.0950607	0.133373	0.131132
R3HDM1	0.430041	0.40887	0.300135	0.540467	0.470203	0.504798	0.326983	0.2732	0.260568	0.281324	0.261335	0.313163	0.324943	0.331937	0.403446	0.501479	0.739621	0.492834	0.356304	0.427837	0.34611	0.219234	0.395529	0.279395	0.364882	0.548786	0.779237	0.437251	0.474486	0.481541	0.319811	0.343175	0.281965	0.302414	0.458161	0.536915	0.376598	0.328904	0.785543	0.427208	0.410659	0.30353	0.580645	0.598601	0.462796	0.206849	0.258497	0.287422
UBXN4	0.255708	0.274987	0.182204	0.25783	0.214776	0.231833	0.194557	0.181473	0.163108	0.144115	0.126881	0.1653	0.170704	0.292924	0.228639	0.230377	0.265633	0.262252	0.20128	0.19437	0.170103	0.139683	0.181406	0.173382	0.168519	0.323622	0.230824	0.201848	0.235754	0.200513	0.186785	0.231654	0.164768	0.162248	0.188074	0.224927	0.209675	0.177717	0.208211	0.212687	0.207321	0.176025	0.374044	0.238789	0.21927	0.15216	0.176249	0.201963
LCT	0.00763122	0	0.00269065	0	0.00330381	0	0	0.000630917	0	0	0	0.00104761	0	0	0.00184752	0.00148246	0	0	0.000510249	0	0	0	0.00257113	0.00139787	0	0	0	0	0.00207359	0.00415714	0.00210905	0	0	0	0	0	0	0.000723549	0	0	0.00261664	0	0	0	0	0.00135493	0.00364535	0.00197956
MCM6	0.00835408	0.0117992	0.00911002	0	0.0197574	0.00383066	0.0096173	0.0161363	0.0161971	0.00690548	0.00829803	0.00708024	0.00952488	0.0251599	0.0402446	0.0246402	0.0101556	0.00805929	0.0127522	0.00692552	0.00416776	0.00552048	0.00449231	0.00707512	0.0159703	0.00288063	0	0.00740884	0.0270944	0.00122549	0.0142012	0.0316852	0.0135013	0.00065739	0.00893346	0.0209847	0.00460458	0.00813486	0.0295447	0.0126688	0.00940834	0	0.0239907	0.00845431	0.00967504	0.00220562	0.0101799	0.0116634
DARS	0.169621	0.12904	0.0921104	0.146789	0.133423	0.196306	0.136898	0.15438	0.102316	0.105837	0.0876354	0.10409	0.118538	0.129768	0.134554	0.116909	0.123859	0.117373	0.125858	0.128409	0.124674	0.107144	0.0997766	0.107768	0.114484	0.19749	0.159133	0.175224	0.169851	0.15433	0.0956015	0.0808172	0.1065	0.111238	0.137699	0.157023	0.0973491	0.111128	0.151856	0.169157	0.170786	0.116996	0.118625	0.157429	0.179666	0.118605	0.0767166	0.140958
CXCR4	0.000388645	0	0	0	0.00149629	0	0.00134005	0	0.000519651	0	0	0	0.000858679	0.0139081	0	0	0	0.00271702	0	0	0	0.000528429	0.00967825	0	0	0	0	0	0	0.00079274	0.00181324	0	0.00236863	0	0	0	0	0	0.00112006	0	0.00261664	0	0	0	0	0	0	0.000566368
THSD7B	0.00495331	0.0204427	0.0103613	0.0442208	0.0292375	0.0227749	0.00502888	0.00925727	0.0160837	0.0073404	0.00471178	0.0105198	0.0104741	0.0326556	0.0139759	0.0158793	0.0361609	0.0393924	0.00929255	0.029329	0.011443	0.00678884	0.0236375	0.00670365	0.00708412	0.0346322	0.0190784	0.0170884	0.0346484	0.0215335	0.0143464	0.0212832	0.00734875	0.0250028	0.0275591	0.0183065	0.00364477	0.0128514	0.0275284	0.0192665	0.0205807	0.020237	0.00874874	0.0113088	0.0120825	0.013051	0	0.00801841
HNMT	0.117342	0.127146	0.0707868	0.0766941	0.0832669	0.135288	0.11629	0.114439	0.115484	0.0977681	0.0961582	0.0903801	0.105991	0.110552	0.098436	0.114536	0.09631	0.173851	0.113715	0.0969615	0.10598	0.0382164	0.125862	0.0901532	0.139247	0.131775	0.0763401	0.117146	0.12817	0.118818	0.131007	0.04012	0.08252	0.111195	0.206458	0.164112	0.096339	0.0883049	0.0844375	0.102382	0.0938733	0.101305	0.0283027	0.174317	0.104424	0.060142	0.115006	0.0294675
SPOPL	0.184908	0.171892	0.110712	0.176299	0.211048	0.217569	0.163971	0.124389	0.112107	0.127755	0.114331	0.141726	0.160494	0.15787	0.149783	0.186616	0.235971	0.179614	0.131985	0.208443	0.178273	0.105632	0.150977	0.124815	0.139284	0.173436	0.167538	0.179346	0.229834	0.167877	0.147508	0.186973	0.118066	0.142377	0.186169	0.181857	0.13218	0.12879	0.145047	0.18841	0.10754	0.146391	0.16714	0.178877	0.201891	0.09751	0.108802	0.103904
NXPH2	0.00513866	0.00737552	0.00654956	0.0167655	0.00442356	0.0138326	0.00171453	0.00357116	0.00233253	0.000599797	0.000719238	0.0046696	0.00294549	0	0.00930819	0.00277039	0.0022292	0	0.00210645	0	0.0014549	0.00308529	0.00226708	0.00608719	0.00251969	0.00486971	0.0320793	0.00742616	0.0237103	0.0108454	0.0022266	0.00206323	0.00203917	0.00177966	0	0.00877057	0.00389517	0	0.00451539	0.00216352	0.0182937	0.00627607	0.0172263	0.00662698	0.0126965	0.00161344	0	0.000836042
LRP1B	0.164801	0.175876	0.0905984	0.0785046	0.153249	0.113544	0.0734121	0.0794669	0.0530719	0.0575131	0.0688412	0.0771218	0.080568	0.0957948	0.110422	0.102489	0.159701	0.0975141	0.0830902	0.107149	0.0767237	0.0671515	0.0906901	0.0861897	0.110126	0.125589	0.14844	0.123642	0.106729	0.119899	0.0829257	0.104905	0.0729365	0.0805241	0.103547	0.125746	0.0840391	0.1215	0.148573	0.133752	0.0829293	0.0844128	0.158436	0.122239	0.108636	0.0626611	0.0737209	0.11377
KYNU	0.000189099	0.00666494	0.000476898	0	0.00121673	0	0.00188873	0.00148298	0.0010627	0.00116701	0	0.00228649	0	0.00580074	0.00158953	0.00482425	0.00274522	0	0.00183188	0	0	0	0.00207387	0.00538866	0.000564656	0	0	0.0076798	0.00542537	0.00657137	0.000857918	0	0.00199963	0	0.00412236	0.0039713	0	0	0.00749984	0	0.0114954	0	0.0108102	0	0	0.0101785	0.0015347	0.00172072
ARHGAP15	0.0326103	0.00873424	0.0800373	0.0732807	0.0282865	0.0573134	0.095938	0.0466322	0.00735265	0.00746202	0.0352524	0.0200476	0.0167958	0.0452538	0.0253712	0.0379535	0.0255352	0.0219769	0.0300694	0.0286963	0.019288	0.0291858	0.0140054	0.0700217	0.029826	0.0148945	0.0533864	0.0724347	0.120204	0.0708844	0.0661635	0.0189523	0.0209067	0.035306	0.020348	0.0114949	0.0381928	0.050082	0.0201857	0.0147618	0.00187848	0.0134493	0	0.0376964	0.0502019	0.0600205	0.0137691	0.0284046
GTDC1	0.415849	0.463662	0.352405	0.561709	0.444817	0.475448	0.337568	0.363748	0.256309	0.323967	0.302042	0.397234	0.366883	0.394261	0.400393	0.482965	0.614466	0.474431	0.416364	0.407418	0.369288	0.257698	0.370111	0.33296	0.400314	0.596436	0.675112	0.500658	0.492099	0.489575	0.368227	0.304775	0.326441	0.377139	0.461253	0.420107	0.395591	0.301104	0.577687	0.406024	0.449153	0.349212	0.375978	0.560317	0.487107	0.320952	0.346833	0.29542
ZEB2	0.498214	0.516498	0.367834	0.586755	0.531917	0.53931	0.364328	0.327843	0.25499	0.317305	0.266781	0.404413	0.362926	0.353772	0.463379	0.487726	0.859155	0.551708	0.433713	0.532293	0.36225	0.337243	0.473985	0.353535	0.436387	0.576004	0.787945	0.538979	0.502609	0.496122	0.344597	0.380024	0.345179	0.408998	0.505825	0.616655	0.418145	0.350937	0.72614	0.485398	0.470809	0.386492	0.482332	0.7282	0.513784	0.334196	0.415743	0.306264
ACVR2A	0.220356	0.237997	0.180522	0.333891	0.303908	0.328433	0.164908	0.183715	0.14059	0.175956	0.137937	0.198629	0.165413	0.186901	0.182858	0.258305	0.231529	0.287327	0.255059	0.300732	0.227526	0.138208	0.168327	0.186152	0.18613	0.222627	0.208235	0.209597	0.313346	0.343351	0.18674	0.197708	0.168861	0.159792	0.183577	0.240197	0.192433	0.193588	0.205614	0.256865	0.242687	0.170494	0.251718	0.223728	0.233498	0.13603	0.160416	0.109947
ORC4	0.195415	0.198786	0.141344	0.206223	0.233039	0.231162	0.201658	0.166383	0.140603	0.139711	0.138965	0.137911	0.172376	0.212625	0.169702	0.174418	0.20906	0.133875	0.190134	0.204268	0.173173	0.110387	0.100508	0.169811	0.146064	0.216877	0.216427	0.270023	0.342493	0.249298	0.150857	0.195094	0.144925	0.121688	0.168926	0.137629	0.162008	0.129391	0.209853	0.227229	0.185778	0.137287	0.334567	0.258039	0.25465	0.149664	0.148565	0.149073
MBD5	0.357373	0.503471	0.239255	0.504473	0.362373	0.431114	0.242141	0.276588	0.158996	0.240483	0.21141	0.287681	0.2716	0.326359	0.347393	0.48251	0.804136	0.535143	0.306639	0.478638	0.269544	0.160534	0.339809	0.288087	0.317287	0.635759	0.756038	0.451258	0.502746	0.477432	0.250517	0.282733	0.272033	0.254378	0.400968	0.5729	0.3405	0.274994	0.752059	0.391284	0.406786	0.301345	0.44281	0.637013	0.425637	0.188346	0.224854	0.335209
EPC2	0.287704	0.2934	0.225706	0.347893	0.317562	0.354831	0.240772	0.217526	0.19908	0.207146	0.186324	0.254194	0.25269	0.181633	0.250991	0.326468	0.362515	0.333535	0.259372	0.309332	0.251813	0.195885	0.247624	0.209603	0.228664	0.347858	0.450983	0.30444	0.25042	0.313535	0.214796	0.229719	0.221537	0.244108	0.221134	0.344167	0.301257	0.218805	0.391119	0.352659	0.295352	0.194108	0.324519	0.368585	0.260536	0.17684	0.213398	0.281601
KIF5C	0.361368	0.358883	0.259316	0.373007	0.362919	0.362843	0.284032	0.270925	0.228212	0.223881	0.193643	0.263075	0.267851	0.348337	0.319943	0.360655	0.459225	0.337605	0.285745	0.31991	0.328138	0.217505	0.297738	0.237871	0.327064	0.374018	0.512982	0.336631	0.427648	0.304059	0.254442	0.382967	0.264897	0.258578	0.407053	0.322948	0.299263	0.279253	0.440037	0.39059	0.350193	0.260861	0.390544	0.391395	0.361967	0.248242	0.291278	0.287667
LYPD6B	0.0044919	0.0179606	0.00467698	0.0352026	0.00953114	0.0156084	0.00414958	0.0127032	0.0010965	0.00534141	0.00147794	0.0023408	0.00192857	0.0201445	0	0	0	0	0	0.00485542	0.00153976	0.00154131	0.0124057	0.00421876	0.00129963	0.00426156	0	0.0127416	0.00358654	0.00626785	0.00724424	0.00387958	0.00254645	0.000954057	0.0111055	0.00554889	0.00195973	0.0063731	0.0203664	0.0163785	0	0.00312944	0	0.0110232	0.00171909	0.00167187	0	0.00273874
LYPD6	0.0537087	0.0471632	0.046525	0.0979898	0.0673538	0.0390645	0.032003	0.0278814	0.0514173	0.0552496	0.0294418	0.0666955	0.0334346	0.0288544	0.0339067	0.0604244	0.161598	0.0507732	0.0517055	0.0782439	0.0227452	0.0178929	0.0402494	0.0719137	0.0308908	0.0861138	0.105802	0.0171787	0.0462412	0.0510045	0.0512829	0.00206323	0.0260966	0.0750157	0.0416617	0.0575484	0.0263183	0.0410848	0.00962856	0.0193421	0.0576098	0.0362194	0.0518762	0.0415263	0.0340236	0.018915	0.0409194	0.0154272
MMADHC	0.0327679	0.0471397	0.0506385	0.0904329	0.0415972	0.0281743	0.0618256	0.0399472	0.0229929	0.0333853	0.0263149	0.0224252	0.0463293	0.0612117	0.0360087	0.0345056	0.00756	0.00888871	0.0534497	0.0427195	0.0468333	0.0244565	0.0251164	0.0160168	0.0507576	0.0361806	0.0575283	0.0731538	0.0631427	0.049764	0.0368819	0.053948	0.0354764	0.0159711	0.0235631	0.0193701	0.0412205	0.0301839	0.0656186	0.0462032	0.0553052	0.0468452	0.0755514	0.0494144	0.0296469	0.030429	0.0395351	0.036524
RND3	0.00761127	0.00809173	0.00115792	0	0.00542508	0	0.0056701	0.011274	0.00466382	0.00486684	0.00300746	0.0047038	0.00485809	0	0.00365247	0.00449648	0.0202684	0	0.00174267	0.00450894	0.0028227	0.00230225	0.0098259	0.00831218	0.000826134	0.0101954	0.0455719	0.00594428	0.0188511	0.00681169	0.00806625	0.00661354	0.00447053	0.00285278	0.0023464	0	0.00686239	0.00152192	0.0141598	0	0	0.00538957	0	0.00572504	0.00332672	0	0.0197084	0.0281
RBM43	0.0172877	0.0129835	0.0267309	0.0312922	0.0367052	0.0365153	0.0166081	0.0239687	0.01959	0.0141524	0.0152595	0.024587	0.0175837	0.0136718	0.0219331	0.025136	0.0173788	0.00700289	0.0306716	0.015403	0.0102983	0.0131286	0.0114601	0.0123264	0.0117374	0.0155104	0	0.0149425	0.0534542	0.0269144	0.0263119	0.00752463	0.0254678	0.0251358	0.0240127	0.0124758	0.0379391	0.0193491	0.0140936	0.0284724	0.0318931	0.0274904	0	0.0177677	0.0209077	0.0100114	0.0145529	0.00815286
NMI	0.025383	0.01257	0.0142839	0.0171439	0.0129979	0.0176127	0.0370218	0.0189685	0.0176341	0.0156602	0.0174407	0.0209343	0.0193223	0.0147259	0.0359853	0.0252521	0.0241312	0	0.0132529	0.0202823	0.0237717	0.022189	0.00879089	0.00800206	0.0138942	0.0122291	0.0180225	0.0364115	0.0221824	0.0205524	0.0153938	0.0350004	0.0185127	0.0197683	0.0208366	0.0268582	0.0378792	0.0230515	0.00643922	0.0550156	0.0106293	0.0361666	0.0492299	0.027177	0.0141246	0.0190938	0.020939	0.0272344
TNFAIP6	0.00583876	0.0418354	0.00920193	0.0950706	0.0694152	0.0152473	0.0175383	0.00808329	0.0584017	0.0111847	0.0305796	0.0130179	0.0205118	0.0177582	0.0204125	0.0725779	0	0.0224277	0.0161955	0.0206971	0.0200099	0.0131751	0.00746417	0.0218756	0.0142473	0.02056	0.00193291	0.0192947	0.0377804	0.0347946	0.010198	0.0538286	0.00603944	0.0324812	0.00451712	0.0329386	0.0186616	0.00251994	0.0129899	0.00368506	0.0262945	0.0124248	0.0166732	0	0.00999284	0.0366623	0.0425172	0.00556068
RIF1	0.247346	0.291163	0.158072	0.216726	0.214921	0.263098	0.175721	0.161027	0.152776	0.142549	0.121959	0.169703	0.179601	0.199017	0.195475	0.212686	0.314791	0.194112	0.152746	0.218869	0.173026	0.134264	0.184041	0.1462	0.210435	0.345633	0.404753	0.245687	0.311681	0.240635	0.17754	0.197692	0.161409	0.183919	0.282335	0.30512	0.231329	0.158437	0.321501	0.202503	0.169946	0.176859	0.263328	0.164772	0.204846	0.143901	0.179437	0.202078
NEB	0.023824	0.0094046	0.00943268	0.0106722	0.0149453	0.0323621	0.0165261	0.0123926	0.00991869	0.00915089	0.0158428	0.0434122	0.0155611	0.0136718	0.0149169	0.018992	0.0493855	0.0269869	0.0147818	0.018199	0.0162032	0.0239632	0.0187528	0.0114179	0.0210854	0.0570344	0.0497881	0.0337434	0.0288476	0.0475014	0.0105395	0.00972184	0.0136451	0.0220608	0.00623705	0.0260495	0.0144866	0.0084815	0.0377667	0.01836	0.00992274	0.00970709	0.0354332	0.0108304	0.00517264	0.0262411	0.00384199	0.0613474
ARL5A	0.0783575	0.0978843	0.0696604	0.131722	0.104265	0.105708	0.0713289	0.0707857	0.0778162	0.0797195	0.0519006	0.0733158	0.0813068	0.0324312	0.0828661	0.102027	0.115385	0.0726859	0.0833258	0.11324	0.0786706	0.062401	0.0726513	0.0613568	0.0967057	0.107801	0.115627	0.0805507	0.107133	0.0851501	0.0551019	0.066733	0.0790244	0.0726215	0.0875088	0.067483	0.091029	0.0525222	0.110679	0.0810883	0.0936143	0.0757234	0.0780242	0.126417	0.0583924	0.0535925	0.0388089	0.0593933
AC068547.1	0	0	0.00184748	0.0203613	0	0	0	0.00129476	0	0	0.000426292	0.000598207	0.00150184	0	0.00352554	0	0	0	0.00222797	0.012607	0	0	0.000723805	0	0	0	0	0.00852978	0.00299484	0	0.00116778	0	0	0	0.001449	0	0.00166836	0.000431631	0.00647352	0	0	0	0	0	0.00132839	0	0	0
