## Supplementary material for "Single-cell dissection of schizophrenia reveals neurodevelopmental-synaptic axis and transcriptional resilience": TableS7bq_Pseudobulk_variance_OPC (part 2 of 3)

### Sheet: Sheet1 (continued)
Gene	CON1	CON2	CON3	CON4	CON5	CON6	CON7	CON8	CON9	CON10	CON11	CON12	CON13	CON14	CON15	CON16	CON17	CON18	CON19	CON20	CON21	CON22	CON23	CON24	SZ1	SZ2	SZ3	SZ4	SZ5	SZ6	SZ7	SZ8	SZ9	SZ10	SZ11	SZ12	SZ13	SZ14	SZ15	SZ16	SZ17	SZ18	SZ19	SZ20	SZ21	SZ22	SZ23	SZ24
CACNB4	0.149264	0.142538	0.111954	0.131294	0.155959	0.182547	0.121836	0.125838	0.114438	0.110887	0.10205	0.125914	0.159133	0.146554	0.161603	0.145447	0.125938	0.124161	0.12609	0.137176	0.135874	0.106996	0.195517	0.130874	0.176474	0.162585	0.137785	0.203581	0.146095	0.146389	0.113298	0.152814	0.135579	0.146876	0.169854	0.141682	0.136865	0.110359	0.186478	0.144789	0.160984	0.0728295	0.164953	0.177673	0.149274	0.098893	0.22402	0.136658
STAM2	0.112381	0.142126	0.142954	0.157696	0.205851	0.180975	0.162977	0.121044	0.109934	0.115574	0.106653	0.115967	0.12564	0.179136	0.157635	0.151873	0.146631	0.212517	0.136716	0.169895	0.151156	0.104209	0.145078	0.13269	0.0943028	0.172768	0.148382	0.192354	0.188486	0.168228	0.138315	0.139417	0.135762	0.117719	0.15855	0.200405	0.1552	0.153973	0.145081	0.113456	0.192403	0.0976399	0.11978	0.15855	0.138752	0.0952183	0.150651	0.12848
FMNL2	0.461062	0.579208	0.346729	0.555514	0.576366	0.55627	0.340334	0.301617	0.258509	0.293803	0.281492	0.329143	0.370176	0.503065	0.414596	0.525412	0.729164	0.58093	0.417429	0.514455	0.340499	0.291331	0.419209	0.319487	0.38483	0.616779	0.837254	0.500024	0.525497	0.517601	0.322436	0.331782	0.345364	0.31732	0.505868	0.516438	0.455473	0.336054	0.673982	0.478086	0.488423	0.327451	0.495662	0.61629	0.518521	0.251155	0.320792	0.396535
PRPF40A	0.223534	0.269066	0.100973	0.209538	0.166057	0.191519	0.156306	0.148955	0.121357	0.10551	0.112754	0.132183	0.125245	0.129738	0.124313	0.136492	0.129838	0.223649	0.14515	0.164085	0.151883	0.110865	0.135401	0.120025	0.170561	0.242248	0.199136	0.192893	0.189265	0.192697	0.135254	0.155668	0.146123	0.161948	0.188649	0.180626	0.122944	0.120627	0.193106	0.19261	0.16401	0.145599	0.218145	0.199374	0.182081	0.131878	0.131129	0.163822
ARL6IP6	0.0559484	0.0837262	0.0718614	0.141218	0.112255	0.120628	0.0832762	0.0824342	0.0754853	0.0721627	0.066572	0.0933505	0.0861529	0.06588	0.0552252	0.116738	0.099819	0.116686	0.0869889	0.100641	0.112495	0.0672439	0.0873996	0.0695797	0.108223	0.120205	0.140272	0.0844342	0.0803708	0.116232	0.0883116	0.0901245	0.0697847	0.0820921	0.056038	0.099847	0.0712801	0.0776255	0.127928	0.104313	0.114835	0.0675719	0.0912989	0.125885	0.0354851	0.0556163	0.0571458	0.0542183
RPRM	0.0348492	0.0150104	0.0229026	0.0198672	0.0171543	0.00899505	0.0305739	0.0176279	0.0155354	0.0130283	0.0159626	0.00939553	0.0155765	0.00915703	0.0151054	0.0163827	0.0650725	0.00988561	0.0345499	0.0117405	0.00606898	0.00809271	0.00523517	0.018902	0.0161085	0.0228859	0	0	0.0385151	0.0143407	0.0211408	0.0166517	0.0177283	0.0203379	0.0100761	0	0.0233102	0.0122386	0.010302	0.0188218	0.0351787	0.0162612	0.00870423	0.00921844	0.0206705	0.0186724	0.00948162	0.00638677
GALNT13	0.399346	0.51707	0.27086	0.651937	0.480883	0.494287	0.388446	0.302136	0.295402	0.241588	0.262658	0.342161	0.302064	0.569787	0.424215	0.49432	0.912411	0.635995	0.323877	0.486362	0.313738	0.323111	0.39709	0.308112	0.338934	0.626336	0.8336	0.509974	0.505446	0.498046	0.301304	0.394339	0.345068	0.392448	0.589671	0.63999	0.444283	0.349492	0.686654	0.452653	0.473504	0.305105	0.635913	0.731391	0.453529	0.303331	0.449615	0.462221
KCNJ3	0.197253	0.176453	0.129011	0.305286	0.224796	0.312353	0.206082	0.141838	0.147056	0.148212	0.0789727	0.193462	0.108408	0.0675789	0.182861	0.231838	0.281281	0.122335	0.114181	0.219579	0.18833	0.0686397	0.192511	0.198485	0.240818	0.277665	0.428477	0.155546	0.295601	0.234006	0.118224	0.0819114	0.088821	0.0939111	0.200573	0.216491	0.117697	0.0743343	0.211916	0.21066	0.14442	0.137179	0.146588	0.351105	0.295085	0.0673895	0.169766	0.145699
NR4A2	0.0182583	0.0308021	0.0259566	0.0601611	0.0342047	0.0301206	0.0385695	0.0404567	0.023155	0.0195703	0.0205182	0.0340966	0.03899	0.0119827	0.0400358	0.0183366	0.0274176	0.0286548	0.0322646	0.047519	0.0254997	0.0201842	0.040681	0.0251023	0.0156045	0.0637224	0.0927748	0.0538402	0.0696473	0.0596168	0.0339939	0.0356475	0.0291676	0.0265176	0.0240929	0.0361649	0.0311714	0.0233799	0.0254624	0.0465923	0.0370625	0.0278927	0.0278984	0.0368862	0.0298106	0.0141824	0.0265852	0.0185687
GPD2	0.324056	0.376453	0.288141	0.394585	0.372272	0.332144	0.261698	0.278231	0.192209	0.241108	0.262246	0.291702	0.266192	0.23775	0.250551	0.33777	0.399214	0.338439	0.283092	0.335506	0.273315	0.186816	0.259965	0.230097	0.320077	0.340687	0.503042	0.397431	0.326491	0.381087	0.254388	0.210239	0.263048	0.266246	0.27383	0.28359	0.306783	0.279131	0.390396	0.286358	0.340052	0.28159	0.305665	0.393253	0.357369	0.282453	0.180048	0.15675
GALNT5	0	0	0	0	0	0.00490606	0	0.00136843	0	0.00564361	0.00355773	0.000778961	0	0.0267175	0.00118868	0	0.0026228	0	0	0	0.00341658	0.000662701	0	0.00487189	0.00220345	0	0	0.00591071	0	0.00252231	0	0	0	0	0	0.00221247	0	0.00196162	0	0	0.00294116	0	0	0	0.00327296	0	0.00694248	0
ERMN	0.0145633	0.0107883	0.0336732	0	0.0120576	0.0163156	0.0107583	0.00974367	0.01891	0.00675972	0.00281483	0.00451386	0.000867491	0	0.000955849	0	0.0107833	0.0132982	0.00684412	0.00850898	0.0053532	0.00726951	0.0206432	0.0128899	0.0325485	0.0332113	0.0836083	0.0344143	0.0304103	0.00656585	0.0173328	0.0104544	0.00750699	0.00632128	0.0279032	0.01925	0.0174004	0.0026292	0.0104381	0	0.0100791	0.0037124	0	0.00880582	0.019525	0.0114695	0.0532793	0.0203443
CYTIP	0.000934136	0	0	0	0.00603041	0	0	0	0	0.000323507	0.000214434	0.00218007	0.001172	0	0	0.012261	0.0111844	0	0.00108855	0	0	0.000717338	0	0.00250685	0	0	0	0.00160817	0.00139607	0	0.00154714	0	0.00109651	0	0	0	0.0035278	0	0	0	0	0	0	0	0	0	0	0.00180284
ACVR1C	0.0134263	0.0224553	0.0186192	0.0328106	0.01098	0.0505048	0.0182887	0.0078781	0.00689875	0.0043934	0.00392298	0.019953	0.0113968	0.0117745	0.0134362	0.00205068	0	0.0127788	0.010042	0.022748	0.00426381	0.00705957	0.0058611	0.00462659	0.0135283	0.0119908	0.0514868	0.0228069	0.0177588	0.0165853	0.0090831	0.00203879	0.010496	0.0185049	0.00606492	0.0147742	0.0341952	0.00384586	0.0579809	0.0204947	0.00967097	0.00819428	0.0308189	0.0298081	0.0136538	0.00192457	0	0.0118297
ACVR1	0.0810056	0.137188	0.0834315	0.10257	0.139903	0.125221	0.127809	0.0898763	0.0870404	0.113376	0.101127	0.0902234	0.0991974	0.185464	0.100754	0.146713	0.148972	0.120574	0.118439	0.14631	0.103757	0.115493	0.0783335	0.0874401	0.115197	0.0743602	0.0653184	0.126665	0.112797	0.101266	0.0959409	0.134	0.103835	0.142875	0.0699542	0.089692	0.130011	0.127611	0.0756649	0.123859	0.115709	0.0582809	0.113425	0.168167	0.100384	0.105278	0.0960874	0.144322
UPP2	0.365242	0.359796	0.244156	0.335903	0.370881	0.342031	0.252711	0.272916	0.237997	0.288498	0.269652	0.31639	0.27134	0.316121	0.316934	0.349944	0.483818	0.301412	0.297365	0.338891	0.231445	0.150839	0.272214	0.24522	0.271292	0.399466	0.375007	0.293284	0.374844	0.387115	0.26875	0.19431	0.323774	0.305911	0.413371	0.401306	0.298213	0.280463	0.319917	0.207495	0.371501	0.312425	0.349942	0.451749	0.418215	0.25374	0.307908	0.229381
CCDC148	0.0588577	0.0731767	0.0526175	0.067767	0.0727191	0.0990391	0.0698116	0.0928872	0.0647057	0.0732354	0.0710172	0.0655407	0.0666031	0.0524856	0.0530382	0.0975444	0.0359347	0.0680321	0.0634307	0.0584796	0.0432513	0.0563658	0.0936798	0.0510794	0.0830961	0.075898	0.125531	0.124805	0.0911426	0.0954998	0.0673055	0.0751436	0.0774951	0.051089	0.0747791	0.0702078	0.108212	0.0583538	0.0913867	0.0693535	0.0588314	0.0384943	0.0794603	0.115609	0.0795693	0.0535711	0.0412489	0.130296
PKP4	0.451731	0.454641	0.358681	0.551422	0.503228	0.539036	0.385704	0.307267	0.227039	0.323702	0.254669	0.353855	0.322123	0.426528	0.366001	0.470418	0.668458	0.414603	0.381079	0.418851	0.384116	0.28918	0.432781	0.30623	0.474774	0.545706	0.502312	0.47105	0.501955	0.473221	0.343584	0.304723	0.330676	0.360881	0.440041	0.485008	0.401611	0.317568	0.607554	0.521631	0.394303	0.278309	0.411769	0.654114	0.569442	0.28996	0.252466	0.373062
DAPL1	0.0378129	0.0109467	0.00701858	0.0317046	0.0292767	0.00535512	0.00504215	0.00440308	0.00845689	0.0190883	0.0186449	0.0183524	0.00863873	0.0399173	0.0230877	0.00519564	0.0617686	0.0278303	0.0116671	0.00918722	0.00650836	0.00208215	0	0.0137692	0.0144204	0.0125038	0.0331712	0.00210548	0.0469706	0.0174172	0.00703964	0	0.0180212	0.010796	0.0117642	0.0352623	0.00188527	0.00828533	0.0408005	0	0.0394544	0.00599575	0	0.00258256	0.00727726	0.00839925	0.0230043	0.00441222
TANC1	0.32336	0.450108	0.274597	0.482077	0.449623	0.417548	0.331836	0.328462	0.242528	0.233748	0.216607	0.290615	0.30681	0.407809	0.365374	0.453976	0.509868	0.426839	0.327612	0.371123	0.324828	0.257106	0.325784	0.292748	0.313954	0.432235	0.419967	0.453656	0.433473	0.38447	0.279577	0.383688	0.3115	0.293423	0.432603	0.447848	0.39278	0.326139	0.455831	0.45286	0.487296	0.305355	0.667018	0.580394	0.430724	0.264734	0.326803	0.236878
WDSUB1	0.135363	0.110158	0.117983	0.273941	0.145039	0.156772	0.118334	0.147641	0.0969964	0.101467	0.0828098	0.114549	0.10847	0.233256	0.119704	0.173887	0.16734	0.134866	0.150802	0.127826	0.115183	0.103688	0.0771584	0.115576	0.113854	0.112976	0.0806384	0.163362	0.216881	0.185333	0.10536	0.130083	0.127406	0.105623	0.103253	0.123162	0.138891	0.128692	0.0625425	0.135837	0.17441	0.146722	0.22931	0.17343	0.21726	0.0743701	0.121015	0.106074
BAZ2B	0.421847	0.51136	0.315636	0.54605	0.486493	0.516075	0.319212	0.313082	0.240466	0.267336	0.256477	0.320414	0.303185	0.387946	0.370393	0.521465	0.714802	0.500753	0.351108	0.375468	0.367465	0.232605	0.420962	0.276579	0.354919	0.59198	0.661541	0.478296	0.474707	0.41074	0.29596	0.320084	0.286145	0.321151	0.4645	0.439045	0.373655	0.327081	0.681093	0.40801	0.434525	0.365008	0.521724	0.558838	0.463217	0.26243	0.283571	0.273539
MARCH7	0.194544	0.242303	0.168615	0.354884	0.238766	0.246613	0.159138	0.17621	0.141018	0.156061	0.128657	0.189586	0.170641	0.152691	0.16914	0.26869	0.203438	0.224305	0.20909	0.214818	0.182847	0.139558	0.204682	0.149182	0.198545	0.297089	0.18622	0.23986	0.292823	0.260038	0.177234	0.200752	0.181679	0.172685	0.17978	0.185513	0.205271	0.180614	0.277962	0.265542	0.198654	0.179374	0.325175	0.242767	0.214329	0.136187	0.135241	0.20866
CD302	0.00566405	0.0241331	0.00993193	0.012166	0.0280385	0.00832023	0.019362	0.0160214	0.00707889	0.0043344	0.00984312	0.00756063	0.00714615	0	0.00904432	0.00288612	0.0150165	0	0.0232265	0.0145265	0.0138697	0.00471115	0.000315604	0.0149746	0.0068097	0.00109505	0.0217122	0.0111837	0.0163542	0.01544	0.0142924	0.0136847	0.0161494	0.0153257	0.00383254	0.00477771	0.00400355	0.0127985	0.00648646	0	0.0051703	0.0179112	0.0117131	0.0152446	0.0292526	0.0141686	0.0122685	0.00483822
LY75-CD302	0.00160802	0	0	0	0.00299722	0.000873662	0.00145199	0	0	0.00322251	0	0.000758057	0.00511585	0	0	0	0	0	0.00193761	0	0.000821966	0.00124025	0	0	0	0	0	0	0.00251995	0.00100319	0.00107977	0.00501179	0	0.00207627	0	0	0	0	0	0	0	0.00689481	0	0	0.00296488	0.000411641	0	0.000548041
PLA2R1	0.0427352	0.0486183	0.031871	0.0526436	0.0275911	0.030599	0.0110182	0.0210118	0.0165413	0.011857	0.012572	0.0190986	0.0264266	0.041658	0.0365836	0.041969	0.0153718	0.0243434	0.0117334	0.0180752	0.0165712	0.0156333	0.0117335	0.0173866	0.0312102	0.040918	0.00399052	0.0171126	0.0308051	0.0199762	0.00866724	0.00992917	0.0226585	0.0243311	0.00907502	0.021104	0.0200656	0.0161806	0.0458354	0.0285825	0.0121267	0.00920079	0.0273495	0.0543186	0.0358561	0.00542334	0.00563909	0.0156204
ITGB6	0	0.000915871	0	0.00444577	0.00561159	0	0	0	0.000433086	0.00125727	0.00391999	0.00371211	0.00064416	0	0	0.00297591	0	0	0.00336342	0.00109388	0	0	0	0	0	0	0	0.00175665	0.00461525	0.00353934	0.000775731	0	0.00152669	0.00300516	0.0013754	0.00374543	0	0	0	0	0	0.00336785	0	0	0.00133842	0	0.00160962	0.000733696
RBMS1	0.295317	0.231493	0.223878	0.340038	0.342038	0.373805	0.22131	0.245435	0.202521	0.224245	0.198171	0.23109	0.23295	0.192317	0.229785	0.29696	0.38975	0.310714	0.25731	0.291396	0.234342	0.221332	0.309779	0.211191	0.263958	0.319755	0.356347	0.368911	0.316756	0.296095	0.246496	0.240619	0.224098	0.244532	0.269002	0.247613	0.228105	0.250466	0.301937	0.354495	0.227748	0.237288	0.254093	0.361642	0.33892	0.217622	0.213958	0.282326
TANK	0.192159	0.210463	0.176768	0.0993763	0.204569	0.252318	0.241122	0.1845	0.129444	0.144004	0.17406	0.155971	0.199888	0.185861	0.138583	0.193519	0.248841	0.214808	0.173321	0.180168	0.161628	0.122827	0.200257	0.131518	0.1924	0.27719	0.269694	0.185144	0.178573	0.186796	0.17007	0.0882794	0.143729	0.185309	0.228533	0.133519	0.164136	0.206108	0.238381	0.218284	0.196032	0.170964	0.1741	0.279946	0.207535	0.133114	0.145431	0.185342
PSMD14	0.150548	0.152057	0.128928	0.148119	0.182859	0.224323	0.120574	0.137685	0.102768	0.111622	0.115426	0.131397	0.163096	0.11177	0.111103	0.14674	0.171034	0.124336	0.136181	0.196973	0.158884	0.107636	0.136957	0.105023	0.109846	0.138962	0.295913	0.197311	0.211302	0.182121	0.14698	0.136871	0.117865	0.123614	0.151808	0.110649	0.11865	0.138326	0.165139	0.171981	0.146278	0.168888	0.263927	0.179175	0.166873	0.140365	0.109275	0.198234
TBR1	0.000436046	0.00259918	0.00130092	0	0	0	0.00588293	0.00774069	0	0.00327325	0	0.000232035	0.000336912	0	0.0123274	0	0.00401202	0	0.000279623	0.00164362	0	0.000976727	0.00186502	0.00356209	0.000181286	0.00255505	0	0.00579773	0.00328079	0.00507235	0.000663456	0.00569498	0.00187795	0.00314987	0	0	0	0	0.0254983	0	0	0	0.012077	0.0113471	0.00578495	0	0	0.00150831
SLC4A10	0.38641	0.39481	0.230499	0.444697	0.434794	0.501493	0.293977	0.285362	0.23442	0.242178	0.232922	0.282035	0.293797	0.240153	0.306251	0.395944	0.559578	0.400934	0.298754	0.3237	0.331087	0.154734	0.346073	0.245076	0.386924	0.480046	0.641671	0.3953	0.474632	0.437798	0.285583	0.248477	0.29152	0.273668	0.401058	0.312137	0.337174	0.252319	0.550111	0.429488	0.431969	0.276742	0.591435	0.440998	0.401275	0.199173	0.235432	0.231823
DPP4	0.0057633	0.000352298	0.000851294	0	0.00522729	0	0.00270823	0.00859255	0.000734204	0.000486626	0.00137269	0.00205557	0.000678902	0	0.0127614	0	0.0351667	0.0146806	0	0	0	0.00229422	0.0042197	0.00187016	0.0072314	0.0116684	0.0176748	0.00250739	0.010524	0.0100404	0.00315726	0	0.00606789	0.00498142	0.00622447	0.00325867	0.000616406	0.0067216	0	0	0.00350477	0	0	0.0088834	0.00324426	0.00379493	0	0.00200211
FAP	0.00873865	0.00473712	0.00459634	0.021687	0.00685417	0.0160869	0.007787	0.00305459	0.00234149	0.00257156	0.00559675	0.00283812	0.011283	0.0111595	0.00492247	0	0.0380224	0.0284287	0.00305901	0.00251358	0.00448804	0.000229611	0.0103464	0.00180035	0.000409574	0.00927082	0	0.00749519	0.011977	0.00648222	0.00328741	0.0249999	0.00530762	0.00286309	0	0	0	0.00168847	0.00498751	0.00884603	0.00228614	0	0	0.0302581	0.0140195	0.00313888	0	0.00679018
IFIH1	0.0165045	0.0141918	0.0227064	0.0353124	0.00388122	0.00583673	0.0231446	0.0214702	0.012843	0.00989664	0.0243825	0.0155935	0.00984621	0.0116441	0.0121664	0.00567418	0.0181352	0.0336144	0.00739057	0.0235821	0.0191236	0.0132093	0.0102566	0.022206	0.00955685	0.00448797	0	0.00687697	0.0112779	0.0182696	0.0112418	0.0075476	0.0119069	0.0105199	0.00266694	0.0257449	0.00332591	0.00070144	0.000743508	0.0348925	0.00644277	0.00668723	0.0172263	0.0210962	0	0.00400571	0.00590118	0.00776425
GCA	0.0256446	0.044596	0.00840999	0.0546562	0.0388987	0.0426241	0.028894	0.0239196	0.0151455	0.00791529	0.00862696	0.0115213	0.0088072	0	0.0146482	0.00587754	0.0169205	0.0222213	0.0165765	0.027388	0.0246213	0.0063825	0.0087456	0.0222607	0.0200031	0.049327	0.0174423	0.0290254	0.0751575	0.047145	0.0151726	0.050675	0.0191875	0.00064898	0.00563293	0.0070598	0.00954433	0.007595	0.0395263	0.0346134	0.00711182	0.00817812	0.0134973	0.0505051	0.0215447	0.0195419	0.0202193	0.0113872
KCNH7	0.197078	0.205217	0.0883393	0.216543	0.205762	0.202659	0.13544	0.111407	0.0793928	0.0713027	0.0569779	0.0913506	0.109646	0.0734904	0.145407	0.163563	0.256747	0.170699	0.10836	0.212368	0.151593	0.0536921	0.178445	0.0887574	0.152486	0.290829	0.396873	0.20848	0.283957	0.24237	0.141088	0.113326	0.123991	0.0942448	0.125687	0.104474	0.134138	0.0674868	0.324086	0.142642	0.143689	0.0967556	0.179935	0.270355	0.179903	0.0755786	0.0891168	0.0765434
FIGN	0.426017	0.534755	0.390864	0.59097	0.508633	0.570005	0.479929	0.327668	0.298557	0.314373	0.249985	0.349365	0.306962	0.309953	0.3963	0.434481	0.675012	0.448047	0.400883	0.4201	0.354898	0.258827	0.469129	0.29271	0.347589	0.51444	0.691586	0.535368	0.527685	0.478198	0.319381	0.426697	0.318111	0.365658	0.469314	0.453837	0.363972	0.332413	0.683663	0.458789	0.389346	0.348849	0.438207	0.634923	0.460756	0.308051	0.253278	0.327519
GRB14	0.0230986	0.0173926	0.0149429	0	0.0243502	0.0284937	0.00888706	0.0128257	0.00669377	0.00443092	0.0070236	0.0050057	0.0037718	0.0148135	0.000796247	0.0145533	0.00157521	0.0114239	0.00701987	0.00805303	0.0116034	0.00505287	0.0116706	0.0205112	0.0179718	0.019782	0.0293897	0.00793594	0.0234681	0.00907883	0.00672494	0.0147232	0.00854546	0.00737915	0.00609182	0.00590529	0.0204478	0.00732964	0.0227137	0.0339484	0.0179991	0.00299226	0.0108999	0	0.0153	0.0106421	0.0139364	0.010476
COBLL1	0.0134058	0.0240995	0.00946612	0.0214125	0.0226745	0.0414689	0.011549	0.0152882	0.00492317	0.00904862	0.00945619	0.00689438	0.0111793	0.0537659	0.0183376	0.0105069	0.0113807	0	0.0142345	0.0202538	0.0172395	0.0127461	0.00779904	0.0230836	0.00660747	0.0230723	0.0253265	0.0219871	0.0294832	0.0348775	0.0139882	0.0165467	0.0138544	0.00658256	0.0299884	0.0250684	0.0460142	0.0102249	0.0210216	0.0209013	0.0148873	0.0098673	0.0195613	0.0556997	0.00841699	0.0198674	0.0112602	0.0226864
SLC38A11	0.018649	0.0396854	0.0182036	0.0141254	0.0222797	0.0561795	0.0277719	0.0263207	0.0155092	0.0090511	0.00340909	0.0193236	0.0251382	0.0281607	0.0264107	0.00607605	0.0197524	0.0162714	0.0175294	0.0386058	0.00334072	0.00234205	0.0112891	0.000934511	0.0210252	0.0723731	0.0565501	0.0134495	0.0379441	0.0264022	0.0164341	0.0239492	0.0251003	0.009947	0.0269582	0.0111307	0.0380516	0.0259073	0.10346	0.0223221	0.0265912	0.0219028	0	0.036641	0.0287063	0.0048104	0.0068256	0.00749011
SCN3A	0.443309	0.476722	0.311628	0.487649	0.447104	0.488514	0.289346	0.315441	0.175768	0.257372	0.221338	0.322828	0.332594	0.443445	0.393226	0.507582	0.644997	0.479863	0.364996	0.464979	0.332255	0.203016	0.367889	0.281121	0.340269	0.562274	0.684634	0.456805	0.488598	0.396408	0.295977	0.323737	0.301437	0.249594	0.439273	0.426133	0.389593	0.300299	0.679699	0.450298	0.433719	0.327371	0.483534	0.586739	0.444087	0.235707	0.250166	0.205473
SCN2A	0.406324	0.507529	0.301045	0.463244	0.390435	0.44164	0.288374	0.302416	0.208509	0.244359	0.24756	0.28929	0.289944	0.300202	0.394221	0.41233	0.609994	0.437823	0.357972	0.401609	0.3242	0.24768	0.327225	0.264187	0.362235	0.575775	0.633313	0.455077	0.481545	0.374081	0.318225	0.38733	0.287241	0.302559	0.432281	0.474306	0.363691	0.30461	0.640151	0.490881	0.421978	0.296411	0.408574	0.554418	0.443819	0.255163	0.223742	0.269379
CSRNP3	0.406151	0.523307	0.314342	0.467892	0.55224	0.534823	0.314559	0.278176	0.223762	0.247169	0.235022	0.350764	0.323799	0.337464	0.370119	0.527562	0.636911	0.423801	0.398371	0.421426	0.373165	0.269803	0.432786	0.290487	0.386997	0.601592	0.707805	0.510822	0.487222	0.423798	0.341438	0.340942	0.296313	0.318766	0.465738	0.422244	0.393482	0.341782	0.676852	0.475232	0.443476	0.311761	0.515967	0.590056	0.494875	0.205868	0.226347	0.168847
GALNT3	0.0878225	0.089141	0.0899656	0.129125	0.15305	0.146767	0.0967294	0.0835959	0.0908004	0.0679444	0.0928362	0.0393704	0.0945238	0.0539682	0.0923386	0.14847	0.143232	0.186796	0.0996282	0.0883875	0.0831968	0.066525	0.0557579	0.0785468	0.0939849	0.0647543	0.0323054	0.159171	0.122341	0.140725	0.124415	0.0742866	0.0713393	0.119257	0.0317892	0.0523514	0.0665172	0.0865935	0.114994	0.0978816	0.117617	0.126483	0.109708	0.101105	0.0602055	0.0652979	0.0614872	0.0714667
TTC21B	0.253846	0.283484	0.204583	0.28051	0.246138	0.314424	0.252417	0.216675	0.165775	0.191066	0.150234	0.20753	0.209729	0.231394	0.233164	0.259881	0.356384	0.327164	0.261225	0.242324	0.210839	0.164341	0.189347	0.173915	0.223254	0.307539	0.290407	0.32341	0.350132	0.283058	0.21748	0.257448	0.182305	0.259079	0.270204	0.256926	0.219568	0.218171	0.294494	0.289158	0.229146	0.210241	0.292133	0.308861	0.278403	0.179084	0.184936	0.203615
SCN1A	0.48814	0.485834	0.290349	0.394796	0.458661	0.571232	0.268691	0.303974	0.223724	0.242983	0.230584	0.362472	0.359323	0.476597	0.405292	0.533555	0.827568	0.600954	0.35019	0.455663	0.35725	0.330834	0.436253	0.304262	0.375682	0.617546	0.880761	0.422649	0.496803	0.454489	0.297606	0.372466	0.303588	0.26402	0.473841	0.519363	0.327041	0.30071	0.765847	0.44252	0.401804	0.319574	0.483897	0.614732	0.447852	0.283554	0.318577	0.237754
SCN9A	0.336192	0.398869	0.273572	0.336916	0.273103	0.276176	0.359862	0.265238	0.204403	0.24198	0.249506	0.265618	0.307727	0.283372	0.304467	0.273734	0.397113	0.374278	0.307919	0.306599	0.293172	0.241323	0.273864	0.243835	0.359283	0.305841	0.494251	0.397106	0.420658	0.324276	0.278794	0.21616	0.157089	0.261553	0.409955	0.388768	0.364183	0.207566	0.45209	0.342134	0.346817	0.167356	0.329837	0.437813	0.325997	0.217668	0.237145	0.240786
SCN7A	0.0507062	0.0087487	0.0256075	0.104905	0.0415445	0.0174604	0.0356282	0.0175377	0.0232163	0.0179563	0.0281707	0.0194278	0.0197766	0.0176863	0.0204128	0.0224823	0.0287837	0.0697996	0.0249961	0.0378561	0.0268631	0.0431519	0.00831276	0.0363415	0.0237941	0.0349644	0.0153836	0.0220793	0.0646351	0.0521381	0.0209357	0.025239	0.0197175	0.0325635	0.0144214	0.0187687	0.00578494	0.027293	0.00754843	0.037278	0.0171861	0.0185608	0.0558163	0.0102707	0.0261983	0.0247116	0.0148855	0.129274
XIRP2	0.00277345	0.00604106	0.0076127	0.0103753	0.0120209	0.000984602	0.0014295	0.00279698	0.00376348	0.00240159	0.00266999	0.000872766	0.00218241	0	0.0101841	0.00292838	0.0055941	0.00632595	0.00473197	0.00213632	0.00826155	0.00497072	0.00362111	0.00122614	0.00462033	0	0	0.00406789	0.00646199	0.00719775	0.00147172	0.00501179	0.00164476	0	0.00698334	0	0.00787412	0.00316465	0.00935895	0.0109625	0	0.00638752	0	0.000485646	0.00104469	0.00113373	0.00267472	0.00432024
B3GALT1	0	0.00380648	0.0014688	0.00332954	0.0036874	0.00724699	0.00152159	0.00577444	0.00239555	0.00493123	0.00116116	0.00157642	0.012095	0	0	0	0.00426067	0.0203466	0.00859457	0.000700603	0.00345302	0.00172247	0.00461953	0.00212383	0.0110184	0	0.0177223	0.00165513	0.00321803	0.0211965	0.00647744	0.00108348	0.00649192	0.0138589	0.00880739	0.00157749	0.00764218	0.0026008	0.01062	0.0076445	0.00565275	0.0022954	0	0.0159485	0.00214657	0.0092561	0.0105558	0.00382906
STK39	0.308438	0.416568	0.257618	0.403074	0.417333	0.390811	0.262331	0.254709	0.236492	0.214691	0.214122	0.320056	0.258805	0.336604	0.303323	0.32857	0.59791	0.332647	0.295985	0.306732	0.294545	0.20962	0.337226	0.20471	0.346132	0.41076	0.506372	0.332467	0.374437	0.410286	0.252947	0.268162	0.253985	0.26881	0.336825	0.32237	0.307154	0.255341	0.385288	0.379639	0.342864	0.285015	0.255141	0.403464	0.344193	0.225561	0.238234	0.221551
CERS6	0.330764	0.375574	0.230481	0.401134	0.437727	0.377696	0.344417	0.291895	0.212779	0.22894	0.21289	0.304451	0.281643	0.310717	0.358161	0.376245	0.572786	0.445896	0.318629	0.350143	0.272011	0.198296	0.353353	0.226847	0.320756	0.417954	0.525195	0.341312	0.417311	0.352613	0.278617	0.295486	0.281503	0.298323	0.357636	0.379762	0.355625	0.273409	0.470671	0.322784	0.352571	0.258435	0.354716	0.515053	0.432003	0.196471	0.236908	0.321333
NOSTRIN	0.00938133	0.00646122	0.0129102	0.0471656	0.00514964	0.00837872	0.00379315	0.014701	0.0229115	0.00426484	0.009764	0.0051951	0.00893763	0.0471233	0.00468569	0.0136371	0	0.0131307	0.0158186	0.00234929	0.0138561	0.00466857	0.00551998	0.00914898	0.00379867	0	0	0.00556521	0.0318057	0.0222851	0.0190356	0.0143196	0.0144297	0.0163072	0.00122887	0.00717767	0.00172813	0.00188178	0.00440765	0.0164395	0.00648537	0.0155826	0.0466242	0.00256914	0.000493869	0.0259256	0.00551344	0.00834714
SPC25	0.0726024	0.149644	0.107808	0.144819	0.145098	0.148638	0.145886	0.129233	0.0810846	0.107271	0.116188	0.154556	0.121849	0.215666	0.155685	0.187396	0.0615777	0.188162	0.154065	0.152617	0.148521	0.0651569	0.110378	0.122905	0.106677	0.0765224	0.117051	0.0757497	0.142633	0.146867	0.140986	0.0917622	0.124826	0.0763862	0.119577	0.214105	0.114211	0.1128	0.12913	0.0998352	0.119472	0.161014	0.1628	0.107003	0.0974736	0.107382	0.0648183	0.041207
G6PC2	0.000247034	0	0.00152522	0	0.00224628	0	0.00651035	0.00158347	0.000984906	0.00248959	0.00106271	0.00258613	0.00148831	0	0	0	0.00512268	0	0.00468083	0.00730358	0	0.00104537	0.00732869	0.00754803	0	0	0	0	0	0	0.00343124	0	0.0015331	0	0	0	0	0	0.00713119	0	0.00490352	0.00339304	0	0	0	0.00355948	0	0.000313541
ABCB11	0.00238675	0	0	0.00240324	0	0	0	0	0.000745721	0	0	0.00104604	0.00223105	0	0	0	0	0	0.000944132	0	0	0.00186261	0.000481057	0	0	0	0	0	0.00101111	0	0	0	0	0	0	0	0	0	0	0	0	0	0	0	0	0	0	0
DHRS9	0	0	0	0	0	0	0.000839712	0.00150919	0	0.00164188	0.000740895	0	0	0	0.000244421	0	0	0.0153896	0	0	0.000433274	0.000878437	0.00651096	0	0.00215656	0	0	0	0.00455244	0.00224956	0	0.00892923	0.000636985	0	0.0011372	0	0	0	0	0	0	0	0	0	0	0	0	0
LRP2	0.00617031	0.0208291	0.0083318	0.0253443	0.0330309	0.0211117	0.00816638	0.0220558	0.0172142	0.00935854	0.00405344	0.0106205	0.0120799	0.00917099	0.0155015	0.0120882	0.00459387	0.00491293	0.00628298	0.00612431	0.00989019	0.0134512	0.0137142	0.00324224	0.0110795	0.0172972	0.114625	0.0212574	0.0387005	0.0230839	0.00993806	0.00656008	0.00947039	0.017393	0.00249823	0.00357878	0.00866543	0.010647	0.0504691	0.00985007	0.00687721	0.00336219	0	0.0104553	0.00670925	0.00353343	0.0151416	0.0114787
AC093899.2	0.000408973	0.0017814	0.00028477	0	0	0	0	0.00361451	0	0.00170162	0	0.000630853	0	0	0.00631057	0	0	0.00603949	0.00289595	0.0039923	0.00186766	0.00168827	0.000344494	0.0012334	0.000234998	0	0	0.00129745	0	0.0113585	0	0	0.00242839	0	0.00105448	0	0.00136506	0	0	0	0.00612019	0	0	0.00341881	0	0.0129344	0.00246887	0.00205185
KLHL41	0.00337675	0	0.00491468	0	0.000963469	0.0156389	0.000819003	0.00334436	0.00251681	0.00218985	0.00205038	0.000422386	0	0	0	0	0	0.0145549	0	0.00170875	0.000782557	0	0.00107256	0.000461808	0	0.0115052	0	0.00844621	0.00454932	0.00174278	0.00153299	0.00376788	0.001701	0.00279127	0	0.00247912	0	0	0.00276406	0.00501617	0.0107631	0.000328798	0	0.00417786	0.00177066	0.00102948	0	0.00103682
FASTKD1	0.175867	0.182944	0.159929	0.28975	0.197183	0.186266	0.138454	0.133059	0.133017	0.111257	0.088324	0.141705	0.141081	0.120431	0.140465	0.189663	0.189881	0.152109	0.157818	0.163192	0.137007	0.107978	0.143213	0.140454	0.101444	0.207383	0.137565	0.174377	0.198752	0.158391	0.135307	0.198278	0.139938	0.149871	0.107708	0.200426	0.160691	0.176023	0.115275	0.154318	0.155573	0.132256	0.283147	0.199619	0.121561	0.110953	0.107433	0.0693246
PPIG	0.235073	0.236553	0.154907	0.238505	0.188088	0.215249	0.177544	0.164242	0.14871	0.124605	0.120678	0.166598	0.165472	0.184581	0.200328	0.172564	0.258545	0.309876	0.151763	0.209273	0.159171	0.113667	0.188605	0.11454	0.194323	0.337634	0.299187	0.214593	0.208781	0.226552	0.171727	0.247529	0.170953	0.153467	0.241814	0.264312	0.216951	0.143525	0.252645	0.231904	0.21523	0.169133	0.205693	0.280571	0.207223	0.115433	0.14535	0.157576
CCDC173	0.000186297	0.00863203	0.00154476	0.00648365	0.0111067	0.0118639	0.000864435	0.0063195	0.00643254	0.00465435	0.00532283	0.00235527	0.00356216	0	0	0	0	0.0080398	0.0125858	0.00354283	0.00120358	0.00548592	0.0031068	0.00305287	0.0076094	0.00683808	0.0180225	0.0145803	0.00282408	0.00496718	0.0017788	0.0149096	0.00312604	0	0.00433377	0.00995578	0	0.00492826	0	0.00406651	0.0213416	0	0.0121929	0.00464356	0.0039208	0.000674648	0	0.00354653
KLHL23	0.299605	0.315505	0.224005	0.377671	0.326049	0.271814	0.194498	0.233696	0.180351	0.182176	0.187272	0.238128	0.22142	0.315342	0.274854	0.324141	0.503195	0.369738	0.252582	0.288132	0.285446	0.180504	0.26884	0.235381	0.239637	0.362883	0.313422	0.263275	0.322333	0.271192	0.202965	0.273522	0.238488	0.239719	0.267482	0.302928	0.227531	0.218121	0.314879	0.294025	0.301955	0.184268	0.360191	0.266506	0.220226	0.176749	0.225374	0.1623
SSB	0.117494	0.0955125	0.0705336	0.057276	0.0833017	0.0670814	0.131154	0.103512	0.0738428	0.0627106	0.0547066	0.0779076	0.0741836	0.0360409	0.0802146	0.121368	0.090552	0.138345	0.0984578	0.052339	0.0845439	0.0606772	0.0588997	0.0552547	0.0564649	0.103132	0.238253	0.0864011	0.0985865	0.0985541	0.0797271	0.123367	0.0797556	0.0909917	0.0787761	0.108992	0.103935	0.0837591	0.0775952	0.133536	0.080641	0.0674705	0.0621628	0.0874217	0.101396	0.07351	0.0563138	0.0799178
METTL5	0.0291783	0.0276175	0.0388348	0.0170255	0.036792	0.048467	0.056883	0.0520675	0.0217506	0.0287585	0.0198696	0.0310077	0.0389707	0.0399979	0.0426186	0.0275036	0.0582749	0.0842961	0.0363584	0.0315773	0.0263812	0.0344341	0.0249603	0.0361458	0.0185759	0.101841	0.0747587	0.0429248	0.0573031	0.034195	0.0400326	0.0484252	0.0374116	0.0350938	0.0332655	0.0230014	0.0532407	0.041514	0.100258	0.0556265	0.0204057	0.0364744	0.0503662	0.036199	0.0612188	0.0488066	0.0672495	0.0509389
UBR3	0.365518	0.445631	0.271027	0.477203	0.4114	0.438635	0.332357	0.283181	0.212792	0.227217	0.201414	0.29769	0.283429	0.309903	0.336216	0.413642	0.537913	0.501661	0.337959	0.398255	0.297881	0.204208	0.342138	0.212189	0.281913	0.575216	0.597715	0.450184	0.497249	0.417993	0.238747	0.275589	0.267167	0.315286	0.41511	0.38783	0.324087	0.278683	0.58613	0.412187	0.349955	0.318733	0.511458	0.515767	0.440736	0.216728	0.202645	0.230406
MYO3B	0.0169297	0.0443882	0.017681	0.0477035	0.0168455	0.0194388	0.0210492	0.0107059	0.0226453	0.0116737	0.0103839	0.0124166	0.0251912	0.024419	0.042645	0.0542859	0.0196788	0.034682	0.0116727	0.0107489	0.0144889	0.0112512	0.0258059	0.0218034	0.0166096	0.0303666	0.0122436	0.0143091	0.0472091	0.0315818	0.0101224	0.00663858	0.0153578	0.0192727	0.00759288	0.0114448	0.0173586	0.0123669	0.0184716	0.0126981	0.0336235	0.00909542	0.0224554	0.00602571	0.00706025	0.0084075	0.022756	0.0116886
SP5	0	0	0	0	0	0.00423144	0	0	0	0.000618349	0	0	0	0	0	0	0	0	0	0	0	0	0	0	0	0	0	0	0	0	0	0	0	0	0	0	0.00145681	0	0	0	0	0	0	0	0	0	0	0
ERICH2	0.00857658	0.001716	0.0114344	0	0.00362598	0.00995351	0.0192444	0.00491024	0.0120222	0.00347344	0.00373215	0.00741364	0.00401483	0	0.00304283	0.00419899	0.00799953	0.0164843	0.0113923	0.00235454	0.0108175	0.00747145	0.0118937	0.0110358	0.00394906	0	0.0238882	0.00684441	0.0188449	0.00383769	0.00627138	0.00236034	0.00601302	0.00688836	0	0.00732056	0.0160095	0.00500169	0.00603052	0.0176237	0.0010922	0.00327163	0.037585	0.0112204	0.0186819	0.0117205	0.00956102	0.00390534
GAD1	0.271857	0.376274	0.234918	0.30926	0.302781	0.300515	0.315928	0.291065	0.213567	0.229967	0.185926	0.195286	0.323711	0.314951	0.238612	0.405871	0.443013	0.452869	0.245664	0.261276	0.271745	0.199446	0.263719	0.217145	0.230026	0.332549	0.335682	0.52021	0.290176	0.322023	0.243325	0.421789	0.252859	0.27808	0.229782	0.244259	0.33308	0.268639	0.437965	0.300602	0.277861	0.210972	0.394533	0.406561	0.297705	0.319039	0.254268	0.304172
GORASP2	0.0726062	0.0776062	0.0839026	0.050129	0.0690775	0.133531	0.0640801	0.0881589	0.0775221	0.0590821	0.0436972	0.0498846	0.0767742	0.0699744	0.0660942	0.0749219	0.123081	0.0761297	0.0762546	0.0737679	0.0698891	0.0651468	0.0554304	0.0571169	0.0562231	0.117309	0.102808	0.0901839	0.0741197	0.0967462	0.0939573	0.0881601	0.0664407	0.106269	0.0530778	0.0910092	0.0367257	0.0629311	0.0711542	0.0912724	0.085427	0.052102	0.0418031	0.102835	0.0467079	0.0823429	0.0420937	0.104027
TLK1	0.243512	0.2474	0.198929	0.277833	0.254295	0.292902	0.209022	0.175637	0.154814	0.174352	0.175062	0.206265	0.240975	0.256458	0.209582	0.306779	0.310405	0.269073	0.217998	0.278066	0.187869	0.204011	0.226864	0.145163	0.199801	0.309705	0.332782	0.354389	0.346692	0.285976	0.182025	0.287591	0.199017	0.20281	0.284625	0.267583	0.21772	0.181842	0.344249	0.300881	0.256334	0.174452	0.136137	0.303229	0.243345	0.204316	0.245806	0.177262
METTL8	0.0855688	0.0959917	0.0735976	0.0638119	0.1097	0.076126	0.0993984	0.0838811	0.0805443	0.0767406	0.0683452	0.0951337	0.111696	0.0696079	0.0682921	0.077785	0.0805576	0.102083	0.0981724	0.0763602	0.0978937	0.119752	0.101725	0.0886037	0.064171	0.141861	0.0953215	0.0836132	0.0655263	0.080266	0.0729633	0.134626	0.0919856	0.139222	0.0918012	0.0873455	0.130153	0.109219	0.119615	0.108034	0.0812261	0.0614798	0.145584	0.103046	0.095945	0.0926159	0.115661	0.156313
DCAF17	0.0919826	0.0898085	0.0562902	0.118515	0.0851121	0.0662337	0.113875	0.0870119	0.0681995	0.0659703	0.0454702	0.0673272	0.0636565	0.0739277	0.0948791	0.0932607	0.101951	0.0628213	0.0810893	0.120034	0.10457	0.0510302	0.0556145	0.0677667	0.0831478	0.0733616	0.0933648	0.137176	0.0999022	0.127595	0.0743372	0.101354	0.0731	0.0968765	0.0848667	0.0860289	0.0911561	0.0898048	0.0951807	0.106517	0.116999	0.124727	0.119386	0.0854061	0.0746404	0.0598804	0.0711671	0.0615234
CYBRD1	0.036552	0.0151806	0.0233057	0.0596674	0.0435845	0.0554696	0.0395321	0.0212416	0.0284718	0.018129	0.0166905	0.0107046	0.037978	0.0146678	0.0300994	0.0241647	0.0684082	0.0384972	0.0495531	0.0529228	0.00979069	0.00716187	0.0187758	0.0411522	0.0277511	0.0514813	0.0234282	0.0440001	0.0654454	0.0270741	0.046747	0.0180762	0.0313938	0.0357823	0.044452	0.0656104	0.0383138	0.0367136	0.0561274	0.0295064	0.0351607	0.0397717	0.0899185	0.0660132	0.0704474	0.018018	0.0100867	0.0348766
DYNC1I2	0.106777	0.128469	0.104111	0.14669	0.165291	0.19213	0.175196	0.117	0.103365	0.0980622	0.0749283	0.0959395	0.10062	0.154061	0.116637	0.118519	0.120933	0.063937	0.121243	0.104344	0.0963967	0.0909776	0.110401	0.0890822	0.144131	0.136936	0.236145	0.151961	0.174095	0.146307	0.121303	0.139059	0.103501	0.0905869	0.150091	0.0975481	0.0641228	0.101346	0.181584	0.148972	0.155516	0.137605	0.165654	0.153466	0.131423	0.0936361	0.118962	0.125914
SLC25A12	0.295136	0.362584	0.269467	0.411224	0.393138	0.385336	0.259048	0.25773	0.209112	0.207202	0.18782	0.253163	0.240363	0.297892	0.314865	0.379117	0.428202	0.352055	0.28648	0.330386	0.281768	0.177611	0.307151	0.238994	0.262661	0.466638	0.51258	0.288319	0.39712	0.347579	0.243612	0.313849	0.258433	0.242324	0.303897	0.346033	0.283463	0.251064	0.425654	0.357323	0.368994	0.249175	0.433808	0.386632	0.293452	0.195021	0.233658	0.200099
HAT1	0.0663949	0.0776283	0.0857821	0.131803	0.0872023	0.068706	0.0753111	0.0636826	0.0657932	0.0616886	0.0527465	0.0510206	0.0569465	0.0593079	0.0354984	0.0688701	0.034084	0.0839131	0.0815962	0.0921057	0.0736811	0.0611407	0.0460265	0.0544323	0.0527546	0.0694951	0.0702698	0.0730898	0.0986035	0.0854425	0.0679391	0.0744895	0.0811915	0.0689706	0.0513274	0.093285	0.0750431	0.062185	0.0295783	0.0712857	0.101238	0.0572951	0.142531	0.102006	0.0722618	0.0881257	0.0860575	0.079904
METAP1D	0.118238	0.115575	0.110721	0.202815	0.0970419	0.130476	0.101663	0.112	0.102459	0.0794438	0.105745	0.0962421	0.122673	0.160964	0.120755	0.212742	0.076318	0.199308	0.140541	0.110168	0.0909045	0.0729339	0.0873226	0.118463	0.094829	0.158608	0.116489	0.107098	0.152028	0.144058	0.0973257	0.125996	0.110611	0.0977086	0.0632057	0.108224	0.107193	0.101599	0.143492	0.135255	0.0839828	0.0976426	0.109051	0.0922073	0.0901837	0.0970797	0.0841686	0.0539091
DLX1	0.00409389	0.00370188	0	0.0160887	0.000732441	0.0106011	0.00434774	0.00495045	0.00158353	0.00116089	0	0.000901288	0	0	0.000617931	0.00923055	0.0287264	0.00608055	0.00970212	0.0110336	0.000932788	0.00176371	0.00409178	0	0.0035922	0.00630275	0.0122081	0.0121456	0.00281776	0.0102679	0.0048028	0.00974251	0.00380452	0	0.0042467	0.00188068	0.00462241	0.00111974	0.00112006	0	0	0	0	0	0.0131152	0.00190073	0	0.00533994
DLX2	0	0.00102071	0	0	0	0	0	0	0.00151405	0	0	0	0.00130468	0	0	0.00427474	0	0	0	0	0	0.00119736	0	0	0	0	0	0	0.00378921	0	0	0.00876272	0.001027	0.00153366	0.000525791	0	0	0	0	0	0	0	0	0	0	0	0	0
ITGA6	0.00655889	0	0.00692413	0.0401764	0.0075282	0.00987931	0.00840632	0.00195463	0.00302691	0.000383835	0.000688856	0.00222723	0.00176535	0.0106664	0.00319991	0.0134883	0	0	0.00150493	0.00746499	0	0.00189626	0.000288911	0	0.00493376	0.00300327	0.0372664	0.000966759	0.00544027	0.00597954	0.00819765	0.00609514	0.0067254	0.00809441	0.00499937	0.013645	0	0.00562932	0.0012264	0.0113842	0.0065375	0.00767406	0.0231319	0.00822772	0.0113973	0.00213345	0.00162191	0.00174457
PDK1	0.0347872	0.0307444	0.0159632	0.0616994	0.014531	0.0454112	0.00908906	0.0808487	0.0300854	0.0259018	0.0143553	0.0316979	0.021366	0.0463771	0.0203339	0.0272125	0.0337725	0.0528959	0.0303791	0.0171194	0.0414496	0.0399733	0.0444893	0.028895	0.0148133	0.0605392	0.00937625	0.0352694	0.0489787	0.0655291	0.0246858	0.0059803	0.0238252	0.024772	0.0607707	0.0290456	0.0202413	0.0273089	0.0439591	0.0367922	0.0211161	0.0216577	0	0.0155954	0.062258	0.100492	0.0208035	0.0392309
RAPGEF4	0.469898	0.511545	0.267736	0.569268	0.492475	0.562281	0.280736	0.327835	0.221024	0.267479	0.228087	0.365989	0.36784	0.480627	0.408256	0.52868	0.729958	0.497721	0.369502	0.345526	0.358192	0.281307	0.392642	0.271858	0.382666	0.619855	0.795833	0.489665	0.484924	0.479471	0.314645	0.270679	0.310324	0.287013	0.483785	0.483916	0.42252	0.346344	0.679963	0.413949	0.465414	0.318443	0.484446	0.61889	0.49156	0.240157	0.327977	0.28432
MAP3K20	0.0346156	0.0874707	0.0590453	0.014156	0.0673326	0.116861	0.0391546	0.073275	0.0559088	0.0765125	0.0503422	0.0292983	0.0602017	0.111432	0.0750982	0.0753669	0.0350851	0.0629771	0.0581884	0.0556388	0.0426995	0.144702	0.0474279	0.0602971	0.0638189	0.0934119	0.1309	0.0882657	0.0807848	0.055567	0.0492683	0.102792	0.0722	0.0849952	0.081597	0.0568504	0.0563386	0.0668648	0.0676862	0.14629	0.056454	0.0634893	0.054601	0.0510044	0.0890162	0.0809658	0.091086	0.180237
CDCA7	0	0	0	0	0	0	0	0	0.00168333	0.000361303	0	0.000609112	0.000800542	0	0	0	0.00426067	0.00271702	0	0	0	0	0	0	0.00175728	0	0	0	0.00370356	0	0.00196507	0.00313298	0.00107719	0	0	0	0.0036352	0.000376414	0	0.00144924	0	0.000359671	0.0384823	0	0.0014705	0.00197063	0	0
SP3	0.178206	0.26466	0.16669	0.257925	0.24106	0.245285	0.155473	0.164777	0.13314	0.136494	0.138681	0.133599	0.15436	0.115554	0.185093	0.164023	0.219505	0.148351	0.183814	0.228016	0.155168	0.135069	0.144752	0.163042	0.171407	0.282572	0.308216	0.199867	0.175328	0.248735	0.164248	0.198378	0.132211	0.150113	0.158989	0.23496	0.170784	0.161164	0.178598	0.175218	0.223821	0.109444	0.168087	0.203482	0.145285	0.112531	0.12314	0.175524
OLA1	0.241852	0.331958	0.24084	0.273918	0.370116	0.348409	0.258536	0.252316	0.190229	0.199973	0.183718	0.228752	0.230318	0.37371	0.25744	0.33704	0.375413	0.244685	0.26043	0.262443	0.234021	0.214775	0.301613	0.209975	0.245363	0.286707	0.364421	0.361747	0.283512	0.303941	0.218702	0.224788	0.213786	0.19993	0.30876	0.285055	0.294281	0.22242	0.363649	0.331724	0.280019	0.249846	0.392973	0.327857	0.274987	0.193103	0.185343	0.234699
SP9	0	0	0	0	0	0	0.00382657	0.000480027	0	0.000755364	0	0.00356865	0.000781126	0	0	0	0	0	0.00229237	0	0.00259236	0.000428419	0	0	0	0	0	0	0	0.00266742	0	0	0.0015573	0	0.00309833	0.000378804	0	0.00150645	0	0.00333385	0	0.000904476	0	0	0	0	0	0
CIR1	0.145916	0.173742	0.0936913	0.202822	0.0745388	0.0919939	0.117309	0.100307	0.0803132	0.0732057	0.0793651	0.0823856	0.0870368	0.0907609	0.116919	0.122855	0.150808	0.175686	0.109773	0.109823	0.112567	0.068505	0.104246	0.0719407	0.110776	0.134797	0.0987493	0.105181	0.157839	0.107674	0.0859505	0.142419	0.086389	0.0884272	0.140692	0.111198	0.0900043	0.119446	0.126018	0.0986285	0.0770998	0.0960524	0.170993	0.110531	0.127715	0.0670477	0.11491	0.140391
SCRN3	0.100032	0.0492926	0.0669385	0.115857	0.0632259	0.0549577	0.110706	0.0921649	0.0931336	0.0556906	0.0653845	0.0611768	0.0764637	0.108498	0.0802194	0.114247	0.0714241	0.155115	0.0926396	0.0688942	0.0616243	0.0483176	0.0563977	0.134096	0.0502987	0.0606321	0.0252164	0.0712733	0.10002	0.0839953	0.101271	0.0693769	0.0745694	0.0933135	0.0545807	0.0830925	0.0708288	0.0940271	0.0849097	0.037743	0.109084	0.0719016	0.0965198	0.0952243	0.066181	0.0794614	0.0931952	0.0570397
GPR155	0.284142	0.321653	0.243226	0.271131	0.351239	0.346584	0.210853	0.248778	0.248365	0.202572	0.202765	0.188445	0.316122	0.299097	0.376959	0.422258	0.375706	0.477073	0.372044	0.372537	0.310682	0.238352	0.264323	0.27258	0.287565	0.410607	0.332263	0.373392	0.334041	0.364823	0.227511	0.309266	0.267815	0.28146	0.29744	0.299947	0.323223	0.237318	0.357375	0.4301	0.293252	0.279752	0.502463	0.29845	0.325066	0.208926	0.291398	0.306426
WIPF1	0.343159	0.377465	0.331794	0.296473	0.363868	0.423991	0.249193	0.289603	0.251313	0.271372	0.230801	0.277491	0.302893	0.290099	0.316386	0.373038	0.447305	0.281667	0.345709	0.341893	0.282818	0.282213	0.377401	0.295352	0.344351	0.435869	0.42115	0.341077	0.309756	0.338794	0.278261	0.281855	0.277011	0.309101	0.334073	0.319702	0.413357	0.314395	0.462849	0.421477	0.395769	0.254224	0.31823	0.456271	0.401	0.258154	0.285629	0.303612
CHRNA1	0.00126975	0.00340894	0.00111542	0	0.00291783	0	0.00402573	0.0034216	0.00195136	0	0.00164116	0.000708401	0.000952546	0	0	0	0	0	0.00148499	0	0.00344334	0	0	0.00116606	0.00211414	0.0155281	0	0.00367818	0.00292415	0	0.00149475	0.00313298	0.00306867	0	0	0	0.00316515	0	0	0	0	0	0.00897668	0	0	0.00395236	0	0.00134153
CHN1	0.35405	0.445932	0.279956	0.483855	0.431554	0.424378	0.28383	0.310007	0.233141	0.22921	0.204046	0.27493	0.312252	0.299646	0.31828	0.344222	0.521806	0.385409	0.330823	0.425954	0.314233	0.184767	0.31702	0.220598	0.285178	0.543031	0.72849	0.405942	0.470772	0.392054	0.264629	0.280539	0.254584	0.316098	0.36227	0.381021	0.327737	0.29555	0.639445	0.424236	0.331685	0.286516	0.508221	0.490117	0.395859	0.21659	0.270939	0.180087
ATF2	0.167731	0.203597	0.162468	0.290729	0.250666	0.249841	0.230851	0.172679	0.144377	0.152302	0.118729	0.152819	0.18377	0.142693	0.140163	0.232966	0.29312	0.245728	0.192677	0.226274	0.148271	0.139619	0.183071	0.138393	0.166769	0.204682	0.31721	0.263129	0.332347	0.268391	0.176151	0.176853	0.180189	0.179857	0.214915	0.17346	0.168574	0.140351	0.220698	0.215006	0.239057	0.183183	0.298893	0.358914	0.244078	0.143375	0.163317	0.146802
ATP5MC3	0.0524442	0.038718	0.0389842	0.0854632	0.0595698	0.0691305	0.100161	0.0789225	0.0674493	0.0262184	0.0495608	0.0306331	0.0556317	0.044471	0.0759375	0.0490506	0.0785598	0.035043	0.0717541	0.0756041	0.047099	0.0370973	0.0597979	0.0389385	0.0443872	0.073032	0.152216	0.0797322	0.0980068	0.0523987	0.0771587	0.0472125	0.0592203	0.047498	0.024513	0.0489316	0.0703247	0.0479934	0.105604	0.0466491	0.0599498	0.0592815	0.0652389	0.0637288	0.0721121	0.0283944	0.0414571	0.0404908
LNPK	0.150358	0.138845	0.0949278	0.162549	0.146537	0.150954	0.114114	0.121573	0.104591	0.0830813	0.0786781	0.0965494	0.100886	0.0551278	0.0892266	0.120868	0.111124	0.0990014	0.127376	0.108471	0.113409	0.0610038	0.0581898	0.113763	0.0730326	0.12529	0.135493	0.120608	0.16988	0.130543	0.116574	0.0664224	0.0986389	0.114369	0.100781	0.133786	0.0650421	0.0750501	0.0691074	0.140136	0.103864	0.0855944	0.146564	0.126359	0.129911	0.111931	0.0931392	0.0895622
HOXD3	0	0	0	0	0	0	0	0	0	0	0	0	0	0	0	0	0	0	0	0	0	0	0	0	0	0	0	0	0	0	0.000338148	0	0	0	0	0	0	0.00140925	0	0	0	0	0	0	0	0	0	0
HOXD1	0.00390413	0	0.00028477	0	0	0	0	0	0	0.000209598	0.00254718	0.00030363	0.00241692	0	0	0.00210203	0	0	0.00177189	0	0	0	0	0	0.00826701	0.00899385	0	0	0.00176146	0.00174278	0.00259649	0.0063988	0.00233094	0.000527588	0	0	0	0	0	0	0.00509327	0	0	0	0	0	0	0
MTX2	0.191522	0.271464	0.225259	0.309526	0.304216	0.306655	0.249743	0.208147	0.168634	0.17161	0.171412	0.190165	0.217311	0.226095	0.169579	0.28433	0.316965	0.234016	0.244495	0.262617	0.209033	0.134694	0.17292	0.186049	0.229109	0.316587	0.229913	0.279862	0.345786	0.265032	0.208756	0.192693	0.188858	0.234338	0.216057	0.215303	0.219879	0.224209	0.260489	0.180982	0.261567	0.230496	0.203651	0.281788	0.253664	0.163901	0.176308	0.151939
HNRNPA3	0.21494	0.182277	0.115162	0.283421	0.193166	0.181727	0.195905	0.145536	0.137971	0.120124	0.113477	0.13342	0.153621	0.17763	0.176226	0.156041	0.272605	0.152958	0.196039	0.196277	0.16014	0.121482	0.185609	0.139093	0.165853	0.22153	0.337331	0.185788	0.235768	0.205998	0.130559	0.182847	0.158326	0.168502	0.203188	0.157715	0.152565	0.139684	0.204101	0.160769	0.174717	0.145026	0.274047	0.269205	0.220982	0.113105	0.122313	0.164477
NFE2L2	0.354558	0.367743	0.259673	0.396305	0.358145	0.314592	0.269256	0.269318	0.225165	0.231042	0.172561	0.293025	0.271005	0.320913	0.315234	0.37617	0.487072	0.346947	0.292793	0.307868	0.272942	0.203902	0.288545	0.204341	0.281842	0.410605	0.416075	0.343512	0.412995	0.352909	0.249663	0.269531	0.242156	0.24884	0.369416	0.355191	0.265411	0.28655	0.421757	0.403231	0.328905	0.283302	0.410223	0.432454	0.326037	0.267455	0.240149	0.246446
AGPS	0.118631	0.13322	0.147784	0.153262	0.188937	0.17496	0.123923	0.145456	0.108744	0.117188	0.112082	0.135483	0.127641	0.127479	0.132019	0.135662	0.207704	0.220973	0.171157	0.132799	0.152911	0.115845	0.137921	0.123637	0.128638	0.147384	0.232706	0.151555	0.170754	0.172843	0.132523	0.15441	0.112908	0.146424	0.158385	0.140047	0.124286	0.130855	0.186758	0.178023	0.191677	0.117008	0.159974	0.121465	0.168589	0.0975518	0.133196	0.116617
TTC30B	0.00336688	0.00143596	0.0028096	0	0	0	0.00263663	0.00155245	0.000426689	0.00419202	0.00315556	0.00420039	0.00452373	0	0.00129825	0	0	0.00801352	0.0103895	0.00202037	0.000280087	0.0069632	0.00343278	0.00201652	0.000962926	0.0153072	0.00320508	0.0114295	0.000962699	0.00364779	0.00553903	0.00203879	0.00423036	0.00241975	0.00116666	0.00178737	0.00521302	0.00150038	0.00442622	0	0.00225625	0.00192588	0	0.00924726	0.00394231	0.0047718	0	0.00198924
TTC30A	0.0127006	0.0124876	0.00236049	0	0.0167022	0.025119	0.00124534	0.006942	0.0109852	0.00976506	0.00551459	0.00233949	0.00767552	0	0	0.00964609	0	0	0.00839033	0.00756225	0.0158689	0.00138987	0.00199584	0.00665581	0.00582199	0.0022904	0.0456144	0.00712339	0.0067689	0	0.0133391	0.00132048	0.00189014	0	0.00911433	0.00389026	0.000538411	0.0062371	0	0.00567119	0.00310686	0.00565055	0	0.00426108	0.00530424	0.00596346	0	0.0116206
PDE11A	0	0.00352985	0.000918321	0	0	0.00345712	0	0.00082384	0.000520294	0.000900885	0.000746018	0	0.000801926	0.0198912	0	0	0	0	0.000612413	0	0.0030427	0.000483314	0.00204858	0.00143796	0.00292528	0.00881543	0	0	0	0	0.0105971	0	0.00472311	0	0	0.0108237	0	0	0	0	0	0.00262691	0	0.000524491	0	0.00152403	0	0
RBM45	0.0840251	0.0949891	0.0769138	0.075273	0.106101	0.0648183	0.0607236	0.0673201	0.0463038	0.0677601	0.0776004	0.0676017	0.0744077	0.0282185	0.0510142	0.0738699	0.133781	0.0553163	0.068308	0.0863014	0.0717021	0.0507325	0.0666521	0.0648803	0.053817	0.177704	0.129434	0.0969864	0.0973217	0.120052	0.0744189	0.0592626	0.0743141	0.0822768	0.0722829	0.11845	0.0764883	0.0612192	0.0769543	0.0621053	0.0495432	0.0850942	0.0673603	0.187381	0.0840821	0.0536032	0.0559921	0.0552781
OSBPL6	0.335028	0.305108	0.269373	0.383642	0.346085	0.44728	0.25783	0.264717	0.195404	0.239383	0.216269	0.300457	0.281783	0.419851	0.294568	0.36679	0.466643	0.298361	0.28727	0.338301	0.334071	0.199716	0.328566	0.239821	0.330293	0.344264	0.48278	0.359912	0.346489	0.328603	0.234872	0.279852	0.243261	0.267304	0.258976	0.353008	0.280238	0.245887	0.422351	0.368312	0.364083	0.181567	0.357826	0.452256	0.301714	0.207658	0.289079	0.214336
PRKRA	0.11135	0.116424	0.0867829	0.154063	0.107645	0.153786	0.125567	0.119287	0.0858215	0.0844527	0.0906093	0.0880395	0.099062	0.129472	0.119908	0.176075	0.130465	0.0679383	0.116854	0.0545943	0.0802846	0.101017	0.0656478	0.0737564	0.107822	0.0590701	0.149331	0.122938	0.125277	0.131303	0.102527	0.156804	0.0938997	0.0699041	0.093157	0.0899325	0.163221	0.0799389	0.0781862	0.11601	0.102925	0.084959	0.163513	0.19148	0.091402	0.11076	0.0835656	0.104031
PJVK	0.0702861	0.0507174	0.033719	0.0303863	0.0565598	0.0567449	0.029231	0.052593	0.0417339	0.0265719	0.0309962	0.0325972	0.0388918	0.041953	0.043145	0.0487203	0.0198482	0.0624836	0.0586502	0.0311944	0.0541108	0.0175614	0.0420556	0.0395555	0.0557214	0.0242735	0.0174925	0.0442715	0.0389522	0.0583349	0.0296988	0.0367847	0.0386519	0.0294744	0.0226137	0.0457349	0.0207561	0.0415857	0.0155943	0.0251779	0.0264521	0.0450608	0.0830074	0.0320891	0.0237871	0.0395178	0.0125346	0.028167
FKBP7	0.0188385	0.0040825	0.0188137	0.0296591	0.0188797	0.0118899	0.0207632	0.0135849	0.0233503	0.0104825	0.0134856	0.00808125	0.0188569	0.0529206	0.0320736	0.0265221	0.0411539	0.0080398	0.0246019	0.0157429	0.0184591	0.0153264	0.0237436	0.0112344	0.0118615	0.0166504	0.040313	0.0354068	0.0218565	0.0139225	0.0323643	0.0309325	0.0136057	0.0169432	0.00858757	0.0185862	0.021534	0.0115209	0.0272054	0.0406174	0.0114025	0.0167047	0.0519125	0.0201052	0.0257655	0.00969945	0.0199766	0.0171037
PLEKHA3	0.0463678	0.0792384	0.0532565	0.0832362	0.0816011	0.0854518	0.0764838	0.0581249	0.0803366	0.0419467	0.047895	0.0405575	0.04999	0.0521097	0.0567276	0.0765624	0.0611733	0.0650246	0.0808664	0.057609	0.072388	0.0488688	0.0498868	0.0705164	0.0402968	0.0485926	0.0308505	0.0702289	0.0787742	0.0819991	0.0585709	0.0963855	0.0500573	0.0615961	0.0552095	0.0497624	0.0403395	0.0472377	0.0760459	0.0742964	0.0676044	0.0372731	0.0449169	0.0824972	0.0559671	0.0558092	0.0722456	0.0866825
TTN	0.0212537	0.0293886	0.0292825	0.139981	0.0527443	0.0481811	0.0470866	0.0430007	0.0352502	0.0176571	0.0141344	0.0236508	0.0059552	0.0452437	0.00539498	0.0548797	0.0142841	0.0556929	0.034285	0.0226953	0.0290838	0.0263782	0.0115857	0.028806	0.012609	0.0332962	0.0230781	0.0348098	0.0888193	0.0600537	0.0304219	0.0638918	0.0149879	0.0577798	0.0041873	0.0215506	0.020548	0.009024	0.00488053	0.0236555	0.0216362	0.0131403	0.0513087	0.021594	0.0526852	0.0300956	0.0212388	0.0163955
CCDC141	0.00197125	0	0.00101945	0.0285603	0	0	0.00341785	0.00202953	0.000220809	0.00141625	0.00236581	0	0.002831	0	0.00759542	0	0	0	0.00299267	0	0.00170389	0.00192136	0.000391807	0.00267075	0.000125073	0.0132416	0	0.00897539	0.00574153	0.00191817	0.000975291	0	0.00143228	0.000755398	0	0	0	0	0	0	0	0	0.012077	0	0.00206988	0.00361597	0.00267472	0.000517562
SESTD1	0.21546	0.326005	0.201932	0.319565	0.291074	0.298759	0.225436	0.225557	0.152205	0.175551	0.160495	0.217028	0.206804	0.324836	0.221496	0.270445	0.328449	0.209913	0.22154	0.275645	0.220173	0.178579	0.18317	0.176214	0.229496	0.33941	0.330989	0.37142	0.341267	0.30238	0.212794	0.246911	0.204653	0.206526	0.249504	0.283245	0.277003	0.187236	0.239569	0.270753	0.240195	0.199416	0.304172	0.242036	0.274375	0.179681	0.205097	0.193544
ZNF385B	0.1077	0.14761	0.0761427	0.172963	0.16365	0.235291	0.113992	0.089699	0.0776102	0.0367622	0.0365475	0.0602527	0.0982454	0.0918509	0.129495	0.146023	0.339644	0.156173	0.0871975	0.117467	0.0817054	0.0329501	0.141753	0.11553	0.083491	0.232052	0.300277	0.17724	0.223004	0.234894	0.0989739	0.155964	0.122553	0.0517148	0.122859	0.110719	0.121584	0.0680309	0.257548	0.14985	0.11588	0.064654	0.132615	0.220414	0.108921	0.0437014	0.0764154	0.0581209
CWC22	0.0888585	0.0740571	0.0749211	0.125727	0.112685	0.104949	0.0678293	0.0624094	0.0542397	0.0555211	0.0487454	0.0668241	0.0650607	0.0639373	0.103815	0.0838841	0.082239	0.139959	0.0971305	0.101649	0.0949395	0.0532528	0.0829236	0.0694577	0.0563699	0.130081	0.0988055	0.128863	0.0872143	0.12395	0.0675275	0.106309	0.0643774	0.0835812	0.0604242	0.0895339	0.0668574	0.0661662	0.0635327	0.0682147	0.0887675	0.0638868	0.144546	0.121701	0.0725332	0.0491594	0.0908707	0.0847396
UBE2E3	0.339527	0.392483	0.266427	0.518324	0.380623	0.366076	0.279788	0.260015	0.201184	0.252087	0.204025	0.27413	0.286826	0.281765	0.308964	0.389078	0.527882	0.484431	0.32821	0.343956	0.309192	0.219462	0.335908	0.246458	0.292004	0.442026	0.577285	0.417028	0.392237	0.412632	0.244152	0.258725	0.239729	0.265486	0.321775	0.360615	0.269904	0.265266	0.468019	0.33517	0.390502	0.219324	0.314442	0.451205	0.398852	0.240673	0.219795	0.241372
ITGA4	0.0502853	0.024385	0.00611093	0.0394188	0.0390981	0.00571477	0.013393	0.0129736	0.0284792	0.0319686	0.0279078	0.0244648	0.019525	0.0360072	0.0378052	0.0294824	0.0303587	0.0392373	0.00897967	0.0287294	0.0311297	0.0055279	0.0393376	0.0526736	0.0223899	0.0110024	0.0479627	0.00837913	0.017149	0.0120354	0.00757573	0.00477917	0.00591333	0.0145834	0.00146674	0.038181	0.00328877	0.00477145	0.0105054	0.00387709	0.040062	0.00146452	0.0252183	0.0165509	0.0195564	0.0102112	0.022162	0.00101818
CERKL	0.00337675	0.0231419	0.00167567	0	0.0013465	0.0123235	0.00294701	0.00470434	0.000731771	0.0067564	0.00585762	0.00719223	0.00166027	0	0.00289436	0	0.0208153	0.00117376	0.00275211	0.000936273	0.0167371	0.00485225	0.00389356	0.00657291	0.00224714	0	0.00775868	0.00577299	0.0061347	0.0157597	0.00297725	0.00244438	0.00169606	0.00192245	0.00286777	0.0258162	0	0.00856747	0	0.00165275	0.00650475	0	0	0.0255549	0.0183193	0.00155774	0	0.000508429
PPP1R1C	0.0119856	0.0178933	0.0181961	0.0171639	0.0169414	0.0169165	0.00039473	0.00153705	0.00553124	0.00492288	0.00735026	0.0395888	0.00822034	0	0.0210426	0.00895876	0	0.048769	0.00642419	0.00747822	0.00902603	0.000643607	0.0036962	0.00195563	0.00789464	0.000474359	0.0265949	0.00601838	0.0125565	0	0.00695072	0	0.00487472	0.00326755	0.00314271	0.00192625	0.00614894	0	0	0	0.00561197	0.000488214	0	0.0239195	0.00564209	0.00369714	0.0125287	0.00155475
PDE1A	0.172536	0.233486	0.0856511	0.268907	0.200135	0.246859	0.115672	0.118152	0.120757	0.0454607	0.0305218	0.0638487	0.079991	0.0918458	0.120325	0.137655	0.416847	0.148678	0.0889608	0.101403	0.0674591	0.0498468	0.144589	0.082934	0.105108	0.300237	0.427037	0.166703	0.253679	0.203806	0.105801	0.154703	0.0997827	0.0631711	0.15952	0.123479	0.0904919	0.0821048	0.309527	0.101648	0.101725	0.0518079	0.11916	0.183066	0.12413	0.0578221	0.0781531	0.0714075
DNAJC10	0.104224	0.135799	0.0890784	0.0945361	0.151769	0.143711	0.0800234	0.0895955	0.0969741	0.0620472	0.0699096	0.0996946	0.0934211	0.0731909	0.0971188	0.144191	0.074843	0.129302	0.124372	0.149333	0.0986887	0.0658566	0.087945	0.0876664	0.0733453	0.150238	0.177272	0.0997789	0.13209	0.108694	0.0814457	0.0981447	0.076406	0.066122	0.0536085	0.094685	0.0869099	0.0585541	0.0926803	0.0979191	0.125905	0.0742796	0.166963	0.095767	0.0764887	0.0906334	0.0860026	0.066742
FRZB	0.0158989	0.0294904	0.0125825	0.0108357	0.041511	0.0109191	0.00822383	0.0164951	0.0206991	0.0103437	0.0132546	0.0165184	0.0264711	0.0150574	0.0223065	0.036896	0.00690833	0.0183289	0.0206184	0.0133686	0.0298166	0.0135398	0.0113324	0.00906058	0.0223228	0.0198104	0.0271695	0.0146302	0.053955	0.0221744	0.0177019	0.0203322	0.0156737	0.0125439	0.0204807	0.011972	0.0184085	0.00765711	0.00707101	0.00635952	0.00932462	0.0205881	0.0328119	0.0154182	0.0133893	0.00427633	0.0271578	0.0546928
NCKAP1	0.322041	0.38731	0.252676	0.41398	0.413603	0.414327	0.288262	0.241472	0.191155	0.192196	0.222653	0.264321	0.250859	0.303122	0.321016	0.394895	0.446028	0.305534	0.308003	0.293536	0.287016	0.183068	0.266921	0.215741	0.260813	0.464018	0.416619	0.403837	0.447101	0.368466	0.272973	0.26213	0.247805	0.222234	0.319499	0.371446	0.287301	0.193801	0.489974	0.345182	0.295066	0.234523	0.403912	0.43175	0.352714	0.199284	0.228599	0.22009
DUSP19	0.00112332	0.0150147	0.0270214	0.0266558	0.0172064	0.0170522	0.0104421	0.0182463	0.0125383	0.0146894	0.0128495	0.0122989	0.0191545	0.0129945	0.0111575	0.0140376	0.0181255	0.0233981	0.01214	0.00133949	0.0191306	0.00930374	0.0139777	0.0111768	0.0210135	0.00446528	0.041334	0.00858742	0.0129873	0.0157153	0.00959247	0.016945	0.0157359	0.0243195	0.0323164	0.0219613	0.00306211	0.026841	0.0216075	0.0324228	0.0211501	0.0131224	0.0106874	0.0372704	0.0043094	0.00712572	0.00630168	0.00494258
NUP35	0.0704502	0.0511847	0.0415846	0.0851533	0.0742752	0.045634	0.0334951	0.0605907	0.0365572	0.0359007	0.0471603	0.0517181	0.0415742	0.10357	0.0983903	0.0411214	0.0408775	0.1549	0.0476407	0.0840317	0.0402426	0.047007	0.03174	0.0371264	0.0566494	0.0509664	0.0397444	0.0527069	0.0633074	0.0883581	0.0428149	0.0498837	0.047344	0.0434796	0.0411676	0.0664136	0.0365706	0.0254064	0.0755909	0.0501819	0.0371834	0.0475395	0.0353029	0.0328025	0.0610836	0.0431599	0.0375024	0.0571375
ZNF804A	0.382779	0.417888	0.269205	0.475511	0.451834	0.501392	0.458937	0.319024	0.299211	0.351691	0.34292	0.396714	0.376813	0.330866	0.35558	0.450716	0.665466	0.373961	0.371154	0.377116	0.383095	0.322522	0.48803	0.317618	0.468003	0.5006	0.527557	0.47866	0.327573	0.442426	0.343422	0.340262	0.298273	0.427963	0.427949	0.472426	0.369192	0.332435	0.413445	0.488813	0.502392	0.233253	0.375376	0.550691	0.46981	0.318931	0.410037	0.237506
FSIP2	0.0425692	0.205166	0.0465347	0.115913	0.100139	0.0968187	0.0335182	0.0674906	0.0576389	0.0200293	0.0574732	0.229329	0.00714719	0.0848725	0.00538234	0.0520958	0.0513936	0.010022	0.0459817	0.161459	0.0670866	0.0183659	0.0243361	0.0629495	0.109607	0.0903734	0.0316771	0.0452755	0.0825674	0.128714	0.214714	0.026015	0.0212278	0.0888046	0.0704847	0.0698056	0.0932569	0.0507003	0.0740618	0.0231549	0.0358085	0.00978447	0.124754	0.0773694	0.0669813	0.0667774	0.0216374	0.0122593
ZC3H15	0.128481	0.140219	0.110699	0.195221	0.138467	0.148329	0.182605	0.110905	0.0764806	0.0788246	0.0503418	0.0689531	0.0855566	0.0964039	0.105662	0.151541	0.14175	0.0600134	0.10557	0.0775293	0.121895	0.0804257	0.0885357	0.0678249	0.0769559	0.116561	0.131821	0.132722	0.16136	0.119756	0.0861473	0.112365	0.099908	0.101387	0.0939982	0.103017	0.0992146	0.0762832	0.127544	0.111573	0.09133	0.0941241	0.153402	0.158565	0.122215	0.0725523	0.0963839	0.123539
ITGAV	0.352646	0.349398	0.241093	0.358516	0.327249	0.342501	0.302565	0.251322	0.217077	0.193425	0.165322	0.215945	0.261758	0.198407	0.263326	0.366984	0.303939	0.343166	0.293134	0.311048	0.247903	0.188612	0.230821	0.247988	0.288926	0.39285	0.487304	0.374061	0.475145	0.311642	0.246401	0.267882	0.219255	0.247247	0.338907	0.311186	0.269505	0.238582	0.329807	0.306727	0.351134	0.274935	0.312247	0.407697	0.353349	0.180336	0.235375	0.227076
FAM171B	0.218288	0.254414	0.219932	0.323084	0.313969	0.267096	0.233785	0.20483	0.163153	0.169212	0.159596	0.186408	0.185888	0.247206	0.194426	0.273673	0.27922	0.309139	0.254773	0.252725	0.215927	0.168421	0.207039	0.168907	0.243503	0.299045	0.377584	0.302707	0.343219	0.30595	0.218754	0.238995	0.179327	0.200723	0.2408	0.253977	0.185566	0.169638	0.263461	0.187028	0.2541	0.204145	0.338739	0.410666	0.282244	0.16943	0.131364	0.173099
ZSWIM2	0.00286783	0	0	0	0	0	0	0	0	0	0.000289648	0	0	0	0.00315653	0	0	0	0.000165689	0	0	0	0	0	0	0	0	0	0	0	0	0	0	0	0	0.0020154	0	0	0	0	0	0	0	0	0	0.00347461	0	0
CALCRL	0.32457	0.38631	0.327741	0.475403	0.364449	0.474377	0.345991	0.250584	0.245534	0.281699	0.296968	0.309253	0.340295	0.224339	0.295547	0.400167	0.438209	0.377647	0.371888	0.368566	0.309121	0.276369	0.349465	0.250001	0.401841	0.363368	0.466284	0.465577	0.408633	0.384686	0.354193	0.332255	0.252887	0.285776	0.334275	0.362895	0.296538	0.287792	0.44506	0.407969	0.361177	0.262165	0.285039	0.53676	0.442305	0.298357	0.25846	0.491428
TFPI	0.00293111	0.0080045	0.00116881	0	0	0.000907199	0.00136773	0.00136488	0.00102467	0.0003551	0.00189822	0.00660377	0	0	0	0	0.0039637	0	0	0.000182936	0.000280087	0.00283362	0.00227204	0	0.00124233	0.0158229	0	0.00446085	0.00289273	0.00595907	0.000280245	0.0135716	0.000434975	0.00191722	0	0	0	0	0	0	0	0	0	0	0	0.00298474	0	0.000824392
GULP1	0.0699854	0.0847711	0.0506278	0.064293	0.0934096	0.0626335	0.0492212	0.0538698	0.0393223	0.0179367	0.012632	0.0423326	0.0381149	0.0747184	0.0449061	0.0587627	0.10808	0.086234	0.0448588	0.0979985	0.0387153	0.045713	0.0727114	0.0465409	0.0545661	0.132752	0.175764	0.0742192	0.0860765	0.073516	0.0526626	0.0433965	0.0441101	0.0404151	0.0593488	0.0492976	0.0204474	0.0366909	0.118429	0.0548479	0.0758934	0.0260346	0.162426	0.093622	0.0629185	0.0157661	0.0974931	0.0400276
DIRC1	0.000724942	0	0.00267341	0.00680104	0	0.000356576	0	0	0	0.000715398	0	0	0.000877458	0	0	0	0	0	0	0	0.000248592	0	0	0	0.000192297	0	0	0.00046557	0.00201754	0	0.00278867	0	0	0	0.00031474	0	0	0.00196162	0	0	0	0	0	0	0	0	0	0
COL3A1	0	0	0	0	0	0.00383066	0	0	0	0	0	0	0	0	0	0	0	0	0	0	0	0	0	0	0	0	0	0	0	0.00333978	0	0	0	0	0	0	0	0	0	0	0	0	0	0	0	0	0	0
COL5A2	0.097505	0.0638726	0.0361503	0.0805715	0.08966	0.100876	0.0436258	0.0871449	0.0507651	0.037347	0.0456792	0.0537548	0.0463876	0.106553	0.05041	0.0654999	0.0782936	0.280728	0.0465347	0.0397324	0.0475585	0.0241942	0.0477988	0.0303889	0.0451875	0.0573147	0.155913	0.0555189	0.0938012	0.0876677	0.0538279	0.0336005	0.0441136	0.0276445	0.0420503	0.0632666	0.0397843	0.0290239	0.131364	0.0447028	0.0341365	0.0314222	0.0806328	0.0711132	0.0431245	0.00851995	0.0174793	0.0394286
WDR75	0.0789506	0.0722811	0.0835447	0.093178	0.114755	0.0745838	0.0987121	0.0869629	0.0710971	0.0600976	0.0606907	0.0778124	0.0886139	0.067048	0.0716582	0.0816031	0.0995566	0.0837165	0.0867425	0.0549482	0.0783178	0.0833057	0.0690987	0.0694395	0.0701378	0.0927606	0.0702857	0.0959819	0.111212	0.0725625	0.0835735	0.0754583	0.0891062	0.0935098	0.090787	0.0875819	0.0762577	0.080653	0.0980131	0.112437	0.0953315	0.0894695	0.126006	0.0862429	0.0786072	0.0613664	0.0655337	0.0708155
SLC40A1	0.0154289	0.0554067	0.0355927	0.043976	0.0680848	0.0328748	0.0426043	0.0574277	0.0362701	0.0462467	0.0489779	0.0176147	0.0404822	0.0665846	0.0306796	0.0410443	0.0640254	0.0558799	0.0451873	0.0398952	0.0423051	0.0179949	0.0159325	0.0481001	0.040709	0.018801	0.0904463	0.0208757	0.0478703	0.023629	0.0366388	0.0178189	0.0291159	0.0425889	0.0168549	0.0431898	0.0347486	0.0366824	0.0326236	0.0513908	0.0249601	0.0271994	0.0469502	0.0447634	0.0400175	0.0219797	0.0191913	0.00768841
ASNSD1	0.0468793	0.0434253	0.0398742	0.0298485	0.0620584	0.0754565	0.080822	0.04429	0.0421202	0.0230751	0.0296391	0.0182859	0.028722	0.0489517	0.0251363	0.0351911	0.0244826	0.0256047	0.0519729	0.0189897	0.0322954	0.0374861	0.0218722	0.0232087	0.0181155	0.0517491	0.115443	0.0509326	0.048009	0.0615574	0.0287128	0.0737477	0.0393493	0.0385026	0.0494026	0.0450543	0.0517102	0.0456086	0.0446806	0.0699309	0.0608097	0.0482338	0.149801	0.0428893	0.0304564	0.0351398	0.0351602	0.0503552
ANKAR	0.332288	0.249165	0.196835	0.408445	0.295539	0.285977	0.273243	0.218792	0.180636	0.169161	0.169298	0.243917	0.223515	0.20397	0.244848	0.331663	0.29944	0.343426	0.252562	0.233434	0.256365	0.162322	0.238073	0.183572	0.219023	0.321482	0.267774	0.253135	0.283083	0.287412	0.213075	0.218416	0.198415	0.214862	0.212622	0.26126	0.244879	0.211312	0.308578	0.238349	0.255425	0.200454	0.301271	0.323409	0.225814	0.164556	0.197169	0.228361
OSGEPL1	0.00810785	0.0088416	0.0238204	0.129929	0.0595842	0.0535215	0.0528866	0.029132	0.0297059	0.0190547	0.0279579	0.0225896	0.0164941	0.0719718	0.0201101	0.0467376	0.0327532	0.0604567	0.0396757	0.0208478	0.0351179	0.0161864	0.0268405	0.0385613	0.00799169	0.0155067	0.0203831	0.0680351	0.0526059	0.0324153	0.0374037	0.0134974	0.032085	0.0305152	0.0271871	0.0185734	0.0498379	0.0220108	0.0167112	0.0389197	0.0305971	0.0344485	0.012077	0.0196746	0.0318075	0.0292885	0.0157629	0.0061851
ORMDL1	0.143696	0.125651	0.124595	0.128078	0.200069	0.177194	0.122059	0.178268	0.133298	0.084821	0.0907099	0.101441	0.123845	0.157918	0.118891	0.163128	0.0592595	0.217394	0.186134	0.11851	0.119318	0.097375	0.0760112	0.155373	0.0690265	0.133824	0.06596	0.178005	0.153441	0.186189	0.143521	0.163664	0.116664	0.137718	0.115317	0.127025	0.131046	0.129875	0.198582	0.181229	0.164407	0.0984193	0.201744	0.121975	0.0946067	0.131188	0.0760626	0.0527364
PMS1	0.234759	0.279696	0.204313	0.264091	0.242855	0.306332	0.230204	0.223084	0.163132	0.171535	0.169352	0.201214	0.196269	0.290388	0.202872	0.267307	0.351236	0.256432	0.233196	0.228408	0.222624	0.177145	0.184299	0.172752	0.180314	0.246416	0.349136	0.288466	0.281528	0.228475	0.211407	0.292033	0.187052	0.218881	0.188567	0.226884	0.258462	0.207812	0.273272	0.273689	0.272165	0.200541	0.30072	0.284156	0.241168	0.169466	0.137226	0.193449
C2orf88	0.0402125	0.021016	0.0636688	0.153217	0.0465726	0.0699296	0.173581	0.0716122	0.0820893	0.0413632	0.0545268	0.0381506	0.0487925	0.0137813	0.044635	0.0808222	0.0659158	0.0852876	0.0905897	0.0281152	0.0394208	0.0556747	0.063592	0.0580766	0.0624095	0.0432045	0.0589725	0.0882941	0.155419	0.100062	0.0748378	0.0345686	0.0422172	0.0795113	0.0222073	0.0430401	0.0664341	0.0483881	0.040295	0.043467	0.0745115	0.0419228	0.198584	0.0833203	0.0408074	0.0549792	0.0548129	0.143817
MSTN	0	0.00127372	0	0	0.00279157	0.00135956	0.00785075	0.00461059	0.000636593	0.00627007	0.00147523	0.00240585	0.00495342	0.0132275	0.000636141	0	0.0117479	0	0.0048999	0.0173389	0.0011013	0.00043363	0.00112451	0.0034223	0.00186513	0	0.00436454	0.00381896	0.00572492	0.00646063	0.00446002	0.0059803	0.00225309	0.00229148	0.000716181	0	0	0.000829048	0.00186605	0	0	0	0.0163927	0.00394869	0	0.00118266	0	0.0330371
HIBCH	0.362777	0.417975	0.27512	0.449747	0.391152	0.426002	0.305968	0.247207	0.231893	0.234729	0.176335	0.296819	0.280672	0.306339	0.283377	0.42276	0.546837	0.387141	0.302179	0.36229	0.291061	0.201308	0.32128	0.260598	0.31508	0.478517	0.541101	0.437836	0.458292	0.368244	0.259046	0.232359	0.284846	0.311418	0.375298	0.401964	0.359917	0.282823	0.471587	0.349499	0.416262	0.285253	0.507667	0.551724	0.472704	0.226699	0.181404	0.529594
INPP1	0.0763641	0.0937897	0.0780728	0.098584	0.120152	0.070476	0.102776	0.10399	0.0592451	0.0515029	0.0658072	0.0809206	0.0717726	0.102798	0.0831781	0.117191	0.0546217	0.0837441	0.136637	0.0809846	0.0989891	0.0589629	0.070248	0.085098	0.0737852	0.104464	0.13926	0.0983788	0.163254	0.0731083	0.0615202	0.127144	0.05896	0.0959142	0.0432993	0.119699	0.077014	0.0742173	0.0794126	0.0957982	0.051071	0.09281	0.222098	0.0884224	0.118402	0.0605129	0.0430255	0.0948828
MFSD6	0.15852	0.175972	0.127038	0.197584	0.16524	0.177698	0.11985	0.135919	0.132226	0.0914187	0.0948931	0.116131	0.124954	0.174372	0.115676	0.112274	0.193832	0.181008	0.13597	0.1401	0.104934	0.121545	0.164876	0.13	0.158663	0.150276	0.205332	0.1246	0.15715	0.142265	0.134519	0.167765	0.12888	0.128516	0.141217	0.10701	0.12966	0.116107	0.217188	0.149408	0.158357	0.121255	0.22203	0.190238	0.126231	0.09514	0.0993277	0.0810898
NEMP2	0.0482609	0.0258831	0.0283977	0.00657142	0.0260344	0.0578917	0.0154024	0.0192859	0.0181652	0.0178284	0.0197378	0.0196041	0.0188781	0.0523068	0.037833	0.0236667	0.00426067	0.0632888	0.0241387	0.0374611	0.0366432	0.0231188	0.0251047	0.0316758	0.0323119	0.0498351	0.0382177	0.0160749	0.0582261	0.0282589	0.044222	0.0272051	0.0229651	0.0243958	0.0330508	0.0647335	0.0295541	0.0071293	0.0368865	0.0254808	0.0344518	0.0259511	0.0378545	0.0377648	0.0157524	0.023015	0.0212069	0.0110166
NAB1	0.100143	0.102985	0.0529288	0.0919465	0.11263	0.119982	0.0774767	0.0735801	0.0697084	0.0577392	0.0675215	0.0731072	0.0799218	0.0493094	0.0728096	0.0843619	0.0689756	0.0788511	0.103131	0.132611	0.099139	0.0496334	0.0809665	0.0622505	0.0697588	0.107614	0.0709995	0.132153	0.0998976	0.109831	0.0731187	0.0717249	0.0634118	0.0795021	0.0608755	0.114645	0.0452585	0.0599414	0.109896	0.0816215	0.0953968	0.0513591	0.0985422	0.0811218	0.101866	0.0797204	0.0580898	0.0352596
GLS	0.307491	0.3535	0.225058	0.354921	0.405528	0.433865	0.236605	0.245713	0.200053	0.21653	0.18455	0.224154	0.23114	0.277981	0.210957	0.27852	0.351307	0.41976	0.279308	0.315656	0.27907	0.177051	0.253079	0.215087	0.234679	0.413681	0.580211	0.369076	0.423616	0.384279	0.241151	0.305884	0.221289	0.264429	0.277385	0.27819	0.288343	0.241416	0.43459	0.311145	0.307001	0.228365	0.335735	0.444522	0.272893	0.170516	0.202331	0.214547
STAT1	0.137359	0.214869	0.106466	0.143916	0.129362	0.103423	0.139439	0.250636	0.0461232	0.061477	0.0739637	0.13628	0.135304	0.209074	0.125416	0.105754	0.151057	0.117234	0.101036	0.113468	0.149719	0.133637	0.0913857	0.135732	0.106185	0.127352	0.185195	0.0956701	0.140259	0.122684	0.0990795	0.186178	0.111036	0.085627	0.167017	0.184675	0.0747082	0.0819329	0.18224	0.370363	0.0962584	0.0723547	0.252935	0.0817578	0.0719844	0.126203	0.0821361	0.126369
STAT4	0.0482133	0.0639562	0.0219133	0.0548164	0.0314538	0.080318	0.023732	0.0426027	0.0281107	0.0106969	0.00443732	0.0292969	0.0219162	0.0159012	0.0130398	0.0435924	0.0575875	0.0394932	0.0193589	0.0623564	0.0190292	0.0108095	0.022054	0.0153725	0.0480289	0.0507361	0.060638	0.0312894	0.0477075	0.0388451	0.0291655	0.0409963	0.0241644	0.028363	0.0581521	0.0262864	0.0218998	0.00811174	0.0980416	0.0438643	0.0253222	0.00822961	0.073549	0.0685473	0.038236	0.0207367	0.0208976	0.0206868
MYO1B	0.021303	0.0311204	0.00516957	0	0.0067514	0.0267234	0.0091644	0.0130924	0.00501769	0.00515534	0.00312237	0.00413972	0.00755372	0.0287173	0.0139979	0.0063642	0.0154745	0	0.00533319	0.00988046	0.0015789	0.00318059	0.00766554	0.0100451	0.00512347	0.0586824	0.00320508	0.00713049	0.0298773	0.0282643	0.0109173	0.0126035	0.00954229	0.004029	0.00779471	0.0170624	0.00928587	0.0135584	0.0125914	0.00874116	0.00778976	0.00546084	0.00888156	0.00988388	0.00853115	0.00705104	0	0.0104037
NABP1	0.00184842	0.00222992	0.00507557	0	0.00644304	0.0103675	0.00867971	0.00564416	0.00245931	0.00335354	0.00312927	0.00117279	0.00651151	0	0.00211048	0.00992774	0.0165006	0.00791709	0.00898404	0.000785156	0.00579411	0.00675206	0.00310368	0.00420949	0.00353384	0	0.0199848	0.00602953	0.00396658	0.00419063	0.00376071	0	0.00389206	0.00406263	0.00454349	0	0.00807404	0.00860148	0.00333129	0.00333385	0.0129077	0.00235975	0	0.0113859	0.00753548	0.00324284	0.00704062	0.00820906
CAVIN2	0	0	0	0	0	0	0	0	0	0	0	0	0	0	0	0	0	0	0	0	0	0	0	0	0	0	0	0	0	0	0	0	0	0	0	0	0	0	0	0	0	0	0	0	0	0	0	0
TMEFF2	0.366164	0.425544	0.309154	0.545602	0.455531	0.510233	0.340314	0.335217	0.272906	0.333806	0.224939	0.335538	0.361263	0.461752	0.377164	0.404378	0.552675	0.345619	0.344166	0.354404	0.398989	0.321181	0.428989	0.304406	0.456041	0.522641	0.748115	0.505979	0.371244	0.411344	0.259318	0.313121	0.203936	0.337407	0.428239	0.467523	0.42264	0.265248	0.602249	0.480645	0.413728	0.246769	0.196989	0.517374	0.448323	0.281657	0.352334	0.247537
SLC39A10	0.190036	0.219411	0.124101	0.367784	0.162848	0.210698	0.200704	0.144595	0.123923	0.11052	0.100619	0.120955	0.128585	0.113808	0.156292	0.210872	0.274641	0.138766	0.150305	0.188071	0.1318	0.0901106	0.148663	0.138228	0.157253	0.293913	0.297832	0.210492	0.271465	0.220955	0.157876	0.143984	0.151613	0.137706	0.163983	0.179842	0.165187	0.128029	0.267619	0.172693	0.122814	0.125814	0.224684	0.198026	0.184749	0.115301	0.133859	0.134381
DNAH7	0.0454843	0.0632341	0.0228264	0.0788348	0.0638184	0.0574261	0.0441736	0.0413209	0.0279787	0.0297971	0.015811	0.0151819	0.0273679	0.0224078	0.0342719	0.0365149	0.0930925	0.0537735	0.0267162	0.0489136	0.0336869	0.0220672	0.0371352	0.0293692	0.0335956	0.0522046	0.0380585	0.0927718	0.0712583	0.0837117	0.037443	0.0281553	0.0282677	0.0138208	0.0546779	0.0479326	0.0350931	0.0280532	0.120372	0.0694968	0.0313564	0.0261751	0.0525529	0.0776599	0.0415857	0.0388067	0.0696464	0.0235976
STK17B	0.0625441	0.0323547	0.0621034	0.130484	0.085698	0.0519428	0.1173	0.0668821	0.0501506	0.0564239	0.0669663	0.074679	0.0592363	0.0829831	0.0492042	0.0911891	0.026983	0.0872133	0.0842794	0.0607104	0.0587231	0.046916	0.0813873	0.0813469	0.0426022	0.0431162	0.11597	0.0875111	0.1353	0.078001	0.0564001	0.0281266	0.0522051	0.0630872	0.0530841	0.0683816	0.0819052	0.0829758	0.0751766	0.0655756	0.0830359	0.109903	0.0985931	0.0645473	0.0966536	0.0437261	0.0737689	0.022951
HECW2	0.309931	0.371054	0.247773	0.464793	0.346605	0.398683	0.273869	0.250192	0.211508	0.24656	0.213613	0.276128	0.273743	0.372451	0.350077	0.368076	0.489165	0.330264	0.321505	0.362012	0.295288	0.200314	0.299408	0.214682	0.313396	0.513125	0.465924	0.365683	0.41486	0.368973	0.301451	0.242605	0.258691	0.29734	0.352483	0.352949	0.366034	0.239275	0.468137	0.386082	0.361694	0.271164	0.332167	0.49608	0.404583	0.247013	0.243712	0.152888
CCDC150	0.0041832	0.00454848	0.013886	0.0140056	0.0260568	0.00822362	0.00919614	0.00978715	0.0123901	0.00531734	0.00555664	0.00454696	0.00305942	0.0221869	0.0115892	0.0101994	0	0.010463	0.00281324	0.0116872	0.00468345	0.00415145	0.00343886	0.000336801	0.00769077	0.0119361	0.0248136	0.00334968	0.0095398	0.0123089	0.00812815	0.0400213	0.00585099	0.0040183	0.00235403	0.0132049	0.0113503	0.0053265	0.018626	0.00520619	0.0237168	0.00691323	0.0131804	0.000155899	0.00273821	0.0070149	0.00515718	0.00177193
GTF3C3	0.0729614	0.0701367	0.0756983	0.14826	0.0718761	0.0822829	0.137397	0.086454	0.0539114	0.053265	0.0508907	0.0635899	0.0505869	0.0446634	0.0466766	0.0537969	0.0946985	0.0806914	0.0849584	0.0772963	0.0657034	0.0565042	0.0406164	0.0559971	0.0569301	0.0978948	0.126766	0.0793493	0.060137	0.12993	0.0798472	0.0757596	0.0606498	0.0879911	0.0464786	0.0417511	0.0775171	0.0977893	0.0491081	0.0666724	0.0941105	0.065545	0.0709653	0.108388	0.0787777	0.0464417	0.0704679	0.105016
C2orf66	0.000263597	0.000862014	0.00168293	0	0	0.00287116	0.00184392	0	0	0.00241189	0.000296296	0.0012672	0.000521034	0	0.00163805	0	0	0	0	0	0.000241271	0.00178597	0	0	0	0	0	0	0.000609956	0	0	0	0	0	0	0	0	0.000583423	0	0	0	0.000613244	0	0	0	0	0	0.00603608
PGAP1	0.213576	0.285977	0.195768	0.376857	0.360106	0.363807	0.31851	0.208488	0.152602	0.187014	0.175827	0.192671	0.214206	0.232942	0.215187	0.278608	0.354754	0.276154	0.267537	0.275104	0.208925	0.216029	0.199784	0.181929	0.266854	0.275344	0.447279	0.351832	0.411903	0.31843	0.218966	0.367388	0.202381	0.245169	0.316523	0.242492	0.27884	0.240934	0.274066	0.339032	0.283548	0.254298	0.433753	0.455508	0.350732	0.171966	0.155206	0.31846
ANKRD44	0.429205	0.549501	0.286828	0.503101	0.438058	0.478265	0.311605	0.312971	0.229858	0.24522	0.237123	0.363658	0.322284	0.500865	0.383376	0.497562	0.660335	0.506842	0.384465	0.37954	0.344046	0.220833	0.354877	0.221416	0.353234	0.521713	0.71584	0.464382	0.499737	0.484481	0.331432	0.347306	0.311928	0.318948	0.482812	0.428236	0.35579	0.368002	0.606664	0.402999	0.43845	0.290591	0.411255	0.560778	0.450146	0.251026	0.3168	0.438118
SF3B1	0.22927	0.305057	0.185587	0.347162	0.302163	0.312799	0.228822	0.207677	0.155502	0.148693	0.121147	0.179401	0.191378	0.223059	0.197819	0.250928	0.179	0.284447	0.221504	0.280225	0.200878	0.106228	0.190816	0.142777	0.154446	0.308711	0.280909	0.249475	0.249464	0.265076	0.181094	0.234417	0.166251	0.205411	0.179006	0.323722	0.230574	0.189373	0.344761	0.196142	0.270318	0.119839	0.33128	0.323213	0.244048	0.16492	0.203323	0.181151
COQ10B	0.0585633	0.0700847	0.0454978	0.0400535	0.031119	0.0433449	0.0221111	0.0286168	0.0372647	0.018152	0.0288543	0.0197588	0.0240621	0.0348413	0.0378004	0.052305	0.0768742	0.0470894	0.0409353	0.0638178	0.0282905	0.0427764	0.0307279	0.0333382	0.0229641	0.0391014	0.0228176	0.0209149	0.046915	0.0315147	0.0379211	0.0560382	0.0258201	0.0363266	0.0228953	0.0734676	0.0327961	0.0253816	0.0594282	0.033907	0.0455646	0.0215373	0.0690108	0.0370533	0.0171841	0.0466821	0.0311528	0.0527586
HSPD1	0.0960461	0.115361	0.0696476	0.243955	0.118363	0.188272	0.288766	0.0948636	0.0797095	0.0514296	0.0641334	0.0716806	0.0878051	0.122857	0.10684	0.0891781	0.120641	0.108561	0.0836981	0.118099	0.07638	0.0739745	0.0641756	0.0952967	0.101276	0.117716	0.173187	0.151634	0.125455	0.117889	0.0757679	0.147839	0.0866679	0.101763	0.0922791	0.0981567	0.0928677	0.093355	0.136218	0.114351	0.0852319	0.0620661	0.157054	0.216021	0.148969	0.0826887	0.085573	0.323826
HSPE1	0	0	0.000165093	0	0.00759099	0	0.0127166	0.000582808	0.00140586	0.000106802	0	0	0	0	0.00163805	0	0	0	0.00433859	0.00259626	0	0.000569977	0	0	0	0	0	0	0.0010012	0	0.00266039	0	0.000546323	0.00316732	0	0	0	0	0	0	0	0	0	0	0	0	0	0.00350973
HSPE1-MOB4	0.00331951	0	0.00329387	0.00901217	0.00624796	0.00917484	0.0651833	0.00699099	0.00411893	0.0035982	0.00587464	0.00228293	0.00121983	0.0125155	0.00391398	0.00256589	0	0	0.00757597	0.00455043	0.0038483	0.00226079	0.00683378	0.00886636	0.00362044	0.0101534	0	0.0207075	0.00349332	0.0141303	0.00548903	0.00654131	0.00433111	0.00233375	0	0.00239328	0.00461449	0.00950777	0	0.00309258	0	0.0128544	0	0.0433877	0.0348548	0.00253436	0	0.0299051
MOB4	0.0244877	0.0483323	0.0237197	0.0469569	0.0275205	0.0855143	0.0568246	0.039653	0.0303034	0.0247036	0.0241353	0.0268675	0.0377146	0	0.0222444	0.0201653	0.0681941	0.0277827	0.0525264	0.0165272	0.0253979	0.0171331	0.0237699	0.0186156	0.0432726	0.012431	0.0108853	0.0292608	0.0447432	0.0381284	0.0284992	0.0245132	0.032365	0.0240801	0.0392727	0.0206951	0.0179953	0.0137494	0.0518576	0.0323302	0.0252264	0.0135543	0.0361299	0.0503947	0.0290853	0.0383412	0.0150887	0.0427034
RFTN2	0.398364	0.428462	0.342252	0.486022	0.375111	0.441576	0.318019	0.352472	0.235255	0.240323	0.237221	0.322753	0.314202	0.356096	0.401381	0.472403	0.542527	0.348569	0.382715	0.340084	0.300012	0.173607	0.407722	0.322878	0.311942	0.553591	0.601166	0.420452	0.509411	0.464716	0.337747	0.244311	0.28481	0.320845	0.442387	0.520767	0.388231	0.359267	0.672135	0.345	0.428267	0.285318	0.430599	0.598654	0.448015	0.271831	0.295993	0.0553856
BOLL	0	0	0.00230923	0.00240324	0	0	0.00260381	0	0	0.00127832	0	0.000419443	0.000452268	0	0.00558071	0	0	0	0.00164095	0	0.00133897	0.0027644	0	0.00172356	0	0.00262614	0	0	0	0	0	0	0	0.00391636	0	0	0	0.00269563	0	0	0.00128132	0	0	0	0	0	0	0.00114621
PLCL1	0.400689	0.401632	0.30811	0.580582	0.504803	0.49139	0.321116	0.315912	0.292104	0.344901	0.314473	0.38182	0.318777	0.368451	0.397424	0.361058	0.622469	0.420532	0.377897	0.416617	0.328857	0.222184	0.464414	0.354101	0.35906	0.532099	0.621613	0.423796	0.468563	0.426514	0.371922	0.26682	0.344561	0.381506	0.444979	0.450463	0.336154	0.371732	0.508056	0.447416	0.478381	0.304207	0.361525	0.522767	0.503359	0.274043	0.357703	0.208532
SATB2	0.093623	0.107152	0.0605983	0.15131	0.131524	0.156566	0.0850845	0.0846985	0.0565735	0.0317464	0.0338466	0.0593067	0.045045	0.0731166	0.0930068	0.108203	0.18377	0.118214	0.0449368	0.0867564	0.0522239	0.0463581	0.0618089	0.0613979	0.107084	0.192715	0.211856	0.133512	0.149863	0.145553	0.0803893	0.0892132	0.0740549	0.0664398	0.0632873	0.077083	0.0609694	0.0519898	0.160614	0.0673032	0.0609469	0.0226262	0.148426	0.137022	0.126168	0.040017	0.0272475	0.0397581
FTCDNL1	0.17524	0.0954252	0.129119	0.15312	0.089388	0.144224	0.133909	0.162112	0.0762351	0.0682316	0.0764834	0.0927385	0.0827158	0.113324	0.102926	0.110197	0.0868918	0.116269	0.123269	0.0884345	0.122496	0.0899513	0.103912	0.101309	0.115093	0.158132	0.196565	0.145193	0.103327	0.132332	0.0904127	0.0721978	0.0842266	0.11067	0.130575	0.137714	0.166026	0.175192	0.124713	0.141258	0.105014	0.0638352	0.135407	0.190449	0.15834	0.124495	0.10463	0.143669
C2orf69	0.0286213	0.0426727	0.0498419	0.0175635	0.0983521	0.0566405	0.137313	0.050144	0.0400566	0.046369	0.0285605	0.030454	0.0316058	0.0157625	0.0198459	0.0610319	0.0621001	0.0462989	0.0426758	0.0495679	0.0318236	0.0398654	0.0372566	0.0389037	0.0249115	0.0326766	0.145727	0.083025	0.0694468	0.055335	0.0364721	0.1006	0.0392551	0.077847	0.0315972	0.027135	0.0855147	0.0486078	0.0297917	0.0544961	0.0491884	0.0264305	0.0680725	0.122803	0.078647	0.0409647	0.0250287	0.0780829
TYW5	0.0243896	0.0251265	0.0493004	0.0354659	0.0295983	0.048836	0.0714161	0.0539545	0.0302891	0.0460004	0.0298367	0.043692	0.0402056	0.0976738	0.0539706	0.0611885	0.030143	0.0540727	0.0437586	0.0546131	0.0462024	0.0384512	0.0378102	0.0472458	0.0464372	0.0269997	0.00282883	0.0353308	0.0355039	0.041176	0.0504696	0.0637949	0.040516	0.044534	0.0445707	0.0282081	0.0461557	0.0342163	0.0708682	0.0691595	0.0820978	0.0448708	0.0761002	0.109088	0.0356074	0.0433184	0.0584285	0.06375
MAIP1	0.0675099	0.0584225	0.0222047	0.0458373	0.0966472	0.0891057	0.150817	0.0622225	0.0346403	0.0554607	0.0284327	0.0436073	0.0347788	0.0579146	0.0440435	0.0524195	0.0992805	0.0720638	0.0365922	0.0205287	0.0246363	0.0378362	0.0219946	0.0289377	0.0509025	0.0680996	0.11429	0.0593248	0.0671568	0.065526	0.0371321	0.105248	0.0442824	0.0422416	0.0308411	0.0651331	0.0792908	0.049549	0.0677368	0.049991	0.0406325	0.0519591	0.0719008	0.11222	0.0891625	0.030919	0.0304542	0.10308
SPATS2L	0.235135	0.252554	0.215286	0.289268	0.231309	0.314243	0.305385	0.267566	0.199109	0.192874	0.209268	0.261049	0.266166	0.311396	0.260866	0.273959	0.366617	0.348747	0.242187	0.278625	0.228534	0.280317	0.259306	0.200797	0.275057	0.293396	0.232168	0.296817	0.334113	0.293455	0.23122	0.337812	0.218688	0.234932	0.289014	0.300373	0.286665	0.245397	0.369941	0.348245	0.2836	0.1858	0.271286	0.436178	0.338923	0.232302	0.184751	0.328985
KCTD18	0.0244946	0.033663	0.0169714	0.0216456	0.038807	0.0527061	0.0362423	0.0282447	0.0167326	0.0174597	0.0263809	0.0274793	0.0188057	0.0300956	0.0340359	0.0510833	0.0473224	0.0190042	0.0368342	0.0309373	0.030435	0.0239776	0.0266599	0.0255545	0.0110214	0.0286151	0.0452413	0.0402506	0.0445777	0.0268821	0.0264583	0.0397883	0.0258497	0.00666138	0.0179731	0.0257637	0.0185118	0.0298221	0.0440003	0.0343888	0.0567029	0.0342749	0.0621217	0.0655833	0.0211603	0.0367618	0.00920008	0.0219291
SGO2	0.0292323	0.0121737	0.00402211	0	0.0128893	0.0453996	0.00706781	0.0167354	0.0135066	0.0145077	0.0123272	0.0126959	0.0156703	0.0125155	0.0406832	0.020508	0.081419	0.0119154	0.0131682	0.0146463	0.027463	0.0134115	0.0221531	0.021975	0.0157977	0.0367875	0.0250422	0.0114493	0.0132037	0.0130618	0.0228542	0.0248966	0.0150976	0.0169184	0.0199463	0.0411291	0.0109937	0.00861916	0.0223864	0.00309258	0.0140242	0.00864015	0	0.0322689	0.0205122	0.0204166	0.0352866	0.00353502
AOX1	0.075494	0.0197587	0.0206884	0.0409109	0.028178	0.00829526	0.00788383	0.0369756	0.0204728	0.0224371	0.0252719	0.0240277	0.0258974	0.0106664	0.0151931	0.0380471	0.00401202	0.044181	0.0195763	0.0334808	0.032237	0.0262138	0.0136397	0.0185946	0.0173488	0.0208845	0	0.00970244	0.0515125	0.0348448	0.0252514	0.0833752	0.0294895	0.0304589	0.0457895	0.0596725	0.0289589	0.0216037	0.0247747	0.0893089	0.0462239	0.0619244	0.0226735	0.00907083	0.0206201	0.0309026	0.0114002	0.0285173
BZW1	0.0346076	0.0346858	0.0135826	0.0172928	0.0445253	0.0198713	0.0151843	0.0204931	0.0220696	0.0251725	0.0288624	0.0125011	0.0174314	0.0462521	0.0175826	0.0113375	0	0.00615794	0.0430387	0.00886783	0.0172431	0.0187912	0.0266426	0.0130484	0.0177964	0.0121185	0.0641094	0.0554165	0.0282452	0.00618281	0.0274584	0.0285951	0.0139328	0.0150181	0.0041655	0.0292622	0.0146525	0.0159165	0.0325106	0.0417627	0.0259549	0.0182698	0.00827759	0.0294108	0.0173607	0.0170407	0.0023212	0.0357082
CLK1	0.151959	0.164721	0.107655	0.332621	0.301162	0.239861	0.26438	0.147721	0.123405	0.107426	0.0965697	0.138083	0.135353	0.148474	0.153423	0.156645	0.219626	0.192223	0.134142	0.136388	0.120292	0.0837353	0.0939324	0.147317	0.0988201	0.184862	0.277171	0.229704	0.301873	0.176548	0.133997	0.173325	0.149504	0.13104	0.153972	0.162816	0.195132	0.150633	0.179436	0.122129	0.125295	0.111118	0.187154	0.229091	0.187836	0.0907106	0.0913202	0.10626
PPIL3	0.0399631	0.0543542	0.0563619	0.109814	0.0349721	0.0654284	0.0448541	0.0499399	0.0655372	0.0295558	0.03965	0.0393957	0.0440108	0.0920023	0.0508779	0.0757301	0.0207728	0.0858142	0.0601212	0.0289975	0.040665	0.0352972	0.0372424	0.0285985	0.038539	0.018207	0.0291575	0.0330595	0.109785	0.0477944	0.073698	0.0579206	0.0542552	0.064193	0.0408956	0.0946897	0.0814182	0.0438762	0.0885137	0.0876137	0.0604086	0.0560828	0.13577	0.0528304	0.0425036	0.0526603	0.0691491	0.0336504
NIF3L1	0.0186387	0.0113789	0.0170825	0.0226037	0.0170395	0.0181841	0.0147274	0.00988507	0.0247258	0.00624628	0.00627272	0.0108745	0.0151547	0.0460674	0.0176581	0.0234656	0.00569842	0.0195915	0.0229192	0.0186781	0.0165937	0.0135837	0.0130401	0.011378	0.0199181	0.0198314	0.00764195	0.0293837	0.0183142	0.00880768	0.0124725	0.031069	0.0172467	0.00785296	0.0114436	0.0291002	0.0164131	0.00928789	0.0144511	0.00789987	0.0073844	0.026212	0.0138718	0.0248885	0.0318633	0.00963472	0.00919435	0.00563624
ORC2	0.179562	0.212051	0.163241	0.208496	0.139135	0.258251	0.12407	0.162855	0.125171	0.120393	0.119814	0.134215	0.171114	0.165646	0.179715	0.266798	0.198387	0.202913	0.149202	0.157387	0.154902	0.113363	0.144407	0.166475	0.150185	0.148418	0.182347	0.200478	0.187097	0.19644	0.150112	0.199474	0.147281	0.138817	0.147247	0.206278	0.15804	0.143305	0.216926	0.177776	0.194209	0.154753	0.235661	0.17568	0.199864	0.136828	0.127065	0.10571
FAM126B	0.194203	0.211548	0.175449	0.269955	0.254732	0.209796	0.196987	0.158945	0.144784	0.137068	0.102453	0.120184	0.161631	0.211779	0.183007	0.200261	0.279095	0.229196	0.162467	0.196205	0.196107	0.107744	0.13706	0.169836	0.132065	0.30602	0.233516	0.228555	0.25698	0.233787	0.158113	0.162822	0.160037	0.159043	0.164857	0.16908	0.184026	0.157671	0.260563	0.206812	0.21076	0.182329	0.261355	0.235833	0.232968	0.115941	0.178271	0.138148
NDUFB3	0.0311993	0.0386583	0.0256401	0.0402626	0.0217572	0.0652526	0.0411784	0.0412379	0.0414035	0.0179695	0.0179917	0.0188886	0.038022	0.0699107	0.0251622	0.0301007	0.0394024	0.0319326	0.0513656	0.013794	0.0420835	0.0319514	0.0494715	0.0211463	0.0308925	0.0635583	0.0698201	0.0767067	0.0737277	0.0314771	0.0304849	0.0274089	0.0311432	0.0242962	0.00808209	0.0205728	0.0184049	0.0217174	0.0859508	0.034382	0.0362547	0.00807692	0.0295416	0.053401	0.0391728	0.0306016	0.0286665	0.0129226
CFLAR	0.14019	0.158174	0.120321	0.109319	0.127256	0.124456	0.14235	0.126851	0.0964739	0.0996538	0.077083	0.102894	0.109212	0.11414	0.133765	0.181257	0.171521	0.153939	0.118848	0.101623	0.100586	0.0904592	0.142112	0.146857	0.115476	0.194061	0.0653138	0.12347	0.188686	0.117889	0.108569	0.1224	0.124383	0.144642	0.16295	0.18754	0.102115	0.137904	0.132514	0.165964	0.111914	0.0835398	0.166491	0.179762	0.133187	0.0870788	0.0970804	0.139253
CASP10	0.00643584	0	0.00133043	0	0.00213273	0.00623381	0.00149072	0.00148615	0	0.00187437	0.000179089	0.000532524	0.000839135	0.00627027	0.00538234	0	0	0	0.00272513	0.00125532	0	0.00345291	0.00113542	0.00147912	0.00106423	0.00273435	0	0	0.00138896	0.00410061	0.00225716	0	0.00124577	0	0	0.00956009	0	0.00345371	0	0	0.0015163	0.00383078	0	0	0	0.00406055	0.00231979	0.0106817
CASP8	0.0044847	0.00237026	0.00289172	0	0.0118041	0.0194766	0.000969695	0.00747253	0	0.0020799	0.00231324	0.00343204	0.00113104	0	0.00273274	0.00642166	0	0.00553862	0.00466558	0.00895229	0.00468558	0.00324028	0.000930988	0.00535892	0	0.00798205	0	0.00890465	0.00425117	0.00173481	0.0021966	0.00374261	0.00505689	0.000248303	0.00492087	0.00101735	0.00270093	0.00194042	0.00065597	0.00214058	0.00206406	0.00395995	0	0.0066443	0.00329235	0.00487997	0.00254267	0.00254388
TRAK2	0.150238	0.166532	0.139554	0.05006	0.169968	0.179725	0.124041	0.132537	0.107795	0.111916	0.0867538	0.120962	0.140066	0.0875297	0.15716	0.185152	0.17082	0.20915	0.124356	0.15816	0.13442	0.0910594	0.155563	0.141933	0.127248	0.136718	0.164105	0.163566	0.127435	0.137414	0.126427	0.115355	0.109421	0.130422	0.124012	0.13553	0.123151	0.123775	0.131381	0.190628	0.173859	0.102539	0.126533	0.219848	0.125846	0.0729986	0.0883367	0.122703
STRADB	0.0488141	0.0359363	0.0820884	0.205816	0.130289	0.102839	0.0462884	0.0633869	0.0600807	0.0467183	0.0577753	0.0343988	0.0446156	0.0676825	0.0472727	0.0982295	0.0545116	0.115183	0.0722346	0.0771314	0.0698117	0.0518177	0.0419658	0.0568728	0.0282023	0.0618099	0.056058	0.0566056	0.133918	0.100313	0.0630047	0.0587057	0.0466066	0.0658975	0.0490194	0.0858449	0.0526734	0.0514479	0.0644924	0.0906138	0.0854108	0.0492538	0.147985	0.0427373	0.0483602	0.0537949	0.0401011	0.0529299
C2CD6	0.0192368	0.0273562	0.0156896	0.0709799	0.0475624	0.0200317	0.0119209	0.0097266	0.0403561	0.00227233	0.0137876	0.0218263	0.0311049	0.0253512	0.0120326	0.0409212	0	0.110881	0.0175514	0.083242	0.0225621	0.0061626	0.0247584	0.0139825	0.0216605	0.0041132	0	0.0159996	0.041626	0.0266008	0.0253623	0.0416488	0.0300287	0.0604117	0.0297443	0.00876957	0.00621034	0.0179951	0.0333495	0.00485538	0.0447549	0.00655427	0	0.0409934	0.0169693	0.0161628	0.039796	0.0268756
TMEM237	0.0501418	0.0203599	0.0204568	0.0124945	0.0289686	0.0232559	0.0322701	0.0385411	0.0322356	0.0193078	0.0284133	0.0222405	0.0342434	0.0102193	0.0538862	0.0396012	0.0102067	0.0288451	0.0445853	0.0477241	0.0341369	0.0167624	0.0199733	0.0413838	0.0210004	0.0739046	0.012524	0.0418543	0.0440718	0.0650464	0.0226039	0.0440089	0.0234834	0.025668	0.0293006	0.0274532	0.0380007	0.0158154	0.0365825	0.0172687	0.026356	0.0329297	0.0859371	0.0269016	0.0208077	0.0289142	0.0140532	0.0114583
MPP4	0.0116151	0.00540913	0.00208879	0	0	0.003371	0.00458341	0	0.00281065	0.000800561	0.00185919	9.21305e-05	0.00730625	0	0.00250516	0.00152418	0.00683328	0	0	0.00577598	0.00136386	0.00101672	0.0131593	0.00332527	0.0211651	0.00694224	0	0.00690629	0.00431903	0.00195712	0.00263576	0	0.0031425	0.00363237	0	0.00272472	0.00239723	0.0124679	0	0	0	0	0	0.000155899	0	0.00184654	0	0.00135779
ALS2	0.112487	0.116257	0.0926089	0.0944122	0.108314	0.108619	0.0907738	0.0996826	0.105764	0.085801	0.0903287	0.0922458	0.0956312	0.0910712	0.125776	0.0981344	0.0930301	0.176737	0.0941184	0.11837	0.0865117	0.0705355	0.0769298	0.0727475	0.131607	0.18328	0.248074	0.152474	0.1626	0.148951	0.122743	0.105308	0.0892349	0.0898567	0.104521	0.146545	0.11257	0.0837363	0.171662	0.144978	0.141151	0.121877	0.12506	0.124828	0.115889	0.0947682	0.118187	0.0833085
CDK15	0	0	0.00562946	0.0105509	0.000823932	0.013065	0	0.000887416	0.00367967	0.00172661	0.000835903	0.00225419	0.000583087	0.0102193	0.00282712	0.000947256	0	0	0.00341784	0	0	0.00419823	0.00836174	0.00201187	0.00196621	0	0	0	0.00667502	0	0	0.00327017	0.00270961	0	0	0.0103649	0.00301825	0.00105778	0.0175735	0	0	0	0	0	0	0.000739412	0	0.00100626
FZD7	0	0.00187706	0	0	0	0	0.00154715	0.000636649	0	0	0.000378772	0	0	0	0	0	0	0	0	0	0.000658929	0	0	0	0	0	0	0	0	0	0	0	0.00268338	0	0	0	0.00250311	0	0	0.00165275	0	0	0	0	0.000885388	0	0	0
KIAA2012	0.00422116	0.00335091	0.00509535	0.0212462	0.0153884	0.000482348	0.015923	0.00626466	0.00941845	0.00310517	0.00171898	0.00300363	0.00712272	0	0.00197225	0.0147933	0.00965822	0.00974557	0.0126727	0.00509908	0.00907815	0.00291245	0.00773954	0.00879634	0.00319777	0.00267451	0.0118038	0.0146608	0.0219005	0.0164594	0.00907344	0	0.00930693	0.0121643	0.00493662	0.00594487	0.005645	0.00303957	0.0507659	0.00177427	0.00656719	0.00203873	0	0.0154642	0	0.014007	0.00670919	0.0060262
SUMO1	0.0616152	0.0721348	0.0608651	0.133999	0.101028	0.0791255	0.0806032	0.07347	0.0804841	0.0349944	0.0597436	0.0515891	0.0510033	0.0991308	0.0626802	0.0896674	0.0791044	0.0980647	0.0829269	0.102085	0.0588859	0.0583176	0.0627942	0.0737077	0.0353256	0.144521	0.0674488	0.0833324	0.117019	0.0633174	0.0732217	0.0847519	0.0655333	0.062965	0.078551	0.109861	0.0910696	0.0642078	0.0846618	0.0271162	0.0868942	0.0512922	0.0880685	0.0608352	0.0626541	0.062601	0.0268385	0.0598978
NOP58	0.112022	0.134934	0.0915872	0.0614086	0.114269	0.111029	0.115819	0.0733822	0.0701041	0.0605956	0.0533378	0.0785286	0.0829551	0.0560588	0.108115	0.135658	0.115729	0.145806	0.0980271	0.0916082	0.0863651	0.0841878	0.0718967	0.104772	0.112349	0.150108	0.18991	0.100433	0.141566	0.108219	0.0854067	0.14751	0.0859606	0.0754558	0.0997512	0.119765	0.103786	0.0596821	0.10018	0.0973339	0.0583224	0.110581	0.0940173	0.0739022	0.0979562	0.0800534	0.109732	0.157051
BMPR2	0.383768	0.416862	0.275335	0.407381	0.398291	0.389295	0.272233	0.275207	0.228562	0.211657	0.195368	0.312807	0.278833	0.334968	0.416776	0.388139	0.549172	0.493765	0.34916	0.388712	0.318796	0.218755	0.388074	0.238759	0.305717	0.443817	0.569357	0.378744	0.401605	0.369865	0.262232	0.306852	0.289453	0.283151	0.438863	0.405086	0.335667	0.302696	0.635107	0.398758	0.422721	0.265151	0.482402	0.447694	0.411488	0.236313	0.252358	0.235003
FAM117B	0.129688	0.16447	0.126322	0.130517	0.123373	0.186364	0.117039	0.101844	0.104167	0.112557	0.105129	0.151161	0.121588	0.124441	0.157833	0.146359	0.210495	0.174607	0.125387	0.139248	0.127415	0.0846117	0.108446	0.137756	0.0980448	0.137674	0.221705	0.0958034	0.161543	0.180264	0.121056	0.0990525	0.120097	0.116832	0.138418	0.201275	0.149232	0.13402	0.183875	0.109343	0.117818	0.1123	0.0948261	0.158599	0.172031	0.0924107	0.123667	0.0964664
ICA1L	0.309486	0.289812	0.23432	0.375136	0.279647	0.280432	0.227713	0.202052	0.198872	0.183847	0.163603	0.247766	0.227302	0.240372	0.268418	0.362334	0.423997	0.343863	0.269763	0.288197	0.238295	0.188414	0.261535	0.224137	0.201471	0.371409	0.30432	0.314851	0.333723	0.32431	0.216137	0.2675	0.208755	0.257618	0.259695	0.2846	0.223444	0.232339	0.405837	0.309904	0.310596	0.191417	0.285317	0.29776	0.27372	0.217553	0.270926	0.143173
WDR12	0.0604265	0.0709118	0.0951895	0.196727	0.1028	0.0862317	0.0977877	0.0812968	0.0674798	0.0530264	0.0482509	0.0630196	0.050164	0.122413	0.0640953	0.150516	0.0813516	0.0946266	0.105743	0.100456	0.0618344	0.0833968	0.0415247	0.11363	0.0755843	0.110386	0.0857961	0.0694651	0.160418	0.0847493	0.0689797	0.101426	0.0599322	0.075283	0.0407526	0.0807486	0.0721345	0.0601489	0.0936674	0.104713	0.101323	0.0662419	0.115213	0.0657406	0.0548926	0.0709854	0.0845036	0.0693547
CARF	0.150535	0.119473	0.0905526	0.137984	0.109352	0.106907	0.0876525	0.0897099	0.114373	0.0785211	0.0874585	0.0907476	0.121829	0.190502	0.0915031	0.11468	0.141611	0.215687	0.113319	0.163807	0.106961	0.0678938	0.0881802	0.107718	0.0916033	0.133173	0.0523613	0.111866	0.11737	0.123286	0.105786	0.0961471	0.100056	0.0831837	0.0569602	0.0893918	0.109649	0.0910298	0.102444	0.122596	0.131364	0.0887191	0.13398	0.100178	0.0756394	0.0745562	0.0778455	0.069804
NBEAL1	0.263326	0.270759	0.240806	0.387461	0.293014	0.297994	0.2316	0.227046	0.187728	0.195035	0.16713	0.208758	0.200152	0.335574	0.258296	0.317325	0.3241	0.265796	0.25166	0.253512	0.220028	0.188543	0.210651	0.191173	0.222954	0.287587	0.301232	0.287391	0.339727	0.319122	0.213705	0.290243	0.219695	0.23659	0.252491	0.245944	0.230501	0.218834	0.399294	0.323137	0.271046	0.232665	0.376293	0.300947	0.300955	0.200853	0.238998	0.157274
CYP20A1	0.126622	0.118976	0.121108	0.135127	0.129989	0.10982	0.114201	0.100247	0.105213	0.0751712	0.0788013	0.0722455	0.0947897	0.110635	0.125527	0.142935	0.168009	0.143028	0.110213	0.130127	0.104377	0.0839477	0.102361	0.116109	0.090912	0.118485	0.113786	0.0728464	0.0875423	0.157322	0.090009	0.118337	0.0858057	0.124938	0.0657203	0.154095	0.0994636	0.0931488	0.140238	0.133166	0.121883	0.131336	0.140984	0.118273	0.119824	0.0794881	0.0939171	0.0857642
ABI2	0.309106	0.322831	0.220616	0.382972	0.384398	0.424993	0.292496	0.240099	0.172648	0.201073	0.164649	0.229977	0.225605	0.283266	0.280099	0.356548	0.374005	0.433548	0.312922	0.322354	0.25587	0.191076	0.28284	0.206254	0.276906	0.39262	0.434877	0.368489	0.421686	0.373339	0.216617	0.301507	0.229175	0.249422	0.318503	0.330285	0.302076	0.248496	0.422496	0.280788	0.322337	0.244898	0.336897	0.512768	0.354953	0.195087	0.214591	0.234239
RAPH1	0.151228	0.161117	0.168	0.285893	0.25387	0.237682	0.187175	0.167149	0.162572	0.112399	0.128024	0.122452	0.121569	0.216653	0.138585	0.223426	0.148933	0.24077	0.194353	0.215924	0.20654	0.119253	0.132038	0.164334	0.147732	0.176064	0.144892	0.198868	0.368135	0.265747	0.149462	0.213035	0.163476	0.176801	0.125267	0.159354	0.151576	0.120401	0.176571	0.147902	0.19774	0.159366	0.398923	0.237868	0.179115	0.170589	0.135548	0.114303
CD28	0	0	0	0	0	0	0.000969695	0	0.00119179	0	0	0	0	0	0	0	0	0	0	0	0	0	0	0	0	0	0	0	0	0	0	0	0	0	0	0	0	0	0	0	0	0	0	0	0	0	0.00403001	0.000518833
CTLA4	0	0	0	0	0	0	0	0	0	0	0	0	0	0	0	0	0	0	0	0	0	0	0	0	0	0	0	0	0	0	0	0	0	0	0	0	0	0	0	0	0	0	0	0	0	0	0	0
ICOS	0	0	0	0	0	0	0	0	0	0	0	0	0	0	0	0	0	0	0	0	0	0	0	0	0.00312975	0	0	0	0	0	0	0	0	0	0	0	0	0	0	0	0	0	0	0	0	0	0	0
PARD3B	0.40857	0.273177	0.344663	0.385695	0.343267	0.33471	0.149673	0.27893	0.180217	0.258541	0.300765	0.237497	0.352939	0.265386	0.347086	0.342974	0.427688	0.315072	0.329603	0.229381	0.225823	0.25197	0.310639	0.290256	0.362955	0.375145	0.348808	0.419179	0.368658	0.360754	0.315615	0.16595	0.293645	0.209889	0.240506	0.35487	0.277482	0.291098	0.272052	0.187768	0.358436	0.350358	0.292373	0.493467	0.279274	0.207043	0.166948	0.139737
NRP2	0.0052495	0.0151018	0.00814246	0.0128468	0.0045742	0.00751019	0.0057773	0.00849624	0.00464486	0.00564494	0.0113927	0.00935795	0.0213371	0	0.0116384	0.0423321	0.00967201	0.0112002	0.00703994	0.00158671	0.00402206	0.0273444	0.00743757	0.00535863	0.00338152	0.0269922	0.0373589	0.0072512	0.0158679	0.00237149	0.0175061	0.0090531	0.00551527	0.00540605	0.006144	0.00900994	0.00725508	0.0141496	0.021929	0.00643774	0.000706771	0.000850186	0	0.0102931	0.00607478	0.00447094	0	0.0424479
INO80D	0.300376	0.342694	0.205158	0.303542	0.284653	0.317552	0.290252	0.264367	0.201307	0.15501	0.136159	0.185275	0.238766	0.216382	0.272489	0.305514	0.526021	0.33476	0.236771	0.288604	0.186973	0.146938	0.331686	0.190928	0.211017	0.434821	0.63848	0.272603	0.248266	0.257087	0.252988	0.294978	0.252706	0.199202	0.196018	0.265881	0.244573	0.203322	0.636405	0.310573	0.322032	0.191844	0.402078	0.4706	0.257666	0.16195	0.198377	0.19941
NDUFS1	0.212767	0.225484	0.182591	0.24236	0.255465	0.227717	0.191655	0.180019	0.165826	0.139751	0.133134	0.156579	0.175049	0.204848	0.185831	0.24168	0.278554	0.210585	0.202036	0.217697	0.184524	0.14204	0.16273	0.13493	0.194108	0.245018	0.363684	0.194149	0.322274	0.208862	0.177692	0.227767	0.177453	0.167771	0.214939	0.196344	0.226887	0.211673	0.29103	0.223312	0.218276	0.162929	0.417085	0.205608	0.249058	0.174291	0.182507	0.182932
EEF1B2	0.0574456	0.0331972	0.0230347	0.026679	0.0346714	0.0325538	0.0358863	0.0602943	0.0229709	0.0125305	0.0189286	0.0284102	0.023834	0.0318359	0.0300853	0.0522009	0.0339795	0.0566916	0.0426867	0.0578523	0.0224818	0.0286126	0.0402803	0.0219532	0.0137216	0.0461746	0.00666404	0.0536359	0.0382194	0.0295658	0.0350153	0.0608981	0.0312567	0.0193498	0.0173647	0.0140689	0.0265224	0.0269122	0.0383118	0.0573623	0.0171024	0.051087	0.0611633	0.0495121	0.029777	0.0233723	0.0257573	0.0303053
GPR1	0.00145546	0.00329857	0.00092563	0.00866985	0.000823932	0.00145468	0.00341312	0.00424787	0.000486543	0.000396527	0.00326435	0.00132913	0.0013653	0.010095	0	0.00407545	0	0	0.000391933	0	0.0034622	0.000519251	0	0.000241184	0.00105332	0	0	0	0.0127391	0.0105114	0.000468697	0	0.00124275	0	0	0	0.00633962	0.000842513	0.00731694	0	0	0.00139118	0	0	0	0	0	0.000872548
ZDBF2	0.180729	0.182393	0.0876762	0.148508	0.168161	0.154892	0.132688	0.109221	0.0824283	0.0774906	0.0476107	0.0887703	0.0853475	0.0503461	0.110577	0.181858	0.121846	0.0820844	0.104972	0.0811693	0.0690671	0.0825473	0.0848102	0.0794554	0.118608	0.155402	0.273278	0.149005	0.172989	0.164544	0.108087	0.14879	0.0833019	0.126537	0.126185	0.173506	0.157732	0.103198	0.182201	0.167568	0.105401	0.0639253	0.237868	0.129745	0.136824	0.0842585	0.0736663	0.134469
ADAM23	0.300452	0.435189	0.264813	0.336926	0.363046	0.343649	0.307985	0.258728	0.20989	0.226133	0.18399	0.255807	0.292066	0.251163	0.264373	0.372507	0.474956	0.363168	0.281811	0.328279	0.282462	0.247182	0.298201	0.22407	0.302575	0.411456	0.510173	0.440119	0.444879	0.359858	0.258211	0.361756	0.235416	0.246703	0.31006	0.333982	0.270164	0.254335	0.487585	0.421488	0.311505	0.265732	0.388006	0.444474	0.343503	0.23735	0.281856	0.360061
FAM237A	0	0	0.00176308	0	0	0	0	0	0	0	0	0.00126104	0	0	0	0	0	0	0	0	0	0.000343109	0	0	0	0	0	0.0011924	0	0	0	0	0.000444097	0.000321769	0	0	0	0	0	0	0	0	0	0	0	0	0	0.000461684
DYTN	0.00181008	0.00469329	0	0	0.00358999	0	0	0.00314989	0.00091793	0	0	0.00056156	0.00392996	0	0	0	0	0	0.000138312	0	0	0.00186394	0	0	0.00172637	0.0229091	0.0320793	0.00539199	0.00181403	0	0.00248096	0	0.00161816	0	0.00350322	0	0	0	0	0	0.00055468	0	0	0	0.00164178	0	0	0.000132227
MDH1B	0	0.00345985	0.00243449	0	0.0127698	0.0213529	0.00421538	0.00959322	0.0116779	0.00234797	0.00762919	0.00762048	0.00840793	0.0400158	0.0186706	0	0	0.0102692	0.00344261	0.00736809	0.00483095	0.00339454	0.00822947	0.00231897	0.0142566	0	0	0.0319829	0.00314421	0.0167019	0.00360414	0.00168855	0.00567889	0.00197704	0.00480401	0.00240507	0.00306822	0.00272977	0.0174337	0.00246485	0.00847608	0.00148485	0	0	0.0085837	0.00186796	0.0118538	0.00288669
FASTKD2	0.0381592	0.0401586	0.0484336	0.0740866	0.0495322	0.089035	0.0532129	0.0602138	0.050426	0.0445374	0.0484206	0.0508161	0.047796	0.095003	0.0710575	0.075245	0.118087	0.0582707	0.0765533	0.0474627	0.0567447	0.0664012	0.0292079	0.0857376	0.0229946	0.0246347	0.0616003	0.0459631	0.112095	0.0719239	0.0607177	0.0981354	0.0435346	0.0637199	0.0314968	0.0827983	0.0457948	0.041292	0.0273374	0.0658594	0.0708207	0.0604198	0.0925199	0.0535875	0.0240261	0.0502208	0.0494658	0.0480203
CPO	0.00541995	0.002497	0.00726393	0.0208671	0.0165532	0	0.0129768	0.00626955	0.00161259	0.00256686	0.018901	0.00501582	0.0123099	0	0.00195538	0.00792698	0.0234549	0.0056322	0.00521474	0	0.00486944	0.000136259	0.00493997	0.0045543	0.0129493	0.0322783	0.00723664	0.0154244	0.00795685	0.0127033	0.00513167	0.0201584	0.00406296	0.00765376	0.00601448	0.00496406	0.0105107	0.0032472	0	0.00695205	0.0080006	0.00561073	0	0.0141376	0.0207552	0.00296055	0.0162531	0.00676809
KLF7	0.200638	0.248159	0.191601	0.19623	0.215577	0.223771	0.155427	0.177281	0.148326	0.1608	0.154126	0.19716	0.180998	0.173132	0.174776	0.239741	0.179339	0.204846	0.192623	0.235481	0.200688	0.152251	0.183377	0.163945	0.239333	0.280192	0.291557	0.165485	0.247611	0.186203	0.179939	0.158828	0.138956	0.208602	0.198246	0.186937	0.150198	0.157298	0.208581	0.210162	0.223735	0.165533	0.241461	0.190629	0.260273	0.1595	0.146283	0.137651
CREB1	0.202809	0.231747	0.165309	0.249076	0.241468	0.265359	0.191019	0.202143	0.154832	0.159803	0.125173	0.186708	0.16913	0.216389	0.199776	0.27071	0.249321	0.244306	0.209612	0.186533	0.195631	0.145111	0.198692	0.211093	0.166959	0.254459	0.211553	0.225743	0.266064	0.269421	0.171267	0.214622	0.177851	0.206412	0.179406	0.193277	0.197197	0.166544	0.239404	0.233993	0.267664	0.162354	0.185097	0.256644	0.178297	0.175317	0.152787	0.139932
METTL21A	0.0720654	0.0946795	0.101806	0.091498	0.1132	0.0443735	0.176809	0.0691787	0.0738511	0.0786883	0.0523792	0.061168	0.0762897	0.0827645	0.0905482	0.0605499	0.117019	0.0837572	0.0904849	0.064272	0.0692637	0.0603656	0.0798978	0.0852742	0.0781136	0.0794964	0.181109	0.0643831	0.103808	0.0822816	0.0802533	0.0691337	0.0749135	0.102286	0.0748238	0.0907849	0.124449	0.0773408	0.112097	0.113116	0.10082	0.0943193	0.0936563	0.139092	0.090665	0.0591939	0.054866	0.118063
CCNYL1	0.0908692	0.0899822	0.0610044	0.0830565	0.0664298	0.0824237	0.0392268	0.0838231	0.0544696	0.040425	0.0461541	0.0558753	0.0651907	0.170036	0.0820598	0.0583233	0.0858492	0.106143	0.0740848	0.051916	0.075419	0.0881644	0.0496096	0.0712229	0.0501679	0.0539351	0.0887643	0.104995	0.119652	0.0971489	0.0498289	0.102348	0.0660704	0.0838779	0.100335	0.0301711	0.0575949	0.0597429	0.0901853	0.074579	0.112179	0.0592225	0.191402	0.0579576	0.066482	0.0438732	0.120996	0.0703732
FZD5	0.0137461	0.00283946	0.00291273	0	0.00570655	0.00285626	0.00541136	0.00786562	0.00343467	0.00161187	0.0020491	0.000919283	0.000703537	0	0.00242812	0.00281201	0.0225229	0	0.00755314	0	0.00392697	0.0082739	0.00822522	0	0.00124264	0	0	0.00294958	0.0014387	0.0108426	0.00141892	0.00426889	0.00371769	0.00777559	0.00116666	0	0.00444019	0.00269454	0.00602668	0.0181651	0	0.00555654	0	0	0.000885388	0.00534264	0	0.0160113
PLEKHM3	0.144582	0.192353	0.12314	0.22054	0.175032	0.182501	0.158662	0.149281	0.131376	0.126418	0.126734	0.119988	0.151546	0.159721	0.142576	0.181537	0.227245	0.176712	0.182644	0.167358	0.144446	0.0927876	0.1746	0.134941	0.127148	0.202142	0.255537	0.183764	0.234207	0.189557	0.160105	0.133409	0.162107	0.146679	0.15024	0.199676	0.155643	0.16505	0.265498	0.141677	0.19766	0.149579	0.129004	0.200404	0.242908	0.122803	0.175685	0.0929103
CRYGD	0.00336531	0	0.00591386	0	0	0	0	0.000870662	0.00150594	0	0	0	0	0	0	0	0	0	0.000217052	0	0	0	0.000409801	0	0	0.016151	0	0	0	0	0	0	0.000647326	0	0.00734485	0	0	0	0.00821694	0.003558	0	0	0	0	0	0	0	0
CRYGB	0.000395591	0	0	0	0	0	0	0	0.000362611	0	0	0.00084166	0	0	0	0	0	0	0	0	0	0	0	0	0	0	0	0	0	0	0	0	0	0	0	0	0	0	0	0	0	0	0	0	0	0	0	0
CRYGA	0.00068145	0.0066461	0.000797737	0.0148106	0.00195301	0.0090337	0.00654252	0.00172953	0.00322094	0.00106524	0.00181878	0.000264812	0.00641426	0	0.00341895	0.00477065	0	0.0080398	0.00242087	0.00483202	0	0.00230844	0.00510935	0	0	0	0.0108992	0	0.00325361	0.00475701	0.00127055	0.00936794	0.00175739	0.00297123	0.00476092	0	0	0.000829048	0.0139925	0	0	0.0018688	0	0.00219064	0	0	0.0141049	0
C2orf80	0.0557222	0.0827992	0.0692528	0.0944938	0.126886	0.130153	0.127488	0.105374	0.0776385	0.0818279	0.0696477	0.0606858	0.102206	0.0648532	0.070376	0.120465	0.0771952	0.0760759	0.0758102	0.122522	0.0795674	0.0269217	0.0617526	0.0553657	0.066864	0.101389	0.0854343	0.135358	0.158478	0.0790154	0.0965373	0.0757115	0.0917837	0.14508	0.0770053	0.0882869	0.131997	0.0812405	0.0858505	0.0589738	0.107143	0.104801	0.149692	0.141355	0.129621	0.0934985	0.0989536	0.0115984
IDH1	0.112204	0.0945636	0.141916	0.205583	0.226756	0.111371	0.209518	0.147114	0.131358	0.0971031	0.118246	0.108567	0.147245	0.0809104	0.0979035	0.195987	0.134482	0.269764	0.192649	0.12723	0.13613	0.0882527	0.0858582	0.137823	0.114293	0.131346	0.155952	0.168699	0.183145	0.211893	0.135263	0.100166	0.0940534	0.197746	0.0980164	0.181419	0.143907	0.152895	0.103631	0.176639	0.163165	0.0931227	0.362419	0.144224	0.172286	0.14263	0.110328	0.0619351
PIKFYVE	0.162137	0.208625	0.17772	0.259098	0.231095	0.218707	0.235275	0.162161	0.150223	0.134349	0.134764	0.1479	0.175777	0.209559	0.159821	0.257279	0.205448	0.210547	0.218727	0.189149	0.186024	0.13308	0.133694	0.155053	0.179545	0.231294	0.295379	0.236861	0.329209	0.246919	0.163863	0.232985	0.162921	0.208676	0.173708	0.231567	0.236736	0.155695	0.191019	0.199181	0.229837	0.161369	0.233443	0.262258	0.208761	0.12433	0.125738	0.131982
PTH2R	0.0707665	0.0949492	0.0404827	0.0902988	0.186953	0.0867229	0.0411368	0.0437312	0.0863397	0.104699	0.0914325	0.126203	0.0876769	0.148243	0.120385	0.114462	0.102601	0.0535671	0.0462399	0.137187	0.116017	0.028092	0.107862	0.115702	0.10174	0.128853	0.0585999	0.0754144	0.0596585	0.0880754	0.0489352	0.0441416	0.0763451	0.114397	0.0634553	0.224333	0.086195	0.0696583	0.123715	0.140951	0.0703634	0.0355434	0.146384	0.124036	0.0508891	0.0255791	0.19749	0.0241241
MAP2	0.399202	0.494863	0.304956	0.446763	0.431866	0.425101	0.230551	0.296473	0.161268	0.205999	0.185833	0.341606	0.255848	0.254068	0.360446	0.494084	0.872037	0.513209	0.323645	0.364996	0.352837	0.221708	0.349857	0.251188	0.350739	0.645695	0.77546	0.489349	0.510213	0.372855	0.253624	0.414833	0.26191	0.275241	0.424278	0.547668	0.316872	0.299355	0.869666	0.446299	0.466342	0.275743	0.467907	0.54171	0.362949	0.255408	0.2255	0.400319
UNC80	0.393985	0.432762	0.292714	0.50403	0.492939	0.429003	0.34262	0.324895	0.212895	0.252463	0.239288	0.313614	0.30915	0.449094	0.351768	0.523595	0.684325	0.435317	0.341619	0.451886	0.30918	0.200938	0.393596	0.345159	0.375669	0.565767	0.724824	0.442501	0.486322	0.438986	0.317589	0.317695	0.286357	0.308574	0.440331	0.544553	0.330927	0.327326	0.579285	0.395165	0.41573	0.319025	0.454955	0.63659	0.481002	0.239398	0.227512	0.177068
RPE	0.0740688	0.065603	0.0613518	0.10828	0.0942212	0.0846718	0.0680939	0.0738391	0.0601176	0.0710169	0.0592494	0.0665873	0.0586795	0.0129945	0.0622201	0.0507376	0.147206	0.093	0.074027	0.0577684	0.0623482	0.0498256	0.0652172	0.0423675	0.0480664	0.0918153	0.218851	0.108442	0.102296	0.090882	0.0729409	0.087228	0.0669202	0.0748811	0.0467248	0.0692585	0.0450692	0.034377	0.0458715	0.076123	0.0855999	0.0789226	0.0764143	0.111375	0.0630416	0.0702757	0.0584656	0.0663081
KANSL1L	0.370871	0.430861	0.288818	0.446587	0.436548	0.507245	0.386288	0.319124	0.242459	0.261382	0.234008	0.310339	0.268573	0.334405	0.335638	0.363195	0.612075	0.401558	0.357539	0.346409	0.269048	0.222158	0.368525	0.298044	0.303438	0.478242	0.61597	0.434284	0.38998	0.416705	0.261465	0.301846	0.28617	0.377579	0.384261	0.468379	0.363157	0.336653	0.473857	0.392017	0.386743	0.253702	0.35496	0.560566	0.488566	0.201815	0.3074	0.275388
ACADL	0.0155625	0.0402372	0.012237	0.0566469	0.0635823	0.0293652	0.0433718	0.0156218	0.0297209	0.0314234	0.0147638	0.0214668	0.0207794	0.0184167	0.0239634	0.0354866	0.022173	0.0539738	0.0212893	0.0478401	0.0331313	0.00537346	0.0187445	0.0231138	0.0596071	0.0440657	0.00547563	0.0322583	0.0566896	0.0216641	0.026719	0.00773727	0.0244806	0.0343936	0.0101988	0.0208395	0.00858093	0.0171723	0.0130526	0.0413363	0.0447314	0.0319786	0.0121882	0.0193475	0.0353062	0.0146396	0.0163349	0.0130667
MYL1	0.000388645	0	0	0	0	0	0.00147116	0.00137544	0	0	0	0	0	0	0	0	0	0	0	0	0	0	0	0	0	0	0	0	0	0	0	0	0.000182508	0	0	0	0	0	0	0	0	0	0	0	0	0	0	0.00175217
LANCL1	0.193649	0.193002	0.163507	0.308628	0.222806	0.278927	0.166672	0.183902	0.161649	0.135483	0.139978	0.160094	0.171346	0.226711	0.167998	0.267995	0.254672	0.194681	0.199877	0.201308	0.168328	0.104885	0.160413	0.170963	0.160041	0.30701	0.279759	0.197737	0.249731	0.212695	0.189246	0.147067	0.157026	0.158001	0.151344	0.147712	0.216908	0.155428	0.222462	0.189254	0.230492	0.177773	0.209599	0.238302	0.188468	0.158915	0.163186	0.126208
CPS1	0.00705139	0.00765338	0.0101016	0	0.0271297	0.00365995	0.00703775	0.00351152	0.0100294	0.00237143	0.00274257	0.00939715	0.0064731	0.0117745	0.0100022	0.0175267	0	0.0143182	0.00570062	0.00745648	0.0121402	0.000528901	0.00843724	0.00589971	0.0117737	0.0157031	0	0.00800706	0.014917	0.00881641	0.00684116	0.0048813	0.00973131	0.00301538	0.00530037	0.0011152	0.0208573	0.00105956	0.00873541	0.00278099	0.0176122	0.00674346	0	0	0.00167229	0.00395236	0	0.0111014
ERBB4	0.323737	0.396053	0.186661	0.211247	0.308378	0.239294	0.218718	0.189738	0.134747	0.160928	0.170681	0.23853	0.158109	0.209921	0.283777	0.225763	0.5136	0.419979	0.201385	0.288848	0.150438	0.23338	0.279697	0.171847	0.223919	0.505675	0.343305	0.231561	0.247903	0.314422	0.165018	0.253225	0.198979	0.178251	0.280014	0.37993	0.200587	0.182574	0.465818	0.317787	0.273276	0.199286	0.345131	0.348021	0.229557	0.189261	0.177171	0.378926
IKZF2	0.314914	0.255041	0.2598	0.44282	0.299619	0.38739	0.341093	0.2403	0.194396	0.245719	0.246535	0.261592	0.213039	0.223883	0.193359	0.288058	0.502694	0.310182	0.279902	0.267608	0.275446	0.206771	0.330391	0.218399	0.305897	0.350933	0.496984	0.401174	0.462246	0.358953	0.271501	0.201333	0.245204	0.303192	0.379596	0.306409	0.306348	0.282601	0.39091	0.371356	0.271842	0.300373	0.374322	0.475953	0.378463	0.20944	0.252737	0.159055
SPAG16	0.313117	0.307098	0.175588	0.304021	0.291163	0.444037	0.241103	0.234768	0.197912	0.183359	0.254868	0.25158	0.257841	0.216323	0.232893	0.265473	0.345218	0.323123	0.270381	0.225604	0.225392	0.182183	0.268249	0.249148	0.229376	0.385113	0.632564	0.338739	0.287888	0.347003	0.252884	0.365409	0.215762	0.243609	0.26635	0.250995	0.221329	0.207972	0.37203	0.271022	0.254998	0.253001	0.281295	0.39092	0.24683	0.196608	0.190929	0.234167
VWC2L	0.0428306	0.0850739	0.0318661	0.0463048	0.0503971	0.0186431	0.0828688	0.0274699	0.017828	0.00718785	0.00767942	0.0268514	0.0142705	0.0466691	0.0192134	0.0320607	0.0931401	0.0284633	0.0187177	0.0228028	0.00786864	0.0738108	0.0550388	0.0250379	0.0216568	0.0310846	0.0961137	0.10622	0.0419714	0.0603949	0.0377639	0.0188606	0.0242773	0.0149605	0.0562617	0.0229605	0.0239932	0.0330252	0.0712041	0.0807675	0.00967682	0.0216354	0.0136074	0.0712425	0.0264711	0.00698491	0.0167353	0.0184841
BARD1	0.1347	0.0908911	0.0722777	0.0498907	0.0634598	0.0690482	0.106648	0.0690891	0.0956881	0.0737595	0.0759632	0.0838418	0.0744473	0.0582363	0.0822135	0.110148	0.09058	0.0922228	0.0772772	0.118322	0.0789832	0.122331	0.073064	0.0896744	0.0880974	0.0860618	0.0852436	0.169253	0.144703	0.0637261	0.109286	0.128057	0.0874177	0.108327	0.0988371	0.116369	0.139909	0.109887	0.113663	0.183359	0.148709	0.0942981	0.10216	0.0894081	0.08369	0.0792105	0.0663337	0.144522
ABCA12	0.00270721	0.00432297	0.00414473	0.00403561	0.00268969	0.00533844	0.00639845	0.00214861	0.00233081	0.00244731	0.00301807	0.00637845	0.00435128	0	0.00255782	0.0133648	0	0.0146458	0.00131674	0.00142871	0.00147719	0.00630853	0.001945	0.0163189	0.00266747	0.00616216	0	0.0334579	0.0113772	0.00670357	0.00270399	0.0149777	0.00277294	0.00853744	0.0110384	0.00353599	0.00141922	0.00789941	0.018268	0	0	0.0029287	0	0.00196608	0	0.00674923	0	0.00425775
ATIC	0.0819266	0.0581877	0.0497821	0.0975074	0.0666039	0.0855726	0.10814	0.0562859	0.0595588	0.0385612	0.0431036	0.0441541	0.0441277	0.0435408	0.0538909	0.061653	0.136217	0.113023	0.0646874	0.040349	0.0577822	0.0414748	0.0629269	0.0461127	0.0514934	0.0655237	0.0908823	0.0861247	0.075346	0.0769653	0.057776	0.0435217	0.0599562	0.0404526	0.0611136	0.0498734	0.0345338	0.048995	0.048434	0.0390743	0.0756043	0.0480203	0.0643078	0.0662239	0.0833423	0.0458347	0.0385609	0.0503639
FN1	0.0239847	0.0199822	0.0321355	0.05013	0.0499617	0.020254	0.0526604	0.0276869	0.0504064	0.0456936	0.0339364	0.0282119	0.0234942	0.0479365	0.0281143	0.0523977	0.00676574	0.0460033	0.046059	0.0388939	0.0637545	0.0251573	0.0277208	0.0685162	0.0195168	0.00910313	0.0231293	0.0261561	0.0609035	0.0221794	0.0328984	0.0231866	0.0222327	0.0998014	0.0121112	0.0390559	0.0380782	0.0227969	0.00576179	0.0193165	0.0237184	0.021177	0.0812671	0.013951	0.027519	0.0351299	0.0394028	0.0296116
MREG	0.0273893	0.0163279	0.0221965	0.0517551	0.058891	0.0364792	0.0270377	0.0243916	0.0204352	0.0292977	0.028288	0.0342919	0.0444497	0.0784347	0.0355168	0.0741341	0.0330766	0.0467008	0.0363577	0.0462861	0.0416289	0.036641	0.0296943	0.0369038	0.0327877	0.0249578	0.0684944	0.0587387	0.0350085	0.0638816	0.031751	0.0229569	0.0375792	0.0446883	0.0559639	0.0240982	0.022856	0.0202796	0.052705	0.0438334	0.0614585	0.0338422	0.0210584	0.00875319	0.0350967	0.0365359	0.0351356	0.0110397
PECR	0.0440746	0.0218963	0.0519725	0.026524	0.040673	0.0292039	0.0244867	0.033497	0.0439768	0.0406112	0.032039	0.0499995	0.0401825	0.073012	0.0227642	0.0895233	0.0408979	0.0867367	0.0374211	0.044388	0.0430889	0.0336701	0.047311	0.032999	0.0280478	0.00989013	0.0424544	0.0422215	0.0404912	0.050473	0.0418633	0.0110411	0.0395635	0.0400623	0.044819	0.0417234	0.0437861	0.0538271	0.0369833	0.050118	0.0484411	0.0126658	0.0881993	0.0265619	0.0415568	0.0353743	0.0269748	0.0123856
TMEM169	0.070572	0.0538982	0.0584154	0.0380251	0.0625178	0.0596899	0.0243649	0.0370253	0.0397658	0.0245658	0.0520175	0.0368215	0.0291832	0.0324245	0.0463354	0.0576458	0.0387814	0.0477197	0.0323434	0.0388437	0.0355065	0.0504358	0.0544608	0.0349236	0.0421379	0.0986451	0.0375457	0.0481887	0.0332417	0.057108	0.0454047	0.0271972	0.0258782	0.0354518	0.0242694	0.0521021	0.0393484	0.0311543	0.0368042	0.0830701	0.0556519	0.035647	0.0465296	0.0306777	0.0322843	0.027422	0.05505	0.0170761
XRCC5	0.244972	0.333675	0.206932	0.335674	0.278073	0.362661	0.218913	0.234629	0.174066	0.18261	0.157093	0.211204	0.1922	0.166221	0.237834	0.267944	0.268368	0.324973	0.243782	0.302523	0.227186	0.196119	0.212966	0.201908	0.216714	0.321944	0.435455	0.33775	0.296145	0.296817	0.202767	0.245809	0.217198	0.236953	0.220829	0.271478	0.24352	0.218769	0.311335	0.272028	0.277115	0.184667	0.281135	0.289325	0.257103	0.210139	0.207502	0.226244
MARCH4	0.00961227	0.0260929	0.0234194	0.052278	0.0105574	0.00403492	0.00650504	0.0152275	0.00746741	0.00636894	0.00964122	0.0103832	0.0140603	0.0344807	0.00712422	0.0318062	0.0438903	0.00292162	0.0111634	0.0136348	0.00666392	0.00383315	0.0354155	0.0172411	0.0140649	0.0148058	0.0280448	0.0292275	0.0182503	0.0165014	0.0109789	0.0157114	0.0104654	0.0128861	0.00604803	0.00921122	0.00620701	0.0115081	0.014636	0	0	0.00864201	0	0.0247838	0.0147129	0.0160084	0.0249985	0.00248686
SMARCAL1	0.118205	0.121015	0.102206	0.0364979	0.141019	0.108854	0.0857072	0.122381	0.0899748	0.0867894	0.0803486	0.097089	0.115341	0.111295	0.0996904	0.0942357	0.15696	0.176662	0.0769068	0.0859546	0.100181	0.0775711	0.0687475	0.097762	0.126256	0.123739	0.115548	0.120937	0.120773	0.132275	0.101768	0.0893867	0.119269	0.101378	0.0924105	0.160156	0.14147	0.114175	0.141503	0.136598	0.146169	0.123034	0.11958	0.112049	0.0809381	0.0726412	0.0945301	0.0880292
RPL37A	0.135187	0.127221	0.0957446	0.231395	0.190324	0.190701	0.205834	0.147293	0.0615165	0.0557943	0.0691142	0.0917154	0.10624	0.0749272	0.12183	0.0904291	0.178078	0.0708675	0.116795	0.0927764	0.0900001	0.101997	0.0959208	0.0709952	0.113618	0.1172	0.211129	0.246495	0.280506	0.181261	0.116215	0.209692	0.140028	0.136191	0.159388	0.145683	0.170457	0.111654	0.230238	0.171919	0.0937775	0.160291	0.216852	0.160712	0.200603	0.108164	0.033596	0.213109
IGFBP2	0.00466887	0.00781806	0.00229254	0.0283828	0.0203379	0.00142032	0.00158629	0.00957672	0.00671492	0.000278143	0.00516198	0.00230103	0.0106951	0	0.0131161	0.012846	0.0153197	0	0.00969517	0.0137956	0.0087595	0.00600307	0.00202171	0.00234797	0.00839492	0.015255	0.07991	0.0125011	0.00902371	0.0106717	0.0103244	0.0226975	0.0166653	0.00665688	0.00795634	0.0162484	0.00125914	0.00962557	0.0283224	0.0213428	0.00592299	0.000636492	0.044809	0.00716713	0.00805848	0.0115404	0.00462572	0.0121734
IGFBP5	0.0594195	0.0456677	0.0350686	0.0780829	0.0484349	0.0461409	0.0235218	0.0512708	0.0237346	0.0309919	0.0313803	0.0367468	0.0176917	0.0872971	0.0405149	0.0168445	0.132548	0.0408494	0.0766479	0.0179515	0.0304567	0.0033892	0.0444081	0.0170459	0.0326422	0.0395199	0.0943653	0.0544806	0.0629301	0.0509561	0.0370842	0.0233803	0.0704839	0.0152492	0.038167	0.0255775	0.0186061	0.0654809	0.0619967	0.0794503	0.0511811	0.0360013	0.0662662	0.0270172	0.042252	0.108289	0.0179095	0.0055067
TNS1	0.116436	0.175054	0.128572	0.147049	0.0760966	0.0545261	0.0826509	0.127284	0.0734061	0.0652884	0.0848681	0.103967	0.0989755	0.163227	0.151223	0.118087	0.129584	0.10267	0.115473	0.0897382	0.0801337	0.164986	0.100263	0.110326	0.0801007	0.132467	0.0299581	0.120214	0.0552145	0.103346	0.10209	0.131934	0.167178	0.0851301	0.118141	0.114338	0.114179	0.14563	0.165339	0.200752	0.147182	0.109985	0.175962	0.128479	0.0941597	0.173051	0.0955743	0.0623415
RUFY4	0.0852557	0.100613	0.0666128	0.00403561	0.0827497	0.0481553	0.06026	0.0757484	0.0324744	0.0547372	0.0460976	0.0320124	0.0451007	0.111013	0.0394692	0.0230006	0.0719072	0.00554282	0.0588722	0.0420291	0.070994	0.0389931	0.0487964	0.0514249	0.0295045	0.00963499	0.0506456	0.0936551	0.101437	0.0817298	0.0670645	0.0323753	0.104775	0.0241079	0.0377018	0.0297044	0.063564	0.0484573	0.069927	0.0540255	0.0584191	0.0681269	0.125078	0.02972	0.0444973	0.0430733	0.0251173	0.0108696
CXCR2	0	0	0.000891118	0	0	0	0	0	0	0	0	0	0.000202901	0	0	0	0	0	0	0	0	0	0	0	0	0	0	0	0	0	0	0	0.000943765	0	0	0	0	0	0	0	0	0	0	0	0	0	0	0
ARPC2	0.0844652	0.153032	0.0793852	0.115075	0.115509	0.135533	0.100804	0.11158	0.0902399	0.0792797	0.0772788	0.0903026	0.0782396	0.149244	0.128292	0.153559	0.138604	0.11011	0.11419	0.121393	0.107536	0.0827309	0.134056	0.0837687	0.0864204	0.156638	0.054991	0.148856	0.115006	0.123387	0.0928623	0.0993401	0.0943708	0.0797468	0.13524	0.0967037	0.110549	0.0899169	0.180552	0.195844	0.140821	0.0985839	0.155683	0.154577	0.100529	0.0914413	0.119369	0.105288
GPBAR1	0.00203824	0	0	0	0	0	0	0	0	0	0	0	0	0	0	0	0	0	0	0	0	0	0	0	0	0	0	0	0	0	0	0	0	0	0	0	0	0	0	0	0	0	0	0	0	0	0	0
AAMP	0.0410564	0.0708616	0.039004	0.0266843	0.049318	0.0202858	0.0486478	0.0526765	0.0316155	0.0163223	0.0263353	0.0164571	0.0536215	0.0782905	0.0468764	0.046054	0.0466424	0.0196357	0.0476625	0.0323506	0.0359203	0.0314085	0.0546283	0.0311997	0.0333194	0.0313899	0.0629472	0.0554857	0.0441355	0.05674	0.0488322	0.0701207	0.0415564	0.0234499	0.0230554	0.0611245	0.041962	0.0435824	0.0948796	0.0438749	0.0545289	0.0422727	0.0849787	0.0417089	0.0289769	0.0295342	0.045319	0.0334699
PNKD	0.106071	0.127716	0.105196	0.184757	0.0959417	0.181738	0.0992131	0.0986624	0.0883685	0.0536799	0.0648062	0.0637904	0.111603	0.139348	0.103486	0.114506	0.0708929	0.0911811	0.113432	0.0967803	0.10739	0.0800029	0.0585959	0.0747217	0.0764969	0.119733	0.19205	0.110316	0.120469	0.0996951	0.098215	0.102598	0.0878154	0.111133	0.0604659	0.113495	0.0569281	0.0845657	0.170611	0.086483	0.0845131	0.0583522	0.0969889	0.143113	0.0642895	0.0923957	0.108474	0.0398631
TMBIM1	0.0229961	0.0366607	0.0303522	0.0636175	0.0156377	0.0422733	0.0267468	0.0478285	0.024612	0.0177047	0.0219305	0.0172727	0.0243775	0.0139936	0.0256817	0.0287312	0.0396114	0.0268565	0.0412049	0.0212387	0.029753	0.0297493	0.0264573	0.0209067	0.0177678	0.0315825	0.0306011	0.0398118	0.047976	0.0269924	0.0238398	0.0421347	0.0234825	0.0299435	0.0132027	0.0283772	0.026171	0.0259385	0.0837963	0.0258927	0.0288189	0.014531	0.0645221	0.0143113	0.0265199	0.0249502	0.0179333	0.0140599
CATIP	0.000186297	0	0.00192057	0	0	0.00314522	0	0.00456904	0.00123359	0	0.00137889	0.00223257	0.00215464	0	0.00601701	0.00261877	0	0	0	0	0	0.000136259	0	0	0	0	0	0	0	0.00385541	0	0	0.00129251	0.00302904	0	0	0	0	0	0.00466199	0	0	0	0	0	0	0	0.000869573
SLC11A1	0.00156453	0	0.00102324	0	0.00954044	0	0.0041331	0.000768695	0.0112252	0.00120746	0.000315699	0.000223178	0.0011865	0	0.00902798	0.00884222	0	0	0.00042087	0.00375436	0.00529519	0.00232408	0.000279509	0.00341576	0.0005999	0	0	0	0.00637729	0.00307279	0.00782974	0.00477917	0.00547226	0.0022499	0	0.00783492	0.016745	0.000461015	0.00934884	0.00444167	0.00490618	0.000589875	0	0	0.00333729	0	0	0.000622302
CTDSP1	0.0285237	0.0315765	0.0427746	0.0101543	0.0384439	0.0401135	0.0399565	0.0373424	0.0428745	0.02289	0.0329735	0.0340962	0.0352008	0.0368065	0.042965	0.024798	0.0475315	0.0191226	0.0443143	0.0528948	0.030361	0.036908	0.031522	0.038764	0.0286744	0.0206941	0.0432416	0.0259223	0.0592568	0.0257422	0.0524991	0.0365188	0.0335268	0.0352367	0.0299916	0.0246218	0.0505391	0.020499	0.114367	0.0337515	0.0434425	0.0474183	0.0648175	0.0315209	0.0210828	0.0396255	0.0170435	0.0160764
VIL1	0	0.00105666	0.00109986	0.015424	0.00390004	0.00645732	0	0.00046922	0.00420326	0	0.000786077	0.000622216	0.0014034	0	0	0	0	0	0.00303589	0.00187146	0	0	0	0	0	0.00292436	0	0.000672671	0.0022297	0.00637438	0.00204422	0	0.000129209	0.00185064	0	0.000747958	0	0	0	0	0.00433836	0.000589875	0.0152167	0	0	0	0.00231979	0.00033701
USP37	0.122581	0.162958	0.144324	0.173919	0.144181	0.121976	0.0959836	0.118254	0.097576	0.0849991	0.0947025	0.122389	0.0967107	0.153505	0.137278	0.122883	0.114567	0.167514	0.111624	0.140007	0.121324	0.112333	0.122917	0.109516	0.115301	0.11736	0.208094	0.120226	0.151167	0.144421	0.113736	0.120173	0.108143	0.129185	0.113639	0.160078	0.0967101	0.124028	0.171031	0.12019	0.152216	0.0695237	0.218807	0.151899	0.140895	0.0719542	0.135348	0.126729
CNOT9	0.052672	0.0863015	0.0678184	0.0964927	0.0897242	0.0426428	0.086136	0.0759471	0.0542507	0.0525022	0.0580416	0.0587935	0.057138	0.0891589	0.0372932	0.111436	0.0753921	0.0752288	0.0824009	0.0747466	0.0645128	0.0601683	0.063984	0.053871	0.0667335	0.0702166	0.0576349	0.0781203	0.0800319	0.0899792	0.0723912	0.0506361	0.055493	0.0608209	0.0570759	0.091122	0.0401584	0.0594784	0.0789211	0.0580019	0.0894776	0.0585971	0.0939672	0.105442	0.0448522	0.0540329	0.0435553	0.0975486
PLCD4	0.00575116	0.0169805	0.0212877	0.0105509	0.0114336	0.0277515	0.0134412	0.0134639	0.011815	0.00242243	0.00403578	0.00548452	0.0182509	0.0195594	0.0145933	0.0034413	0.00740137	0.0358712	0.00767636	0.0205505	0.0175048	0.00861244	0.00562421	0.0111238	0.012808	0.00575604	0	0.0112815	0.0202841	0.00514351	0.0113723	0.0110294	0.018021	0.00697058	0.0109414	0.017962	0.0223118	0.011524	0.0125062	0.0026082	0.0102115	0.00890591	0.0106874	0.009364	0.00343097	0.00476809	0.00227878	0.0565017
ZNF142	0.0110849	0.0259429	0.0295277	0.0300819	0.00820911	0.013623	0.0155983	0.0227559	0.0233488	0.0185495	0.0163261	0.0177313	0.0156726	0.00620059	0.0416399	0.0358119	0.0316785	0.0347408	0.0284645	0.0318637	0.0272106	0.0222371	0.016675	0.0142027	0.013166	0.0147509	0.00163476	0.0234927	0.0256372	0.0118206	0.0265171	0.0200107	0.0283292	0.0396286	0.0180579	0.0293572	0.0370736	0.0110603	0.0369235	0.0268582	0.0295286	0.00740098	0	0.0168538	0.0191903	0.0204246	0.0189698	0.0320392
BCS1L	0.00191525	0.0251176	0.00487866	0.0650117	0.0256228	0.014004	0.0321164	0.0139615	0.014335	0.00532413	0.00986187	0.00746578	0.020366	0.0397811	0.0212614	0.0204095	0.0109243	0.0167961	0.0332874	0.0159599	0.0228332	0.0108546	0.0121628	0.0116055	0.0143051	0	0	0.0167839	0.0029177	0.0192625	0.0115941	0.0123453	0.0166639	0.0192668	0.0167703	0.0170973	0.0160238	0.0242838	0.0203912	0.0214594	0.0315934	0.00404675	0.0372709	0.0291202	0.0159217	0.00213237	0.0124948	0.00702437
RNF25	0.00611562	0.0174046	0.0120607	0.0169128	0.0263722	0.0209863	0.0269693	0.0206464	0.0209419	0.0137093	0.0135837	0.0170064	0.0126393	0	0.0133134	0.0189886	0	0.0164851	0.0240872	0.0334529	0.0282922	0.0190825	0.00330588	0.00564811	0.0227723	0.0122087	0	0.020339	0.0101711	0.0177271	0.0208828	0.00939934	0.0174073	0.0137559	0.0114611	0.00840173	0.0117164	0.0161009	0.0526026	0.0305012	0.0385272	0.00586415	0.020237	0.0303534	0.0226906	0.0146196	0.00864388	0.0309142
STK36	0.0238096	0.0417107	0.0251739	0.0181887	0.0466361	0.0469521	0.0453115	0.0469789	0.0329762	0.0138498	0.0182611	0.0274007	0.0277918	0.0151573	0.0388028	0.0130676	0.0244287	0.0933065	0.0312664	0.0420306	0.0279879	0.018345	0.0195323	0.0224412	0.0300189	0.00755853	0.101881	0.0164788	0.038484	0.042305	0.0477135	0.0471826	0.0372809	0.0199039	0.0398351	0.0166712	0.0302604	0.032395	0.0499998	0.0260063	0.0193071	0.0322458	0.0445833	0.0487435	0.0255031	0.0208403	0.0285433	0.0144252
TTLL4	0.054615	0.0473093	0.0455077	0.0681646	0.0383019	0.0525991	0.0339237	0.0605409	0.0299653	0.0369479	0.0248568	0.0493706	0.0468478	0.0670984	0.0575118	0.0538287	0.0451917	0.0447371	0.0400145	0.045457	0.0420209	0.0612522	0.0392583	0.0402884	0.0357825	0.0293182	0.0520672	0.0614047	0.0677216	0.018856	0.0417289	0.0240897	0.0438208	0.0292807	0.0518113	0.0631991	0.0606235	0.0442472	0.0720133	0.0618496	0.0423693	0.0321749	0.0487656	0.0300988	0.041349	0.0225764	0.0382418	0.0307538
CYP27A1	0.134477	0.152932	0.0941656	0.0742794	0.0660191	0.160662	0.102225	0.122367	0.0867407	0.0932851	0.0949688	0.118874	0.120391	0.173071	0.111817	0.150014	0.134513	0.171891	0.13049	0.111505	0.111629	0.0867679	0.116532	0.0844101	0.0925673	0.0951138	0.160973	0.123405	0.136301	0.0888816	0.10719	0.07258	0.102633	0.0796205	0.110482	0.119947	0.0968926	0.104288	0.144439	0.0695985	0.125361	0.126496	0.0950734	0.124594	0.107205	0.0803369	0.0783838	0.0681282
PRKAG3	0	0.00086429	0	0	0	0	0	0	0	0	0	0.000367508	0	0	0	0	0	0	0.000760849	0	0	0	0	0	0	0	0	0.00164897	0	0	0	0	0	0	0	0	0	0	0	0	0	0	0	0	0	0	0	0.000357103
WNT6	0	0	0	0	0	0	0	0	0	0	0	0	0.00106973	0	0	0	0	0	0	0	0	0.00110781	0	0.0040018	0	0	0	0	0	0	0	0	0	0	0	0	0	0.000921436	0	0	0	0	0	0	0	0	0	0
WNT10A	0.00112332	0	0.00232842	0	0.00628937	0	0.000990186	0	0	0	0	0.00286335	0.000523253	0	0.00197387	0	0.0066569	0.0134766	0.000834832	0	0	0	0.00174388	0	0.000192297	0	0	0	0	0	0.000759104	0	0.00119583	0	0	0	0	0.00269608	0	0	0	0	0	0	0	0	0	0.00069951
CDK5R2	0.0180392	0.0288601	0.00713607	0.0195855	0.0142497	0.0227494	0.0427041	0.0273143	0.0338013	0.0152952	0.00290406	0.00983512	0.0115329	0.0707064	0.0226366	0.0164594	0.081248	0.00624414	0.0295765	0.0338494	0.0292862	0.0084024	0.0510277	0.00892676	0.0127513	0.0499581	0.0580969	0.0348193	0.0334257	0.0312352	0.0284063	0.0331126	0.0256895	0.0106302	0.0188137	0.0220443	0.0242135	0.00483199	0.070015	0.00905601	0.0139827	0.019759	0.0574312	0.0144846	0.0178161	0.000264278	0.00246887	0.00920268
FEV	0	0	0	0	0	0	0	0	0	0	0	0	0	0	0	0	0	0	0	0	0	0	0	0	0	0	0	0	0	0	0	0	0	0	0	0	0	0	0	0	0	0	0	0	0	0	0	0
CRYBA2	0	0	0	0	0	0	0.0018149	0	0	0	0	0	0	0	0	0	0	0	0	0	0	0	0	0	0	0	0	0	0	0	0	0	0	0	0	0	0	0	0	0	0	0	0	0	0	0	0	0
CFAP65	0.000625684	0.0038493	0.00130092	0	0.00336173	0	0	0.00114597	0.000758509	0.00101248	0.000491102	0.00100826	0	0	0	0.0167721	0	0	0.000801598	0	0	0.000173938	0.00197867	0.000764944	0.00144166	0.000686801	0	0	0.00220572	0.00161765	0.00373191	0	0.000546345	0	0.000743837	0.00169959	0	0	0.0104541	0	0	0.00700723	0	0	0	0.00120106	0	0
IHH	0	0	0	0	0	0	0	0	0	0	0	0	0	0	0	0	0	0	0	0	0	0	0	0	0	0	0	0	0	0	0	0	0	0	0	0	0	0	0	0	0	0	0	0	0	0	0	0
CNPPD1	0.00817877	0.0204877	0.0208448	0.0437787	0.0151838	0.0170866	0.0336203	0.0203502	0.0121705	0.0100664	0.0123013	0.00544298	0.0164047	0.00580074	0.0174165	0.0149956	0.0158253	0	0.025871	0.00900546	0.0200138	0.0129103	0.00841888	0.00799314	0.00703146	0.0216877	0.0221891	0.0210095	0.0216213	0.0133703	0.0160753	0.0209902	0.0123304	0.00844268	0.00378204	0.00371135	0.0329657	0.0187827	0.0125881	0.0223169	0.019912	0.00572582	0.00827759	0.00374739	0.0195265	0.0190934	0.00306609	0.00925735
RETREG2	0.0722496	0.0940548	0.041082	0.0472826	0.0840569	0.0388196	0.0945178	0.0712106	0.0640387	0.0321394	0.0408751	0.0350914	0.0515707	0.0630681	0.0499414	0.0487672	0.0743741	0.0689659	0.0821886	0.0841924	0.0380374	0.0336204	0.0451801	0.0239641	0.0736223	0.108197	0.168597	0.0710872	0.0775637	0.0629303	0.07896	0.085293	0.0593242	0.0439007	0.0280376	0.0356799	0.0433435	0.0637058	0.145975	0.0898961	0.0459347	0.0499404	0.0696448	0.101666	0.0604559	0.0463403	0.0289014	0.0359196
ZFAND2B	0.0404591	0.0361777	0.0228485	0.0388455	0.0360561	0.0356613	0.0448159	0.0262924	0.0267311	0.0096342	0.0152434	0.00951935	0.0229939	0.0403159	0.0189548	0.0426714	0.0118476	0.0119236	0.0334034	0.0347635	0.0220328	0.0149239	0.0183467	0.0143921	0.0335177	0.0546499	0.0140324	0.0219464	0.0347959	0.0260211	0.0393769	0.0467711	0.0195639	0.032216	0.0151426	0.0207446	0.0167203	0.0235491	0.0668152	0.0379304	0.043478	0.022323	0.0349621	0.0390513	0.020383	0.0216234	0.0266224	0.014162
ABCB6	0	0	0	0	0	0.00265532	0	0.000997723	0	0	0	0	0.00143733	0	0	0	0	0	0	0.00161415	0	0	0	0	0	0	0	0	0	0	0.0018537	0	0	0	0	0.000810934	0.00288049	0	0	0	0	0	0	0	0	0	0	0
ATG9A	0	0.00140522	0.00260839	0	0.00472977	0.004416	0.00529108	0.00521703	0.00595364	0.0015241	0.00211099	0.0032982	0.00218394	0.0132275	0.00652509	0.00679327	0	0.00859229	0.00082385	0.00612114	0.00697589	0.00600973	0.0133728	0.0052111	0	0	0	0.00449555	0.00672022	0.00737075	0.00526789	0	0.00345946	0.00707087	0.0034269	0.00221247	0.00178584	0.00862472	0.0179722	0.00408077	0.00463088	0.00325725	0	0.00584242	0.00337154	0.00319956	0.0160085	0.00365747
ANKZF1	0.105113	0.0961214	0.0564663	0.101061	0.0890792	0.135788	0.0456318	0.0580898	0.0534172	0.0224327	0.0333404	0.044625	0.0457042	0.0525981	0.0859476	0.0620715	0.051236	0.114246	0.0612961	0.0770932	0.070821	0.0297825	0.0403175	0.052217	0.0741046	0.0814097	0.0458403	0.07642	0.0768729	0.0708579	0.0825761	0.0668795	0.0653222	0.0481389	0.0713555	0.0744447	0.0574578	0.0537261	0.0908268	0.0638315	0.0932578	0.0803869	0.100231	0.116683	0.0817235	0.0340531	0.0570581	0.0391842
GLB1L	0.000408973	0.000849556	0	0.0131735	0.00369682	0.00361174	0.00676651	0.0025153	0.00633753	0.000992115	0.00236015	0.00337431	0.00336256	0.0195594	0	0	0	0	0.00554425	0	0.00115825	0.000641246	0.00253729	0.00606037	0.00330097	0	0.017551	0.0081223	0.000810339	0.00415563	0.00359753	0	0.00442556	0.00489824	0	0.00428205	0	0.00422214	0	0.00141791	0.00465327	0	0	0.00602202	0	0	0.00259338	0.00366171
STK16	0.0214154	0.0180542	0.00314096	0.0243623	0.0174027	0.011852	0.0233458	0.0164549	0.0105555	0.00359652	0.00866458	0.012213	0.0116005	0.0111595	0.0231806	0.0301715	0	0.0299609	0.0120706	0	0.0226026	0.0069139	0.00515927	0.00996543	0.0121978	0.02174	0	0.00735522	0.0130321	0.0159828	0.0121104	0.0222228	0.0119649	0.00886092	0.0121856	0.0308427	0.00780927	0.00904888	0.0128856	0.00753632	0.00128132	0.001724	0.0319479	0	0.0118792	0.0118715	0.00861204	0.00675102
TUBA4A	0.085129	0.10361	0.041528	0.133191	0.0858199	0.156505	0.0979286	0.0970332	0.0588401	0.0242562	0.0154433	0.031695	0.0778331	0.0738676	0.0874291	0.0640435	0.109143	0.0622062	0.0653276	0.103872	0.0732381	0.0220095	0.0450437	0.0108689	0.0584286	0.123242	0.126919	0.0739767	0.14631	0.104498	0.0700922	0.0883439	0.0668987	0.0367628	0.0551757	0.0682678	0.0606337	0.0688155	0.238573	0.0470866	0.0258865	0.0368133	0.106654	0.0602375	0.0728095	0.0242794	0.0326598	0.0394947
TUBA4B	0	0	0.000801779	0	0.00600088	0	0	0	0	0.000387831	0	0	0	0	0	0	0	0	0	0	0.00301388	0.00455657	0	0.00186	0	0	0	0.00334968	0	0	0	0	0.000494149	0.00127272	0	0	0	0	0	0	0	0	0	0	0.00198846	0	0.00710416	0
DNAJB2	0.0742293	0.116309	0.0883461	0.201429	0.11651	0.0997459	0.197189	0.113158	0.0737801	0.0455348	0.0433337	0.0598063	0.0738535	0.0567932	0.102892	0.0718875	0.208464	0.139734	0.063528	0.0813073	0.0638144	0.0438238	0.086695	0.0470922	0.0805215	0.219176	0.172824	0.119314	0.0840573	0.105943	0.0887825	0.0984307	0.100682	0.0542266	0.0663621	0.0536053	0.0799471	0.0750431	0.186739	0.0831996	0.0684565	0.0339225	0.10675	0.249656	0.117302	0.0720229	0.0726462	0.170238
PTPRN	0.0328019	0.0589388	0.0171559	0.122818	0.0509499	0.0453839	0.0616572	0.0605942	0.0444925	0.0118417	0.0126051	0.0311402	0.0375704	0.0625258	0.0490075	0.0299943	0.0373159	0.033456	0.0304277	0.0229107	0.0209563	0.00969685	0.0238265	0.0188145	0.0354028	0.087042	0.0805921	0.0211569	0.0528445	0.0618327	0.0579855	0.0591875	0.0556419	0.0139948	0.0391744	0.0207159	0.0299732	0.0218474	0.0999299	0.0252172	0.010786	0.0210575	0.0614411	0.0353298	0.0228172	0.0096728	0.0252316	0.0371979
RESP18	0	0	0	0	0	0	0	0	0	0	0	0	0.00128069	0	0	0	0	0	0.000142812	0	0	0	0	0	0	0	0	0	0	0	0	0	0	0	0	0	0	0	0	0	0	0	0	0	0	0	0	0
DNPEP	0.0127943	0.0229346	0.0237069	0	0.00194895	0.0214918	0.0271509	0.0286884	0.0133158	0.0103691	0.00880843	0.0318793	0.0164298	0	0.0325279	0.0199053	0.0135035	0.0119391	0.0244051	0.0170234	0.0250307	0.0261074	0.0197596	0.0193078	0.016184	0.0401689	0.0261123	0.0192236	0.0231367	0.0294258	0.0182812	0.0723535	0.0219714	0.0158793	0.0303049	0.0420344	0.0327744	0.032455	0.0498963	0.0313399	0.00996656	0.0156351	0.0602978	0.0229418	0.0313933	0.0184258	0.017644	0.0350982
DES	0	0	0	0	0	0	0.000479926	0	0.00117335	0.000491517	0	0	0.000873312	0	0	0	0	0	0	0	0	0.00136019	0	0	0	0	0	0	0	0	0.0058002	0	0.00521908	0	0	0	0	0.000329069	0	0.00655968	0	0	0	0	0	0.000485372	0	0.00417247
SPEG	0.0521574	0.0345022	0.0184061	0.0244621	0.0255024	0.000356576	0.0355308	0.0363106	0.012134	0.0149131	0.013338	0.0195234	0.019699	0.0741884	0.030322	0.0215814	0.0509435	0.0201121	0.0226907	0.0528623	0.0164356	0.0257707	0.0295548	0.0264696	0.0256785	0.0383108	0.0574865	0.0842182	0.0236755	0.00753872	0.0255617	0.0405481	0.0243523	0.0213236	0.0219235	0.0178491	0.0445282	0.0168123	0.0652816	0.0159723	0.0254023	0.0277772	0	0.0394267	0.0551595	0.0134181	0.0446174	0.0133943
GMPPA	0.00636486	0.016394	0.0104243	0.0210998	0.0131716	0.000356576	0.0212706	0.0232225	0.00832414	0.00276426	0.0152775	0.0049143	0.00790051	0.027633	0.0163202	0.00470144	0.00192389	0.0069152	0.00735072	0.00655701	0.0163028	0.00996168	0.0037771	0.00992415	0.00720573	0.0269712	0.0390591	0.00556049	0.0160698	0.0294482	0.0159511	0.0167196	0.0174401	0.0136069	0.0112221	0.000948459	0.00685334	0.00652737	0.0275818	0.0156137	0.00725604	0.00883351	0	0.0124932	0.00601199	0.0223252	0.00379259	0.0042666
ASIC4	0.218485	0.228902	0.177588	0.240994	0.20175	0.254003	0.216742	0.224433	0.193291	0.132825	0.114271	0.151612	0.203731	0.321143	0.274469	0.353215	0.277265	0.369417	0.2471	0.250101	0.225597	0.164077	0.193445	0.15758	0.116013	0.26067	0.20139	0.152583	0.250838	0.192059	0.186412	0.251564	0.23423	0.194305	0.164362	0.252736	0.254246	0.237394	0.276508	0.288337	0.31172	0.183809	0.422512	0.235197	0.198279	0.194028	0.210546	0.115213
CHPF	0.0350046	0.0559893	0.0305558	0.0364375	0.0207879	0.0274657	0.0171462	0.0411379	0.0346074	0.0173705	0.0162797	0.0197965	0.0350279	0.0125155	0.0273873	0.0394259	0.0335032	0.0260313	0.0385312	0.0470153	0.0146991	0.0272558	0.0198529	0.0110117	0.0432622	0.0323063	0.0936274	0.0264651	0.0138985	0.00682515	0.0355054	0.0509866	0.0236624	0.013379	0.0144091	0.00700869	0.0315683	0.0312025	0.0860508	0.0232617	0.0246523	0.0287906	0.020237	0.03699	0.0228648	0.0101917	0	0.016033
TMEM198	0.0124746	0.0096716	0.00728012	0.0105509	0.0137254	0.0195554	0.0127041	0.0246492	0.0169205	0.00489918	0.0172365	0.00485041	0.01437	0.019297	0.0186994	0.0106493	0.00510297	0.0101125	0.0287252	0.0146189	0.0122159	0.013035	0.0134348	0.0116118	0.00450225	0.0374092	0.00186056	0.00790554	0.0131241	0.0225085	0.0138239	0.0330775	0.0094901	0.0122743	0.00777997	0.00530087	0.00733739	0.0166648	0.0338347	0.00261632	0.0159435	0.00586642	0	0.0139284	0.00544357	0.00671836	0.00595022	0.00704627
OBSL1	0.0886401	0.0806321	0.0769234	0.0721534	0.117724	0.145754	0.088647	0.144719	0.0937056	0.0460791	0.0591759	0.0636123	0.118475	0.11151	0.0870272	0.117302	0.0851464	0.117686	0.0944934	0.133274	0.0894874	0.0448938	0.0676122	0.0735011	0.0706514	0.0967905	0.149142	0.0652312	0.085275	0.0903062	0.084299	0.0733919	0.0860365	0.0627311	0.0520546	0.129928	0.0886305	0.10596	0.0874851	0.0693423	0.107497	0.0411736	0.128788	0.0750523	0.0829692	0.0631614	0.0582663	0.0425422
INHA	0.0121765	0.0220387	0.0127752	0.0615601	0.0062989	0.000673523	0.00270525	0.0142153	0.00386438	0.00263792	0.00578196	0.00605812	0.00539844	0.0235061	0.00343663	0.00700283	0	0.0281692	0.00664118	0.00991446	0.0137856	0.00785194	0.0120545	0.00852795	0	0.00759544	0.0238071	0.00493011	0.0186016	0.00624531	0.027803	0.0188973	0.0117675	0.011039	0.00890833	0.00817009	0.00292924	0.00713555	0.0265516	0.0105055	0.00777559	0.0182954	0.00792051	0	0.00913312	0.00929972	0.0060319	0.00533651
STK11IP	0.0718947	0.0349527	0.0289943	0	0.0347438	0.0420984	0.0325982	0.0235057	0.0265259	0.0136825	0.00873088	0.0240487	0.021985	0.0288393	0.0413284	0.0376258	0.0515921	0.0137398	0.0142724	0.0257472	0.00938268	0.010967	0.0221584	0.0151734	0.0134321	0.0334559	0.00399052	0.0422158	0.0192145	0.0146115	0.0184142	0.0267532	0.024792	0.03336	0.0141687	0.023	0.019638	0.0294099	0.0261655	0.0442068	0.040484	0.0143078	0.0204987	0.0343314	0.0417178	0.0133827	0.0178945	0.0183254
SLC4A3	0.0340768	0.0704826	0.0389574	0.0226896	0.0535433	0.0508268	0.0306432	0.0344579	0.0302118	0.012673	0.0119206	0.0187733	0.0244254	0.0139936	0.0239497	0.0287609	0.0685753	0.0701412	0.0175117	0.0521325	0.0397384	0.0243977	0.0253911	0.021823	0.0146995	0.0495955	0.00775868	0.0608536	0.0376151	0.0249095	0.0237613	0.0541083	0.0293277	0.0210649	0.0308047	0.0368282	0.0301425	0.0276285	0.00887432	0.0236224	0.0171268	0.0126424	0.029269	0.0369747	0.0202887	0.0255022	0.0172412	0.0126005
EPHA4	0.0937935	0.127757	0.0451766	0.0716348	0.0938546	0.0927962	0.0780695	0.0689962	0.051986	0.0259273	0.0353822	0.048827	0.0664735	0.0368366	0.0642875	0.077187	0.151173	0.042563	0.0591049	0.125991	0.063469	0.0249381	0.0751585	0.055898	0.0547748	0.076019	0.204812	0.118872	0.131949	0.0993097	0.0807691	0.0937389	0.0704204	0.0397995	0.0557507	0.101546	0.0432636	0.0490919	0.159308	0.0221398	0.0647386	0.0466252	0.124728	0.108905	0.0980678	0.0271102	0.0439975	0.0318681
PAX3	0.00247172	0.00554451	0	0	0	0	0	0	0	0.000270196	0	0	0	0	0	0	0	0	0.000603756	0	0	0	0	0	0.00852362	0	0	0	0.00139607	0	0	0	0	0.00342939	0.011028	0	0.00181106	0	0	0	0	0.00130841	0	0	0	0	0	0
SGPP2	0.00637135	0.00770232	0.0107345	0.008684	0.00286146	0.0198638	0.0108023	0.00897414	0.00478913	0.00355936	0.00634882	0.00600232	0.0147141	0	0.00441446	0.0107563	0.019067	0.00858545	0.00406104	0.0121194	0.00643185	0.00321191	0.00924198	0.00859724	0.00596396	0.0246771	0.0201213	0.0276576	0.00923237	0.00903065	0.00260131	0	0.0101622	0.00434156	0.00430899	0.000884348	0.0100577	0.00497967	0	0.00886825	0.0172585	0.00156149	0.012077	0.00791184	0.00579125	0.00962903	0	0.00459483
FARSB	0.134595	0.144158	0.096074	0.0509613	0.15193	0.141736	0.103837	0.113937	0.0935929	0.0834172	0.0993066	0.106171	0.109694	0.14928	0.10141	0.16816	0.170981	0.156684	0.129113	0.122943	0.115111	0.118847	0.0956128	0.116178	0.0749165	0.151059	0.0897165	0.158738	0.150022	0.114329	0.110716	0.131761	0.0919274	0.120019	0.0895788	0.142856	0.132317	0.0793722	0.172936	0.122686	0.108178	0.118861	0.195655	0.0694541	0.0827642	0.0997586	0.0948526	0.143771
MOGAT1	0.00650545	0.0083712	0.0165503	0.0334618	0.0386093	0.0193098	0.00276444	0.0130089	0.0131167	0.0139424	0.013385	0.0132286	0.00850108	0.0106664	0.00610564	0.0266063	0.0035239	0	0.0103703	0.0133776	0.00215884	0.0109708	0.00238051	0.00610286	0.00910511	0.000606478	0.0283554	0.00507826	0.0106732	0.0193625	0.0148104	0	0.023313	0.0241695	0.0135549	0.00477085	0.01588	0.0251455	0.0289016	0.0201494	0.0161501	0.0169071	0	0.0043274	0.00308111	0.00537531	0.0217006	0.000698182
ACSL3	0.325742	0.49319	0.296009	0.476084	0.379124	0.392985	0.291119	0.327534	0.256845	0.257328	0.230465	0.351527	0.309561	0.5477	0.302052	0.487643	0.469216	0.501928	0.338574	0.373814	0.30447	0.225045	0.270971	0.254693	0.345431	0.449355	0.613709	0.46495	0.479765	0.353855	0.288129	0.370863	0.316521	0.285875	0.39683	0.331296	0.337818	0.285417	0.395688	0.339001	0.383126	0.316151	0.439175	0.450055	0.322586	0.294466	0.293724	0.293153
KCNE4	0.00218281	0.000849556	0.00591958	0	0.00103532	0.00423144	0.00319603	0.00199396	0.00488497	0.000188666	0.00402935	0.000713694	0	0	0.00677843	0.00268507	0.00453236	0	0.00392264	0.0034918	0.00326994	0.0122712	0	0.00468114	0.00406286	0.00074198	0.0242591	0.0175717	0.0063828	0.00273031	0.00120105	0.0137351	0.00228257	0.00191722	0.0141627	0.0034487	0	0.00284991	0	0.0102901	0	0	0	0	0	0.00234582	0.00326426	0.0154306
SCG2	0.0637503	0.192219	0.0873351	0.13899	0.110571	0.124796	0.224762	0.110626	0.11268	0.0666116	0.0479695	0.056201	0.0837647	0.107371	0.0836079	0.154202	0.173772	0.0978204	0.0955471	0.115386	0.0987905	0.0927267	0.102203	0.107063	0.0589954	0.190639	0.269232	0.15609	0.152988	0.0804677	0.11579	0.184836	0.112132	0.0746043	0.0885104	0.0879909	0.0838762	0.0993524	0.209447	0.180135	0.131263	0.0974419	0.153871	0.155957	0.131374	0.115506	0.0675362	0.0958149
AP1S3	0.0777106	0.053539	0.0444032	0.0412621	0.0511366	0.0380793	0.0462295	0.0401276	0.061373	0.0350208	0.0394362	0.0337264	0.0318563	0.0203133	0.0795312	0.0770736	0.0480323	0.0480121	0.0475741	0.0596065	0.0571134	0.0463514	0.0434821	0.0657932	0.019877	0.0583909	0.0792187	0.0798312	0.0478222	0.0590098	0.0454127	0.0734519	0.0613169	0.0523665	0.0437695	0.0462938	0.0465611	0.0375179	0.0465866	0.0763193	0.047561	0.0337286	0.0633517	0.0243038	0.0436026	0.0469047	0.0330861	0.0388216
WDFY1	0.149088	0.116057	0.141064	0.132507	0.160682	0.148816	0.114414	0.105444	0.109071	0.0938756	0.0874865	0.0962813	0.120367	0.12997	0.159141	0.182548	0.0948254	0.110895	0.133749	0.162887	0.112743	0.10941	0.123549	0.121301	0.0922985	0.157747	0.11705	0.103662	0.165907	0.112254	0.11994	0.146102	0.115629	0.109588	0.0922045	0.187727	0.168342	0.117346	0.115145	0.152906	0.15628	0.109131	0.139899	0.108104	0.137053	0.122546	0.115259	0.11225
MRPL44	0.0224573	0.0237374	0.0257356	0.0106722	0.0425345	0.0372938	0.0378534	0.0227366	0.0204135	0.0217286	0.0194598	0.0117501	0.025018	0	0.00543076	0.0314749	0.0316475	0.0237601	0.0351278	0.0290133	0.0236552	0.0161077	0.0203541	0.0278575	0.00952922	0.0420858	0.0615577	0.0338707	0.0260765	0.0349961	0.0241196	0.017442	0.0193544	0.0189939	0.0306646	0.0298985	0.0183534	0.0202725	0.0336356	0.0434476	0.0137766	0.0162557	0.0660863	0.0567973	0.0099305	0.0154571	0.0220535	0.0259224
SERPINE2	0.263566	0.3979	0.231808	0.410677	0.403459	0.422337	0.29804	0.257245	0.229763	0.209267	0.239957	0.233427	0.24732	0.378976	0.287597	0.390194	0.419912	0.38819	0.317594	0.346044	0.255405	0.195354	0.243413	0.236189	0.251394	0.407678	0.348165	0.305535	0.359888	0.362048	0.234603	0.26244	0.222179	0.269339	0.258654	0.342832	0.337538	0.23304	0.446907	0.304611	0.327065	0.231242	0.419018	0.453929	0.336364	0.235675	0.217586	0.328943
FAM124B	0	0.00212593	0.00166928	0	0	0	0	0	0	0	0.000886125	0	0	0	0	0.000947256	0	0	0.000764284	0.00127156	0.00381805	0	0	0	0	0	0	0	0	0.00494328	0	0	0.000282057	0	0	0	0	0	0.00653427	0	0	0.000674505	0	0.00616078	0.000399526	0	0	0
CUL3	0.266606	0.343094	0.224425	0.337216	0.356409	0.3495	0.205422	0.222809	0.173014	0.190258	0.165413	0.234676	0.235674	0.308958	0.312963	0.362758	0.36265	0.369353	0.270048	0.277739	0.239947	0.178509	0.227183	0.18542	0.21636	0.302293	0.334483	0.273494	0.302169	0.306841	0.203756	0.276565	0.217612	0.248995	0.220554	0.31745	0.245709	0.221977	0.308529	0.250829	0.290482	0.235163	0.278427	0.272576	0.300614	0.199342	0.208697	0.23626
CCDC195	0	0.00371034	0.000623194	0	0	0	0	0.00376791	0	0.000974519	0	0.000819628	0	0	0	0	0	0	0	0	0.000727805	0	0	0	0	0.00127186	0.0302452	0	0.00214713	0	0.000932539	0.00168855	0	0.00185009	0	0	0.00279	0	0	0	0	0	0	0	0	0	0	0
DOCK10	0.402659	0.504728	0.289334	0.616499	0.46837	0.515998	0.358118	0.302868	0.191757	0.237933	0.193759	0.326043	0.29622	0.305699	0.426976	0.4996	0.806745	0.514925	0.335655	0.457316	0.340618	0.256384	0.395965	0.278265	0.362086	0.587097	0.828124	0.512867	0.514958	0.459252	0.286511	0.375102	0.257877	0.311972	0.467748	0.519923	0.453466	0.352435	0.690034	0.504036	0.380256	0.311288	0.512156	0.680025	0.448795	0.299842	0.327613	0.338373
NYAP2	0.0211738	0.0306822	0.0124214	0.0445727	0.0140563	0.0266815	0.0123221	0.0154773	0.0133673	0.00663959	0.00278433	0.00379663	0.0132916	0.0259612	0.0113083	0.00301625	0.0336511	0.062476	0.0154465	0.00114052	0.0160105	0.00840816	0.0142155	0.0178805	0.0115202	0.0682139	0.0921314	0.0356133	0.0290513	0.0321503	0.0189848	0.0113673	0.0171627	0.0037175	0.0103757	0.0693502	0.0065439	0.0275384	0.063711	0.00810489	0.0241363	0.0138158	0	0.0250993	0.0243105	0.00980713	0.0149147	0.0120578
IRS1	0.0568436	0.0839751	0.0518364	0.107124	0.0586993	0.12621	0.0785566	0.0530255	0.0731859	0.0801304	0.0639645	0.0411671	0.0543697	0.0349752	0.0597875	0.0648834	0.10278	0.0385154	0.0699823	0.091168	0.0708479	0.0295064	0.0627513	0.072133	0.0477561	0.096761	0.150223	0.121826	0.0962465	0.108428	0.0790062	0.0323745	0.0509032	0.0872179	0.0794772	0.0624723	0.0761323	0.0727804	0.0952851	0.060028	0.0589403	0.0418074	0.028921	0.131539	0.12752	0.0670443	0.0514937	0.0304746
RHBDD1	0.188012	0.159708	0.175038	0.213754	0.222299	0.172551	0.206851	0.144675	0.131297	0.129581	0.119062	0.146005	0.147265	0.139799	0.149554	0.130599	0.243967	0.180925	0.158256	0.209056	0.152136	0.101671	0.147781	0.194432	0.195265	0.24262	0.138647	0.202579	0.216742	0.206964	0.14831	0.0972998	0.162283	0.17532	0.168092	0.201649	0.195008	0.151247	0.212143	0.146997	0.20925	0.139811	0.188132	0.185961	0.233623	0.121511	0.117618	0.176667
COL4A4	0.154731	0.103212	0.113096	0.114677	0.0963627	0.156309	0.0435151	0.196679	0.101652	0.100607	0.0851242	0.142939	0.117606	0.207191	0.192529	0.20777	0.0948445	0.148662	0.117823	0.132212	0.160765	0.053213	0.178763	0.117677	0.110193	0.0969183	0.0546179	0.0865381	0.156655	0.0960698	0.0669862	0.099638	0.114144	0.0852482	0.146206	0.185	0.108795	0.0881292	0.127036	0.153701	0.150216	0.0634078	0.0465678	0.0832584	0.158828	0.0515553	0.153386	0.00980194
COL4A3	0.229291	0.167324	0.148512	0.176251	0.151094	0.185661	0.0484299	0.255424	0.133162	0.16889	0.116182	0.221353	0.178494	0.351094	0.207061	0.23999	0.221521	0.259039	0.189521	0.206567	0.21416	0.056719	0.20836	0.210286	0.139325	0.177142	0.176987	0.11281	0.214399	0.0819644	0.0970997	0.0712983	0.139425	0.104463	0.24434	0.227481	0.0925691	0.0998632	0.177018	0.140555	0.130672	0.108972	0.103109	0.0812246	0.181295	0.150245	0.143849	0.0136933
MFF	0.252492	0.236122	0.212978	0.366976	0.32204	0.366385	0.24221	0.20986	0.199931	0.201039	0.150643	0.172001	0.222086	0.273312	0.235842	0.337509	0.307467	0.301989	0.265418	0.233469	0.218963	0.134499	0.230946	0.232227	0.193833	0.311696	0.221725	0.277365	0.321341	0.313734	0.225288	0.215545	0.197309	0.260195	0.200077	0.243654	0.219078	0.20639	0.319473	0.212979	0.316962	0.205062	0.351824	0.25762	0.231079	0.167868	0.186301	0.15493
TM4SF20	0	0	0	0	0	0.0103229	0.00201642	0.00018724	0.00354909	0.00106665	0	0.00142424	0.00053173	0	0.00458908	0.00115124	0.00542805	0	0.00146361	0	0.00201779	0.000560495	0	0.00444515	0	0	0	0	0.00191692	0.00404001	0.00470243	0	0.000496592	0.00356411	0.0010926	0.00234486	0.00292924	0.00184805	0	0	0	0.00118868	0	0	0.00332349	0	0	0.000347468
AGFG1	0.210804	0.267783	0.216823	0.328987	0.324447	0.282927	0.234704	0.209046	0.188084	0.203585	0.162782	0.2145	0.222553	0.250489	0.238714	0.288655	0.387741	0.285333	0.248481	0.269817	0.256224	0.139293	0.213199	0.192762	0.234181	0.379025	0.336574	0.291423	0.336474	0.33036	0.201983	0.213328	0.180917	0.213603	0.239151	0.273019	0.253428	0.172793	0.38014	0.289181	0.310102	0.216773	0.313171	0.285847	0.259583	0.151807	0.178474	0.208232
C2orf83	0.00713757	0	0	0	0.00676377	0	0	0	0.000796169	0	0	0.000197307	0.0012925	0	0	0.00319975	0	0	0.00182553	0	0	0.00066069	0	0	0	0	0	0	0.00160428	0	0.00128308	0	0.00087446	0	0.00068186	0	0.00169287	0	0	0	0.00743512	0	0	0	0	0	0.00308112	0.00059568
SCYGR4	0	0	0	0	0	0	0	0	0	0	0	0	0	0	0	0	0	0	0	0	0	0.000538518	0	0	0	0	0	0	0	0	0	0	0.00106817	0	0	0	0	0	0	0	0	0	0	0	0	0	0	0
SLC19A3	0.0348172	0.0342393	0.0253308	0.027402	0.0497832	0.0622288	0.0200296	0.0192723	0.0187344	0.0259754	0.0184945	0.0229379	0.020075	0.0428722	0.0250348	0.0423895	0.0381264	0.00501925	0.0106864	0.0168261	0.0330191	0.0213911	0.0193838	0.0215614	0.0129894	0.0202641	0.0242591	0.0134855	0.0385839	0.0187321	0.0289293	0.0486511	0.0228379	0.0270418	0.0174624	0.0246548	0.0572962	0.0223171	0.0363145	0.0359641	0.00747015	0.0127164	0.0564062	0.022612	0.0172061	0.0183469	0.00911008	0.0134336
CCL20	0	0	0	0	0	0	0	0.000645396	0	0	0	0	0	0	0	0	0	0	0	0	0	0	0	0	0	0	0	0.000445933	0	0	0	0	0	0	0	0.000743211	0	0	0	0	0	0	0	0	0	0	0	0
DAW1	0.000474134	0.0054541	0.00704571	0	0.00776164	0.00863636	0.00527422	0.00133641	0.00264386	0.000487749	0.00188183	0.00293446	0.00476014	0	0	0.00267335	0	0	0.00139556	0.0050853	0.00220939	0.000538802	0.00704877	0.00292014	0	0.0292194	0	0.00146028	0.01172	0.00572033	0.0111824	0.00983042	0.00176271	0	0.00283421	0	0	0	0.00957861	0	0.00294116	0.00568921	0	0	0.00313518	0	0.00844085	0.00169082
SPHKAP	0.0287107	0.07176	0.0321491	0.0510534	0.0684271	0.0968381	0.0261785	0.0456554	0.0206922	0.0549354	0.0157157	0.0343629	0.0170399	0	0.0625319	0.0219269	0.106038	0.0241972	0.0312453	0.0445024	0.0625415	0.0167584	0.0456879	0.0597285	0.043456	0.0856661	0.074408	0.0626772	0.0550224	0.0654256	0.0187859	0.023676	0.0228841	0.0297935	0.0753636	0.0518059	0.0283887	0.00877699	0.0523305	0.101959	0.0429578	0.00426725	0.035347	0.113903	0.138347	0.0198878	0.0557977	0.0134933
PID1	0.477332	0.612126	0.359323	0.578477	0.538176	0.571346	0.408852	0.355798	0.297539	0.316557	0.294392	0.480532	0.397779	0.42137	0.420613	0.608685	0.831078	0.719785	0.391089	0.489214	0.36962	0.336656	0.435445	0.386379	0.433427	0.790973	0.923411	0.605212	0.602147	0.544055	0.362499	0.341912	0.354292	0.434629	0.620519	0.542095	0.445158	0.373038	0.792756	0.509467	0.532177	0.356992	0.547524	0.615622	0.592888	0.328381	0.260127	0.409142
DNER	0.411567	0.520083	0.293606	0.51638	0.447437	0.481751	0.360145	0.32198	0.24483	0.274344	0.204071	0.294774	0.348976	0.457453	0.353273	0.467608	0.669944	0.497141	0.372353	0.419999	0.308279	0.247533	0.395904	0.316233	0.400834	0.614232	0.69875	0.490762	0.477838	0.504232	0.297126	0.360079	0.287214	0.294721	0.496258	0.498082	0.380294	0.355455	0.59181	0.475503	0.476098	0.359317	0.466933	0.682687	0.489816	0.251459	0.278952	0.371544
TRIP12	0.27229	0.307953	0.261395	0.373555	0.367922	0.448261	0.275309	0.270823	0.205217	0.199359	0.174394	0.238115	0.237565	0.392997	0.282882	0.342946	0.394532	0.426726	0.298041	0.321331	0.265545	0.172784	0.262153	0.204327	0.267001	0.361134	0.390459	0.328399	0.354246	0.379644	0.248753	0.260948	0.235785	0.228696	0.340766	0.286783	0.269836	0.221277	0.341054	0.294819	0.324849	0.272322	0.377404	0.36387	0.345232	0.193436	0.213488	0.239518
FBXO36	0.0549599	0.0565963	0.0694113	0.085406	0.0705105	0.0712169	0.0309396	0.0469436	0.0389603	0.0351506	0.0242054	0.0413528	0.0289538	0	0.0514674	0.0315121	0.0740441	0.0285574	0.0646443	0.081925	0.0392977	0.0492946	0.0443844	0.0530232	0.0246225	0.0597218	0.017551	0.0589273	0.0507197	0.0314959	0.0355891	0.0745575	0.0528923	0.0343418	0.0533974	0.0541985	0.0275157	0.0412797	0.0574283	0.0702451	0.0591061	0.0284279	0.0197514	0.0330044	0.0328585	0.0459103	0.0506275	0.0413928
SLC16A14	0.0649071	0.080899	0.0439419	0.0459783	0.0578314	0.0586641	0.0490022	0.0633234	0.0430732	0.0414809	0.0457717	0.0564091	0.0555138	0.049906	0.0532489	0.0784393	0.0304139	0.0380109	0.054835	0.0567913	0.0570535	0.0565549	0.0270961	0.0490108	0.0330655	0.0482916	0.0741212	0.0861158	0.0957401	0.0603204	0.0372458	0.0317651	0.0682457	0.0332946	0.0529284	0.0542956	0.0544412	0.0433993	0.122567	0.0517659	0.0595165	0.0585511	0.0440934	0.0452945	0.0495693	0.0309044	0.0661861	0.0817096
SP110	0.105927	0.130426	0.0825386	0.084687	0.057756	0.0547024	0.212621	0.141088	0.0639889	0.0542187	0.0453613	0.097611	0.0665501	0.0605134	0.121925	0.103961	0.124927	0.135445	0.0717928	0.0676504	0.0577182	0.0902574	0.0813555	0.103305	0.080087	0.112608	0.11082	0.0723966	0.129424	0.100434	0.0669034	0.0492202	0.0954612	0.0745126	0.0696942	0.0733323	0.113826	0.104755	0.11933	0.324639	0.0673637	0.0349804	0.124056	0.169728	0.117015	0.0675388	0.0550257	0.192954
SP140	0.0392532	0.0325154	0.0281781	0.0346605	0.0198232	0.0174848	0.00634571	0.0182568	0.0219216	0.01475	0.0160653	0.0242349	0.0131528	0	0.0632362	0.0619326	0.00265525	0.0415016	0.0212266	0.0305512	0.029394	0.0242449	0.0305741	0.0442574	0.0277801	0.0283734	0	0.0194871	0.0141164	0.015115	0.0136934	0.0225645	0.0129112	0.0263142	0.016728	0.0121423	0.00488983	0.0171211	0.0173979	0.0049383	0.0270345	0.0227841	0.100442	0.00980287	0.019376	0.0198979	0.0386852	0.0246993
SP140L	0.0169537	0.0268921	0.0208142	0.0413606	0.0148057	0.0157172	0.0208679	0.0156244	0.00599945	0.0073638	0.00570455	0.00981581	0.0129949	0	0.0217923	0.0119009	0.00269286	0.00583255	0.00825527	0.0135378	0.00683801	0.0133223	0.0109574	0.0112543	0.0211122	0.0339361	0	0.0462557	0.0358061	0.0202092	0.0202068	0.0063988	0.0196872	0.00387564	0.0169353	0.0111898	0.00999182	0.0352091	0.0097997	0.0327656	0.0203686	0.0232299	0.0233227	0.0268254	0.011064	0.00527553	0	0.0425492
SP100	0.00791423	0.067344	0.0085341	0.0129869	0.00198359	0.0122686	0.0337356	0.0225967	0.00204439	0.00962057	0.0129753	0.0624969	0.0161351	0	0.0458101	0.00952947	0.0190034	0.0433085	0.00681794	0.00858254	0.0176083	0.0315238	0.0119514	0.0123969	0.0121917	0.0213928	0	0.0077812	0.0153551	0.0130022	0.00526219	0.0324676	0.0110408	0.00752247	0.00807842	0.0631835	0.00476826	0.0179333	0.0124785	0.0222738	0.00533571	0.00144599	0.00925642	0.0309367	0.0319785	0.00596964	0.0154132	0.017057
CAB39	0.185725	0.21164	0.149623	0.13926	0.19357	0.252335	0.173777	0.17389	0.146595	0.129733	0.13729	0.144555	0.170618	0.294846	0.18899	0.256326	0.225685	0.231748	0.14888	0.189444	0.171967	0.187833	0.165103	0.149014	0.133204	0.256112	0.339115	0.193651	0.150189	0.198496	0.147077	0.260552	0.164064	0.165789	0.219149	0.221451	0.178785	0.152335	0.166053	0.252826	0.159445	0.186809	0.23651	0.196581	0.177972	0.164328	0.169234	0.205091
ITM2C	0.134161	0.171674	0.219421	0.337377	0.215625	0.146451	0.314847	0.245865	0.23964	0.107933	0.187021	0.0803933	0.223683	0.275047	0.165249	0.277792	0.158776	0.305707	0.301082	0.218211	0.210898	0.136909	0.102307	0.228844	0.158812	0.133942	0.295961	0.196826	0.284289	0.188857	0.256237	0.219066	0.188731	0.200187	0.0670122	0.132719	0.223728	0.196085	0.335272	0.146501	0.221349	0.207333	0.376843	0.175607	0.166564	0.195677	0.0930798	0.0818382
GPR55	0.00280344	0	0.0053273	0	0.011999	0.00354399	0.00236312	0	0	0	0	0.00289811	0.000506425	0	0	0	0	0	0	0	0	0.000455609	0	0	0.00038466	0.0163424	0	0.0128222	0.0075265	0.00105724	0.000633698	0	0.000691164	0.00470743	0	0	0	0	0	0	0.00581675	0	0	0	0.00198846	0	0	0.000678865
SPATA3	0	0	0.00142578	0	0	0	0	0	0	0.00179721	0.00308209	0.00108615	0	0	0.00173478	0.00115124	0	0	0.000789459	0	0.000863915	0.00223042	0	0.00400097	0.00033268	0.00122261	0	0	0.0033242	0	0.00036058	0	0.000786158	0.00128677	0	0.00109911	0.00164654	0.00105399	0.0052429	0	0.00270768	0.001647	0	0	0	0.00347357	0.00252808	0.00071
C2orf72	0.0791909	0.144657	0.0678306	0.142806	0.1879	0.122412	0.0952238	0.123047	0.17105	0.0719579	0.101477	0.107513	0.166432	0.151565	0.178342	0.216727	0.150861	0.187526	0.125812	0.192133	0.152661	0.0693428	0.144975	0.172004	0.0847874	0.122991	0.134791	0.110882	0.110507	0.109142	0.076254	0.131012	0.106178	0.117885	0.0745846	0.121507	0.119935	0.114178	0.110758	0.123116	0.197046	0.071167	0.162445	0.12277	0.0772754	0.0773342	0.136387	0.0805384
PSMD1	0.252656	0.218087	0.166476	0.251688	0.240379	0.216232	0.165901	0.160107	0.151256	0.126613	0.136204	0.172327	0.176265	0.123164	0.17205	0.243828	0.233868	0.197908	0.170625	0.191123	0.164886	0.132542	0.159314	0.163858	0.135825	0.239638	0.329521	0.236769	0.215997	0.204295	0.151132	0.248099	0.163794	0.161451	0.162884	0.163598	0.178683	0.148536	0.251612	0.216918	0.209679	0.126175	0.168647	0.240291	0.155062	0.124733	0.148051	0.220231
HTR2B	0	0	0.00496582	0.0221954	0.0017648	0	0.00993539	0	0.00265817	0.00111143	0.00198642	0.000637044	0.00115903	0	0	0.00314514	0	0	0.00343769	0	0.00234973	0.00334295	0	0.0103941	0.0058745	0	0	0.0049892	0.00634928	0.00573017	0.00109674	0	0.000854364	0.00173265	0	0	0	0.00149262	0	0.000695019	0	0	0	0.00458836	0	0.00281841	0.00411008	0.000894853
ARMC9	0.146529	0.121495	0.0799491	0.16276	0.126704	0.0939909	0.088681	0.119497	0.0933926	0.092575	0.0697099	0.0783439	0.105131	0.136133	0.135284	0.180946	0.120533	0.184086	0.111917	0.147699	0.106514	0.0869202	0.118851	0.112822	0.10417	0.122685	0.115992	0.129973	0.132575	0.0894547	0.101883	0.137634	0.101972	0.0992298	0.126912	0.121399	0.0683702	0.102475	0.0951034	0.170175	0.140778	0.11281	0.176383	0.122908	0.108385	0.0993294	0.106243	0.062193
B3GNT7	0.0416298	0.13473	0.0548634	0.0627775	0.102666	0.0423886	0.0583336	0.0925493	0.117877	0.0570632	0.0586505	0.0376843	0.118981	0.101876	0.0962093	0.106903	0.0814409	0.0915252	0.118057	0.104015	0.115458	0.0888696	0.0377354	0.0897453	0.0627962	0.0495378	0.09939	0.097041	0.0922532	0.0536415	0.055322	0.120755	0.0614094	0.0624031	0.0364305	0.0869123	0.0823432	0.0824507	0.220779	0.0811443	0.119488	0.0441104	0.0699385	0.0646613	0.0346269	0.147454	0.0361274	0.031909
NCL	0.0758031	0.100841	0.0613137	0.0773481	0.062463	0.0521197	0.0628609	0.0697549	0.0576399	0.032659	0.0502564	0.0395116	0.0737422	0.0575288	0.0625281	0.106618	0.107626	0.133535	0.0581455	0.0587811	0.0502822	0.0741973	0.107325	0.0868292	0.0374426	0.084592	0.0571157	0.0504603	0.0683535	0.0379998	0.0650829	0.0901027	0.0515195	0.0546419	0.0574719	0.0705116	0.0517484	0.0602127	0.0938133	0.0913891	0.0423847	0.0614591	0.125008	0.0424627	0.0339893	0.0439105	0.0827875	0.109515
NMUR1	0	0	0	0	0	0	0	0	0	0	0	0.000556384	0	0	0.00195032	0	0	0	0.000385397	0	0	0	0	0.000512994	0	0	0	0	0	0.00238444	0	0	0	0.00159213	0	0	0	0.000345363	0	0	0	0	0	0	0	0.00198162	0	0.00170954
PTMA	0.131037	0.14653	0.124001	0.153872	0.108702	0.186292	0.125309	0.136933	0.0877119	0.07945	0.107921	0.0705534	0.145461	0.162117	0.141403	0.109636	0.191223	0.104363	0.174769	0.129517	0.106403	0.104016	0.106795	0.101514	0.125035	0.1524	0.260376	0.144601	0.172866	0.140013	0.132311	0.143385	0.115369	0.100202	0.0818957	0.132157	0.13691	0.124445	0.175971	0.184818	0.0849153	0.0778734	0.157994	0.143465	0.0709118	0.136302	0.082983	0.118438
PDE6D	0.108068	0.133854	0.134414	0.157903	0.106456	0.156404	0.153816	0.14377	0.121999	0.117001	0.099639	0.100654	0.141478	0.0939514	0.150507	0.201049	0.136484	0.114977	0.142652	0.148449	0.134929	0.0785935	0.164839	0.131723	0.0905212	0.0864819	0.0764152	0.150896	0.0732573	0.154803	0.0992919	0.115111	0.0977551	0.137384	0.0765715	0.154355	0.168086	0.118059	0.153103	0.123014	0.22045	0.0797425	0.150299	0.211959	0.140627	0.102664	0.192684	0.096898
COPS7B	0.0150769	0.0414765	0.0353056	0.0536549	0.0583466	0.045933	0.0320711	0.0450462	0.0336701	0.0337344	0.034931	0.0294244	0.0345757	0.0532178	0.0434454	0.0321623	0.042925	0.0198824	0.0591903	0.0408012	0.0467623	0.0300935	0.0206968	0.0256169	0.0277135	0.0398588	0.0419702	0.0225155	0.0788724	0.079058	0.0485887	0.0306018	0.0452297	0.0357914	0.035924	0.0687307	0.0286654	0.0408947	0.0451966	0.0335691	0.066928	0.0397198	0.00874874	0.035157	0.0734226	0.037075	0.0429515	0.0361613
NPPC	0.00307116	0.00194582	0.00417265	0.00531026	0.00522257	0	0.00211291	0.00146228	0.00173753	0	0.000887369	0	0.000874352	0.0162799	0.00188223	0.000789428	0.0226466	0	0.00464126	0	0.00400195	0.0016297	0.0033788	0	0.00246949	0.00575832	0	0.0112496	0.00246145	0.00122549	0.00222153	0.00698064	0.00432408	0	0	0.00314874	0	0.00265997	0.00817281	0	0.00273008	0.00148475	0	0.00573973	0	0	0.017453	0.00112807
DIS3L2	0.226167	0.24562	0.193438	0.228132	0.268767	0.281682	0.180108	0.191014	0.162795	0.163118	0.138076	0.200855	0.174271	0.120403	0.206602	0.234041	0.243836	0.216513	0.190705	0.213155	0.189535	0.164721	0.201112	0.173267	0.181033	0.298448	0.215328	0.240787	0.211755	0.235633	0.159838	0.158312	0.202834	0.220603	0.184811	0.283323	0.230301	0.201452	0.235875	0.254758	0.25033	0.1578	0.214569	0.21809	0.204333	0.155895	0.217566	0.171033
ECEL1	0	0	0	0	0	0	0.00118756	0	0	0.000296119	0	0	0	0	0	0	0	0	0	0	0	0	0	0	0	0	0	0	0	0	0	0	0.000486263	0	0	0	0	0	0	0	0	0	0	0	0	0	0	0.000150477
PRSS56	0	0.00355753	0	0	0	0	0	0	0	0	0	0	0	0	0	0	0	0	0	0	0	0	0	0.00228358	0	0	0	0.0139055	0	0	0	0	0.000774608	0.00158996	0	0	0	0	0	0	0	0	0	0	0	0	0	0
CHRND	0	0	0	0	0	0	0	0	0	0	0	0	0.000731062	0	0	0	0	0	0.000469228	0	0	0	0	0.000588898	0	0	0	0	0	0	0	0	0	0	0	0	0	0	0	0	0	0	0	0	0	0	0	0.000317169
CHRNG	0	0.00325607	0.000551147	0.0140017	0	0.00571234	0	0	0.000829842	0	0.00427151	0	0	0	0	0.00257873	0	0	0	0	0	0.00173051	0	0.00264552	0	0	0	0.00185438	0.00592173	0.000853407	9.68118e-05	0	0.00166408	0	0.00499376	0	0	0.0012233	0	0	0	0	0	0	0	0.0013456	0	0.000425422
TIGD1	0.0258351	0.0214558	0.0196319	0.00546056	0.0130382	0.0179794	0.00394086	0.0177376	0.014505	0.00868908	0.00678327	0.0145116	0.0078391	0	0.0149489	0.0153452	0.0161435	0.0166722	0.0151382	0.00973728	0.015138	0.00583971	0.011033	0.0270392	0.0098047	0.0331448	0.0178973	0.00586394	0.0148639	0.00493524	0.014131	0.0211719	0.0143577	0.0171931	0.00133621	0.0241745	0.0114162	0.0188701	0.0298566	0.0130337	0.0154143	0.0131659	0.0121882	0.0158623	0.0211686	0.00725149	0.0125831	0.00997849
EIF4E2	0.0554732	0.0830512	0.0599534	0.0707967	0.0724815	0.0698353	0.0703975	0.0714007	0.0603813	0.0275969	0.0414294	0.0672754	0.0431652	0.0364157	0.0763542	0.110268	0.130662	0.0584614	0.0654032	0.0482394	0.0518077	0.0552529	0.0414862	0.0641745	0.0503347	0.0740306	0.0221327	0.0555439	0.0366186	0.0766579	0.0525817	0.0801918	0.0530432	0.0575578	0.0283577	0.0710307	0.0903178	0.0711695	0.0728538	0.0815098	0.0677369	0.0332505	0.0350231	0.0491093	0.0594204	0.0398931	0.0686009	0.0850145
EFHD1	0.0134946	0.0152142	0.0125855	0.00444577	0.0189258	0.0112696	0.0172933	0.0263655	0.00753644	0.00840472	0.0062378	0.00511025	0.012208	0.0146103	0.00196938	0.00770675	0.0182661	0.00615608	0.0075226	0.0133257	0.0119347	0.00886145	0.0175414	0.0171522	0.0288347	0.0072239	0.0185982	0.0193707	0.0195632	0.00385856	0.0247932	0.0139256	0.0166162	0.00601094	0.00905135	0.00543525	0.00741285	0.00815513	0.0184546	0.0227894	0.0143334	0.00668742	0	0.0179837	0.00947929	0.0141951	0.00625979	0.0121382
GIGYF2	0.293862	0.32388	0.228455	0.358486	0.298128	0.321968	0.244528	0.21539	0.19656	0.183155	0.186362	0.231047	0.251577	0.306145	0.288408	0.351265	0.328598	0.386203	0.279866	0.333657	0.297576	0.185443	0.225523	0.212595	0.243187	0.380379	0.460994	0.322517	0.469337	0.348912	0.23289	0.282938	0.242512	0.234508	0.311369	0.33667	0.298788	0.242205	0.328438	0.310369	0.34758	0.297577	0.408621	0.317163	0.309524	0.199315	0.208855	0.203707
KCNJ13	0	0	0	0.00531026	0.00771872	0.00127161	0.00426106	0.00126044	0.00566557	0.00363833	0.00717663	0.000806333	0.000655392	0	0.00197387	0.00192749	0	0	0.00125881	0.00236827	0.00266373	0.00955103	0	0.00637244	0.000358569	0	0	0.00191055	0.044517	0.0129096	0.00250607	0.0138835	0.00355196	0.00514464	0	0	0	0.000650626	0	0	0	0.00233469	0.0273495	0	0.009833	0.00988564	0	0.00185164
SNORC	0.0523265	0.0523943	0.0107335	0.0254585	0.0439309	0.0551388	0.0599047	0.0303274	0.0308945	0.025706	0.0291881	0.0235361	0.0315374	0.0255619	0.0379228	0.0293928	0.0567245	0.0512847	0.0312002	0.0343585	0.0332859	0.0217268	0.0401714	0.0255732	0.0432165	0.0348247	0.026042	0.0451527	0.0495811	0.0717209	0.0407077	0.0238676	0.0525309	0.0327817	0.0182236	0.0392802	0.0173621	0.0411643	0.0310371	0.0240652	0.0400519	0.035661	0.0635471	0.0554578	0.0258414	0.0186297	0.0292916	0.0270693
NGEF	0.097065	0.0566599	0.0367736	0.0249305	0.031353	0.0867234	0.0564788	0.0567329	0.0462497	0.0192916	0.0144299	0.0257877	0.0525623	0.0357452	0.0491717	0.0407236	0.0896347	0.0662055	0.0347411	0.0251625	0.0545163	0.0223243	0.0421206	0.0395162	0.0455802	0.0523621	0.126594	0.0423724	0.0762709	0.0513246	0.0544817	0.0445324	0.0495351	0.0263923	0.0286291	0.0368588	0.036712	0.0424821	0.138444	0.0595799	0.0261215	0.028576	0.0699105	0.0515762	0.0552638	0.0167436	0.00776761	0.0213275
INPP5D	0.00112332	0.00880233	0.00188372	0.0198202	0.0136298	0.00408517	0.00749939	0.00353296	0.00366343	0.00136639	0.00264989	0.00512373	0.00120437	0.0118821	0.00275461	0.00180572	0	0.0199553	0.00718667	0	0.00264488	0.00442886	0.00214182	0.00314278	0.00264418	0.0260209	0.0122081	0.000720232	0.00559583	0.0133663	0.000816913	0	0.00556116	0.00070445	0.0146066	0	0.00220423	0.00261624	0	0.00165275	0.0111581	0	0	0	0.011175	0.00618734	0.00549294	0.00422616
ATG16L1	0.0508725	0.0484221	0.0250628	0.0346779	0.0224364	0.0567244	0.0499204	0.0454878	0.0208146	0.024851	0.0309693	0.0473529	0.0440057	0.0305718	0.0607191	0.0738186	0.0456373	0.046659	0.0414711	0.0305596	0.031082	0.0307047	0.0701223	0.0422457	0.0162566	0.0255658	0.0673046	0.040062	0.0469351	0.0566468	0.0511427	0.0449587	0.0470627	0.0341063	0.0344025	0.0475372	0.0388509	0.0361237	0.0798539	0.0652216	0.0380578	0.0450227	0.0198391	0.0359154	0.0483655	0.03895	0.0464998	0.071227
SAG	0.00361422	0	0	0	0.00180839	0	0	0	0	0	0	0	0	0	0	0	0	0.0130731	0.00173191	0	0	0	0	0.00136954	0	0	0	0.000720232	0.0030509	0.00660439	0	0	0.00184299	0	0	0	0	0.00186304	0	0	0	0	0	0.00200064	0.00276064	0	0.00684579	0.00167153
DGKD	0.136161	0.178435	0.106071	0.123585	0.196516	0.109614	0.132029	0.137788	0.124968	0.112209	0.0893509	0.111796	0.130278	0.262025	0.174131	0.196565	0.195223	0.12452	0.147601	0.151751	0.137674	0.166821	0.136021	0.14258	0.101534	0.148038	0.139923	0.142176	0.207511	0.140275	0.142095	0.203232	0.116553	0.134817	0.157278	0.124755	0.164189	0.138455	0.173645	0.196595	0.162362	0.145577	0.240859	0.156785	0.177044	0.101167	0.126742	0.209946
USP40	0.268285	0.23243	0.147803	0.234987	0.225271	0.228909	0.194169	0.185311	0.134146	0.146712	0.119179	0.180223	0.142622	0.173294	0.179	0.194527	0.214698	0.188308	0.173067	0.219079	0.155549	0.0969291	0.161011	0.125599	0.15119	0.220898	0.300832	0.19533	0.198557	0.222171	0.188103	0.182013	0.161691	0.190519	0.216918	0.203148	0.200254	0.146033	0.230943	0.260673	0.148612	0.206801	0.141832	0.256545	0.22941	0.1246	0.168148	0.171739
MROH2A	0	0	0	0	0	0	0	0	0	0	0	0	0	0	0	0	0	0	0	0	0	0	0	0	0	0	0	0.00577556	0	0	0	0	0	0	0	0	0	0	0	0	0	0	0	0	0	0.000751739	0	0
HJURP	0.00145519	0	0	0	0	0	0	0	0	0	0	0	0	0	0	0	0	0	0	0	0	0.00307152	0	0	0.00216297	0	0	0	0	0	0	0	0	0.00065739	0	0	0	0	0	0	0	0	0	0	0	0	0.0038046	0
TRPM8	0	0	0	0	0	0.00844065	0.00380224	0.000264598	0	0	0.000198344	0.000257743	0.000517514	0	0	0	0.00333442	0	0	0	0.00224174	0.00676896	0.002803	0	0	0.00292436	0	0	0.0045628	0	0.000756544	0.0141729	0.000163111	0.00231201	0	0	0.00376675	0.0014828	0	0	0	0	0	0	0.00349667	0	0.00384199	0.00764786
SPP2	0	0	0	0.00772063	0	0	0	0	0.00049175	0	0	0.000287868	0	0	0	0	0	0	0	0	0	0	0	0	0	0.000457149	0	0	0	0	0	0	0.000269362	0	0	0	0	0	0	0	0	0	0	0	0.000719248	0.000739412	0	0
ARL4C	0.0244991	0.0681306	0.0146861	0.089477	0.0395369	0.0475544	0.0359004	0.0396431	0.0464153	0.0313356	0.0276507	0.0147508	0.0301161	0.0185816	0.0420614	0.0433553	0.0601345	0.059974	0.0292664	0.0366447	0.0506977	0.173089	0.0524469	0.0380215	0.0487925	0.0664168	0.0582121	0.0675452	0.0271183	0.0249697	0.030836	0.30402	0.0407	0.0380994	0.0208184	0.0312059	0.0244142	0.022804	0.0557574	0.118774	0.0152871	0.0390334	0.0131804	0.0527182	0.0180979	0.079419	0.0308948	0.309599
SH3BP4	0.0348326	0.0831407	0.109501	0.0716562	0.0504532	0.0344162	0.0635387	0.074528	0.0657476	0.0650178	0.0599129	0.0603606	0.0783524	0.116396	0.0785609	0.102698	0.0374503	0.0311447	0.0884801	0.074779	0.0633085	0.0948964	0.0829787	0.100519	0.0686921	0.065708	0.133095	0.0999526	0.0641553	0.0714175	0.0760493	0.0919285	0.0839491	0.0622514	0.0750264	0.0923324	0.101745	0.0731396	0.0897614	0.135887	0.0857949	0.105276	0.0564642	0.039142	0.0999002	0.10137	0.0645375	0.0947904
AGAP1	0.351823	0.469784	0.22278	0.281287	0.285279	0.449157	0.22222	0.150815	0.0945821	0.11709	0.0953223	0.20111	0.107607	0.142859	0.229106	0.262886	0.667213	0.182187	0.21126	0.189084	0.202835	0.118106	0.261144	0.262883	0.322383	0.412674	0.751957	0.384813	0.303962	0.279985	0.151336	0.172594	0.147962	0.149203	0.413484	0.3111	0.197301	0.187733	0.578056	0.263406	0.145572	0.172775	0.180307	0.405887	0.384359	0.157838	0.0926891	0.156193
GBX2	0	0	0	0	0	0	0	0	0	0	0	0	0	0	0	0	0	0	0	0	0	0	0	0	0	0	0	0	0	0	0	0	0	0	0	0	0	0	0	0	0	0	0	0	0	0	0	0
ASB18	0	0.00225668	0.0170274	0	0.00764309	0	0.000508871	0.00651621	0.00614781	0.000735527	0.000580224	0.00533367	0.00101768	0	0.00323543	0.00793357	0	0.0258329	0.00622543	0.00920334	0.00376603	0.00834979	0.00541166	0.00698812	0.000181286	0	0	0	0.00582472	0.0156075	0	0.0251844	0.00400968	0.00365236	0	0	0.00271858	0.000999031	0	0.0030244	0	0.00167644	0.043818	0.00266143	0	0.00523168	0.024032	0.000786504
IQCA1	0.0121663	0.015194	0.0253706	0.0805189	0.0194865	0.0273279	0.0102647	0.0207222	0.0112728	0.00261541	0.00966352	0.00666648	0.0140479	0.0205283	0.0309159	0.0102385	0.0221781	0.0128001	0.00648241	0.010099	0.0214469	0.0142337	0.0244236	0.0145435	0.0241242	0.046206	0.0668387	0.023873	0.0298261	0.0215976	0.0279221	0.0338058	0.0136817	0.00979041	0.0141633	0.0114061	0.0112303	0.0118806	0.0542443	0.012618	0.0314869	0.0150643	0.0385265	0.0460331	0.00979997	0.0123571	0.00559217	0.0120366
ACKR3	0.00337335	0.0076799	0.00150796	0.0047895	0.00380633	0	0.0102206	0.00479557	0.00121912	0	0.0036386	0	0.00110078	0	0	0	0.0102319	0	0.00591733	0.00929098	0.00571566	0.01302	0.00366225	0	0	0	0	0.0119166	0.0102303	0	0.0029085	0.00132048	0.00128697	0.000248303	0.000931539	0	0.00371235	0.00737385	0	0.00743458	0	0.00697766	0.0205179	0	0.00888601	0	0.0110997	0.0227201
COPS8	0.0459151	0.0439603	0.0536483	0.033018	0.0342146	0.0974052	0.0638451	0.0509002	0.0525229	0.0232152	0.0355248	0.0381398	0.0387664	0.120695	0.0695021	0.0669378	0.0654831	0.0492549	0.0727834	0.0699458	0.0455916	0.0366776	0.03293	0.0423537	0.0304114	0.033654	0.00443531	0.0691236	0.0854168	0.0628382	0.0676434	0.0644259	0.0578042	0.0364961	0.0495051	0.0261528	0.0401869	0.0414672	0.0604603	0.0462232	0.0177601	0.0342412	0.152655	0.0362204	0.0484027	0.0421517	0.0209187	0.0658038
COL6A3	0.000893238	0.00269964	0	0	0	0	0.000980679	0.00193313	0.00077751	0.000335092	0.0036943	0.00060691	0	0	0.000831744	0.00317417	0	0	0	0	0	0	0	0	0.0008735	0.0140083	0	0.00314226	0.000810339	0.00256012	0.00148031	0.00501179	0.000589879	0	0	0.00219425	0.0036991	0.000370186	0	0	0	0	0	0	0.00104859	0.000494055	0	0.00104966
MLPH	0	0	0	0	0	0	0	0.00120952	0	0	0.000646196	0.000609854	0	0.0170415	0	0.00758554	0	0	0	0	0	0.000481709	0	0	0	0	0	0	0.000412929	0.00412253	0	0	0	0	0	0	0	0	0.00446609	0	0	0	0	0	0	0	0.00421365	0.000462569
RAB17	0.00112332	0.00649664	0.0069868	0	0	0.020743	0.00173407	0.00801317	0	0.00168128	0.00523831	0.00568896	0.0050764	0	0.00439611	0	0	0.00160567	0.00133743	0	0	0.0092676	0.00145157	0.00414264	0	0	0.0182791	0.00114353	0.00307868	0.00059883	0.00481445	0.00440177	0.00399605	0	0.00619355	0	0.00522165	0.0025438	0.0302671	0.00337441	0	0.00921914	0.0160226	0	0.00198627	0.000674648	0	0.019365
LRRFIP1	0.363507	0.412265	0.265996	0.402053	0.379992	0.353815	0.276803	0.25667	0.20886	0.220147	0.193911	0.277352	0.276871	0.347035	0.356611	0.380108	0.580733	0.437076	0.298641	0.329056	0.277875	0.213274	0.303622	0.263329	0.30725	0.407678	0.504199	0.394585	0.396844	0.384922	0.263788	0.278202	0.282953	0.303671	0.381078	0.401363	0.35857	0.269044	0.550763	0.434377	0.383529	0.307655	0.503312	0.435622	0.360321	0.206694	0.248401	0.376301
RBM44	0.0123062	0.00687669	0.00189085	0.015424	0.00662635	0.00622552	0.00391616	0.00179582	0.00379951	0.00246192	0.0131084	0.00196898	0.000716295	0	0.00371456	0.00391066	0	0.00579523	0.00574616	0.0136927	0.00243112	0.00402936	0.0027568	0.00468637	0.00273169	0.00210282	0	0.00501177	0.00485559	0.00203603	0.00473574	0.0111945	0.00388757	0.00195331	0.0203061	0	0.00136506	0.00169941	0.0166719	0.00227528	0.010472	0.00329761	0	0	0	0	0	0.00485763
RAMP1	0.158162	0.192148	0.234525	0.204645	0.197031	0.248314	0.359079	0.238141	0.170097	0.173797	0.200378	0.190764	0.182714	0.265187	0.223593	0.229875	0.340085	0.216099	0.310076	0.159872	0.188245	0.168752	0.225412	0.188993	0.176833	0.205247	0.279453	0.25936	0.369647	0.273642	0.241891	0.166904	0.212742	0.224392	0.189669	0.230663	0.263575	0.250909	0.342172	0.212067	0.248783	0.242616	0.301469	0.312529	0.261821	0.19167	0.124774	0.183799
UBE2F-SCLY	0.0251113	0.0271596	0.0110875	0	0.0261218	0	0.00640426	0.0198559	0.0208677	0.00975313	0.0178655	0.0376285	0.0213464	0.019487	0.0294477	0.0203212	0.0717529	0.0274479	0.0165887	0.0208095	0.026679	0.0271551	0.0227809	0.0159321	0.0104085	0.0405138	0	0.0128294	0.0183752	0.0162926	0.0201215	0.00984867	0.0140231	0.0134771	0.0240634	0.0331602	0.0186061	0.00728019	0.00566722	0.0444821	0.02088	0.0115686	0.0195613	0.0396407	0.0153916	0.0155446	0.0121192	0.0295438
SCLY	0	0	0	0	0	0	0	0	0	0	0	0	0	0	0	0	0	0	0	0	0	0	0.000982869	0	0	0	0	0	0	0	0	0	0.00107786	0	0	0	0	0	0	0	0	0.00431459	0	0	0	0	0	0
ESPNL	0.00184087	0	0	0	0	0	0.000642397	0	0	0	0	0	0	0	0	0	0	0	0.00234125	0	0	0	0.000700605	0	0	0.00653687	0	0.00130502	0	0	0.00166237	0	0	0.000844377	0	0	0	0.00680186	0	0	0	0	0	0	0	0.00139012	0	0.00168444
KLHL30	0	0	0	0.0117614	0	0	0	0	0	0	0	0	0	0	0	0	0	0	0	0	0	0	0	0.00228358	0	0	0	0	0	0	0.00111091	0	0	0	0	0	0	0	0	0	0	0	0	0	0	0	0	0
ERFE	0.00415189	0.00285431	0	0	0	0.00366856	0	0	0.00053459	0	0.000909501	0	0	0.0129945	0	0	0	0	0	0.0039266	0	0.00227831	0	0.00130184	0	0	0	0	0	0	0	0	0.000899622	0	0	0	0	0	0.0153941	0	0	0	0	0	0.00160281	0	0	0
ILKAP	0.145238	0.162031	0.158979	0.227503	0.150362	0.138565	0.144727	0.165385	0.118738	0.11701	0.0901534	0.138068	0.149299	0.244376	0.199627	0.200652	0.208111	0.216003	0.149799	0.155315	0.131981	0.114884	0.109132	0.140813	0.117132	0.178502	0.109605	0.128014	0.159639	0.146162	0.159621	0.167043	0.143893	0.122402	0.112308	0.150516	0.191507	0.118002	0.25343	0.172109	0.169973	0.138719	0.228652	0.157798	0.145639	0.114948	0.124015	0.157709
HES6	0.0412549	0.0479098	0.0681174	0.118388	0.0602131	0.0450708	0.0468125	0.0585287	0.0506443	0.0419264	0.0233055	0.0329281	0.0519894	0.0641912	0.0757083	0.0607863	0.0379242	0.0611442	0.0824839	0.0472723	0.0751221	0.0355124	0.0292966	0.0380226	0.0283618	0.0576613	0.0858123	0.0434774	0.0532711	0.0916957	0.0506353	0.0323648	0.03633	0.037009	0.0260792	0.035389	0.055036	0.0841937	0.0474113	0.0775605	0.094454	0.0383855	0.0901518	0.0251519	0.0279915	0.0428339	0.0177511	0.0250219
PER2	0.0561887	0.07299	0.0394462	0.0693433	0.0559675	0.0401105	0.0347884	0.0784914	0.0658154	0.0447405	0.0511246	0.0532806	0.0545638	0.0906768	0.108568	0.0987021	0.0404395	0.0517604	0.0413408	0.0651396	0.0753318	0.0393825	0.0709351	0.0741931	0.0298656	0.0507618	0.0490215	0.0457741	0.0703102	0.0731425	0.0423901	0.0654617	0.0746396	0.0485057	0.0417188	0.0765585	0.0425768	0.0565108	0.0722894	0.0602351	0.0702783	0.0574132	0.0871252	0.0479262	0.0572415	0.0526236	0.0382521	0.0497151
TRAF3IP1	0.0689951	0.0673481	0.096075	0.0881178	0.080857	0.0422866	0.0553325	0.0837088	0.0715585	0.0726633	0.0511779	0.06126	0.092962	0.0920513	0.0961331	0.114311	0.14818	0.144017	0.0746378	0.0999436	0.0940506	0.0671145	0.0842488	0.0888559	0.0611461	0.092772	0.130669	0.0550263	0.0651336	0.0742343	0.0621427	0.102325	0.070157	0.094553	0.0674409	0.0863255	0.0440155	0.0811718	0.0887809	0.0785406	0.109272	0.0332128	0.136227	0.0563605	0.061147	0.0695028	0.0990123	0.102559
ASB1	0.0258389	0.0356736	0.01564	0.0198558	0.0244204	0.0356636	0.0250653	0.0225344	0.0246439	0.0183318	0.0158083	0.0280098	0.0243482	0.0374162	0.0350109	0.0198874	0.0279681	0.00641208	0.0183098	0.0249301	0.0162548	0.0116189	0.0133078	0.0222568	0.0150242	0.033667	0.00282883	0.0330228	0.0157924	0.0298046	0.0239127	0.0389792	0.0194649	0.0204388	0.00929868	0.0520116	0.0194441	0.0120194	0.0571655	0.0327029	0.0309036	0.00510141	0	0.018082	0.0111849	0.0106588	0.0276813	0.0239265
TWIST2	0.00118096	0	0	0	0.0106779	0	0.000340317	0	0.0010627	0.000401992	0	0.000252968	0.00143072	0	0.00815588	0.00212637	0	0.00509581	0	0	0.00343701	0.000765777	0	0	0.00037056	0.0383711	0	0	0.00236434	0	0.00168348	0	0.000523114	0	0.000784134	0	0	0.00229534	0	0.0040401	0	0	0	0	0	0	0.00364535	0.00324147
HDAC4	0.308278	0.347192	0.269608	0.380833	0.313259	0.325636	0.358165	0.304073	0.185103	0.233436	0.199746	0.305432	0.239872	0.394012	0.346355	0.341093	0.638634	0.388685	0.320457	0.30297	0.291032	0.208772	0.352944	0.27648	0.185267	0.346737	0.387178	0.330635	0.378958	0.346588	0.280005	0.292479	0.282077	0.27653	0.455871	0.305417	0.362483	0.322432	0.601976	0.425391	0.35717	0.288837	0.429012	0.408648	0.402675	0.216383	0.259617	0.248743
NDUFA10	0.189556	0.193884	0.119619	0.263367	0.200673	0.203046	0.199115	0.182483	0.15076	0.112521	0.102094	0.15	0.163502	0.169033	0.16289	0.208719	0.27063	0.1959	0.191649	0.206017	0.152008	0.142879	0.158088	0.143352	0.135698	0.213343	0.226201	0.183886	0.209704	0.177553	0.149858	0.158128	0.17481	0.152421	0.166367	0.197954	0.21287	0.13968	0.225248	0.204249	0.193811	0.164122	0.179107	0.240679	0.202997	0.104929	0.179967	0.152748
COPS9	0.0525602	0.0589614	0.0640056	0.107467	0.0441505	0.0654829	0.066074	0.0657992	0.0413662	0.0091212	0.021434	0.0279066	0.0607799	0.0542115	0.0319546	0.0329564	0.066785	0.0473063	0.0682034	0.0687882	0.0401646	0.0338818	0.0432984	0.0207451	0.0268441	0.0486785	0.151729	0.0755535	0.113915	0.114146	0.0419967	0.0275243	0.0413617	0.0278142	0.0410366	0.0385079	0.0433218	0.053112	0.0726846	0.0650084	0.0230931	0.0138819	0.0297062	0.0885288	0.0239033	0.0271306	0.0110263	0.0211666
OTOS	0	0	0	0	0	0	0	0	0	0	0	0	0	0	0	0	0	0	0	0	0	0	0	0	0	0	0.0111971	0	0	0	0	0	0	0	0.00111606	0	0	0	0	0	0	0	0	0	0	0	0	0
GPC1	0.110875	0.119136	0.0635228	0.137241	0.0787398	0.146976	0.0772481	0.0880886	0.0840319	0.0420857	0.0476647	0.054058	0.0690953	0.102407	0.145189	0.0839542	0.209589	0.0970222	0.108504	0.0920558	0.0822801	0.0735336	0.115617	0.0605527	0.0950258	0.186208	0.30513	0.164819	0.0590233	0.10937	0.0992234	0.128527	0.0955616	0.0530183	0.083142	0.0894979	0.089248	0.0806462	0.265586	0.0969797	0.0749087	0.0448534	0.0773454	0.131029	0.0702886	0.0754856	0.032849	0.0619854
ANKMY1	0.0963368	0.140514	0.0798559	0.0801451	0.0933709	0.127173	0.0501178	0.0860839	0.0587505	0.0613842	0.0631802	0.0805599	0.0516899	0.133108	0.103397	0.117656	0.0754965	0.137277	0.079564	0.105123	0.0632036	0.075992	0.0945726	0.114765	0.0744	0.0443125	0.128979	0.0682056	0.0480985	0.0716084	0.0641838	0.0887286	0.073435	0.0631524	0.0592002	0.142596	0.0585722	0.0898211	0.106553	0.10401	0.127893	0.0663095	0.0415993	0.0458354	0.0409286	0.0941385	0.0815549	0.0511009
DUSP28	0.00833745	0.00701469	0.00271359	0.0206418	0.000732441	0.00674823	0.0120431	0.0175803	0.00841685	0.00241481	0.00259383	0.00195878	0.00739737	0	0.011471	0.00877507	0.00273036	0	0.00784673	0	0.00733351	0.00229912	0.00660131	0.00893868	0.000527174	0	0.0092045	0.0181622	0.0109815	0.0154056	0.0137988	0.0157613	0.00678343	0.00348091	0.00419379	0	0.00470482	0.00174532	0.00606133	0.0202052	0.00753667	0.00294575	0	0.000485646	0.00233849	0.00322329	0	0.00104414
RNPEPL1	0.0278369	0.0265135	0.0223942	0.0343934	0.0276984	0.00853638	0.0356737	0.0397957	0.0312225	0.0261388	0.0217443	0.0230763	0.0328345	0.046271	0.0320083	0.0338344	0.063803	0.0588726	0.0187864	0.0222761	0.028167	0.0198699	0.0216789	0.0208033	0.0212742	0.0465441	0.0322163	0.0264222	0.0271129	0.0118977	0.0360289	0.0505964	0.0277606	0.0151344	0.0175725	0.0394407	0.0334939	0.0124518	0.0501539	0.0214624	0.0416085	0.0179878	0.0665382	0.0170708	0.0356856	0.0166066	0.00877924	0.00760917
CAPN10	0.0240591	0.0299512	0.0209821	0.0197088	0.0282865	0.0150963	0.0304981	0.0289666	0.0256921	0.0159922	0.0197419	0.0171949	0.0307062	0.0215208	0.023907	0.0362965	0.0110223	0.0129054	0.0302229	0.0300557	0.026513	0.0214531	0.0174754	0.0215746	0.0428529	0.0312707	0.0399169	0.0150218	0.019653	0.0152562	0.0512244	0.0419418	0.032466	0.0234639	0.0191186	0.032796	0.0341666	0.0221383	0.0466565	0.0324011	0.0401075	0.0205602	0.061655	0.0425757	0.027256	0.0218496	0.050247	0.018151
GPR35	0.00577784	0	0.00246113	0	0.00291783	0	0.0107895	0.00770869	0.00432342	0.00573565	0.00143986	0.00298358	0.00194657	0	0.00931152	0.0121716	0.00656043	0.0138867	0.00297372	0.00338199	0.00427299	0.00192302	0.00220579	0.00314492	0	0.00351567	0.00443531	0.00362919	0.00196241	0	0.00895184	0	0.00334266	0.0102299	0.0115072	0.0182016	0.00859274	0.00597184	0.00874649	0.00262559	0.00162231	0.00282418	0	0.0196484	0.00108288	0.000325375	0.00184025	0.013884
KIF1A	0.107997	0.152876	0.0870654	0.197472	0.116833	0.174474	0.15249	0.114636	0.082611	0.0553294	0.0423937	0.0767155	0.0921795	0.147319	0.11792	0.12628	0.11448	0.12061	0.0908317	0.113333	0.0957702	0.0628838	0.0976131	0.0632428	0.0952048	0.185824	0.146703	0.0984537	0.132402	0.132236	0.114716	0.137124	0.0954344	0.095358	0.10109	0.102285	0.0804715	0.0888474	0.174263	0.121369	0.0746089	0.0515772	0.126315	0.138043	0.0855866	0.0735759	0.0940316	0.156835
CROCC2	0	0.00159745	0.000943225	0	0	0	0	0	0	0.000235466	0	0	0.00143576	0	0	0.000488016	0	0	0	0	0	0	0.000279509	0	0	0	0	0	0	0	0	0	0.000973705	0	0	0	0	0.00392478	0.00234295	0	0	0	0	0	0	0	0	0.0065625
SNED1	0.0249453	0.0814106	0.0493208	0.08577	0.0273125	0.0587647	0.0535025	0.0718614	0.0358818	0.0178732	0.0221581	0.0340896	0.034185	0.0731221	0.042821	0.0480949	0.00854409	0.0600219	0.0446618	0.0266432	0.0123332	0.308506	0.0376417	0.043995	0.0568942	0.0446567	0.0785647	0.0575059	0.104894	0.0556754	0.0319615	0.389787	0.0485528	0.0489753	0.0358342	0.0669867	0.0353029	0.0328501	0.0708814	0.283734	0.022682	0.046867	0.0979422	0.0346113	0.0364298	0.249728	0.0360167	0.202022
MTERF4	0.145406	0.114836	0.10379	0.151623	0.130169	0.103243	0.124469	0.14333	0.0992902	0.0733202	0.0713508	0.0880014	0.11466	0.198298	0.122348	0.139008	0.10936	0.208962	0.108147	0.0910483	0.0824365	0.0918245	0.0845926	0.111002	0.0595435	0.0944082	0.0718759	0.0907589	0.0882695	0.0637472	0.0901321	0.125843	0.10126	0.0848798	0.10466	0.17639	0.128443	0.125098	0.105942	0.173269	0.125438	0.0973287	0.158166	0.117456	0.114816	0.112093	0.107136	0.144695
PASK	0.0100126	0.00711794	0.00130104	0.0128384	0.00169067	0.00897208	0.0102769	0.0047086	0.00788637	0.00291255	0.00378642	0.00296368	0.00588401	0	0.00731007	0.00778152	0.0269548	0.00476484	0.00525237	0.00352316	0.0107313	0.00160523	0.00477656	0.00480541	0.0117121	0.0123467	0.0284084	0.0081223	0.0191301	0.0195088	0.0153045	0.00376788	0.00886997	0.00272785	0.00672327	0.0247267	0.00899338	0.00793127	0.039603	0.017395	0.0194062	0.0149447	0	0.00578907	0.00744938	0.00378688	0.00300618	0.0121686
PPP1R7	0.0778714	0.0694089	0.0646326	0.0476732	0.0524954	0.0751634	0.0753629	0.0613756	0.0580253	0.0441479	0.053444	0.0510676	0.0630978	0.0159662	0.0679449	0.0944547	0.0480427	0.0439505	0.0836411	0.0438438	0.0388427	0.053547	0.0510965	0.0637621	0.0342643	0.0453531	0.082699	0.0671327	0.0499125	0.0908547	0.0601223	0.105992	0.0642054	0.0690416	0.0573746	0.0652582	0.0733236	0.0706772	0.115182	0.0786399	0.101745	0.0367053	0.141429	0.0584111	0.0595692	0.0432355	0.0763937	0.061195
ANO7	0.00338507	0.00843557	0.000517062	0	0.0100851	0.00663375	0.000467556	0.00272018	0	0.00160765	0.000700947	0.00179092	0.00277183	0	0.0113034	0	0.0118688	0	0.00308425	0.0106764	0.00842535	0.00520775	0	0.0170317	0.000465449	0.00212134	0.0209239	0.0216011	0.00628868	0.00827065	0.00392057	0	0.00133611	0.000400318	0.0046992	0	0.00281544	0.00186304	0.0140552	0.00550719	0.000867759	0.00785761	0	0	0.00445264	0.00239683	0	0.00688259
HDLBP	0.14703	0.155859	0.134713	0.165712	0.123945	0.136355	0.115668	0.120782	0.117047	0.101941	0.0940737	0.106376	0.11271	0.182656	0.182936	0.153546	0.119758	0.166754	0.126542	0.171855	0.132675	0.0923785	0.0978885	0.123987	0.112688	0.126941	0.15924	0.168289	0.175382	0.150449	0.124813	0.149833	0.125659	0.0983367	0.144013	0.141734	0.191613	0.135573	0.195003	0.17151	0.159454	0.108786	0.141517	0.130244	0.151451	0.101081	0.101531	0.115109
FARP2	0.199177	0.369675	0.232304	0.222334	0.348449	0.329215	0.165868	0.267886	0.208365	0.224124	0.198053	0.243793	0.326323	0.326963	0.339727	0.446073	0.317428	0.455657	0.221977	0.297023	0.297975	0.163093	0.283644	0.255929	0.220508	0.369479	0.27238	0.21515	0.255973	0.315851	0.202083	0.34858	0.196529	0.304949	0.28386	0.375235	0.296835	0.273657	0.388673	0.278538	0.332872	0.169631	0.229937	0.366676	0.242512	0.241391	0.371451	0.172651
STK25	0.100459	0.104713	0.059101	0.223657	0.0818723	0.104453	0.0714394	0.105036	0.047259	0.0424125	0.0451197	0.0502489	0.085945	0.0635558	0.112272	0.0677787	0.0900762	0.0679767	0.0820259	0.081916	0.0638123	0.0511824	0.0594949	0.0629218	0.0679117	0.141366	0.0796994	0.0849193	0.0700487	0.106431	0.0896638	0.0786586	0.0961626	0.0485978	0.06237	0.0890993	0.0896972	0.0750941	0.106006	0.0692388	0.1138	0.0603507	0.0486983	0.123189	0.0713137	0.0458854	0.0503659	0.0438969
BOK	0.052226	0.0513342	0.0497102	0.0713329	0.0134466	0.0368652	0.0590078	0.0307068	0.0270493	0.0109516	0.0160302	0.010286	0.0310998	0.0278408	0.0240884	0.0375528	0.0553143	0.0108758	0.0411779	0.0580999	0.0190887	0.0125379	0.0141237	0.0239252	0.0294737	0.0317095	0.0122081	0.0437355	0.0285049	0.0429193	0.0412242	0.0280954	0.0352363	0.0225828	0.00801641	0.0285628	0.0298637	0.0324725	0.136627	0.0476711	0.00786736	0.010925	0.0347411	0.0912057	0.0745937	0.00851466	0.0141477	0.0394126
THAP4	0.0269677	0.0328461	0.0328789	0.0499335	0.0585577	0.0402179	0.0466979	0.0396197	0.0341831	0.0315223	0.0203462	0.0295573	0.0462496	0.0651996	0.0392166	0.0635683	0.0512064	0.0658532	0.0457341	0.03949	0.0448229	0.0370793	0.0404478	0.0445132	0.0249343	0.020256	0.0515388	0.0308328	0.052521	0.052813	0.0439619	0.0500545	0.0420713	0.0364147	0.04101	0.0518504	0.053284	0.0545339	0.0973616	0.0626916	0.0565643	0.0210038	0.0114459	0.0546451	0.0264618	0.031981	0.0380465	0.0479828
ATG4B	0.12968	0.155881	0.126515	0.120447	0.12203	0.115329	0.132504	0.125974	0.0885622	0.0855337	0.0658163	0.0758047	0.12158	0.209597	0.138994	0.18382	0.200844	0.191365	0.0926818	0.0792208	0.132124	0.0962541	0.0901757	0.0945336	0.102823	0.135606	0.176361	0.114287	0.146652	0.123237	0.123563	0.144521	0.120175	0.107478	0.139227	0.128717	0.143057	0.122022	0.174438	0.147716	0.126944	0.119551	0.281368	0.111404	0.14746	0.0900233	0.0597377	0.142552
DTYMK	0.0223826	0.0204156	0.0369331	0.039038	0.0215592	0.0216965	0.0302399	0.0268109	0.027401	0.0167149	0.0217997	0.0185686	0.0218513	0.0261864	0.0218609	0.010433	0.0379248	0.0658791	0.0391074	0.00382137	0.0211173	0.0247795	0.0132184	0.0210734	0.0218786	0.0128847	0.0425769	0.0315645	0.0341725	0.0150914	0.0387275	0.0389798	0.0160153	0.0298679	0.0135466	0.0106993	0.00632161	0.0224044	0.0193883	0.023815	0.026383	0.0352208	0.0331074	0.0513297	0.0275068	0.013926	0.00930237	0.0267242
ING5	0.105758	0.130648	0.10849	0.210744	0.0763456	0.0756697	0.0878114	0.104509	0.107948	0.0632779	0.0692916	0.090736	0.0840542	0.131267	0.125558	0.161216	0.112812	0.1335	0.120074	0.118705	0.123992	0.0934698	0.0878191	0.116102	0.049291	0.104933	0.0518326	0.0976992	0.106977	0.115444	0.120268	0.134665	0.117154	0.0978864	0.0939224	0.10267	0.135224	0.123579	0.124416	0.105153	0.150765	0.0899114	0.210849	0.0820845	0.120734	0.0726316	0.133463	0.0770203
D2HGDH	0.152692	0.206151	0.0990901	0.122158	0.0904324	0.169548	0.0542071	0.133578	0.132632	0.0777093	0.0766617	0.113212	0.101975	0.244842	0.172415	0.178795	0.0875819	0.212886	0.0940609	0.115934	0.190056	0.0874615	0.0591072	0.102694	0.118969	0.221883	0.118555	0.115998	0.0810941	0.107602	0.101319	0.149173	0.122233	0.0912496	0.100308	0.153115	0.120072	0.118797	0.145116	0.124129	0.209	0.110895	0.182865	0.141004	0.140389	0.101751	0.0992171	0.0366842
GAL3ST2	0.00175145	0	0.00122494	0	0	0.0172039	0.0149863	0.00330172	0.00131567	0.00385814	0.00113074	0.00585072	0	0	0.00142093	0.00266075	0.0026228	0	0.00505659	0.00766313	0.00185744	0.00218487	0.0108826	0	0	0.00408273	0	0.00230536	0.00351621	0.000974199	0.000574652	0.00571603	0.00363195	0.00322549	0	0.00101735	0	0.00830964	0.0139336	0	0	0.00133557	0	0.0262538	0.0128077	0.00961526	0	0.00349246
NEU4	0.134301	0.267518	0.137573	0.233249	0.148836	0.155029	0.0665371	0.239032	0.180275	0.111337	0.124242	0.114647	0.174412	0.138303	0.168143	0.192174	0.168983	0.225015	0.169021	0.210251	0.176609	0.112442	0.158921	0.138245	0.157768	0.200708	0.103492	0.215838	0.140764	0.118362	0.139603	0.0943583	0.166651	0.153843	0.0956747	0.154997	0.137231	0.150644	0.308561	0.123991	0.207588	0.146394	0.0717635	0.147655	0.0988557	0.150355	0.0724315	0.0281106
RTP5	0.0469267	0.0679259	0.025347	0.00939935	0.0219341	0.0585721	0.0257585	0.0471622	0.0397449	0.0142352	0.0206534	0.031639	0.063287	0.0537849	0.110818	0.068668	0.0570414	0.102525	0.0259106	0.0652496	0.0426724	0.0183306	0.0413918	0.0197935	0.0311615	0.0803433	0.0460818	0.0536154	0.0293548	0.0353862	0.0309897	0.0503269	0.0627077	0.0390293	0.0342757	0.0760274	0.0434444	0.042437	0.113206	0.0406161	0.0692219	0.0307166	0.0682038	0.109756	0.0563238	0.0167355	0.0376356	0.00330632
CHL1	0.352476	0.417937	0.2602	0.360707	0.351046	0.54868	0.272349	0.225762	0.208178	0.196814	0.236866	0.31298	0.276725	0.303884	0.38892	0.345055	0.807561	0.392891	0.316252	0.435274	0.308295	0.208285	0.380336	0.227996	0.336573	0.646482	0.836957	0.430579	0.491099	0.464081	0.248352	0.395878	0.300197	0.272543	0.532003	0.479195	0.416318	0.238342	0.809887	0.420689	0.377905	0.232813	0.447237	0.534039	0.458945	0.192757	0.291656	0.295979
CNTN6	0.0572653	0.11519	0.0464133	0.144272	0.0875701	0.111557	0.0463609	0.0859716	0.071802	0.0764493	0.108681	0.0350185	0.138225	0.0856085	0.108954	0.144111	0.0794393	0.118497	0.0318121	0.105069	0.107835	0.00417339	0.107283	0.214781	0.133143	0.175663	0.10118	0.0952789	0.0695724	0.133417	0.0502759	0.0301438	0.0354485	0.035308	0.147502	0.140966	0.0725377	0.0604428	0.20963	0.0614958	0.178071	0.0517362	0.0695808	0.200279	0.160897	0.0745286	0.161277	0.0232218
CNTN4	0.466743	0.459639	0.345989	0.659124	0.48021	0.51238	0.321291	0.377636	0.284341	0.340753	0.370421	0.421875	0.368822	0.412363	0.438251	0.556594	0.735136	0.519285	0.403141	0.436114	0.389356	0.268101	0.401497	0.350779	0.485296	0.650263	0.688087	0.455237	0.52239	0.504881	0.342927	0.293174	0.332488	0.433424	0.500515	0.541982	0.362899	0.422177	0.625353	0.532564	0.517249	0.445775	0.433987	0.55519	0.45308	0.331738	0.338571	0.319723
IL5RA	0	0.0013858	0.00173267	0.00907634	0	0	0.0025041	0.00207874	0.0010965	0	0.00234737	0.000821489	0	0	0	0	0.01541	0	0.00391688	0.00199042	0.00133897	0.000193666	0.00142487	0.00424755	0.00369247	0.00207879	0	0	0.00304033	0.000800501	0.000275131	0.00304195	0.00126255	0	0	0.00302715	0.00281935	0	0	0	0	0	0	0	0.00179805	0	0	0.00442111
TRNT1	0.0633522	0.0699259	0.0654374	0.114091	0.0720004	0.078831	0.0376894	0.0599518	0.0635993	0.0445992	0.0612559	0.0406716	0.0492651	0.096283	0.0588015	0.113842	0.0754219	0.0911972	0.0813205	0.0553453	0.066238	0.0695808	0.0452244	0.0588029	0.0482447	0.0434488	0.03798	0.0555069	0.0602421	0.0976053	0.0534178	0.127104	0.0533859	0.0787526	0.0575793	0.0714782	0.0691833	0.0461288	0.0808284	0.0592347	0.0915982	0.0604457	0.254689	0.067593	0.0499561	0.0722386	0.0690916	0.0992066
CRBN	0.149437	0.149192	0.0841159	0.0935432	0.187859	0.177496	0.200378	0.138552	0.118624	0.0873456	0.0847577	0.12183	0.104254	0.174142	0.0842327	0.168291	0.223504	0.126822	0.158842	0.150479	0.0964007	0.081774	0.102697	0.109267	0.121095	0.168843	0.150938	0.120483	0.227325	0.174695	0.133249	0.136801	0.124411	0.124201	0.107892	0.155998	0.163098	0.122937	0.223168	0.0794948	0.138369	0.135369	0.229696	0.176284	0.187817	0.0893267	0.0744304	0.100761
SUMF1	0.411293	0.430501	0.346585	0.517771	0.50744	0.415876	0.262204	0.336047	0.260696	0.28464	0.273448	0.372634	0.286472	0.470582	0.431849	0.483976	0.364689	0.503871	0.38995	0.430241	0.397743	0.281337	0.334821	0.318665	0.264064	0.451377	0.437438	0.425191	0.608815	0.554773	0.328393	0.300345	0.349093	0.401526	0.354459	0.488409	0.382548	0.297892	0.416909	0.41552	0.463866	0.393292	0.70312	0.306183	0.317213	0.299023	0.382779	0.308222
LRRN1	0.43329	0.492043	0.327734	0.589698	0.482273	0.520427	0.312936	0.300091	0.215184	0.254186	0.242614	0.335045	0.3471	0.36952	0.438324	0.484702	0.740125	0.49667	0.382565	0.421707	0.352779	0.204095	0.465236	0.291523	0.36636	0.563293	0.74287	0.422867	0.510226	0.504442	0.357693	0.2575	0.283551	0.339396	0.428126	0.487848	0.392713	0.34796	0.669625	0.391053	0.506211	0.271215	0.42326	0.684235	0.446133	0.308985	0.303994	0.214823
SETMAR	0.0495005	0.0256379	0.0196676	0.0247733	0.0118198	0.0469985	0.0172082	0.0174473	0.0316315	0.0328362	0.0187042	0.0231821	0.0300036	0.0221755	0.020515	0.0211315	0	0.0465419	0.0216141	0.0241438	0.0285843	0.0170689	0.0163107	0.0393345	0.00999476	0.0101423	0.0484298	0.0327605	0.0257077	0.0231847	0.0246469	0.0194644	0.018834	0.0377807	0.0129343	0.0283831	0.0145546	0.0252036	0.0269207	0.0334366	0.0489689	0.00481535	0.0249021	0.0267182	0.0195775	0.00952571	0.00895415	0.0197827
ITPR1	0.0998859	0.142006	0.0787886	0.161547	0.136532	0.135655	0.0899405	0.11533	0.0748686	0.0597845	0.0568288	0.0918961	0.0857701	0.0659669	0.130039	0.0936246	0.165262	0.0658623	0.0920034	0.114543	0.0618041	0.0670259	0.139529	0.0679775	0.0922492	0.172511	0.177339	0.143297	0.18071	0.129069	0.0884744	0.0916057	0.099677	0.0821754	0.114513	0.125686	0.110854	0.0748231	0.211989	0.126627	0.0661473	0.0599891	0.201466	0.14273	0.144953	0.0596445	0.0762678	0.0643034
BHLHE40	0.0260937	0.0408564	0.00916296	0.0238773	0.0262463	0.0181832	0.0342405	0.0689431	0.0212539	0.0103132	0.0040703	0.0157314	0.0208827	0	0.0151338	0.0165541	0.0702639	0.0343529	0.0248414	0.0492184	0.0227594	0.0267064	0.0258554	0.0190964	0.0316404	0.0308331	0	0.0181179	0.0138176	0.0177886	0.0211445	0.0727373	0.0264832	0.0149473	0.0305431	0.00572117	0.0264126	0.0268832	0.0526796	0.0318302	0.00750912	0.0266195	0.0308115	0.0192159	0.0380967	0.0787403	0.00951659	0.058195
ARL8B	0.110922	0.169896	0.14125	0.214512	0.169281	0.18741	0.148003	0.149267	0.118948	0.113325	0.0829047	0.118887	0.142317	0.110969	0.116377	0.151243	0.157935	0.158323	0.14197	0.165109	0.133469	0.0996052	0.115043	0.107123	0.133291	0.16172	0.17214	0.189329	0.246621	0.194992	0.125859	0.14528	0.127803	0.142437	0.129381	0.121736	0.156681	0.107227	0.228151	0.133702	0.153259	0.127085	0.212808	0.16337	0.172661	0.121088	0.122848	0.149333
EDEM1	0.0203116	0.0323041	0.0376038	0.0357059	0.0410484	0.0344337	0.0404988	0.0322103	0.028605	0.0310353	0.0187849	0.0291934	0.0277961	0.0326418	0.0438874	0.0564423	0.0554007	0.0728979	0.0301777	0.0177072	0.0255994	0.0255311	0.0253297	0.0342474	0.0165711	0.0473877	0.0688649	0.0495356	0.0539281	0.0341138	0.0357556	0.0423042	0.0384837	0.024512	0.0333339	0.0232119	0.0298976	0.0208507	0.0593042	0.0541281	0.0130448	0.0388444	0.0659249	0.0520752	0.041999	0.0295572	0.0367308	0.0623972
GRM7	0.4324	0.452451	0.2691	0.426774	0.35294	0.562054	0.290775	0.290543	0.203177	0.21258	0.221811	0.382798	0.244089	0.327394	0.357678	0.379933	0.747053	0.587573	0.270453	0.306164	0.337893	0.266621	0.346641	0.272097	0.362053	0.601141	0.560937	0.37132	0.433421	0.371397	0.238072	0.367669	0.243115	0.204218	0.39407	0.513442	0.276759	0.28673	0.68481	0.431285	0.410301	0.253858	0.515965	0.594534	0.364675	0.272949	0.234438	0.45487
LMCD1	0.0165234	0.0310445	0.0197132	0.0240559	0.0281122	0.0243219	0.0137101	0.0226806	0.0123345	0.0220446	0.0172719	0.0180075	0.0236501	0	0.0228821	0.027631	0.0459476	0.0115049	0.0260231	0.0525654	0.0124944	0.0334422	0.0130069	0.0262989	0.0252142	0.0152949	0.0664365	0.0203424	0.00860909	0.0103101	0.0245333	0.0134769	0.0153666	0.0362418	0.0132625	0.0414166	0.0275386	0.0130126	0.0263967	0.028811	0.0236483	0.0153566	0.0134973	0.0451044	0.0257615	0.0146911	0.0282276	0.0291211
SSUH2	0.0159942	0.0212263	0.014186	0	0.01335	0.0115183	0.018445	0.00953733	0.00965817	0.0035392	0.018968	0.00542118	0.00493015	0.0148118	0.0159959	0.00234525	0.0600253	0	0.0234295	0	0.0079818	0.0402865	0.00687533	0.00107967	0.0106015	0.0136912	0.0566062	0.0206893	0.0139253	0.0191162	0.0262832	0.0623354	0.0230409	0.0186057	0.0145026	0.0258021	0.0326721	0.0192806	0.0332695	0.0171375	0.00558306	0.038996	0.0307907	0.00200064	0.0293564	0.0269187	0.00156782	0.240937
CAV3	0.00462074	0.00437198	0.0229654	0.0446341	0.0200523	0.00565023	0.0690838	0.0227304	0.0211187	0.00758796	0.00905098	0.00101138	0.00133837	0.06438	0.00464143	0.0235841	0.0026228	0	0.0266844	0.0120011	0.00643543	0.0354968	0.00526415	0.0145389	0.00891665	0.0229628	0	0.0244258	0.0776309	0.079934	0.0272377	0.0618236	0.019858	0.0336134	0.00361624	0.00652029	0.00651873	0.0182329	0	0.013475	0.0236649	0.0280892	0.0668324	0.00256914	0.0164882	0.0534086	0.00300618	0.00807638
OXTR	0.0382003	0.0537302	0.0448081	0.0141508	0.0271167	0.00945278	0.138037	0.0475616	0.0112175	0.0238241	0.0193015	0.0144037	0.0113616	0.0117415	0.00940451	0.00339976	0.129332	0.00695769	0.023115	0.00531924	0.00853828	0.0812176	0.0228862	0.0164799	0.0205822	0.0348012	0.0573885	0.0876893	0.0324197	0.0438033	0.0708312	0.0736844	0.0578293	0.0179524	0.017645	0.0313603	0.0643383	0.071716	0.0404623	0.0669177	0.0163997	0.0445141	0.012077	0.0478953	0.0595312	0.0276974	0.00978796	0.125801
RAD18	0.153848	0.192017	0.162997	0.19261	0.140151	0.206368	0.247337	0.188913	0.0966457	0.11656	0.133565	0.129591	0.0974643	0.187767	0.118816	0.152803	0.283722	0.075857	0.18183	0.0940691	0.0931151	0.162194	0.115735	0.104745	0.100502	0.153066	0.157317	0.241557	0.146507	0.220654	0.228515	0.307451	0.215529	0.154724	0.191728	0.116826	0.216258	0.206734	0.202538	0.186383	0.205216	0.205666	0.230212	0.236591	0.238532	0.14703	0.107389	0.204089
SRGAP3	0.389817	0.472807	0.308563	0.490781	0.38028	0.384622	0.405038	0.30255	0.236942	0.24611	0.248633	0.309561	0.296294	0.359042	0.402031	0.467012	0.476806	0.408253	0.375005	0.39717	0.316728	0.308153	0.370541	0.275882	0.281953	0.506403	0.564448	0.443201	0.495828	0.443094	0.287255	0.327386	0.28089	0.303713	0.451072	0.438848	0.389111	0.308495	0.612664	0.418989	0.411334	0.340402	0.482559	0.474841	0.468987	0.316242	0.311134	0.338172
THUMPD3	0.0333837	0.0867915	0.0163544	0.0284973	0.0270987	0.0347407	0.0432084	0.0379613	0.0260124	0.017273	0.0221753	0.0311844	0.0207909	0.0360578	0.030158	0.0453043	0.0371232	0.0492985	0.0523419	0.0436025	0.0344082	0.0295091	0.0333625	0.0434802	0.029786	0.0682178	0.0606741	0.0347014	0.0343139	0.0647118	0.0325757	0.0447078	0.029087	0.0562016	0.0326095	0.043173	0.0400203	0.0316842	0.0660717	0.0422999	0.0369204	0.0386991	0.0766462	0.0422285	0.0408989	0.0180301	0.0218604	0.0375091
SETD5	0.405588	0.486358	0.307765	0.522666	0.471821	0.403073	0.314501	0.260338	0.217156	0.23752	0.201615	0.299973	0.298084	0.399943	0.367554	0.426723	0.659316	0.48154	0.329288	0.40451	0.304583	0.153683	0.376797	0.266105	0.351043	0.570888	0.619907	0.477565	0.493516	0.428634	0.266705	0.302441	0.301693	0.360895	0.417803	0.424465	0.416567	0.282238	0.657479	0.419699	0.456622	0.267101	0.465934	0.568334	0.495828	0.200039	0.168737	0.241198
LHFPL4	0.177357	0.191772	0.131352	0.142983	0.12935	0.12277	0.0965664	0.142055	0.104345	0.124282	0.0953573	0.148352	0.11916	0.0812186	0.201116	0.212266	0.313594	0.184943	0.13998	0.171106	0.161738	0.119399	0.1947	0.135834	0.104042	0.266852	0.130671	0.1169	0.111849	0.172659	0.093603	0.102499	0.137824	0.123759	0.19692	0.186827	0.165651	0.127741	0.196865	0.19257	0.13713	0.128833	0.11627	0.192949	0.151454	0.105161	0.160511	0.141923
MTMR14	0.0583373	0.0530078	0.0469743	0.125124	0.0389947	0.0510922	0.0577576	0.052031	0.0496134	0.0381976	0.043872	0.0336962	0.0367187	0.0385766	0.0692225	0.0886099	0.0956093	0.0787096	0.0558	0.0786449	0.0537019	0.0438076	0.0501265	0.0544792	0.0402572	0.065149	0.0089525	0.0876426	0.0547835	0.0559088	0.0465414	0.0768103	0.041316	0.0595529	0.0436471	0.0885235	0.0566387	0.0774254	0.0662461	0.0954579	0.0668661	0.0526856	0.0497131	0.0613847	0.056873	0.0455192	0.0534886	0.0488703
CPNE9	0.0155489	0.00492775	0.00294406	0.0204615	0.00436211	0.00681571	0.0317609	0.0130943	0.0119185	0.00590752	0.00595878	0.0109792	0.0141803	0.0118821	0.0110527	0.00429489	0.0472723	0.0117905	0.00401442	0.00895371	0.00262254	0.00727874	0.0131202	0.0126896	0.0154369	0.0210093	0.0970937	0.0158669	0.0257231	0.0182397	0.0124929	0.00891912	0.0195795	0.0090894	0.00612198	0.0160987	0.0099054	0.0158795	0.0331604	0.00528448	0.00458105	0.00327459	0	0.00492008	0.0120696	0.00555334	0.00501217	0.00915342
BRPF1	0.0117623	0.00643245	0.00131386	0.0117614	0.00675238	0.000889206	0.00668915	0.0169779	0.00489161	0.00483028	0.0103379	0.00327195	0.00973345	0.0146103	0.0152467	0.00576187	0.0227354	0	0.00814633	0.00994134	0.011473	0.00920349	0.00507806	0.00615395	0.00428531	0.00183956	0.017551	0.011273	0.00591161	0.00717685	0.0137843	0.00418447	0.00539284	0.00393894	0.00403189	0.0168997	0.00853691	0.00564607	0.00835746	0.0161343	0.0149753	0	0.0265825	0.0163759	0.00396649	0.00565684	0.0112365	0.0203595
OGG1	0.0573414	0.0667664	0.0465759	0.0203613	0.0313642	0.0409636	0.0395891	0.0620775	0.0400539	0.0413353	0.0401093	0.066866	0.0578004	0.128929	0.0835815	0.0699865	0.0623679	0.0613789	0.0536035	0.0811446	0.0619002	0.0507168	0.0566261	0.0923937	0.032111	0.0248143	0.074442	0.0858669	0.0554914	0.0412108	0.0434457	0.0611325	0.0768256	0.0516833	0.0541307	0.0400544	0.0416361	0.0529103	0.0946243	0.0682048	0.0647896	0.0488587	0.0209597	0.0367713	0.0346842	0.0490591	0.0420623	0.0265669
CAMK1	0.0398551	0.0438958	0.0256826	0.0407481	0.0489877	0.0403372	0.0631951	0.0388987	0.0383208	0.0193048	0.0208949	0.0207785	0.0406767	0	0.0436228	0.0601854	0.0321021	0.0898341	0.0326796	0.0354944	0.0329402	0.0303397	0.0363612	0.0479534	0.0355331	0.0355841	0.154672	0.0595404	0.0629637	0.0357398	0.0347894	0.0721389	0.0265171	0.0620684	0.0167454	0.0361369	0.0318495	0.0307869	0.0613893	0.0330434	0.0622342	0.0222413	0.0236755	0.0384593	0.0250427	0.0446506	0.0278122	0.0095829
TADA3	0.0430031	0.0296155	0.0303481	0.0718278	0.0237127	0.027441	0.0440632	0.0526165	0.0277338	0.0277571	0.0380916	0.0484648	0.0527157	0.0756362	0.0695168	0.0336562	0.084418	0.0345883	0.0423524	0.0264709	0.0515651	0.0272634	0.05352	0.0391472	0.0311548	0.0365893	0.0256395	0.039388	0.0369157	0.038136	0.0529352	0.0160037	0.0429218	0.0520081	0.0203603	0.023472	0.0341358	0.0410377	0.0546769	0.0238076	0.0270356	0.0288572	0.0604053	0.0385076	0.0212786	0.0429511	0.0289526	0.0223727
ARPC4	0	0	0	0	0	0	0	0	0	0	0	0	0	0	0	0	0	0	0	0.000182936	0.000471127	0.000732803	0	0	0	0	0	0	0	0	0	0	0	0.00021619	0	0	0	0	0	0	0	0	0	0	0	0	0	0
ARPC4-TTLL3	0	0	0	0	0	0	0	0	0	0	0	0	0	0	0	0	0	0	0	0	0	0	0	0	0	0	0	0	0	0	0	0	0	0	0	0.000863223	0	0	0	0	0	0	0	0	0	0	0	0
TTLL3	0.013784	0.0336441	0.0145749	0.0346626	0.0368532	0.0272242	0.0217785	0.0272508	0.0148368	0.0160308	0.00728399	0.013896	0.0245992	0.0158439	0.0240261	0.0255236	0.0344765	0.00817712	0.0150659	0.0355444	0.026558	0.0156051	0.0194595	0.0133426	0.0189284	0.00764017	0	0.0366626	0.0383801	0.0199876	0.023365	0.0288274	0.0219521	0.0308321	0.00285076	0.0152627	0.00940789	0.0208539	0.0126521	0.00809617	0.0106272	0.0169648	0.0550891	0.0384633	0.0196464	0.0206871	0.0254091	0.00826081
RPUSD3	0.0303322	0.0202276	0.0351971	0.0360184	0.0277898	0.0246981	0.033173	0.0446631	0.0457953	0.0192983	0.0226597	0.0291341	0.0316115	0.00409253	0.039849	0.0389761	0.0385513	0.0783179	0.0305936	0.0484722	0.0272054	0.0222064	0.0243679	0.0377193	0.02721	0.00295963	0.0302452	0.0639552	0.0639783	0.0159469	0.0490421	0.0413577	0.0334923	0.0281121	0.0415023	0.0572687	0.0399582	0.0342862	0.0527717	0.0432871	0.0217873	0.0324097	0.0461856	0.0478017	0.030334	0.0372805	0.0475081	0.0146979
CIDEC	0.00116822	0	0	0	0	0	0	0	0.00202556	0	0	0	0	0	0	0	0	0	0	0	0	0	0	0	0.00182486	0	0	0	0	0.00212385	0	0	0.000487695	0.00311467	0	0	0	0	0	0	0	0	0	0	0	0	0	0.00101796
JAGN1	0.0246808	0.0152758	0.0176201	0.0345635	0.0063589	0.0175141	0.0485449	0.0182377	0.0200817	0.0101765	0.00836981	0.00213463	0.0100932	0	0.0162005	0.0176954	0.010008	0.0399785	0.0246185	0.0123525	0.0214087	0.0160987	0.00454891	0.0201692	0.00237321	0.0048486	0.0174423	0.0159968	0.0164836	0.0114875	0.0356355	0.0138166	0.0163728	0.00729419	0.0104342	0.00208611	0.0139155	0.0148268	0.0323401	0.0138727	0.0062202	0.00948719	0.0121882	0.0234338	0.0110543	0.0284592	0.0170092	0.0249676
IL17RE	0.0111547	0.00535794	0.00562965	0.0177422	0.00778213	0.00739673	0.00647781	0.0154242	0.00763668	0.00857346	0.0101647	0.00230299	0.00963231	0.00591761	0.00341675	0.00479003	0.015881	0.0134422	0.0187698	0.00919176	0.00927787	0.00849589	0.00360493	0.00922629	0.00761684	0.00961956	0	0.0170074	0.00856451	0.0145417	0.011451	0.00132048	0.0192747	0.00661775	0.00303329	0.0220959	0.00179075	0.00781604	0	0.00716482	0.00890572	0.0217738	0.0282649	0.00366271	0.00944514	0.0198284	0.0024467	0.00924823
IL17RC	0.0410141	0.0449373	0.0320264	0.00648365	0.0258265	0.0472481	0.0294336	0.0391628	0.0281978	0.0132668	0.0293299	0.0260683	0.0535749	0.0848097	0.0412526	0.0364128	0.0225926	0.0656798	0.0424501	0.0604031	0.0560315	0.0317506	0.0141865	0.0248548	0.032972	0.0639514	0.0159535	0.0292654	0.0524507	0.049087	0.0409135	0.0771136	0.0441421	0.0422985	0.0294333	0.0452614	0.0404124	0.0494583	0.0792499	0.0788959	0.0470938	0.0201045	0.110718	0.0500344	0.0270774	0.0276156	0.00962523	0.00971635
CRELD1	0.0614022	0.117305	0.09972	0.12263	0.0875233	0.119987	0.193358	0.108848	0.077709	0.0737046	0.0362412	0.0842173	0.0884309	0.0858479	0.123902	0.12538	0.263716	0.0856822	0.143067	0.102752	0.0862027	0.0652764	0.0694799	0.0768037	0.0708527	0.112131	0.0894037	0.123657	0.171652	0.0931035	0.0990691	0.0889294	0.106247	0.123874	0.0722077	0.109032	0.171879	0.166834	0.0834725	0.1032	0.169469	0.0871798	0.13572	0.267104	0.176641	0.0671454	0.0791277	0.0515386
PRRT3	0.0305317	0.0214136	0.0263955	0.0430174	0.0177179	0.0293432	0.0258794	0.0295285	0.0202896	0.0169068	0.0162964	0.0174507	0.0277736	0.0121338	0.0513802	0.023598	0.0470211	0.0195878	0.0294648	0.0297822	0.0217405	0.0213673	0.047265	0.0158355	0.0245262	0.0296573	0.0309293	0.0216976	0.0228373	0.0307191	0.0346569	0.0255688	0.0216306	0.0139855	0.0163316	0.0423884	0.0187698	0.0359921	0.0530019	0.0356258	0.0429791	0.0298471	0.00870423	0.0453952	0.0120992	0.0263358	0.0347789	0.00985913
EMC3	0.0617674	0.0759724	0.0804778	0.182731	0.116267	0.138199	0.0813469	0.094624	0.095797	0.0562793	0.0634305	0.065546	0.0661943	0.144547	0.0979626	0.148214	0.0675133	0.0999869	0.0986854	0.0783989	0.077689	0.0739286	0.0556651	0.0825264	0.0578015	0.075994	0.0210681	0.0762844	0.124256	0.0827342	0.0787519	0.0897393	0.0798937	0.0682066	0.102981	0.0825628	0.0863067	0.0735139	0.119018	0.0544749	0.113819	0.070057	0.201945	0.0630951	0.0481294	0.0773672	0.0695758	0.0635666
FANCD2	0.0126296	0.00745952	0.0126885	0	0.0126883	0.00670327	0.0123575	0.00659428	0.00949939	0.00179977	0.00653517	0.0112354	0.00338557	0.0547921	0.0128084	0.00293272	0.00236292	0.0142475	0.00788613	0.0302218	0.00460346	0.0162452	0.00212136	0.00730518	0.00329885	0.021049	0	0	0.0410094	0.011086	0.00753318	0.0189348	0.00924452	0.0068255	0.0021947	0.0282569	0.00746848	0.00448689	0	0.00940412	0.01274	0.0266606	0	0.00454588	0.00388184	0.00730761	0.0126631	0.00393928
FANCD2OS	0.00121531	0.00120677	0.00143354	0	0.00407661	0	0	0	0	0	0.00417642	0.000569861	0	0	0	0.00682752	0	0	0	0	0.00879564	0.00364096	0.000373172	0	0.00129154	0	0	0.00141134	0.00102423	0	0	0.0233056	0.000410257	0	0	0	0.0097961	0.00219906	0.00713119	0	0.00205645	0.000480909	0	0	0	0.00275442	0.00251468	0.000607699
BRK1	0.0344618	0.0668313	0.0567248	0.0280615	0.0456988	0.0303656	0.0797688	0.0801597	0.0454451	0.0309218	0.0457968	0.0389189	0.0513848	0.105563	0.0531084	0.0429241	0.121464	0.0249826	0.0827971	0.044188	0.0466717	0.0412982	0.0418987	0.0526991	0.0339915	0.106319	0.0585151	0.0639651	0.0877467	0.058996	0.0679946	0.0534515	0.0419105	0.036984	0.0300196	0.0471175	0.0534695	0.0457518	0.0844164	0.0501676	0.042827	0.0388177	0.0267106	0.0657108	0.0514589	0.0536529	0.0664036	0.0283895
VHL	0.0498671	0.0370777	0.0442911	0.00657142	0.0825728	0.0361503	0.0438386	0.0439088	0.0428041	0.0385242	0.0231346	0.0319227	0.0419927	0.0495818	0.0463866	0.0537635	0.0412734	0.0324429	0.0409214	0.0654266	0.0432027	0.0362	0.0417558	0.036556	0.0330939	0.0219701	0.0380529	0.0434705	0.0316314	0.0216386	0.0346462	0.064159	0.0601681	0.0239992	0.0320175	0.0484345	0.0568516	0.0357286	0.06908	0.0530663	0.0671626	0.0255405	0.0625338	0.0397212	0.0319202	0.0305981	0.0507818	0.0431626
IRAK2	0.0781849	0.0888572	0.0760746	0.0181558	0.0486365	0.0258768	0.0525792	0.0755663	0.0621066	0.0347314	0.0484732	0.0367873	0.0590913	0.0792097	0.0508287	0.081223	0.0778575	0.074631	0.0358089	0.0811013	0.0376032	0.12309	0.043021	0.0513732	0.0326485	0.0435569	0.0995855	0.0845807	0.0933465	0.0578362	0.0495572	0.156853	0.0882463	0.0415284	0.101883	0.0251268	0.102352	0.0774182	0.110372	0.0819838	0.0586551	0.109783	0.186435	0.018823	0.0435286	0.0579309	0.0432754	0.0891605
TATDN2	0	0	0	0	0	0	0	0.00271956	0	0	0	0	0.000986482	0	0.000636141	0	0	0	0	0	0	0	0	0.00149529	0	0	0	0	0	0	0.000487028	0	0	0	0	0	0	0	0	0	0	0	0	0	0	0	0	0
AC022384.1	0.000827055	0.0016385	0.000714702	0	0.00506232	0.00345712	0	0	0.000220809	0.00395398	0.00257622	0.00335069	0.000495385	0	0	0.00791231	0.00939562	0	0.000675288	0.00503693	0	0.00337177	0.00244765	0.000731628	0.000359872	0	0.00282883	0.000362336	0.00100647	0.0086163	0.000141101	0	0.00336784	0.00193568	0	0.000744394	0	0	0	0	0.000706771	0	0	0.00782111	0.004086	0.000800993	0	0.00596928
GHRL	0.0113341	0.0038855	0.00177889	0.00833744	0.00293737	0	0.00425901	0.00609205	0.00991506	0.00258873	0.00243344	0.00122957	0.00433976	0.0462521	0.0159121	0.00423447	0	0.00383882	0.0123749	0.00747238	0.00173944	0.00968237	0	0.00190114	0.00157778	0.00297262	0	0	0	0.00739172	0	0.0112313	0.00434912	0.031932	0	0.00424506	0	0.00556942	0.0106399	0	0.00607262	0.00412736	0	0	0	0.00176452	0	0.00298393
SEC13	0.0591675	0.0772	0.0590855	0.15859	0.0449828	0.0652555	0.0666673	0.0696639	0.0370497	0.0409371	0.0435797	0.0355037	0.0770795	0.0604466	0.0825599	0.0658951	0.0442375	0.0936664	0.065055	0.0572288	0.0637085	0.0635292	0.0425771	0.0493202	0.0432782	0.100574	0.0227543	0.045083	0.0752623	0.0770499	0.0703149	0.0951633	0.053525	0.0643683	0.065156	0.0553659	0.0353982	0.0508647	0.0646	0.0940681	0.079255	0.0542764	0.15788	0.0375147	0.0339363	0.0501784	0.0423533	0.0574804
ATP2B2	0.291759	0.348382	0.199355	0.244873	0.243974	0.313952	0.21538	0.204791	0.178066	0.161406	0.170699	0.191211	0.225205	0.185113	0.271235	0.280388	0.420455	0.319022	0.228419	0.274505	0.199507	0.194035	0.235384	0.159966	0.173033	0.298164	0.303376	0.314769	0.253465	0.18784	0.22415	0.23149	0.237933	0.181365	0.27051	0.317064	0.272676	0.250975	0.370952	0.258204	0.26091	0.261027	0.291485	0.315696	0.261171	0.159189	0.146128	0.181313
SLC6A11	0.222439	0.231779	0.12117	0.0642436	0.156027	0.128593	0.113242	0.207234	0.0664076	0.133186	0.120948	0.181248	0.124251	0.276158	0.0816148	0.0851697	0.0533796	0.105118	0.115579	0.0929192	0.113955	0.212422	0.0916179	0.0909166	0.110892	0.102906	0.120722	0.132016	0.118496	0.181129	0.121915	0.13356	0.216745	0.164424	0.159029	0.075446	0.0995111	0.152878	0.196521	0.28387	0.0669456	0.191831	0.210677	0.122644	0.084377	0.139248	0.0789978	0.181381
SLC6A1	0.353874	0.435867	0.256391	0.309019	0.286043	0.345179	0.269922	0.284514	0.21906	0.188509	0.183924	0.287739	0.274755	0.317712	0.355864	0.423252	0.402199	0.47146	0.323612	0.329461	0.282931	0.180048	0.348945	0.216824	0.246795	0.402679	0.417462	0.299244	0.314871	0.323042	0.267752	0.25146	0.259386	0.293433	0.354113	0.368055	0.322564	0.281341	0.567039	0.308622	0.324625	0.276995	0.330833	0.397623	0.385969	0.230192	0.239555	0.121203
HRH1	0.0211039	0.0209474	0.0142653	0.026766	0.0180795	0.0186176	0.0407823	0.0226799	0.0118946	0.0153426	0.0105521	0.0229843	0.0151219	0.0532428	0.0160425	0.0375465	0.0111172	0.043359	0.0132988	0.0251497	0.00369736	0.0378567	0.0202057	0.0434456	0.01909	0.0109387	0	0.0485357	0.0349906	0.0184672	0.017163	0.084756	0.0192648	0.0106545	0.0105403	0.0247473	0.0292096	0.0356908	0.0605699	0.0535286	0.0148277	0.018473	0.0650485	0.047428	0.00792243	0.0146636	0.00162191	0.0812793
ATG7	0.30921	0.367621	0.289694	0.24103	0.276385	0.348694	0.2492	0.319544	0.243029	0.248694	0.224379	0.298108	0.290796	0.37906	0.332919	0.419212	0.463254	0.350304	0.301061	0.356563	0.323278	0.221049	0.323224	0.279784	0.264785	0.382964	0.384036	0.327312	0.326465	0.341734	0.260491	0.323668	0.28581	0.253466	0.333683	0.337252	0.364634	0.284227	0.481406	0.331394	0.301809	0.260678	0.425905	0.381865	0.348204	0.256288	0.216089	0.262857
VGLL4	0.301258	0.345278	0.236281	0.447082	0.370645	0.327483	0.287215	0.254134	0.237649	0.218476	0.216982	0.257315	0.256455	0.312037	0.347835	0.400354	0.503074	0.348399	0.298285	0.325401	0.27143	0.221869	0.30091	0.239059	0.282301	0.418835	0.434659	0.374126	0.321157	0.378317	0.259952	0.322477	0.263222	0.289562	0.341918	0.343418	0.294512	0.269817	0.410692	0.383274	0.397761	0.269194	0.349983	0.357376	0.378213	0.26541	0.280773	0.25755
TAMM41	0.14062	0.128391	0.10975	0.213126	0.127717	0.124425	0.0888498	0.0997627	0.107316	0.0842669	0.10198	0.105412	0.107675	0.171309	0.178726	0.226615	0.0776496	0.210652	0.103114	0.153898	0.155825	0.0777933	0.114783	0.13388	0.0814008	0.118599	0.108855	0.125842	0.157106	0.131613	0.128679	0.111937	0.115316	0.116121	0.127865	0.135013	0.119832	0.0958654	0.13041	0.126105	0.114375	0.116431	0.301955	0.123222	0.140903	0.128181	0.151241	0.0982532
SYN2	0.350113	0.496733	0.260854	0.415342	0.390521	0.42011	0.266723	0.303823	0.278043	0.258685	0.263619	0.344916	0.287511	0.285267	0.361145	0.299362	0.415932	0.361539	0.304437	0.329539	0.291268	0.231662	0.348182	0.283688	0.284055	0.434073	0.433591	0.260128	0.398849	0.393005	0.25642	0.333469	0.303903	0.299666	0.419894	0.381444	0.308603	0.213397	0.427351	0.35211	0.415443	0.270029	0.392972	0.343632	0.34545	0.279955	0.335937	0.188989
TIMP4	0.019965	0.0261026	0.0177159	0.0253058	0.0285317	0.0235813	0.0271755	0.0407819	0.0390148	0.0259011	0.0363612	0.0119289	0.0211845	0.0227049	0.0320976	0.0294817	0.020142	0.00548032	0.0614715	0.031386	0.0312068	0.0237362	0.0143638	0.015452	0.0170189	0.0121521	0.00373814	0.0407375	0.0333704	0.0391871	0.0292292	0.0312804	0.0297654	0.0109875	0.0182897	0.0139118	0.00705537	0.0142573	0.108412	0.0168892	0.00933436	0.0280532	0.0136074	0.0347908	0.00898656	0.0413282	0.0023746	0.00862671
PPARG	0.10233	0.0563602	0.0520732	0.119591	0.0720311	0.0792561	0.0214311	0.0896076	0.0630383	0.0524282	0.0692521	0.0767698	0.0901203	0.0435983	0.0789776	0.0612998	0.0599245	0.0583848	0.0501492	0.0708885	0.0466445	0.0751413	0.0815316	0.0752429	0.0625246	0.120873	0.1497	0.0515597	0.0891031	0.0921636	0.0324816	0.0690855	0.0724014	0.112328	0.0791241	0.102634	0.0271908	0.0411265	0.11716	0.126229	0.0700049	0.0726866	0.0390477	0.0486926	0.0337384	0.0378857	0.122661	0.0343912
TSEN2	0.114314	0.110965	0.124923	0.0920714	0.145326	0.154427	0.0781806	0.106165	0.0955678	0.0994608	0.0789773	0.113917	0.123003	0.205177	0.166396	0.100985	0.17027	0.111675	0.13216	0.161855	0.0997215	0.103162	0.117637	0.12301	0.0794833	0.096684	0.132681	0.0898611	0.110842	0.120611	0.0981327	0.117606	0.122623	0.112994	0.134823	0.119513	0.130259	0.11439	0.173377	0.126488	0.174096	0.139653	0.117366	0.13659	0.105977	0.119867	0.103959	0.111248
MKRN2OS	0.00940686	0.0103492	0.0218424	0.0617547	0.0132655	0.0296366	0.016254	0.0193855	0.0244731	0.00962994	0.0092358	0.00528741	0.0181374	0.0129945	0.00535464	0.0149333	0.0384464	0.0431672	0.0236793	0.00518738	0.0194767	0.0249766	0.00935248	0.0249655	0.00329449	0	0	0.0170294	0.0803221	0.0263387	0.0112941	0.0366795	0.0178223	0.0139139	0.00452226	0.0114784	0.00715237	0.0131286	0.00827484	0.0109014	0.0204386	0.0112645	0.0624574	0	0.00849827	0.0291793	0.0183399	0.00453463
MKRN2	0.029536	0.0212202	0.0259446	0.0811736	0.0457016	0.0288625	0.0353472	0.024371	0.0436391	0.0266301	0.0250601	0.0234421	0.0256086	0.047694	0.0400305	0.0506666	0.0724416	0.0520696	0.0462884	0.00845925	0.032434	0.0288931	0.0392569	0.0326228	0.0222118	0.0778361	0.00346178	0.0409954	0.0330001	0.0563987	0.0282804	0.0323355	0.0350259	0.0189194	0.0253014	0.0426649	0.0321231	0.0141887	0.0280123	0.0252777	0.0499958	0.0297856	0.0279694	0.0305448	0.0294632	0.0170751	0.0329038	0.0431071
RAF1	0.177674	0.218482	0.202532	0.22377	0.224792	0.177046	0.225689	0.211974	0.185267	0.140617	0.157242	0.189206	0.195851	0.196916	0.235668	0.254144	0.243104	0.3384	0.228428	0.246918	0.223911	0.161225	0.186705	0.156696	0.186585	0.261573	0.27481	0.244533	0.240558	0.255873	0.181872	0.206588	0.201218	0.198301	0.18523	0.203075	0.210852	0.209236	0.280367	0.256523	0.260109	0.198139	0.344536	0.29245	0.259384	0.173087	0.175212	0.184684
TMEM40	0.00491903	0	0.00673126	0	0	0.00328937	0.000580298	0	0.000459508	0.000531588	0.000595552	0.000288722	0	0	0	0.00614028	0	0	0.0064863	0	0.000532565	0.000649094	0.000474137	0	0.000603841	0	0.00163476	0.000785602	0.00531234	0	0.000760502	0	0.00014925	0	0	0	0.00481216	0.00236825	0	0	0	0	0	0	0	0.000264278	0	0.00240251
CAND2	0.0729565	0.0607593	0.0422651	0.0596651	0.0778223	0.0492331	0.05272	0.0606129	0.0412539	0.0483841	0.0497144	0.0319731	0.0489996	0.0925191	0.0802034	0.0746488	0.0254716	0.0280095	0.0507962	0.0384926	0.0629507	0.0465521	0.0437116	0.0721225	0.0454638	0.0466661	0.0233048	0.042036	0.0577573	0.0450009	0.054716	0.060845	0.0512745	0.0449592	0.0544626	0.0770443	0.0581236	0.0649096	0.0899599	0.087925	0.0717193	0.027079	0.00897668	0.0409868	0.0338718	0.0298204	0.0833101	0.0451611
RPL32	0.0685664	0.0617774	0.0530902	0.162165	0.110655	0.0920282	0.116195	0.101068	0.0618728	0.0265133	0.0333364	0.042455	0.0757196	0.131668	0.107061	0.0839581	0.189028	0.121069	0.10786	0.0752887	0.0926331	0.0421067	0.0725542	0.0762905	0.0404552	0.1276	0.209105	0.146056	0.126758	0.101175	0.0834565	0.12642	0.0753418	0.0311695	0.0526579	0.0517677	0.115013	0.0727539	0.256811	0.142691	0.104729	0.0510542	0.0934297	0.118442	0.12945	0.0539946	0.058706	0.0533123
IQSEC1	0.159453	0.206135	0.215027	0.280527	0.226806	0.216611	0.214512	0.231788	0.184845	0.147423	0.135286	0.156713	0.213123	0.251343	0.225298	0.194207	0.319943	0.202712	0.206857	0.202652	0.188952	0.137669	0.17833	0.190572	0.153105	0.289941	0.24102	0.206916	0.262427	0.221115	0.211594	0.190386	0.211158	0.207771	0.173432	0.230602	0.256849	0.240677	0.295152	0.217674	0.307353	0.204651	0.498169	0.168833	0.286161	0.218462	0.176812	0.0862538
NUP210	0.0946384	0.129594	0.100187	0.107006	0.152004	0.110744	0.134096	0.127374	0.0742849	0.0860099	0.063737	0.0659128	0.101361	0.0810213	0.146927	0.109481	0.165778	0.204837	0.109334	0.131175	0.0920305	0.0635201	0.131971	0.0988764	0.0681409	0.111892	0.0735296	0.0822968	0.0766671	0.0918838	0.0770466	0.0707647	0.111639	0.147723	0.08081	0.166795	0.146609	0.10883	0.129533	0.113883	0.116254	0.101432	0.106246	0.139957	0.131441	0.108054	0.13133	0.0944405
HDAC11	0.0176094	0.0518724	0.024913	0.111014	0.0775822	0.0753329	0.0379303	0.03953	0.0312122	0.0294409	0.0394994	0.018352	0.045262	0.0532393	0.0666663	0.057293	0.0342898	0.0430581	0.0446065	0.0452348	0.0303669	0.0238667	0.0509886	0.0489477	0.0436902	0.0585764	0.0238071	0.018703	0.0412534	0.0534706	0.0409332	0.0279643	0.0363238	0.0446115	0.0414093	0.0618724	0.031676	0.0468606	0.041467	0.0400684	0.032734	0.0254329	0.0121929	0.0862904	0.0363533	0.0400747	0.0234471	0.0173369
FBLN2	0.0413836	0.0467843	0.0539593	0.193587	0.117214	0.056027	0.0229334	0.0645139	0.134615	0.0498442	0.11223	0.0314847	0.14165	0.073141	0.0751872	0.102516	0.0362332	0.108375	0.0795949	0.115768	0.118002	0.0165484	0.0626054	0.0748331	0.0530349	0.0552265	0	0.0159221	0.084817	0.0442473	0.0845563	0.0297864	0.0692912	0.0603518	0.0288765	0.0630946	0.0208403	0.0188686	0.0203878	0.0110405	0.114002	0.039566	0.114024	0.0231618	0.0267933	0.0432479	0.14513	0.00766597
WNT7A	0.00604691	0.0143597	0.0120962	0.0436644	0.0186697	0.0180518	0.015547	0.0145579	0.0380866	0.0110674	0.0199287	0.00892629	0.0151834	0.0139081	0.0164058	0.0185461	0.00979764	0.0122356	0.00701835	0.038979	0.0329303	0.00503745	0.013168	0.0203942	0.0116628	0.0105102	0	0.00927832	0.0135833	0.00701469	0.0172164	0.00186569	0.0161551	0.0114224	0.0079092	0.0341091	0.0138881	0.00618996	0.00371119	0.018888	0.0237545	0.00642301	0	0.0201134	0.019835	0.0178616	0.0373881	0.00731037
CHCHD4	0.0101973	0.0118795	0	0	0.00271558	0.00902666	0.0105198	0.0080118	0.00272338	0.00418977	0.00592122	0.00845178	0.00405929	0	0	0.00365882	0	0	0.00765508	0.00131081	0.00784571	0.00387821	0.000671777	0.00574735	0.00983366	0.00910958	0.0193198	0.00583068	0.0114184	0.00886882	0.00668031	0.00512171	0.00330128	0.00498098	0.0161026	0.0185289	0.0126469	0.0105685	0.00970526	0.00238159	0	0.00398516	0.00925642	0.00648041	0.0029302	0.000485315	0.00300128	0.00925316
TMEM43	0.0180146	0.0463213	0.0338495	0.03497	0.019605	0.00146549	0.0292087	0.0222483	0.0321484	0.0166735	0.014439	0.0180541	0.0286995	0.0623985	0.027151	0.0436491	0.0213934	0.0572489	0.0261178	0.0387397	0.0216511	0.0340592	0.019421	0.0212787	0.0247283	0.00310288	0.0295033	0.0132171	0.0363238	0.0141397	0.0200259	0.0622398	0.0273499	0.0257076	0.0119619	0.0186651	0.0222064	0.0223339	0.0306053	0.0533694	0.0398623	0.0266919	0.0578041	0.00196798	0.019039	0.0186225	0.0175025	0.0231539
AC090004.1	0.00114737	0.00199805	0.000485412	0.0183307	0	0	0.0102818	0.00172777	0.00117059	0.00304498	0.000407961	0.000675525	0.0109619	0.026746	0.00238152	0.00425051	0.00702549	0.00624414	0.000767526	0.00477349	0.00475614	0.00161815	0.00912441	0.00364651	0	0	0.00762276	0.00896739	0.00798085	0.00549254	0.00544582	0.0036509	0.00444062	0.00344844	0	0	0.00173935	0.00503405	0	0.0101156	0.00317062	0.000933397	0	0.00125396	0.00174458	0.0017926	0	0.0050553
XPC	0.0821672	0.113406	0.0800832	0.0757937	0.0537074	0.0518723	0.0621294	0.0980667	0.0649562	0.0636523	0.0471344	0.0735367	0.0904392	0.153255	0.107352	0.0782165	0.197487	0.136366	0.0850971	0.0973184	0.0788938	0.0809197	0.0837093	0.0648936	0.0627027	0.0886995	0.068388	0.0950502	0.0877809	0.092121	0.0688816	0.117562	0.0903703	0.0624454	0.0932464	0.0588879	0.100164	0.0805747	0.0813373	0.11177	0.0804956	0.071457	0.154156	0.0326215	0.0539729	0.0744631	0.108538	0.140003
LSM3	0.0457996	0.0183252	0.0110347	0.0248308	0.0317352	0.0132366	0.0259634	0.029547	0.0200532	0.0115308	0.0291783	0.0169426	0.0179656	0.0280471	0.0215847	0.0274384	0.0482346	0.0361686	0.0418311	0.0122465	0.0186702	0.0115392	0.0205805	0.0187859	0.00836954	0.0329292	0.00919567	0.0265809	0.0619221	0.0364675	0.0337423	0.0451953	0.0185376	0.0255807	0.014461	0.020853	0.0244762	0.0227428	0.0427943	0.0243469	0.0140214	0.0353848	0.0131804	0.00777325	0.024757	0.0174381	0.0158639	0.0126422
SLC6A6	0.00975726	0.0196323	0.0223567	0.00778592	0.0154198	0.0235479	0.01304	0.0362773	0.0243608	0.00583674	0.0127265	0.0124201	0.0170626	0.0306563	0.0299436	0.0104466	0.0152392	0.0312096	0.0148213	0.0185767	0.0213992	0.0233457	0.0193442	0.0189875	0.00809923	0.0216824	0.00163476	0.0140182	0.0115307	0.024446	0.0229836	0.0521998	0.0264025	0.0160666	0.00825156	0.00768208	0.0330503	0.00933022	0.0164604	0.0197936	0.0102751	0.0160861	0.00583751	0.0044233	0.0084636	0.0258139	0.00540119	0.012765
GRIP2	0.0279355	0.0111783	0.00309615	0	0.00272721	0.0190577	0.00271525	0.0141775	0.00393306	0.00356761	0	0.00561451	0.00486296	0.0165626	0.00179652	0.0125644	0.0212719	0.00820037	0.0172173	0.00161584	0.00238592	0.0050028	0.0116234	0.0104945	0.00204196	0.00489808	0.00529354	0.00851003	0.00900848	0.0014945	0.0112378	0.0184892	0.0156253	0.00210944	0.0283097	0	0.0199298	0.00589033	0.00911763	0.0329396	0.00639113	0.0110209	0	0.0567599	0.00867426	0.00110284	0.00310894	0.00215929
CCDC174	0.0427561	0.0573723	0.0542786	0.0659803	0.0600405	0.0452352	0.0495144	0.048918	0.0248794	0.0228653	0.0310503	0.035402	0.0576575	0.132251	0.0477923	0.0414876	0.0413959	0.0656161	0.0355662	0.0447745	0.0582212	0.0409958	0.0205792	0.0324055	0.0249995	0.0878015	0.097581	0.0291899	0.070246	0.0571615	0.0398105	0.0790494	0.0475986	0.0549538	0.0320106	0.0535065	0.0570329	0.0485279	0.0262422	0.0535523	0.0379722	0.0369816	0.0423706	0.0480443	0.0713758	0.0459492	0.0589674	0.0637116
C3orf20	0.0262257	0.0149658	0.0235896	0	0.0164843	0.0174548	0.00651307	0.00769594	0.00417824	0.00695087	0.0207339	0.0135912	0.0085086	0.0699159	0.0157537	0.0121141	0.00661258	0.00949028	0.0184148	0.00835987	0.0136286	0.0117093	0.0125784	0.0063553	0.0136896	0.0254354	0.00442223	0.00184006	0.0156857	0.0254503	0.0069605	0.0177866	0.0233325	0.0116027	0.00886521	0.0191386	0.00401824	0.00206736	0.0042373	0.015348	0.020275	0.000908767	0.044809	0.0180008	0.00761159	0.00948134	0.00422713	0.0184305
FGD5	0.000247034	0.00445335	0.00107059	0.00176355	0.00293737	0	0.00154961	0.00155344	0.00244579	0.00215218	0	0.00451015	0.00478897	0.0147608	0.00418378	0.0068215	0	0.00971409	0.000621731	0.0132136	0.000406465	0.00505292	0.00729374	0.011188	0.00558543	0	0.0194982	0	0.0100243	0	0.000253019	0	0.00577452	0.00860692	0.000236139	0	0.00291256	0	0.0102297	0.00698331	0.00209731	0.00414915	0	0.00533128	0.00479812	0.00572287	0.00671192	0.00657516
NR2C2	0.129727	0.204329	0.167618	0.187347	0.208175	0.212699	0.177177	0.150202	0.125775	0.129262	0.111275	0.147797	0.140994	0.161014	0.172412	0.164109	0.259105	0.236151	0.189926	0.169576	0.169973	0.123702	0.156567	0.133408	0.135291	0.174658	0.185101	0.2164	0.179477	0.208752	0.15375	0.190822	0.176563	0.164932	0.116192	0.193557	0.20189	0.177393	0.201535	0.23374	0.157717	0.122462	0.21291	0.217644	0.167912	0.123494	0.114837	0.168223
MRPS25	0.0969073	0.102186	0.111149	0.158036	0.0786588	0.105796	0.0984429	0.127064	0.12563	0.0817426	0.0964328	0.0833511	0.150083	0.151089	0.163709	0.174977	0.0955078	0.190643	0.106475	0.0837822	0.106549	0.101993	0.0875905	0.133732	0.0885916	0.142705	0.0320134	0.109907	0.149635	0.121309	0.0866155	0.126113	0.101721	0.105424	0.0939189	0.12908	0.100609	0.12221	0.156584	0.163511	0.117432	0.140167	0.242608	0.116412	0.132717	0.115761	0.106137	0.074012
RBSN	0.0548405	0.0912417	0.0554642	0.161526	0.0704929	0.0915564	0.070522	0.0683662	0.0589419	0.0641192	0.0550452	0.0505485	0.0693989	0.0941473	0.101092	0.123685	0.0773922	0.128482	0.0770419	0.108991	0.076737	0.0670873	0.0499518	0.0743852	0.0628503	0.0970629	0.0438601	0.0671444	0.126472	0.0753454	0.0467369	0.0724487	0.0705372	0.075925	0.0555313	0.0635149	0.0701929	0.0522248	0.125905	0.0739756	0.0905109	0.101232	0.153911	0.0852745	0.0549428	0.0626532	0.0760151	0.0757667
CAPN7	0.213679	0.269945	0.20448	0.26002	0.221103	0.294344	0.246288	0.209044	0.156365	0.14086	0.138276	0.202362	0.188037	0.286465	0.211542	0.235099	0.220044	0.267474	0.235132	0.255097	0.182128	0.155649	0.187926	0.21219	0.259901	0.314127	0.29626	0.266931	0.354546	0.309169	0.223999	0.149799	0.209554	0.170077	0.243984	0.224325	0.240815	0.19095	0.262393	0.275172	0.211282	0.248045	0.350426	0.313533	0.258053	0.174046	0.175138	0.198146
SH3BP5	0.0613112	0.08844	0.0595838	0.170229	0.0765931	0.0485038	0.0693991	0.0786782	0.037952	0.0440504	0.0481508	0.0511021	0.0507756	0.01147	0.0607979	0.0522152	0.0712681	0.11758	0.0496565	0.0437507	0.0738331	0.0873319	0.0884595	0.0720127	0.0541019	0.0603399	0.166405	0.0487176	0.0984947	0.0814161	0.0637879	0.091034	0.0616661	0.065047	0.0677076	0.082142	0.073593	0.0864117	0.0941828	0.075077	0.0190882	0.0631324	0.023213	0.0980519	0.0830664	0.0606238	0.0292362	0.103075
METTL6	0.0936858	0.106165	0.106637	0.170867	0.0954252	0.099423	0.0967307	0.113684	0.0818269	0.0593912	0.105216	0.0994545	0.087461	0.129287	0.144768	0.186906	0.147106	0.161326	0.106552	0.139441	0.112572	0.0706807	0.108127	0.117723	0.0820785	0.104793	0.162951	0.152201	0.120856	0.14627	0.0988745	0.0827315	0.114044	0.0949317	0.158002	0.106651	0.132978	0.0967299	0.157669	0.107391	0.157255	0.0949802	0.118426	0.141226	0.126503	0.0746345	0.0872467	0.103202
EAF1	0.0313601	0.0133771	0.0184445	0.0386547	0.00740072	0.0398806	0.0223475	0.0238817	0.0250703	0.019273	0.0201661	0.0263732	0.013199	0.0522142	0.0420441	0.0536089	0.0663256	0.0773065	0.0342419	0.0365129	0.0371005	0.0229941	0.0203041	0.0285237	0.019089	0.0172627	0.0171812	0.0150668	0.0293472	0.0384409	0.0164595	0.037078	0.0226262	0.0119403	0.020822	0.0175302	0.0262066	0.0211542	0.0154925	0.0151693	0.0417912	0.0100356	0.0765455	0.0062072	0.0150215	0.0171425	0.014478	0.0279333
COLQ	0.0836039	0.062275	0.0573512	0.0907038	0.0742959	0.0857483	0.0960714	0.0975743	0.0744089	0.0575322	0.0398472	0.0495239	0.0891391	0.11051	0.129102	0.109226	0.148789	0.134588	0.077043	0.0964683	0.0555082	0.0730246	0.0890531	0.0662627	0.0598542	0.0476209	0.0640918	0.0790616	0.0812027	0.120444	0.0779431	0.155686	0.0945292	0.0598512	0.095767	0.0874512	0.0867846	0.0933955	0.0967461	0.0763235	0.141228	0.0705469	0.0854141	0.121064	0.10226	0.0728382	0.100528	0.0774209
HACL1	0.132987	0.174741	0.147835	0.115461	0.188986	0.200658	0.143179	0.14034	0.134695	0.0977347	0.111603	0.112762	0.129017	0.125591	0.138814	0.15393	0.169536	0.118735	0.156011	0.138324	0.117411	0.0879417	0.135575	0.155113	0.15648	0.157816	0.167254	0.172177	0.190035	0.166001	0.10462	0.15327	0.101737	0.115074	0.192694	0.143338	0.125988	0.154459	0.164709	0.134572	0.142244	0.129316	0.203718	0.18384	0.195188	0.0926035	0.124199	0.0914297
BTD	0.0717616	0.0760687	0.0655311	0.148512	0.0864172	0.092267	0.0741417	0.0719938	0.0777522	0.0567616	0.071617	0.0630981	0.0683451	0.173534	0.113144	0.104803	0.0819568	0.104663	0.0953382	0.086531	0.102467	0.0275443	0.0622801	0.0802341	0.027232	0.0581145	0.0423452	0.0865166	0.0751664	0.0835146	0.0696003	0.0577567	0.0927134	0.0658739	0.0394252	0.0893067	0.0675402	0.0617913	0.123085	0.0399561	0.0934697	0.0597001	0.0594753	0.137817	0.0562452	0.025056	0.0786517	0.0196344
ANKRD28	0.376402	0.470015	0.354676	0.450329	0.476667	0.530748	0.374295	0.321096	0.224521	0.246803	0.218326	0.35481	0.348328	0.288354	0.362922	0.506824	0.675467	0.503182	0.392747	0.441533	0.30427	0.227776	0.379964	0.271985	0.364534	0.556582	0.654003	0.459648	0.503793	0.485769	0.327382	0.331041	0.293869	0.343077	0.501709	0.517145	0.435061	0.317333	0.577999	0.441139	0.440906	0.293061	0.571102	0.567338	0.498579	0.257431	0.375293	0.331358
GALNT15	0.0387861	0.0433192	0.0202726	0.0348907	0.0283886	0.0264903	0.0204749	0.0251321	0.0140894	0.00625225	0.0207531	0.0227102	0.0100771	0	0.0279889	0.0593313	0.00788939	0.039943	0.00894654	0.0222064	0.0214441	0.017171	0.00460359	0.0135226	0.0244777	0.0234534	0.0315921	0.0162952	0.022967	0.0117587	0.0229208	0.0271703	0.0288421	0.00453741	0.0163638	0.0154661	0.00850795	0.0116319	0.0093999	0.0201231	0.0329323	0.0160252	0.0268715	0.0131336	0.00606001	0.0208271	0.0341331	0.0245331
DPH3	0.00546489	0.0181141	0.0136464	0.0240272	0.0020684	0.00584458	0.0107497	0.0145124	0.0127791	0.00563049	0.00718805	0.00463526	0.00975823	0.0162799	0.0140346	0.026425	0	0.0141805	0.0111289	0.00561117	0.0205949	0.0162171	0.0016228	0.0130523	0.00615573	0.0280166	0	0.0193257	0.0043192	0.0156055	0.0101648	0.0135659	0.0128494	0.00887298	0.0051416	0.0422363	0.0177616	0.0073799	0.0160899	0.0173044	0.0258785	0.00784061	0	0.0107745	0.00169671	0.0240473	0.0150629	0.0176307
OXNAD1	0.103201	0.146386	0.109549	0.0623545	0.115759	0.121908	0.0993873	0.0989704	0.0997456	0.0932849	0.0846791	0.0893878	0.0882852	0.182886	0.0990291	0.091123	0.152665	0.119121	0.106269	0.100866	0.125548	0.0635168	0.0650654	0.0889929	0.0935172	0.155091	0.0895352	0.154016	0.0993059	0.165061	0.101825	0.103226	0.0983676	0.0861028	0.0886708	0.0814702	0.0961673	0.0754848	0.108311	0.123011	0.115474	0.1051	0.0832935	0.10015	0.0988167	0.060084	0.0444003	0.131324
RFTN1	0.0234032	0.0358001	0.0120873	0.0547693	0.0351366	0.0392117	0.0280137	0.0253871	0.0142941	0.012618	0.00988695	0.0257474	0.0210512	0.0175577	0.0181578	0.0223997	0.0387518	0.00832752	0.0235247	0.0390299	0.0176306	0.0126463	0.0385468	0.0311162	0.027964	0.0510745	0.119545	0.0138664	0.0363665	0.0220265	0.021131	0.0736367	0.0278298	0.019544	0.0316719	0.0105358	0.0233607	0.0059774	0.0501004	0.0366617	0.0484395	0.0200294	0.013003	0.0236512	0.0190614	0.0327948	0.0218021	0.0143451
DAZL	0	0	0	0	0.00310245	0.0037578	0.000399865	0	0.0014161	0	0	0	0.00188645	0.00409253	0.000896163	0	0	0.0104838	0	0	0.00120389	0	0.00166618	0	0	0	0.00163476	0.0059519	0.0026763	0	0.00172332	0	0.000651966	0	0	0	0	0.00276683	0	0	0	0.000848171	0	0	0	0.00202852	0	0.000795693
PLCL2	0.265363	0.297911	0.210863	0.359548	0.322265	0.277504	0.210285	0.215836	0.196206	0.191933	0.171756	0.228185	0.200219	0.205372	0.250504	0.319827	0.382396	0.329729	0.231965	0.282529	0.187558	0.154227	0.24211	0.222332	0.285527	0.328697	0.257626	0.255351	0.378746	0.356363	0.203636	0.197227	0.187055	0.224023	0.305311	0.32167	0.246861	0.210228	0.305085	0.261636	0.242801	0.167842	0.363359	0.312628	0.319696	0.168815	0.190717	0.141505
TBC1D5	0.446814	0.488037	0.300995	0.460566	0.505579	0.584456	0.386917	0.343702	0.236472	0.300075	0.248262	0.365515	0.344608	0.339954	0.427226	0.514002	0.784309	0.545713	0.372518	0.43255	0.341404	0.253048	0.436043	0.325893	0.336009	0.585124	0.718107	0.543264	0.544166	0.458717	0.306159	0.301751	0.321765	0.313852	0.491844	0.476264	0.410974	0.316597	0.652539	0.468325	0.450504	0.32057	0.47063	0.614869	0.494159	0.31654	0.27328	0.271073
KCNH8	0.477689	0.539739	0.349549	0.493732	0.472799	0.547131	0.366043	0.336811	0.253908	0.294257	0.294942	0.375065	0.361168	0.354405	0.451237	0.571829	0.664962	0.52622	0.370845	0.447262	0.36404	0.25969	0.458487	0.300036	0.417085	0.655088	0.597074	0.484797	0.492312	0.490837	0.328502	0.350608	0.329326	0.358917	0.545581	0.494956	0.37531	0.344694	0.566356	0.456565	0.431516	0.308425	0.48636	0.600207	0.491823	0.325253	0.316378	0.264171
EFHB	0.0107316	0.012384	0.0278867	0.037478	0.0467356	0.00702247	0.0165989	0.00781434	0.00986378	0.0195803	0.0398426	0.0558983	0.0234123	0.010095	0.0275895	0.00285245	0.00462341	0.0542436	0.0200203	0.041481	0.0483491	0.00861684	0.0285745	0.0252066	0.0296852	0.0128731	0.0376252	0.0236522	0.0927442	0.0696822	0.0341491	0.00327017	0.00610803	0.0245292	0.0701377	0.00223407	0.0113811	0.00894543	0.0150273	0.0154071	0.0241167	0.00278846	0.0501708	0	0.0143886	0.0414778	0.0110041	0.0152563
RAB5A	0.174904	0.233597	0.194979	0.215817	0.212953	0.238339	0.162209	0.182032	0.131803	0.134922	0.124136	0.165403	0.168077	0.2199	0.179493	0.240756	0.198308	0.178734	0.217417	0.186673	0.175648	0.126932	0.154297	0.182895	0.154628	0.205347	0.121179	0.223338	0.276922	0.206021	0.181953	0.191083	0.190703	0.132111	0.227145	0.220819	0.219629	0.138681	0.206233	0.22083	0.191023	0.18457	0.333891	0.179615	0.15653	0.153673	0.13366	0.177126
PP2D1	0.000941545	0.000905987	0.0119461	0.0209851	0.00747219	0.00545545	0.00339269	0.00576667	0.0126416	0.00175317	0.0037916	0.00348023	0.000766386	0.0162799	0	0.0162456	0.0166041	0	0.0034565	0.00379132	0.00978808	0.0041788	0	0.00423128	0.00318417	0	0	0.0049761	0.0287777	0.00432725	0.00374834	0.0107214	0.00554695	0.012393	0.000305565	0.00187049	0.00162642	0.00240781	0.00457199	0.00255197	0.00380094	0.00782951	0	0.00148169	0.00182397	0.00509372	0.00450538	0.00527773
KAT2B	0.393176	0.549978	0.265235	0.544526	0.516571	0.503385	0.301696	0.299488	0.190586	0.20154	0.191903	0.366737	0.281888	0.358503	0.354458	0.506694	0.847334	0.560588	0.304588	0.502525	0.356344	0.325821	0.400755	0.203831	0.334643	0.657109	0.883697	0.462058	0.519118	0.374798	0.216622	0.329943	0.256154	0.257986	0.2956	0.498488	0.452974	0.273951	0.729527	0.449894	0.361728	0.251614	0.443474	0.558722	0.379699	0.185975	0.295046	0.291114
SGO1	0.00174802	0	0.00586275	0.00778592	0.00151817	0.00303297	0.0080749	0.00280328	0.00588235	0.000842804	0.000258392	0.000145985	0.000541062	0	0.00323527	0.00455532	0.00907581	0	0.00427465	0.0020109	0.0019182	0.00213406	0.00144883	0.00511264	0.000384553	0	0	0.00415487	0.00727826	0.0110363	0.00181193	0	0.00287358	0.0160956	0	0.00304687	0	0.00186778	0.00125868	0.00613445	0	0	0	0.00412314	0.00144597	0.00389439	0	0.0026909
ZNF385D	0.340748	0.359994	0.245875	0.448479	0.437659	0.445319	0.32128	0.202191	0.239901	0.277532	0.261642	0.303813	0.303371	0.254483	0.275359	0.47302	0.544422	0.416249	0.320092	0.414309	0.275146	0.14818	0.369649	0.270013	0.293821	0.485256	0.528814	0.444755	0.447865	0.374363	0.246696	0.207559	0.257378	0.326039	0.306501	0.332728	0.352122	0.282825	0.38277	0.215009	0.414913	0.244809	0.385453	0.353104	0.343658	0.187297	0.268623	0.150756
UBE2E2	0.469741	0.58948	0.403477	0.556072	0.534552	0.374645	0.334132	0.39426	0.231914	0.301548	0.270974	0.412988	0.363698	0.381655	0.454759	0.489455	0.839692	0.635512	0.421273	0.51556	0.385364	0.233905	0.464707	0.404065	0.432032	0.6742	0.844662	0.514252	0.545269	0.536835	0.379152	0.34018	0.366008	0.323504	0.474994	0.581112	0.43001	0.354548	0.774845	0.598687	0.455875	0.38665	0.530868	0.662737	0.492822	0.40164	0.340422	0.363558
UBE2E1	0.218464	0.282046	0.216889	0.292227	0.297397	0.270832	0.214892	0.194066	0.219577	0.174057	0.173247	0.216835	0.212728	0.271511	0.275632	0.271159	0.253375	0.37972	0.228222	0.283495	0.234182	0.224705	0.219466	0.228582	0.204605	0.247269	0.383161	0.278403	0.293071	0.277755	0.206899	0.255443	0.210488	0.211442	0.21697	0.277437	0.279668	0.184155	0.23721	0.301435	0.274851	0.262235	0.221291	0.241911	0.291228	0.174531	0.175734	0.257674
NKIRAS1	0.0474142	0.0363	0.0628535	0.115248	0.0370439	0.0538048	0.054152	0.0401963	0.0500515	0.0340476	0.0376279	0.0344236	0.0357086	0.0335172	0.0301327	0.0886155	0.0532608	0.0465894	0.065029	0.0316548	0.0302682	0.0377363	0.0357369	0.0636709	0.0464542	0.0436418	0.0201213	0.0443821	0.100581	0.0412991	0.0470485	0.0605232	0.0434587	0.0295363	0.0525549	0.0549931	0.0579328	0.0496846	0.0465534	0.0787138	0.0684293	0.0490936	0.041234	0.053265	0.0587344	0.028903	0.0443039	0.0477126
RPL15	0.123087	0.195985	0.109611	0.246888	0.174243	0.203837	0.189802	0.148868	0.115346	0.0660263	0.0951491	0.0782493	0.130438	0.122365	0.0981638	0.148751	0.225717	0.14312	0.213778	0.133521	0.11933	0.0955082	0.105232	0.120304	0.13455	0.157692	0.22134	0.199067	0.192141	0.146427	0.146274	0.126706	0.134653	0.0929555	0.086811	0.120947	0.135398	0.120797	0.308735	0.12703	0.123892	0.091142	0.209282	0.149508	0.135627	0.13283	0.0603307	0.0667903
NR1D2	0.134055	0.186319	0.178876	0.170567	0.203374	0.149061	0.16774	0.156262	0.140474	0.120116	0.125488	0.160086	0.128194	0.127445	0.202155	0.252658	0.0948732	0.194483	0.109008	0.177021	0.176306	0.0925545	0.161952	0.172774	0.138446	0.180844	0.17655	0.197075	0.196226	0.186522	0.130649	0.113059	0.131593	0.156587	0.154734	0.17272	0.164246	0.115722	0.168655	0.111674	0.176534	0.147001	0.14637	0.19231	0.16424	0.103696	0.117137	0.161418
THRB	0.463954	0.534308	0.32745	0.582105	0.474179	0.498707	0.392323	0.364542	0.246951	0.311333	0.250138	0.397474	0.398703	0.363203	0.435823	0.50761	0.86791	0.527982	0.419044	0.411987	0.371223	0.254215	0.457357	0.370236	0.373294	0.593659	0.917973	0.548126	0.499723	0.481341	0.347652	0.377565	0.337964	0.369191	0.525648	0.499421	0.399158	0.315122	0.742041	0.46693	0.506335	0.354636	0.563762	0.621181	0.490644	0.307327	0.334002	0.367497
RARB	0.0772037	0.108134	0.0600775	0.0950272	0.0970071	0.115389	0.0498613	0.060845	0.0402919	0.0585962	0.0485949	0.0601708	0.0513824	0.0191137	0.0491013	0.051273	0.138792	0.0585863	0.0681181	0.0456227	0.0553345	0.0116807	0.0672262	0.0537678	0.0840119	0.111282	0.13042	0.0640524	0.107057	0.0951275	0.0430676	0.0399823	0.0426453	0.0622496	0.0546941	0.0869457	0.0719612	0.0539948	0.0345963	0.0492516	0.0474251	0.043693	0.0257722	0.144543	0.0905579	0.0184929	0.0301195	0.0285041
TOP2B	0.200153	0.228502	0.179007	0.376387	0.270912	0.266509	0.181992	0.198645	0.155835	0.143416	0.150967	0.176114	0.1794	0.189564	0.194046	0.240073	0.183282	0.229012	0.208928	0.25573	0.188907	0.147204	0.172661	0.194032	0.197661	0.267193	0.390336	0.277007	0.350547	0.274596	0.170531	0.220084	0.161288	0.179334	0.230246	0.246711	0.182866	0.188204	0.241585	0.209761	0.231739	0.17124	0.300422	0.249774	0.261981	0.151447	0.153053	0.134868
NGLY1	0.153655	0.130105	0.120108	0.245762	0.146839	0.222698	0.111203	0.166264	0.11785	0.125847	0.107445	0.125634	0.129115	0.19592	0.137147	0.178979	0.216903	0.152243	0.15816	0.181484	0.155352	0.110015	0.152257	0.136909	0.145308	0.155393	0.334616	0.138806	0.166029	0.171031	0.137351	0.130734	0.122749	0.131214	0.140691	0.198383	0.122927	0.141089	0.219058	0.171643	0.138883	0.1102	0.152923	0.213784	0.135683	0.125451	0.070521	0.106614
OXSM	0.0340572	0.0130734	0.0203707	0.0192266	0.0347652	0.0325967	0.0252887	0.0317472	0.0186208	0.0187687	0.016698	0.00969711	0.0155357	0.0491395	0.0116096	0.0312757	0.014064	0.0206965	0.0170574	0.0232124	0.0218089	0.0103464	0.0166644	0.0162669	0.0105224	0.00153073	0.0702555	0.0255044	0.0149151	0.0201391	0.0153072	0.0134952	0.019444	0.0175788	0.00190787	0.0253566	0.0327913	0.0147444	0.00457199	0.0235974	0.0425964	0.0253254	0.0172263	0.0229186	0.0155872	0.0078707	0.0062597	0.00961122
LRRC3B	0.164753	0.14791	0.10981	0.215385	0.204705	0.189245	0.0972681	0.158334	0.113126	0.131474	0.132812	0.174404	0.156734	0.22064	0.165355	0.186406	0.131771	0.169536	0.187335	0.23034	0.157952	0.0481029	0.177847	0.118014	0.141243	0.205274	0.160326	0.145242	0.142068	0.231533	0.150076	0.104851	0.101093	0.172622	0.119516	0.133301	0.149305	0.179803	0.126961	0.11532	0.121988	0.105047	0.218392	0.108042	0.126423	0.108671	0.190131	0.0265829
NEK10	0.0508435	0.105006	0.065057	0.121122	0.0964345	0.0768428	0.0902263	0.0550183	0.0560575	0.0598642	0.0551066	0.0760219	0.0740338	0.056499	0.0967753	0.12216	0.150158	0.0832484	0.0666295	0.0850464	0.0765244	0.0508546	0.0485748	0.0805804	0.0641603	0.110216	0.115182	0.0858046	0.103773	0.0841786	0.077528	0.0575309	0.0670129	0.0648529	0.0639355	0.0933099	0.0894077	0.0524748	0.099467	0.0659301	0.072396	0.0551234	0.0889738	0.1834	0.0818564	0.0637444	0.0933791	0.0358778
SLC4A7	0.182897	0.231272	0.157646	0.237126	0.171042	0.22137	0.110362	0.12543	0.131566	0.114052	0.106973	0.138193	0.130271	0.171839	0.169744	0.191482	0.154742	0.113806	0.185801	0.185047	0.166813	0.152082	0.100033	0.135723	0.134797	0.263438	0.260362	0.153937	0.228849	0.208942	0.134083	0.154531	0.159925	0.132568	0.164322	0.217172	0.159142	0.141134	0.13818	0.169793	0.183317	0.123178	0.298717	0.181292	0.159403	0.0998364	0.133335	0.188522
CMC1	0.136178	0.117162	0.121552	0.237837	0.146374	0.20746	0.136365	0.134883	0.103864	0.123961	0.124077	0.128547	0.12809	0.120435	0.127322	0.184167	0.236143	0.15925	0.146566	0.189362	0.150675	0.0810967	0.143266	0.141209	0.161283	0.139696	0.135901	0.176303	0.214872	0.204286	0.132889	0.138139	0.125	0.141429	0.122287	0.0842411	0.0809942	0.110606	0.194139	0.172724	0.106702	0.142222	0.188863	0.176005	0.148675	0.0977499	0.0802498	0.107845
AZI2	0.106371	0.0722197	0.068182	0.152287	0.131131	0.136749	0.124768	0.111303	0.0714141	0.0598956	0.0553054	0.0884064	0.0782822	0.111748	0.0592798	0.160529	0.0949391	0.130747	0.099766	0.111897	0.0627552	0.0521253	0.0571943	0.0732815	0.0891948	0.130293	0.125055	0.0917101	0.191018	0.116961	0.0687099	0.0628131	0.0729317	0.0994892	0.065351	0.0867058	0.0898896	0.058197	0.103783	0.104136	0.0761134	0.0828701	0.139592	0.106229	0.106217	0.0723533	0.034402	0.0929468
AC098650.1	0.0117754	0.0275225	0.0266324	0.0446276	0.0149113	0.0179751	0.0439199	0.0272685	0.010124	0.0224684	0.0234691	0.0164328	0.00928046	0.0160379	0.00830556	0.0157494	0.0271068	0.0426095	0.0178125	0.0106383	0.0103364	0.00347743	0.00721846	0.0152629	0.0099459	0.0378704	0.0105542	0.0268597	0.0339083	0.015485	0.0136819	0.0144349	0.0179542	0.023683	0.0137602	0.0224111	0.0154169	0.027856	0.0134375	0.00943065	0.0100081	0.0219387	0	0.0323661	0.0362046	0.0354886	0.0283326	0.0186661
RBMS3	0.146641	0.126686	0.0816421	0.0444325	0.14666	0.182795	0.0846867	0.132529	0.175859	0.107038	0.110001	0.213584	0.129355	0.162021	0.160749	0.186915	0.126195	0.221923	0.146256	0.119283	0.228434	0.0891124	0.175188	0.204737	0.182367	0.171042	0.143929	0.135754	0.209781	0.178655	0.0915576	0.153152	0.107132	0.0762272	0.17379	0.155556	0.125529	0.11533	0.112769	0.171436	0.122913	0.0598656	0.247294	0.157839	0.231935	0.110648	0.131081	0.0465562
TGFBR2	0.00856484	0.00362217	0.00798403	0.0418732	0.00837372	0.02007	0.00214382	0.0207287	0.0257467	0.00659107	0.00528584	0.0168123	0.0176491	0.0633949	0.0304632	0.0103565	0.0113536	0	0.0166987	0.00657291	0.0274807	0.00314368	0.0142878	0.0123977	0.00710211	0.017617	0.0111971	0.00479733	0.0159877	0.00896562	0.0122524	0.0206566	0.0108701	0.00368377	0.0184375	0.00468175	0.0131802	0.0200486	0.0211918	0.00682588	0.00375977	0.0075605	0	0.00148169	0.00890212	0.00942847	0.0317508	0.00318577
GADL1	0	0	0	0	0	0	0	0	0	0	0	0	0	0	0	0	0	0	0	0.00350638	0	0.000805924	0.000778258	0.00225955	0	0	0	0	0.00451255	0	0	0	0.000147088	0	0	0.00300371	0	0	0	0	0	0.00113484	0	0	0.00188864	0	0	0
STT3B	0.216893	0.200308	0.148597	0.308715	0.225951	0.202328	0.13855	0.156317	0.133915	0.14139	0.134161	0.152315	0.148854	0.116351	0.114507	0.280802	0.211574	0.214124	0.176137	0.217166	0.142946	0.129019	0.164735	0.115384	0.157051	0.254724	0.184418	0.277705	0.256782	0.163141	0.14748	0.171316	0.164181	0.164028	0.164167	0.164685	0.167997	0.127405	0.217866	0.193189	0.211301	0.186741	0.24215	0.256961	0.163649	0.155843	0.141004	0.159854
OSBPL10	0.0802751	0.0555495	0.0585901	0.0109251	0.10783	0.0718887	0.0466601	0.0605738	0.0949736	0.0391486	0.0401125	0.0365259	0.104668	0.156483	0.061214	0.113205	0.046333	0.0894416	0.0430888	0.109965	0.0412023	0.0623518	0.0740982	0.0403458	0.0570162	0.108344	0.0804226	0.0889913	0.0881276	0.110535	0.0498813	0.165096	0.0475406	0.0948925	0.0941312	0.0439569	0.091137	0.0285723	0.0604708	0.0572694	0.0571296	0.0499148	0.0707289	0.0670094	0.0528223	0.108929	0.097374	0.197667
ZNF860	0	0	0	0	0.00271558	0.00442696	0	0	0	0	0	0.000603842	0	0	0	0.00580517	0	0	0	0	0.00222531	0.00114576	0	0	0	0	0.0092045	0.00151144	0	0.00353934	0.000946639	0.00168855	0	0.0064664	0	0	0	0	0	0	0	0	0	0	0.00134723	0	0	0.00439536
GPD1L	0.101642	0.0334847	0.0505871	0.0665625	0.0449001	0.0316162	0.0237128	0.039614	0.0185173	0.037075	0.0159453	0.0366355	0.053989	0.0100742	0.016789	0.0444739	0.0764284	0.0315248	0.0389774	0.0497205	0.0422847	0.0136808	0.0635521	0.0306488	0.0257294	0.09013	0.124377	0.0455006	0.0787644	0.0652092	0.0867564	0.0281674	0.042509	0.066452	0.0651012	0.0332243	0.0283637	0.0199255	0.114038	0.0200929	0.0432644	0.13604	0.10295	0.0196339	0.042884	0.0451159	0.0415283	0.0253434
CMTM8	0.079873	0.0778355	0.0665549	0.0987128	0.072687	0.100969	0.0232472	0.0621271	0.122233	0.0550723	0.0483219	0.0603027	0.103637	0.138386	0.0583721	0.107309	0.107667	0.0635252	0.0480977	0.0930852	0.0548006	0.0687128	0.076107	0.0597372	0.0417343	0.0501869	0.0316955	0.0722423	0.10861	0.103193	0.0817327	0.0718258	0.0474669	0.105189	0.113461	0.071126	0.095038	0.0505764	0.0817104	0.0661802	0.0952316	0.134614	0.0616395	0.0424491	0.0610978	0.0540107	0.10924	0.0917765
CMTM7	0.00999901	0.0131869	0.0194024	0.0621601	0.0114064	0.00670327	0.0138532	0.00694995	0.00683066	0.00673928	0.0026947	0.0107269	0.00360074	0.00619139	0.00376147	0.0056607	0.00273036	0.00817712	0.0171005	0.00389628	0.0143095	0.013943	0.00467371	0.0118058	0.00408677	0.00628503	0	0.0021927	0.0148699	0.0136735	0.00498322	0	0.00241434	0.0155222	0.00265049	0.00178737	0.0060492	0.00263469	0.00935124	0	0	0.00531411	0.0152167	0.00776588	0.00727457	0.00666837	0.00476707	0.000559302
CMTM6	0.039012	0.0406251	0.0485343	0.0598479	0.0663955	0.0286084	0.0493462	0.0369829	0.0582016	0.0311844	0.0320427	0.0211787	0.0357724	0.0118821	0.0278415	0.0792082	0.0862157	0.0605747	0.0689169	0.0414562	0.05419	0.0486461	0.0197078	0.0546466	0.0493515	0.0432895	0.0553878	0.0514748	0.0771683	0.0617544	0.0412162	0.0843901	0.0310216	0.0504661	0.0204135	0.0615305	0.035689	0.044631	0.0427842	0.0470419	0.0529645	0.0320199	0	0.0544255	0.052672	0.0539917	0.0511944	0.0371731
DYNC1LI1	0.10133	0.123583	0.0777147	0.174878	0.0993258	0.141877	0.0878036	0.0937672	0.0752756	0.07167	0.0552599	0.0814439	0.0975093	0.051851	0.0777592	0.116805	0.111671	0.0839648	0.102361	0.147261	0.121051	0.0776277	0.0727876	0.110037	0.0682863	0.127674	0.0396763	0.0908416	0.150412	0.0770423	0.0905491	0.0810474	0.0862238	0.119591	0.112013	0.0942042	0.100054	0.0937864	0.10886	0.0913897	0.122099	0.134911	0.131283	0.101884	0.119913	0.0544783	0.0534523	0.0732354
CNOT10	0.142729	0.146098	0.110419	0.105471	0.130534	0.108396	0.0660661	0.0928245	0.083287	0.0731918	0.0798589	0.118171	0.0767856	0.169522	0.137791	0.116287	0.100175	0.183723	0.119301	0.151356	0.0931275	0.096378	0.123166	0.108381	0.0790561	0.10776	0.0780725	0.104553	0.112914	0.124555	0.079502	0.105648	0.0891405	0.101239	0.110242	0.117905	0.123814	0.0959001	0.151514	0.162853	0.12106	0.105986	0.230553	0.114907	0.109491	0.0934123	0.132874	0.0915844
TRIM71	0.0096806	0.0368782	0.0184408	0.0332725	0.0389438	0.0155318	0.00907847	0.0340947	0.0279318	0.0209437	0.0177532	0.0175744	0.0218855	0	0.0252727	0.0271765	0.0445906	0.030415	0.0310715	0.0233577	0.0219946	0.0182599	0.0234103	0.0333513	0.0241638	0.00662409	0	0.0311563	0.00827471	0.0454783	0.0271142	0.0198209	0.0285704	0.0293891	0.0264431	0.0223367	0.0221471	0.020823	0.024424	0.0212674	0.0175277	0.0129042	0.0389286	0.0113333	0.0298714	0.0244745	0.0311071	0.0324917
CCR4	0	0.000352298	0	0	0	0	0	0	0	0	0	0	0	0	0	0	0	0	0	0	0	0	0	0	0	0	0	0	0	0	0	0	0	0	0	0	0	0	0	0	0	0	0	0	0	0	0	0
GLB1	0.113336	0.123915	0.0887309	0.0316499	0.0971739	0.173736	0.108205	0.115514	0.091224	0.0859294	0.072092	0.122395	0.0998948	0.0965039	0.130538	0.132111	0.153594	0.0910117	0.130858	0.15133	0.122596	0.0879629	0.0894267	0.103581	0.0937772	0.0828529	0.183042	0.108853	0.145839	0.157889	0.0893267	0.0938193	0.105738	0.124788	0.107629	0.17114	0.0916285	0.111654	0.170815	0.15593	0.165595	0.0767244	0.203576	0.148782	0.123339	0.0911912	0.121986	0.122384
CRTAP	0.0715225	0.0782969	0.0797758	0.0529226	0.136849	0.0836155	0.055755	0.0577358	0.060439	0.061615	0.0497373	0.0580266	0.0628072	0.0679165	0.108651	0.0833359	0.0724544	0.150828	0.0776981	0.0653719	0.0702293	0.06208	0.0575429	0.0858239	0.047543	0.159949	0.0595429	0.0968029	0.0848746	0.07323	0.0553145	0.0888566	0.0650542	0.0588522	0.0672392	0.0564114	0.0726714	0.0584189	0.0609218	0.0966706	0.069944	0.0807477	0.0803062	0.0777744	0.0637383	0.0694214	0.0566671	0.0551152
SUSD5	0.176321	0.220237	0.176047	0.169583	0.213799	0.202639	0.101686	0.183917	0.124433	0.164436	0.149127	0.176136	0.177657	0.197715	0.214672	0.176346	0.11885	0.340138	0.18696	0.169603	0.207672	0.133896	0.205005	0.220664	0.181457	0.285024	0.160213	0.145151	0.146255	0.155236	0.142327	0.178503	0.146574	0.11106	0.169576	0.30057	0.124296	0.142762	0.190395	0.212098	0.260178	0.110369	0.189752	0.161375	0.133868	0.16242	0.247527	0.116805
FBXL2	0.173996	0.228389	0.159323	0.273221	0.179671	0.190031	0.147906	0.201315	0.139616	0.173521	0.164117	0.198278	0.187225	0.15368	0.169364	0.243694	0.248433	0.271743	0.200355	0.206797	0.18592	0.151095	0.247772	0.212779	0.204103	0.259869	0.261859	0.228216	0.252507	0.227203	0.170341	0.189424	0.179126	0.216756	0.234079	0.156082	0.172924	0.156766	0.270386	0.21954	0.219199	0.167325	0.260341	0.239721	0.205842	0.144003	0.156278	0.13681
UBP1	0.128428	0.176678	0.102321	0.141407	0.171223	0.100269	0.113745	0.0897886	0.0801383	0.0886847	0.0787948	0.0960858	0.0799845	0.120344	0.10172	0.142946	0.159049	0.131343	0.127636	0.141465	0.112381	0.0965444	0.0909153	0.102518	0.0957159	0.180871	0.0796396	0.125433	0.118974	0.117919	0.112955	0.145014	0.10293	0.121049	0.111115	0.123661	0.117545	0.0902015	0.119404	0.123554	0.106583	0.130498	0.0785829	0.13839	0.0984792	0.104518	0.0936502	0.114171
CLASP2	0.323052	0.489688	0.223726	0.556786	0.380123	0.384333	0.199308	0.259213	0.15915	0.180307	0.163865	0.217113	0.226128	0.386138	0.304605	0.384845	0.758149	0.294424	0.270099	0.365237	0.241606	0.212126	0.38022	0.164146	0.309043	0.553938	0.855879	0.415753	0.326466	0.328826	0.197498	0.272332	0.239589	0.211678	0.447216	0.417784	0.382763	0.193775	0.743517	0.38013	0.346655	0.291403	0.346758	0.562212	0.351403	0.256358	0.179716	0.270321
PDCD6IP	0.25606	0.271047	0.191751	0.382282	0.318309	0.237799	0.181646	0.182819	0.16496	0.151207	0.146148	0.170927	0.182045	0.319137	0.18679	0.264528	0.232519	0.275206	0.233201	0.251807	0.206016	0.147471	0.133951	0.142041	0.1747	0.204704	0.257915	0.25433	0.275622	0.251515	0.176397	0.192457	0.162663	0.169254	0.196775	0.273121	0.17733	0.153735	0.162488	0.245113	0.239635	0.157376	0.366027	0.218927	0.19998	0.172489	0.151365	0.157651
ARPP21	0.466716	0.594107	0.237124	0.520224	0.464619	0.421495	0.241294	0.3329	0.215155	0.244787	0.209246	0.356189	0.330644	0.380238	0.315634	0.368891	0.838163	0.561921	0.312689	0.377467	0.33927	0.239143	0.374479	0.258353	0.410467	0.538583	0.740629	0.511717	0.439152	0.509295	0.305827	0.376332	0.317476	0.342096	0.518573	0.434335	0.41471	0.344455	0.75939	0.459634	0.39681	0.289962	0.545341	0.647315	0.48787	0.278108	0.311431	0.298733
STAC	0.000263597	0.00895645	0.0043648	0	0.0159851	0.00127161	0	0.00171796	0	0	0.00133083	0.00084166	0.00242186	0	0.00119105	0.00190019	0	0	0.000348983	0	0	0.00263345	0	0.000955437	0	0	0	0.00297882	0.0135257	0	0.000798494	0.00133711	0.00305488	0.000917468	0.00162314	0.0072349	0	0.00197467	0	0	0.00383216	0.00316247	0	0	0	0	0	0.000355668
DCLK3	0	0.001716	0.00182411	0.00423135	0	0.00227736	0	0.000985519	0.00103981	0.000386985	0	0	0.000486396	0	0	0	0	0	0.00093467	0	0	0	0	0.00359531	0	0.00343875	0.00193291	0.00518337	0.00212894	0	0.000651351	0	0.000976544	0.00332716	0	0	0	0.000977994	0	0	0	0.00431459	0	0.00720451	0.00355696	0	0.00326426	0
TRANK1	0.0965729	0.0971336	0.0921644	0.152225	0.118811	0.0890206	0.0661396	0.144095	0.0967235	0.0841246	0.0527545	0.0708269	0.115211	0.171125	0.113442	0.123183	0.15041	0.0686924	0.0879358	0.104731	0.0995424	0.09664	0.131563	0.0980459	0.0786793	0.186682	0.0953656	0.124117	0.167795	0.153993	0.0945528	0.151365	0.120464	0.0960468	0.0802733	0.121646	0.0933831	0.118634	0.087272	0.122756	0.158903	0.0965729	0.148059	0.121989	0.096469	0.0702422	0.167342	0.108557
EPM2AIP1	0.190791	0.152177	0.117578	0.203769	0.188077	0.171072	0.148848	0.122677	0.110568	0.0964897	0.0699314	0.110267	0.099587	0.140908	0.108367	0.107054	0.218049	0.119771	0.139129	0.121258	0.0923722	0.0816361	0.109704	0.0674651	0.14043	0.185654	0.151435	0.177525	0.210863	0.191439	0.123215	0.0833887	0.11189	0.121814	0.157445	0.164865	0.132843	0.115713	0.147106	0.116565	0.107386	0.0780521	0.108856	0.204923	0.184298	0.0905143	0.0590119	0.150527
MLH1	0.0772675	0.0910309	0.0716104	0.127057	0.0735321	0.0893765	0.140189	0.099505	0.0579465	0.0657819	0.0836507	0.0809659	0.0863841	0.0340389	0.0927272	0.115002	0.0884064	0.104256	0.0891709	0.0973569	0.0759764	0.0652397	0.0489506	0.0689985	0.0427455	0.0592823	0.035301	0.0854631	0.138274	0.0954179	0.0820188	0.0806327	0.0820309	0.0801763	0.0484298	0.0706073	0.103792	0.084722	0.116795	0.0973639	0.0505752	0.0616023	0.15485	0.0937415	0.0752936	0.0728564	0.0526144	0.145068
LRRFIP2	0.273813	0.335245	0.258512	0.397741	0.316462	0.299927	0.274866	0.22334	0.193355	0.177272	0.186131	0.228302	0.22934	0.317367	0.279753	0.327606	0.378934	0.424667	0.283529	0.26269	0.249057	0.180023	0.270098	0.224909	0.23803	0.276719	0.304807	0.307982	0.319743	0.345826	0.21598	0.295469	0.23477	0.239893	0.226071	0.261559	0.236998	0.201559	0.301025	0.259675	0.351269	0.223727	0.414428	0.320064	0.285548	0.197982	0.212437	0.206995
GOLGA4	0.398085	0.384997	0.255713	0.418883	0.355115	0.359892	0.239011	0.286259	0.228469	0.214535	0.211176	0.300194	0.27032	0.321587	0.329333	0.403494	0.4812	0.46377	0.275914	0.35172	0.298893	0.196432	0.296362	0.232957	0.27585	0.567207	0.541501	0.323329	0.385464	0.332327	0.220089	0.340212	0.245269	0.254727	0.384569	0.420391	0.296288	0.249939	0.515211	0.322806	0.363996	0.244355	0.392507	0.368373	0.330902	0.194888	0.270203	0.25012
ITGA9	0.243749	0.238883	0.220476	0.244168	0.300762	0.239921	0.17034	0.284146	0.212105	0.194728	0.161573	0.267037	0.21964	0.336233	0.328109	0.322692	0.20197	0.292711	0.206304	0.23151	0.234109	0.184407	0.23022	0.296519	0.240928	0.3123	0.109376	0.196288	0.357524	0.284357	0.164723	0.210019	0.222547	0.162596	0.353375	0.309917	0.215289	0.260647	0.245371	0.198075	0.292014	0.20804	0.417949	0.262967	0.325574	0.236098	0.208988	0.277526
CTDSPL	0.289633	0.294892	0.257558	0.267558	0.286725	0.280947	0.308947	0.25354	0.214922	0.213451	0.217852	0.277786	0.290601	0.295729	0.292496	0.334521	0.485039	0.246244	0.276275	0.241963	0.264953	0.177642	0.313459	0.245677	0.255699	0.327424	0.461889	0.243728	0.309216	0.305118	0.260445	0.199262	0.25448	0.283644	0.329394	0.232296	0.296327	0.291342	0.39134	0.274657	0.345719	0.269987	0.316957	0.281481	0.329062	0.275921	0.243613	0.156208
VILL	0.00773793	0.0241943	0.00870706	0.0505893	0.0293269	0.0235043	0.0104363	0.0277271	0.0218272	0.0114215	0.010649	0.0135683	0.0140574	0.0858637	0.0304324	0.0127098	0.0104713	0.04156	0.0159126	0.0139196	0.0079562	0.00773627	0.0204013	0.00789505	0.0133123	0.0224783	0.012524	0.0211898	0.0172401	0.0142369	0.0175518	0.0278577	0.0149036	0.0102989	0.00411229	0.00794696	0.020063	0.0236077	0.0231983	0.0134371	0.00967802	0.00898992	0	0.0299741	0.00741611	0.00627184	0.0077294	0.00669414
PLCD1	0.0412271	0.0443872	0.0379877	0.029054	0.0565203	0.0203766	0.0539526	0.0340781	0.0360114	0.0181189	0.019192	0.025827	0.0439724	0.0593078	0.0562849	0.0798363	0.0477645	0.023227	0.0653301	0.0182217	0.0527719	0.0218726	0.0281568	0.0246181	0.0276187	0.0414985	0.0163928	0.0274203	0.0657791	0.0282196	0.0232179	0.0293285	0.0324062	0.0397712	0.0275776	0.0570184	0.0328103	0.0380294	0.0684169	0.0288478	0.0294662	0.0295661	0	0.0206428	0.0273557	0.0346449	0.0426856	0.0378432
DLEC1	0.0108857	0.00321216	0.00867724	0	0	0.0057297	0.00557526	0.00532103	0.0011015	0.00411651	0.0016747	0.00273144	0	0.0125155	0.0125165	0.00411336	0.00383189	0.0174477	0	0.00407909	0.00569377	0.000516571	0	0.00345072	0.00410599	0.0102842	0	0	0.00385501	0.00412966	0.00145595	0	0.00447799	0.000955057	0.000980372	0.0042657	0	0	0	0.00577741	0.00632655	0	0.0282649	0	0.00120696	0	0.0132719	0.00409548
ACAA1	0.0617935	0.10756	0.0397203	0.119355	0.101378	0.0720595	0.100216	0.0981519	0.0566692	0.0429072	0.0422522	0.0506843	0.0579781	0.0491562	0.063997	0.083107	0.103303	0.0525934	0.0778031	0.109512	0.0536639	0.0348043	0.0161597	0.0403238	0.020334	0.0813224	0.0827972	0.0783281	0.0644431	0.0780929	0.0671021	0.0823886	0.0598843	0.0556195	0.0573623	0.0936718	0.0955285	0.0603474	0.0824318	0.0848405	0.0660915	0.043016	0.215221	0.115429	0.0610116	0.0402815	0.0458398	0.0342684
MYD88	0	0.01174	0.00722429	0	0.00111761	0.00174518	0.0109073	0.0178127	0.00417823	0.00217214	0.00931901	0.0037397	0.0105479	0.00607514	0.00788202	0.00998193	0.0161887	0	0.00656138	0.00249699	0.0039646	0.00833709	0.00205169	0.00761649	0.0153665	0	0	0.00775632	0.00472175	0.00945038	0.0054183	0.0136549	0.00591273	0.00645674	0.00251923	0.00211989	0.00365419	0.00653146	0.00421352	0.00861798	0.00533458	0.0030887	0	0.0150133	0.00295876	0.00556656	0.00830666	0.00805428
OXSR1	0.217111	0.241185	0.112712	0.165188	0.13039	0.14737	0.133307	0.167141	0.105029	0.104791	0.0950097	0.130389	0.111904	0.138126	0.169497	0.146568	0.254826	0.135174	0.139459	0.151767	0.160036	0.100419	0.149694	0.130363	0.153905	0.224575	0.21222	0.189563	0.180705	0.147542	0.107917	0.155226	0.148051	0.133031	0.197459	0.183417	0.168542	0.135296	0.182741	0.135687	0.106427	0.123381	0.27593	0.178255	0.203367	0.0781572	0.121868	0.110018
SLC22A13	0	0.0040664	0.00404812	0	0.00962879	0	0.00302127	0.00493169	0.00123657	0	0.000676725	0.00275206	0.00108301	0	0.00843839	0.0045632	0	0	0.000548712	0.00184886	0.00225687	0.00174562	0.00204165	0	0	0.0104632	0	0	0.00870906	0	0	0	0.00255132	0.00602512	0.000298577	0	0	0.00482702	0.0196329	0.00163224	0.00595701	0.000891808	0	0.00510922	0.00598107	0.00301736	0	0
SLC22A14	0.00763233	0.00982733	0.0040213	0.0293959	0.00117741	0.0156721	0.0157748	0.00896966	0.00420797	0.00591537	0.00119903	0.00309089	0.00313537	0.019487	0.00106362	0.00769716	0.0128086	0.0165051	0.00528863	0.00938466	0.006093	0.00492754	0.0097186	0.00317524	0.00879555	0.0123264	0.0167116	0.00160047	0.00891265	0.0110451	0.0110423	0	0.00998031	0.0102595	0.00360957	0.00883325	0.0142336	0.00155461	0.00456464	0	0.0101373	0.00761847	0	0.00878912	0.0159182	0.00337954	0	0.00754276
XYLB	0.0349636	0.0581102	0.0481632	0.0805072	0.0597826	0.0265869	0.0551989	0.0698215	0.0844879	0.0535777	0.0423449	0.0731014	0.0815938	0.145494	0.0756821	0.181888	0.0410918	0.0584271	0.0760311	0.0844104	0.0553662	0.039994	0.0864916	0.0862527	0.0583605	0.097704	0.00994452	0.0377506	0.0845092	0.0785898	0.0570924	0.0593549	0.0662794	0.073778	0.0673979	0.11266	0.053975	0.0582547	0.0935255	0.0602072	0.101262	0.0615382	0.193122	0.0752537	0.0515859	0.0546071	0.0596869	0.054229
ACVR2B	0.0701508	0.0823496	0.0706024	0.0828142	0.0542769	0.0440733	0.0837321	0.0600924	0.0599976	0.0499954	0.0600494	0.0433509	0.0636109	0.0626879	0.0919715	0.0672497	0.0678467	0.0749687	0.0726349	0.0722624	0.0566333	0.0444102	0.0811854	0.0856906	0.0337938	0.0749826	0.0590154	0.0747846	0.0525159	0.0994486	0.0615682	0.0627138	0.0536324	0.0852888	0.0586691	0.0533741	0.0890643	0.0585291	0.0782703	0.0448222	0.104592	0.0626069	0.10933	0.102588	0.0959344	0.0430078	0.0392994	0.0571014
EXOG	0.114247	0.139731	0.116453	0.139686	0.153713	0.143337	0.0931141	0.137491	0.131436	0.106065	0.0919744	0.119006	0.119548	0.24427	0.126711	0.203861	0.116969	0.229051	0.176792	0.13992	0.106968	0.123386	0.107781	0.139711	0.129456	0.162716	0.201818	0.106768	0.134816	0.147601	0.12663	0.19087	0.111216	0.1467	0.0968906	0.128313	0.11576	0.105118	0.0842671	0.134346	0.22165	0.100251	0.209619	0.139491	0.108373	0.129586	0.114993	0.108196
SCN5A	0.00862016	0.0169434	0.00272452	0.0199013	0.00980436	0.0106172	0.00364691	0.00177749	0.0233419	0.00905816	0.0157877	0.00669167	0.00925288	0.0179612	0.0203022	0.0233251	0.0242252	0.0134654	0.00374684	0.0296724	0.0108468	0.020642	0.0098496	0.0204845	0.00481256	0.00514251	0	0	0.00756671	0.0122	0.00629451	0.0369629	0.0131178	0.01646	0.00104801	0.00839928	0.0106613	0.0017131	0.0140652	0.0332339	0.0395549	0.00947238	0	0.00990216	0.00328637	0.0155285	0.00586682	0.00567258
SCN10A	0	0.000744139	0.00141192	0	0	0	0	0.00118027	0.000433086	0.00149291	0.000534484	0.000485566	0	0.0119827	0	0.00115124	0	0	0	0	0	0	0	0	0.000358569	0	0	0	0.00378424	0	0	0	0.000378488	0.00217758	0	0	0	0.00528391	0.0091482	0	0.00339722	0	0.0294196	0	0.000977212	0.0013456	0	0
SCN11A	0.00550761	0.00958241	0.00319083	0.00240324	0.0106072	0.0237016	0.0011765	0.00999561	0.00746421	0.00981666	0.00724575	0.0160941	0.00546306	0.0276281	0.00985727	0.00450451	0	0.0114308	0.0205119	0.0299596	0.00527449	0.00478219	0.0110069	0.00908341	0.00253268	0.00126569	0	0.0302091	0.0106386	0.00103121	0.00705985	0.0105919	0.00615133	0.00386291	0.0213191	0	0.00334866	0.000860572	0	0.00440181	0	0.00625256	0.0245969	0.00241003	0.00950699	0.0103014	0.0046853	0.0213339
WDR48	0.149805	0.139536	0.0981531	0.167756	0.115552	0.206914	0.128235	0.101666	0.0768416	0.0858219	0.0694289	0.109702	0.106643	0.138534	0.106504	0.128558	0.139155	0.140412	0.125133	0.140394	0.102	0.0644789	0.0681477	0.0903908	0.11177	0.149397	0.193447	0.105259	0.251858	0.136872	0.102512	0.117211	0.0922834	0.118942	0.165309	0.12744	0.110756	0.119911	0.154231	0.11732	0.144936	0.168411	0.186604	0.104771	0.163295	0.0768378	0.117268	0.0885082
GORASP1	0.0407896	0.0350057	0.0346478	0.0154635	0.0185219	0.0236246	0.0243676	0.0487161	0.0312122	0.0232911	0.0189794	0.0186108	0.0417776	0.0874039	0.0253693	0.0384567	0.00791417	0.0373207	0.0439317	0.0436281	0.0345981	0.0273246	0.041389	0.0269106	0.0259345	0.0210942	0.0615349	0.031259	0.0366247	0.00987369	0.0410314	0.0379332	0.0357754	0.015146	0.0218514	0.0147852	0.0311443	0.0350716	0.0346218	0.0280533	0.0347028	0.0205916	0.084381	0.054021	0.0183535	0.0193798	0.040365	0.0347716
TTC21A	0.0275677	0.0509895	0.032212	0.00822887	0.0673153	0.0281565	0.0182806	0.0480055	0.0406944	0.0258585	0.0163795	0.0287319	0.0369108	0.103575	0.0623068	0.0349194	0.0200268	0.0773197	0.0251791	0.0354968	0.0556253	0.0140821	0.0325821	0.0528672	0.0128929	0.068513	0.021215	0.0362896	0.0570329	0.0262115	0.0206024	0.0383046	0.0332469	0.0244832	0.0293196	0.0671379	0.0277944	0.0379447	0.0589534	0.0369815	0.0404028	0.0296964	0.0564191	0.0318922	0.0352892	0.0245265	0.016912	0.016542
CSRNP1	0.000447886	0	0.00560436	0.0216029	0.00951447	0.00179424	0.00495703	0.0102841	0.00385724	0.00218652	0.0021199	0.00504384	0.00747535	0.0111557	0	0.0012776	0	0	0.00381244	0.00424525	0.00288119	0.0198059	0.0134909	0.00302136	0	0.0204119	0	0.000966759	0.0038888	0.00964235	0.0130589	0.0388412	0.00938262	0.000697894	0.00190316	0	0.00509002	0.00510081	0	0.0218216	0	0.00177132	0	0.00196734	0.00364049	0.00441382	0.00491974	0.0528104
CX3CR1	0	0.0136492	0.00609043	0	0.0013465	0.010096	0.00529217	0.00244686	0.00124046	0.00402347	0.000945715	0.00242148	0.00406546	0	0.00195032	0	0	0.0133611	0.00373146	0	0.00807469	0.00356757	0.00358459	0	0.000113665	0	0	0.00796934	0.00578007	0.00295753	0.000447263	0	0.00231982	0.00376864	0	0.0094481	0	0.00129712	0.00978111	0	0	0.00972688	0.0323914	0	0	0	0.00200949	0.00223902
CCR8	0	0	0	0	0	0	0	0	0.00251712	0	0	0	0	0	0	0	0	0	0.000505402	0	0	0	0	0	0	0	0	0	0.00137063	0.00237149	0	0	0.000436732	0	0	0	0	0	0	0	0	0	0	0	0	0	0	0
SLC25A38	0.0228492	0.0291583	0.0242264	0.0217346	0.0364981	0.018597	0.0468178	0.0359938	0.0137903	0.0200062	0.0221768	0.0347714	0.0338733	0.0501545	0.0407658	0.0393271	0.0620007	0.0177999	0.0293692	0.0294368	0.0161871	0.0273056	0.0153395	0.0540706	0.0173151	0.0355814	0.0133834	0.0188661	0.0355164	0.0260177	0.0275536	0.0622965	0.0378459	0.0259343	0.0238968	0.0474663	0.0391634	0.0274392	0.038556	0.0271289	0.0111927	0.0295145	0.0618665	0.0511729	0.0304659	0.0231162	0.014292	0.0401508
RPSA	0.0352197	0.106637	0.0472831	0.164739	0.058813	0.0819622	0.103286	0.0721186	0.0490172	0.0258428	0.0435678	0.0270831	0.0757676	0.0804406	0.0702173	0.0684913	0.0761399	0.0675253	0.0776377	0.0547861	0.0538059	0.0691231	0.047282	0.0748075	0.0538918	0.0967964	0.118929	0.0964059	0.130133	0.0681486	0.0694363	0.120331	0.0636857	0.0573076	0.0482759	0.0508527	0.0867149	0.0712558	0.17018	0.0798958	0.094732	0.070516	0.27294	0.0836239	0.0552011	0.071668	0.0319144	0.0420472
MOBP	0.0311309	0.0830617	0.0401785	0.104006	0.116415	0.0878612	0.0350953	0.0564074	0.0393894	0.0213834	0.0114882	0.0168364	0.0291295	0.0340378	0.0427717	0.0162822	0.0507924	0.0322778	0.00975559	0.0148283	0.0126316	0.0192753	0.0672278	0.017852	0.0544709	0.117165	0.0552655	0.0480646	0.0590589	0.0578316	0.0389025	0.0292875	0.0287475	0.0324973	0.0258827	0.0393042	0.0263132	0.0405081	0.0421141	0.0117672	0.0162498	0.00248314	0.0108102	0.052864	0.00797444	0.0401518	0.0231337	0.0311467
MYRIP	0.293573	0.35056	0.226636	0.383397	0.358767	0.339409	0.27571	0.242328	0.213843	0.241051	0.210262	0.256419	0.233399	0.37181	0.305365	0.368304	0.351814	0.417475	0.24199	0.347424	0.268729	0.214393	0.293759	0.305658	0.248474	0.371757	0.348327	0.31193	0.361767	0.316154	0.204738	0.383049	0.212747	0.219156	0.273951	0.376894	0.256259	0.221621	0.311517	0.358435	0.371069	0.267846	0.246529	0.266445	0.357358	0.210078	0.27962	0.201503
EIF1B	0.0650499	0.0557118	0.0474782	0.0824082	0.115919	0.128091	0.120209	0.088624	0.0638581	0.0357578	0.0531484	0.0376224	0.0616906	0.10511	0.0492153	0.0713765	0.0696765	0.0424546	0.102345	0.0567859	0.0753774	0.0478727	0.0540751	0.0531896	0.090785	0.0333549	0.163826	0.0896219	0.161015	0.107377	0.0854301	0.116031	0.0683987	0.0556573	0.0459645	0.0532033	0.0627041	0.0604296	0.0904438	0.0730711	0.0675679	0.0507611	0.112154	0.105952	0.0721642	0.0621994	0.0192192	0.0663323
ENTPD3	0.0321587	0.0273726	0.0153916	0.0596498	0.0243667	0.0316488	0.029808	0.0254595	0.0243304	0.00815766	0.0149129	0.00879438	0.00485519	0.0447705	0.0145958	0.0525392	0	0.0116735	0.0185386	0.00958493	0.0182202	0.0122447	0.0122031	0.0235392	0.0022956	0.0150753	0.11664	0.00728303	0.0593026	0.0403709	0.0243568	0.026618	0.0192443	0.018399	0.00222407	0.00457537	0.00724841	0.0114948	0.031136	0.0218895	0.0357428	0.0181967	0	0.0175105	0.0193239	0.016462	0.0149828	0.0126109
RPL14	0.111641	0.146503	0.091464	0.251807	0.161517	0.108138	0.136265	0.133574	0.104771	0.0415728	0.0529632	0.0663816	0.134477	0.0675811	0.127309	0.131421	0.249602	0.156988	0.103218	0.0922381	0.084937	0.0855715	0.0941418	0.0781723	0.0705289	0.192681	0.13619	0.161457	0.141086	0.145691	0.126506	0.155689	0.106641	0.0883248	0.104538	0.0859454	0.120185	0.105054	0.263207	0.149205	0.137297	0.0807504	0.141097	0.133332	0.121389	0.0648438	0.0651184	0.0732879
ZNF619	0.00392269	0.0039537	0.00456867	0.0309455	0.0114597	0.00521052	0.00497186	0.00158169	0.00180938	0.00572175	0.00282122	0.00538124	0.000759665	0	0.00175015	0.00283318	0.0144366	0.00116324	0.0115835	0.00306628	0.00723358	0.00628873	0.00108069	0.00246437	0.00282414	0	0.0262946	0.0172085	0.00815364	0.00732995	0.00278085	0.0206409	0.00717198	0.00153366	0.00193889	0.00464087	0	0.0148364	0.00818189	0.00273648	0.00512028	0.00867064	0	0.00991999	0.00521109	0.00617384	0.00597705	0.00795618
ZNF620	0.0151097	0.0160033	0.00540619	0	0.00911897	0	0.0136279	0.0138535	0.0147606	0.0165691	0.0170258	0.0220968	0.0158197	0.0116441	0.0318605	0.0181091	0.00981909	0.00725831	0.0153148	0.0242955	0.0108099	0.0123178	0.0155899	0.00971712	0.00583774	0.0286729	0.0105542	0.00522552	0.0202865	0.0211542	0.0148387	0.0070857	0.0143923	0.0117144	0.0074757	0.0253196	0.0230104	0.00859479	0.0168757	0.00311597	0.0152996	0.0197487	0.0231319	0.0188757	0.00924197	0.00931128	0.0131814	0.015232
ZNF621	0.166582	0.124627	0.0699517	0.121745	0.113063	0.108989	0.0568127	0.0718802	0.0665909	0.0675678	0.0737552	0.100811	0.0814448	0.125605	0.128799	0.115642	0.0609093	0.143817	0.0853638	0.174358	0.0753881	0.0651988	0.0896171	0.0988051	0.0578318	0.0967206	0.134954	0.0691596	0.126955	0.120308	0.0807669	0.0908244	0.0718662	0.0609602	0.170897	0.112136	0.122752	0.0609475	0.148504	0.164179	0.102645	0.0832287	0.118906	0.0754966	0.0435836	0.0707463	0.0858959	0.057382
CTNNB1	0.183531	0.264718	0.175099	0.307686	0.327039	0.218091	0.204377	0.180006	0.138439	0.167022	0.134689	0.167923	0.176578	0.184017	0.192749	0.222032	0.212485	0.187153	0.207574	0.212186	0.181755	0.127477	0.159619	0.171775	0.150473	0.248633	0.345247	0.272959	0.264822	0.26151	0.155946	0.196749	0.158043	0.154135	0.172575	0.196339	0.197626	0.143181	0.234716	0.223698	0.196273	0.176406	0.303662	0.244224	0.210624	0.139752	0.174416	0.151421
ULK4	0.118087	0.156959	0.0939702	0.0855971	0.149482	0.110415	0.0835564	0.10904	0.134439	0.106903	0.101226	0.105628	0.0901386	0.170073	0.12787	0.169335	0.1838	0.179321	0.119459	0.135125	0.138034	0.123517	0.121693	0.114807	0.117551	0.150961	0.137126	0.1457	0.169483	0.142513	0.101249	0.0679595	0.0987843	0.102759	0.131754	0.158437	0.0932539	0.0838106	0.131703	0.152633	0.155215	0.0834411	0.0910458	0.103295	0.129706	0.116191	0.15542	0.0978224
TRAK1	0.321525	0.334183	0.273984	0.473883	0.4134	0.431595	0.302847	0.253375	0.230681	0.222068	0.191561	0.305003	0.305108	0.329309	0.356481	0.391023	0.53636	0.401769	0.343079	0.354233	0.310715	0.207384	0.310604	0.258829	0.299686	0.483333	0.423977	0.398293	0.386866	0.40228	0.305241	0.285674	0.287928	0.368602	0.364798	0.393209	0.316521	0.300693	0.524233	0.358077	0.39973	0.243924	0.3915	0.435002	0.401519	0.280791	0.328155	0.243233
CCK	0.156366	0.157205	0.0922489	0.249221	0.284888	0.274335	0.281696	0.217611	0.14816	0.0715491	0.0456097	0.108315	0.178764	0.206366	0.207379	0.285918	0.451272	0.246331	0.161109	0.228862	0.161386	0.0473211	0.19717	0.105441	0.131934	0.242128	0.373738	0.213878	0.278457	0.232911	0.227969	0.183927	0.198717	0.122561	0.118152	0.159635	0.233414	0.165115	0.533931	0.274728	0.23429	0.149838	0.298094	0.275219	0.222762	0.0709931	0.0978206	0.083967
LYZL4	0	0	0	0	0	0	0	0	0	0	0	0	0	0	0	0	0	0	0	0.00383518	0	0	0	0	0	0	0	0	0.00302976	0	0.00312286	0	0.0016272	0	0	0	0.0022727	0	0	0.00134425	0	0	0	0	0	0.00174616	0	0.000258647
VIPR1	0.0019159	0.0132389	0.00507847	0.0158422	0.00571405	0.0129338	0.0152354	0.0103186	0.00675109	0.00807737	0.00258083	0.003121	0.0128302	0	0.0157749	0	0.0163966	0.0217842	0.00638746	0.00637209	0.0189558	0.00281192	0.0156992	0.00646588	0.00609827	0.0115743	0	0.0136773	0.0132458	0.00409329	0.0174783	0.00846158	0.0156697	0	0.00770504	0.0347063	0.00188633	0.0080093	0.019554	0.00499548	0.00369427	0.00951801	0.0413239	0.01331	0.00507898	0.00775473	0.0030623	0.0110468
SEC22C	0.0542393	0.0805989	0.0410052	0.0622658	0.0867368	0.070096	0.06111	0.0608254	0.0522892	0.0512681	0.0475016	0.0497413	0.0482484	0.044408	0.0610821	0.0705932	0.0538126	0.0583933	0.0648687	0.0911606	0.0496748	0.0355255	0.0566396	0.0556615	0.0405582	0.0378446	0.0635974	0.0391858	0.076893	0.0674648	0.0698397	0.0742667	0.0760473	0.0537683	0.0516196	0.0824324	0.0664301	0.044784	0.0252533	0.0613253	0.0695638	0.0592404	0.136691	0.0996344	0.063205	0.0452451	0.0455111	0.0424192
SS18L2	0.0070593	0.0244281	0.0308868	0.0603926	0.0204806	0.0436719	0.043524	0.036424	0.01241	0.0117886	0.0134518	0.0141969	0.0163485	0.0185467	0.0222286	0.0276491	0.0385036	0.0193955	0.0273003	0.00894541	0.0031842	0.00909632	0.0254487	0.0141745	0.0143153	0.0118748	0	0.0135969	0.0148962	0.0237753	0.0230306	0.0325525	0.0208863	0.0230005	0.0101807	0.0268722	0.0200334	0.0251246	0.0394965	0.0165565	0.0277396	0.00807049	0.0193779	0.0348115	0.0131111	0.0187478	0.0167748	0.00506608
NKTR	0.423226	0.474078	0.259013	0.441265	0.414732	0.478415	0.29271	0.25778	0.171463	0.197807	0.176064	0.314407	0.302316	0.30027	0.329008	0.390566	0.57176	0.470239	0.340725	0.351164	0.284392	0.180958	0.37576	0.226515	0.315962	0.584831	0.515755	0.393221	0.451087	0.372541	0.291684	0.243506	0.278215	0.27564	0.457705	0.488854	0.353597	0.294278	0.589421	0.408147	0.39512	0.245624	0.440996	0.491958	0.387353	0.19536	0.195082	0.219444
ZBTB47	0.00481707	0.0239049	0.0074093	0.0135941	0.00234113	0.0134833	0.0148315	0.0141659	0.0147704	0.00446901	0.00510364	0.002679	0.00870967	0.0116441	0.00704551	0.0102289	0.00921428	0	0.00402036	0.00821021	0.0040604	0.0153727	0.00810403	0.0173129	0.00138728	0	0	0.00149788	0.0164996	0.00694611	0.0163268	0	0.0117867	0.00916383	0.00333189	0.0222577	0.0160168	0.00410513	0.00589275	0.0135814	0.0080614	0.00865515	0.0106874	0.00604604	0.00238645	0.00241252	0.0128555	0.00349734
KLHL40	0	0	0	0	0	0	0	0	0	0	0	0	0	0	0	0	0	0	0	0	0	0	0	0	0	0	0	0	0	0	0	0	0.000545239	0.00245377	0	0	0	0	0	0	0	0	0	0.00264536	0	0	0	0
CCDC13	0.0040161	0	0.00729075	0	0.00675038	0	0.0236367	0.00175185	0.00731353	0.00508952	0.00416133	0.00433969	0.00114062	0	0.00373537	0.00516973	0.0180921	0.000842184	0.00753323	0.00346545	0.0145229	0.00439399	0.0158315	0.00267029	6.80447e-05	0.00482232	0.00193291	0.00310776	0.0100827	0.00501325	0.0112424	0.0168086	0.0101599	0.00982445	0.00101574	0.00945123	0.022994	0.00476501	0.00628848	0.00490959	0.00222433	0	0.00888156	0.0218031	0.00358939	0.000920718	0.00883212	0.0143795
ACKR2	0.00290536	0.000997764	0.000851294	0	0	0	0	0.00436412	0.00149894	0.00231569	0.00172358	0.000954542	0.00397366	0	0	0	0.00462341	0	0.00057981	0	0.00296694	0	0.00115799	0.00128003	0	0	0	0	0.00194063	0.00195712	0	0.0155147	0.000743978	0.000584387	0	0	0.00765816	0	0	0	0	0	0	0	0.00396649	0	0	0
AC092042.3	0.0328018	0.0345501	0.0180481	0.0310886	0.0479788	0.04788	0.0317912	0.0289447	0.0183728	0.0231257	0.0384077	0.0426116	0.0401364	0	0.0311115	0.0378618	0.0134274	0.0308196	0.0373001	0.0707679	0.0269953	0.0228549	0.036403	0.022336	0.0239022	0.032344	0.0373481	0.0592399	0.0347896	0.0424447	0.0316461	0.0759329	0.033372	0.0545469	0.0169752	0.0438003	0.0333706	0.0296484	0.0393014	0.0465614	0.0148077	0.0304636	0.0205305	0.0479257	0.0484622	0.00698681	0.0273908	0.0569926
CYP8B1	0	0	0	0.00444577	0.00374886	0	0	0	0	0	0.00339232	0	0	0	0	0	0	0	0	0	0	0	0.000635701	0	0.000383166	0	0	0	0.00226448	0.00527913	0	0.00571603	0.00178536	0	0	0	0	0	0.00742902	0	0	0	0	0	0	0	0	0
POMGNT2	0.0302628	0.0594667	0.0268106	0.0198193	0.0772941	0.0543528	0.0507721	0.0603808	0.0435828	0.0353396	0.0302258	0.0422345	0.0536545	0.0536197	0.0618364	0.0375663	0.051281	0.0221945	0.0753423	0.0276866	0.0747544	0.0351653	0.0337479	0.0638874	0.054383	0.0454957	0.0884521	0.0583739	0.0478575	0.048825	0.058757	0.0682978	0.0406775	0.0185047	0.0495776	0.0707503	0.0293427	0.0679098	0.0674198	0.0547826	0.0530135	0.0284231	0.0534407	0.0473607	0.0369363	0.0302816	0.0474617	0.033438
SNRK	0.114673	0.123257	0.110101	0.0998776	0.151475	0.0957847	0.0934113	0.110473	0.114267	0.108527	0.113391	0.123606	0.14126	0.122727	0.136215	0.18389	0.210085	0.142269	0.125458	0.155392	0.134404	0.0915703	0.147919	0.156511	0.128982	0.135493	0.252307	0.156948	0.127391	0.165261	0.104858	0.145554	0.101238	0.107683	0.0480512	0.161312	0.09733	0.111611	0.0985082	0.109074	0.113228	0.0798692	0.189866	0.114076	0.0978772	0.100472	0.154731	0.0988234
ANO10	0.273324	0.195702	0.17772	0.172697	0.237397	0.21914	0.130791	0.198321	0.134858	0.185751	0.181604	0.24171	0.183784	0.24529	0.264767	0.280983	0.275231	0.199301	0.224631	0.233746	0.218553	0.192719	0.265428	0.223539	0.174252	0.335412	0.272361	0.248369	0.219637	0.226303	0.1818	0.21344	0.209798	0.184744	0.245476	0.26387	0.234396	0.187936	0.301533	0.281968	0.277513	0.196315	0.266874	0.265084	0.233127	0.21113	0.200761	0.183728
ABHD5	0.0433513	0.0734941	0.0549397	0.0679678	0.0571131	0.0672452	0.0470486	0.0676354	0.0356014	0.0380695	0.0332138	0.0616789	0.0511792	0.094652	0.0640363	0.0638953	0.0791094	0.0353878	0.0487997	0.0524703	0.038514	0.0595205	0.0292801	0.0367852	0.04426	0.099543	0.0444802	0.0413322	0.0585823	0.0517736	0.0619968	0.0545815	0.0467957	0.0607805	0.0567003	0.0388417	0.0567696	0.0437122	0.0681229	0.0369025	0.0513145	0.0466405	0.0780738	0.130696	0.0352477	0.0316764	0.0367772	0.116011
TOPAZ1	0	0.00185878	0.00117319	0	0.00378046	0	0.00241141	0.00214943	0.00275659	0	0.000685262	0.000307679	0.000627635	0	0.00705983	0.00308224	0	0	0.00286304	0.00474118	0.00220939	0.000392388	0.00116452	0.00167857	0.00325244	0	0	0.000785602	0.00226448	0.00257157	0	0	0.000494888	0	0	0	0.00179075	0.000751384	0	0	0	0	0	0.00426108	0.0089817	0.00158368	0	0.00116545
TCAIM	0.156033	0.226836	0.142262	0.130172	0.185633	0.166116	0.121167	0.145364	0.113703	0.141982	0.136326	0.14822	0.130739	0.231942	0.174049	0.188476	0.282135	0.14942	0.141323	0.190186	0.163947	0.140399	0.159876	0.110584	0.134612	0.185517	0.214318	0.124955	0.154618	0.140628	0.1232	0.125181	0.167669	0.167199	0.127753	0.255677	0.26704	0.211297	0.213621	0.258284	0.153833	0.116831	0.139815	0.197042	0.173859	0.107307	0.16009	0.137131
ZNF445	0.0916586	0.0741258	0.0975265	0.121775	0.100495	0.0923469	0.0846052	0.0746552	0.0661367	0.0621311	0.0655766	0.0710441	0.0643276	0.106069	0.105324	0.112802	0.0900802	0.0466477	0.053155	0.0801898	0.0865715	0.067545	0.0776931	0.0651661	0.051903	0.100951	0.0932169	0.0523326	0.101922	0.0760692	0.0722888	0.125941	0.0833819	0.0747477	0.073842	0.113277	0.10232	0.0512642	0.121755	0.0940272	0.0820298	0.0753447	0.0821882	0.0992599	0.0541101	0.0462065	0.0873886	0.0527314
ZNF852	0.0190371	0.0247802	0.0231632	0.0105173	0.0359285	0.0294513	0.026662	0.0301522	0.0272137	0.017493	0.0192517	0.0185765	0.0278356	0.0445591	0.0151006	0.0469054	0.0281841	0.0398434	0.03216	0.0204643	0.01411	0.0237207	0.0101227	0.0311571	0.0321744	0.0105925	0.029174	0.0402065	0.0513883	0.0514648	0.0207833	0.0404788	0.020137	0.0296036	0.0204912	0.0161937	0.0274349	0.0126584	0.0152936	0.0140004	0.0178212	0.0345972	0.0474601	0.0603863	0.0135215	0.0166177	0.0193434	0.0199938
ZKSCAN7	0.026344	0.0345943	0.0485161	0.0903075	0.024114	0.0470455	0.0290812	0.0405638	0.0304534	0.0248164	0.0207167	0.037265	0.0338802	0.0504596	0.0154818	0.0422341	0.0209525	0.00454527	0.0375409	0.0168448	0.0344098	0.0266224	0.0166493	0.0313873	0.0326471	0.0075809	0.0697249	0.0444243	0.0386119	0.0479784	0.0351208	0.0348818	0.0425327	0.0421988	0.0238803	0.0540503	0.0281134	0.0172305	0.0127979	0.0556309	0.0244769	0.0350962	0.0549228	0.022278	0.0352415	0.0259018	0.0248602	0.0135706
ZNF197	0.222415	0.184461	0.151478	0.135529	0.111766	0.185702	0.122142	0.139018	0.129997	0.108281	0.138162	0.136538	0.147778	0.206613	0.167455	0.174773	0.276532	0.247634	0.143356	0.15201	0.162319	0.115704	0.139757	0.173187	0.113634	0.253805	0.13133	0.17596	0.159973	0.171493	0.117043	0.141511	0.135503	0.121732	0.16598	0.19661	0.17544	0.122761	0.228571	0.159683	0.241447	0.16827	0.191915	0.143088	0.144857	0.104094	0.160942	0.161638
ZNF35	0.0586214	0.0463955	0.0241992	0.0286002	0.0266536	0.0224504	0.0434851	0.0282561	0.0455989	0.0259327	0.0231649	0.0212471	0.0304096	0.0832825	0.0441318	0.0231878	0.0174774	0.0441399	0.0388602	0.0328849	0.0498512	0.036358	0.0346865	0.0523113	0.0241356	0.0622706	0.0438565	0.0164122	0.0328144	0.0307117	0.0247202	0.0388115	0.0355239	0.0438898	0.0241802	0.0446066	0.0502378	0.0274074	0.0331699	0.0277659	0.0558917	0.0212974	0.0679055	0.0894862	0.0289427	0.0330269	0.0179785	0.0374848
ZNF502	0.0184281	0.0106196	0.00318592	0.00950123	0.0129849	0.0202118	0.0144886	0.0109022	0.0194403	0.0125211	0.0179784	0.0231997	0.0122657	0.0259618	0.0207057	0.0245607	0.00921784	0.0436486	0.0293642	0.0419712	0.011916	0.0122338	0.0161632	0.0106432	0.0135075	0.034313	0.0201213	0.00388248	0.00711603	0.0359617	0.0183054	0.00278984	0.012679	0.00435772	0.0103122	0.0270245	0.0138175	0.00686134	0.00839646	0.024732	0.023237	0.00532908	0.0286596	0.0203267	0.00317369	0.0113188	0.02091	0.0300383
ZNF501	0.0103655	0.00093731	0.00482772	0.074519	0.00441225	0.00702807	0.0232877	0.0135981	0.0126915	0.0125687	0.00752568	0.00749564	0.0116207	0.0289485	0.0137792	0.0264287	0.00960014	0	0.012862	0.00546652	0.00829437	0.0047272	0.00581122	0.01222	0.00244959	0	0	0.0142264	0.0106012	0.0060034	0.0154489	0	0.00681621	0.00891226	0.00209344	0.0190164	0.012083	0.0136313	0.0332209	0.0201216	0.0253498	0.0134851	0.0239928	0.0231185	0.00426396	0.00130753	0	0.0160599
KIAA1143	0.0391412	0.0402221	0.0331109	0.0106841	0.0462218	0.0575666	0.0259105	0.0222085	0.0141591	0.0220743	0.0272421	0.00736511	0.0297012	0.0125155	0.00282232	0.0404519	0.013443	0.0290421	0.0328593	0.0180967	0.0284967	0.0198775	0.0236227	0.0208323	0.0231248	0.0232973	0.0189716	0.0334527	0.0292372	0.0246027	0.0237836	0.022997	0.0232452	0.0147844	0.0231844	0.0406218	0.0281691	0.0202552	0.0397714	0.0462058	0.0267206	0.00615474	0.07752	0.0177676	0.0217492	0.0115372	0.0209275	0.0346648
KIF15	0.00794306	0.0205681	0.0219144	0.0180717	0.0493925	0.0359929	0.0228691	0.00723646	0.0140227	0.0119181	0.0141824	0.0231493	0.0128534	0	0.0110089	0.0119736	0.0394805	0.00582716	0.0114064	0.0232934	0.0156046	0.0132	0.00704535	0.0109753	0.0104293	0.0142508	0.0114509	0.0166212	0.0314438	0.0236793	0.0134471	0.00477917	0.0140486	0.0251259	0.0118794	0.0127958	0.0341745	0.0248093	0.0164917	0.00258287	0.0134336	0.00599834	0	0.0342176	0.0190655	0.0104955	0.00325493	0.0181815
TGM4	0	0.000674411	0.00202528	0	0	0	0.00208187	0.00133641	0.000433086	0	0	0	0	0	0	0	0	0	0	0.00281789	0.000812138	0.000604106	0.00238014	0	0.00496509	0	0	0	0	0.00319846	0	0	0.000637772	0	0	0.0020451	0	0.000599578	0	0	0	0	0	0	0	0	0.00156782	0
ZDHHC3	0.0251066	0.0575057	0.0664506	0.0326368	0.060743	0.0539913	0.057431	0.0613405	0.0566046	0.0535172	0.0367305	0.0464939	0.0504204	0.0898303	0.0429368	0.0896738	0.0691792	0.09516	0.0577932	0.0534073	0.039244	0.0488764	0.0643568	0.0563598	0.0316565	0.0873239	0.064303	0.0456319	0.0474932	0.0606604	0.0525944	0.0528467	0.0554808	0.0496424	0.0247652	0.0832836	0.0527472	0.0481766	0.0264579	0.0786133	0.0726866	0.0532297	0.0731699	0.0382971	0.0515607	0.0481703	0.0439986	0.0564617
EXOSC7	0.0523177	0.0269868	0.0575929	0	0.061649	0.0660577	0.0381203	0.0710298	0.0362086	0.0411789	0.036747	0.0244874	0.037451	0.0116441	0.051641	0.0519011	0.0140968	0.0313316	0.0469697	0.0368167	0.0282108	0.0493353	0.0401461	0.0376956	0.0292401	0.0269515	0.0699027	0.06049	0.0262946	0.0355175	0.0310912	0.0538727	0.0390388	0.0518226	0.0311467	0.054011	0.0430031	0.0318283	0.0307742	0.0506532	0.0639602	0.0303694	0.0738231	0.0657972	0.0698336	0.0341131	0.0251672	0.0538387
CDCP1	0.00327867	0.00987315	0.00070125	0	0	0	0.00571763	0.0113253	0.00301716	0.00116203	0.000289323	0	0.00249757	0	0	0.0222353	0.0222315	0.0112765	0.00193136	0.00243952	0.000392165	0.0412178	0.0138469	0.0013384	0.000957875	0	0	0.0122764	0.00447785	0.00793258	0.00196482	0.0102337	0.00827386	0	0	0	0.00157633	0.013644	0.00613553	0.0482302	0.00205645	0.00350885	0.0211067	0.0114244	0.00120696	0.0019621	0.00258167	0.0177048
TMEM158	0.0140415	0.037977	0.00856801	0.0193213	0.00716215	0.00809347	0.0185443	0.0241642	0.0138758	0.00580726	0.0171233	0.01514	0.0226795	0.0515961	0.0162825	0.0212971	0.0523931	0.0190317	0.0255763	0.0144047	0.02223	0.0686007	0.025583	0.0199652	0.0074401	0.0199166	0.0591245	0.0257353	0.0358873	0.0102305	0.0314925	0.0852862	0.0260441	0.0208407	0.0185339	0.00430707	0.0245736	0.0256034	0.0231027	0.120774	0.0163528	0.0339395	0.0728592	0.0239305	0.0157156	0.0386	0	0.0472434
LARS2	0.0888412	0.113527	0.107511	0.0820894	0.135573	0.181389	0.0887883	0.0921899	0.0939619	0.0897796	0.0814587	0.10807	0.093321	0.0709124	0.100285	0.118687	0.0895952	0.130626	0.107589	0.110514	0.0881117	0.0821773	0.10252	0.0925016	0.0920745	0.133236	0.0471105	0.131763	0.0965137	0.117693	0.0892304	0.121154	0.111746	0.0794408	0.102138	0.0959155	0.130552	0.07224	0.0894629	0.126279	0.117244	0.106972	0.100668	0.129591	0.110858	0.0671476	0.148762	0.0849877
LIMD1	0.289923	0.269714	0.216934	0.231292	0.18062	0.249699	0.16073	0.232628	0.196438	0.210375	0.210221	0.299848	0.191589	0.418302	0.347467	0.275786	0.414847	0.368466	0.2857	0.23495	0.25427	0.264664	0.242536	0.297567	0.238228	0.339414	0.222987	0.212432	0.197118	0.368671	0.274403	0.301755	0.281356	0.23903	0.257182	0.326689	0.287208	0.205655	0.437763	0.368014	0.273598	0.222141	0.282321	0.142822	0.183321	0.235255	0.227208	0.296409
SACM1L	0.108786	0.110512	0.104841	0.152641	0.150194	0.175462	0.11035	0.0933126	0.091424	0.0676474	0.0701027	0.0795099	0.100559	0.134901	0.0782491	0.128292	0.193341	0.0998299	0.118102	0.108429	0.0903712	0.079054	0.0738787	0.0649351	0.0858036	0.118474	0.078381	0.141876	0.11844	0.134397	0.07995	0.0781886	0.092473	0.0965632	0.0575856	0.0822198	0.0881531	0.097187	0.0804913	0.139547	0.0844325	0.088425	0.126091	0.073323	0.101214	0.0923373	0.116463	0.143068
SLC6A20	0	0	0.00454619	0	0.00634607	0	0.000810744	0	0	0.00160697	0	0	0.000603837	0	0	0	0	0.000842184	0	0	0	0	0	0.00142508	0	0	0	0	0	0	0.0014292	0	0.000814335	0.00161952	0.00274201	0	0	0.00157491	0	0	0	0	0	0.0129679	0	0	0	0.00060664
LZTFL1	0.0347399	0.0584967	0.0332669	0.097165	0.0384867	0.0205228	0.0406843	0.0506517	0.0302555	0.0165475	0.0185235	0.0230294	0.0315518	0.035479	0.0393618	0.0166659	0.00997666	0.0297858	0.026381	0.051839	0.0146122	0.0169477	0.0351043	0.019601	0.0272116	0.035811	0.0433279	0.0521592	0.0498265	0.0496452	0.0429681	0.0239925	0.0279785	0.0266293	0.0403677	0.0184862	0.0466379	0.0312943	0.0565989	0.0484981	0.0211616	0.0427824	0.0130237	0.0257926	0.0266812	0.0295769	0.000504417	0.0255487
CCR9	0	0	0	0	0.0030786	0	0	0	0.00234527	0	0.000198344	0	0.000362959	0	0	0	0	0	0	0.00124307	0	0	0	0.00187016	0	0	0	0	0.00469922	0	0	0	0	0	0	0	0	0	0	0	0.00497392	0.000444517	0	0	0	0	0	0
FYCO1	0.0314889	0.0567858	0.0413081	0.0704337	0.0530466	0.0695666	0.0473297	0.0449319	0.0378065	0.045639	0.040541	0.0439234	0.0353223	0.0738718	0.0364326	0.0328892	0.06671	0.0262654	0.0456292	0.020685	0.0589464	0.0489073	0.0407889	0.0562857	0.0374838	0.0561691	0.101083	0.0430116	0.0627605	0.0634618	0.037397	0.0410466	0.0449382	0.0546199	0.083657	0.0333247	0.0567276	0.0682891	0.0468069	0.0728063	0.0447852	0.0612134	0.0786936	0.0838465	0.0633248	0.0395021	0.0358795	0.0450712
XCR1	0	0	0	0	0	0	0	0	0	0	0	0	0	0	0	0	0	0	0	0	0	0	0	0	0	0	0	0	0	0	0	0	0	0	0	0	0	0	0	0	0	0	0	0	0	0	0	0
CCR3	0	0	0.000810929	0	0	0	0	0	0	0	0	0.000519153	0	0	0.000582698	0.0051382	0	0	0.00355259	0.00407909	0	0.00144532	0	0	0.00714803	0	0	0	0.00382814	0	0	0	0.000655252	0.00389781	0	0.00303954	0.00189917	0.00172484	0	0	0	0	0	0	0.00171909	0	0	0.000789856
CCR1	0	0	0	0	0	0.00286114	0	0	0	0.000796611	0.000612415	0	0	0	0	0	0	0	0	0	0	0	0	0.00308896	0	0	0	0	0	0	0.000236244	0	0.000351934	0	0	0	0	0	0	0.00407815	0	0	0	0	0	0	0	0.00268053
CCR5	0	0	0	0	0	0	0	0	0	0	0	0	0	0	0	0	0	0	0	0	0	0	0	0	0	0	0	0	0	0	0	0.00867394	0	0	0	0	0	0	0	0	0	0	0	0	0	0	0	0
CCRL2	0	0	0	0	0	0	0	0	0	0	0	0	0	0	0	0	0	0	0	0	0	0	0	0	0	0	0	0	0	0	0	0	0	0	0	0	0	0	0	0	0	0	0	0	0	0	0	0
LTF	0	0.00100984	0	0	0	0	0	0	0	0	0	0.000660752	0	0	0	0	0	0	0.000322116	0	0	0	0	0	0.000605537	0	0	0.000445933	0.00331648	0	0.0019996	0	0	0	0	0	0	0	0	0	0	0.00122204	0	0	0	0	0	0
LRRC2	0.0195241	0.0368434	0.0176797	0.0409098	0.008066	0.00659657	0.0522217	0.0234351	0.0139396	0.0261954	0.0135749	0.0119752	0.00964481	0.0298236	0.0107366	0.0245598	0.0214665	0.0270496	0.0115676	0.0253466	0.0160037	0.00513818	0.0182622	0.0199293	0.00800163	0.00916322	0.0194982	0.0222678	0.0325117	0.0198003	0.0258153	0.00625954	0.0221362	0.00677787	0.0226498	0.0127948	0.023253	0.018825	0.0298724	0.00529746	0.0571417	0.0176883	0	0.00655879	0.0100633	0.011901	0.0267375	0.027051
TDGF1	0	0	0	0	0	0	0	0	0.00120261	0.000658065	0	0	0	0	0	0.00275197	0	0	0	0	0	0	0.00120279	0	0	0	0	0	0	0	0	0	0	0	0	0	0	0	0	0	0	0	0	0	0	0	0	0
FAM240A	0	0	0	0	0	0	0	0	0	0	0	0	0	0	0	0	0	0	0	0	0	0	0	0	0	0	0	0	0	0	0	0	0	0	0	0	0	0	0	0	0	0	0	0	0	0	0	0
ALS2CL	0	0.0110096	0.00096307	0	0.00439509	0	0.00481521	0.0083827	0.00427384	0.000261492	0.00222253	0.00156955	0.00162396	0	0	0.00148246	0.022173	0	0.0037739	0.0173389	0.00471723	0.000749718	0.00446727	0	0.00799038	0.0143361	0.0434463	0.0033104	0	0	0.0081984	0.00388415	0.00748655	0.0017272	0.00594837	0.0159824	0.00227483	0.00786592	0.0259196	0.0040401	0	0.000904476	0	0.0128746	0.000685128	0.0051534	0.0065227	0.00711284
TMIE	0.00176052	0.000828745	0.00029958	0	0.00313841	0	0.00553614	0.00394122	0.00184038	0.00224479	8.64346e-05	0	0.000926434	0	0	0	0	0	0.00336937	0	0.00412125	0.00349631	0.00645917	0.0020133	0	0.00477699	0.0216432	0	0.00305662	0	0.00382287	0.0076702	0.00214879	0.00447597	0	0	0.00426526	0	0.00829429	0.00114906	0	0.000536495	0	0.00343947	0	0.0054654	0.00293601	0.0160399
PRSS50	0.00310429	0	0.00189153	0	0	0	0	0.000622745	0.000745582	0	0.00430245	0.00354752	0.00116328	0	0.00180984	0.00796985	0	0	0.00132374	0.00115606	0.000381591	0.000528429	0	0.00732226	0.000550759	0	0	0	0.0042245	0	0.0017135	0	0.00256171	0.000657618	0	0.00335898	0.00447048	0.00216929	0	0	0	0	0	0	0	0	0	0.00252453
MYL3	0	0.00109458	0	0	0	0	0.00179893	0	0	0.00113575	0	0	0	0	0.000528012	0.00191871	0	0.00292162	0	0	0.00152787	0	0.000456218	0	0	0	0	0	0	0.00175081	0	0	0.00070946	0	0	0	0	0	0	0	0	0	0	0	0	0.0021356	0	0.00108379
PTH1R	0.00568393	0.00596861	0.00764591	0.0109316	0.00527329	0.0200272	0.0107859	0.0159836	0.0150267	0.00959913	0.00628378	0.00678629	0.00288805	0.0114134	0.0161377	0.010051	0.0142796	0	0.0105404	0.0147067	0.0106818	0.0212613	0.0237224	0.01728	0.00615078	0.0396091	0.0674743	0.0103558	0.00815333	0.00514691	0.00606714	0.00790901	0.009474	0.00728181	0.0178976	0.0090999	0.00697069	0.0119355	0.0348649	0.0520096	0.0105315	0.0143771	0.0335787	0.023742	0.00871654	0.00779169	0.0191591	0.00483184
CCDC12	0.0657254	0.0588253	0.10043	0.172442	0.0544428	0.0419858	0.062393	0.073265	0.0684574	0.0564976	0.0418498	0.0317648	0.0515523	0.135122	0.0987344	0.0722774	0.0718496	0.0870293	0.0782627	0.0727794	0.0592531	0.0508803	0.0210692	0.0576354	0.0373175	0.0289979	0.103061	0.0464345	0.0580736	0.071379	0.0704978	0.0618835	0.0498437	0.0583418	0.0513751	0.0955218	0.0522448	0.0782879	0.0587122	0.061326	0.0728932	0.0569975	0.138817	0.0505014	0.0311404	0.041781	0.0478888	0.0711184
NBEAL2	0.00142598	0.00203239	0.00284505	0	0.00193055	0	0.00314975	0.00488438	0.0109382	0.00271923	0.00348865	0.00189063	0.00269643	0	0.009976	0.00251377	0	0.00695769	0	0.0118071	0.00990287	0.000207635	0.00170113	0.0102616	0.0104251	0	0	0.0227345	0.00270598	0.00122549	0.00397169	0.00278984	0.000606806	0.0078785	0.00399411	0	0.0139318	0.00292966	0	0	0	0	0	0.0233558	0.00211951	0.00386737	0.0048883	0.00322261
SETD2	0.327948	0.435925	0.248449	0.382941	0.305862	0.343391	0.25308	0.214929	0.196346	0.201863	0.181164	0.262521	0.229334	0.27316	0.308636	0.347833	0.408702	0.404936	0.288926	0.33681	0.253519	0.168829	0.331977	0.246818	0.256046	0.527303	0.434693	0.30577	0.379822	0.33104	0.23024	0.257409	0.25047	0.270786	0.382037	0.368611	0.269337	0.253824	0.452238	0.357795	0.374979	0.237515	0.409525	0.337706	0.325003	0.207914	0.215977	0.219739
KIF9	0.0227526	0.00680501	0.0196942	0.0270436	0.0125399	0.0435689	0.0142343	0.0192423	0.0129065	0.00780611	0.00656978	0.00520564	0.00415582	0.0261848	0.00856349	0.0167992	0.0354422	0	0.00997435	0.0232922	0.0138285	0.0147851	0.00680167	0.0203869	0.00271987	0.00420494	0	0.00835156	0.0321506	0.0180572	0.0137437	0.00495588	0.0169772	0.0200837	0.00993162	0.0120557	0.0179301	0.00953703	0.0205521	0.00863126	0.0246619	0.0143059	0.00583751	0.00952888	0.018163	0.0128395	0.0147479	0.018721
KLHL18	0.0467296	0.120235	0.10544	0.0534311	0.0480412	0.143436	0.0535843	0.0725558	0.0516749	0.0470857	0.0508968	0.0633852	0.0752518	0.133551	0.11816	0.108959	0.175401	0.0904833	0.0729719	0.106768	0.0703502	0.0775619	0.0851999	0.0676346	0.051396	0.0407965	0.0468279	0.0756826	0.0622925	0.0738369	0.0650827	0.0706133	0.0721403	0.0694036	0.0385056	0.146253	0.0752125	0.0628856	0.0787682	0.0892432	0.111709	0.0690171	0.136886	0.0618722	0.0528766	0.0800116	0.0651103	0.117064
PTPN23	0.0345879	0.0521546	0.0666835	0.0509089	0.0475843	0.0957693	0.0603716	0.0429375	0.0511703	0.0382061	0.0241602	0.0387116	0.0418264	0.0324414	0.0470608	0.0455732	0.0541518	0.0751927	0.0590297	0.0609194	0.0337265	0.0361857	0.0266573	0.0399354	0.0368867	0.0753806	0.0962729	0.0446874	0.0751966	0.0442015	0.0588229	0.0655736	0.056531	0.0282001	0.0162492	0.0667319	0.0347385	0.0473185	0.0859708	0.0484588	0.0534699	0.0484402	0.0599317	0.0351408	0.0505946	0.0177318	0.0468585	0.058151
SCAP	0.129318	0.166026	0.111458	0.104777	0.124174	0.148373	0.0971169	0.120135	0.106925	0.0966105	0.0978515	0.094028	0.133728	0.120128	0.11717	0.126361	0.198913	0.0819056	0.131772	0.151378	0.139037	0.0972725	0.0893946	0.0964673	0.075585	0.0961382	0.121495	0.118864	0.0886512	0.130569	0.111391	0.180219	0.114832	0.0890981	0.111559	0.176921	0.162678	0.103681	0.166425	0.149352	0.187274	0.0892791	0.157613	0.0936699	0.109604	0.0984367	0.0804424	0.0851287
ELP6	0.0409974	0.0424846	0.0461142	0.0460008	0.0441506	0.0333192	0.0294727	0.0449408	0.040891	0.031326	0.028694	0.0466115	0.0449999	0.103947	0.0566053	0.0704002	0.046214	0.0776438	0.0468393	0.0459482	0.045886	0.0366918	0.0540776	0.0462382	0.0330891	0.0400889	0.00193291	0.0401203	0.0605366	0.0448905	0.0456646	0.0583435	0.0471986	0.0375597	0.031669	0.0464387	0.0414328	0.0258154	0.0688141	0.0310859	0.0868381	0.0340674	0.0444758	0.0438706	0.0148463	0.0399674	0.0815606	0.0260218
CSPG5	0.277627	0.383623	0.258833	0.414901	0.373441	0.274429	0.202925	0.304865	0.260864	0.184436	0.197027	0.198031	0.314046	0.309634	0.301834	0.454329	0.25345	0.463367	0.291689	0.304257	0.259526	0.145307	0.219142	0.240142	0.284471	0.33322	0.441942	0.228005	0.33584	0.356753	0.230206	0.21757	0.241617	0.257005	0.187992	0.239533	0.282839	0.237117	0.42982	0.19878	0.416043	0.224579	0.378975	0.293986	0.255116	0.232142	0.222249	0.0336637
SMARCC1	0.284914	0.347559	0.260606	0.360209	0.281604	0.364591	0.205376	0.240526	0.180753	0.192811	0.168568	0.254545	0.225207	0.256293	0.262065	0.317965	0.290147	0.369479	0.254334	0.294002	0.265759	0.190744	0.246186	0.238667	0.229481	0.451708	0.35336	0.278531	0.380624	0.292233	0.216718	0.228604	0.24559	0.204926	0.337139	0.35348	0.273419	0.199585	0.326465	0.290949	0.30449	0.232963	0.40916	0.27947	0.313166	0.208639	0.212062	0.201524
DHX30	0.146064	0.195768	0.132146	0.193511	0.135504	0.130642	0.125195	0.10441	0.0733673	0.0843583	0.0953531	0.106644	0.104448	0.12071	0.153297	0.12504	0.085117	0.107126	0.127718	0.151048	0.113136	0.0740739	0.106971	0.106618	0.122334	0.201526	0.287219	0.12477	0.149081	0.159217	0.0818837	0.157113	0.116848	0.121921	0.095775	0.100665	0.132792	0.121546	0.270983	0.130959	0.151532	0.102623	0.116372	0.133734	0.116591	0.0826305	0.120172	0.0860915
MAP4	0.251232	0.318978	0.225739	0.390922	0.252738	0.252287	0.269011	0.227797	0.180459	0.170038	0.159478	0.244938	0.250127	0.343073	0.280136	0.352314	0.339248	0.263266	0.217476	0.281315	0.233742	0.194543	0.289198	0.24044	0.244341	0.374103	0.297188	0.286382	0.265977	0.307676	0.213255	0.285195	0.244242	0.265493	0.283189	0.27402	0.268763	0.222684	0.35999	0.296388	0.316734	0.211904	0.460575	0.277576	0.269428	0.175644	0.267501	0.161954
CDC25A	0	0.00870454	0.00190043	0.00900467	0.00906308	0.00483876	0	0.00138808	0.00328902	0.000818206	0.000888845	0.00143548	0.00919018	0	0.00048998	0	0	0.00316223	0	0.00109388	0.00127173	0.00364406	0.000632976	0.000207077	0.00110565	0	0	0.00575878	0	0.0171153	0.00239972	0	0.00144179	0.00742619	0	0	0.00246303	0.000561851	0	0.000584014	0.0177181	0.00181912	0	0.00301037	0.00870725	0	0	0.00211355
ZNF589	0.0513046	0.0963817	0.0523624	0.150108	0.103312	0.0649153	0.0383874	0.0587186	0.0596641	0.0567372	0.0435853	0.0793264	0.0666684	0.110624	0.105091	0.0814422	0.0520898	0.0804028	0.0700608	0.0896757	0.0753844	0.0441485	0.0874448	0.0794242	0.0396663	0.0969156	0.0776513	0.116159	0.0835764	0.0892335	0.0696354	0.0644216	0.0643207	0.0681278	0.0730299	0.0874899	0.0645956	0.0701577	0.0502058	0.124422	0.049717	0.0799315	0.0896456	0.0730683	0.0701009	0.0608505	0.0955627	0.0432883
NME6	0.0360323	0.0246017	0.0191683	0	0.0155661	0.0132583	0.0227569	0.0236812	0.022917	0.0230367	0.0132331	0.0224499	0.020352	0.0336234	0.0390772	0.0489727	0.0121841	0.02198	0.0284642	0.00742499	0.014084	0.0252094	0.0191792	0.0188322	0.0100526	0.0155508	0	0.009932	0.0342228	0.0308497	0.0181173	0.0327991	0.021222	0.0243074	0.0151439	0.0259533	0.0114126	0.0220076	0.0373402	0.0208738	0.0205864	0.017451	0.0195169	0.0211121	0.00978451	0.0263759	0.019028	0.0179236
SPINK8	0.0143342	0.00239598	0.0115757	0.0156646	0.0052296	0.00283109	0.00377632	0.00643332	0.0103251	0.00285788	0.00351105	0.00104427	0.0027843	0	0.000501971	0.0245498	0	0.00665956	0.00746197	0.00325522	0.00333825	0.00873104	0.0038534	0.00677292	0	0.00343875	0	0.00730432	0.018874	0.00516411	0.00384505	0.0117914	0.00235023	0.010506	0.00649121	0	0.00141168	0.0110191	0	0.00209759	0.0037218	0.00706233	0.0363523	0.00196734	0	0.00931967	0	0.00213436
FBXW12	0.0171616	0.0144068	0.00517745	0.00444577	0.00550373	0	0.00152133	0.00482971	0.00822803	0.00345667	0.00534111	0.0111987	0.00924204	0	0.00990506	0.0120156	0	0	0.011471	0.0129298	0.00378287	0.00331386	0.00235306	0.0132892	0	0.0244862	0	0.00149057	0.00762898	0.00622884	0.0178142	0.00547654	0.00829566	0.000954057	0.0109567	0.00166059	0.0114208	0.00305632	0.00646921	0.00374591	0.026179	0.00614155	0.00925642	0	0.00366965	0.0167139	0.00411008	0.00322249
PLXNB1	0.157139	0.189071	0.0900392	0.100233	0.149989	0.139476	0.110571	0.097671	0.0708333	0.0624449	0.0507459	0.0817279	0.0866446	0.113839	0.180696	0.0866239	0.204491	0.0714066	0.0940024	0.114132	0.100436	0.0550353	0.0727338	0.0502661	0.0854864	0.154753	0.17084	0.165859	0.106843	0.091289	0.119843	0.0977198	0.100603	0.0579726	0.0690747	0.172664	0.16652	0.094135	0.191248	0.0973489	0.0825475	0.0627492	0.156297	0.144917	0.143601	0.0625883	0.100536	0.0312579
CCDC51	0.0153924	0.0201676	0.00156458	0.00663009	0.0151019	0.00540042	0.00419985	0.0112694	0.00327086	0.000769883	0.00374332	0.00286487	0.00274578	0	0.00665073	0.00341796	0.00157521	0.00632079	0.00691091	0	0.0113863	0.0033067	0	0.00401516	0.00164767	0.016895	0	0.00381169	0.00340436	0.00178585	0.00422169	0.006147	0.00498025	0.0101459	0	0	0	0.00442456	0.0121015	0.0109549	0.0104502	0.0020669	0.0121882	0.00148169	0.000430064	0.00509078	0.00201934	0.00169537
TMA7	0.0740574	0.094704	0.0482888	0.0883017	0.0780912	0.0760095	0.0763241	0.0610178	0.0624174	0.0323064	0.0269033	0.0275947	0.0505087	0.0512294	0.0591051	0.0746163	0.0501708	0.0492019	0.0907195	0.0713958	0.0590736	0.0316153	0.0406247	0.0451608	0.0527734	0.0702601	0.127739	0.0952923	0.122413	0.114426	0.0713181	0.0596398	0.0597117	0.0524712	0.015318	0.07673	0.0901678	0.0672011	0.103338	0.0329315	0.0185074	0.0465119	0.110862	0.051888	0.056318	0.0582933	0.0278869	0.0372316
ATRIP	0.0156253	0.0197167	0.00798625	0	0.0241543	0.00359218	0.00721438	0.0190993	0.0173433	0.0121488	0.00709685	0.00777083	0.00509213	0.0278535	0.0250943	0.0320417	0.065056	0.0229974	0.0131744	0.0171678	0.00455308	0.0216097	0.0226099	0.0206253	0.011287	0.0117971	0.00694046	0.00977517	0.00482046	0.00560751	0.0116416	0.0110611	0.0131826	0.0135407	0.0059819	0.007087	0.0250965	0.0138065	0.0251986	0.00259937	0.0148998	0.0112981	0.0588324	0.0208868	0.011258	0.0142234	0.00999911	0.0123062
SHISA5	0.0665168	0.0961274	0.0617167	0.0591489	0.060119	0.0395041	0.0481902	0.0909064	0.0497852	0.0337612	0.0237028	0.0395305	0.045887	0.0864719	0.0542351	0.0364665	0.0795295	0.0726519	0.0518014	0.0726127	0.0442459	0.0963748	0.0386388	0.0421025	0.0373259	0.0511668	0.115288	0.0565139	0.0758317	0.0842347	0.0618862	0.111211	0.0627285	0.0531832	0.0449073	0.0427451	0.0891967	0.0819548	0.0950235	0.154574	0.0491204	0.0437965	0.147443	0.0395967	0.0286751	0.0681704	0.0381542	0.077903
PFKFB4	0.0488399	0.0458054	0.0400172	0.0576926	0.0476511	0.0406973	0.0234797	0.0641576	0.0486183	0.0289337	0.0427256	0.0372078	0.0536996	0.081639	0.0463367	0.050771	0.0483691	0.0706733	0.0462738	0.0511368	0.0583826	0.0274228	0.0694409	0.036322	0.055496	0.0369476	0.0116785	0.0271645	0.0377785	0.0395796	0.0391942	0.0531436	0.0488354	0.0374022	0.0595173	0.0445227	0.029185	0.0688324	0.0782829	0.0707674	0.0569106	0.0466318	0.0529163	0.0457641	0.0520485	0.0408055	0.0357885	0.0305126
COL7A1	0.0188826	0.036335	0.011776	0.015424	0.0320768	0.0162243	0.0143935	0.0413927	0.0150272	0.0126973	0.00169003	0.0145473	0.0186452	0	0.0490896	0.01291	0.0349409	0.00473026	0.0192951	0.0671624	0.0147057	0.00757782	0.0190064	0.00919801	0.0136875	0.0499961	0.0325387	0.0232595	0.0262962	0.0147563	0.0269288	0.00715512	0.0273375	0.0113298	0.0308639	0.0204004	0.000616406	0.0223718	0.0279004	0.0244831	0.0118816	0.00994238	0.00827759	0.0210408	0.0193255	0.00933823	0.0129726	0.0164387
UQCRC1	0.0734925	0.0691351	0.0802178	0.141924	0.0873425	0.0635802	0.0635332	0.0668067	0.0474394	0.0412599	0.0371442	0.0313423	0.0451179	0.0463636	0.0548997	0.0596123	0.0706795	0.0620949	0.0633044	0.0639232	0.0228333	0.0396061	0.0781589	0.0627337	0.0503925	0.0788887	0.0761844	0.107018	0.0581552	0.0599583	0.0667348	0.068755	0.0653707	0.0366159	0.031189	0.0703534	0.0740424	0.0609413	0.118415	0.0881811	0.0458448	0.0596008	0.0946126	0.0730301	0.0559313	0.0447632	0.0406676	0.0321187
SLC26A6	0.00699592	0.0235969	0.00533519	0.00667455	0.0114476	0.00622552	0.000864435	0.0163414	0.00587662	0.00846791	0.00194229	0.00504145	0.0101405	0.0170415	0.0036351	0.00115124	0.0117125	0.00641208	0.0136017	0.01967	0.00817821	0.00656866	0.0035926	0.00594686	0.013759	0.0225354	0.022703	0.0247336	0.0142484	0.0050784	0.00723469	0.0206913	0.0073461	0.00372207	0	0.00201757	0.0101009	0.0176605	0.0215859	0.0278662	0.00209731	0.00619395	0.00792051	0.00673873	0.0165224	0.00356203	0.00930901	0.00392555
CELSR3	0.0130483	0.00400004	0.0193175	0.0351797	0.016571	0.00533641	0.0177008	0.0146514	0.00958973	0.0104688	0.00208737	0.00372157	0.0154886	0.0166212	0.00844568	0.00387779	0	0.03097	0.0117639	0.00878487	0.00690179	0.0074208	0.00212869	0.00705107	0.0176827	0.00540627	0.0132044	0.0065473	0.00804962	0.0116179	0.00675169	0.0150944	0.01339	0.00757244	0.00478084	0.00556265	0.00884435	0.00860232	0.0072802	0.0316567	0.009737	0.00107452	0	0.01307	0.0167311	0.00692076	0.00308403	0.00807399
NCKIPSD	0.0337413	0.0625838	0.0429798	0.0371128	0.0274828	0.0672318	0.0313568	0.0486077	0.0175087	0.0225333	0.0189361	0.0239107	0.0335549	0.0175577	0.0407446	0.0136437	0.0375646	0.0182018	0.0329611	0.00897065	0.0293214	0.0218186	0.0332284	0.0112073	0.0272767	0.0508437	0.0894898	0.0347097	0.0673677	0.045888	0.0263866	0.067025	0.0382775	0.0296423	0.0272524	0.0148871	0.0522417	0.0370138	0.0338873	0.0386828	0.0151841	0.018564	0.00870423	0.0856112	0.0454879	0.0225001	0.0155578	0.0186265
IP6K2	0.116726	0.180773	0.123888	0.197386	0.239654	0.21353	0.137155	0.155583	0.12077	0.0978931	0.103348	0.114474	0.135812	0.166455	0.140842	0.207383	0.151089	0.133401	0.17232	0.163399	0.151995	0.106481	0.132096	0.128721	0.132472	0.15629	0.212181	0.178497	0.17747	0.188229	0.160093	0.0899914	0.137721	0.145906	0.118836	0.181705	0.177302	0.147754	0.218801	0.193545	0.168531	0.121621	0.238261	0.10074	0.139261	0.100355	0.119994	0.0894972
PRKAR2A	0.150202	0.240872	0.152719	0.16629	0.129024	0.113856	0.120113	0.173259	0.139166	0.116842	0.0986392	0.134754	0.125669	0.254631	0.165829	0.245953	0.258308	0.252714	0.155016	0.162287	0.160903	0.147949	0.155713	0.168399	0.142838	0.203118	0.160747	0.198517	0.172108	0.18191	0.107951	0.193976	0.156183	0.173014	0.136103	0.223966	0.189571	0.134416	0.288569	0.217509	0.215293	0.155828	0.17894	0.17349	0.168975	0.119657	0.116504	0.138363
SLC25A20	0.0425137	0.0233632	0.0201252	0	0.0202826	0.0185946	0.00503697	0.0137272	0.0082264	0.00838435	0.0125205	0.00817306	0.00875289	0.040394	0.012375	0.00423447	0.0091825	0.0215155	0.0148607	0.00281789	0.0120726	0.00666408	0.0111415	0.0056862	0.00203141	0.00342938	0	0.0084245	0.0167356	0.0245536	0.00545301	0.00907316	0.00896462	0.00509721	0.00817447	0.00726166	0.0244894	0.0187116	0.050925	0.0347165	0.0148919	0.00542962	0.00870423	0.00528028	0.0103941	0.0128671	0.0117685	0.00759555
ARIH2OS	0.00631189	0.011862	0.0126749	0	0.0100645	0.00904308	0.00686894	0.00454591	0.00549281	0.00181581	0.00809353	0.000660578	0.00103384	0.008965	0.0131395	0.0115722	0.0109087	0.0125468	0.00677444	0.00279326	0.00244589	0.00579433	0.00255741	0.00640637	0.00146638	0	0	0	0.00329687	0	0.00507299	0.0248545	0.0113283	0.00620985	0.00269392	0.0079289	0.0103459	0.00375554	0.0184269	0.00165275	0.010827	0.0062617	0	0.0154288	0	0.00287424	0.00841194	0.00638668
ARIH2	0.126488	0.189575	0.16135	0.247602	0.129183	0.176528	0.153174	0.149338	0.145903	0.109729	0.096596	0.134143	0.151586	0.150934	0.163507	0.193437	0.242538	0.234066	0.160193	0.149261	0.163397	0.115948	0.155036	0.149013	0.129822	0.10936	0.160073	0.175595	0.17559	0.184488	0.166862	0.228376	0.132974	0.121058	0.0958249	0.143187	0.174338	0.131179	0.184432	0.108284	0.197913	0.103759	0.199247	0.209857	0.168772	0.114775	0.122276	0.169929
P4HTM	0.111918	0.0822378	0.0664316	0.0842574	0.0872597	0.0942482	0.111618	0.120047	0.0738722	0.0525592	0.0460721	0.0601244	0.0810241	0.131254	0.0919429	0.0900765	0.118829	0.160692	0.0825364	0.046745	0.056875	0.0619419	0.0613652	0.0459768	0.0706651	0.092561	0.122572	0.151496	0.113582	0.0964119	0.0980857	0.159965	0.0883397	0.0843162	0.0690732	0.127428	0.0861031	0.0783837	0.11024	0.124462	0.108704	0.0845826	0.104559	0.121338	0.106571	0.0467422	0.064045	0.0457407
WDR6	0.146841	0.178001	0.0873288	0.120246	0.190251	0.112798	0.151429	0.151357	0.104794	0.0652427	0.0571422	0.0831063	0.104257	0.132042	0.135965	0.133896	0.247311	0.130499	0.112031	0.116677	0.114827	0.0762676	0.0687012	0.111063	0.0763514	0.222907	0.202717	0.209327	0.0969721	0.160866	0.137702	0.123684	0.116902	0.11265	0.0606098	0.17802	0.133212	0.106756	0.251114	0.136207	0.110758	0.0672396	0.131345	0.234199	0.201385	0.0618302	0.0863589	0.0879439
DALRD3	0.0133562	0.00870738	0.0306938	0.0111853	0.0260413	0.0212929	0.0276557	0.00759234	0.0126621	0.00997849	0.0108715	0.00794544	0.0143241	0.0409569	0.0147156	0.0252908	0.0288263	0.0358734	0.0135754	0.00440736	0.0235631	0.019396	0.0206252	0.0215856	0.0173153	0.0137607	0.03917	0.0323462	0.0263108	0.0262798	0.0191479	0.0150739	0.0183887	0.0261078	0.00669232	0.0118193	0.00988087	0.010651	0.0202732	0.0183788	0.0194734	0.00441455	0.0287486	0.0222937	0.0169352	0.0105043	0.0106776	0.00594657
NDUFAF3	0.0062305	0.0179734	0.0201568	0	0.0200129	0.00461595	0.0311899	0.0146476	0.0135277	0.00729567	0.00885293	0.0127551	0.0166342	0.0239005	0.00839775	0.0230082	0	0.00608182	0.0216388	0.0202363	0.0167992	0.012247	0.0108715	0.0156274	0.00822134	0.00973544	0.0664745	0.0399954	0.0434819	0.013452	0.0246258	0.0082266	0.0140164	0.00325399	0.00405413	0.00973217	0.0122248	0.0139307	0.0419132	0.0212064	0.0167913	0.00795866	0.0136074	0.00701076	0.0222507	0.025029	0.00822745	0.00954583
IMPDH2	0.00800954	0.00421364	0.0048949	0.0156646	0.0385039	0.0260057	0.0282447	0.0222006	0.00899964	0.00481862	0.0135623	0.00449692	0.018536	0	0.0130752	0.00725201	0.0154303	0.0536533	0.0121395	0.0196345	0.0109033	0.0100957	0.00756123	0.0133606	0.0153899	0.0373752	0	0.0166023	0.0214872	0.019497	0.0103623	0.0321106	0.0130919	0.00242175	0.00756275	0.0196702	0.0041059	0.00809858	0.0328382	0.00869244	0	0.017277	0.00897668	0.0184502	0.00631477	0.0123106	0.0170733	0.00829082
QRICH1	0.127715	0.126157	0.112465	0.137819	0.115695	0.12914	0.083448	0.0990941	0.0719172	0.0676956	0.0619603	0.102784	0.0839892	0.153092	0.127332	0.140995	0.140443	0.154723	0.132166	0.147039	0.147397	0.0844668	0.137133	0.105867	0.0579393	0.152047	0.138412	0.0929568	0.153129	0.119747	0.0856134	0.126725	0.0860155	0.10568	0.130042	0.169838	0.0838121	0.0779422	0.133235	0.0802013	0.139798	0.0984	0.22081	0.106012	0.0926107	0.0619494	0.103298	0.0911278
QARS	0.0283608	0.0317858	0.0219721	0.00950123	0.0369263	0.068104	0.0285899	0.0299767	0.014908	0.00785159	0.0132185	0.0186244	0.0150024	0.0648617	0.0184561	0.00964257	0.0281783	0.0357178	0.0260786	0.0213594	0.0223214	0.0135183	0.0102154	0.0200509	0.0139093	0.0330526	0.0526746	0.0330349	0.0311628	0.0238662	0.0252705	0.0351475	0.026246	0.0133278	0.0187827	0.0256988	0.0240524	0.0203098	0.0682224	0.0266732	0.0322701	0.0157144	0.0677433	0.0070084	0.0349386	0.0226365	0.0206631	0.0117393
USP19	0.0116849	0.00969438	0.0300591	0.00444577	0.0317037	0.0389944	0.0424518	0.0347884	0.0243819	0.011085	0.0114402	0.00433	0.0223176	0.0176507	0.0446832	0.0210456	0.00236292	0	0.0206937	0.0305623	0.0210716	0.0214388	0.00780082	0.015286	0.0418329	0.0217209	0.0374079	0.0258024	0.0182705	0.0145095	0.0264113	0.0284432	0.0257543	0.0152782	0.00826865	0.0250753	0.0188167	0.0193941	0.0255004	0.0276674	0.0279163	0.011101	0.0536087	0.0439056	0.0132802	0.0112144	0.0211765	0.0218056
LAMB2	0.00137672	0	0	0	0.00377454	0.00370478	0	0.00258613	0	0.000361049	0	0	0	0.0111557	0.00829123	0	0	0	0.000774292	0.015463	0	0.000783199	0	0.00238103	0	0.00129217	0.00476902	0.004202	0	0	0.00235299	0.00403322	0.00301519	0.00268379	0	0	0	0	0.0258724	0.0224774	0.00683514	0	0	0	0.00155635	0	0	0.00421343
CCDC71	0.00155714	0	0.00155995	0	0.00413484	0	0.0163931	0.00626838	0.0131976	0.00531426	0.00599694	0.00314751	0.00623426	0.0265912	0.00211975	0	0.00569842	0	0.0150043	0	0.00677362	0.00715927	0	0.0072037	0.00122202	0	0.00618662	0.0100052	0.00405702	0.00684836	0.00257072	0	0.0063476	0.00685989	0.00831589	0.00319462	0.0112936	0.00967918	0.0078774	0.00397143	0.0097502	0.00115115	0.0315235	0.00780398	0.00226286	0.0107886	0	0.0163248
KLHDC8B	0.00144413	0.0215715	0.00609108	0.0542669	0.0180915	0.00962882	0.0187722	0.010069	0.00669627	0.00499207	0.00887075	0.0130567	0.00916757	0.00409253	0.0269091	0.0172329	0.00671931	0.0140976	0.0169824	0.019647	0.00320189	0.0047266	0.00605313	0.00907803	0.0130138	0.00586991	0.017551	0.0190254	0.00931523	0.000818347	0.00999521	0.0154496	0.0122546	0.00407749	0.0199452	0.0168347	0.0145704	0.0133299	0.0322342	0.0110428	0.00783661	0.00923911	0.0121929	0.0273128	0.0142426	0.00995891	0.0121965	0.00839168
C3orf84	0.00169286	0.00603267	0.00176308	0.021687	0.000380446	0	0.00149865	0.000264598	0.00103843	0.000819238	0	0	0.000714861	0	0	0.00583651	0	0	0.000618601	0	0.00287941	0	0	0	0	0	0	0.00625271	0.00252311	0.00107607	0.00186961	0	0.00061333	0	0.00162314	0	0	0.000431631	0	0	0.00854302	0.00031548	0	0	0	0	0	0
CCDC36	0.00739331	0.000849556	0.00972035	0.00459018	0.019255	0.0129371	0.00762887	0.000501395	0.00695471	0.0051542	0.00353169	0.0064091	0.00335907	0	0.0138933	0.0217431	0	0	0.00271129	0.00776643	0.00136386	0.00711764	0.0122094	0.0062255	0.00432128	0	0.0234282	0.0149216	0.00480316	0.0146122	0.00176246	0.00133711	0.00783775	0.0166479	0.00562174	0.00599926	0.00451748	0.0163345	0	0.00924824	0.0297588	0.0200323	0.0215003	0.00493886	0.0109687	0.00424918	0.00509601	0.00552965
C3orf62	0.0229955	0.0386606	0.0183845	0.049239	0.044208	0.0196181	0.0529465	0.0341891	0.0176379	0.0287464	0.0317273	0.0315784	0.0262916	0.0301129	0.0322317	0.0316949	0.0308214	0.0523068	0.0428202	0.0434897	0.0230771	0.020798	0.0301777	0.028097	0.0457688	0.0163125	0.0345386	0.0288701	0.0296735	0.0525043	0.0307948	0.0123977	0.0280983	0.0265755	0.0203585	0.0290186	0.0210466	0.0362752	0.0306479	0.0437124	0.0480185	0.0170252	0.0917522	0.0461931	0.0241565	0.0365125	0.027497	0.0177833
USP4	0.116319	0.174819	0.0949709	0.109056	0.119345	0.106949	0.0844076	0.100043	0.0849638	0.071941	0.06585	0.100822	0.101659	0.0964325	0.163113	0.140941	0.0774827	0.160874	0.111029	0.151328	0.123106	0.0875361	0.145113	0.0983358	0.0985181	0.178601	0.10703	0.11004	0.0952093	0.0950566	0.0972896	0.113054	0.101349	0.081791	0.128198	0.152409	0.099367	0.102083	0.171897	0.158564	0.140494	0.0882342	0.172598	0.109777	0.0914402	0.103534	0.096163	0.0856619
RHOA	0.0744678	0.0861988	0.0752486	0.123117	0.100729	0.0933252	0.114455	0.0907204	0.0679137	0.055251	0.0510112	0.046865	0.0939623	0.0964046	0.0845486	0.0785277	0.0806295	0.0937319	0.127629	0.118378	0.0787972	0.0755856	0.100055	0.079745	0.0691303	0.115499	0.0858942	0.0931485	0.105822	0.112737	0.100619	0.0987816	0.078425	0.0986791	0.0532045	0.0822447	0.0866517	0.0688637	0.159442	0.107654	0.0744332	0.0733695	0.155338	0.0939816	0.0674114	0.08681	0.0622003	0.0896472
TCTA	0.0164996	0.0104601	0.0243114	0.00332954	0.0230569	0.0369942	0.0169994	0.0439784	0.0325539	0.0115789	0.0151337	0.0114969	0.0185556	0.0580111	0.0256028	0.0322883	0.0481521	0.0300469	0.0395061	0.0254087	0.027831	0.0210959	0.0253345	0.0298931	0.0131133	0.037523	0	0.0273216	0.0304406	0.0316155	0.025916	0.035903	0.020542	0.028142	0.0295179	0.0085622	0.0257555	0.0389454	0.057554	0.0326622	0.0269984	0.0213038	0.00888156	0.0304854	0.0121941	0.022114	0.00246887	0.0172725
AC104452.1	0	0.00272999	0	0	0	0	0	0	0	0.000904517	0	0	0	0	0	0	0.0039637	0	0	0	0	0	0	0	0	0	0	0	0	0	0	0	0	0	0	0	0	0	0	0	0	0	0	0	0	0	0	0
DAG1	0.0865185	0.107116	0.0643859	0.128005	0.0818555	0.0725993	0.0954513	0.0841084	0.0723864	0.0595527	0.0776636	0.0482006	0.0827761	0.106589	0.100029	0.0632388	0.0907242	0.0671188	0.109083	0.0866272	0.0649577	0.0785263	0.0818102	0.0513524	0.0788578	0.11147	0.243222	0.0726207	0.0915321	0.0877378	0.0935318	0.0871875	0.0732616	0.0906035	0.0583608	0.0608815	0.0618264	0.0751008	0.135098	0.0852835	0.0737593	0.0583246	0.0875859	0.0650713	0.0627865	0.0751402	0.0528824	0.0500572
BSN	0.0727588	0.116827	0.0686439	0.0743624	0.0669393	0.0863895	0.051035	0.0747157	0.0726201	0.0583905	0.0588993	0.0606606	0.0717374	0.0904705	0.0953636	0.110571	0.142299	0.0902452	0.0740609	0.0804785	0.0707261	0.0691712	0.107499	0.0678714	0.0982896	0.0887972	0.161737	0.0766256	0.0601568	0.106078	0.0697869	0.104864	0.0790425	0.07133	0.0396724	0.0723981	0.0718783	0.0633705	0.109749	0.0939724	0.112126	0.0400377	0.0138718	0.120529	0.0554204	0.0723037	0.0621745	0.0662191
APEH	0.020744	0.0284451	0.0147435	0.0279946	0.0349118	0.0179617	0.032251	0.0373205	0.0221102	0.00824801	0.00463101	0.0102126	0.018648	0	0.0157819	0.015487	0.0550355	0.0258995	0.0260978	0.0345241	0.0170824	0.00864938	0.0101356	0.0141849	0.0172619	0.0811843	0.096129	0.0181172	0.0119827	0.0183546	0.0279828	0.0218869	0.0244355	0.00822238	0.0120728	0.00657831	0.0227282	0.0116574	0.0477352	0.0128088	0.0302928	0.00681138	0.012077	0.00641749	0.00547929	0.00813278	0.0111469	0.00676931
MST1	0.0193475	0.0250422	0.0137371	0.00759256	0.0126635	0.0185896	0.0156191	0.0120728	0.0183285	0.00599618	0.0103562	0.0151099	0.0106497	0.0298207	0.0295974	0.0269346	0.0141773	0.0217002	0.00994744	0.0354072	0.0264801	0.00910163	0.00921635	0.0151765	0.0179486	0.0322891	0	0.0114985	0.0391117	0.02727	0.0155041	0.00884536	0.0222511	0.0181185	0.0288553	0.0292793	0.0333306	0.0134447	0.04529	0.0300849	0.0140696	0.00712237	0.0492258	0.0308746	0.00543369	0.00863541	0.00708966	0.00684068
RNF123	0.0215089	0.0494806	0.031868	0.0267844	0.0444803	0.0808477	0.0529568	0.0361712	0.0454062	0.0203852	0.0235799	0.0164214	0.023569	0.0704482	0.0593994	0.0563768	0.0512264	0.0618311	0.0421169	0.0505161	0.0308428	0.0273485	0.0341181	0.036135	0.0345096	0.0454595	0.0177971	0.015799	0.0448637	0.0208332	0.049716	0.0558856	0.0480183	0.0262638	0.0125424	0.045251	0.060646	0.0540374	0.0407881	0.0346282	0.0434355	0.0343447	0.0603739	0.0440213	0.0285403	0.0329175	0.0244285	0.0249501
GMPPB	0.000478794	0.00617319	0.00404963	0	0.017703	0	0.00628235	0.00755183	0.00181099	0.00343822	0.000407417	0.00825327	0.00412584	0.0116887	0.00427877	0	0	0.081002	0.00372648	0.00131081	0.00210853	0.0052415	0.0075835	0.00914522	0.00504963	0.00855958	0	0.00672029	0.00372233	0.00439237	0.0144387	0.0059803	0.00782964	0.00201634	0.000685437	0.0026931	0.00185716	0.00420362	0	0.0109678	0.0103322	0.00459594	0	0.00319889	0.0032831	0.00409604	0	0.0024936
IP6K1	0.151923	0.162893	0.14888	0.291885	0.176842	0.147315	0.119826	0.136215	0.117157	0.101038	0.119855	0.120795	0.12239	0.140061	0.171438	0.17892	0.173595	0.188962	0.144413	0.158622	0.127852	0.124825	0.156001	0.149926	0.0970163	0.156688	0.249961	0.178186	0.224472	0.149099	0.133208	0.13466	0.128115	0.150002	0.159473	0.186783	0.120685	0.113742	0.247145	0.18098	0.182738	0.127254	0.3018	0.108972	0.113089	0.100495	0.15262	0.124316
CDHR4	0	0	0.000409516	0	0	0	0.000839712	0	0	0	0	0	0	0	0.00159276	0	0	0	0	0	0	0.000470231	0.000275679	0	0	0	0	0	0	0	0	0	0	0	0	0	0	0	0	0	0	0	0	0	0	0	0	0.000519567
INKA1	0	0.00441421	0.00259132	0	0	0	0.00192967	0.00236484	0.00170166	0.00115812	0.000505175	0.00195922	0.00276768	0	0.00127286	0	0.00943525	0.00553862	0.00350303	0	0.00151628	0	0	0.00162133	0.000125073	0.00202606	0.00443531	0.00245768	0	0	0.000990573	0	0.00391199	0.00324733	0.00297713	0	0.00134263	0.00385576	0	0.00664203	0.00289915	0	0	0.00435789	0.00365485	0.00165861	0.00259338	0.000246186
UBA7	0.0155339	0.0100778	0.00578727	0.00423135	0.0305425	0.0235183	0.0123687	0.0180345	0.0114565	0.00260574	0.00215841	0.0100988	0.0199383	0.0386048	0.0184629	0.0498724	0	0.0265293	0.00590069	0.0132766	0.0185553	0.00229935	0.00674818	0.0113136	0.00740159	0.00615038	0	0.0067148	0.00515722	0.0168046	0.0112349	0.00641119	0.00739799	0.00402509	0.00697946	0.00666394	0.00153088	0.0186728	0.032763	0.00559848	0.0147664	0.00163724	0	0	0.00147558	0.00738356	0.0160937	0.000840658
TRAIP	0.0135445	0	0.00283932	0.0102015	0.01089	0	0.00188778	0.00460174	0.0027819	0	0.000407417	0.00123269	0.00225049	0.00915703	0.00530059	0.00632643	0	0.012405	0.00248622	0.00532761	0.0151665	0.00717844	0	0.00172356	0.000563784	0.00321465	0	0.00699117	0.0156123	0.00324756	0.00571552	0.00698064	0.00130147	0	0.00196581	0.0290765	0.00539866	0.00190619	0	0	0.00681974	0.00431459	0	0.00531921	0.00553006	0.00170802	0.0116636	0.000280009
CAMKV	0.0584532	0.0478304	0.0221684	0.115101	0.0658101	0.081932	0.0614311	0.0758345	0.0382639	0.00707436	0.0156335	0.0210454	0.0290247	0.077552	0.0396203	0.0337786	0.06918	0.00594224	0.0242282	0.0405256	0.0205827	0.0076393	0.0250156	0.0128681	0.0309785	0.0982084	0.161444	0.0979973	0.047183	0.0666026	0.0499937	0.0342376	0.0620273	0.0318665	0.0460033	0.0443473	0.0364756	0.0415407	0.120423	0.0126264	0.0557367	0.0107025	0.108871	0.0771375	0.0383925	0.0269587	0.00999618	0.0195206
MST1R	0.00379598	0	0.00160921	0	0.000991353	0	0.00807801	0.00397339	0.0129191	0.0035245	0.00460857	0.0014243	0.0127075	0	0	0.00678203	0	0.0146913	0.00794004	0.00498713	0.00575356	0.00619946	0.00173675	0.0142118	0	0.00371827	0	0.00137448	0.00753472	0.00243427	0.00612242	0.00937092	0.00586	0.0127531	0.00106241	0.00139867	0.00134263	0.002489	0.00609669	0	0.00954202	0.000924993	0.0272384	0	0.00334922	0.00962248	0.00753875	0.0062077
MON1A	0.0222782	0.00580982	0.0294665	0.0218441	0.00603407	0.0178531	0.024502	0.0188219	0.0258748	0.0199272	0.0115098	0.0102048	0.0275084	0.0522592	0.0307535	0.0204899	0.00265525	0.00953606	0.0142162	0.0235142	0.0240068	0.0140043	0.0252132	0.0204027	0.00909148	0.0239114	0.080399	0.0145585	0.0177851	0.0360283	0.0155071	0.0240615	0.01485	0.010923	0.0124702	0.0295694	0.0240033	0.0297395	0.0192342	0.0101795	0.0392578	0.00540489	0.0323914	0.0190448	0.0187778	0.0142952	0.00845989	0.0173549
RBM6	0.370492	0.407194	0.270679	0.495797	0.362635	0.39885	0.299301	0.2741	0.202559	0.206232	0.182941	0.302342	0.279957	0.357199	0.358766	0.398374	0.62195	0.470336	0.375956	0.355353	0.301983	0.191656	0.316607	0.210108	0.297725	0.502446	0.41437	0.414395	0.414611	0.404131	0.263217	0.316831	0.279098	0.278549	0.309279	0.427297	0.351381	0.288468	0.544232	0.375317	0.420345	0.25085	0.542228	0.548781	0.378992	0.230119	0.28822	0.229752
RBM5	0.251579	0.337665	0.211499	0.333567	0.326028	0.29493	0.2372	0.193599	0.169323	0.158108	0.138827	0.202019	0.19314	0.216678	0.231635	0.269467	0.301419	0.285328	0.234533	0.29197	0.191869	0.136568	0.201664	0.169814	0.196714	0.328881	0.310029	0.323066	0.297201	0.289978	0.185179	0.209875	0.204118	0.205807	0.199308	0.330128	0.210158	0.185064	0.304282	0.227151	0.24496	0.161149	0.293598	0.3222	0.298888	0.14147	0.193282	0.155306
SEMA3F	0.00444311	0.00463677	0.000209418	0	0	0	0.000969951	0.000559925	0.00182347	0	0	0	0.00145959	0	0.00614345	0	0	0	0.000883257	0.00434826	0	0	0	0	0.00380931	0	0	0	0	0	0.00747113	0.000887572	0	0.00431518	0.00135973	0	0.0020346	0	0.00808446	0	0	0	0	0.000485646	0.00131933	0	0.00421911	0
SLC38A3	0.0289278	0.0281284	0.0203045	0.026679	0.0295759	0.0379276	0.0198739	0.0242266	0.0238853	0.00992521	0.0204912	0.0141692	0.0303648	0	0.0122417	0.0136684	0.0262545	0	0.0160304	0.0302994	0.0117481	0.0105122	0.0193115	0.0310537	0.0269448	0.0364994	0.0882837	0.0306173	0.0125952	0.00760992	0.0361274	0.0205943	0.0181534	0.0198094	0.0099318	0.0212455	0.0209455	0.020991	0.0735089	0.0338915	0.0280772	0.0166788	0.0988114	0.0251918	0.0186279	0.0326487	0.0258774	0.00978422
GNAI2	0.0929464	0.0933957	0.0755159	0.138857	0.0712767	0.0965525	0.114407	0.162389	0.0905506	0.0631284	0.0932463	0.0717984	0.145481	0.117934	0.126265	0.127162	0.16157	0.120482	0.164553	0.123563	0.105038	0.0888435	0.101026	0.0985046	0.0830846	0.109262	0.193633	0.113414	0.13748	0.0923776	0.128001	0.0772055	0.10833	0.0840076	0.0717729	0.091359	0.114508	0.114232	0.203062	0.136726	0.113902	0.0983201	0.14432	0.120328	0.104558	0.113029	0.0845074	0.0638061
SEMA3B	0.0112501	0.0234208	0.0113705	0.0578204	0.0302427	0.0406111	0.00826495	0.0319734	0.012963	0.00627566	0.00913115	0.0089885	0.0203903	0.01147	0.0399047	0.0178967	0.0460914	0.0188546	0.0148411	0.00675644	0.0224869	0.011118	0.0176823	0.0150964	0.0107498	0.0303563	0.0149702	0.0154392	0.0295799	0.0134551	0.0103469	0.0129138	0.0133132	0.00852485	0.0119061	0.0100184	0.0140249	0.00883365	0.0298231	0.0113731	0.0170285	0	0.00925642	0.0180587	0.00172722	0.0187606	0.0201345	0.0153958
LSMEM2	0.000436046	0	0.00224865	0	0.00609216	0	0.00107946	0.000986082	0.00135976	0	0.0055593	6.13645e-05	0.000814772	0	0.00540039	0	0	0	0.000487346	0.00281789	0	0	0	0	0.00171347	0	0.0285872	0	0	0	0	0	0.000664585	0.00110094	0	0	0	0.00137346	0	0	0.00192346	0.00107452	0	0	0.00083733	0.00120443	0.00693392	0.00274481
IFRD2	0.0312248	0.0323073	0.0128614	0.0288985	0.0265404	0.0164274	0.0150295	0.0226663	0.0282716	0.00636452	0.0128679	0.00988858	0.0254017	0.00591333	0.0183122	0.0242767	0.0354869	0.000842184	0.0157129	0.00459729	0.0170945	0.0217965	0.0198677	0.0175431	0.0108943	0.0153415	0.0614083	0.0049373	0.0100595	0.00722553	0.0225944	0.0553654	0.0211091	0.0143432	0.00533667	0.00938185	0.0368659	0.0185924	0.00776487	0.0152487	0.00747229	0.00624659	0.0291179	0.0173323	0.0130977	0.0135441	0.0211386	0.0217808
HYAL3	0.00433856	0.00562972	0.00222859	0	0	0.00492426	0.00314022	0.00176374	0	0.00118383	0	0.00145261	0	0	0	0	0	0	0.000699645	0.00229933	0	0.000207635	0.000290577	0	0.0033648	0	0	0	0	0.0108532	0.00224021	0.00659287	0.00263891	0.00285556	0	0.00155832	0	0	0.00821694	0	0	0	0.0282649	0.00927498	0.00626362	0	0	0
HYAL1	0.0195826	0.0242261	0.0165703	0.0324592	0.0152263	0.0080821	0.00574704	0.0100565	0.00802447	0.0062319	0.0122192	0.00959585	0.0053906	0.0119827	0.0139502	0.023612	0.0284502	0.027355	0.0085215	0.0111562	0.0163383	0.00775848	0.00824555	0.0119359	0.0120546	0.00584667	0	0.0113476	0.0243557	0.0226596	0.00575143	0.0357795	0.00842414	0.0143075	0.00470359	0.0118252	0.00196651	0.00769823	0.0279617	0.0134599	0.00741444	0.00841591	0.012077	0.00751527	0.0082283	0.00976586	0.00669307	0.00645149
HYAL2	0.0031506	0.00873992	0.0142165	0	0.00561511	0.00712133	0.00599402	0.00793741	0.00964524	0.00319095	0.0143463	0.00677551	0.0109884	0.00620059	0.020677	0.0427297	0.00769092	0.0143947	0.0095926	0.00308793	0.003971	0.00943677	0.00261182	0.0178931	0.00540003	0.0162556	0	0.00995567	0.0140456	0.0034149	0.0181115	0.00755647	0.006851	0.00490512	0.000362336	0.00951308	0.00401635	0.0084279	0.0249045	0.0144849	0.00915186	0.0192886	0.0474473	0.00968103	0.000644001	0.00946748	0.00252808	0
TUSC2	0.011464	0.0278823	0.0234905	0	0.0553072	0.0256307	0.0394561	0.0239536	0.0318479	0.00407485	0.0157414	0.00988593	0.02994	0.0300327	0.00458122	0.0238698	0.00777696	0.0183389	0.0290075	0.0223086	0.0233922	0.013981	0.0250633	0.0238309	0.00477451	0.058987	0.0173301	0.0395348	0.0240647	0.0270966	0.0186255	0.033491	0.0265562	0.0137129	0.0132619	0.00889967	0.0147744	0.0168375	0.022997	0.00768309	0.00827572	0.00677249	0.031623	0.0177533	0.035355	0.0171177	0.0220767	0.0176847
RASSF1	0.0265473	0.0198939	0.0237789	0	0.0174914	0.00303297	0.0196857	0.0117904	0.0104369	0.00488689	0.0122629	0.0183557	0.0123163	0.0555424	0.026206	0.0143638	0.0361688	0.0029138	0.0175177	0.0252696	0.00730901	0.0136799	0.0121071	0.0122937	0.00768087	0.0307244	0.0281289	0.0280197	0.0171597	0.012695	0.0221594	0.0134386	0.0175156	0.0114533	0.011416	0.00936739	0.0380942	0.0122783	0.0115386	0	0.0420832	0.0223756	0.0468935	0.0316799	0.00930199	0.0156168	0.00590685	0.0103975
ZMYND10	0	0	0.000347309	0.0254644	0	0.0132193	0.000284585	0.000636649	0.00150594	0	0.000720334	0.00135151	0	0	0	0	0	0	0.00341192	0.00218773	0.00174713	0.00314484	0	0	0.00954173	0	0.0561937	0.00630663	0.000909224	0.00301832	0.00253453	0	0.00305648	0.000955057	0.00749163	0.00314397	0.00172302	0.00131443	0	0.00278099	0.00348495	0	0	0.00394869	0.00225913	0	0	0.000412517
NPRL2	0.00331531	0.0240539	0.0234813	0.0459895	0.0163561	0.0237779	0.0318107	0.026453	0.0208673	0.00810359	0.0117351	0.0188347	0.00794885	0.0230984	0.012916	0.0295479	0.0342755	0.0254305	0.0190668	0.00353774	0.0329338	0.011544	0.0264443	0.0136332	0.0216218	0.0349371	0.00529354	0.0238075	0.0266962	0.0171171	0.0201769	0.0464379	0.0173212	0.00941257	0.0120293	0.00417641	0.020124	0.0179115	0.0622706	0.0468461	0.00209731	0.0121973	0.0299383	0.0193201	0.0259319	0.0111685	0.00308403	0.0112983
Z84492.1	0	0	0.00286002	0	0.00367498	0	0.00276936	0.00259796	0.00117059	0.00232638	0.00288247	0.00173104	0.00173148	0	0	0	0.00734822	0	0.000786299	0.000182936	0	0	0.000629114	0	0.000939416	0	0	0.000362336	0.00331434	0.00459065	0.000661387	0	0.00153765	0.00617185	0.00458778	0.00126874	0	0.0045485	0	0	0	0.00047042	0.00827759	0.00307123	0.00283505	0.0013147	0.000817993	0.0026593
TMEM115	0.0243494	0.0224745	0.00903755	0.020956	0.0139049	0.00654807	0.0537022	0.0310547	0.00790733	0.0108796	0.014574	0.00643985	0.0240705	0.023131	0.0192973	0.0140009	0.0271018	0	0.0347576	0.0160722	0.0211018	0.0139943	0.0106142	0.00912369	0.0134986	0.0372569	0.0194838	0.023348	0.0232384	0.0176441	0.0221499	0.027718	0.0154496	0.0129586	0.0125105	0.00650508	0.0223189	0.0223836	0.0617478	0.00915869	0.0120028	0.00629529	0.0130237	0.0212785	0.0228313	0.0189574	0.0104888	0.0184988
CACNA2D2	0.0315398	0.0500729	0.0153968	0.0468269	0.0273743	0.0455959	0.0257771	0.0275577	0.0123331	0.016252	0.020393	0.0184105	0.0306829	0.0331163	0.0336007	0.0462143	0.0531199	0.0468646	0.0234196	0.0204342	0.032242	0.0218129	0.0223651	0.0285464	0.016666	0.0407296	0.0253202	0.0251401	0.0346932	0.0210508	0.0319432	0.0229719	0.0220356	0.0279896	0.0158782	0.0170521	0.0240806	0.028688	0.0393612	0.00718199	0.0387824	0.014781	0.0446356	0.0257774	0.0201448	0.0159992	0.0279125	0.0131117
CYB561D2	0	0.00590883	0	0.0177529	0.00499428	0	0.0018277	0.00541378	0.00201687	0.000886716	0	0.000338553	0	0	0	0.00577638	0	0	0.00464702	0.00684326	0.00435294	0.00300383	0	0	0.00252251	0	0	0.00561217	0.00205935	0	0.00244151	0.00244438	0.00827768	0.000379666	0.00126646	0	0	0	0.00483622	0.00361529	0	0	0	0.00706172	0.000792791	0	0	0
C3orf18	0.0368858	0.0242303	0.0191295	0.0621311	0.0232383	0.00937707	0.0128498	0.0235485	0.00970932	0.0167389	0.00646381	0.00960941	0.0135407	0.015449	0.0187032	0.0311752	0.00236292	0.045619	0.0164801	0.0334832	0.00596514	0.00738032	0.0137952	0.0110141	0.021114	0.029108	0	0.0186794	0.00588307	0.0239672	0.0135135	0.0214116	0.0156446	0.00879001	0.0050879	0.0382417	0.0149865	0.0159756	0.0130459	0.0073971	0.0246163	0.00851195	0.00925642	0.0275007	0.016548	0.0102879	0.00947141	0.00581191
HEMK1	0.0129837	0.0126677	0.0221641	0.0299898	0.0165837	0.029098	0.0182249	0.0305591	0.0157582	0.0172128	0.00535664	0.0172599	0.019506	0.0243238	0.0201031	0.0197491	0.0263775	0.0489231	0.0148304	0.0342171	0.0244752	0.011747	0.0195213	0.0153394	0.0138505	0.00553292	0.00124481	0.00516112	0.0176486	0.0201557	0.0188704	0.00475306	0.0274637	0.0115392	0.0145472	0.013995	0.010998	0.0269186	0.0195616	0.0394677	0.0288124	0.0156232	0.0175336	0.0232305	0.035887	0.0123087	0.0146242	0.0416119
CISH	0	0.00461574	0	0	0	0	0	0.00134046	0	0	0	0	0	0	0.00256378	0	0	0	0	0	0	0	0.00110654	0	0	0.00369072	0	0	0.00102832	0.00232347	0.000432063	0	0	0	0	0	0	0	0	0	0	0	0	0	0	0	0	0.000138246
MAPKAPK3	0.00733364	0.0174655	0.00390072	0	0.00839141	0	0.00804367	0.0107213	0.0161769	0.001833	0.00811285	0.00205712	0.00293424	0	0.00436251	0.00914244	0.0222636	0	0.0129157	0.0149097	0.00328953	0.00364387	0.00594989	0.0183885	0.00481404	0.00207879	0.00542262	0.00873893	0.00343847	0.00738279	0.00816253	0.0120746	0.00548278	0.00554699	0	0.0138565	0.00221334	0.00493544	0.0138669	0.0023593	0.00620158	0.00411552	0	0.0166849	0.00365596	0.00854947	0.00574004	0.00673037
DOCK3	0.440763	0.438308	0.253772	0.528478	0.49293	0.547122	0.270423	0.271146	0.187324	0.192264	0.188869	0.292284	0.288211	0.249796	0.352024	0.417063	0.772674	0.447219	0.327703	0.36552	0.26984	0.183975	0.432948	0.215606	0.350796	0.54277	0.812776	0.504207	0.495951	0.4474	0.229417	0.370724	0.231749	0.25177	0.458596	0.438132	0.283783	0.263489	0.719917	0.416573	0.436752	0.27608	0.522862	0.53816	0.484975	0.197073	0.211859	0.295511
MANF	0.00662007	0.00988984	0.0295458	0.0516577	0.0108721	0.00480295	0.0380568	0.0253975	0.0417319	0.0166893	0.0212917	0.0170692	0.0346209	0.0115873	0.0160503	0.0314609	0.0122625	0	0.0278544	0.0141992	0.00838265	0.0205735	0.023721	0.022698	0.00722222	0.00629836	0.0210244	0.0230988	0.0194672	0.0333675	0.0159526	0.0457003	0.0319348	0.035453	0.00449861	0.00670424	0.0421191	0.0330594	0.00125868	0.0283467	0.0190778	0.0143503	0	0.0866958	0.0236944	0.0316399	0.0106517	0.00376087
RBM15B	0.00600704	0.0207073	0.0176034	0.0246777	0.0224677	0.04192	0.0262705	0.0260602	0.00682848	0.0139828	0.0142733	0.00804939	0.0208851	0.0111595	0.0211125	0.00898652	0.0312634	0.00603709	0.0274722	0.0145555	0.0124479	0.0138833	0.0195108	0.00787608	0.0194612	0.0690621	0.0513864	0.0444066	0.0107602	0.0162886	0.0188584	0.00480825	0.0123233	0.0174385	0.0226008	0.0101892	0.0111603	0.0236504	0.0226397	0.00768549	0.00825652	0.00976349	0.0231319	0.0103533	0.014258	0.011235	0.00235321	0.0202391
DCAF1	0.0795508	0.0822409	0.0753687	0.107303	0.119702	0.0659504	0.0370057	0.0543611	0.0389846	0.0455852	0.0519349	0.0494447	0.047009	0.0170045	0.0735446	0.0594816	0.053387	0.0803766	0.0645643	0.0747404	0.0927784	0.0569178	0.0522235	0.0789783	0.0545824	0.0770867	0.0390845	0.0644947	0.0587303	0.0848049	0.0511016	0.102036	0.0609477	0.0611028	0.0613645	0.0697163	0.0557432	0.0625851	0.0940308	0.0957267	0.0616482	0.0504819	0.123765	0.0673401	0.0476908	0.0457233	0.0581701	0.0673081
RAD54L2	0.0831202	0.0836935	0.0840614	0.0973364	0.127875	0.0692649	0.0591303	0.0729887	0.075568	0.0701519	0.077092	0.101445	0.0558533	0.10676	0.122381	0.10724	0.0664142	0.182914	0.0875637	0.0853229	0.0948355	0.0841965	0.109618	0.117916	0.0524375	0.106961	0.0925426	0.0991114	0.0792614	0.123868	0.0633292	0.155046	0.0967346	0.0761117	0.118118	0.139272	0.0559171	0.0833228	0.109443	0.124844	0.128602	0.0644182	0.108586	0.0748086	0.0450102	0.0866323	0.146918	0.109303
TEX264	0.00976548	0.0356089	0.0213833	0.0243473	0.0273315	0.0243439	0.0483661	0.040305	0.0314387	0.0089597	0.018976	0.010422	0.0222847	0.0274491	0.0258624	0.0223533	0.0415199	0.0131369	0.0336327	0.03948	0.0202023	0.0158605	0.025778	0.0241463	0.0252723	0.0404877	0.0276327	0.0433168	0.0183675	0.0203696	0.0339482	0.0288891	0.0247158	0.0197752	0.00339484	0.00155129	0.0321691	0.0130031	0.0512326	0.026694	0.0165032	0.0240499	0.105623	0.0200269	0.0200868	0.0242559	0.0176216	0.0127667
GRM2	0.00220405	0.00373844	0.000380198	0	0.0116328	0.00295828	0.0101013	0.0100126	0.00720901	0.00347598	0	0.00427299	0.0122168	0	0	0.00391151	0	0.00638317	0.005961	0.00969257	0	0.000679963	0	0.00159262	0.00195201	0.0130803	0	0.00257016	0.0029885	0.00462203	0.00878281	0.00685224	0.00579949	0.00256706	0.00321362	0.00300371	0.00346872	0.00208942	0.0506666	0.00762444	0.00951437	0	0	0.0108373	0.0123378	0	0.0048883	0.00396074
IQCF3	0	0	0	0	0	0	0.00108671	0	0.000752566	0	0	0	0	0	0	0	0.0022292	0	0	0	0	0	0	0	0.00818892	0	0	0	0	0	0.00124835	0	0	0	0	0	0	0	0	0	0	0	0	0	0	0	0	0
IQCF2	0	0	0	0	0	0	0	0	0	0	0	0	0	0	0	0	0	0	0	0	0	0	0	0	0	0	0	0	0	0	0	0	0	0	0	0	0	0	0	0	0	0	0	0	0	0	0	0.0011778
IQCF1	0	0	0	0	0	0	0	0	0	0.000242677	0	0	0	0	0	0	0	0	0	0	0	0	0	0	0	0	0	0	0.00345282	0	0	0	0.000367337	0	0	0	0	0	0	0	0	0	0	0	0	0	0	0.000447283
RRP9	0.0063938	0.0149676	0.00520471	0.0109316	0.00180839	0.00218218	0.00746483	0.010849	0.00804578	0.00522471	0.0018077	0.00139715	0.00337671	0.0395356	0.00668533	0.013729	0.00273778	0.0111347	0.00475531	0.0089957	0.00874321	0.00796931	0.00165656	0.0102211	0.0053228	0.00328239	0.00662414	0.00438297	0.00535989	0.00495312	0.00849896	0.0319452	0.00885607	0.009414	0.00129631	0.00702699	0.00203162	0.00148806	0.0142311	0.0197226	0.0103652	0.00139093	0.0323914	0.00297643	0.00279967	0.0279317	0.00227878	0.010868
PARP3	0.00335936	0.00354128	0.00830895	0.0148106	0.0263459	0.00675687	0.0133237	0.0108091	0.00802355	0.00296316	0.00223315	0.00539524	0.00652275	0	0.0101655	0.00940935	0	0.00895388	0.00845209	0.0153755	0.00619386	0.00377067	0.00633701	0.00216124	0.00562154	0.00939828	0	0.00430618	0.000581273	0.0161342	0.00202952	0.015438	0.0124428	0.00721317	0.00116666	0.00210206	0.00271858	0.00582538	0.0206168	0.00459223	0.0037213	0.00184476	0.0256482	0.023617	0.00791782	0.00153243	0.00788384	0.0104261
GPR62	0.00396615	0	0.00363658	0	0	0.00742328	0.00669333	0.001093	0.000775593	0.00039459	0	0.00220719	0.00441536	0.0147608	0.00272849	0	0	0	0.000967206	0	0.00320398	0.000717338	0.000922183	0	0.00138728	0.00424254	0	0	0.00222122	0	0.0032717	0	0.000605904	0	0	0	0	0.000643023	0.00194955	0.00580346	0	0.000550126	0	0.00356182	0.00155746	0	0.00421365	0.00199166
PCBP4	0.171266	0.233673	0.105467	0.152466	0.187419	0.165239	0.150165	0.19318	0.12441	0.0901352	0.094912	0.123072	0.178026	0.131313	0.193451	0.134782	0.132563	0.181808	0.161495	0.208713	0.167773	0.0831408	0.099156	0.104688	0.135646	0.216389	0.230963	0.133769	0.166321	0.218946	0.141998	0.134389	0.144556	0.141229	0.0906364	0.189057	0.155716	0.155174	0.186917	0.133455	0.136951	0.110865	0.268451	0.272369	0.15999	0.107783	0.121118	0.0407309
ABHD14B	0.0110189	0.00384528	0.00286311	0.00444577	0.0280026	0.0057297	0.00447244	0.0060986	0.00600218	0.00468183	0.000883579	0.0021433	0.00298108	0.008965	0.00556245	0.0112363	0	0	0.00514917	0.00828801	0.00658149	0.00364559	0.00262971	0.00700371	0.00221314	0.00542082	0	0.00901255	0.0135952	0.00562864	0.00188494	0	0.00736751	0.00881072	0.00333698	0	0.00262652	0.00280265	0.00701166	0	0.00261326	0.00814734	0	0.00366271	0.0122022	0.0141138	0.00252808	0.00451438
ABHD14A	0.000636759	0	0.0111041	0	0	0.00733007	0.000508871	0.00229759	0.00558247	0.00142042	0.000729478	0.00152092	0.0010019	0.041853	0.000965245	0	0	0.00638055	0.0033079	0	0.00736095	0.00203059	0	0.00065087	0	0	0	0.00340707	0.00658587	0.00847019	0.0112351	0.00698064	0.00247298	0.00521324	0.00511975	0	0.00467742	0	0	0.00409486	0.00157045	0	0.0131857	0	0.000693063	0.00313551	0.00479111	0.00145382
ABHD14A-ACY1	0	0.000756679	0.00245544	0.00444577	0.00417027	0.000979452	0.00467646	0.0011261	0.00360725	0.0028684	0.00088483	0.00186296	0.00227461	0	0.0044615	0.0142993	0	0.000842184	0.00621825	0.00802937	0.00148484	0.000986104	0.00257546	0.00186	0.000579644	0.00489808	0	0.0125892	0.00306931	0.00369436	0.00470666	0.00644012	0.00461216	0.00610028	0.0080565	0.000232787	0	0.00335449	0.00778509	0	0	0	0	0.00622628	0.00356232	0.00193914	0	0.000922735
ACY1	0	0	0	0	0	0	0	0.000514812	0	0	0	0.000660919	0	0	0	0	0	0	0	0	0	0	0	0	0	0	0	0	0	0	0	0	0.00014925	0	0	0	0	0	0	0	0.00261664	0	0	0.00741525	0.00402185	0	0	0
RPL29	0.0614231	0.0891963	0.0412961	0.140243	0.10005	0.119201	0.144747	0.13318	0.0659971	0.0346167	0.0401532	0.0266852	0.100662	0.105689	0.139519	0.0955674	0.15803	0.13879	0.137086	0.0899486	0.0768303	0.0818997	0.0735366	0.0782895	0.0561491	0.110692	0.162585	0.130733	0.128131	0.0848495	0.110005	0.121097	0.087404	0.0590813	0.0389842	0.049441	0.0896597	0.0974624	0.222015	0.119543	0.09972	0.0672343	0.179243	0.103058	0.126371	0.0666146	0.0583504	0.0696365
DUSP7	0.0149684	0.0292441	0.00887363	0	0.0128694	0.0120754	0.0246654	0.0321388	0.014779	0.00845644	0.0126461	0.013788	0.0149936	0.0118157	0.0123589	0.0357159	0.00333442	0.00317553	0.0237252	0.0197728	0.009148	0.0131519	0.0254245	0.0138775	0.0127445	0.0315297	0.0678479	0.011819	0.0115453	0.0166966	0.0261045	0.0225668	0.0290378	0.00649019	0.0118254	0.0119267	0.0133116	0.00939671	0.0495974	0.0229865	0.0219228	0.00598905	0.00408644	0.014675	0.0176871	0.015349	0.0170478	0.00984683
POC1A	0.00214188	0.00334961	0.00512406	0.00328709	0.00638943	0	0.00544927	0.00430597	0.00545612	0.00367245	0.00679177	0.00442927	0.000599844	0	0.00889616	0.00866409	0	0.00533076	0.00872287	0	0.000532565	0.00893815	0.00149653	0.00947642	0.0026857	0.0078282	0.00320508	0	0.00647114	0	0.00421474	0.00614418	0.00474698	0.00118524	0.00295719	0.00446365	0.00318111	0	0.0051525	0.00189716	0.00205645	0	0	0.00484148	0.00250399	0.00545877	0.00267472	0.0224275
ALAS1	0.0319854	0.0336155	0.027421	0	0.00866627	0.030562	0.00988257	0.0206411	0.0138953	0.0107823	0.0106629	0.0106539	0.00931683	0.0119827	0.0111239	0.00679384	0.0146248	0.0185457	0.0147715	0.0142306	0.0188307	0.00735108	0.0255293	0.00943908	0.0166241	0.0100001	0.0117766	0.00933164	0.0111725	0.00990718	0.0293876	0.0280028	0.0125447	0.00373517	0.00889086	0.0338768	0.0163744	0.00832369	0.0230986	0.0122301	0.0112486	0.00255913	0.0121882	0.0215212	0.0149141	0.00401064	0.0249134	0.0299572
AC097637.1	0	0	0	0	0	0	0	0	0	0	0	0	0	0	0	0	0	0	0	0	0	0	0	0	0	0	0	0	0	0	0	0	0	0	0	0	0	0	0	0	0	0	0.0106874	0	0	0	0	0.00111375
TWF2	0	0	0	0	0	0	0	0.00139203	0.007615	0	0.000299954	0	0	0	0	0	0	0	0.00154179	0	0	0	0	0	0	0	0	0	0.00127814	0	0	0	0.000302809	0	0	0	0	0	0	0.000652789	0	0	0	0	0	0	0	0
PPM1M	0.0125857	0.00214259	0.00150497	0	0.00557699	0.0111304	0.00796566	0.00391745	0.0031056	0.00112887	0	0.00654875	0.00336322	0	0.00513612	0.00460398	0	0.0075087	0.0047531	0.00281586	0.00231353	0.00403394	0.00166221	0.00237288	0	0.00491953	0.0461259	0.00477065	0.00863559	0	0.00633604	0.00132048	0.00569109	0.0042202	0.00456959	0.00451982	0.00462241	0.00434046	0.00194955	0.0109603	0	0.00144824	0	0.0100833	0.00223751	0	0.00251468	0.00442594
WDR82	0.0746365	0.104548	0.0669308	0.0855921	0.0797805	0.110229	0.0768384	0.0775836	0.0582416	0.052269	0.0503032	0.0702728	0.0688952	0.0375395	0.0714441	0.0417169	0.070912	0.0553788	0.0551752	0.0664806	0.06205	0.0528094	0.0784594	0.0701825	0.0959282	0.147679	0.191832	0.0811135	0.051524	0.110686	0.0798566	0.0844724	0.0718055	0.0730775	0.0675798	0.0963224	0.0612213	0.0510999	0.121471	0.084521	0.0599418	0.0388432	0.181046	0.0927493	0.0503547	0.0604409	0.0599462	0.0830643
GLYCTK	0	0	0	0	0.00226513	0	0.00125666	0	0.00155226	0.000336513	0.0015238	0	0.00441317	0.008965	0	0.00191871	0	0	0.00144094	0	0.00225197	0.00116558	0	0.00360565	0.00537231	0	0.00436454	0.00046557	0.00276262	0.00245093	0	0.00649822	0.00252186	0.00106876	0.000236139	0	0	0	0	0.00163468	0.0036486	0.000668138	0.0121929	0	0	0.00443087	0.00616946	0.000722156
DNAH1	0.038927	0.0483816	0.0205396	0.0101543	0.0284772	0.0488028	0.019145	0.0291486	0.0253306	0.0226552	0.0203461	0.0257017	0.0265468	0.0639073	0.0456564	0.00899772	0.00697152	0.0278671	0.0113043	0.0546579	0.0263993	0.0113267	0.025672	0.0163613	0.0113175	0.0287853	0.00373814	0.0167939	0.0146604	0.00840468	0.0286288	0.0326064	0.0261257	0.0290117	0.00869687	0.0297663	0.0151568	0.0245084	0.0425814	0.0202955	0.0220191	0.0146509	0.0321819	0.00548188	0.0205835	0.0282002	0.0127029	0.0327588
BAP1	0.0427061	0.0414277	0.0240042	0.0304535	0.0488187	0.0443619	0.0395919	0.0272264	0.0241197	0.014997	0.0102189	0.0201585	0.0138447	0.0137813	0.0472662	0.01173	0.0521025	0.0387406	0.0239634	0.0651817	0.0213236	0.0225999	0.0213643	0.00945133	0.0196709	0.0758667	0.0213923	0.0237044	0.0208633	0.0184521	0.0271359	0.0490958	0.0264493	0.0117625	0.00653984	0.0172666	0.0276624	0.0149243	0.0890315	0.0211835	0.0166729	0.0150137	0	0.0461567	0.0213829	0.0115965	0.03072	0.0162978
PHF7	0.0274635	0.0274733	0.0404934	0.028085	0.057068	0.0367464	0.026431	0.0344913	0.0333761	0.0121323	0.0312277	0.0370868	0.0346237	0.0449466	0.0196452	0.016607	0.0525871	0.0294935	0.0224939	0.0181244	0.042219	0.015398	0.0162411	0.0309769	0.0333197	0.0342197	0	0.0701286	0.0740734	0.031737	0.0333536	0.020925	0.0293197	0.0174931	0.0287955	0.0257667	0.0537771	0.0288559	0.0514285	0.0219354	0.0269649	0.048336	0.0412536	0.035318	0.0132071	0.0370158	0.0135304	0.0224071
SEMA3G	0.000571979	0	0	0	0	0	0	0	0	0	0	0	0	0	0	0	0	0	0	0	0.00471723	0	0	0	0	0	0	0	0	0	0	0	0	0	0	0	0	0	0	0	0	0	0	0	0	0	0	0
TNNC1	0	0	0	0	0	0	0	0	0	0	0	0	0	0	0	0	0	0	0	0	0	0	0	0	0	0	0	0	0	0	0	0	0	0	0	0	0	0	0	0	0	0	0	0	0	0	0	0
NISCH	0.126474	0.160112	0.0904564	0.13498	0.120447	0.192606	0.132144	0.129651	0.0832765	0.067604	0.0595256	0.081501	0.114499	0.149404	0.153983	0.0922594	0.18142	0.161077	0.112056	0.142032	0.121644	0.0820481	0.100566	0.0863471	0.0987202	0.186025	0.235911	0.135454	0.122674	0.132949	0.125631	0.116613	0.11563	0.0957315	0.0965426	0.149435	0.122346	0.0998809	0.208511	0.155036	0.165537	0.0790038	0.164428	0.161647	0.130184	0.0798914	0.10702	0.0980902
STAB1	0	0.00189701	0.00470564	0	0.00519285	0.00256128	0.0027408	0.00227682	0.00837842	0.000485898	0.00112325	0	0	0	0	0.00586211	0	0.00317553	0.00139007	0	0	0.00322716	0	0	0	0	0	0	0.000789671	0.00405632	0.00114788	0	0.00323451	0	0	0.00118142	0	0	0	0.00564576	0.00146252	0	0	0	0.00117419	0	0	0.000683938
NT5DC2	0.0137426	0.0141868	0.00601229	0.0344792	0.0048965	0.0118958	0.0221777	0.0150175	0.018242	0.00842011	0.0101281	0.0140897	0.0278575	0.0170415	0.0241394	0.0124088	0.0397253	0.00663701	0.0219895	0.0377585	0.00620343	0.00783408	0.0137779	0.0125349	0.0146421	0.0151977	0.0238071	0.0158588	0.0264132	0.0268507	0.0198168	0.0527875	0.0200849	0.0174616	0.00222821	0.0292768	0.00880236	0.0275867	0.0146232	0.00396884	0.0117983	0.0224092	0.0108102	0.0381066	0.0265237	0.0183568	0.00778402	0.0104901
SMIM4	0.082052	0.0786044	0.100692	0.0838976	0.0780934	0.0468174	0.0617301	0.0947891	0.0699083	0.06986	0.0619113	0.0483534	0.0626128	0.0493024	0.0813639	0.080228	0.108525	0.0818768	0.0806011	0.0784649	0.0966747	0.0543968	0.0838404	0.0819872	0.0573005	0.0468913	0.179986	0.107856	0.0651856	0.104008	0.0622468	0.0689391	0.0671122	0.0914766	0.0437465	0.0710424	0.0718549	0.0976717	0.105671	0.0736458	0.0731595	0.040732	0.0797025	0.0517178	0.0572129	0.0579288	0.0985015	0.0678782
PBRM1	0.34833	0.334708	0.208454	0.324349	0.307305	0.311249	0.237034	0.238622	0.187029	0.188615	0.19088	0.235764	0.246276	0.371834	0.317601	0.317867	0.344168	0.305439	0.252327	0.341136	0.24479	0.195702	0.259266	0.194021	0.235186	0.38726	0.353775	0.26299	0.289682	0.27438	0.213487	0.22826	0.219989	0.244385	0.245992	0.359949	0.291691	0.230295	0.398294	0.297547	0.318483	0.226506	0.274819	0.259371	0.275124	0.137195	0.248714	0.204624
GNL3	0.0586649	0.0764986	0.0677277	0.107352	0.0419157	0.0452343	0.047081	0.0461983	0.0502875	0.0368576	0.0279208	0.0258532	0.0237971	0.0276001	0.0273344	0.0635537	0.0433138	0.0119259	0.0660801	0.0369957	0.0353724	0.0513561	0.0189131	0.0542522	0.0320528	0.0381943	0.0638515	0.0132307	0.0470079	0.0506774	0.0414981	0.0722401	0.0395718	0.080608	0.0298819	0.0556583	0.038624	0.0560276	0.0455964	0.0423333	0.0526732	0.0410325	0.12836	0.0416428	0.0503972	0.0371026	0.0320561	0.0876371
GLT8D1	0.0410183	0.0371956	0.0217952	0.00573783	0.0486912	0.0683715	0.0390523	0.0444361	0.0320062	0.0375985	0.0330686	0.0316839	0.022677	0.0559116	0.0350267	0.0458902	0.0472684	0.0318071	0.0601685	0.0388307	0.0357006	0.0346503	0.0177429	0.0411586	0.0255781	0.0217674	0.0055586	0.0637186	0.0362577	0.0614809	0.0512999	0.0485612	0.0356814	0.0387773	0.0267694	0.0340814	0.0295175	0.0383051	0.0329435	0.0286252	0	0.0257823	0.0614642	0.0513836	0.0292082	0.0273314	0.0205356	0.0166226
SPCS1	0.048945	0.0690627	0.0776603	0.0609169	0.107969	0.0612569	0.0948796	0.0774716	0.0690439	0.0356493	0.0454854	0.0323003	0.0550111	0.164879	0.0537145	0.084421	0.119286	0.0534647	0.0998602	0.0611415	0.0617711	0.0567524	0.0499836	0.0414882	0.0663477	0.119705	0.103368	0.0868434	0.106774	0.0781285	0.0797975	0.0610731	0.061018	0.0485088	0.0364429	0.0771603	0.0677959	0.0445076	0.155002	0.0912219	0.0976802	0.0586825	0.137128	0.0651739	0.0464763	0.061525	0.0524277	0.0489516
NEK4	0.0724818	0.0505992	0.0547492	0.0997079	0.114493	0.10239	0.0866653	0.0887895	0.0603162	0.0481254	0.0450218	0.0740241	0.0440112	0.076595	0.0549861	0.0635923	0.0518792	0.0348519	0.058377	0.051752	0.0590189	0.059608	0.0820575	0.0641729	0.0703519	0.0964745	0.10624	0.0752103	0.10874	0.101369	0.0675955	0.0509449	0.0753141	0.0848566	0.0528361	0.0796576	0.0773621	0.074678	0.0698418	0.110835	0.0859656	0.0459382	0.0231319	0.107854	0.0806584	0.0388906	0.0897387	0.0954525
ITIH1	0	0.000337664	0.000396757	0	0	0	0	0	0	0	0.000590122	0	0	0	0	0	0	0	0	0	0	0	0	0	0	0	0	0	0	0	0	0	0.000739011	0	0	0	0	0	0	0	0	0	0	0	0	0	0	0
ITIH3	0	0	0	0	0	0	0	0	0	0	0	0	0	0	0	0	0	0	0	0	0	0	0	0	0	0	0	0	0	0	0	0	0	0	0	0	0	0	0	0	0	0	0	0	0	0	0	0.000251292
ITIH4	0	0.00221572	0.00226871	0	0	0	0.0030378	0	0.00163965	0.00272403	0.0018814	0.00213155	0.00208967	0	0.00296391	0.00272066	0	0.0134766	0.00392633	0.00120983	0.000406465	0.00256453	0.00105657	0.00215993	0.00398259	0	0	0	0.00194617	0.00190624	0.000980017	0	0.0029587	0.00279304	0.00444569	0	0	0.0139019	0	0	0.00166876	0.00113286	0	0	0	0	0.00954255	0.00052297
AC006254.1	0	0.00205497	0	0	0	0	0	0	0.000362611	0	0	0	0	0	0.00159276	0.00253783	0	0	0.000789459	0.00107254	0	0	0	0	0	0	0	0	0.00156611	0.00167358	0.00259896	0	0	0	0	0	0.00230491	0	0	0	0	0.000621809	0	0	0.00127098	0	0	0
SFMBT1	0.0651394	0.0968373	0.068846	0.0392761	0.117537	0.115529	0.0615435	0.066191	0.0623369	0.0694792	0.0591065	0.100019	0.076083	0.154666	0.0766438	0.101436	0.176932	0.0697466	0.0726818	0.103923	0.110337	0.0805726	0.0826162	0.0788128	0.108283	0.0763705	0.14401	0.0916342	0.0908917	0.0796742	0.0887024	0.09149	0.093687	0.0758292	0.132509	0.106229	0.105865	0.0669846	0.120104	0.0744303	0.133581	0.109294	0.15691	0.0930613	0.0853069	0.0865243	0.102499	0.0870189
AC096887.1	0.00914275	0.0215311	0.0183091	0	0.0333997	0.0215501	0.0230471	0.0142338	0.0160693	0.0127024	0.011094	0.032426	0.00817989	0	0.0446077	0.0475139	0.00656043	0.043096	0.00366876	0.010283	0.0137888	0.0137387	0.0197279	0.00972972	0.0154265	0.0337947	0.0442793	0.0353179	0.0450398	0.0392564	0.0202546	0.0236245	0.0326621	0.00545976	0.0158894	0.0199367	0.0347229	0.011994	0.0448311	0.01165	0.0274733	0.00893475	0.112384	0.0274783	0.0191078	0.0125203	0.0281946	0.0335709
RFT1	0.0274432	0.0196646	0.0182564	0.0199393	0.0254502	0.0261889	0.0140202	0.0195553	0.0155449	0.017917	0.012782	0.0228575	0.016592	0.00366798	0.0296209	0.0190879	0	0.0376823	0.0188715	0.0135058	0.0164694	0.0138981	0.0236166	0.0136629	0.00288362	0.0143311	0.0156602	0.0125824	0.0224394	0.0137863	0.0150134	0.0151857	0.0170965	0.00968591	0.0151548	0.0238011	0.0163785	0.0107617	0.0156914	0.0214708	0.0208027	0.0167162	0.0598141	0.0208944	0.0143968	0.024906	0.0144039	0.0209188
PRKCD	0.00710753	0	0.00075509	0.00622856	0.00891144	0.00318869	0	0.0045337	0.00186817	0.00114068	0.0017376	0.00412315	0.0055265	0.0136718	0.0104401	0.00942266	0.0110382	0	0.00538845	0	0.00904342	0.00562427	0.00900849	0.00305622	0.00527922	0.00408273	0.0227002	0.00727457	0.00697136	0.00762393	0.00276338	0.00132048	0.00674997	0	0.012632	0.00187049	0.00922735	0.002752	0.00435964	0.0249657	0.00270768	0.00353921	0	0.00558881	0.00173209	0.0065843	0.00232301	0.00468529
TKT	0.0793622	0.113875	0.0609907	0.0445374	0.0742137	0.0644481	0.0713012	0.080207	0.0602109	0.038612	0.0438443	0.0367096	0.0657084	0.0925194	0.0843409	0.0690725	0.0999642	0.0715068	0.0884745	0.0864524	0.0557911	0.0553643	0.0754148	0.0534262	0.051985	0.0598721	0.0781942	0.0863487	0.118577	0.0476685	0.0911711	0.106331	0.0646382	0.0355355	0.040596	0.0733593	0.0518957	0.0418082	0.131201	0.0794854	0.0491076	0.0735509	0.0679362	0.0614603	0.0498523	0.0719524	0.0600029	0.116896
DCP1A	0.139479	0.201147	0.11426	0.195518	0.116863	0.113881	0.138855	0.141746	0.115305	0.111595	0.103808	0.129637	0.136188	0.106466	0.177044	0.206825	0.192525	0.244748	0.131333	0.133198	0.129876	0.127216	0.165552	0.115703	0.0920221	0.119227	0.220365	0.171781	0.194761	0.132339	0.121838	0.164322	0.144636	0.134836	0.152085	0.184548	0.176182	0.131204	0.222321	0.211213	0.211834	0.142057	0.112149	0.119201	0.150043	0.111326	0.146347	0.162269
CACNA1D	0.379095	0.404304	0.322135	0.525456	0.377647	0.422508	0.421708	0.330655	0.246681	0.284197	0.254681	0.364077	0.317708	0.384231	0.434572	0.454241	0.592103	0.534857	0.347006	0.390476	0.33683	0.248177	0.364887	0.277023	0.353929	0.519423	0.50733	0.403357	0.449492	0.404135	0.264354	0.395131	0.332098	0.321945	0.404426	0.522396	0.378463	0.308499	0.514387	0.410458	0.444564	0.3076	0.478254	0.543443	0.411	0.304515	0.381414	0.531339
CHDH	0.0893023	0.149212	0.14328	0.210397	0.11259	0.113038	0.184454	0.124446	0.104309	0.0779976	0.103935	0.100156	0.140218	0.120144	0.169379	0.138414	0.0797082	0.183624	0.114261	0.121031	0.0988672	0.0987236	0.089328	0.105942	0.086661	0.101956	0.082227	0.133697	0.149301	0.105604	0.148484	0.178393	0.116805	0.12037	0.10642	0.166659	0.221399	0.129211	0.295039	0.111873	0.164737	0.120285	0.160042	0.116487	0.111011	0.0977517	0.087365	0.0811302
IL17RB	0.0954549	0.126699	0.109003	0.123994	0.0890075	0.132136	0.268402	0.135886	0.0985002	0.0978657	0.0780256	0.109646	0.137955	0.198937	0.148745	0.105518	0.230381	0.174887	0.162929	0.0971723	0.0932096	0.0958332	0.0751843	0.083867	0.0911895	0.100286	0.188613	0.155369	0.181837	0.0705687	0.151295	0.178401	0.116471	0.111917	0.132033	0.133005	0.176119	0.162569	0.172699	0.142941	0.100026	0.0895379	0.246857	0.171663	0.154323	0.111101	0.0750597	0.137493
ACTR8	0.022799	0.0110233	0.0169116	0.0371986	0.0376171	0.0209743	0.0173436	0.0133022	0.0240165	0.0191059	0.0261513	0.0194971	0.0160839	0	0.0291498	0.0398248	0.00858206	0.0227724	0.0234676	0.0149367	0.0143535	0.0203677	0.0258082	0.0181826	0.0098757	0.00733935	0.0330231	0.0287939	0.0247623	0.0167038	0.0167092	0.0317239	0.0171439	0.0297769	0.0136475	0.0153049	0.0245264	0.0160352	0.0310972	0.0289029	0.0125725	0.0147157	0.0309283	0.0115537	0.00463674	0.00909028	0.0073237	0.0167258
SELENOK	0.0490998	0.0338298	0.0474314	0.0833145	0.0842844	0.0260816	0.0917828	0.0658721	0.0428612	0.0210321	0.0522222	0.00900453	0.0573595	0.0980819	0.0473295	0.0394978	0.038445	0.0544425	0.105171	0.0667673	0.0366352	0.0395193	0.0250699	0.0492551	0.0230925	0.0309456	0.0422511	0.0692362	0.0713545	0.0470306	0.0477415	0.0706245	0.0405951	0.0392592	0.0167685	0.0148941	0.0755071	0.0487764	0.0725165	0.0495012	0.0264111	0.0705227	0.115215	0.0559611	0.027979	0.0712956	0.0352042	0.0379365
CACNA2D3	0.44017	0.542677	0.337381	0.448169	0.472344	0.515727	0.343617	0.347122	0.27723	0.311132	0.275217	0.395364	0.38102	0.477077	0.398745	0.500984	0.759677	0.521189	0.462102	0.492112	0.371173	0.318257	0.448929	0.274566	0.396617	0.615659	0.688334	0.490398	0.55679	0.474537	0.364342	0.404111	0.347824	0.326112	0.513937	0.546791	0.444267	0.436147	0.828208	0.498684	0.498224	0.419084	0.524406	0.640666	0.511258	0.373281	0.319889	0.156555
LRTM1	0.00567934	0.015896	0.0362492	0.0805942	0.0396968	0.00867914	0.0345533	0.0171004	0.0226209	0.00714169	0.0138594	0.00985623	0.00224425	0.014712	0.0179615	0.0665125	0	0.0206777	0.038459	0.021299	0.0274699	0.0163031	0.00272551	0.0374226	0.0134487	0.0155947	0.00320508	0.0418664	0.12779	0.0291182	0.00968518	0.00961705	0.0134035	0.0313602	0.019661	0.00432252	0.00282552	0.0155484	0	0.0117496	0.0285141	0.0164419	0	0.0137278	0.0302469	0.030639	0.014669	0.000150477
WNT5A	0.0405643	0.0660895	0.0416589	0.0549422	0.0673849	0.0860617	0.0456664	0.0434212	0.0622287	0.0506929	0.0515279	0.0774022	0.0512397	0.0540813	0.0593693	0.0756531	0.0534961	0.074463	0.0856081	0.0536476	0.0647462	0.0146645	0.0398702	0.0861376	0.0900181	0.0250582	0.0500802	0.0557651	0.0466667	0.0321682	0.036851	0.0279091	0.03676	0.0586387	0.0350559	0.0468031	0.0323309	0.0377997	0.0601418	0.0647257	0.0605437	0.0190571	0.0456426	0.0475568	0.0549824	0.0259766	0.0498771	0.0206886
ERC2	0.497181	0.549931	0.359076	0.551105	0.480038	0.539148	0.371383	0.385337	0.294668	0.356883	0.328895	0.426558	0.39625	0.38451	0.399927	0.514086	0.714638	0.574568	0.429198	0.525255	0.440627	0.289452	0.433343	0.380021	0.418637	0.622796	0.758562	0.540611	0.554286	0.502735	0.377038	0.330157	0.383504	0.415214	0.526874	0.535079	0.520848	0.376814	0.692927	0.510953	0.512043	0.375114	0.554378	0.642187	0.53681	0.351183	0.292566	0.426498
CCDC66	0.227783	0.27746	0.178256	0.28492	0.304515	0.231768	0.201883	0.165435	0.153957	0.128285	0.12453	0.131158	0.193888	0.206278	0.176741	0.265622	0.175579	0.227116	0.200716	0.194161	0.166118	0.125297	0.156656	0.157265	0.16421	0.290352	0.218947	0.246437	0.331093	0.226165	0.166505	0.139109	0.182291	0.181176	0.131281	0.207053	0.147515	0.186547	0.196162	0.209278	0.242966	0.166033	0.254469	0.204082	0.174377	0.135422	0.167827	0.167413
ARHGEF3	0.197697	0.299253	0.179955	0.287221	0.23031	0.250287	0.179615	0.229036	0.194343	0.169574	0.155127	0.195671	0.207215	0.231782	0.255928	0.274404	0.207907	0.29808	0.166107	0.252489	0.266464	0.398735	0.210628	0.235779	0.169374	0.260134	0.381761	0.385662	0.302188	0.232851	0.157402	0.400795	0.230309	0.15819	0.219519	0.186151	0.320926	0.201646	0.316894	0.581027	0.177891	0.15334	0.496877	0.193021	0.131058	0.352577	0.255563	0.278564
SPATA12	0	0	0.00370325	0.00759256	0	0.0021324	0	0.00187778	0.0035438	0.000709035	0.000334017	0	0.000333399	0	0	0.00427474	0	0.00754568	0.000566815	0.00471445	0.00597352	0.0179182	0	0.00616427	0.000145754	0	0.00124481	0.00658271	0.0176777	0.00643304	0	0.0164497	0.0033861	0.00153295	0.00688713	0	0.00483525	0.00152623	0	0.0154092	0	0.00110691	0.0282649	0	0.00479115	0.0127203	0.00140955	0.00975216
IL17RD	0.0135255	0.018654	0.0386978	0	0.0289547	0.0291623	0.0119795	0.0203902	0.0151493	0.0163091	0.0181935	0.00627994	0.00762648	0.0272186	0.0340133	0.00678793	0.0149628	0.0134766	0.0237804	0.0137641	0.0359013	0.0371803	0.0240507	0.0254618	0.034674	0.0263793	0.0335387	0.0317445	0.03173	0.0417912	0.0160558	0.0407757	0.0144875	0.0219259	0.0208644	0.0219504	0.0201234	0.00617638	0.015563	0.0422208	0.0283894	0.0124377	0.080017	0.00595112	0.0372982	0.0158879	0.0136897	0.121305
HESX1	0.0102874	0.00279895	0.00527349	0.00403561	0.00696488	0	0.000340578	0.00875604	0.00169857	0.00274306	0.00551798	0.00622335	0.0143805	0	0.00867316	0.00856347	0	0.0213602	0.00385191	0.00895163	0.00934942	0.00422719	0.000612247	0.00577777	0.0125417	0.0157587	0	0.00505629	0.0153326	0.00420756	0.0069492	0.0183232	0.00453833	0.0089833	0.00219026	0	0.00179075	0.00255284	0	0	0.0162296	0.0018928	0.0471723	0.0152747	0.0116301	0.00118266	0.00357225	0.00558751
APPL1	0.164161	0.177311	0.119091	0.255853	0.172792	0.161797	0.104449	0.125135	0.105365	0.102753	0.0915163	0.0952245	0.101639	0.113012	0.136011	0.14185	0.170403	0.157089	0.133188	0.130854	0.151711	0.119359	0.10459	0.1272	0.118818	0.192831	0.274083	0.170813	0.204628	0.146244	0.105162	0.189882	0.142903	0.113852	0.147	0.17946	0.11701	0.105754	0.119781	0.131892	0.151845	0.13026	0.179381	0.219317	0.19227	0.124668	0.112676	0.166247
ASB14	0.00280344	0.00490187	0.0231182	0.0417598	0.0117783	0.0118508	0.0263686	0.00822885	0.022696	0.0109269	0.00884273	0.00373671	0.00181967	0.0380079	0.00353424	0.0255818	0.00373371	0.00777941	0.0187689	0	0.00919724	0.0140675	0.00102299	0.0181391	0.00581468	0	0	0.0227547	0.0372943	0.0112399	0.00913815	0.0152056	0.00550067	0.0184212	0.00018286	0.00171101	0.00161336	0.0108184	0	0	0.0137486	0.00512578	0.107872	0.00592318	0.0061243	0.0341068	0.0178181	0.0149586
DNAH12	0.0245353	0.0259143	0.0314719	0.0132966	0.0178912	0.032477	0.0485155	0.0278992	0.0226766	0.014901	0.0147359	0.0136361	0.0202731	0.0220636	0.0261671	0.0380458	0.0915402	0.0703594	0.0113531	0.020537	0.0222896	0.00875196	0.013113	0.0180226	0.013982	0.0441454	0.0510522	0.0284573	0.0482957	0.025499	0.031195	0.0149015	0.0202517	0.0367002	0.0104306	0.017951	0.0365025	0.0305457	0.0159719	0.00794878	0.0355424	0.0253774	0	0.0405139	0.0287645	0.0165894	0.0286373	0.192233
PDE12	0.04605	0.0588462	0.0290724	0.0127668	0.0389471	0.0115053	0.037516	0.0319757	0.0292068	0.0199755	0.0170966	0.0183311	0.0192477	0.0368614	0.0193854	0.0520452	0.0718066	0.0393096	0.0339218	0.0283119	0.0322943	0.021875	0.0309906	0.0198992	0.0234331	0.0296071	0.00529354	0.0276297	0.0225769	0.0652001	0.0216537	0.0135772	0.0301459	0.0358271	0.0229144	0.0118486	0.0256157	0.0306865	0.014358	0.0177308	0.0110703	0.00947377	0.0233227	0.0304702	0.0290372	0.023891	0.0196077	0.0697564
ARF4	0.0629759	0.0717822	0.0876964	0.102408	0.148548	0.0897131	0.0880999	0.0773442	0.0654791	0.0412024	0.076052	0.0540115	0.0768073	0.0918505	0.0645854	0.0699973	0.0907488	0.11316	0.0791786	0.0705712	0.0728975	0.0591451	0.0449261	0.0639104	0.0595945	0.119497	0.0822573	0.119868	0.123661	0.0701869	0.0636655	0.102871	0.0550616	0.0859744	0.0297988	0.0561073	0.0749784	0.0555345	0.0690174	0.0812044	0.115204	0.088162	0.140695	0.0248055	0.0515496	0.0537134	0.0421569	0.0883313
DENND6A	0.137324	0.155172	0.11552	0.183877	0.132415	0.203896	0.109726	0.1485	0.108117	0.0912914	0.0997598	0.116485	0.100642	0.150587	0.137937	0.211396	0.169299	0.12803	0.141392	0.163303	0.11541	0.115093	0.0921006	0.10889	0.110607	0.178721	0.186355	0.13069	0.18928	0.170122	0.125561	0.121539	0.115508	0.117513	0.117974	0.113983	0.109233	0.11826	0.167611	0.144557	0.155137	0.126081	0.162354	0.126588	0.127937	0.0822855	0.107986	0.0877066
SLMAP	0.264605	0.291587	0.212308	0.383354	0.281528	0.318357	0.23831	0.214337	0.187031	0.180403	0.156393	0.225361	0.230972	0.213959	0.277366	0.318316	0.358841	0.305796	0.243584	0.295203	0.247407	0.188931	0.23871	0.210665	0.248813	0.27715	0.445405	0.261094	0.345182	0.271284	0.213726	0.277708	0.224389	0.301978	0.287133	0.273569	0.245239	0.228567	0.345407	0.334676	0.288355	0.267003	0.205831	0.310695	0.328588	0.164473	0.19686	0.21712
FLNB	0.0675454	0.12507	0.0688585	0.213583	0.144886	0.0926043	0.131013	0.0986002	0.0905649	0.119467	0.0730871	0.101515	0.108131	0.101919	0.116133	0.130084	0.0915696	0.121911	0.100019	0.0979723	0.0926267	0.0586268	0.109888	0.0945634	0.0765081	0.106935	0.120096	0.102242	0.0815237	0.0864581	0.0786178	0.0773183	0.112254	0.102662	0.0875993	0.0974663	0.11779	0.138161	0.116852	0.0911342	0.161479	0.0913237	0.0994889	0.133609	0.0964646	0.0616754	0.0991475	0.145021
DNASE1L3	0.000625684	0	0.00113049	0	0	0	0	0	0	0.000336513	0	0	0	0	0	0	0	0	0	0	0	0	0	0	0	0	0	0	0.00114253	0.00287735	0	0	0	0.0042639	0	0	0	0	0	0	0	0	0	0	0	0.000325375	0	0
ABHD6	0.167319	0.194562	0.182208	0.224558	0.161768	0.135988	0.128212	0.176732	0.118758	0.121952	0.112772	0.132579	0.131777	0.270446	0.16583	0.166756	0.202466	0.192967	0.160524	0.106794	0.15152	0.147283	0.131303	0.15856	0.124391	0.196756	0.119288	0.159925	0.245035	0.217916	0.155569	0.160771	0.182271	0.135307	0.167718	0.214597	0.169973	0.138877	0.250868	0.178273	0.18814	0.193156	0.317876	0.142026	0.195745	0.141592	0.128528	0.130381
RPP14	0.0423901	0.0312356	0.0328422	0.0130966	0.0350708	0.044306	0.0285449	0.0113567	0.0186474	0.0187644	0.016577	0.0199655	0.0228723	0.0178042	0.0255244	0.0256183	0.0363177	0.0599733	0.0328106	0.0325944	0.0223769	0.0263785	0.0206256	0.0261122	0.0242043	0.0539486	0.0164075	0.0367461	0.0237056	0.017592	0.0199252	0.0440894	0.0196199	0.0160717	0.0102186	0.023996	0.0309837	0.0258129	0.0402308	0.0443937	0.0198884	0.0282358	0.0394621	0.0441258	0.0318267	0.0252131	0.0163918	0.0368809
PXK	0.24288	0.234669	0.208143	0.307793	0.283048	0.245739	0.249435	0.237958	0.182371	0.17692	0.15229	0.188462	0.197558	0.151411	0.24633	0.246832	0.306203	0.247201	0.259444	0.291733	0.20014	0.131248	0.255535	0.186602	0.229878	0.297735	0.219299	0.234007	0.321722	0.337823	0.22887	0.191275	0.199343	0.230951	0.322706	0.270709	0.241536	0.232029	0.28603	0.160289	0.256244	0.207148	0.3045	0.394349	0.269603	0.197496	0.211869	0.123838
PDHB	0.024853	0.0324043	0.0373615	0.00403561	0.0542252	0.0517695	0.0434306	0.0516022	0.0400775	0.0262789	0.0245344	0.00796775	0.030892	0.0252296	0.0191586	0.0250628	0.011674	0.0515811	0.0391756	0.0333493	0.0458449	0.0204605	0.0157892	0.0413954	0.0176075	0.0419434	0.0317306	0.0499873	0.0324934	0.035216	0.0390777	0.0537562	0.0304396	0.0286447	0.0299352	0.0354454	0.0231302	0.0197419	0.0432437	0.0314068	0.0568806	0.0165053	0.0545348	0.0366141	0.0107856	0.0353952	0.0211257	0.0122508
KCTD6	0.0542247	0.0366803	0.0302448	0.0725839	0.0298459	0.0121534	0.0814901	0.0521406	0.0406366	0.0353152	0.0266483	0.0362491	0.0257967	0.0147608	0.0341978	0.0265525	0.0330832	0.0427303	0.0545146	0.0285085	0.0352891	0.042443	0.0254208	0.0398316	0.0500374	0.0615326	0.0272662	0.0901243	0.0706066	0.0475156	0.0445392	0.0378187	0.0497911	0.0323944	0.0330482	0.0543418	0.0295794	0.0315655	0.0435948	0.0593458	0.0510163	0.0449093	0.128728	0.0597924	0.0664028	0.0325413	0.0119099	0.0705959
ACOX2	0	0.00207829	0.00184594	0.00648365	0.000380446	0.00312607	0.00129288	0.00142021	0.0053943	0.000977947	0	0.000716158	0	0	0	0.00133756	0	0.0127129	0.00430953	0	0.00169229	0.000524674	0	0.00781903	0.00248255	0	0.01561	0.00623172	0.00589788	0.00606176	0.00399652	0.00206323	0.00025079	0.00418729	0.0010767	0	0.00505613	0.00524042	0	0.00215231	0.00193775	0.00195888	0.0439278	0.00241003	0.00580008	0	0	0
FAM107A	0.0140667	0.0308323	0.0273374	0.0283897	0.0164946	0.0119368	0.101781	0.029742	0.0124994	0.0100475	0.00604507	0.00967295	0.00410778	0.0145609	0.0111596	0.00722016	0.0847209	0.00847667	0.0259744	0.0152851	0.017648	0.03805	0.0103447	0.00955078	0.0180144	0.031453	0.0984994	0.0161397	0.0176054	0.0397787	0.0316583	0.0385787	0.0406384	0.00802261	0.0112882	0.00691334	0.0206288	0.0654069	0.0178366	0.0788765	0.0109894	0.00551728	0.0377009	0.0126805	0.0229812	0.0115249	0.00184025	0.0762457
FAM3D	0	0	0	0	0	0	0	0.000974095	0	0.00012181	0	0.000474986	0.000637285	0	0	0	0	0	0	0	0.000987201	0.000538518	0	0	0.00391424	0	0	0	0	0	0	0	0	0	0	0	0	0	0	0	0	0.000668138	0	0	0.00144993	0	0	0.000893719
C3orf67	0.0371749	0.0421534	0.0251892	0.0170183	0.0429332	0.0431817	0.0078141	0.021344	0.0133428	0.0261835	0.0171386	0.0207067	0.0285285	0.0178042	0.0343282	0.028968	0.0307132	0.050377	0.0210933	0.0174425	0.0135235	0.0161451	0.0222764	0.0256519	0.0268888	0.0195635	0.00564953	0.035917	0.0468705	0.0103463	0.0235463	0.00536343	0.0230789	0.020787	0.0152312	0.037383	0.0257118	0.011708	0.0269555	0.020305	0.040006	0.0289169	0.0273495	0.0682754	0.0174453	0.0310792	0.0353052	0.0266881
FHIT	0.466616	0.717431	0.382101	0.583729	0.495548	0.663334	0.390943	0.407169	0.291045	0.406805	0.382653	0.382931	0.488426	0.453079	0.489754	0.470128	0.90026	0.572272	0.457105	0.558174	0.458397	0.48081	0.566238	0.518509	0.569974	0.741769	0.896358	0.591838	0.65564	0.582787	0.303176	0.430042	0.379735	0.333506	0.612281	0.616905	0.342945	0.402141	0.900006	0.708626	0.537523	0.385222	0.825442	0.729295	0.645752	0.400369	0.551972	0.421968
PTPRG	0.536022	0.462067	0.290757	0.544481	0.397622	0.541934	0.301401	0.284884	0.19925	0.223694	0.251204	0.332099	0.336327	0.373467	0.424198	0.4564	0.840722	0.590882	0.402972	0.49369	0.196442	0.308367	0.445949	0.245502	0.359616	0.644267	0.93439	0.465058	0.515315	0.448652	0.298936	0.277018	0.289063	0.323197	0.446327	0.551942	0.396566	0.313901	0.810249	0.462205	0.436128	0.297276	0.570595	0.686015	0.425089	0.337173	0.300655	0.488025
C3orf14	0.0373114	0.0243938	0.0338895	0.0868149	0.0856362	0.0567958	0.0470635	0.0355422	0.0349658	0.0289184	0.0179379	0.0225356	0.0297617	0.0630233	0.0272951	0.0603458	0.109898	0.0689495	0.0473601	0.0259127	0.0255417	0.0181168	0.0346256	0.0381796	0.0449069	0.0352447	0.0957068	0.0526643	0.0449275	0.0675819	0.0232858	0.0191227	0.0394142	0.0335411	0.0387754	0.0388677	0.0177094	0.0526073	0.0563659	0.0715361	0.0459524	0.0291137	0.135449	0.0827422	0.0246941	0.0377398	0.0129441	0.0450454
FEZF2	0	0.000614637	0	0	0.00791339	0.00283109	0.00469508	0.0022134	0.00199304	0.00208311	0.000325673	0	0.00872206	0	0.00440859	0.00268507	0.0109765	0	0.00177997	0.00607876	0.00284682	0	0.010596	0.00298365	0	0.00896235	0	0.00413408	0	0.00852586	0.00273343	0.00547654	0.00491675	0	0	0.00495511	0.00338455	0.00262974	0.0140575	0	0	0	0.0131857	0.0110062	0.000850428	0.00184654	0.00204452	0.00160195
CADPS	0.501551	0.467032	0.317413	0.495814	0.437983	0.543662	0.368039	0.291964	0.282168	0.291817	0.263437	0.365212	0.344888	0.354347	0.384821	0.411661	0.62324	0.45278	0.387249	0.398324	0.319541	0.415503	0.412661	0.2975	0.381394	0.575378	0.556619	0.528637	0.471684	0.461908	0.301218	0.35811	0.30961	0.307522	0.480908	0.433914	0.370658	0.306211	0.652813	0.50251	0.39576	0.315796	0.452941	0.580596	0.498511	0.232055	0.261801	0.578466
SYNPR	0.0544512	0.0812402	0.0487776	0.119613	0.102464	0.0864281	0.0594861	0.0580065	0.0494639	0.0201816	0.0097253	0.0422184	0.0300636	0.0129945	0.0753447	0.0892588	0.123085	0.124103	0.0428377	0.0358981	0.0308144	0.0240517	0.0409197	0.0381769	0.0433568	0.0925804	0.111471	0.0709088	0.112453	0.0815123	0.0601538	0.0611257	0.060319	0.0250756	0.0564909	0.0666247	0.0746565	0.0399	0.113437	0.0254154	0.0296293	0.0463168	0.170233	0.072517	0.0619335	0.0358553	0.0478667	0.0243477
SNTN	0.00978511	0	0.00158575	0.00459018	0.00444803	0	0	0.000912974	0.000438258	0.000701597	0.00041082	0.00505496	0.00532684	0	0.00151328	0	0	0	0	0	0.00336307	0.00172994	0.0013187	0.00185647	0.00151825	0	0	0	0.00549054	0	0.000404763	0.00313298	0.00236097	0	0.00248464	0	0	0	0	0	0	0.00365836	0	0	0.00202714	0.0013837	0	0.000188824
C3orf49	0	0.00239928	0.00959377	0.0281319	0.00346506	0	0.00866861	0.00143118	0.0200562	0.00193803	0.00293916	0.000512024	0.00431551	0	0	0.0107482	0	0.000842184	0.0135651	0.00184133	0.00523584	0.00465061	0.00395586	0.00374663	0	0.00316178	0	0.0090634	0.0235603	0.0196079	0.00668871	0	0.00445165	0.00985126	0.00224622	0.0035385	0.00979855	0.00240635	0	0.00230529	0.0122408	0.00188186	0	0.0117632	0.00268477	0.00412513	0.0112808	0.0025724
THOC7	0.0822274	0.0621678	0.0620392	0.0498529	0.0722115	0.0598452	0.0690177	0.0597443	0.0395473	0.0366271	0.052054	0.0527667	0.0489449	0.0200969	0.0638069	0.0958423	0.128051	0.0532068	0.0790684	0.0534707	0.051407	0.0484879	0.0573905	0.0472516	0.0237273	0.0674147	0.106533	0.0851868	0.0706197	0.0545432	0.0517072	0.0701157	0.0476054	0.0409734	0.0375223	0.0695344	0.0648006	0.0340803	0.0812229	0.0413697	0.0599966	0.0524927	0.0556453	0.150861	0.0526748	0.0254849	0.0318445	0.0336473
ATXN7	0.0308124	0.0265415	0.0227662	0.0267491	0.035004	0.0455659	0.0287009	0.0316053	0.0237271	0.0335172	0.0376175	0.018872	0.0380595	0.048023	0.0277565	0.0332572	0.0983219	0.016355	0.0607038	0.0280008	0.037717	0.0262486	0.0264226	0.0293781	0.0288693	0.0656524	0.0568802	0.0475391	0.0303632	0.0430397	0.0332305	0.0263688	0.0294312	0.0246757	0.0230722	0.0376127	0.0450795	0.0210205	0.0485648	0.0632095	0.0248798	0.0218527	0.0252191	0.0434531	0.0294239	0.0222764	0.0268775	0.0315377
PSMD6	0.0395481	0.0239916	0.0281123	0.0163844	0.0506369	0.0321488	0.0343205	0.0288281	0.0234055	0.0166971	0.0193727	0.0123692	0.0267616	0.0136718	0.032747	0.0296395	0.0337445	0.0474189	0.030102	0.0387709	0.02874	0.0171435	0.011476	0.0293977	0.044234	0.0300958	0.0293988	0.0726283	0.04041	0.026971	0.0494685	0.0325753	0.024306	0.0281936	0.0208818	0.0230783	0.0504495	0.0229876	0.0334951	0.0369262	0.0371033	0.0170306	0.0856884	0.0357844	0.0227878	0.0339374	0.0150274	0.0381295
PRICKLE2	0.198925	0.278542	0.224604	0.316927	0.287181	0.348869	0.326099	0.256944	0.210039	0.190578	0.181853	0.208296	0.227517	0.246599	0.274477	0.253362	0.393725	0.383929	0.20291	0.250094	0.228161	0.288447	0.254508	0.237934	0.233835	0.293881	0.289255	0.314173	0.319222	0.294036	0.229072	0.357139	0.219388	0.259468	0.299455	0.295308	0.267813	0.239911	0.380226	0.352615	0.294188	0.219892	0.266851	0.402287	0.318903	0.195093	0.206155	0.303944
ADAMTS9	0.181562	0.255043	0.154853	0.114296	0.186108	0.0690779	0.173375	0.192381	0.0625773	0.0938705	0.119037	0.157178	0.125397	0.215391	0.093891	0.118398	0.18472	0.079445	0.174421	0.111056	0.110828	0.669333	0.0734323	0.0959396	0.134783	0.197872	0.140516	0.610924	0.205499	0.154364	0.186397	0.795533	0.144948	0.157892	0.144501	0.124227	0.125602	0.162036	0.211337	0.389067	0.149703	0.162743	0.264721	0.19089	0.176351	0.432949	0.0642715	0.487859
MAGI1	0.498959	0.555244	0.368693	0.649437	0.485911	0.532263	0.344002	0.340892	0.268689	0.297993	0.271151	0.397363	0.359682	0.437585	0.424477	0.534585	0.73831	0.517576	0.397891	0.476634	0.385132	0.262316	0.436922	0.318277	0.403192	0.650221	0.783171	0.46959	0.54945	0.470778	0.38828	0.350645	0.339291	0.3712	0.513874	0.53163	0.407985	0.342838	0.752278	0.462399	0.492296	0.316305	0.496684	0.610672	0.511502	0.266803	0.191983	0.178252
SLC25A26	0.130028	0.16532	0.128412	0.235603	0.140118	0.173381	0.105071	0.128892	0.111477	0.0931424	0.0953369	0.123464	0.118957	0.143245	0.0983761	0.140729	0.157354	0.326932	0.160982	0.116874	0.13059	0.0854534	0.103884	0.0989032	0.0903444	0.175211	0.0794367	0.162228	0.132127	0.174328	0.0929799	0.140813	0.126666	0.142969	0.0968933	0.113842	0.112863	0.106335	0.146443	0.132919	0.123604	0.153465	0.181239	0.153834	0.159806	0.0999728	0.0924372	0.113244
LRIG1	0.0954233	0.126261	0.0613906	0.104433	0.12741	0.161643	0.102746	0.119732	0.0954231	0.100119	0.0835735	0.114431	0.0901864	0.181151	0.115141	0.169633	0.0780924	0.176806	0.119591	0.169722	0.103694	0.129306	0.0582781	0.11423	0.122826	0.161435	0.0725397	0.0914474	0.138016	0.0697884	0.095544	0.139932	0.0952299	0.0769897	0.126078	0.148688	0.11131	0.0772139	0.139328	0.143301	0.128382	0.0946405	0.118176	0.0866564	0.106837	0.126092	0.102633	0.196641
KBTBD8	0.00513885	0.00291983	0.00529672	0	0.0215876	0.00785749	0.00460064	0.0051687	0.00532509	0.00423213	0.00462549	0.0012819	0.00667859	0	0	0.00390515	0.0169974	0.0116531	0.00372035	0	0.0116909	0.00517401	0.00266962	0.00585276	0.0137496	0.00391196	0.0055586	0	0.00742614	0.00302156	0.006938	0.00260354	0.00353637	0.00351732	0.00527123	0.0110512	0.00126231	0.00259557	0.00796764	0.00707383	0.00787776	0.000848171	0	0	0.00352734	0.00530828	0	0.00301377
SUCLG2	0.188942	0.195851	0.165429	0.196684	0.173454	0.174533	0.111822	0.194718	0.156693	0.167203	0.166415	0.204498	0.208162	0.176321	0.168252	0.224337	0.216535	0.249926	0.191465	0.258127	0.21659	0.159991	0.201278	0.171582	0.220431	0.183827	0.219249	0.225951	0.255039	0.233024	0.148359	0.170672	0.185084	0.158756	0.19549	0.214661	0.124399	0.183387	0.209557	0.28921	0.215733	0.201887	0.163922	0.158449	0.184705	0.149154	0.148923	0.0939382
EOGT	0.0574684	0.0402309	0.0263586	0.00791592	0.0333481	0.0280744	0.0165519	0.0386665	0.0370947	0.0146374	0.0159782	0.0348546	0.0406992	0.0453129	0.0135282	0.0703716	0.0341451	0.0310399	0.0309769	0.0454532	0.0270074	0.0214668	0.0272929	0.028853	0.0153764	0.0629917	0.0620817	0.0367523	0.0251468	0.016334	0.0140712	0.0288454	0.0227264	0.0183649	0.0336897	0.026128	0.0222117	0.0136619	0.0395604	0.0314062	0.0439369	0.0189892	0.0681998	0.017658	0.018906	0.0249702	0.0158633	0.028507
TMF1	0.0987088	0.100937	0.089466	0.128288	0.10936	0.156616	0.11697	0.0998831	0.0691348	0.0715662	0.0671075	0.0668444	0.091023	0.12346	0.096119	0.130505	0.067954	0.104253	0.0871508	0.0979743	0.100718	0.0810478	0.0611733	0.0869857	0.0786731	0.0849894	0.142581	0.129533	0.1906	0.107451	0.0765575	0.120528	0.0793741	0.11114	0.0767664	0.168771	0.117574	0.086265	0.0855914	0.0790044	0.0861158	0.0931231	0.0790913	0.0971378	0.109153	0.0659477	0.0575837	0.130083
UBA3	0.166932	0.121421	0.14008	0.082773	0.145457	0.144762	0.148194	0.155321	0.129319	0.0874683	0.106786	0.118353	0.145339	0.167242	0.169596	0.160859	0.22255	0.174432	0.180417	0.138969	0.107505	0.117489	0.111822	0.118186	0.0901092	0.173124	0.132867	0.146415	0.202943	0.137856	0.146717	0.184876	0.119188	0.132643	0.13607	0.0772719	0.163655	0.147521	0.156548	0.170174	0.141569	0.117649	0.270461	0.132796	0.123789	0.117047	0.0997734	0.107252
ARL6IP5	0.147886	0.182978	0.131194	0.142823	0.167133	0.129729	0.212625	0.133072	0.137888	0.0738829	0.0917188	0.0873181	0.130617	0.115782	0.123037	0.132116	0.207529	0.186577	0.158581	0.142356	0.105295	0.121561	0.141391	0.100534	0.13658	0.188178	0.308689	0.190989	0.206514	0.112328	0.15014	0.151318	0.126957	0.137874	0.0889393	0.125361	0.128934	0.13356	0.27999	0.121048	0.0908872	0.102667	0.17599	0.227003	0.133977	0.118461	0.129178	0.0831207
LMOD3	0.00379195	0.00285431	0.00451817	0	0	0.00359218	0.0100917	0.00161678	0	0.000903992	0.00300449	0.00160783	9.58733e-05	0	0	0	0	0	0.00355321	0.000515034	0.00434828	0.00175933	0	0.00119488	0.000113665	0.00255505	0	0.000664772	0.00462943	0	0.00208556	0	0.000696396	0	0	0	0	0.000356081	0	0.00255197	0.00629338	0.006206	0.0299383	0	0	0.00140621	0	0.00134754
FRMD4B	0.296361	0.345209	0.31602	0.420564	0.31585	0.386843	0.194402	0.32469	0.248413	0.244606	0.213037	0.284046	0.270544	0.328338	0.326467	0.392585	0.374765	0.386896	0.356259	0.364752	0.313609	0.138192	0.388534	0.266442	0.352216	0.424532	0.470649	0.305051	0.389831	0.342684	0.228983	0.201808	0.260475	0.302034	0.311412	0.375978	0.299985	0.24739	0.390313	0.350439	0.373835	0.240544	0.221941	0.320964	0.308931	0.236857	0.21155	0.0467649
MITF	0.310492	0.276799	0.283751	0.444238	0.396747	0.401729	0.270366	0.269923	0.259561	0.257274	0.248734	0.291786	0.303062	0.345509	0.317982	0.332842	0.39206	0.32824	0.353687	0.358635	0.32078	0.146024	0.26184	0.303412	0.295836	0.294076	0.343873	0.414176	0.315115	0.370483	0.269468	0.138071	0.241629	0.32434	0.308158	0.271015	0.21898	0.274127	0.271547	0.238317	0.322296	0.25807	0.282478	0.451452	0.316575	0.238333	0.296683	0.14167
MDFIC2	0.00343978	0.00578492	0	0	0.00455975	0.00146408	0.00157688	0.00166178	0	0	0	0	0.00245294	0	0.00155915	0	0	0.0153789	0	0	0.00632359	0.000733739	0	0	0	0.00810338	0.0295565	0	0.00891516	0	0.00217982	0.00972184	0	0.000374414	0	0.000378804	0	0.00155148	0	0.00834483	0.00472152	0	0	0	0.00134679	0	0.00390698	0.000857873
FOXP1	0.40205	0.431793	0.317657	0.503866	0.401886	0.447424	0.407584	0.319553	0.281944	0.306366	0.297281	0.331187	0.345453	0.338963	0.346537	0.386024	0.657488	0.468617	0.329529	0.391806	0.33743	0.254952	0.33679	0.2776	0.371137	0.448729	0.650533	0.453527	0.53642	0.46346	0.35615	0.329133	0.338316	0.347218	0.436078	0.412602	0.425788	0.354446	0.524354	0.384241	0.418932	0.361883	0.475994	0.614945	0.493434	0.284051	0.311434	0.237894
EIF4E3	0.0388229	0.0887365	0.043187	0.0356471	0.0918579	0.0779879	0.0322671	0.0580342	0.03976	0.0485238	0.0408351	0.0535866	0.0468462	0.0716438	0.0529533	0.0494548	0.0566306	0.0388707	0.0593344	0.0724408	0.0413553	0.0495993	0.0573906	0.0592077	0.067235	0.0691825	0.0285317	0.0251771	0.0788665	0.0654092	0.0482965	0.0511597	0.0436508	0.036695	0.0428539	0.0404261	0.0635721	0.0607224	0.0852883	0.0521609	0.054118	0.0656659	0.0591615	0.042299	0.0624054	0.0359269	0.0486623	0.0569287
GPR27	0	0.0130496	0.00515296	0.0602163	0.00635357	0.0200266	0.0153171	0.0149509	0.00844523	0.00414279	0.00251184	0.00226333	0.0042848	0.0460224	0.00755265	0.0151105	0.019067	0	0.00744124	0.00782462	0.0118299	0.00302057	0.00130736	0.00683512	0.00936234	0.0205429	0	0.0249365	0.00324042	0.00639135	0.00580867	0.00772754	0.0091767	0.00609336	0.00456349	0.000456417	0.00519853	0.00105956	0.00649879	0.00636258	0.00103071	0.00433517	0.0246584	0.0166823	0.00740436	0.00364717	0	0.00611289
PROK2	0	0	0	0	0	0	0	0	0	0	0	0	0	0	0	0	0	0	0	0	0	0	0	0	0	0	0	0	0	0	0	0.00547654	0	0	0	0	0	0	0	0	0	0.000934686	0	0	0	0	0	0.0351477
RYBP	0.141882	0.175577	0.138035	0.243274	0.194287	0.190474	0.192867	0.134175	0.117741	0.112876	0.113251	0.13153	0.126503	0.202824	0.182468	0.167943	0.302733	0.195358	0.1637	0.122019	0.145928	0.119319	0.119758	0.143811	0.0855105	0.153969	0.2142	0.150846	0.171972	0.191264	0.149751	0.094604	0.123146	0.187534	0.105879	0.142859	0.158179	0.168183	0.158089	0.133756	0.160089	0.0579032	0.208105	0.214278	0.159617	0.119272	0.12709	0.252505
SHQ1	0.0579882	0.0562233	0.0516739	0.116327	0.0414212	0.0895059	0.053767	0.0570782	0.0320612	0.0493325	0.0377367	0.0410128	0.0594268	0.0502248	0.0453318	0.0497399	0.0771392	0.0603159	0.0520146	0.0393521	0.0647852	0.0507897	0.0474739	0.0424663	0.0418354	0.0433517	0.0504278	0.0615125	0.0698026	0.0782711	0.034983	0.0464505	0.0459611	0.0401658	0.0247353	0.0187029	0.0600285	0.0483348	0.0285127	0.0478598	0.0782568	0.0452185	0.0456426	0.0750106	0.0460791	0.0430241	0.0342501	0.0752821
GXYLT2	0.0218807	0.0173011	0.0217852	0.0176099	0.0320346	0.0491046	0.0179191	0.0168867	0.0132879	0.0164931	0.0174643	0.0171076	0.0181922	0.0128051	0.0349594	0.0140878	0.0323459	0.0533284	0.0239421	0.0135617	0.0206261	0.0130227	0.0144732	0.0257208	0.00925969	0.0175914	0.00556453	0.0227523	0.0258751	0.0185406	0.0119618	0.0513308	0.012065	0.0294518	0.0170018	0.0205271	0.0100984	0.0237891	0.0155631	0.0239689	0.0231666	0.012457	0.012077	0.0135511	0.0222296	0.0187355	0.0104136	0.0200074
PPP4R2	0.163531	0.196215	0.112972	0.138367	0.156164	0.20322	0.149875	0.105735	0.12269	0.118715	0.0981451	0.107486	0.125749	0.210217	0.109762	0.163503	0.164917	0.180727	0.154398	0.150614	0.137548	0.114421	0.0878877	0.125745	0.119104	0.2018	0.279432	0.181888	0.181072	0.141246	0.133578	0.156715	0.111717	0.15651	0.105405	0.122478	0.106851	0.130745	0.174348	0.14706	0.0938451	0.157518	0.202343	0.166303	0.157392	0.110734	0.101928	0.136339
PDZRN3	0.087948	0.145112	0.0665693	0.193727	0.142553	0.146764	0.0846118	0.161883	0.0475158	0.0643326	0.05442	0.0601729	0.0688597	0.114714	0.211692	0.121871	0.147171	0.125711	0.0867207	0.0995819	0.108449	0.0540146	0.12296	0.174759	0.146039	0.168179	0.232526	0.0705325	0.118507	0.0876837	0.070634	0.0527873	0.0689558	0.0811306	0.135981	0.189597	0.0785676	0.0443489	0.107406	0.0650887	0.0589979	0.0378416	0.0911836	0.198785	0.10791	0.0245261	0.141117	0.0619545
CNTN3	0.467934	0.511731	0.332746	0.491442	0.351066	0.495676	0.408879	0.388751	0.216787	0.300931	0.263913	0.364134	0.324024	0.494915	0.347698	0.346332	0.853385	0.377635	0.430307	0.386187	0.305021	0.281159	0.385647	0.240277	0.328284	0.559804	0.534185	0.515557	0.496934	0.482516	0.322845	0.24693	0.354602	0.328569	0.52647	0.441249	0.421079	0.324926	0.704514	0.500186	0.45757	0.329769	0.39287	0.641972	0.533965	0.314601	0.252207	0.183012
FRG2C	0	0	0	0	0	0	0	0	0	0	0	0	0	0	0	0	0	0	0	0	0	0	0	0	0	0	0	0	0.000729258	0	0	0	0	0	0	0	0	0	0	0	0	0	0	0	0	0	0	0
ZNF717	0.152609	0.1091	0.120915	0.165585	0.123619	0.13888	0.125594	0.115208	0.0760209	0.101017	0.0793639	0.104104	0.10043	0.0815633	0.0808062	0.137569	0.119946	0.154461	0.12605	0.134393	0.131749	0.0900412	0.123751	0.116106	0.135951	0.192459	0.133804	0.143986	0.154121	0.137649	0.123475	0.133464	0.113462	0.138173	0.122961	0.109575	0.10361	0.091158	0.130581	0.153204	0.162815	0.121169	0.0565137	0.178396	0.149409	0.103608	0.123747	0.134164
ROBO2	0.379105	0.482535	0.229305	0.45494	0.37966	0.456738	0.269719	0.219022	0.208853	0.128888	0.117478	0.231676	0.256825	0.292773	0.244343	0.357546	0.753694	0.438245	0.271463	0.332023	0.272199	0.120431	0.443896	0.20408	0.331808	0.652529	0.802035	0.445771	0.478499	0.413796	0.262116	0.263137	0.235225	0.275399	0.370185	0.394567	0.304314	0.155913	0.637435	0.37939	0.352096	0.253174	0.402912	0.542582	0.360875	0.179122	0.257192	0.181878
ROBO1	0.466799	0.52313	0.362299	0.541279	0.47943	0.535505	0.392872	0.352439	0.26773	0.284858	0.283712	0.408324	0.372938	0.362069	0.398737	0.549477	0.79295	0.556479	0.395863	0.45713	0.389169	0.327104	0.492715	0.330295	0.455228	0.585298	0.727447	0.502015	0.528992	0.449263	0.336622	0.404216	0.359504	0.336582	0.538036	0.493452	0.460345	0.396783	0.642479	0.47016	0.528328	0.379819	0.383118	0.708845	0.484287	0.34916	0.294117	0.373204
GBE1	0.107045	0.170743	0.0949139	0.119022	0.138091	0.123212	0.0552593	0.106398	0.0877717	0.100951	0.106001	0.100178	0.126558	0.135026	0.116343	0.0918142	0.149697	0.130088	0.104472	0.124693	0.138372	0.110116	0.143357	0.103966	0.0818258	0.159113	0.127496	0.094143	0.0866957	0.0975632	0.0786997	0.143962	0.091546	0.0806965	0.0832834	0.112352	0.079904	0.0994386	0.144163	0.11124	0.113331	0.0595903	0.125228	0.107015	0.0934632	0.111793	0.15632	0.181076
CADM2	0.136013	0.17805	0.0951446	0.12821	0.091007	0.112118	0.0838274	0.227092	0.0740971	0.0654737	0.0705589	0.116879	0.0861661	0.109329	0.142578	0.136471	0.173665	0.229729	0.101194	0.161208	0.142499	0.119201	0.0975551	0.0977544	0.0929672	0.164527	0.149467	0.115954	0.115444	0.11073	0.0834094	0.143479	0.0963593	0.0861979	0.124196	0.186571	0.147472	0.102498	0.261664	0.12956	0.098387	0.0843032	0.20894	0.13393	0.119066	0.0969766	0.0906002	0.196055
VGLL3	0.00174834	0.00321216	0.00192965	0	0.00221633	0	0.00349701	0.00413262	0	0.000567912	0	0	0	0	0.00102416	0	0	0.00716633	0	0.00276414	0	0.00040731	0	0	0.000240123	0	0	0.0122574	0.00275283	0	0	0	0	0	0	0	0	0	0.00344248	0	0	0	0	0	0	0.00125702	0	0.000438211
CHMP2B	0.0655843	0.0331517	0.0231765	0.0283209	0.050766	0.0544428	0.0432982	0.0254887	0.0295132	0.0290991	0.0292071	0.0265021	0.0397216	0.0310598	0.0460308	0.0330819	0.0339654	0.0426189	0.0414708	0.0430507	0.0259784	0.0283626	0.0324008	0.0253945	0.052203	0.0344568	0.0669255	0.0551367	0.0924053	0.0659759	0.0507112	0.0324223	0.0254951	0.0218176	0.0445233	0.0179514	0.0316041	0.0268415	0.0349789	0.0299087	0.0251126	0.0300255	0.0531994	0.0477449	0.0460243	0.0228064	0.0163477	0.0440752
POU1F1	0	0	0	0	0	0	0	0	0	0	0	0	0	0	0	0	0	0	0	0	0	0	0	0	0	0	0	0	0	0	0	0	0	0.00210944	0	0	0	0	0	0	0	0	0	0	0	0	0	0
HTR1F	0.000371373	0.00469329	0.0117186	0	0.00459837	0	0.00763323	0.0045019	0.000989152	0	0	0.003641	0.00195813	0	0.00134938	0	0	0.0105241	0	0.00302876	0.000878943	0.00124348	0.00297599	0.00207856	0	0.0301287	0	0	0.00215364	0.00250228	0.00190313	0.0067812	0.00167836	0.00236235	0.000939842	0.00316191	0.00859274	0.00312211	0	0	0.00275185	0	0	0.00290222	0.000410943	0	0	0
CGGBP1	0.0821442	0.151582	0.125169	0.285428	0.204526	0.0760919	0.219837	0.0730827	0.114007	0.106023	0.107331	0.110991	0.114427	0.155358	0.0969837	0.159697	0.209108	0.206329	0.15969	0.121938	0.14288	0.0840561	0.103909	0.127507	0.130087	0.18682	0.260519	0.122453	0.245144	0.179602	0.15538	0.147569	0.101691	0.175004	0.0481876	0.0974909	0.100822	0.114119	0.167451	0.11381	0.154381	0.133595	0.208028	0.149437	0.135456	0.131443	0.101076	0.106969
ZNF654	0.170505	0.203367	0.159888	0.349429	0.251563	0.21481	0.149435	0.139057	0.142954	0.135245	0.136493	0.148339	0.14139	0.12727	0.185165	0.218452	0.204632	0.20505	0.172864	0.184903	0.149102	0.138482	0.194416	0.15029	0.147583	0.247099	0.252542	0.199948	0.205627	0.212017	0.155544	0.171579	0.152086	0.174252	0.19072	0.223314	0.158711	0.159301	0.176413	0.222565	0.184192	0.185819	0.343748	0.297557	0.246262	0.170093	0.151411	0.197741
C3orf38	0.125851	0.0851557	0.0876018	0.0887098	0.0806097	0.131396	0.0967764	0.0461626	0.0556938	0.0731299	0.0550877	0.0800676	0.0731919	0.101694	0.0693212	0.0607681	0.107251	0.119556	0.0905533	0.106774	0.0966732	0.0671035	0.0631522	0.0523931	0.0404912	0.107151	0.106688	0.0964343	0.153603	0.105164	0.0757872	0.121408	0.0749569	0.0793781	0.0672939	0.0673005	0.073569	0.0505871	0.0924627	0.0771972	0.0746533	0.118309	0.105081	0.09835	0.0873919	0.04838	0.0740717	0.0919382
CSNKA2IP	0.00708006	0.0332249	0.00658395	0.0047895	0.00293301	0.0183882	0.00475573	0.0074737	0.0119553	0.0056134	0.0030858	0.0159845	0.00394561	0	0.0160572	0.00234525	0.0296017	0.00554282	0.0132001	0.0151849	0.0261982	0.0093171	0.0104477	0.0169273	0.00285292	0.0206833	0.0502471	0.0203766	0.0310724	0.018074	0.0281979	0.0452173	0.00814093	0.0154792	0.0150069	0.0049831	0.00376012	0.0121586	0.00664512	0.0106512	0.00946454	0.010784	0.0172263	0.0105881	0.00998515	0.00427554	0	0.0662796
EPHA3	0.0388085	0.0504057	0.0270848	0.0795659	0.047782	0.0139489	0.0331194	0.0271825	0.0302162	0.0168854	0.00812636	0.0217342	0.0148689	0.0256335	0.0240387	0.0459514	0.0973863	0.0542611	0.025395	0.0456353	0.00982497	0.00734056	0.0469098	0.0163822	0.0305416	0.0369079	0.134382	0.0196748	0.0521631	0.0519824	0.0230377	0.020482	0.0220328	0.0163961	0.0114161	0.0161392	0.0242569	0.0270294	0.053764	0.052583	0.04314	0.0299328	0.0754938	0.0318301	0.0347935	0.0149763	0.00993813	0.0121808
PROS1	0.040664	0.0491274	0.0301336	0.105827	0.0606318	0.0612256	0.0348322	0.0497802	0.0317449	0.0320866	0.0373954	0.031421	0.0427847	0.0803952	0.0331419	0.077374	0.036163	0.0538777	0.0212046	0.0343041	0.0377633	0.087173	0.0221274	0.0271235	0.0435142	0.0481951	0.0292032	0.0869268	0.0629005	0.0358589	0.0372508	0.169161	0.0587874	0.0659322	0.0385313	0.0444429	0.0445172	0.0247875	0.0290973	0.126794	0.0272457	0.0300404	0.171396	0.0489753	0.0326365	0.0544083	0.0425045	0.261344
ARL13B	0.123447	0.136059	0.0828612	0.148966	0.0731125	0.100255	0.0610823	0.0679567	0.0758514	0.073228	0.0868859	0.0920603	0.091726	0.130551	0.0757793	0.0702697	0.119791	0.105905	0.0734552	0.0957715	0.125986	0.093372	0.0822305	0.0664869	0.0999263	0.109478	0.070255	0.11733	0.0993794	0.113538	0.0712534	0.0927984	0.0752602	0.0745164	0.116485	0.0995597	0.0801859	0.0775968	0.097656	0.122158	0.146937	0.0775294	0.167863	0.0641441	0.0774398	0.0443769	0.103087	0.139198
STX19	0.00314242	0.00651561	0.0128237	0.00833744	0	0.00127161	0.0021257	0.00606371	0.00727836	0.00166518	0.00461887	0	0.00757587	0.0111557	0.00250516	0.0150182	0.0126129	0	0.00360409	0.00125532	0.0040995	0.00574372	0	0.00684359	0.00261971	0	0	0.00404532	0.0229948	0.00792419	0.000943393	0.0194855	0.0051998	0.0104508	0	0.00119735	0	0.00527716	0	0.0023593	0.0075259	0.00306526	0	0.0132302	0.00215047	0.00711407	0.0023212	0.00235329
DHFR2	0.036425	0.0291712	0.00983431	0.00850625	0.0260736	0.0353833	0.0229016	0.0120139	0.0187761	0.00706572	0.0119586	0.0183586	0.0179699	0.0176184	0.0170668	0.013988	0.0300376	0.0277655	0.0116127	0.011534	0.00562123	0.00852562	0.0141256	0.0126663	0.0139415	0.0640136	0.00723664	0.0136134	0.0348442	0.0139578	0.0187404	0.0166817	0.0249145	0.0284618	0.013097	0.010005	0.0574356	0.00853206	0.0337787	0.0273323	0.0180873	0.00798232	0.0205305	0.0223116	0.0181002	0.0103524	0.0248566	0.032188
NSUN3	0.144963	0.126092	0.115902	0.221154	0.127195	0.109619	0.050031	0.0940177	0.0783249	0.0819008	0.0762746	0.0902697	0.0989393	0.158634	0.0784994	0.162608	0.129042	0.13749	0.133368	0.120858	0.13203	0.0638878	0.0799694	0.112911	0.0902936	0.0712527	0.0748206	0.116936	0.125778	0.161048	0.0819933	0.0879439	0.0643705	0.093882	0.06971	0.0830217	0.106825	0.080033	0.122324	0.0806451	0.120559	0.0798103	0.197152	0.0824733	0.0773017	0.0864586	0.0992146	0.0631943
MTRNR2L12	0.0710669	0.0827562	0.0270754	0.0796076	0.0287157	0.0178261	0.0386249	0.0237337	0.0178412	0.029951	0.0454122	0.0568688	0.0200049	0.0250663	0.0208857	0.00950314	0.0381209	0.00837119	0.0197141	0.0241177	0.00157556	0.0192497	0.0927048	0.0151185	0.0613644	0.0802565	0.0913116	0.0629125	0.0471801	0.0632151	0.0216638	0.0192717	0.0407081	0.0393883	0.108847	0.0745192	0.0344639	0.028111	0.173119	0	0	0.0297436	0	0.0480909	0.0133126	0.0263242	0.0327113	0.01757
EPHA6	0.228859	0.222209	0.0930754	0.354397	0.235382	0.237094	0.132656	0.121892	0.164509	0.184077	0.12483	0.197002	0.132903	0.198438	0.205246	0.215298	0.233661	0.288865	0.10677	0.279295	0.182324	0.0924678	0.249244	0.229299	0.135027	0.291937	0.285103	0.159494	0.308166	0.225643	0.125315	0.111746	0.114801	0.123331	0.12056	0.192862	0.186589	0.0942329	0.283765	0.0991861	0.177714	0.15175	0.264388	0.281582	0.174774	0.111438	0.146035	0.103431
ARL6	0.119184	0.102984	0.0599955	0.0407687	0.0706632	0.113328	0.0539642	0.0766021	0.0413904	0.0419398	0.0382714	0.0489715	0.062048	0.0116887	0.0769765	0.0809704	0.0855521	0.0344124	0.0787989	0.075961	0.0675498	0.0348266	0.0606943	0.0531387	0.0605903	0.150423	0.112871	0.140124	0.0584931	0.0909497	0.0683155	0.0799862	0.0508273	0.0774988	0.0799881	0.114514	0.0851434	0.0728329	0.0867014	0.134218	0.0441887	0.0565182	0.0698216	0.124888	0.0989242	0.0644138	0.0546192	0.0388897
CRYBG3	0.0346653	0.0368512	0.0249757	0.0633132	0.0234719	0.0388447	0.0209985	0.0251629	0.0379929	0.0163185	0.0196882	0.0268139	0.0320779	0.0426203	0.0183715	0.0411757	0.0802212	0.0238905	0.01435	0.0272517	0.0142758	0.0246803	0.0192989	0.0296262	0.024001	0.0365117	0.0433284	0.0211274	0.0401968	0.040009	0.0242562	0.0180751	0.0212651	0.0530549	0.00983283	0.0316008	0.0171788	0.0262126	0.0316603	0.0289095	0.0493821	0.0090976	0.0283511	0.0297224	0.0291549	0.0146625	0.0384959	0.0289008
RIOX2	0.0286813	0.0355304	0.0299422	0.0617277	0.039852	0.0496553	0.0450174	0.0314437	0.0246139	0.0304582	0.0303508	0.042433	0.0483966	0.060457	0.044893	0.0466605	0.0131755	0.0419435	0.0458755	0.0219677	0.0310152	0.0388932	0.0310602	0.0320037	0.0417119	0.0484756	0.0161376	0.015999	0.0555847	0.0347786	0.0234896	0.0245433	0.037969	0.0655377	0.0415594	0.0432473	0.0237008	0.0367733	0.0520151	0.0654133	0.0480005	0.0237011	0.05465	0.0395704	0.0256179	0.0312778	0.0247691	0.0433881
GABRR3	0	0	0	0	0	0	0	0	0	0	0	0	0	0	0	0	0	0	0	0	0	0	0	0	0	0	0	0	0	0	0	0	0	0	0	0	0	0	0	0	0	0	0	0	0	0	0	0
OR5K1	0	0	0.000308099	0	0	0	0	0	0	0.000278143	0	0	0	0	0	0	0	0	0.000688494	0	0	0	0	0	0	0	0	0	0	0	0	0	0	0	0	0	0	0	0	0	0	0.00116772	0	0	0	0	0	0
CLDND1	0.105013	0.0920687	0.0595435	0.156692	0.0613604	0.124699	0.0855652	0.116425	0.0564382	0.0430013	0.0469443	0.0432025	0.0763298	0.0336165	0.0685911	0.0555699	0.0427345	0.0833305	0.0892791	0.116972	0.0686518	0.0465506	0.0711161	0.066372	0.0620701	0.217895	0.147889	0.104268	0.141528	0.0956708	0.077319	0.0818059	0.0831573	0.0441769	0.0436696	0.0644907	0.0799741	0.068813	0.116282	0.0670744	0.0856589	0.0271566	0.0922821	0.0983626	0.100516	0.0528861	0.0621078	0.0526126
CPOX	0.0865507	0.0842269	0.0479726	0.057974	0.100983	0.0621185	0.126969	0.0595706	0.0666178	0.0415048	0.0299479	0.0529594	0.0602723	0.0893586	0.0724607	0.0596991	0.0661266	0.0773519	0.0580999	0.0483355	0.0372905	0.036994	0.0683772	0.048081	0.0274426	0.0853064	0.0811955	0.0561066	0.0896631	0.0838054	0.0687389	0.0677472	0.036484	0.0563565	0.0688949	0.0598076	0.0683209	0.0377282	0.0662635	0.0853826	0.0687538	0.0374585	0.0294196	0.0846265	0.0402521	0.0301521	0.0411162	0.0579089
ST3GAL6	0.322461	0.34316	0.268456	0.35455	0.366083	0.356551	0.338995	0.253691	0.219472	0.237325	0.21756	0.281335	0.289493	0.348648	0.297132	0.455104	0.25895	0.438793	0.284483	0.349062	0.303294	0.170807	0.252032	0.236727	0.297231	0.291111	0.469214	0.30611	0.426118	0.399004	0.230943	0.236387	0.244433	0.309614	0.321718	0.330288	0.271094	0.26799	0.371995	0.258067	0.396512	0.25498	0.407167	0.519968	0.38104	0.17991	0.294673	0.217436
DCBLD2	0.235875	0.310654	0.172874	0.266452	0.251502	0.232497	0.1677	0.199244	0.182604	0.147533	0.14772	0.196875	0.22211	0.257655	0.229262	0.306202	0.328937	0.279787	0.199757	0.250362	0.202756	0.147716	0.206317	0.155939	0.165382	0.343718	0.248012	0.212726	0.240152	0.266066	0.18775	0.247489	0.203717	0.205451	0.263349	0.313961	0.1915	0.202304	0.234427	0.247367	0.254806	0.170231	0.412804	0.228154	0.21447	0.16427	0.170345	0.156442
COL8A1	0.070746	0.0311528	0.0207833	0.0504132	0.10382	0.0392457	0.0177422	0.0458597	0.0519764	0.117354	0.0277133	0.0545843	0.0405828	0.0563783	0.107971	0.0798532	0.0892165	0.0567586	0.0244865	0.0884308	0.109093	0.0305568	0.0817018	0.0807182	0.0674196	0.229551	0.0417271	0.0512381	0.027715	0.0978261	0.0358072	0.0778023	0.0282875	0.112996	0.0511615	0.0795143	0.00932941	0.0377396	0.0194843	0.167915	0.0873258	0.00470712	0.0699315	0.00570062	0.0176735	0.0422295	0.0793832	0.0435866
CMSS1	0.284896	0.34395	0.255621	0.352826	0.301527	0.328608	0.171793	0.261183	0.217071	0.274606	0.241404	0.302415	0.273335	0.361917	0.318973	0.337593	0.341319	0.339585	0.311714	0.339133	0.294399	0.273684	0.295679	0.269039	0.324236	0.398368	0.337729	0.373191	0.344355	0.401102	0.282939	0.258934	0.267594	0.278478	0.345494	0.281373	0.285189	0.256128	0.279218	0.435803	0.360178	0.294218	0.271061	0.429541	0.321693	0.301056	0.24725	0.336233
FILIP1L	0.0256442	0.0289717	0.0570904	0.136912	0.0966309	0.0309356	0.0482162	0.0645755	0.0902091	0.0216841	0.0375596	0.0152318	0.0264113	0.186211	0.0266215	0.208391	0.0382184	0.11475	0.0976584	0.0104437	0.0676645	0.0913317	0.0154514	0.126904	0.0373409	0.0119927	0.0201524	0.0912486	0.205817	0.141861	0.05889	0.112557	0.0427408	0.123316	0.0174065	0.0143092	0.0373773	0.0329975	0.0207378	0.0441726	0.0537728	0.082686	0.301978	0.0114138	0.0194256	0.136153	0.0470924	0.0491726
TBC1D23	0.0849981	0.127711	0.126247	0.186887	0.143978	0.137782	0.104622	0.110717	0.0891012	0.0896585	0.0771996	0.0835481	0.100233	0.0718516	0.10765	0.135499	0.202269	0.11219	0.110574	0.115394	0.123803	0.0762938	0.114884	0.0834596	0.0837129	0.121937	0.0942351	0.128299	0.143135	0.137288	0.0885553	0.116533	0.0899351	0.10233	0.138977	0.102519	0.106368	0.0945541	0.139456	0.0966149	0.107518	0.069421	0.175471	0.149964	0.117182	0.0859901	0.0801176	0.0956208
NIT2	0.0337126	0.0176063	0.034093	0.0780238	0.0525621	0.0525935	0.018767	0.0358058	0.0306457	0.0300281	0.04688	0.0335523	0.0366299	0.0614086	0.0385857	0.0701958	0.0779538	0.0889373	0.02838	0.0378784	0.0305696	0.0315746	0.0386669	0.0227962	0.0165918	0.0391102	0.0192875	0.0293783	0.051836	0.0375182	0.0443416	0.0350515	0.0394136	0.0243475	0.0511542	0.0615467	0.033293	0.0298257	0.0275283	0.0323572	0.0646088	0.0182166	0.0539094	0.0517709	0.0398612	0.0410409	0.0503581	0.0192303
TOMM70	0.10197	0.0919324	0.0779984	0.0946772	0.0853517	0.092348	0.0939304	0.0971523	0.0720872	0.059807	0.0761326	0.0687555	0.0814633	0.101659	0.103913	0.164557	0.11446	0.103419	0.0861472	0.0787748	0.0911439	0.0716088	0.0861737	0.0908985	0.0645104	0.147306	0.0807081	0.0992466	0.0908343	0.123184	0.100778	0.110801	0.0722152	0.101045	0.0599246	0.0728662	0.0842615	0.0923403	0.0554433	0.102371	0.0988261	0.0849678	0.148552	0.0951568	0.0762667	0.0950332	0.0876217	0.104463
LNP1	0.0196146	0.0600862	0.0486091	0.0443997	0.0296961	0.0165957	0.0192283	0.0291736	0.0249611	0.0206519	0.0183939	0.02503	0.0169303	0.0253384	0.0290825	0.0245535	0.017831	0.0317224	0.0254945	0.0572179	0.0228753	0.0210927	0.0108905	0.0275938	0.0251075	0.0259682	0.0198314	0.0221327	0.0663502	0.0424096	0.0233847	0.00132048	0.0233643	0.0214493	0.0472262	0.0404331	0.0193125	0.0271303	0.0336458	0.0331395	0.0162147	0.0298683	0.00408644	0.0313141	0.0335273	0.011161	0.0203492	0.0304463
TMEM45A	0.0136316	0.034981	0.0312172	0.0463504	0.0533583	0.0669529	0.0348839	0.05001	0.0526224	0.0356986	0.0386106	0.0284484	0.0355551	0.0337246	0.0524022	0.0512619	0.0415236	0.0292487	0.037542	0.0708742	0.029107	0.0210082	0.0539825	0.0718955	0.0460975	0.0577061	0.0105542	0.0406148	0.0532826	0.0537166	0.0261656	0.02107	0.0254956	0.0646174	0.0357797	0.0872875	0.0238409	0.0401926	0.0415956	0.0634998	0.0675831	0.0140705	0.0231319	0.0595592	0.0855774	0.0440783	0.0523882	0.0123664
ADGRG7	0	0	0.00240273	0	0	0.0147949	0	0	0	0.00090812	0.00196456	0.00356267	0.0010514	0	0	0	0	0.00998142	0	0	0	0.00116387	0	0.00318602	0	0	0	0.0011924	0.00516034	0.00256427	0	0	0.000475918	0.00371302	0.012632	0.098379	0	0	0	0	0	0.000589875	0	0	0.00160397	0	0	0.000347468
TFG	0.121807	0.1439	0.0896431	0.234217	0.177423	0.200326	0.138199	0.135423	0.119257	0.111411	0.101524	0.12511	0.119537	0.11501	0.139213	0.165607	0.132549	0.203021	0.143653	0.153327	0.130168	0.0897396	0.132684	0.0939654	0.131294	0.191366	0.148859	0.188873	0.190919	0.179999	0.129409	0.12653	0.124493	0.115869	0.125864	0.192476	0.106324	0.118338	0.108276	0.142155	0.157825	0.109315	0.178121	0.133261	0.147588	0.120138	0.0498987	0.149143
ABI3BP	0.00267961	0	0.00841968	0	0.0128929	0.00749299	0.00590393	0.00566153	0.00544782	0.00486195	0.00167728	0.00450751	0.00286956	0	0.006254	0.00481308	0.0259485	0.00341557	0.00849789	0.0157362	0.0139011	0.00486621	0.0092338	0.00670602	0.000724077	0.00886936	0.0329752	0.0152859	0.0241742	0.0117802	0.00482863	0.0327358	0.00389207	0.0135392	0.00131163	0.00832185	0.00798201	0.00585427	0.0159967	0.0147449	0.0117061	0.00673117	0	0.0046363	0.000576578	0.00501243	0.00384199	0.038948
IMPG2	0.0183433	0.0348733	0.014154	0.0258626	0.0133333	0.0269289	0.0232287	0.0142274	0.0187069	0.0219397	0.0396901	0.0332365	0.0336957	0.0436114	0.0214125	0.0253832	0.0225024	0.00116324	0.0197999	0.0410631	0.0106529	0.00332517	0.0238127	0.00905477	0.011196	0.00509467	0.056871	0.0707722	0.00810543	0.0281543	0.0254712	0	0.014227	0.0314594	0.0221902	0.042017	0.00620799	0.0357035	0.0321791	0.0114642	0.0276246	0.000664823	0.0454069	0.0500254	0.0130183	0.00569244	0.0205213	0.00562826
SENP7	0.324256	0.341454	0.241951	0.34892	0.418161	0.453114	0.270738	0.25102	0.188241	0.217166	0.175541	0.254496	0.235289	0.316943	0.302499	0.378493	0.458711	0.44421	0.301536	0.314966	0.298258	0.176316	0.23846	0.224705	0.246147	0.437836	0.387193	0.376152	0.39378	0.38768	0.244917	0.254842	0.246843	0.271501	0.322044	0.40221	0.268009	0.242048	0.33137	0.343531	0.323932	0.259159	0.429148	0.429954	0.353424	0.206468	0.230032	0.217563
TRMT10C	0.0495306	0.0316732	0.0118162	0.0649111	0.0205221	0.00521823	0.0582499	0.0414128	0.024085	0.0221115	0.01681	0.0186363	0.0318486	0.0443695	0.0271696	0.022216	0	0.0376548	0.0302643	0.0271908	0.0292694	0.0235805	0.0287338	0.0256367	0.01593	0.0329897	0.223546	0.0248432	0.0288193	0.0524706	0.0467642	0.0282019	0.0367453	0.0162991	0.0217341	0.0452379	0.0346287	0.0450054	0.0346046	0.051003	0.0286892	0.010785	0.0168244	0.0251037	0.0270785	0.0315322	0.0165707	0.0312453
PCNP	0.107101	0.109122	0.0967817	0.184208	0.16528	0.13674	0.13744	0.1063	0.0956216	0.0843326	0.0903328	0.087912	0.1152	0.147622	0.123084	0.11592	0.159965	0.147421	0.137502	0.0964385	0.0916954	0.0969738	0.126895	0.0905347	0.113015	0.11996	0.141356	0.101175	0.181472	0.109527	0.119213	0.150623	0.104511	0.118498	0.105388	0.0628297	0.0823553	0.119278	0.139533	0.138333	0.136533	0.124892	0.111427	0.145548	0.141058	0.0809636	0.0700124	0.129931
ZBTB11	0.0516857	0.063436	0.0444467	0.0566574	0.0640574	0.071652	0.0900135	0.0580489	0.0479301	0.0572197	0.0532613	0.0374545	0.0536643	0.0832894	0.0805243	0.113353	0.0921586	0.0552813	0.0553021	0.0597349	0.0634129	0.0570621	0.0632644	0.0537983	0.0658269	0.0645829	0.121064	0.0361639	0.0535361	0.0584854	0.0581005	0.0541912	0.067333	0.0394927	0.0492715	0.0596244	0.0634171	0.0574455	0.117055	0.070853	0.0568306	0.0554666	0.100316	0.0731954	0.0448022	0.0301897	0.0583146	0.0946335
RPL24	0.0570204	0.0660272	0.0417178	0.102891	0.0914193	0.119182	0.071602	0.0769326	0.0490601	0.0227698	0.0313927	0.0353925	0.0402045	0.0560471	0.0581834	0.0421251	0.0495712	0.0238311	0.0676696	0.0604068	0.0545565	0.0461769	0.0376462	0.0358716	0.0464593	0.0624637	0.0640763	0.0614353	0.0966422	0.102332	0.0575529	0.0374872	0.0562335	0.0509325	0.0346336	0.0349305	0.074058	0.0744379	0.12361	0.0735109	0.0618099	0.0505665	0.0808112	0.0606697	0.0533331	0.0540675	0.0487966	0.0519314
CEP97	0.208477	0.25913	0.132767	0.243917	0.164897	0.146309	0.189357	0.137436	0.117317	0.105284	0.0985626	0.125051	0.12517	0.147167	0.18205	0.121462	0.22193	0.224933	0.156475	0.156502	0.166621	0.115018	0.180769	0.128767	0.169911	0.238549	0.186325	0.182185	0.178967	0.140693	0.126788	0.13796	0.129385	0.156094	0.162663	0.212927	0.162871	0.146712	0.156011	0.143459	0.178984	0.0974503	0.164389	0.248375	0.221159	0.105413	0.146168	0.0777915
NXPE3	0.108854	0.15119	0.10908	0.11439	0.135413	0.116593	0.125282	0.143085	0.101578	0.0889394	0.0986773	0.125898	0.0948148	0.109212	0.152931	0.118896	0.138805	0.131647	0.123221	0.123265	0.112031	0.113809	0.0965874	0.111164	0.0901638	0.147919	0.175852	0.159512	0.132413	0.121658	0.12301	0.180358	0.103047	0.0972733	0.119926	0.125703	0.118563	0.148548	0.160713	0.114567	0.0941712	0.0761234	0.158657	0.151371	0.183182	0.078598	0.0666158	0.166366
NFKBIZ	0.060528	0.0679995	0.0507078	0.0821989	0.0998456	0.0617784	0.0593718	0.0769489	0.0310316	0.0487696	0.0340033	0.0404434	0.0296338	0.0215416	0.0323844	0.0373927	0.0447014	0.0680221	0.0583137	0.0422733	0.0405956	0.0703076	0.0328194	0.0451794	0.0342137	0.106652	0.160215	0.0955779	0.0654893	0.0818667	0.0637061	0.0719472	0.0477566	0.0362762	0.042273	0.0569637	0.0673392	0.0706201	0.097917	0.0778108	0.0267912	0.0370188	0.0915141	0.0908914	0.0721506	0.0451437	0.0331434	0.116019
ZPLD1	0.00386949	0.00920148	0.00461415	0	0.00688605	0.0103061	0.00418988	0.00240682	0.00832052	0.00426676	0.0024702	0.0101042	0.0116764	0.00627027	0.0192954	0.022201	0	0.0032861	0.00413857	0.00406375	0.00213645	0.00235915	0.00789365	0.00902588	0.00187787	0	0.00694046	0.00296403	0.0214831	0.0110135	0.00169612	0	0.00360538	0.00213697	0.0114703	0.00542567	0.00300462	0.00500016	0	0.00585505	0.0276621	0.0108763	0	0.00628108	0.0014082	0.000410618	0	0.000720604
ALCAM	0.43212	0.589718	0.319113	0.504126	0.568751	0.660272	0.326602	0.367265	0.255868	0.276825	0.247313	0.384939	0.344743	0.358475	0.375575	0.582363	0.951295	0.59535	0.338659	0.415698	0.363512	0.345575	0.442754	0.265507	0.383335	0.70497	0.922803	0.512497	0.557146	0.476363	0.313442	0.4396	0.341218	0.360857	0.538396	0.545798	0.318174	0.339017	0.819832	0.517831	0.46091	0.389927	0.502388	0.69984	0.436467	0.323248	0.30434	0.434909
CBLB	0.282454	0.259033	0.221813	0.331105	0.323468	0.287188	0.197399	0.197021	0.214806	0.22953	0.176691	0.199093	0.246734	0.229693	0.22677	0.247094	0.357715	0.316988	0.265238	0.229115	0.246758	0.15868	0.223968	0.197274	0.254116	0.317606	0.308142	0.309182	0.362086	0.268601	0.210889	0.168136	0.194688	0.195192	0.275558	0.201969	0.238728	0.177551	0.323072	0.299644	0.290142	0.209643	0.265234	0.331776	0.329748	0.174469	0.235588	0.215482
CCDC54	0	0	0	0	0	0	0	0	0	0	0.000572655	0	0	0	0	0	0	0	0	0	0	0	0	0	0	0	0	0	0	0	0	0	0.000298193	0	0	0	0	0	0	0	0	0	0	0	0	0	0	0
BBX	0.354791	0.396582	0.279702	0.428164	0.379667	0.41422	0.376107	0.269001	0.211836	0.268104	0.235821	0.28196	0.274728	0.341288	0.324965	0.369895	0.482369	0.342945	0.329752	0.346222	0.304261	0.252023	0.352245	0.236241	0.354367	0.427355	0.636463	0.38902	0.478453	0.409723	0.298756	0.259616	0.269205	0.299782	0.40562	0.37877	0.334599	0.292289	0.423671	0.372978	0.419483	0.257668	0.377482	0.50049	0.432135	0.240184	0.249406	0.302465
CD47	0.252169	0.227031	0.174568	0.281301	0.294462	0.323215	0.190972	0.205544	0.163047	0.155823	0.132306	0.182511	0.173341	0.230674	0.193947	0.283552	0.352629	0.284375	0.223527	0.26151	0.179712	0.147284	0.202392	0.143506	0.212858	0.343638	0.432478	0.333826	0.40536	0.281269	0.181651	0.200569	0.185216	0.151036	0.27215	0.207439	0.236893	0.21394	0.298076	0.279261	0.244567	0.224515	0.463044	0.26489	0.253018	0.137396	0.167696	0.217538
IFT57	0.0413319	0.0563971	0.0345762	0.0714824	0.0645153	0.0302002	0.0539709	0.0412347	0.0576715	0.0388893	0.0549786	0.0339778	0.0621882	0	0.0296445	0.0265199	0.0619262	0.0360904	0.0390273	0.0667827	0.045817	0.0382799	0.0358767	0.0219696	0.0570882	0.0976908	0.111705	0.0534218	0.0667313	0.0734587	0.0364591	0.0670143	0.048176	0.0436355	0.0471572	0.0332262	0.0352555	0.0372988	0.0706998	0.0614832	0.0543562	0.0359607	0.059447	0.0411871	0.0599018	0.0419685	0.0516451	0.0685812
HHLA2	0	0.000900444	0.00224929	0.0111171	0.00248804	0	0.00330323	0.00176117	0.000752425	0	0	0.00412315	0.000583087	0	0.00614658	0	0	0.0116667	0.00524979	0.00266766	0	0.00129126	0.00148998	0.00421831	0.00273171	0	0	0	0.00501862	0	0.000818447	0.00186569	0.000750323	0.00222125	0.00108475	0	0	0.0020921	0.00653427	0.0058297	0	0	0	0	0	0	0.00872632	0.00505464
MYH15	0.000589771	0.00302772	0.0055949	0.00459018	0.0176216	0.00303297	0.000423834	0.0345388	0.00297153	0.00460561	0.0122703	0.0101768	0.00998824	0.0147259	0.0121833	0.00607605	0.00893467	0.0237046	0.0027669	0.0111899	0.00789634	0.00130208	0.00875204	0.00637779	0.0020906	0.00312506	0	0.00717783	0.00989404	0.00373708	0.0055206	0.00501179	0.00480707	0.00822795	0.00333657	0.0112008	0.00122486	0.000103138	0.00190784	0.00177427	0.00368564	0.00543368	0	0.00461943	0.00134723	0.000894298	0.0147184	0.00571417
CIP2A	0.0667996	0.0268265	0.017285	0.049753	0.0590981	0.0284719	0.00748156	0.0107888	0.0126749	0.0126177	0.0178307	0.0223591	0.0145861	0.0427541	0.0157422	0.0418755	0.00747321	0.0970867	0.0198421	0.0474757	0.0135738	0.0131807	0.0129402	0.0165725	0.00965013	0.038217	0.0698406	0.0188519	0.0330415	0.019859	0.0131255	0.00752469	0.0205393	0.00915921	0.0128628	0.0161482	0.00445501	0.00600758	0.0329679	0.00435559	0.0201238	0.0175763	0.0602892	0.0286787	0.0121465	0.0107875	0.00780869	0.0231731
DZIP3	0.246105	0.310902	0.181274	0.310627	0.253125	0.326862	0.221995	0.230263	0.151271	0.147247	0.144076	0.232392	0.186782	0.286613	0.179653	0.263438	0.341366	0.352516	0.208002	0.249283	0.227798	0.120827	0.240783	0.15342	0.222634	0.334235	0.326731	0.303641	0.311153	0.238544	0.202419	0.238755	0.176404	0.161474	0.288989	0.280603	0.266184	0.168829	0.303861	0.292608	0.234001	0.187189	0.363758	0.300381	0.259531	0.146167	0.214897	0.179456
RETNLB	0	0.00124279	0	0.00403561	0	0	0	0	0	0	0.000758149	0	0	0	0.00140327	0.00266075	0	0	0	0	0	0	0	0	0	0	0	0.00335535	0	0	0	0	0	0.00105711	0	0	0	0	0	0	0	0	0	0	0.000556089	0	0	0
TRAT1	0	0	0	0	0	0	0	0.00063363	0	0.000878683	0.000407961	0.000287868	0	0	0	0	0	0	0.000462046	0	0.00196032	0.000830032	0.00121179	0.00225818	0	0	0	0.00360626	0.00117291	0	0	0	0.000608538	0	0	0	0.00166836	0.00151871	0	0	0.00523958	0	0	0	0	0	0	0
GUCA1C	0	0.0016146	0.0011084	0	0.00469227	0	0.00108036	0.000820775	0.00407479	0.00492391	0.00151738	0.00215106	0.00524508	0	0.00100698	0	0.00716138	0.00777941	0.003553	0.00158712	0.00116296	0.000873192	0	0.00133048	0.00161803	0	0	0.00359783	0	0	0.00384516	0.00334038	0.00493065	0.00773168	0	0.00288748	0.0123393	0.0048546	0	0	0.00986474	0	0	0.0043274	0.00636861	0.000485315	0.0167634	0.000667261
MORC1	0	0	0	0.00914122	0.0013465	0.00179424	0.000782789	0.00108447	0.00402219	0.000261492	0	0.000399608	0	0.0267175	0.00173478	0	0	0	0.00339279	0	0.000471127	0.000486793	0.00112908	0.00359802	0.00106613	0.0186803	0	0.00473833	0.0062652	0	0.00160304	0.0141039	0.000729726	0	0	0.00696641	0.00381325	0.00702996	0	0	0.00499867	0	0	0.00400972	0	0.00299103	0	0
C3orf85	0	0	0	0	0	0	0	0	0.0010627	0	0	0	0.000207907	0	0	0	0	0	0	0	0	0	0	0.0023286	0.00180059	0.00491953	0	0	0.00259236	0	0	0	0.000933309	0.000584387	0	0	0	0	0	0	0	0	0	0	0	0.00174616	0	0
DPPA2	0.000933739	0	0.00161491	0.00663009	0	0	0	0	0.000800167	0.000484014	0.000833756	0	0.000707757	0	0	0	0	0	0	0	0	0	0.000539932	0	0	0	0	0	0.00172416	0	0	0	0	0	0	0	0.00662665	0	0	0	0	0	0.0478356	0	0	0.00301227	0	0.000388151
DPPA4	0	0	0.00140302	0	0.00290701	0	0.00085089	0	0	0	0	0.00048861	0	0	0	0	0	0	0	0	0.0025465	0	0.000315604	0	0	0	0	0	0.0024554	0	0.000617661	0	0	0	0.00247945	0	0	0	0	0	0	0	0	0	0	0	0	0
NECTIN3	0.359801	0.418635	0.281066	0.423804	0.381993	0.403556	0.319926	0.277547	0.226596	0.242197	0.235657	0.28861	0.309233	0.273376	0.308914	0.39406	0.505835	0.310034	0.292412	0.353942	0.27951	0.168456	0.296858	0.215231	0.281857	0.488859	0.428831	0.409289	0.409531	0.39844	0.265612	0.232733	0.25329	0.29117	0.355472	0.375117	0.292724	0.294353	0.399292	0.329163	0.30161	0.252369	0.400315	0.487926	0.4217	0.186976	0.257619	0.219828
CD96	0.0570358	0.0494759	0.0531962	0.0456756	0.0895136	0.0515595	0.201294	0.0363941	0.0405868	0.108943	0.0849481	0.0927566	0.0929258	0.0827699	0.0535028	0.0778002	0.223598	0.0304715	0.0542947	0.05986	0.0477392	0.0513616	0.111512	0.044602	0.0612661	0.0877986	0.099708	0.147709	0.0602302	0.0489236	0.0452853	0.0168325	0.0836295	0.168332	0.128766	0.0753111	0.142542	0.0818432	0.0626845	0.116669	0.0788952	0.0363381	0.0653709	0.12957	0.145235	0.0312617	0.0627799	0.155827
PLCXD2	0.0298357	0.0649083	0.0320837	0.0136216	0.0458241	0.0248149	0.0158425	0.0317251	0.0398813	0.0334361	0.0289514	0.0413067	0.030357	0.0305314	0.0299217	0.0642416	0.0539238	0.00744208	0.0557397	0.0527544	0.0433985	0.0264288	0.0603727	0.0265686	0.0407055	0.0333302	0.047332	0.0183092	0.036781	0.0424987	0.0335718	0.0338122	0.032926	0.042666	0.0386062	0.0543073	0.0227817	0.0300491	0.0331126	0.0250175	0.0394624	0.0368419	0.0626697	0.0183968	0.0237841	0.0338463	0.039582	0.0164828
PHLDB2	0.0224839	0.0226781	0.0114325	0.0280124	0.0181364	0.00805176	0.0143728	0.0151557	0.0188553	0.0113671	0.00975788	0.0170724	0.0101251	0.0147259	0.0193742	0.0387252	0.0551439	0.0559427	0.017045	0.0246858	0.0228843	0.00983356	0.0335014	0.0150405	0.0242707	0.0176608	0.0498256	0.00343341	0.0322156	0.0228612	0.0171496	0.015046	0.0170737	0.0132235	0.0200761	0.0123159	0.0126233	0.0177665	0.0246608	0.0482611	0.0334583	0.0143197	0.0108102	0.0207815	0.0209553	0.00641308	0.0276813	0.0199087
ABHD10	0.0733925	0.0555506	0.0358641	0.0389711	0.055696	0.0524962	0.0369444	0.0557796	0.0324054	0.0354678	0.0310713	0.0308305	0.0448867	0.0507068	0.0395425	0.0470425	0.0573833	0.0614765	0.0420789	0.072956	0.0469122	0.0318674	0.0468685	0.0343702	0.03671	0.0374766	0.10351	0.0831869	0.0712651	0.0701855	0.0398082	0.0322594	0.0419149	0.0351371	0.0211349	0.0401524	0.02711	0.0345884	0.0958902	0.0577828	0.0471867	0.0202812	0.0121882	0.0320253	0.0371308	0.0434975	0.0351903	0.0303505
TAGLN3	0.0932153	0.147638	0.0922209	0.119104	0.173058	0.182953	0.146772	0.121467	0.113011	0.0654204	0.0786064	0.0855868	0.121251	0.0922199	0.126967	0.118252	0.195743	0.123268	0.138121	0.146492	0.112124	0.0576734	0.0927019	0.0802037	0.082337	0.163001	0.198261	0.16372	0.195645	0.129014	0.132403	0.0895568	0.130541	0.103639	0.144166	0.162454	0.167278	0.0998954	0.263122	0.119225	0.108731	0.112571	0.20818	0.175269	0.150941	0.0642004	0.0877395	0.0470045
TMPRSS7	0.000881957	0	0.00213355	0	0	0.00463912	0.00216129	0.00285729	0	0	0	0	0	0	0	0	0	0.00779731	0.00294578	0	0.00129954	0	0.00226664	0	0	0	0	0	0	0.00254361	0.000824101	0	0.000580798	0.00300865	0	0	0	0	0	0	0.00774206	0	0	0	0	0.00208593	0	0.000564244
C3orf52	0.00162019	0.000768329	0	0	0.00338451	0	0.000800584	0.00290661	0.00267618	0.00170134	0.000626061	0	0.000849053	0	0	0	0	0.00160567	0.00397451	0	0	0.000437411	0	0	0	0	0.0117766	0	0.00217559	0.0027639	0	0	0	0	0	0	0	0.00192746	0.00578579	0	0.00352076	0.00436152	0	0	0	0.00223357	0	0.00348578
GCSAM	0	0	0	0	0	0	0	0	0	0	0	0	0	0	0	0	0	0	0	0	0	0	0	0	0	0	0	0	0	0	0	0	0	0	0	0	0	0	0	0	0	0	0	0	0	0	0	0
SLC9C1	0.000697747	0.00796405	0.00498279	0.0047895	0.0267772	0.00181932	0.00836995	0.00665028	0.00507625	0.0169159	0.0125349	0.00437125	0.0248521	0	0.0151352	0.0126326	0.00683328	0.012405	0.00682131	0.00927676	0.00445287	0.00358456	0.00574139	0.00551827	0.0135833	0.0410732	0	0.0176584	0.0118457	0.0147677	0.00732994	0.0103168	0.00667432	0.00425381	0.0115748	0.000544012	0.00348172	0.0101961	0.0266417	0	0.00619188	0.00274276	0	0.00328399	0.00540618	0.00969448	0.000931881	0.00177699
CD200	0.121011	0.168	0.0944375	0.137587	0.0771555	0.0846356	0.140648	0.0959502	0.09326	0.0771817	0.0764662	0.0794017	0.0876303	0.143296	0.104003	0.114043	0.0849462	0.0932931	0.132746	0.120767	0.0803759	0.07808	0.10235	0.0729084	0.0689318	0.16827	0.254454	0.132215	0.14893	0.161584	0.123357	0.112369	0.102067	0.103323	0.0906743	0.129801	0.117738	0.133846	0.103513	0.125289	0.110306	0.0889703	0.11771	0.176702	0.108365	0.0871813	0.0702676	0.062421
BTLA	0.00575044	0.000674411	0.00567103	0	0	0	0.00270923	0.0051929	0.0011685	0.000667316	0	0.00117481	0	0	0	0	0.00724213	0	0.00535172	0.000655176	0	0.00100807	0.00112425	0.00366258	0	0	0	0	0.00822824	0.00207286	0	0.00132048	0.00388408	0.00202818	0	0	0	0.0068336	0.00741822	0	0	0.00212289	0	0.00395996	0	0.00126863	0	0.00480395
ATG3	0.0434477	0.0516102	0.0438485	0.0173689	0.0328146	0.0567044	0.0362441	0.0421125	0.0387524	0.0412531	0.0390241	0.0296887	0.0410317	0.0194463	0.0314667	0.0295725	0.059176	0.0307278	0.0454243	0.0262394	0.0237679	0.0373584	0.0261263	0.0428085	0.0294423	0.0832332	0.0156508	0.0665012	0.0680084	0.0548738	0.0426291	0.0659569	0.0379206	0.0281279	0.0433019	0.0550604	0.0390438	0.0386264	0.0363956	0.0416298	0.0547038	0.0409889	0.0987165	0.030034	0.0283701	0.0545373	0.0529612	0.0412774
SLC35A5	0.0642658	0.0652846	0.061654	0.0519937	0.0444936	0.0838317	0.0729299	0.0593076	0.0536407	0.0461597	0.0399806	0.0397798	0.0508322	0.0873476	0.0365291	0.111391	0.0522586	0.0660066	0.070136	0.0408283	0.0439663	0.0381978	0.0537138	0.0488235	0.0427627	0.0610452	0.0635313	0.0744831	0.0339922	0.0643249	0.0552311	0.043775	0.0464404	0.0612874	0.0277972	0.085225	0.0475039	0.0473062	0.0633455	0.0434036	0.0455309	0.0430136	0.0473816	0.0638344	0.0374198	0.0508029	0.0487494	0.0482216
CCDC80	0	0	0.00450088	0	0.000380446	0	0.00234169	0	0	0	0.00136324	0	0	0	0	0	0	0	0.000794007	0	0.000727805	0.000770811	0	0	0	0	0	0.0149032	0.00415953	0	0	0.00376081	0	0	0	0	0	0	0	0	0	0	0	0.00356182	0	0.00120106	0	0.00105683
CD200R1L	0	0	0	0	0.00340387	0	0	0	0	0	0	0	0	0	0.00163805	0	0	0	0.00113533	0	0	0.000687033	0	0	0.000240123	0	0	0	0	0	0	0	0	0	0	0	0	0.00353653	0	0	0	0	0	0.00478503	0	0	0	0
CD200R1	0.0084387	0.00231889	0.00110205	0	0	0	0	0.00141066	0.00337758	0.00219242	0	0.00137912	0.00203895	0	0.00186328	0	0	0	0.00581636	0	0	0.00106641	0	0	0	0.00540135	0.00186056	0	0.00886077	0.00212385	0.0051802	0	0.00544774	0	0.00400294	0	0.00243682	0.00181891	0.00112006	0	0.00212034	0.00146452	0	0.009161	0.0105101	0.000739412	0.00167801	0.00713639
GTPBP8	0.069552	0.0344947	0.0295293	0.0626828	0.0401391	0.0502645	0.0744231	0.0404912	0.0287919	0.0347184	0.0270784	0.0422815	0.0313625	0.0364734	0.0271224	0.0406091	0.0447874	0.0216629	0.0388648	0.0493595	0.0457836	0.030074	0.0292497	0.0394107	0.0420285	0.0442811	0.0129897	0.0357663	0.0458639	0.032181	0.0346389	0.0438268	0.0226254	0.0334838	0.0286756	0.0228377	0.0338429	0.0699909	0.081078	0.0364244	0.0504579	0.0427929	0.0219096	0.0679813	0.0720391	0.0134624	0.0373342	0.0298086
NEPRO	0.0783543	0.049787	0.0555178	0.146419	0.115629	0.0780965	0.0579833	0.0702296	0.0615019	0.0469458	0.0504472	0.0582896	0.0546056	0.0790193	0.0771748	0.0989714	0.0883303	0.0997321	0.0780943	0.080379	0.0864614	0.0692369	0.0573341	0.0735754	0.0540125	0.0793755	0.153941	0.0866454	0.0950028	0.0836849	0.044414	0.0893992	0.0426141	0.0811551	0.0319771	0.0489526	0.062325	0.0537376	0.0884517	0.0789692	0.0815017	0.0324871	0.135662	0.0381407	0.0445147	0.0432865	0.0642791	0.0537493
BOC	0.0112927	0.0457099	0.0204423	0.0105173	0.024689	0.0301326	0.042202	0.0515309	0.0246032	0.0447262	0.0243976	0.0431633	0.0479252	0.0416524	0.0370727	0.0598323	0.0430871	0.0470099	0.0353561	0.0381536	0.0288201	0.0381371	0.0131468	0.0462044	0.0568604	0.05201	0.0703704	0.0782921	0.0453537	0.033353	0.00382245	0.0599593	0.014606	0.012535	0.0488782	0.0682416	0.0288291	0.0244096	0.0311675	0.0554116	0.0269522	0.0145599	0.0323914	0.0287163	0.0746633	0.046673	0.00815093	0.019617
CFAP44	0.0697598	0.153397	0.0705825	0.0964589	0.14245	0.119125	0.0600031	0.0949004	0.0558748	0.083213	0.0616789	0.0888741	0.0687832	0.0416137	0.122479	0.131557	0.0940706	0.131153	0.0676966	0.123448	0.0886537	0.0380064	0.133952	0.0832578	0.0664867	0.113833	0.221887	0.0961532	0.109898	0.0811365	0.0692732	0.0607681	0.0768081	0.0691975	0.0801271	0.112377	0.0707949	0.121633	0.0718974	0.0722521	0.120478	0.0716353	0.0796257	0.103713	0.0889775	0.084108	0.0550324	0.027588
SPICE1	0.0717929	0.0639883	0.0755497	0.105149	0.0952517	0.0765337	0.0369464	0.0616585	0.039418	0.0366275	0.0502422	0.0510585	0.043334	0.1114	0.0425985	0.0628083	0.121413	0.052977	0.0602199	0.0700052	0.0688977	0.0384356	0.0698409	0.0548782	0.0551529	0.0590622	0.0491664	0.0952648	0.0838224	0.076175	0.0305165	0.0415918	0.0497875	0.0556584	0.0501232	0.0419702	0.0625724	0.0338489	0.0625373	0.072517	0.0845766	0.0318992	0.111115	0.0455164	0.0541878	0.0431835	0.0397247	0.0167269
SIDT1	0.0385492	0.0484451	0.0349207	0.0211567	0.0243009	0.0819026	0.0427873	0.0323126	0.0291325	0.0123479	0.009228	0.045098	0.0321546	0.109516	0.0237846	0.0285004	0.045199	0.0451256	0.0231249	0.034809	0.0389417	0.0164839	0.0420153	0.0178066	0.0335824	0.0458751	0.0714271	0.0515216	0.0605264	0.0334167	0.0283883	0.0198594	0.020941	0.0189933	0.0427136	0.0334403	0.0556971	0.0211328	0.0654959	0.0449995	0.0347776	0.0172499	0.174231	0.0635358	0.0754071	0.0176053	0.0246332	0.0221247
USF3	0.14554	0.115981	0.0873504	0.0777565	0.0764907	0.0991519	0.0570026	0.0722969	0.0871104	0.0613279	0.0721134	0.0838429	0.0880715	0.0508709	0.0986125	0.133143	0.0787461	0.150327	0.102415	0.10432	0.0727846	0.0722197	0.0742512	0.060765	0.0600875	0.113681	0.0804319	0.0984186	0.0736962	0.0975071	0.0867744	0.0832293	0.0763837	0.0735258	0.0576833	0.128736	0.0837174	0.0829049	0.0938848	0.107999	0.0935489	0.0588502	0.123983	0.105696	0.110385	0.0730586	0.0585941	0.0537426
NAA50	0.1445	0.146664	0.119012	0.166881	0.122034	0.137961	0.139302	0.103797	0.0778464	0.0970155	0.0932365	0.0912728	0.0796957	0.116462	0.114605	0.111542	0.0820614	0.159342	0.126424	0.132401	0.108021	0.109025	0.0942783	0.0707499	0.122178	0.111333	0.136443	0.0979058	0.146972	0.124273	0.0902487	0.157134	0.0773983	0.0836725	0.109146	0.113479	0.0874167	0.0867748	0.158755	0.146581	0.0804414	0.0932955	0.132799	0.156353	0.136767	0.0925083	0.103799	0.18052
ATP6V1A	0.189227	0.2076	0.138981	0.276361	0.241014	0.201162	0.161374	0.196932	0.132034	0.113592	0.107818	0.175561	0.161093	0.184902	0.159535	0.226047	0.211155	0.279959	0.191778	0.1805	0.180686	0.141718	0.143134	0.145193	0.150651	0.26722	0.195356	0.245458	0.222111	0.199943	0.158902	0.205449	0.173312	0.169233	0.147708	0.178733	0.150828	0.140407	0.244302	0.194498	0.22393	0.147458	0.170831	0.241259	0.191725	0.153539	0.158545	0.12701
GRAMD1C	0.318123	0.353451	0.27144	0.297103	0.255604	0.275951	0.318837	0.299094	0.134583	0.150006	0.167358	0.248399	0.195097	0.502314	0.207311	0.292334	0.346176	0.146559	0.329896	0.195492	0.20316	0.256427	0.200946	0.132051	0.191966	0.240917	0.346397	0.418116	0.446765	0.316363	0.301639	0.275851	0.239601	0.218496	0.322751	0.251717	0.293404	0.278281	0.46631	0.436262	0.330925	0.35158	0.587341	0.353288	0.36599	0.269693	0.139005	0.125464
ZDHHC23	0.0287796	0.0168364	0.0101914	0.00423135	0.00283132	0.0312147	0.0208885	0.0115334	0.00264266	0.0038109	0.00175732	0.00705098	0.0116907	0.00607514	0.0150273	0.008655	0.044489	0	0.0198875	0.015845	0.00830603	0.00485978	0.00186775	0.0039305	0.00852531	0.00970389	0.040097	0.024455	0.0196692	0.0113118	0.0079385	0.0106921	0.0092143	0.00800399	0.010237	0	0.00913707	0.00141122	0.0253577	0.030089	0.0162007	0.00389051	0.0238286	0.00820944	0.0100294	0.0148196	0	0.00379047
CCDC191	0.0487188	0.05994	0.0453213	0.0817349	0.0546684	0.070874	0.0408881	0.0689143	0.0600845	0.0594424	0.0581654	0.0662711	0.0593003	0.0505596	0.073714	0.0653015	0.0335903	0.127862	0.0737144	0.0512111	0.045751	0.0436537	0.0957332	0.0684907	0.056766	0.128224	0.0770079	0.0653488	0.0719665	0.0610938	0.0690935	0.0780051	0.0522518	0.0557051	0.0636132	0.106296	0.0465444	0.0492869	0.0444556	0.0811468	0.109259	0.031302	0.114737	0.0407331	0.0539146	0.0369963	0.0676081	0.0210364
QTRT2	0.0274398	0.0673104	0.0408013	0.0511427	0.063573	0.0256634	0.0192668	0.0335546	0.0380328	0.0213684	0.0298138	0.0230781	0.0229262	0.0653387	0.0277258	0.0421323	0.0280255	0.081283	0.0474276	0.042722	0.0552502	0.0424494	0.0375735	0.0320247	0.00877747	0.0318052	0.0490312	0.0408074	0.0356849	0.0512621	0.0288728	0.0465071	0.0223678	0.0351718	0.0176422	0.0299128	0.0269945	0.0202318	0.0846804	0.0515693	0.0511027	0.0124438	0.0163927	0.0348023	0.0180592	0.0276204	0.016874	0.0371014
DRD3	0	0.0112243	0.00129546	0	0.00284192	0.00245056	0	0	0.00379894	0.00229122	0.00154825	0	0.00255384	0	0	0.00932052	0	0.00893628	0.0031458	0	0.00327583	0.00273678	0.00576421	0.00231307	0.00126499	0	0	0.00447647	0.00973329	0.00223353	0.00167187	0	0.000801583	0.00247082	0	0	0	0.00626732	0	0	0.00576415	0	0	0	0	0.00184654	0.00411008	0.00214062
TIGIT	0	0	0	0	0	0.00393042	0	0	0	0	0.000415509	0.000202517	0	0	0	0.00219285	0	0	0.00294671	0	0	0.000138851	0	0	0	0	0	0	0.00271398	0.00172353	0.00134597	0	0.000783719	0.00110818	0	0	0	0	0	0	0	0.000566786	0	0.00125396	0	0	0.00140955	0.00197687
ZBTB20	0.276116	0.474849	0.189597	0.259994	0.274342	0.435553	0.130701	0.219894	0.127077	0.192809	0.144074	0.219321	0.175734	0.36208	0.252903	0.367993	0.788941	0.345001	0.230508	0.304166	0.180649	0.182202	0.212047	0.163158	0.190213	0.37663	0.528091	0.249701	0.287621	0.285241	0.146819	0.260082	0.193763	0.223929	0.342346	0.367992	0.244162	0.169174	0.521223	0.265548	0.222174	0.228691	0.616712	0.237435	0.223229	0.138426	0.165841	0.261336
GAP43	0.175327	0.120439	0.107145	0.272061	0.230782	0.26605	0.149982	0.116557	0.0931288	0.0799778	0.0554757	0.0836168	0.0825821	0.123213	0.144875	0.145929	0.140645	0.092406	0.121372	0.153124	0.0887428	0.295641	0.15622	0.126439	0.0843336	0.15703	0.23397	0.200211	0.214829	0.234857	0.138232	0.55046	0.1284	0.0985963	0.101925	0.124741	0.149639	0.0654369	0.301275	0.189667	0.141006	0.0687527	0.111008	0.254409	0.169234	0.112777	0.108143	0.41803
LSAMP	0.104159	0.141461	0.0833074	0.158455	0.13856	0.128432	0.104812	0.101396	0.0617505	0.0754283	0.0668667	0.121413	0.0838593	0.15921	0.142038	0.125541	0.328513	0.130062	0.127496	0.135305	0.0819154	0.0970686	0.0848579	0.0920915	0.0961069	0.23043	0.153308	0.140385	0.139614	0.119844	0.0865549	0.119127	0.0976142	0.102317	0.145298	0.226013	0.138749	0.128817	0.21857	0.162772	0.110215	0.138057	0.171282	0.10823	0.138466	0.110363	0.0965613	0.149178
IGSF11	0.232882	0.216486	0.179827	0.254479	0.176263	0.242889	0.209185	0.174267	0.143394	0.185412	0.195149	0.210491	0.140745	0.128535	0.177038	0.208924	0.280184	0.204645	0.263955	0.195483	0.223387	0.121786	0.27987	0.176267	0.129017	0.26543	0.217128	0.163684	0.165009	0.282145	0.163146	0.109612	0.155909	0.225518	0.131037	0.22728	0.181427	0.221702	0.213798	0.321755	0.240096	0.114984	0.10209	0.236556	0.225492	0.123071	0.166104	0.232585
AC083800.1	0	0.00506622	0	0.0154946	0.00248299	0	0	0	0	0.000890329	0	0	0	0	0.00322974	0	0.00893467	0	0.00379229	0.00142418	0.00165466	0.000130456	0	0.0032594	0	0	0	0.000362336	0.00517278	0.0136802	0.0013818	0.00168855	0	0.00104645	0	0	0	0	0	0	0.00166876	0.00169384	0	0	0	0.00241836	0.00314313	0.000117115
UPK1B	0	0.00141531	0	0.00444577	0.00193055	0	0.0055506	0.00149679	0.00663539	0.000898648	0.00186828	0	0.00215615	0	0	0.00215191	0	0	0.00101316	0.00126893	0.00138752	0	0	0.00444677	0	0	0	0.00739526	0.00319852	0.00287735	0.000397431	0.00278984	0.000940737	0.00410684	0	0	0	0	0	0.00808023	0.00434949	0	0.0131804	0.00368276	0	0.00521582	0	0.00428916
B4GALT4	0.0336065	0.0612727	0.0345	0.085963	0.0683008	0.0476765	0.0331187	0.0528333	0.0569305	0.0314843	0.0556072	0.0477043	0.0357244	0.0436642	0.0700278	0.0391018	0.0305275	0.0797623	0.0524669	0.0495325	0.0838613	0.0484414	0.0332297	0.0495901	0.0172472	0.0786122	0.0306158	0.0373558	0.0442028	0.0800359	0.0418576	0.0452868	0.0343756	0.0361335	0.0416853	0.0587902	0.0276403	0.0498019	0.03403	0.0808888	0.0555754	0.0257362	0.0505089	0.040418	0.040682	0.0515013	0.0458101	0.0669179
ARHGAP31	0.443655	0.439214	0.319421	0.477387	0.437382	0.527346	0.304367	0.409068	0.227525	0.294156	0.264381	0.391561	0.397811	0.38814	0.505665	0.499528	0.765264	0.578991	0.415034	0.479584	0.349784	0.24254	0.446324	0.392267	0.336196	0.607881	0.523532	0.367107	0.369038	0.407271	0.378441	0.353224	0.338247	0.323281	0.524366	0.507374	0.361025	0.378064	0.616509	0.438432	0.570214	0.336348	0.529555	0.506386	0.389224	0.302117	0.326102	0.213011
TMEM39A	0.0537156	0.067047	0.0602527	0.0799403	0.0451253	0.0890151	0.0683308	0.0649681	0.0493082	0.0562814	0.0517734	0.049703	0.0708235	0.119639	0.0551666	0.0760077	0.06122	0.0569239	0.0832433	0.0609869	0.0615394	0.0587429	0.0531288	0.0757256	0.0492838	0.0433831	0.105526	0.0959526	0.14786	0.0856422	0.0552388	0.0927372	0.0544695	0.0766695	0.0550258	0.0742624	0.0564509	0.0624375	0.0671521	0.0515765	0.0808843	0.0466514	0.171511	0.0801116	0.0554138	0.0603125	0.0449201	0.0862338
POGLUT1	0.0704596	0.0701707	0.114366	0.184041	0.0933109	0.143736	0.105438	0.0891134	0.0905222	0.0681938	0.0513194	0.0541476	0.0560598	0.103224	0.0895873	0.128229	0.0524503	0.109427	0.105068	0.0782651	0.106363	0.0718062	0.0587621	0.081718	0.0780845	0.065165	0.0900268	0.120507	0.102763	0.111148	0.0790514	0.155083	0.0864939	0.132137	0.0479299	0.099412	0.0778752	0.104288	0.079176	0.10759	0.117027	0.0999353	0.0454527	0.144991	0.0992321	0.0664249	0.0559924	0.087326
TIMMDC1	0.0984828	0.0583059	0.0802654	0.105896	0.0718066	0.0575336	0.0678171	0.067537	0.0616372	0.0454151	0.0452906	0.0509098	0.0600468	0.0736435	0.0674598	0.0857183	0.121564	0.101022	0.0842979	0.086756	0.0764092	0.0639271	0.0711938	0.059676	0.0565126	0.0618597	0.102103	0.0859481	0.115488	0.0693399	0.0711715	0.10462	0.0826686	0.0802075	0.067543	0.0403485	0.078041	0.0823905	0.0930694	0.0602994	0.0530193	0.0746833	0.119706	0.0824454	0.0999813	0.0688378	0.0155486	0.0760422
CD80	0.00189934	0	0.000845572	0	0	0	0.000989714	0.00157464	0.00077751	0.000154344	0.000185342	0	0	0	0.00452015	0	0	0	0.000465262	0.00483202	0	0	0	0	0	0	0	0	0.00243533	0	0.00157747	0	0.000586815	0.00283211	0	0	0	0	0	0	0	0	0	0	0	0	0	0.000778306
ADPRH	0	0	0.00115153	0	0	0	0.00170302	0.00754897	0	0.0012324	0.000289648	0.000830371	0.0014552	0	0.00323112	0.00407545	0.0183798	0	0.000690149	0	0.00224435	0.00360238	0.00725067	0.00100342	0	0.00383174	0	0	0	0.00525788	0	0.00186569	0.000723942	0.00294766	0	0	0.00165565	0	0.00367625	0	0	0	0	0	0	0	0	0.00210039
PLA1A	0	0	0	0	0.00103708	0	0.000479926	0.000605135	0	0	0	0.000415457	0.000227591	0	0	0	0	0	0.000603756	0.00345685	0	0	0.00165656	0	0	0	0	0.00710876	0	0	0	0	0.00129763	0.00192245	0	0	0.000686685	0.00154914	0	0	0	0	0	0	0	0.000800993	0.0081717	0.00111587
POPDC2	0	0.00371174	0.0114171	0.0120405	0.00586214	0.00544424	0.0090115	0.00981363	0.0117479	0.00207947	0.00409877	0.00722898	0.00450637	0	0.00300926	0.00981469	0.00702549	0	0.00420542	0.00506579	0.0109319	0.00298862	0.00355158	0.0100816	0.00228746	0.00165628	0	0.00187294	0.00242231	0.003466	0.00559343	0	0.00624496	0.00175842	0.00694448	0.0324593	0.00709254	0.00779275	0	0	0.00682916	0.000764592	0.00888156	0.0229351	0.0063359	0.00165095	0.00235321	0.00382811
COX17	0.0300278	0.020599	0.011215	0.0536497	0.032111	0.0326976	0.0353496	0.0295592	0.0137454	0.0276546	0.0218078	0.0231377	0.0323132	0.0114134	0.00523567	0.0092965	0.06672	0.010721	0.0271874	0.0146222	0.0130622	0.0154048	0.0207496	0.010152	0.0158556	0.013946	0.0492631	0.0384942	0.0224181	0.0393503	0.0285745	0.0117883	0.0248935	0.0126976	0.00372654	0.0383516	0.025204	0.0305854	0.0357994	0.0152472	0.00755424	0.0135455	0.111982	0.0433497	0.0347601	0.0127132	0.0101786	0.0172674
MAATS1	0.028076	0.0555786	0.0139563	0.0475588	0.0188189	0.00523988	0.0277622	0.0175481	0.00712181	0.0155628	0.0259964	0.0184837	0.0061347	0	0.0106382	0.0287051	0.0131054	0.0482115	0.0102353	0.00635539	0.00469043	0.0218451	0.0361622	0.0121962	0.0075979	0.027977	0.0848069	0.0390341	0.0321795	0.0325909	0.0132692	0.0216965	0.0123005	0.014492	0.0421225	0.0313429	0.00422193	0.0156686	0.0177979	0.0214686	0.020025	0.0167348	0.00897668	0.0360618	0.021558	0.0117579	0.00235321	0.0531241
NR1I2	0	0	0	0	0.00787021	0	0	0.000434607	0	0.00111814	0	0.000193693	0.00053193	0	0.00139193	0	0	0	0.00112745	0.00175471	0	0.000460655	0	0.00188503	0.00133315	0	0	0	0	0	0.000184022	0	0.000343908	0	0.000994899	0	0	0.00300093	0	0	0	0.000553365	0	0	0	0	0	0.00224413
GSK3B	0.374607	0.487165	0.291344	0.488448	0.435473	0.450632	0.307968	0.278323	0.18839	0.232815	0.216345	0.302393	0.302851	0.400212	0.35998	0.447998	0.545164	0.491246	0.340085	0.435294	0.33728	0.190001	0.324053	0.229149	0.345671	0.478071	0.639871	0.451667	0.4708	0.433703	0.265726	0.274333	0.277106	0.249603	0.378527	0.425895	0.338839	0.242187	0.415519	0.407735	0.377711	0.303504	0.404425	0.463078	0.443782	0.202575	0.248563	0.242469
GPR156	0.0724108	0.0742142	0.0726658	0.103259	0.058742	0.0425924	0.0524532	0.0633997	0.0496591	0.0440803	0.0412762	0.0541269	0.0532331	0.036082	0.112237	0.0648532	0.13916	0.06408	0.0627065	0.0849384	0.0674527	0.0557935	0.0861863	0.0881865	0.0767426	0.0639229	0.0717049	0.0255798	0.0278075	0.0707228	0.030181	0.0581794	0.0566389	0.0651605	0.100717	0.112444	0.0566003	0.0574279	0.037393	0.117834	0.0697575	0.0303512	0.0106874	0.0760281	0.0431212	0.0659766	0.0833483	0.0392946
LRRC58	0.0636869	0.0586563	0.0784309	0.0287729	0.108676	0.10161	0.121623	0.0892877	0.0642902	0.0701033	0.0703224	0.0650029	0.0949048	0.0623897	0.073365	0.0722674	0.0859209	0.0850455	0.0921547	0.068105	0.0875083	0.0783302	0.0820639	0.0692143	0.0462769	0.104246	0.11133	0.106824	0.0927703	0.0850196	0.0926207	0.100653	0.07715	0.0893219	0.0484281	0.0636547	0.101022	0.093889	0.095319	0.12584	0.0583883	0.0768999	0.108974	0.092411	0.121186	0.103722	0.0572661	0.0860722
FSTL1	0.0177337	0.0190043	0.0420944	0.043161	0.0660567	0.0255173	0.0330684	0.0443376	0.0304813	0.0289819	0.0200168	0.0224068	0.0374671	0.0305946	0.038844	0.037139	0.0332033	0.0341017	0.0212516	0.0358625	0.0255636	0.0326181	0.0329965	0.0176065	0.0212808	0.063608	0.0171627	0.0182493	0.0422374	0.0623422	0.0224573	0.0280805	0.0284027	0.0290731	0.0305887	0.0493104	0.0268756	0.0269179	0.0413215	0.031597	0.0184534	0.025774	0.0117131	0.0462379	0.0379374	0.0280903	0.0265633	0.0220133
NDUFB4	0.0803703	0.0341049	0.0463557	0.132699	0.0624069	0.0653939	0.0776862	0.0634298	0.0489505	0.0220367	0.0307265	0.0311895	0.0318497	0.0710647	0.0307858	0.063494	0.0830857	0.0256064	0.0619137	0.0538247	0.0478634	0.0285227	0.0369523	0.0354668	0.0505036	0.0424847	0.0813883	0.0819509	0.11719	0.0570961	0.0570903	0.0691194	0.0501282	0.0456373	0.0541925	0.0435447	0.0600291	0.0573641	0.0557976	0.0324708	0.0511311	0.0377141	0.0744707	0.0766269	0.0596691	0.0214005	0.0123478	0.041072
HGD	0	0.00330781	0.00115684	0	0	0	0	0.00142516	0	0.000742682	0.000521597	0.00206673	0.00433889	0	0.00650268	0	0	0	0	0	0.00374099	0.00151017	0.000904176	0	0	0	0	0	0.0020749	0.000974199	0	0	0.00149208	0.00143913	0.000784134	0	0.00188527	0.00364043	0.00643922	0	0.00273008	0	0	0.0160886	0.00188185	0	0	0.000787807
RABL3	0.0350441	0.0624451	0.0342262	0.049659	0.0275138	0.0363339	0.0268334	0.0311754	0.0459099	0.022292	0.0263675	0.0274028	0.0328425	0.0214619	0.0508324	0.0300996	0.0461505	0.0499594	0.0447898	0.0707178	0.0466568	0.0199322	0.0248385	0.0398592	0.0271683	0.0234376	0.0368361	0.0607263	0.0194607	0.0439597	0.0193463	0.0295328	0.0222482	0.0180944	0.0291992	0.0263237	0.0291075	0.0145578	0.0475349	0.0273583	0.0230422	0.0214411	0.0291334	0.0160787	0.0181536	0.021179	0.0296547	0.016343
GTF2E1	0.0249982	0.0269771	0.0223798	0.00914122	0.0256751	0.0101398	0.0208937	0.0192273	0.0104576	0.011201	0.00800646	0.0184312	0.0120678	0.00607514	0.0109389	0.020075	0.00161823	0.0116152	0.0124148	0.013661	0.00916866	0.0157567	0.0134775	0.0294671	0.00461818	0.00699843	0	0.0132273	0.0060269	0.0254779	0.0151839	0.0165119	0.0119362	0.0162678	0.0202961	0.0264939	0.00646611	0.0168346	0.00502153	0.0274804	0.0257111	0.00749734	0.0275136	0.00927767	0.0065756	0.0184513	0.0156975	0.0158821
STXBP5L	0.38689	0.497424	0.291985	0.529238	0.451872	0.571162	0.333324	0.294785	0.269478	0.252442	0.224743	0.319159	0.371336	0.393596	0.343045	0.490339	0.781415	0.479136	0.342382	0.47187	0.35125	0.257066	0.383988	0.28629	0.339364	0.636501	0.795921	0.465724	0.474828	0.455766	0.277802	0.315507	0.296127	0.317042	0.492324	0.488304	0.36668	0.330389	0.761504	0.469325	0.424783	0.279525	0.427388	0.622815	0.504449	0.271382	0.18638	0.333507
POLQ	0	0.0012771	0.00527663	0.0129284	0.0041573	0.0146001	0.0121582	0.00803813	0.0113657	0.00428193	0.00565113	0.00272207	0.00539527	0	0.00465718	0.0163999	0.0176579	0	0.00125412	0.00131081	0.00436805	0.00899732	0.00325754	0.00887125	0.0016309	0.00126569	0	0.010083	0.00779557	0.00817431	0.00551461	0.0143849	0.00446568	0.00428026	0	0.00187423	0	0.00585674	0.00395555	0.00359809	0.0108923	0	0.0390565	0.00345459	0.00876294	0.00827969	0.00381208	0.00208563
ARGFX	0	0	0.000780282	0	0	0	0	0	0	0.000186494	5.86236e-05	0	0	0	0	0.00279629	0	0	0	0	0	0.000965135	0	0	0	0	0	0	0	0	0.00135906	0	0.000589945	0	0	0	0	0	0	0	0	0.000444517	0	0	0	0	0	0
FBXO40	0.00199305	0.00685746	0.00378376	0	0	0	0.000340578	0.00375704	0.000702489	0	0.00141242	0.0002541	0.00137253	0	0	0	0	0.00271702	0	0	0.00186924	0.00228184	0.000915449	0.00211412	0.0010954	0.00667478	0	0.00166949	0.00137706	0	0.00153962	0	0.00104918	0	0.00387238	0.0060581	0.00192743	0.00426604	0	0	0	0	0.0256569	0	0	0.0019621	0	0.000522173
HCLS1	0	0	0	0	0.0050347	0.009962	0.00462652	0.00129037	0.000734204	0.000276695	0.000388254	0.00246825	0.00176018	0.00580074	0	0.00648193	0	0	0.00478499	0	0.0029784	0	0	0	0.000423202	0.00797859	0.0149711	0	0.00623546	0	0.00177394	0	0.00364185	0.00184954	0.00775446	0	0	0.00177039	0.00234809	0.00281816	0.00157006	0.00424757	0	0.0072877	0	0	0	0.0019368
GOLGB1	0.260309	0.344629	0.159409	0.225326	0.24595	0.213575	0.173128	0.178915	0.120756	0.144782	0.141983	0.189203	0.170765	0.165288	0.211915	0.198656	0.333386	0.278586	0.170137	0.206998	0.178435	0.106714	0.278343	0.18011	0.167448	0.361729	0.326267	0.243782	0.202314	0.227586	0.16421	0.185237	0.16664	0.194326	0.299338	0.333098	0.18248	0.201508	0.354683	0.192091	0.228535	0.165227	0.282176	0.264634	0.160903	0.15307	0.19522	0.17852
IQCB1	0.224937	0.169729	0.147474	0.254365	0.201027	0.206191	0.132206	0.190792	0.145248	0.132963	0.123781	0.145249	0.181457	0.178024	0.151968	0.185726	0.243132	0.202682	0.134272	0.199283	0.164809	0.137581	0.158294	0.116679	0.14673	0.191982	0.165979	0.184193	0.196277	0.184616	0.148779	0.172897	0.142052	0.159623	0.154992	0.171628	0.131627	0.132171	0.210864	0.129047	0.174673	0.184969	0.19004	0.167524	0.162347	0.109165	0.197461	0.153054
EAF2	0.030785	0.0472631	0.030422	0.0368467	0.05054	0.0221615	0.0496233	0.0501611	0.0254566	0.0403583	0.0283906	0.0352363	0.0390904	0.0556335	0.0357778	0.0378107	0.0321067	0.0424639	0.0421659	0.0724405	0.0464319	0.0354865	0.05037	0.034309	0.0419105	0.0491929	0.0566865	0.0448589	0.0449032	0.0438926	0.0510466	0.0329455	0.0423635	0.0476118	0.021113	0.0544993	0.0250275	0.0211021	0.073926	0.0587073	0.0648092	0.0165916	0.0125738	0.048625	0.0380424	0.0217639	0.0432201	0.0216692
SLC15A2	0.0525458	0.0496734	0.019221	0.0645408	0.0905991	0.02468	0.0408937	0.0434434	0.0285994	0.0305776	0.029358	0.0438423	0.0268175	0.0279398	0.0319974	0.0403493	0.0215107	0.0375914	0.0436824	0.0734619	0.0343702	0.0148943	0.0284675	0.0361548	0.0355851	0.0628103	0.073776	0.0342439	0.0543605	0.0840225	0.0408033	0.022607	0.0370577	0.056544	0.0352298	0.0481886	0.0664916	0.0361114	0.0294062	0.0389141	0.0406204	0.0348828	0.0355617	0.0305306	0.0590286	0.0150197	0.0481666	0.0143603
ILDR1	0	0	0.000661153	0	0	0	0.00148285	0.0031423	0	0	0.000817052	0	0	0	0	0	0	0	0	0	0	0	0	0	0	0	0	0	0	0.00190624	0	0	0	0	0	0	0	0	0	0	0	0	0	0	0	0	0	0.000847079
CD86	0	0.00401864	0	0.0166108	0.0136965	0	0.00457404	0	0.00427947	0	0.00114289	0.000152753	0.000702674	0	0.00158999	0	0	0	0.000956169	0	0	0	0	0.00220614	0.00951075	0	0.0242591	0.0016968	0.00113255	0	0.00221445	0	0.00209444	0	0	0.000743211	0.00161336	0	0	0.0137287	0	0.00159836	0	0.00200064	0.00144993	0	0.0276809	0.00137793
CASR	0.00123926	0.00169483	0.000322137	0	0	0	0	0	0.00337937	0	0	0.000462125	0	0	0.000981353	0	0	0	0	0	0	0	0	0	0.00990496	0	0	0.00801767	0.00147398	0.00326018	0.000110224	0	0.000623903	0	0	0	0	0.000603236	0	0.00490959	0	0	0	0	0	0	0	0
CSTA	0	0	0.000628492	0	0	0	0	0.00166533	0	0	0.000696131	0	0	0	0	0	0.00807576	0	0	0	0	0	0	0	0	0	0	0	0	0	0	0	0	0	0	0	0	0.000476816	0	0	0.00461244	0	0	0.0102711	0	0	0	0
CCDC58	0.0292227	0.0329471	0.0369398	0.0364697	0.0402395	0.024041	0.0357222	0.0355399	0.0387481	0.0301415	0.0359563	0.0240262	0.0189553	0.0404374	0.0278565	0.0274467	0.0215708	0.0645217	0.0426244	0.0183855	0.0338184	0.0154757	0.0199068	0.0316039	0.0105947	0.0447693	0.0112577	0.0220807	0.0448635	0.0199466	0.0199686	0.0224215	0.0302507	0.0371075	0.00826773	0.0473198	0.04041	0.0261248	0.0107366	0.0554109	0.044381	0.0236341	0.0500724	0.0250996	0.0332454	0.0254251	0.0283991	0.0300255
FAM162A	0.12463	0.119431	0.0819159	0.0455247	0.0643654	0.0724067	0.066706	0.102348	0.065819	0.0472272	0.0549146	0.0631454	0.0786821	0.0410677	0.0632106	0.0974567	0.156916	0.0501886	0.0743167	0.0741834	0.0523245	0.043848	0.0883201	0.0504568	0.0767064	0.160786	0.10856	0.0897986	0.0788299	0.0837971	0.0779433	0.0991388	0.0617127	0.0522896	0.0957916	0.0744349	0.0714486	0.0606317	0.117574	0.0866176	0.118367	0.0789699	0.0824942	0.0983248	0.0955063	0.0850133	0.091684	0.0567202
WDR5B	0.000984926	0.00479893	0.00718618	0	0.0209047	0	0.00639295	0.00546767	0.0107137	0.00711596	0.00274776	0.00280758	0.00390745	0.0136718	0.0064598	0.00256589	0.0174663	0.0172384	0.0106115	0.0097983	0.00588437	0.00121074	0.00375263	0.00462216	0.00631432	0	0	0.00451929	0.00187048	0.00659908	0.00283062	0.0067812	0.00920272	0.00526126	0.00334473	0	0.00937068	0.00566511	0.00323554	0.0049681	0	0.0084161	0.00874874	0.00272291	0.00595625	0.011409	0.00300618	0.00798248
KPNA1	0.150021	0.203266	0.13322	0.212691	0.177373	0.218241	0.13242	0.159498	0.131144	0.141153	0.129757	0.135252	0.143022	0.24642	0.164695	0.138945	0.195649	0.244818	0.213519	0.216759	0.158804	0.124481	0.159939	0.157245	0.164337	0.20393	0.233122	0.149448	0.17578	0.171729	0.158541	0.233243	0.153296	0.146324	0.110706	0.17286	0.17715	0.136018	0.239293	0.236617	0.195277	0.144192	0.176203	0.251752	0.13942	0.120042	0.113812	0.166249
PARP9	0.0555344	0.147225	0.0720169	0.0855932	0.0411505	0.0427972	0.181815	0.172298	0.0396818	0.0509882	0.0309075	0.0675107	0.0488823	0.131726	0.138635	0.0833852	0.0503614	0.113877	0.0534757	0.0256043	0.0511513	0.136774	0.0443677	0.0944522	0.0543582	0.0563127	0.120749	0.106135	0.0750714	0.0851371	0.049135	0.135034	0.0864884	0.0387262	0.107164	0.0552907	0.143634	0.0940847	0.0706576	0.364276	0.0760085	0.0819877	0.14998	0.0740546	0.0724235	0.0873211	0.0244742	0.160849
DTX3L	0.0413154	0.0333364	0.0161991	0	0	0.0122158	0.0528159	0.0693643	0.0223918	0.0108845	0.00832892	0.0213019	0.0100764	0.0260779	0.0291002	0.0313017	0.0522839	0.0432896	0.0314406	0.0161095	0.0108966	0.0336012	0.00544224	0.0162301	0.0145879	0.0308866	0.0345937	0.0245708	0.00945245	0.0152076	0.0244744	0.0655746	0.0323022	0.0157991	0.0322007	0.0297591	0.0244752	0.0391846	0.0151123	0.100485	0.0170038	0.034518	0.031659	0.0252562	0.0155379	0.025429	0.0158202	0.0760966
PARP15	0	0	0.00126556	0	0	0	0	0.000264598	0.00104813	0	0.00283577	0.000224602	0.00128773	0	0.00110638	0	0	0	0.000699645	0	0.000340092	0	0	0	0	0	0	0	0.00175437	0	0	0	0	0.00162941	0.00343812	0	0	0	0	0	0	0	0	0	0	0	0	0
PARP14	0.282766	0.223587	0.142008	0.135077	0.179115	0.197468	0.168895	0.217294	0.114075	0.104868	0.133394	0.195402	0.156015	0.244816	0.16326	0.180411	0.145959	0.170719	0.143492	0.171691	0.155584	0.177736	0.0923559	0.167075	0.157156	0.228385	0.0961605	0.164227	0.210603	0.16594	0.132516	0.127915	0.126095	0.139231	0.226052	0.273886	0.12287	0.119201	0.119643	0.4511	0.204763	0.0872156	0.351258	0.12933	0.12312	0.118164	0.0870443	0.115468
HSPBAP1	0.0437713	0.0386278	0.0418464	0.0410398	0.0482821	0.0305234	0.0275258	0.0379537	0.0269253	0.0389691	0.0344543	0.0463807	0.0454349	0.0562225	0.0658616	0.077616	0.071142	0.0528042	0.0434193	0.0581078	0.0561002	0.0346178	0.0539365	0.0370319	0.0206515	0.0415842	0.0187437	0.0774671	0.0424951	0.094873	0.0428601	0.0357076	0.039144	0.028849	0.0259873	0.0359658	0.0458594	0.0378901	0.0340912	0.0565581	0.0206492	0.0343915	0.0262436	0.0271522	0.0357006	0.0260396	0.0272833	0.0743868
SEMA5B	0.0739906	0.17935	0.140632	0.11997	0.169861	0.145621	0.174379	0.228732	0.150745	0.154985	0.104209	0.17656	0.111372	0.143977	0.179744	0.237155	0.145106	0.217104	0.135368	0.203522	0.183275	0.183197	0.194016	0.233328	0.185856	0.132582	0.0764327	0.09452	0.123087	0.072066	0.0877064	0.182962	0.175012	0.149786	0.139466	0.229798	0.186263	0.127272	0.164137	0.247836	0.196803	0.0779414	0.199475	0.16533	0.237715	0.0948556	0.119933	0.215807
PDIA5	0.00527801	0.0301719	0.0110503	0.00772063	0.00127335	0.00891531	0.0090993	0.0166171	0.0105511	0.00881682	0.00971672	0.00957685	0.0121808	0	0.0162632	0.011514	0.0241579	0.00502466	0.0105136	0.0163044	0.0158735	0.020927	0.0114433	0.0146399	0.00297021	0.0164113	0.0265681	0.0121063	0.00306315	0.0242684	0.0136957	0.0264396	0.0130783	0.0154552	0.00253433	0.00790091	0.0234685	0.0123232	0.0109998	0.0455226	0.00945817	0.00405526	0.0501758	0.0238705	0.0130519	0.0141905	0.0108344	0.0234765
SEC22A	0.180777	0.180197	0.13459	0.160668	0.132431	0.102891	0.0925011	0.128331	0.109987	0.105311	0.100467	0.148193	0.153162	0.106858	0.140965	0.180608	0.157256	0.17082	0.129696	0.157956	0.109125	0.120826	0.126703	0.149598	0.146932	0.178163	0.263969	0.162593	0.149559	0.163843	0.100762	0.13101	0.119304	0.125922	0.131825	0.158625	0.144724	0.117146	0.179669	0.13652	0.137291	0.135229	0.10441	0.169528	0.140964	0.128334	0.158985	0.112061
ADCY5	0.113994	0.102819	0.107535	0.142397	0.0695718	0.0979538	0.0692656	0.111324	0.111131	0.0929893	0.0844617	0.0846258	0.0984209	0.135127	0.15073	0.13052	0.152406	0.0696775	0.102566	0.159019	0.099178	0.111915	0.125	0.120862	0.0799101	0.0776033	0.0913529	0.0512809	0.0931538	0.149493	0.0795381	0.109089	0.110372	0.103052	0.0391083	0.13237	0.104562	0.113995	0.0877632	0.166768	0.165723	0.058776	0.069254	0.0763556	0.11705	0.125769	0.177251	0.140736
HACD2	0.116451	0.137488	0.147933	0.218349	0.147474	0.113199	0.087102	0.114939	0.101381	0.107942	0.10876	0.152415	0.120852	0.189798	0.137557	0.134339	0.195973	0.125692	0.145004	0.107208	0.15616	0.0834425	0.118421	0.0985202	0.0793309	0.120093	0.12741	0.122079	0.115275	0.147522	0.107489	0.120568	0.128246	0.128251	0.0515678	0.0880426	0.108452	0.115183	0.0975284	0.151498	0.13114	0.0945557	0.153617	0.181243	0.113672	0.0893053	0.0739158	0.0705092
MYLK	0.00853153	0.0130017	0.0263324	0.0134404	0.0240161	0.0253261	0.0110486	0.0291128	0.00954061	0.01313	0.00428982	0.00546569	0.0059795	0.0413409	0.0234836	0.0112633	0.0171489	0.0333329	0.0247738	0.0136225	0.00596857	0.0175907	0.0154312	0.0167031	0.00310635	0.0021553	0.01285	0.0288123	0.0561313	0.025118	0.0108396	0.0293206	0.0120799	0.020352	0.00828981	0.00494768	0.0149599	0.0212029	0	0.0218901	0.0147322	0.027719	0.0108102	0.0159442	0.0303825	0.0101761	0.00299306	0.015507
CCDC14	0.303724	0.252056	0.141619	0.288758	0.267769	0.298779	0.173587	0.177083	0.157688	0.143172	0.165274	0.16733	0.186338	0.182202	0.205439	0.25251	0.242667	0.364682	0.218782	0.225304	0.189579	0.11258	0.176957	0.158539	0.179255	0.30711	0.32228	0.248448	0.214734	0.225318	0.159006	0.179339	0.163523	0.164544	0.199875	0.166027	0.174585	0.121954	0.230098	0.186982	0.258008	0.163111	0.315751	0.255629	0.209265	0.130792	0.166129	0.130052
ROPN1	0	0	0.000176394	0	0	0	0	0	0	0	0	0	0	0	0	0	0	0	0	0	0	0	0	0	0	0	0	0	0	0	0	0	0	0	0	0	0	0	0	0	0	0	0	0	0	0	0	0
KALRN	0.391477	0.490777	0.256364	0.470848	0.451682	0.4636	0.296772	0.287686	0.249037	0.26163	0.21423	0.327879	0.29954	0.450791	0.401595	0.462231	0.762617	0.46505	0.326651	0.420895	0.313729	0.335007	0.422043	0.277835	0.327384	0.515124	0.662997	0.448969	0.448638	0.419386	0.305193	0.372034	0.298769	0.304273	0.447501	0.444534	0.399495	0.344081	0.756302	0.443764	0.406715	0.296187	0.482688	0.610265	0.430923	0.241418	0.275818	0.437234
UMPS	0.0639169	0.0881402	0.0560331	0.0536815	0.0427925	0.0465719	0.04358	0.0516913	0.0493877	0.0375781	0.0283751	0.0543916	0.0513838	0.106886	0.0582539	0.0738896	0.0473008	0.0432819	0.0491796	0.0436991	0.0365693	0.0418351	0.0541885	0.0600361	0.0372475	0.0680222	0.00744774	0.0292439	0.036433	0.0733605	0.0444645	0.0325689	0.0433627	0.0663316	0.0332528	0.0985492	0.0807351	0.0364693	0.0607382	0.0918667	0.080979	0.0395182	0.0527965	0.06908	0.0233945	0.0502972	0.0347954	0.0538051
ITGB5	0.0468104	0.0196472	0.0430611	0.0641346	0.072555	0.029502	0.0609299	0.0155071	0.0705906	0.0483793	0.0273888	0.0456674	0.043926	0.0914679	0.0445722	0.050207	0.0516323	0.0730996	0.0521468	0.0754271	0.0516836	0.0226407	0.0442118	0.0457538	0.0628709	0.0918031	0.0848294	0.0515649	0.0690186	0.040601	0.034395	0.0294932	0.0469704	0.0460022	0.0497646	0.0743526	0.0349001	0.0634491	0.0602775	0.0667647	0.0596827	0.0222589	0.0286443	0.0348228	0.0523759	0.0412392	0.0655057	0.0390112
MUC13	0.000784534	0	0.000918321	0	0	0	0.00295105	0.00199275	0.00123627	0	0.000805574	0.00151892	0.000858679	0	0	0.00642741	0	0	0.00233632	0	0	0.000922474	0	0.0012232	0.00242673	0	0	0.00228224	0.0035179	0	0.00029981	0	0.000683355	0	0	0	0.00188527	0.00559935	0	0.00267898	0	0.00475537	0.0328299	0	0.00232496	0.000494055	0	0.00133729
HEG1	0.0733642	0.0817393	0.0731111	0.087364	0.0595753	0.087317	0.0553922	0.0592437	0.0577099	0.0626865	0.0496382	0.0816277	0.0699232	0.180389	0.0826887	0.0689945	0.07962	0.0926203	0.0526681	0.0544446	0.0588755	0.0416775	0.0793447	0.095529	0.0448313	0.0771947	0.0649295	0.066432	0.114752	0.0748423	0.0713121	0.054079	0.0748857	0.0601819	0.11572	0.0770343	0.090824	0.0988179	0.0843393	0.0881657	0.0926306	0.0462096	0.118111	0.05334	0.0702868	0.0501947	0.0628791	0.01815
SLC12A8	0.13302	0.0725336	0.0635067	0.109006	0.104156	0.0696658	0.0895995	0.102932	0.0776346	0.0851249	0.0615314	0.0763351	0.105062	0.144121	0.140401	0.124772	0.129778	0.165694	0.105935	0.0949232	0.122619	0.0452549	0.0994319	0.116994	0.049652	0.112506	0.0601218	0.0672405	0.0849431	0.114625	0.0819111	0.0580982	0.111391	0.101165	0.0834036	0.107208	0.0827381	0.0863114	0.0987537	0.0609509	0.1187	0.0897611	0.13125	0.113722	0.0913498	0.0400334	0.0725361	0.0467053
ZNF148	0.347492	0.454145	0.279852	0.395239	0.423447	0.39117	0.261186	0.275362	0.231332	0.197156	0.191392	0.28265	0.254792	0.282579	0.309893	0.388807	0.51038	0.369885	0.300043	0.354653	0.302899	0.190971	0.287571	0.240665	0.308783	0.414799	0.390917	0.435404	0.432213	0.36994	0.263843	0.239724	0.251929	0.245463	0.360885	0.400214	0.286006	0.265778	0.381632	0.338436	0.350063	0.257793	0.482938	0.443957	0.376646	0.181624	0.232289	0.211259
SNX4	0.183459	0.129657	0.138855	0.187262	0.146956	0.101163	0.105141	0.134105	0.0938929	0.0844563	0.0894898	0.107859	0.112447	0.135094	0.139685	0.136012	0.116719	0.162377	0.11291	0.132689	0.133841	0.11597	0.101764	0.106841	0.109286	0.145359	0.0864906	0.152018	0.180029	0.17934	0.100014	0.22067	0.132029	0.106056	0.159291	0.103976	0.108888	0.11505	0.119131	0.11534	0.158169	0.109438	0.214204	0.131097	0.134419	0.140282	0.125779	0.10544
OSBPL11	0.0447513	0.0840545	0.0659177	0.0557847	0.0566641	0.0405504	0.0512307	0.0481447	0.0578703	0.0437788	0.0524078	0.0507168	0.0767854	0.0490348	0.0642699	0.0906674	0.0983874	0.1183	0.0735106	0.0691916	0.0589059	0.0754866	0.0425334	0.0660421	0.0719454	0.0563215	0.0593021	0.071904	0.0985552	0.0619434	0.058101	0.0570281	0.0673928	0.0423145	0.0493447	0.0707425	0.0535942	0.0732144	0.0736995	0.165262	0.0863199	0.0675667	0.0949279	0.074867	0.0629358	0.0632388	0.0854544	0.0564379
ALG1L	0.00340849	0.000656852	0.00235077	0	0	0	0	0.00270899	0	0.000372278	0.0039723	0.00331599	0.00343945	0.0111557	0.00237665	0	0	0.00474357	0.00184912	0.00543729	0.00287166	0.000514973	0	0.000773532	0.000672761	0	0	0	0.0092195	0	0.00139728	0	0.00410466	0	0.00372362	0	0.00587892	0.00330219	0	0.00406651	0	0.00196064	0	0	0.000977212	0.00169572	0	0.00136505
ROPN1B	0.00063388	0	0.000506338	0	0	0	0	0	0	0	0.000354476	0.000300375	0.00220203	0	0	0.000947256	0	0	0.0047241	0	0	0	0.00186869	0	0	0	0	0	0.00500679	0.0067836	0.00055533	0	0.000509095	0.00230992	0	0	0	0.00382869	0	0.00134425	0.0139033	0.00468074	0.0108102	0.00518927	0	0.00345583	0	0
SLC41A3	0.0661169	0.089924	0.0447947	0.12622	0.0499816	0.0855232	0.0780345	0.0585969	0.0380714	0.0397739	0.0397496	0.0419982	0.0693521	0.0165626	0.0559834	0.0593002	0.100463	0.0337361	0.0653346	0.0314411	0.0465714	0.0506251	0.0475015	0.0544614	0.0513667	0.0568701	0.104324	0.0860323	0.0665034	0.0693312	0.0453598	0.0682957	0.0634044	0.0458109	0.0254227	0.0567567	0.0365969	0.026778	0.0573703	0.0780776	0.0138888	0.0614737	0.0490262	0.0502703	0.048962	0.0394926	0.0535448	0.0338861
ALDH1L1	0.133796	0.164818	0.067818	0.158788	0.0769445	0.0991377	0.127588	0.160169	0.0709609	0.0765118	0.0704869	0.115974	0.114271	0.240313	0.125956	0.0918542	0.194534	0.138458	0.10911	0.0784349	0.0823335	0.217894	0.103867	0.0946004	0.0654488	0.126596	0.0880128	0.219539	0.174295	0.114981	0.122883	0.226119	0.182155	0.104802	0.154971	0.135548	0.109914	0.137508	0.192883	0.422494	0.105616	0.167404	0.294824	0.117382	0.0999946	0.140386	0.0319544	0.22345
KLF15	0.0434802	0.0665959	0.077962	0.111077	0.0383375	0.0322569	0.137785	0.0923332	0.0369176	0.0449857	0.0366238	0.0627249	0.0398887	0.186084	0.0509632	0.0582466	0.154753	0.0316565	0.073161	0.0304553	0.0649486	0.105918	0.0659329	0.0445374	0.0289596	0.026819	0.0802437	0.0960907	0.116448	0.0542373	0.0920162	0.0220851	0.100358	0.0490336	0.0574308	0.0365057	0.0804508	0.139091	0.0971909	0.1332	0.0668913	0.0747935	0.0551111	0.116443	0.130813	0.0729191	0.0485843	0.0759711
CFAP100	0.0031914	0.00180034	0.00998332	0.0371183	0	0.00132794	0.00306646	0.00839903	0.0166635	0.00545	0.00734608	0.000416118	0.00103509	0.00591333	0.00596244	0.0053894	0.0177551	0.00594224	0.00833697	0.000951729	0.00834876	0.0135159	0.000978338	0.00695409	0	0	0	0.00537053	0.00268901	0.029974	0.00842741	0.00839156	0.0127979	0.00781324	0.00146244	0.00385045	0.00204962	0.00295468	0	0.00615946	0.0205762	0.00159836	0.0225856	0	0.000870442	0.0201648	0.00806355	0.00791088
ZXDC	0.174127	0.212774	0.142821	0.189403	0.15462	0.189136	0.184222	0.19265	0.151094	0.132989	0.153776	0.14877	0.203131	0.259078	0.204471	0.223675	0.262143	0.229465	0.190707	0.152098	0.175622	0.147422	0.125932	0.151176	0.110065	0.223174	0.148507	0.23124	0.167064	0.224213	0.168431	0.205665	0.171176	0.178785	0.138128	0.223983	0.168254	0.206465	0.233072	0.27082	0.245693	0.173447	0.252611	0.140786	0.206111	0.195868	0.19532	0.209354
UROC1	0	0	0.000589262	0	0	0	0	0.00342493	0.00144524	0	0	0	0.000867902	0	0	0	0	0	0	0	0	0.000512063	0.000809638	0.00110005	0.00128886	0	0	0	0	0	0.00196862	0	0.000294468	0	0	0.0173758	0	0	0	0.00377528	0	0.00200821	0	0	0	0	0	0.00461759
CHST13	0	0	0	0	0	0	0	0	0	0	0	0	0	0	0	0	0	0	0	0	0	0	0	0	0	0	0	0	0	0	0	0	0.000444663	0	0	0	0.0030604	0	0	0.00310781	0	0	0	0	0	0.00168117	0	0.000453824
C3orf22	0.00104422	0.0103986	0.00457011	0	0	0	0	0.000783127	0.00120261	0.000299436	0.00061884	0.00371737	0.000283434	0	0.0120108	0	0	0	0.00302714	0	0.00102849	0.000830494	0.00419098	0.00715946	0	0	0.00124481	0.00108168	0	0	0.0031064	0	0.00180099	0.0058574	0	0	0	0.0013185	0	0	0	0.000636492	0	0	0.000402528	0.00143093	0.00334847	0.00803487
TXNRD3	0.0412477	0.0798825	0.0442832	0.0328926	0.0499625	0.0470966	0.0268779	0.0532716	0.031244	0.0560795	0.0346041	0.0609211	0.0468813	0.0805412	0.0306631	0.0441347	0.065958	0.0602863	0.0411623	0.074087	0.0441662	0.0421573	0.0522634	0.0432883	0.0476306	0.120501	0.069561	0.0500711	0.0526653	0.0762443	0.0471154	0.0262152	0.0568083	0.0504959	0.0803735	0.0579121	0.0455169	0.0361412	0.0469108	0.0485052	0.0754585	0.0475	0.0983178	0.0285122	0.051664	0.0375202	0.0314685	0.0431567
CHCHD6	0.0784447	0.0878599	0.091238	0.120306	0.11492	0.11117	0.0935492	0.117583	0.099047	0.0893019	0.0836928	0.108721	0.107492	0.165752	0.112911	0.142001	0.158633	0.0954087	0.107092	0.119443	0.101799	0.10248	0.149458	0.121311	0.0887287	0.0913275	0.166705	0.115983	0.0719797	0.134158	0.100121	0.126049	0.109233	0.116846	0.0777297	0.145137	0.124886	0.102841	0.103288	0.15737	0.148374	0.104233	0.167418	0.127433	0.114989	0.135093	0.110676	0.0757683
PLXNA1	0.0758151	0.0854085	0.043608	0.0551323	0.0594778	0.0841324	0.0696923	0.052127	0.0427814	0.0331363	0.0339013	0.0420977	0.0534453	0.0465963	0.0852894	0.0408519	0.080529	0.0452881	0.0336762	0.0703744	0.0563316	0.0434995	0.035333	0.0542212	0.0721858	0.0912596	0.0184351	0.0977525	0.0492005	0.0423148	0.0530125	0.0754044	0.043536	0.0726438	0.0663769	0.0421527	0.0657743	0.0691902	0.0963755	0.0831759	0.0606082	0.0123019	0.092971	0.0769188	0.0722673	0.0354421	0.0587663	0.062178
TPRA1	0.0212616	0.0299111	0.0269816	0.0158422	0.0214551	0.00716546	0.0334764	0.0508023	0.0335194	0.0275148	0.0216676	0.0237796	0.0240453	0.0805616	0.0354081	0.0431039	0.0745032	0.0228477	0.0285138	0.0275221	0.0467452	0.0193227	0.0312094	0.0313868	0.030805	0.0356548	0.0239604	0.0333836	0.02347	0.0300212	0.038394	0.0619272	0.0359044	0.0192147	0.0196976	0.0327145	0.0360779	0.0269207	0.107212	0.04622	0.0374773	0.0375293	0.0496024	0.0240847	0.0313534	0.0342619	0.00958661	0.0338051
MCM2	0.00149544	0	0.00158572	0.0117614	0.00433552	0	0.000284585	0.00344107	0.00929657	0.00122722	0.00144481	0.00311262	0.00105474	0.00915703	0.00514849	0.00270477	0.00612318	0.00723275	0.00142097	0.00505979	0.00215884	0	0	0	0.00426752	0	0	0.00195519	0.00164251	0.00600128	0.00122953	0.00867394	0.0027035	0	0	0	0	0.00166284	0	0.00215231	0.00604558	0	0	0.00260877	0.00133842	0.00500239	0	0.00336551
PODXL2	0.0985647	0.126557	0.110412	0.0866712	0.0939811	0.0840794	0.130624	0.127169	0.0965148	0.0811123	0.0869419	0.0763331	0.142069	0.117187	0.13154	0.140523	0.251262	0.0813489	0.134483	0.173329	0.125074	0.0589315	0.0870226	0.0917431	0.0764352	0.100382	0.247881	0.106164	0.0902113	0.0983146	0.126233	0.0796047	0.122976	0.0834303	0.080288	0.142651	0.132495	0.134713	0.250857	0.143289	0.113315	0.0645691	0.100735	0.166295	0.0849625	0.0826315	0.0609797	0.0716723
ABTB1	0.0416894	0.0724637	0.0275336	0.00520448	0.056649	0.0491941	0.0720258	0.062775	0.0162014	0.0164163	0.0151682	0.0187277	0.0339648	0.0381356	0.048338	0.0192416	0.12025	0.0504988	0.033406	0.067034	0.00834086	0.0114548	0.0353405	0.0173719	0.0314504	0.109938	0.078671	0.0231973	0.0308693	0.0421168	0.0578904	0.0317876	0.0470303	0.0196242	0.0331279	0.0322203	0.031958	0.044197	0.0725994	0.0271948	0.0248353	0.0414052	0.0318563	0.0974416	0.0740587	0.00921618	0.0216478	0.0123581
MGLL	0.264259	0.196375	0.281746	0.225126	0.165814	0.192061	0.269772	0.326675	0.142528	0.185481	0.196529	0.266673	0.163008	0.499413	0.277484	0.162522	0.552964	0.137505	0.307446	0.0977155	0.204411	0.273794	0.347446	0.219542	0.170441	0.235235	0.235948	0.220835	0.240533	0.232447	0.28809	0.171629	0.336881	0.213403	0.285823	0.215703	0.280889	0.40145	0.435459	0.478252	0.279591	0.32097	0.351436	0.421952	0.382827	0.316667	0.13211	0.220185
KBTBD12	0.0255569	0.0232566	0.0183709	0.0597339	0.01507	0.0144188	0.0167105	0.0175439	0.0140641	0.0186891	0.00745022	0.0171122	0.00628221	0.0286436	0.016596	0.0325341	0.0384392	0.0353143	0.0237998	0.00735562	0.0238739	0.00927287	0.0197386	0.0181631	0.0134163	0.0102763	0.0398599	0.0113486	0.0135479	0.0212554	0.0242758	0.0257485	0.0181513	0.0201852	0.0180509	0.0254491	0.0112727	0.0100052	0.0800313	0.0383491	0.0189527	0.0126348	0.0347411	0.0166172	0.0310025	0.00849293	0.00914019	0.00403287
SEC61A1	0.0632818	0.146841	0.0681689	0.136605	0.0881695	0.0404123	0.0963708	0.110238	0.066321	0.0583111	0.0572911	0.0455369	0.0930679	0.0649032	0.0964853	0.123639	0.0812592	0.0428999	0.115131	0.0962806	0.0945358	0.0752904	0.0766807	0.0688301	0.0627142	0.143006	0.174574	0.0874967	0.0517546	0.0704812	0.0845861	0.135404	0.0817073	0.0681131	0.0664504	0.0376471	0.08102	0.0961835	0.25632	0.091263	0.103232	0.0497128	0.070676	0.119586	0.111099	0.0664462	0.048403	0.0938195
RUVBL1	0.0488456	0.0340184	0.0330148	0.0707164	0.0593011	0.0405289	0.0714876	0.0445424	0.0380442	0.0275011	0.0244038	0.0280768	0.0401311	0.0630224	0.0405156	0.0984084	0.059706	0.00726581	0.0401241	0.0400432	0.0538878	0.053485	0.0511668	0.0551149	0.0139642	0.029126	0.0357217	0.0724416	0.0413543	0.0350617	0.0382913	0.101915	0.0456616	0.0599189	0.022491	0.0441604	0.0681335	0.0523345	0.0355498	0.0735444	0.0378398	0.0335732	0.0389737	0.0243169	0.0535188	0.0417088	0.041257	0.0889502
EEFSEC	0.143012	0.159964	0.11673	0.14208	0.13165	0.0784288	0.0930222	0.114245	0.10512	0.111942	0.0951375	0.0902491	0.134913	0.0992105	0.147522	0.147216	0.174035	0.212181	0.128313	0.203945	0.159605	0.12332	0.12289	0.132476	0.113467	0.149988	0.156984	0.156187	0.0874108	0.164723	0.12939	0.155018	0.12	0.106629	0.0918048	0.114791	0.108734	0.147519	0.19382	0.125561	0.141206	0.0946395	0.0999322	0.145684	0.0964806	0.111576	0.129294	0.161156
GATA2	0	0	0	0	0	0	0	0	0	0	0	0	0	0	0	0	0	0	0	0	0	0	0	0	0	0	0	0	0	0	0	0	0	0	0	0	0	0	0	0	0	0	0	0	0	0	0	0
RPN1	0.0615227	0.141691	0.0786334	0.0527693	0.0621989	0.123089	0.0749929	0.0894067	0.0748175	0.0414632	0.064982	0.0779541	0.0684424	0.145288	0.105704	0.0738128	0.0691049	0.172642	0.0890399	0.124758	0.108115	0.085487	0.0787471	0.0486431	0.0774504	0.0605619	0.103457	0.0815177	0.0788733	0.107492	0.0724729	0.0977566	0.119223	0.0690442	0.032784	0.0563113	0.0730911	0.0882691	0.196766	0.0735594	0.068006	0.0306788	0.0712403	0.0571022	0.0581563	0.0931412	0.0732435	0.0796686
RAB7A	0.229501	0.257608	0.203856	0.290926	0.238232	0.264187	0.198726	0.190018	0.158224	0.149841	0.134761	0.22088	0.188889	0.293393	0.208843	0.267532	0.279778	0.248995	0.241036	0.239647	0.188459	0.157616	0.16853	0.176479	0.187362	0.287261	0.458957	0.241821	0.207508	0.216857	0.200673	0.249149	0.19021	0.158808	0.140742	0.227963	0.243778	0.190909	0.303246	0.230272	0.245276	0.149506	0.296538	0.264456	0.192614	0.145505	0.203605	0.250792
ACAD9	0.0954068	0.0500168	0.065139	0.0730744	0.0410853	0.0586028	0.0649039	0.0714442	0.0664321	0.0577606	0.0448692	0.0759063	0.0594621	0.0791946	0.0919419	0.124756	0.089557	0.0684151	0.0705189	0.0970472	0.0606597	0.0555336	0.0514483	0.0799498	0.0732058	0.0928271	0.0228604	0.0859746	0.0759454	0.0852033	0.0664994	0.0975708	0.0723371	0.0702275	0.0652092	0.0736542	0.0693619	0.0719125	0.124417	0.0997449	0.100669	0.0655469	0.0838381	0.0739057	0.0859096	0.0548987	0.0518388	0.0512025
KIAA1257	0.00606144	0.0163531	0.0210589	0.0404794	0.0108906	0.00336228	0.0112591	0.0127468	0.0136338	0.00844371	0.00797995	0.00575456	0.00485162	0.0267175	0.00649414	0.0275139	0.0536182	0.0190663	0.0150912	0.0234867	0.0179775	0.00660338	0.0151854	0.0121243	0.0146506	0.0238449	0.00124481	0.0107834	0.0313399	0.00676736	0.00916922	0.0183078	0.0113331	0.012086	0.0105433	0.0180255	0	0.0192012	0.0195717	0.00231544	0.0178317	0.0267457	0.0262436	0	0.0124362	0.0181422	0.00630686	0.00966432
EFCC1	0.00142598	0.00319874	0	0	0	0	0.00124235	0.00458515	0	0.00112452	0.00243118	0	0.000984078	0.030468	0.00160952	0.00791199	0.0169131	0.0134422	0.00142097	0.000767705	0.00247867	0	0	0.00367726	0.00285027	0	0.0162786	0.004202	0.000898578	0	0.000404763	0	0.00100752	0.000755398	0	0.0130731	0.00423326	0.00382197	0.0236699	0.00148585	0	0.000393177	0	0	0.00175721	0.00169262	0	0.00120103
ISY1-RAB43	0.00303511	0.00358359	0.00469768	0.00680104	0.00915964	0.00218218	0.00583426	0.00502489	0.00543985	0.00242893	0.00798469	0.000997022	0.00526003	0	0.00468126	0.00253783	0	0.0080398	0.00386805	0	0.00597867	0.00757183	0.00101101	0.00402151	0.00783169	0.0037014	0	0.00697316	0.00530146	0.00247426	0.00885709	0	0.00443966	0.00286309	0.00063296	0.0117636	0.0152302	0.000812077	0	0	0.000908867	0.000328798	0.00897668	0	0.00345531	0.00270689	0	0.0152543
ISY1	0	0	0	0	0	0	0	0	0	0	0	0	0	0	0.00489834	0	0	0	0	0	0	0	0	0	0	0	0	0	0	0	0	0	0	0	0	0	0	0	0	0	0	0	0	0	0	0	0	0.000606774
CNBP	0.0656766	0.0743142	0.0713206	0.0696752	0.0999276	0.065011	0.132957	0.0635961	0.0578172	0.0557162	0.0690331	0.0711201	0.0628523	0.0933876	0.0578462	0.0764907	0.0625527	0.0952524	0.1021	0.0541143	0.0430162	0.0772453	0.0739926	0.0645116	0.066564	0.0554911	0.117062	0.115708	0.0988784	0.0711817	0.115842	0.10565	0.0703635	0.0612442	0.0509095	0.0945389	0.0702573	0.0673004	0.0992337	0.0633599	0.111312	0.0817953	0.119929	0.132561	0.0555717	0.0604444	0.0500901	0.118749
COPG1	0.0311805	0.0440221	0.0366534	0.094039	0.0389647	0.0278588	0.0554992	0.0516867	0.0368107	0.0322374	0.0321437	0.0279219	0.0395432	0.0391912	0.0326735	0.0190953	0.090782	0.0595532	0.0653518	0.0727398	0.0608035	0.0371181	0.0348912	0.0401387	0.0411186	0.0203961	0.105194	0.0221734	0.0598181	0.0530033	0.0532563	0.0817393	0.0474054	0.0336859	0.0405439	0.0199239	0.0654373	0.0488914	0.0484491	0.0278507	0.061418	0.0708675	0.047905	0.0550949	0.0462867	0.041442	0.022043	0.0551909
HMCES	0.0627681	0.0433864	0.0335528	0.0952771	0.0439972	0.0311008	0.037701	0.0485581	0.03591	0.0188823	0.0239298	0.0400259	0.0370502	0.0252286	0.066293	0.0319544	0.0647475	0.0539212	0.0354002	0.0385895	0.0368697	0.0386417	0.0484884	0.0422917	0.0240849	0.0440686	0.0352855	0.0126666	0.0612759	0.0384437	0.0360934	0.0757647	0.0350539	0.0370909	0.0361677	0.0362578	0.0610142	0.0438343	0.0898345	0.0131928	0.0576437	0.0383764	0.0563701	0.0244465	0.052127	0.0208783	0.0421303	0.0222518
H1FX	0.0598488	0.0648385	0.0321217	0.118208	0.0498608	0.061148	0.0989185	0.058638	0.0499151	0.0351834	0.0609822	0.0251436	0.085897	0.0748979	0.071223	0.0332012	0.0476033	0.0176049	0.0964636	0.0521933	0.0428635	0.0260403	0.0761649	0.0335074	0.0741075	0.0397761	0.0545637	0.0536336	0.0730647	0.0483914	0.0910984	0.0797469	0.0453851	0.0286073	0.060639	0.0152801	0.0772529	0.0647092	0.150958	0.0767	0.0286701	0.0469647	0.174389	0.0245639	0.0581308	0.0356183	0.0120511	0.0351864
EFCAB12	0	0.00236619	0	0	0	0	0.00232314	0	0	0.000658065	0.00138048	0	0.00026881	0.0147608	0.00264061	0	0	0	0.000930868	0	0	0.000551249	0	0.00424755	0	0	0	0	0.00604143	0.00522416	0.00231314	0.0070651	0.000900176	0	0.00031474	0	0.000686685	0	0	0.000584014	0	0.00186065	0	0	0.00668271	0	0	0.00447281
MBD4	0.114762	0.119513	0.0540124	0.0837827	0.0686813	0.0809021	0.0669873	0.0742952	0.0648758	0.0445215	0.0331063	0.0577527	0.0547501	0.110393	0.0982322	0.106658	0.0315464	0.125464	0.0826131	0.048654	0.0556536	0.0552227	0.045532	0.0465665	0.0557619	0.0780501	0.0361763	0.0800463	0.0648032	0.0613191	0.0751467	0.0849349	0.0712364	0.0649465	0.0793646	0.0796007	0.100318	0.0618037	0.124731	0.0364344	0.0928923	0.0530027	0.127989	0.0526177	0.0549633	0.0580608	0.0461692	0.0538771
IFT122	0.0604633	0.0667451	0.0490543	0.0765214	0.055162	0.0747069	0.0421177	0.0573832	0.0542948	0.0361014	0.044059	0.0495632	0.0580593	0.0813017	0.0648982	0.0578895	0.0679419	0.0742929	0.0586353	0.0619883	0.0604011	0.05958	0.0337279	0.0309631	0.0662646	0.0759738	0.031379	0.0811985	0.119904	0.0575854	0.0756317	0.0695439	0.0639925	0.0408803	0.0864514	0.096478	0.0566776	0.0683717	0.0552305	0.0921941	0.0920377	0.0963259	0.0681956	0.0735687	0.0850172	0.0398221	0.0635167	0.0504389
RHO	0	0	0	0	0	0	0	0	0	0.00058957	0	0	0	0	0	0	0	0	0	0	0	0	0	0	0	0	0	0	0	0	0	0	0.00126805	0	0	0	0	0	0	0	0	0	0	0	0	0	0	0.000573411
H1FOO	0	0	0.00121657	0	0	0	0	0	0	0	0	0	0	0	0	0	0	0	0.0012365	0	0	0	0	0	0	0.00446528	0	0	0.00251953	0	0	0	0	0	0	0	0	0	0	0	0	0	0	0	0	0	0	0
PLXND1	0.0162618	0.0157266	0.00124487	0	0.0136894	0.00579702	0.00676828	0.0110215	0.0164712	0.00347459	0.00357236	0.00190842	0.00408191	0	0.0133341	0.00571086	0.0061715	0.00270514	0.00499043	0.00357694	0.00324835	0.014699	0	0.00684613	0.00980439	0	0	0.0184096	0.0136554	0.00237765	0.0111396	0.00886624	0.00683353	0.0173962	0.0110582	0.004838	0.00737837	0.00518704	0.00773093	0.00980384	0	0.000603998	0.00897668	0.0146351	0.0210853	0.00418949	0.00259338	0.0117756
TMCC1	0.375298	0.42352	0.296896	0.466265	0.451161	0.444193	0.254455	0.292362	0.221162	0.22233	0.236499	0.300736	0.30272	0.349227	0.325734	0.424318	0.465346	0.413432	0.333534	0.37928	0.281026	0.241406	0.318652	0.290052	0.331069	0.49877	0.541759	0.38127	0.405303	0.42384	0.260721	0.26481	0.278348	0.284375	0.328807	0.388593	0.319449	0.259144	0.437369	0.364711	0.397716	0.280034	0.400663	0.391529	0.375004	0.225973	0.247822	0.247246
TRH	0	0	0	0	0	0	0	0	0	0	0	0	0	0	0	0	0.0205642	0	0	0.00131081	0	0	0.00417851	0	0	0	0	0	0.00195732	0	0.000233851	0	0	0	0.00241945	0	0	0	0	0	0	0	0	0	0	0	0	0
ALG1L2	0.000589771	0.0193601	0.00667689	0.0438607	0.0120541	0.00277862	0.00746342	0.00909649	0.0130932	0.0121099	0.00746906	0.00910421	0.00424078	0.0118554	0.00658386	0.00270477	0.01302	0.00405414	0.00432743	0.00490198	0.0120552	0.00980529	0.00206917	0.0134212	0.00836786	0	0	0.0258962	0.0191704	0.019916	0.00640627	0.00719227	0.00684033	0.0196338	0.0086637	0.00224172	0.00880024	0.0090678	0.0178294	0.0105805	0.00408768	0.00360907	0	0.00211757	0.00955217	0.0110331	0.0170618	0.0125583
COL6A5	0.000933739	0	0.00124073	0	0.0121374	0	0	0.00118704	0.00163965	0	0	0.000653796	0	0	0	0.00319332	0	0	0	0	0	0	0	0.00130184	0.00300845	0	0	0	0.00226844	0	0.000233851	0	0.000446274	0.00268379	0	0	0	0	0	0	0	0	0	0.00328399	0	0	0	0
COL6A6	0.00813357	0.0197634	0.0129496	0.020819	0.0297485	0.0173026	0.0187902	0.0133613	0.0164544	0.00352872	0.00830758	0.0100976	0.00225799	0.0311225	0.00758721	0.0151922	0	0.00491293	0.0124293	0.00276125	0.00528008	0.0132728	0.00707456	0.0281774	0.00811885	0.00409882	0.00723664	0.0198399	0.0443018	0.0211965	0.0187359	0.0121448	0.0119637	0.0235836	0.0159283	0.00476625	0.014336	0.00558649	0.00371647	0.00215977	0.0198503	0.00643542	0	0.00547648	0.00532287	0.0139696	0.029879	0.0116392
PIK3R4	0.0771088	0.08201	0.0465055	0.103661	0.102523	0.078806	0.0818072	0.0756265	0.0544133	0.0626776	0.0631107	0.0555663	0.0687841	0.0706208	0.0686461	0.0800982	0.122106	0.117716	0.073561	0.0930734	0.0599234	0.0572573	0.0621173	0.0526644	0.0752979	0.1211	0.0986037	0.106251	0.0730269	0.096388	0.0690445	0.116896	0.0570703	0.078777	0.0521145	0.0707277	0.0689031	0.0484264	0.118657	0.0965208	0.0930785	0.0672985	0.0610593	0.1035	0.0794277	0.0398511	0.0595295	0.0694182
ATP2C1	0.287891	0.317729	0.198305	0.314179	0.375233	0.338568	0.352941	0.219082	0.202201	0.192499	0.179687	0.228425	0.234964	0.261079	0.226155	0.282443	0.380113	0.38564	0.228868	0.288977	0.225431	0.150473	0.257318	0.189029	0.258309	0.309277	0.380492	0.368075	0.384417	0.32244	0.215112	0.227094	0.213052	0.262059	0.241199	0.249276	0.247593	0.23909	0.341824	0.310656	0.268659	0.190119	0.324923	0.451898	0.354691	0.173137	0.230228	0.326433
ASTE1	0.0203113	0.0171021	0.0176561	0.0552226	0.0181951	0.0251973	0.0218647	0.0267936	0.0280075	0.0168346	0.0176842	0.0228402	0.0304369	0.0252065	0.0562541	0.0352389	0.0333927	0.0340565	0.0301824	0.02158	0.0304409	0.0230302	0.0312975	0.0371589	0.00769504	0.0104496	0.0163447	0.0293624	0.0330541	0.0351067	0.0264686	0.0150437	0.0225866	0.0326117	0.0261643	0.0239798	0.0204912	0.042974	0.0145968	0.0346154	0.0205824	0.0139981	0.0320046	0.0247802	0.00885633	0.0223151	0.0296385	0.0173821
NEK11	0.122092	0.122996	0.0950824	0.143912	0.1286	0.159028	0.0962679	0.103078	0.0852539	0.113572	0.103029	0.112844	0.0857409	0.181834	0.100938	0.145271	0.12641	0.11853	0.104876	0.108438	0.111099	0.0825842	0.134323	0.0887961	0.090862	0.154672	0.238362	0.176223	0.147199	0.145244	0.10882	0.106407	0.117548	0.112897	0.0917728	0.161906	0.108933	0.121539	0.174815	0.133048	0.158575	0.0741085	0.17673	0.167582	0.0937273	0.112624	0.117058	0.183597
NUDT16	0.0129891	0.0383728	0.00896822	0.0404433	0.0266774	0.0204901	0.0204334	0.0225258	0.0159165	0.0131717	0.0151839	0.012872	0.0150324	0.0357909	0.0239329	0.0166801	0.0433483	0	0.0230378	0.0345091	0.0192861	0.0134231	0.00860384	0.0116304	0.0120295	0.0130823	0.0323254	0.00972233	0.0199102	0.0167801	0.0245366	0.0394934	0.0208067	0.0331397	0.00730297	0.0143885	0.0234751	0.0176669	0.030008	0.0379933	0.0235607	0.0170348	0.044703	0.0161767	0.0247323	0.0123471	0.0046119	0.0225197
MRPL3	0.130224	0.107218	0.0964504	0.0891075	0.128408	0.144661	0.104035	0.0904494	0.0756204	0.0637554	0.0834997	0.0892498	0.106458	0.0754205	0.0903172	0.0971168	0.0538928	0.0724057	0.100768	0.104443	0.117974	0.0856149	0.0718295	0.0547155	0.0653925	0.138314	0.0943505	0.108298	0.134858	0.123643	0.081573	0.13009	0.0920231	0.0600285	0.0745339	0.0956713	0.0764227	0.0828514	0.134448	0.135382	0.12248	0.0995902	0.146759	0.154481	0.0934882	0.0830812	0.103772	0.107458
CPNE4	0.0816646	0.102559	0.0544991	0.0521882	0.108291	0.100582	0.0685093	0.0480761	0.0497023	0.032733	0.0351552	0.0426321	0.0711493	0.0583694	0.0563323	0.0796844	0.0700022	0.105834	0.0534233	0.0828629	0.0715631	0.0395664	0.0920162	0.0547373	0.0877442	0.127132	0.168446	0.0815033	0.138316	0.106151	0.0736051	0.0491823	0.0617227	0.0539497	0.0675965	0.0747603	0.0674128	0.0613337	0.173564	0.0807499	0.0576361	0.0335452	0.0772885	0.104205	0.0731795	0.0465156	0.0940116	0.0828119
ACPP	0	0.00128391	0.00245228	0	0	0	0	0.000486482	0.00345311	0.00112488	0	0.00158129	0.00102448	0	0.000970642	0.00131831	0.0109087	0	0	0	0	0.00190362	0.00197793	0	0.0018829	0	0	0	0.00146533	0.00187448	0	0.0075476	0.00103264	0	0	0	0.00249246	0.000469641	0	0	0	0.00532275	0	0.0115518	0	0.00158334	0	0.000927165
DNAJC13	0.146886	0.16713	0.129712	0.182428	0.183166	0.174834	0.154269	0.116182	0.124493	0.127019	0.108886	0.124457	0.134293	0.0510872	0.12402	0.175221	0.122092	0.217359	0.132848	0.201263	0.130656	0.0986546	0.13116	0.092096	0.150372	0.208539	0.297722	0.203024	0.18865	0.210948	0.126831	0.137869	0.126669	0.15564	0.121473	0.117815	0.128992	0.110382	0.161578	0.182568	0.145952	0.133515	0.213162	0.228453	0.168377	0.135859	0.0677675	0.105977
ACAD11	0	0	0	0.0106722	0	0	0.00280812	0.0013906	0.000745721	0	0	0.000445263	0	0	0	0.00477065	0.00426067	0	0	0	0	0.000724859	0	0	0	0	0.00939205	0.00701314	0	0	0.00463865	0	0.00139271	0.000928803	0.00251934	0.00433138	0	0.000599578	0	0.00675495	0	0	0.012077	0	0	0	0.00252808	0.000347546
NPHP3-ACAD11	0.02045	0.00846106	0.0119109	0.035979	0.0153914	0.0183238	0.0269153	0.00781313	0.00728237	0.0151781	0.0136992	0.00747404	0.0146493	0.0106664	0.00804486	0.0147261	0.00521036	0.00709158	0.0131838	0.00334521	0.00894382	0.0115149	0.00288723	0.0191445	0.020707	0.00804219	0.0193515	0.00890702	0.0300484	0.0184252	0.00694791	0.00203879	0.00683087	0.00871248	0.00637462	0.00874236	0.0097016	0.00668403	0	0.00520619	0.00601937	0.0190738	0.0239907	0.0172291	0.0125339	0.00816196	0.00298181	0.00849952
ACKR4	0.00369737	0	0.0090141	0.021764	0.013621	0	0	0.00253216	0.0010738	0.000302956	0.00165607	0	0	0	0.00434492	0.00315645	0.0136551	0.0093573	0.00567253	0.00359484	0.00597055	0.0056718	0	0.0177292	0.000877026	0.00203027	0	0.00918144	0.0436798	0.010362	0.0081288	0.00289104	0.0024696	0.00695693	0	0.00172857	0.00117139	0.00107877	0.00065597	0.00373862	0.00261664	0.00441011	0.0500724	0	0.000946591	0.00120106	0.0061248	0.000600001
UBA5	0.13474	0.131344	0.0856918	0.176951	0.12674	0.127694	0.113401	0.094415	0.0508201	0.0798562	0.0578289	0.107091	0.0886977	0.0716719	0.087372	0.0579729	0.098233	0.094924	0.100889	0.0745169	0.0802551	0.0613266	0.0830625	0.0640624	0.127444	0.137151	0.171518	0.161384	0.106945	0.109807	0.0980385	0.115195	0.0782263	0.0726126	0.115068	0.0674088	0.0767184	0.0937527	0.0772245	0.0997043	0.101413	0.094395	0.0834652	0.109254	0.109387	0.0765952	0.081059	0.0830674
TMEM108	0.50646	0.572258	0.44419	0.643977	0.639931	0.566616	0.425675	0.391449	0.322431	0.404911	0.321531	0.447321	0.431199	0.572203	0.506628	0.566927	0.758951	0.696854	0.506805	0.506024	0.476455	0.391923	0.501027	0.376804	0.482454	0.673697	0.836173	0.498694	0.503624	0.538363	0.334381	0.406267	0.365816	0.418573	0.605964	0.536558	0.503209	0.415193	0.71294	0.504499	0.51896	0.415551	0.502714	0.706142	0.530195	0.382376	0.359238	0.502106
BFSP2	0.00199194	0	0	0.00648365	0.00257023	0.00428957	0.000935665	0.00105577	0	0	0.000871981	0.0010432	0	0.00591761	0.00624547	0.00210203	0	0	0.00515006	0	0	0	0.00118208	0.0008354	0	0	0	0	0.00470551	0.00107607	0	0	0.000870116	0.00101215	0.00031474	0	0	0	0	0	0.00352076	0	0	0	0	0	0	0.00195244
CDV3	0.0376452	0.0540293	0.0320575	0.0486252	0.0372075	0.0269991	0.0316847	0.0453715	0.0305035	0.0233217	0.0330357	0.0289707	0.0372501	0	0.0340556	0.0187047	0.0672132	0.028335	0.0491894	0.0422872	0.0367013	0.0260218	0.0271071	0.0525856	0.0326097	0.0616707	0.0302022	0.0160378	0.0559126	0.035806	0.0366684	0.046063	0.0331034	0.034349	0.0108166	0.0240975	0.025561	0.0199934	0.0486291	0.0350323	0.0298735	0.0215562	0	0.0233984	0.0294293	0.032212	0.0422989	0.0514985
TOPBP1	0.0395007	0.0796718	0.0492243	0.0617609	0.0809792	0.0752419	0.100787	0.0427411	0.051045	0.054478	0.0453259	0.0520382	0.0586137	0.063332	0.0987257	0.107292	0.0791887	0.0896459	0.0605835	0.0775188	0.0695235	0.0520032	0.0427902	0.0670874	0.0766666	0.0424572	0.0199738	0.0801187	0.10091	0.066559	0.0644598	0.0492678	0.0739846	0.0713494	0.0507224	0.0665441	0.0577205	0.0562348	0.0548202	0.0706953	0.0451018	0.0637838	0.0469278	0.102957	0.0878703	0.0694609	0.0785528	0.0637572
TF	0.101238	0.142274	0.110017	0.14686	0.1819	0.0933847	0.14922	0.115864	0.0795322	0.0674771	0.0581099	0.0863133	0.0779043	0.173022	0.088385	0.125068	0.0552529	0.145823	0.0978949	0.120271	0.0814475	0.0636955	0.116348	0.130663	0.106825	0.174927	0.0698255	0.0617395	0.162619	0.0990229	0.0972725	0.1096	0.107785	0.101127	0.0837757	0.0976091	0.141784	0.117864	0.209934	0.108266	0.0926346	0.0780851	0.199016	0.11577	0.110018	0.0652382	0.151316	0.0771374
SRPRB	0.0682061	0.0398802	0.0253056	0.0577626	0.0614875	0.11243	0.056769	0.0470478	0.0313679	0.0407319	0.0319961	0.0427727	0.0351957	0.074288	0.0276154	0.0422672	0.0510031	0.01605	0.059736	0.0835252	0.0455861	0.0349951	0.0272007	0.0342316	0.0350029	0.131152	0.229723	0.0362342	0.0888944	0.0578279	0.0420866	0.0503537	0.03889	0.0398304	0.0275443	0.0496934	0.0404603	0.0457516	0.056544	0.0326635	0.0405853	0.0446353	0.0293491	0.0711038	0.0441446	0.0213464	0.0208841	0.0443747
RAB6B	0.116946	0.108563	0.103598	0.0697198	0.142255	0.0719625	0.112771	0.099567	0.0962517	0.0542387	0.0594753	0.0488072	0.074944	0.0624895	0.106055	0.0985524	0.13066	0.0675232	0.0858373	0.112046	0.0946637	0.0393056	0.0745671	0.0674749	0.0985363	0.17896	0.233853	0.117926	0.113799	0.100664	0.101032	0.0996217	0.0883775	0.0536568	0.0717794	0.10636	0.0963994	0.0734537	0.250427	0.0837057	0.0839477	0.0444518	0.0904717	0.144135	0.099277	0.0545931	0.0993331	0.0724149
SLCO2A1	0.0116621	0.00557095	0.00321739	0.0173575	0.00193055	0.00442696	0.004765	0.00558339	0.00526101	0.0024269	0.00216099	0.00302373	0.00549434	0	0.0141536	0.00319332	0.0252012	0.0180188	0.00710287	0	0.00584706	0.0017632	0.00413432	0.00895872	0.00276637	0.00504644	0	0.00146028	0.00947016	0.00261603	0.0121352	0	0.0167269	0.0130711	0.00985003	0.000232787	0.010529	0.00808058	0.00875685	0.00524309	0.0082899	0.0185279	0	0.00602202	0	0.00333542	0	0.00075563
RYK	0.184611	0.224976	0.150307	0.25228	0.24079	0.21118	0.200174	0.191878	0.14889	0.160332	0.129091	0.155396	0.188257	0.220791	0.200087	0.192816	0.283186	0.212605	0.20746	0.256943	0.194948	0.146834	0.155348	0.172043	0.160527	0.170899	0.231069	0.236238	0.244712	0.254145	0.171296	0.195689	0.166089	0.169834	0.161893	0.187938	0.199941	0.178869	0.269818	0.230141	0.228306	0.142534	0.192945	0.335727	0.222158	0.145631	0.176983	0.184957
AMOTL2	0.0116225	0.0723948	0.0129809	0.138791	0.0505975	0.0286966	0.0375811	0.0295767	0.0339992	0.0191415	0.0124172	0.0152412	0.0277654	0.0169872	0.0288198	0.0257062	0.0934831	0.0372452	0.0393782	0.032633	0.0254442	0.0087452	0.0544505	0.036247	0.0242424	0.0511824	0.0698216	0.0341908	0.0170379	0.0326266	0.0210101	0.027786	0.0290593	0.0207404	0.0182847	0.0526293	0.0326456	0.0178639	0.0298486	0.0274585	0.0133237	0.016141	0.0192895	0.0339142	0.0309587	0.0121979	0.0265266	0.00523479
ANAPC13	0.010878	0.0145284	0.0143291	0.0209851	0.00479108	0.00320725	0.011992	0.0165746	0.0175182	0.00348628	0.00923827	0.00901748	0.0128326	0.0206491	0.018974	0.0234957	0.0152804	0.0147383	0.00934135	0.0102962	0.00408241	0.00972828	0.00563775	0.0152544	0.00485617	0.0212263	0.0217122	0.0201461	0.0129207	0.0294261	0.0294339	0.0175089	0.0126738	0.0145836	0.00941251	0.00157569	0.00514764	0.00305312	0.0302968	0.00518763	0.00647956	0.0135373	0.012077	0.0314431	0.00771249	0.0125027	0.018807	0.0166003
CEP63	0.195996	0.175717	0.170062	0.26259	0.143768	0.176693	0.100317	0.147044	0.136431	0.128186	0.111269	0.1312	0.135808	0.213327	0.176042	0.205037	0.154155	0.269947	0.155533	0.196451	0.173387	0.105309	0.131156	0.130301	0.124332	0.193418	0.207523	0.182158	0.193213	0.224879	0.139396	0.148247	0.147886	0.135438	0.169985	0.216307	0.166365	0.147166	0.11531	0.15585	0.165612	0.146855	0.225453	0.187924	0.14429	0.12721	0.111726	0.155425
EPHB1	0.300289	0.328597	0.280605	0.335357	0.286236	0.330528	0.212226	0.309769	0.2326	0.263279	0.260188	0.27523	0.238016	0.418014	0.369747	0.311502	0.462468	0.314289	0.309575	0.302784	0.381247	0.262781	0.310033	0.286784	0.254818	0.329987	0.184742	0.261942	0.271885	0.34096	0.238297	0.221919	0.304996	0.225087	0.282632	0.379349	0.238609	0.32657	0.359858	0.328225	0.315168	0.293458	0.184849	0.313825	0.321931	0.235027	0.240581	0.32515
KY	0.0880225	0.116087	0.0826904	0.029735	0.0658681	0.0931503	0.0785323	0.0715667	0.069733	0.071949	0.0688408	0.104865	0.0733011	0.0725364	0.0934452	0.0905551	0.0685557	0.13312	0.107833	0.0867684	0.0700212	0.0282697	0.0890852	0.0799971	0.0555812	0.0663206	0.0774099	0.056955	0.0889382	0.0933828	0.0813954	0.0262384	0.0712391	0.0795479	0.0549802	0.110071	0.056549	0.0707966	0.0764525	0.075982	0.116176	0.0633898	0.0364613	0.0983894	0.0701886	0.0566112	0.0795381	0.0372923
PPP2R3A	0.248925	0.244377	0.174659	0.162974	0.186323	0.245341	0.14732	0.177931	0.199425	0.160896	0.162388	0.204059	0.218039	0.210469	0.239615	0.359438	0.297417	0.280193	0.231158	0.242263	0.178198	0.186078	0.236132	0.189971	0.170406	0.343851	0.248048	0.193666	0.297808	0.205578	0.199794	0.177138	0.183716	0.220275	0.299525	0.280354	0.194726	0.131738	0.30021	0.22316	0.273031	0.125178	0.175623	0.207143	0.206979	0.193768	0.193189	0.105868
MSL2	0.097488	0.108147	0.123828	0.192032	0.177264	0.136587	0.0849594	0.103739	0.102885	0.0900543	0.096907	0.0828531	0.0806582	0.0611431	0.125386	0.147178	0.163551	0.14113	0.120055	0.134437	0.10824	0.0875656	0.0884154	0.141937	0.0812968	0.138029	0.233212	0.14574	0.10123	0.134638	0.101475	0.13202	0.0813885	0.137621	0.0818555	0.155644	0.0879457	0.107389	0.0633571	0.135332	0.119449	0.0668627	0.0481694	0.141253	0.124697	0.0575978	0.0930152	0.0806024
PCCB	0.115385	0.148909	0.119858	0.160453	0.157348	0.109438	0.121105	0.117679	0.0781091	0.0914221	0.0867258	0.137291	0.118742	0.156852	0.137745	0.127448	0.127306	0.202158	0.130674	0.107364	0.100861	0.0926047	0.0919584	0.123648	0.103344	0.112621	0.175484	0.126292	0.163976	0.0914878	0.108581	0.136557	0.121915	0.117899	0.140784	0.140505	0.16115	0.113366	0.150155	0.128783	0.134992	0.161913	0.0707896	0.122412	0.162412	0.10792	0.135918	0.0775889
STAG1	0.354879	0.458858	0.30227	0.498236	0.421984	0.457084	0.349576	0.326079	0.257614	0.247839	0.230377	0.34547	0.309152	0.440655	0.367587	0.463084	0.550084	0.502583	0.37476	0.425308	0.319878	0.232771	0.405643	0.276251	0.320096	0.504152	0.647568	0.385076	0.463114	0.446449	0.260293	0.32751	0.30818	0.315064	0.39751	0.454181	0.352464	0.288886	0.624952	0.367053	0.442562	0.332131	0.417294	0.552831	0.471909	0.273214	0.251059	0.292592
SLC35G2	0.0743248	0.109736	0.079003	0.112555	0.096107	0.0950916	0.137185	0.0990329	0.0404218	0.046912	0.0583601	0.0763083	0.0595409	0.085501	0.0760463	0.11291	0.136474	0.104243	0.09395	0.0932545	0.0627013	0.101012	0.0521589	0.0699814	0.0716438	0.090457	0.0659565	0.105021	0.0897082	0.0779584	0.0810778	0.116353	0.05011	0.0821838	0.104941	0.0678266	0.0494161	0.066138	0.0671604	0.0799611	0.0658025	0.066573	0.178179	0.102552	0.098118	0.0615329	0.0417437	0.091438
NCK1	0.11998	0.150924	0.107117	0.180519	0.109726	0.110392	0.0736043	0.10011	0.0743678	0.0822877	0.0707907	0.0899682	0.0673407	0.0886726	0.0744573	0.116619	0.164168	0.113577	0.0948162	0.111652	0.108764	0.11402	0.0800012	0.0744291	0.0663839	0.0561585	0.131758	0.106464	0.121385	0.107053	0.0819253	0.128513	0.0773536	0.0934407	0.0805214	0.082004	0.10582	0.0776268	0.0795787	0.125146	0.0714734	0.080868	0.11579	0.0907098	0.0833126	0.108201	0.0834753	0.090907
IL20RB	0.0220541	0.0120008	0.00642243	0.00636613	0.0111479	0.0197227	0.00715374	0.0117671	0.00726748	0.0117202	0.011039	0.00548039	0.0175694	0.0144395	0.0095462	0	0.0387126	0	0.0103024	0.0124742	0.00474412	0.0173219	0.00853924	0.0029309	0.0049372	0.0171421	0.0135314	0.00335535	0.010924	0.0146046	0.00715869	0.00981646	0.00621789	0.0105045	0.0123454	0.0133585	0.00812329	0.00614665	0	0.0115847	0.00603186	0	0	0.00859114	0.00192908	0.0141016	0	0.0157385
CLDN18	0	0	0.000875343	0.012166	0.00304163	0.00256128	0.00216796	0.00583712	0.00301665	0.000755364	0	0.00104678	0.000248848	0	0.00153748	0.0158488	0	0	0.00157623	0.00103728	0.00490923	0.00176983	0.00102299	0.0010899	0	0.00123015	0	0	0.00981285	0	0.000690446	0.00577115	0.000216569	0.0124805	0	0	0	0.000376414	0	0.000376766	0	0.00422497	0	0	0	0	0.00744072	0.00344999
DZIP1L	0.0325752	0.037312	0.0197855	0.0200562	0.0209718	0.0272814	0.0225035	0.0314652	0.0242208	0.0221683	0.0111775	0.0279798	0.021071	0.0800611	0.034214	0.0240345	0.00612599	0.0285414	0.0308138	0.0357022	0.0191376	0.0381823	0.0194632	0.0289016	0.00830003	0.076029	0.0407884	0.0290136	0.0346763	0.0381115	0.034728	0.0393073	0.0379331	0.0316909	0.0377608	0.0342494	0.0256225	0.0317076	0.0233798	0.0378214	0.0310791	0.0111595	0.00874874	0.031948	0.0263689	0.0319519	0.0569882	0.044853
A4GNT	0	0	0	0	0	0	0	0.000364185	0	0.000191482	0	0.000938978	0	0	0	0	0	0	0.00111156	0	0	0	0	0	0	0	0	0	0	0	0	0	0.00116302	0	0	0	0	0	0	0	0	0	0	0	0	0	0	0
DBR1	0.0235469	0.0349286	0.00839531	0.0427384	0.0195858	0.0364849	0.0443881	0.0385242	0.0175856	0.019964	0.0150909	0.0200028	0.0211541	0.0199672	0.011042	0.00530932	0.0189786	0.0315886	0.0334562	0.0128681	0.0275811	0.0137317	0.0189388	0.0138706	0.0225534	0.0295518	0.00193291	0.0248746	0.0383706	0.0264747	0.0297374	0.0206993	0.0178119	0.0383508	0.00795257	0.016735	0.0217749	0.0252909	0.0349614	0.0207961	0.0118418	0.0470349	0	0.0351991	0.0203296	0.0211993	0.0156125	0.0278251
ARMC8	0.276591	0.30632	0.239105	0.427966	0.330671	0.30979	0.305894	0.237739	0.18997	0.175024	0.159424	0.205764	0.192251	0.280756	0.218593	0.288912	0.362004	0.352058	0.285539	0.240265	0.23091	0.213938	0.23307	0.227196	0.263413	0.283494	0.393638	0.350502	0.424336	0.365133	0.231207	0.253908	0.219253	0.249202	0.237477	0.315541	0.261981	0.2096	0.302301	0.332525	0.288254	0.246566	0.401292	0.299355	0.292528	0.208084	0.212698	0.20523
NME9	0.252707	0.294154	0.256976	0.385809	0.238957	0.242329	0.258064	0.278575	0.263933	0.207683	0.222149	0.305798	0.260087	0.376852	0.327565	0.316214	0.403521	0.301993	0.29654	0.20965	0.252544	0.135679	0.337941	0.246038	0.245498	0.350194	0.280633	0.279208	0.318574	0.320195	0.294069	0.166974	0.269643	0.288893	0.292001	0.398019	0.293197	0.297121	0.519996	0.1685	0.309203	0.274665	0.304876	0.422513	0.342083	0.164831	0.198162	0.0452646
MRAS	0.102143	0.0950076	0.101803	0.142301	0.131605	0.0781269	0.128942	0.0979623	0.107429	0.0684789	0.063429	0.108156	0.088515	0.120339	0.101423	0.106432	0.183876	0.0889767	0.106498	0.0722436	0.0723176	0.0769863	0.107669	0.100381	0.087226	0.118377	0.239708	0.113877	0.0959807	0.111658	0.109928	0.122403	0.10961	0.106117	0.12737	0.156827	0.147252	0.103348	0.129711	0.174621	0.0864243	0.101448	0.0813314	0.125342	0.135452	0.0918163	0.11249	0.0951843
ESYT3	0.0164888	0.0384563	0.00736789	0.00950123	0.0233121	0.00784478	0.00668313	0.0179543	0.0100778	0.00653069	0.00475272	0.00964807	0.00697693	0.0289977	0.0160486	0.0287064	0.00630812	0.0319563	0.00194243	0.0167048	0.00733588	0.00915626	0.00826699	0.00193704	0.0233339	0.0187149	0.0539943	0.0048738	0.022093	0.027911	0.0140819	0.0371233	0.0114553	0.010119	0.0323746	0.0104722	0.0186007	0.0176779	0.0337384	0.0253187	0.00526964	0.00522374	0	0.0157105	0.0186523	0.00747531	0.0146032	0.0107916
CEP70	0.189319	0.194649	0.116552	0.18811	0.207858	0.245244	0.126613	0.108722	0.118571	0.100959	0.0876541	0.134593	0.106168	0.108835	0.139535	0.158883	0.110402	0.172329	0.150316	0.142689	0.113884	0.131865	0.152341	0.106192	0.123863	0.15166	0.133591	0.193043	0.242575	0.186588	0.134426	0.200001	0.131502	0.115693	0.126846	0.121956	0.146559	0.09995	0.141541	0.174115	0.150826	0.109583	0.198528	0.164302	0.168424	0.102939	0.102807	0.164027
FAIM	0.0399838	0.0213611	0.0158805	0.0307384	0.0341031	0.041145	0.0300629	0.030103	0.0270564	0.0321709	0.0250457	0.0227347	0.048473	0.0634228	0.0485673	0.0656028	0.0136456	0.0623269	0.0445152	0.0190811	0.0485274	0.0170402	0.0245723	0.0373519	0.024108	0.0230928	0.0418628	0.0207775	0.0246713	0.042685	0.0461295	0.0183295	0.0287244	0.0236533	0.0247506	0.051381	0.0293512	0.0259428	0.0500631	0.0457755	0.0448641	0.0212546	0.0239907	0.0209487	0.0319958	0.0285763	0.0142223	0.0284557
PIK3CB	0.220466	0.233331	0.197443	0.253404	0.244398	0.221785	0.137461	0.178608	0.147644	0.131699	0.136515	0.169373	0.152625	0.17674	0.194248	0.241458	0.168968	0.236808	0.169058	0.208372	0.174714	0.137423	0.188339	0.160292	0.153118	0.183408	0.292586	0.198619	0.25501	0.227132	0.162257	0.196265	0.155545	0.160222	0.206813	0.201543	0.183576	0.121322	0.252223	0.201576	0.249122	0.150368	0.349416	0.145998	0.242183	0.137629	0.141366	0.120912
FOXL2	0	0	0	0	0	0	0	0	0	0	0	0	0	0	0	0	0	0	0	0	0	0	0	0	0	0	0	0	0	0	0	0	0	0	0	0	0	0	0	0	0	0	0	0	0	0	0	0
MRPS22	0.0127657	0.0440411	0.0254747	0.01909	0.0296231	0.0440612	0.0423943	0.0391204	0.0240133	0.0312955	0.0229184	0.0257933	0.0276386	0.008965	0.0418312	0.0195394	0.0249999	0.0651518	0.0271836	0.0232354	0.0295448	0.0180425	0.026548	0.0361218	0.0278401	0.0243924	0.0202592	0.0100921	0.0427222	0.0360263	0.0354381	0.0240837	0.0373199	0.0260414	0.0231616	0.0313399	0.0138832	0.0258541	0.0135051	0.0300079	0.0390357	0.0177372	0.0759738	0.04616	0.02044	0.0245696	0.0450862	0.0246977
PRR23C	0	0	0	0	0	0	0	0	0	0	0	0	0	0	0	0	0	0	0	0	0	0	0	0	0	0	0	0	0	0	0	0	0	0	0	0	0	0	0	0	0	0	0	0	0	0	0	0
COPB2	0.0879782	0.0921167	0.0635388	0.0531811	0.0593316	0.0656777	0.112354	0.0867955	0.0817518	0.0738532	0.0732908	0.0742734	0.0917877	0.145025	0.0919305	0.125461	0.125608	0.170797	0.104716	0.150364	0.0765185	0.0922496	0.0784682	0.0850395	0.0670694	0.0670244	0.0932677	0.0798119	0.162358	0.0836308	0.0941757	0.15151	0.0856021	0.0847943	0.114958	0.0831809	0.127984	0.0793053	0.107518	0.112658	0.111773	0.0908899	0.138431	0.0963958	0.0769551	0.100685	0.07774	0.129479
RBP2	0.00149544	0	0.00714628	0.0101137	0.00563674	0	0.00558838	0.00319041	0.00968091	0.00169518	0.00291721	0.00135187	0.00158582	0	0	0.00357122	0	0	0.00476883	0	0.00676317	0.00268127	0.000369079	0.00580472	0	0.00372289	0	0.00760185	0.0128624	0.0167583	0.00272901	0	0.00289804	0.0132654	0.000874965	0.000313198	0	0.00350568	0	0.0108119	0	0	0	0	0.00258765	0.00957897	0.0015347	0.00185355
RBP1	0.0463556	0.0377211	0.0172751	0.095906	0.0450327	0.0366644	0.0332243	0.0335588	0.0283519	0.0342292	0.019052	0.0278308	0.0283285	0.0448062	0.0212542	0.0177967	0.0879925	0.0235132	0.0486252	0.0120763	0.0125776	0.0597006	0.0210253	0.0269072	0.0283943	0.0173107	0.0302407	0.0528026	0.0453379	0.0127884	0.0354872	0.00530519	0.0275553	0.0639841	0.0121794	0.0391373	0.00825209	0.0212822	0.0187502	0.106858	0.0162214	0.0414855	0.0945668	0.0297792	0.0335159	0.0408737	0.0093821	0.0697258
NMNAT3	0.216675	0.206701	0.151675	0.256339	0.134945	0.18483	0.264466	0.152265	0.131867	0.116354	0.112943	0.145102	0.108885	0.166248	0.218751	0.140012	0.250254	0.236907	0.114866	0.147077	0.152039	0.135405	0.210126	0.209044	0.144146	0.196074	0.229946	0.235252	0.229093	0.187851	0.123373	0.165058	0.141502	0.152455	0.175634	0.211971	0.1244	0.178456	0.199278	0.208793	0.185849	0.163906	0.24564	0.198449	0.210768	0.163648	0.125426	0.176543
CLSTN2	0.182192	0.438838	0.19674	0.334902	0.312756	0.20063	0.156649	0.394007	0.260434	0.350184	0.238002	0.413885	0.277721	0.282718	0.380522	0.24217	0.463678	0.347451	0.23391	0.402654	0.185506	0.436371	0.424021	0.242841	0.268106	0.42874	0.211777	0.271695	0.28624	0.234434	0.156226	0.282223	0.189717	0.390789	0.274383	0.284572	0.26824	0.167504	0.326842	0.468976	0.260542	0.174166	0.271794	0.267409	0.191152	0.22064	0.418888	0.664495
TRIM42	0	0	0	0	0.00310245	0	0	0	0	0	0	0	0	0	0	0	0	0	0	0	0	0	0	0	0	0	0	0	0	0	0	0	0	0	0	0	0	0	0	0	0	0	0	0	0	0	0	0
SLC25A36	0.291737	0.276544	0.194411	0.315208	0.336808	0.362711	0.188103	0.207363	0.159888	0.156122	0.159671	0.17547	0.2034	0.291052	0.226069	0.268513	0.276041	0.277079	0.224125	0.262795	0.218579	0.134337	0.169279	0.189939	0.212813	0.326599	0.228112	0.250558	0.358387	0.304135	0.167322	0.209719	0.184185	0.200062	0.25634	0.279385	0.191936	0.18532	0.325892	0.251398	0.306598	0.16524	0.304177	0.324355	0.208914	0.138364	0.192234	0.183074
SPSB4	0.0989475	0.12233	0.130033	0.110129	0.118149	0.0886391	0.0963198	0.152683	0.105282	0.110348	0.0914986	0.112025	0.117511	0.106111	0.145605	0.147181	0.181487	0.0742315	0.141641	0.121213	0.147819	0.149461	0.124692	0.120574	0.104109	0.127999	0.152387	0.100638	0.0805061	0.119325	0.0969848	0.171077	0.13715	0.124454	0.0941647	0.143177	0.192654	0.161773	0.116884	0.20861	0.224208	0.0907829	0.216659	0.151056	0.0898323	0.152094	0.123916	0.149796
PXYLP1	0.121418	0.121383	0.10768	0.107499	0.148103	0.0602018	0.0828975	0.132905	0.0954136	0.0972986	0.0924653	0.115148	0.119357	0.136866	0.164479	0.186172	0.234899	0.155352	0.120046	0.155498	0.109129	0.112865	0.105444	0.132524	0.097628	0.196005	0.0450256	0.140057	0.119275	0.107224	0.0932532	0.160761	0.127127	0.0899466	0.149905	0.129304	0.168217	0.11923	0.0980691	0.195756	0.198177	0.0994712	0.288911	0.120542	0.103371	0.0883781	0.0985675	0.11906
ZBTB38	0.177007	0.242695	0.154781	0.222151	0.284361	0.192559	0.153258	0.174433	0.180139	0.144596	0.136471	0.14905	0.152912	0.096451	0.149964	0.202208	0.191553	0.226361	0.17417	0.162736	0.16185	0.177884	0.170711	0.162978	0.12281	0.215871	0.295406	0.245555	0.250007	0.222467	0.154928	0.259648	0.1713	0.148337	0.172171	0.225035	0.221758	0.177305	0.211455	0.220502	0.181844	0.151003	0.199137	0.211086	0.184357	0.148877	0.145536	0.190878
RASA2	0.289622	0.294047	0.237146	0.354324	0.300681	0.333581	0.219882	0.210542	0.162154	0.167815	0.174067	0.192925	0.218034	0.271791	0.254202	0.297281	0.326128	0.391609	0.231617	0.294922	0.256694	0.160295	0.259763	0.177519	0.225488	0.314174	0.475357	0.284731	0.362975	0.321609	0.214792	0.241655	0.218582	0.216211	0.267034	0.315951	0.307853	0.202324	0.346373	0.317596	0.291706	0.229287	0.345151	0.294859	0.286223	0.214036	0.183274	0.18499
RNF7	0.0131097	0.018505	0.0183066	0.0585008	0.0299976	0.0327467	0.0683129	0.0341248	0.027631	0.0203365	0.028004	0.0351506	0.0502311	0.0316478	0.0298133	0.0223015	0.0691513	0.0470907	0.0465205	0.0306693	0.023543	0.0251064	0.0264483	0.0321299	0.0165792	0.0297495	0.0603725	0.0632501	0.0377588	0.031706	0.038021	0.0397229	0.0312516	0.0206037	0.0338124	0.0343656	0.0345513	0.0342493	0.0789581	0.0551988	0.0369938	0.0170026	0.0679312	0.0286399	0.0267219	0.0390265	0.0410605	0.0287045
GRK7	0.00326785	0.00407502	0.0129146	0	0.0017648	0.00678642	0.0112526	0.001379	0.00615497	0.00310232	0.00275065	0.00646591	0.00159631	0	0.00168183	0.00556669	0.0208301	0.014531	0.00716762	0.0120206	0.00244771	0.000500498	0	0.000854123	0.00288448	0	0	0	0.0188739	0.00390709	0.00164543	0.00863608	0.000949605	0.0017955	0.00853428	0.0108849	0.00282104	0.00447933	0.0110031	0.00419746	0.00630001	0.000550126	0	0.0074412	0.00175989	0.00607643	0.00185733	0.00587241
ATP1B3	0.111795	0.170392	0.135339	0.17093	0.122834	0.169692	0.118199	0.111733	0.113883	0.0808054	0.0680413	0.105746	0.120127	0.249622	0.156317	0.155161	0.137826	0.182501	0.109876	0.137875	0.131094	0.145022	0.133665	0.119382	0.117517	0.141344	0.119168	0.129513	0.208476	0.129249	0.105824	0.235207	0.105867	0.132228	0.124435	0.15405	0.218046	0.108367	0.256359	0.183624	0.136706	0.0912577	0.146774	0.155356	0.12213	0.106084	0.0963536	0.141654
TFDP2	0.323124	0.272816	0.238953	0.389272	0.297856	0.326686	0.296997	0.308877	0.208596	0.215784	0.200981	0.251949	0.24752	0.344146	0.295829	0.302963	0.472079	0.392435	0.304511	0.29764	0.238799	0.157065	0.294827	0.249922	0.273786	0.367771	0.424838	0.318172	0.429939	0.320279	0.228907	0.215792	0.279466	0.243142	0.40376	0.329149	0.342211	0.229748	0.486814	0.276496	0.316761	0.267697	0.449928	0.393351	0.451327	0.20984	0.243687	0.198777
GK5	0.117676	0.116064	0.0898806	0.164418	0.117115	0.0770758	0.0680179	0.0959288	0.0806077	0.0603169	0.0723942	0.104821	0.0845939	0.19063	0.102629	0.136342	0.136241	0.140048	0.0930512	0.131386	0.0817041	0.0713496	0.0559843	0.0879393	0.0770382	0.178346	0.128176	0.11041	0.139074	0.110029	0.0834258	0.107291	0.0845835	0.0682323	0.0716863	0.121944	0.0921745	0.0796732	0.0921404	0.0997845	0.108221	0.108222	0.0615135	0.103158	0.069499	0.0633659	0.115507	0.0427351
XRN1	0.322706	0.357436	0.248676	0.459257	0.345744	0.321652	0.261393	0.250358	0.173438	0.194725	0.181573	0.251106	0.234087	0.267816	0.287934	0.350403	0.351448	0.376405	0.282663	0.35238	0.241157	0.178324	0.298098	0.21345	0.274939	0.382631	0.462878	0.364375	0.389034	0.320006	0.243801	0.261077	0.239519	0.276419	0.376541	0.372336	0.349897	0.239548	0.448996	0.37272	0.310426	0.238612	0.340019	0.348352	0.332263	0.18304	0.253696	0.22744
ATR	0.197506	0.215069	0.194944	0.338867	0.216243	0.199426	0.145467	0.158912	0.127757	0.155806	0.117606	0.181916	0.182077	0.215626	0.202512	0.265988	0.367261	0.267651	0.203769	0.183131	0.194367	0.152303	0.17037	0.145213	0.186686	0.350078	0.324678	0.220083	0.244278	0.162927	0.191337	0.253153	0.171326	0.196769	0.240016	0.26759	0.208045	0.202368	0.205018	0.328249	0.216827	0.174641	0.255729	0.263946	0.191655	0.153592	0.170486	0.257635
PLS1	0.0119561	0.0195391	0.0283837	0.0156646	0.0110201	0.0124383	0.0102267	0.00906146	0.0125437	0.00983125	0.0101037	0.00804072	0.00428478	0.0194752	0.0156954	0.0300052	0.00612318	0.0131851	0.0114032	0.00509399	0.0106222	0.0112962	0.00256622	0.00769012	0.0123785	0.00658232	0	0.0522011	0.0378554	0.0526982	0.0109969	0.00807786	0.0106809	0.0364262	0.00764128	0.0146167	0.00771319	0.00456981	0.0269951	0.0058297	0.0303828	0.00258763	0	0.0168206	0.00599394	0.0063514	0.00265431	0.0145501
TRPC1	0.36379	0.392176	0.253404	0.329937	0.353763	0.428527	0.275294	0.278932	0.23515	0.208543	0.213723	0.303979	0.261205	0.349226	0.305115	0.414959	0.498923	0.376358	0.310093	0.322501	0.28487	0.203169	0.306324	0.261989	0.268938	0.433385	0.493881	0.357277	0.439677	0.360025	0.263438	0.293516	0.250927	0.286847	0.407591	0.342156	0.295122	0.24359	0.450706	0.365314	0.355236	0.274448	0.372309	0.471216	0.372566	0.232833	0.209391	0.21449
PCOLCE2	0.128852	0.0775238	0.0979399	0.149314	0.0640558	0.100326	0.0538235	0.103061	0.0897785	0.0798709	0.084171	0.0859891	0.118385	0.102911	0.0669433	0.13084	0.0549098	0.0768156	0.102059	0.115714	0.0773963	0.179224	0.0771549	0.0783415	0.08285	0.0828979	0.0139465	0.0598726	0.050855	0.0733687	0.083123	0.126952	0.08406	0.105768	0.0560826	0.0656375	0.0726341	0.0631418	0.0584389	0.0982946	0.0854887	0.0554875	0.152444	0.113579	0.0667876	0.117092	0.064208	0.205531
PAQR9	0.00188567	0	0.00479247	0.0277376	0.0190603	0.00389569	0.00784604	0.0102844	0.00828289	0.00379455	0.00730692	0.00261008	0.00396045	0.010095	0.00259661	0.00915984	0.0215414	0	0.00808985	0.00366503	0.00945241	0.0103899	0.0114476	0	0.00403472	0.0229717	0	0.00176763	0.0164509	0.00707281	0.00461775	0.0129901	0.00924523	0.0081559	0	0.00146831	0.0164964	0	0.00170003	0.00569471	0.00409405	0.00358389	0.0501662	0.000155899	0.0105821	0.00465004	0	0.016002
U2SURP	0.29338	0.347291	0.181379	0.390833	0.329592	0.303788	0.221904	0.223056	0.177344	0.153557	0.128257	0.179377	0.196295	0.258714	0.214254	0.283687	0.264191	0.306802	0.226028	0.294304	0.182068	0.144481	0.203167	0.175448	0.206736	0.289409	0.352339	0.298726	0.373375	0.326429	0.206726	0.256116	0.205839	0.2204	0.273176	0.315128	0.287097	0.192974	0.308662	0.261393	0.269251	0.18972	0.309736	0.28337	0.252511	0.171175	0.15919	0.203861
CHST2	0.00798234	0.0127379	0.00997044	0.023415	0.00350563	0.00181932	0.0152722	0.00267067	0.0157761	0.0052316	0.00278573	0.000752251	0.00887185	0.0139936	0.00740947	0.0124761	0.0103283	0.0151414	0.0107553	0.0126525	0.00834882	0.0117547	0.0040746	0.00992343	0.00715966	0	0.0326759	0.00520187	0.0125211	0.00495294	0.0129146	0.01406	0.0106568	0.00299915	0.00290068	0.00255852	0.0154294	0.0174862	0.0166754	0.0099788	0.00538027	0.00521819	0	0.0248333	0.00946703	0.013861	0.00450239	0.00648233
SLC9A9	0.407703	0.485427	0.318846	0.534633	0.45368	0.512362	0.388193	0.313356	0.256707	0.263685	0.237118	0.357034	0.315111	0.414464	0.346919	0.488377	0.665049	0.510981	0.36315	0.381435	0.306282	0.300175	0.402403	0.32066	0.328276	0.615997	0.757773	0.541581	0.548286	0.425761	0.294906	0.369272	0.308192	0.312274	0.529757	0.487384	0.395538	0.30356	0.648664	0.516807	0.397924	0.313575	0.490757	0.641752	0.522056	0.269665	0.24203	0.347351
PLOD2	0.141338	0.130752	0.0867257	0.217435	0.192427	0.171311	0.137877	0.157761	0.102083	0.123937	0.0874635	0.136395	0.0986809	0.139506	0.0864551	0.145787	0.124088	0.179316	0.136097	0.16124	0.116519	0.130882	0.11374	0.115136	0.131784	0.127732	0.184731	0.150843	0.160011	0.141217	0.0842417	0.148806	0.097159	0.125596	0.170857	0.189666	0.112345	0.0990082	0.124147	0.22396	0.177262	0.0865839	0.123223	0.170247	0.257443	0.143785	0.11487	0.258692
PLSCR4	0.157276	0.124714	0.12875	0.246687	0.14487	0.168229	0.136836	0.124596	0.0934356	0.09272	0.111398	0.122528	0.1391	0.135064	0.146231	0.147123	0.232013	0.120266	0.136888	0.158322	0.108892	0.121829	0.109866	0.102914	0.137152	0.201627	0.1373	0.215795	0.23586	0.172255	0.149545	0.121138	0.115533	0.130139	0.173642	0.110161	0.153189	0.156933	0.148971	0.264354	0.123048	0.13635	0.152076	0.196016	0.201921	0.114772	0.143518	0.137653
PLSCR2	0	0.00376442	0.00226215	0	0.0013465	0.0132094	0.00501489	0.00353255	0.00258623	0.000831423	0.000141811	0.000323708	0.000800754	0	0.00274876	0.00637634	0	0	0.000322116	0.00114052	0.00483533	0.00138151	0.00193645	0.00608108	0.000963649	0	0.0174664	0.00362381	0.0141801	0.00279805	0.00160304	0	0.000132329	0	0	0	0.00914351	0.00121482	0.0139041	0	0	0.00393009	0	0	0.00166366	0	0	0.00788181
PLSCR1	0.0193322	0.0280258	0.0386487	0.0696789	0.0272876	0.0261216	0.044634	0.100509	0.0176541	0.0226421	0.0266542	0.0371336	0.0280355	0	0.0429471	0.0261687	0.0104943	0.0205003	0.0130573	0.0487463	0.0411165	0.0641077	0.0218823	0.0660004	0.0243098	0.0101352	0.0462485	0.0390353	0.0478928	0.0512109	0.0303326	0.035516	0.0242102	0.0110109	0.0249981	0.0260298	0.0321237	0.0366885	0.013444	0.185976	0.0536262	0.0229273	0.0957599	0.0218339	0.016764	0.0378593	0.0265783	0.094293
PLSCR5	0	0	0	0	0	0	0	0	0	0	0	0	0	0	0	0	0	0	0	0	0	0	0	0	0	0	0	0	0	0	0	0	0.000202218	0	0	0	0	0	0	0	0	0.000444517	0	0	0	0	0	0
ZIC4	0.000952073	0.00584783	0.00835829	0	0.0108442	0.00573094	0.0155943	0.00900385	0.00955931	0.00717907	0.0131714	0.00155424	0.00138231	0.0695038	0.00580518	0.0179749	0	0.0254355	0.0266646	0.0215872	0.0164978	0.0127543	0.00518536	0.0203401	0.00973089	0.0022904	0	0.00638994	0.0113231	0.0227459	0.0194247	0.0127381	0.00568902	0.0238205	0.00308043	0.00155155	0.00274458	0.00374004	0.00578579	0.00839778	0.0257218	0.00313992	0.013003	0	0.00525712	0.0135203	0.00599516	0.00992423
ZIC1	0.153768	0.147077	0.0901162	0.0971028	0.109293	0.0881923	0.0590718	0.0961948	0.114878	0.0568838	0.0776958	0.0747183	0.0974887	0.236029	0.136492	0.0921868	0.0620835	0.104074	0.0970814	0.118016	0.0838523	0.105705	0.0801947	0.115162	0.088388	0.142466	0.0755789	0.0565365	0.15127	0.109764	0.0896237	0.118775	0.115118	0.103391	0.102043	0.107896	0.103125	0.103183	0.129905	0.154399	0.144892	0.0800843	0.117131	0.0592933	0.0614642	0.0840324	0.110682	0.0942077
AGTR1	0	0	0	0	0	0	0	0	0	0	0	0	0	0	0	0	0	0	0	0	0	0	0	0	0	0	0	0	0	0	0	0.00278984	0.000401974	0	0	0	0	0	0	0	0	0	0	0	0	0	0	0
CPB1	0	0	0.00275377	0	0.00210702	0.00303297	0.00107946	0.00402204	0.00111876	0.00160882	0	0.00189062	0	0	0	0	0.00919519	0	0.0015969	0.00276125	0	0.00154057	0.00186869	0	0	0	0	0.0054086	0.0076796	0.0073547	0.004478	0	0.00110111	0.0024803	0.00253649	0	0.00134263	0.00594768	0.0145244	0	0.00374966	0	0	0.0014693	0	0	0	0.000738873
CPA3	0	0	0	0	0	0.00146549	0	0.00148615	0	0.000950606	0	0	0	0	0	0	0	0	0	0	0.000987201	0	0	0	0	0	0	0.000718628	0.00269642	0	0	0	0	0	0	0	0	0	0	0	0	0	0	0	0	0	0	8.50393e-05
GYG1	0.0475398	0.0335488	0.026666	0.0811378	0.0257461	0.0545766	0.0305807	0.0341997	0.0180517	0.0387503	0.0254669	0.0278748	0.0212915	0.0780127	0.0396761	0.0593123	0.00788615	0.0241017	0.033338	0.0373803	0.0272933	0.0240752	0.0321639	0.0364903	0.0241501	0.0454929	0.030594	0.0260474	0.041384	0.0524776	0.0281031	0.0424711	0.0256748	0.0434597	0.014484	0.0260733	0.0154092	0.0249882	0.018443	0.05289	0.0470033	0.0278935	0.0520273	0.0268913	0.019378	0.0100367	0.0316263	0.0356063
HLTF	0.186855	0.220134	0.166157	0.17409	0.22212	0.228398	0.17305	0.165929	0.147698	0.129567	0.112843	0.136815	0.163929	0.243707	0.142359	0.251797	0.189551	0.230888	0.187713	0.239343	0.182296	0.111083	0.118219	0.154443	0.105579	0.24002	0.179423	0.164585	0.239368	0.205139	0.152045	0.179538	0.150799	0.129438	0.143301	0.183783	0.153109	0.127751	0.196853	0.149963	0.197597	0.140392	0.241823	0.195865	0.210058	0.127366	0.114919	0.101108
HPS3	0.0832863	0.0806795	0.0484777	0.0650817	0.0959314	0.0956732	0.0815851	0.0627192	0.0644683	0.0691262	0.0567885	0.060588	0.0645387	0.0825582	0.0693767	0.0777088	0.0916498	0.0509109	0.0540458	0.109029	0.0945137	0.034158	0.0710628	0.0939425	0.0588178	0.0760544	0.242458	0.0370663	0.0972691	0.0611431	0.0713402	0.0474828	0.0536644	0.109527	0.0647427	0.0947127	0.083039	0.068169	0.0545193	0.083863	0.0629814	0.0523765	0.0734596	0.137949	0.0464228	0.0438414	0.0423507	0.0595549
CP	0.00385156	0	0.00283056	0.012336	0.0221675	0.00581183	0.00647755	0.00573253	0.00458513	0.00145282	0.00270297	0.000351765	0.00193356	0.0249176	0.00196169	0.00913667	0.0238666	0.00747135	0.00602093	0	0.00743697	0.0018438	0.00139709	0.00400164	0.000605537	0.00127186	0	0.0060056	0.0143669	0.0074538	0.00657601	0.010629	0.00319111	0.0139558	0	0	0.0023445	0.00895869	0.0184715	0.00357016	0.00146252	0.000520162	0	0	0	0.0019884	0.0015347	0.00280509
TM4SF18	0	0	0	0	0	0	0	0	0	0	0	0	0	0	0	0	0.015783	0	0	0	0	0	0	0	0	0	0	0.00323397	0.000810339	0	0	0	0	0	0	0	0	0.00160901	0	0	0	0	0	0	0	0	0	0
TM4SF1	0.00280344	0.00634975	0.00840844	0	0.0150176	0.000742592	0.00119773	0.00847111	0.00930308	0.00239534	0.0106006	0	0.00701846	0	0.000806946	0	0	0.00476484	0.00355593	0.00196229	0.00481288	0.039183	0.000915023	0.0021519	0.00278467	0.021967	0	0.019955	0.00755088	0.000816374	0.00107295	0.0832509	0.00377482	0.00168338	0.00349382	0.000232787	0.00924958	0	0.00674065	0.00463987	0	0	0.00792051	0.00366937	0	0.00573061	0.00334847	0.0961425
TM4SF4	0.000401671	0	0	0.0171473	0	0	0	0	0.000883206	0	0	0	0	0	0	0	0	0	0	0	0	0	0	0.00065087	0	0	0	0	0	0	0	0	0	0	0	0	0	0	0	0	0	0	0	0	0	0	0	0
WWTR1	0.0683709	0.049941	0.0358841	0.0619087	0.0515871	0.0194801	0.101772	0.0314976	0.0546042	0.0493858	0.0309909	0.0523614	0.0717813	0.0729826	0.049987	0.027542	0.113734	0.0757835	0.0549181	0.0727005	0.0322361	0.0407422	0.0529777	0.0502324	0.0394399	0.0189051	0.0658635	0.0463358	0.0575154	0.0797917	0.0309	0.022205	0.0611438	0.0603389	0.037494	0.0460827	0.069713	0.0646899	0.0629527	0.072952	0.0763778	0.0469429	0.0845499	0.131261	0.0697219	0.0388238	0.0483012	0.17508
COMMD2	0.044913	0.0435103	0.0421734	0.0557025	0.0816576	0.0385413	0.127392	0.0753341	0.068298	0.0435694	0.0433245	0.0314871	0.0554531	0.0943514	0.0489423	0.113014	0.0891082	0.0837492	0.0541123	0.067644	0.0558293	0.0528029	0.0391108	0.0534762	0.0301557	0.0759097	0.0310653	0.0381941	0.0472508	0.0455031	0.0608695	0.0458923	0.034538	0.0688434	0.0238212	0.0361233	0.0624203	0.0845497	0.0457226	0.0463507	0.0693723	0.0241125	0.117696	0.12362	0.036754	0.0507462	0.0485378	0.0654227
ANKUB1	0.0411451	0.0413465	0.0814277	0.275861	0.147667	0.0611233	0.0803891	0.0830925	0.0820578	0.0343704	0.0696576	0.0315527	0.0287242	0.0964282	0.0159757	0.160944	0.0872742	0.123335	0.105223	0.0996387	0.0812733	0.0674875	0.0371511	0.126076	0.0151745	0.0302949	0.044167	0.0832896	0.314255	0.147364	0.0421932	0.0926982	0.0461188	0.138797	0.0305755	0.0365606	0.0284528	0.0336393	0.020583	0.0549422	0.0769751	0.0638451	0.199916	0.0166371	0.0486894	0.136612	0.0725858	0.0331123
RNF13	0.259516	0.283041	0.202838	0.379975	0.349747	0.316579	0.193096	0.232907	0.179266	0.176773	0.148448	0.181574	0.185765	0.249469	0.216935	0.22714	0.19329	0.272612	0.233388	0.248387	0.209576	0.131006	0.20048	0.195452	0.237456	0.306172	0.274196	0.280518	0.361215	0.329713	0.204352	0.186082	0.189293	0.202995	0.189871	0.22887	0.19748	0.184321	0.239196	0.205445	0.264098	0.186245	0.388933	0.277528	0.259572	0.182877	0.17761	0.128652
PFN2	0.00157055	0.0041433	0.00521119	0.0333181	0.011721	0.00408304	0.00111744	0.0102949	0.00185636	0.00377233	0.00292002	0.0036021	0.00547197	0	0.0024574	0.0271514	0	0.00795312	0.0108344	0	0.00323798	0.0181539	0.00829278	0.0119215	0.00641861	0.0213842	0	0.0070414	0.0171221	0.00902657	0.00131299	0.0132914	0.00816169	0.00973004	0.00052311	0.00203893	0.00161336	0.00320323	0.0150114	0.0082329	0.0084343	0.00255873	0	0.0134119	0.00134768	0.0172684	0	0.00989659
TSC22D2	0.15624	0.198718	0.143183	0.303273	0.260785	0.252947	0.147499	0.165755	0.146931	0.155234	0.14878	0.160486	0.211268	0.140751	0.15965	0.197885	0.233866	0.216883	0.175206	0.201167	0.165928	0.147356	0.149428	0.130878	0.188781	0.211044	0.247576	0.199672	0.232368	0.209786	0.162684	0.164238	0.164453	0.14847	0.148583	0.220455	0.153346	0.160441	0.26971	0.196487	0.212325	0.151451	0.206947	0.216758	0.160692	0.147008	0.175173	0.173019
SERP1	0.143815	0.137376	0.147754	0.195932	0.138085	0.149873	0.206799	0.13454	0.117738	0.120296	0.131993	0.100546	0.135089	0.216216	0.124536	0.199868	0.241841	0.153369	0.16986	0.129045	0.112692	0.105564	0.103468	0.122211	0.100209	0.172709	0.176141	0.176127	0.188472	0.192344	0.171632	0.146365	0.137777	0.157342	0.125799	0.137861	0.152392	0.143911	0.173807	0.192435	0.194115	0.16168	0.232511	0.169966	0.146175	0.110191	0.130349	0.137247
EIF2A	0.0685023	0.0839118	0.0783758	0.134727	0.0991081	0.0699544	0.0827247	0.0493961	0.0722117	0.0574186	0.0561557	0.0478137	0.0758895	0.0902603	0.0538864	0.0701796	0.0840196	0.0979073	0.097021	0.0703969	0.0598807	0.0733161	0.0437616	0.0714474	0.0692053	0.0933037	0.0366305	0.121063	0.128967	0.0961826	0.0866104	0.0882158	0.0607336	0.0721776	0.05229	0.030759	0.0994011	0.06962	0.0454721	0.0679087	0.0822524	0.0808153	0.121785	0.0699865	0.0437144	0.0769282	0.0657837	0.0746614
SELENOT	0.100054	0.135836	0.114524	0.092549	0.163859	0.141918	0.126977	0.138267	0.0947292	0.0833748	0.0773876	0.0755357	0.0898609	0.0696556	0.109434	0.092237	0.107504	0.0752407	0.127359	0.1303	0.119894	0.0843918	0.0760625	0.0888594	0.091148	0.179493	0.153085	0.161403	0.179909	0.140055	0.0856799	0.137457	0.102142	0.0996292	0.0966606	0.0854512	0.106399	0.0910038	0.157552	0.119637	0.121215	0.110444	0.109651	0.157824	0.0983747	0.109081	0.0474809	0.0800726
ERICH6	0.00281739	0.00307391	0.00816015	0.00487528	0	0.00773065	0.00134341	0.000559925	0.00356375	0.00410343	0.00978066	0.00872404	0.00459923	0.023204	0.00527145	0.00876068	0	0.00688338	0.004801	0.00545008	0.004514	0.00554944	0.00778249	0.00943241	0.00500324	0	0	0.0103688	0.00162847	0.00805602	0.000814686	0.0109586	0.00748698	0.00266501	0.0048974	0	0.00296734	0.00508825	0	0.0076565	0	0.00868371	0.0305022	0	0.00411086	0.00894506	0	0.0028349
SIAH2	0.0270438	0.0159981	0.0311818	0.030174	0.0491242	0.0173317	0.0498262	0.0198787	0.0423398	0.0232791	0.0159889	0.0169463	0.0243753	0.0951794	0.0182225	0.0399424	0.0437411	0.0276824	0.0346527	0.0348608	0.0191388	0.0300437	0.040993	0.0301408	0.0277931	0.0179737	0.0336444	0.0647437	0.0401735	0.0358338	0.0264123	0.0507521	0.0306482	0.031756	0.0143261	0.0268927	0.0240623	0.0229348	0.0510133	0.0334162	0.0142386	0.00864886	0.0121882	0.0334041	0.0177802	0.0266237	0.0172753	0.047457
MINDY4B	0	0	0	0	0	0	0	0	0	0	0	0	0	0	0	0.0028078	0	0	0	0	0	0	0.00118208	0	0	0	0	0	0	0	0	0	0	0	0	0	0	0	0	0	0	0	0	0	0	0	0	0
AC020636.2	0	0	0	0	0.00506793	0	0	0.000836818	0	0	0	0	0.000574396	0	0	0	0	0	0	0	0	0	0	0.00147202	0	0	0	0	0	0	0	0	0	0	0	0	0	0	0	0	0	0	0	0	0	0	0	0
CLRN1	0	0	0.00124746	0	0	0	0	0	0	0.00012181	0	0	0	0	0	0	0	0.0056322	0	0	0	0.000637559	0.0007771	0	0	0	0	0.00362381	0.00294019	0	0	0	0	0	0	0	0	0	0	0	0	0	0	0.00538308	0	0	0	0.00060664
MED12L	0.390372	0.432345	0.290141	0.55293	0.40769	0.458949	0.271437	0.268046	0.253429	0.282073	0.24049	0.306483	0.322054	0.306915	0.360935	0.425307	0.502982	0.38334	0.35439	0.414515	0.319138	0.263743	0.333544	0.266763	0.372367	0.491864	0.435398	0.47645	0.478937	0.384331	0.274162	0.272543	0.317078	0.312989	0.435034	0.465894	0.347415	0.282218	0.497584	0.467393	0.384643	0.279336	0.349489	0.442766	0.410919	0.250239	0.274444	0.286264
GPR171	0	0.000351926	0.00711728	0.0223784	0.00470025	0	0.00658627	0.001093	0.00614994	0.00450523	0.00686707	0	0.000296967	0.0119827	0	0	0	0	0.000760849	0	0.00472336	0.00144096	0	0.00167748	0	0	0	0.00362381	0.0119254	0	0.00405178	0	0.00065056	0.00276297	0	0	0	0.00198476	0	0	0	0	0	0	0	0.00294959	0.00545907	0
P2RY14	0.0174658	0.0162231	0.065114	0.191091	0.098092	0.0474103	0.0442536	0.035089	0.0956364	0.0269262	0.0343138	0.0134949	0.00626304	0.0353011	0.0170495	0.0847169	0.0298723	0.0663325	0.08359	0.0306979	0.0406017	0.0598939	0.011942	0.0865935	0.00798821	0.0196833	0.0397338	0.0730572	0.19833	0.106456	0.0292867	0.0583877	0.0294668	0.0760551	0.00983957	0.0189301	0.0441921	0.0363984	0.0182046	0.026374	0.0708091	0.0125286	0.286787	0	0.0242727	0.102753	0.0778744	0.018842
GPR87	0	0.00399074	0.000232112	0.0203235	0.00717459	0	0.00165655	0	0.00207822	0.000206782	0.000198344	0.000799808	0	0	0	0	0	0	0.00318051	0	0.0041194	0.00181157	0	0.00897811	0	0	0	0.000703784	0.00919145	0	0.00227045	0	0.00233247	0.00519669	0	0	0	0.0020921	0	0	0	0.0012806	0	0	0	0.000727387	0	7.66733e-05
P2RY13	0	0	0	0.0337811	0.00814283	0	0	0.00161883	0.000995571	0.000607227	0	0	0.000575938	0	0	0.00942903	0	0	0.00242442	0.00538506	0.00118482	0	0.0019073	0	0	0	0	0.00192966	0.00396732	0	0.00318616	0.00855415	0.00100845	0.00183747	0	0	0	0	0.00284682	0.000376766	0	0	0	0	0.00104559	0	0	0
P2RY12	0.0293998	0.0322988	0.0375924	0.0583012	0.0308062	0.0590325	0.0561505	0.0227552	0.028195	0.0312089	0.0392269	0.037154	0.0316219	0	0.0337906	0.0406807	0.0328908	0.0556025	0.0467027	0.0732037	0.0386715	0.00837731	0.0175528	0.0149838	0.037643	0.103405	0.0469346	0.0409895	0.0859526	0.0489666	0.062588	0.001091	0.0349297	0.0303829	0.0436473	0.0559489	0.026895	0.0467162	0.038293	0.0362742	0.0330393	0.0542122	0.0303011	0.0441189	0.0385445	0.0371869	0.025092	0.0026974
IGSF10	0.00556891	0.00857926	0.0238587	0.0294282	0.0184219	0.000874622	0.0277115	0.0128028	0.0235156	0.0105561	0.00975129	0.00100122	0.00838681	0.0144395	0.0122571	0.029471	0	0.021442	0.025779	0.00498007	0.00736776	0.0078362	0.00541166	0.0134125	0.00157643	0.00382529	0	0.0234044	0.0642783	0.0548062	0.0156473	0.00986293	0.00863138	0.0335268	0.0063901	0.00421655	0.00781637	0.0142366	0.0078123	0	0.00891296	0.0171097	0.0303347	0.0198369	0.00804958	0.0159818	0.0104904	0.000722508
AADACL2	0	0	0	0	0	0	0	0	0	0	0	0	0	0	0	0	0	0	0	0	0	0	0	0	0	0	0	0	0	0	0	0	0	0	0	0	0	0	0	0	0	0	0	0	0	0	0	0
AADAC	0	0	0	0	0	0	0	0.00166928	0	0	0	0	0	0	0	0	0	0	0	0	0	0.000298478	0	0	0	0	0	0	0	0	0	0	0.000100301	0	0	0	0	0	0	0	0	0	0	0	0	0	0	0
SUCNR1	0	0	0	0	0	0	0	0.00258012	0	0	0	0	0	0	0	0	0	0	0	0	0	0	0.00248842	0	0	0	0	0	0	0	0	0	0.000172965	0	0	0	0.000686685	0	0	0	0.00374966	0	0	0	0	0.00102948	0	0
MBNL1	0.424331	0.409305	0.333806	0.449273	0.419692	0.551088	0.361676	0.30471	0.249767	0.282734	0.241307	0.319942	0.323195	0.353297	0.378874	0.39652	0.680868	0.41461	0.343251	0.372976	0.290223	0.239246	0.394224	0.23552	0.366136	0.477282	0.734605	0.480762	0.547988	0.455625	0.311681	0.313508	0.304118	0.355394	0.4364	0.423777	0.398489	0.296077	0.55081	0.396308	0.398761	0.330502	0.441321	0.66823	0.441926	0.310014	0.257297	0.327886
P2RY1	0.00101025	0	0	0	0	0.00940278	0.0030841	0.003723	0.000517488	0.000641664	0.00617056	0.00497164	0	0	0	0	0	0	0.000794007	0.00229643	0	0.000272823	0	0	0	0	0.00508473	0	0.00306716	0	0.00129515	0	0.000416867	0.00135254	0	0	0	0.00271899	0	0.00419746	0	0	0	0	0	0.00203701	0	0.000804245
RAP2B	0.015821	0.0215205	0.015266	0.0229159	0.0178871	0.0167289	0.017266	0.00875758	0.00582415	0.00300151	0.0052518	0.018203	0.00954717	0.00591761	0.00419734	0.00611143	0.00791757	0.0212581	0.00892747	0.00721843	0.00454272	0.00620608	0.025214	0.00345781	0.00765534	0.0136845	0	0.0284524	0.0437163	0.0288286	0.0095017	0.0218349	0.00976894	0.0105358	0.012913	0.00751664	0.00367948	0.0110644	0	0.0177446	0.0159145	0.0137566	0.0349333	0.0111032	0.0128917	0.00349666	0.00227878	0.0235431
ARHGEF26	0.128467	0.111623	0.103603	0.213388	0.116837	0.141175	0.261517	0.0852906	0.0964972	0.126414	0.117198	0.141227	0.133337	0.0944279	0.106423	0.128246	0.143192	0.118331	0.112709	0.110155	0.0975369	0.0858688	0.0970669	0.0907854	0.112732	0.114845	0.146523	0.161618	0.208406	0.1065	0.125039	0.199524	0.0984328	0.13517	0.199199	0.118021	0.128211	0.127393	0.165035	0.124132	0.135224	0.134933	0.0666052	0.17717	0.196811	0.156706	0.153836	0.364655
DHX36	0.267595	0.241611	0.167612	0.201573	0.17914	0.268097	0.182571	0.164821	0.136208	0.146519	0.117172	0.168996	0.164017	0.206058	0.172398	0.245599	0.296243	0.255927	0.191969	0.21723	0.210458	0.141879	0.188439	0.198487	0.199568	0.328553	0.27418	0.242031	0.307252	0.277918	0.147188	0.19013	0.175882	0.173112	0.204394	0.258547	0.176899	0.164582	0.242968	0.246658	0.198297	0.193205	0.296396	0.254658	0.195147	0.157737	0.127251	0.194952
GPR149	0	0.00147497	0.00393508	0	0	0.00417454	0.0063147	0.000615691	0	0.000988401	0.00151221	0.00600892	0.00772993	0.015769	0.00791727	0.0215493	0	0	0	0	0.00111882	0.00324065	0.00771116	0.00329698	0.00037056	0.00774812	0.017551	0.00565303	0.0139149	0.00637731	0.000977895	0	0.00327916	0.0224643	0	0	0	0.00654365	0.0113499	0.00229842	0.00477379	0	0	0.00559534	0.00286274	0.00279543	0.00342831	0.000367898
MME	0.00793601	0.00268685	0.00407322	0	0.0225167	0.00315885	0.000977658	0.00573112	0.00470255	0.00206647	0.0026867	0.00295311	0.00141571	0	0.0013401	0	0.00236292	0.00754568	0.00129412	0.00280639	0	0.00232279	0.0113435	0.00352677	0.00911995	0.00630275	0.00694046	0.00948095	0.0139296	0.00700322	0.00230017	0.00569498	0.0029243	0.00471576	0.00408786	0.000456417	0.00220756	0.00739554	0.0154999	0.0016783	0	0.00667834	0.012077	0	0.00234392	0.0060753	0.0044449	0.00292817
PLCH1	0.0123024	0.0385084	0.0131762	0.0725024	0.0705043	0.0288993	0.029718	0.0437489	0.0192906	0.00965018	0.00607888	0.0441573	0.022688	0.0237416	0.0287466	0.0349883	0.0242822	0.0208055	0.0119394	0.0418652	0.0268969	0.00798875	0.0190467	0.0184877	0.0468092	0.0494392	0.0330948	0.0294574	0.0460307	0.0474413	0.0337931	0.0199643	0.0343276	0.0192554	0.0191337	0.0233839	0.0528194	0.0286834	0.0724149	0.0236767	0.0154909	0.0160486	0.0605961	0.0784915	0.0378137	0.0026016	0.0488429	0.0373895
C3orf33	0.0128948	0.00432661	0.00379542	0.0160887	0.00775142	0.0138345	0.0147966	0.00958002	0.00462207	0.00438345	0.00374667	0.00491067	0.00986109	0.0252068	0.00369913	0	0	0	0.0163149	0.00160242	0.00200067	0.00347018	0.0078755	0.00352303	0.00497239	0.00769965	0.00399052	0	0.0290448	0.00446683	0.00634685	0.00495588	0.0090693	0.0093616	0	0	0.00820232	0.00309041	0.00186605	0.000909679	0.0157534	0.00409041	0.0484405	0.0128284	0.0078877	0.00479424	0.00752022	0.00249723
AC104472.3	0.0138014	0.00803208	0.00522308	0	0.0022128	0.00135956	0.00431286	0.0046359	0	0.00205514	0.00186277	0	0.00040043	0	0.00286626	0.00312643	0.00192389	0.0139692	0.00140149	0.00369205	0.000507937	0	0.00343716	0.00275172	0.00142943	0	0	0.00130502	0.000880538	0.0016795	0	0.00327017	0.00279396	0.00173265	0	0.0203014	0.00414092	0.000933683	0.00948002	0.00256816	0	0.00577664	0	0.0099193	0.00303598	0	0.00204452	0.00301881
GMPS	0.103705	0.121396	0.102186	0.144435	0.160029	0.136633	0.0878944	0.105203	0.102747	0.0987421	0.097103	0.0901518	0.0790494	0.0488016	0.111025	0.140807	0.173829	0.161121	0.120615	0.113881	0.123437	0.0990772	0.106898	0.100961	0.0967733	0.109812	0.0660065	0.0833804	0.123372	0.168763	0.103167	0.0663405	0.0789553	0.0919197	0.088594	0.101768	0.114242	0.107078	0.118004	0.111346	0.11545	0.0892403	0.0617596	0.176929	0.092709	0.085691	0.0781728	0.130358
KCNAB1	0.420932	0.462407	0.350624	0.48181	0.474285	0.512482	0.429795	0.359081	0.298533	0.344662	0.285881	0.392186	0.33807	0.307913	0.402011	0.425592	0.694853	0.481873	0.432385	0.406254	0.359891	0.284534	0.493172	0.355083	0.426408	0.648061	0.683186	0.45354	0.555708	0.433878	0.347825	0.374736	0.361547	0.398072	0.518966	0.552421	0.479634	0.374311	0.669239	0.568922	0.445131	0.407291	0.568338	0.594058	0.608525	0.379704	0.308762	0.540645
SSR3	0.039291	0.0295365	0.0396018	0.0796139	0.0538766	0.0768946	0.0435998	0.0504323	0.03835	0.0359828	0.0350529	0.0344381	0.0443289	0.0249284	0.0286779	0.0306488	0.0525797	0.0439209	0.0664529	0.0667313	0.0345711	0.0528775	0.044437	0.0247936	0.0309746	0.0278879	0.144561	0.0252564	0.0649732	0.0554194	0.037977	0.0845332	0.036442	0.0301823	0.0323164	0.0393238	0.0193918	0.0354694	0.0497548	0.0493972	0.034011	0.0524624	0.0838278	0.0493088	0.0377994	0.0545338	0.03244	0.0731864
TIPARP	0.0360501	0.0553477	0.0404461	0.0766416	0.0428624	0.0504678	0.0544928	0.065356	0.0452416	0.0487083	0.0472934	0.0450129	0.0492097	0.0557029	0.0508489	0.0554356	0.0237144	0.0203462	0.0727206	0.0265795	0.0427752	0.0499115	0.050866	0.0430841	0.0431583	0.0705363	0.0500116	0.0397315	0.053342	0.0624269	0.0532656	0.114985	0.0421021	0.0339784	0.0468224	0.0743009	0.0406817	0.0501246	0.0417509	0.0643756	0.0508765	0.0434494	0.0362519	0.0592929	0.0406347	0.0390757	0.0294343	0.206894
LEKR1	0.0657264	0.0364617	0.0139065	0.0289932	0.0203688	0.0414619	0.0121893	0.0240791	0.0277158	0.0197513	0.0324077	0.0391074	0.00641724	0.0310538	0.0438432	0.0660267	0.0106038	0.0717292	0.0422105	0.050321	0.0325528	0.02345	0.0221569	0.0497242	0.0145888	0.0637296	0.027056	0.022262	0.0329233	0.0179783	0.0165824	0.0266232	0.0207996	0.0456989	0.0369791	0.0559596	0.0204746	0.0208777	0.0623286	0.00255602	0.0140285	0.0252184	0.0117131	0.00914999	0.0196488	0.0369222	0.0221145	0.0469309
CCNL1	0.149013	0.123658	0.0903449	0.160599	0.129926	0.154121	0.102134	0.117171	0.0829193	0.0675271	0.0678031	0.103828	0.0986173	0.0677712	0.129662	0.113492	0.09053	0.131114	0.093843	0.11438	0.10699	0.100686	0.0574971	0.0753461	0.11575	0.16062	0.101926	0.122219	0.131804	0.148476	0.0988908	0.142705	0.0898656	0.0916213	0.0954702	0.0853481	0.0709389	0.0781025	0.136429	0.129196	0.108864	0.101951	0.104004	0.0981726	0.0997848	0.0574928	0.106418	0.172351
VEPH1	0.00769174	0	0.000507085	0.0245076	0.00617893	0.000889206	0.00506278	0.00601933	0.00615879	0.000778136	0.00563322	0.00289046	0.00127357	0.0129945	0.00646398	0.00148246	0	0.00998142	0.00396873	0.00184886	0.00107012	0.00194678	0	0.00198658	0.00238804	0	0	0.0123029	0.0109394	0.0121343	0.000706962	0.00376788	0.00308305	0.00562021	0.000994899	0	0.000688061	0.00222815	0	0.00337542	0	0.00496495	0.0473019	0	0.00178839	0.00139997	0.00240183	0.00539195
PTX3	0	0.00066652	0	0	0	0	0	0.000645396	0.000796169	0.00026942	0.00183902	0.00184971	0	0	0	0	0.0142308	0	0	0	0	0	0	0.00846533	0	0	0	0	0.00152178	0	0.000447263	0	0.00159393	0	0	0	0.000686685	0.00141517	0	0.00404915	0	0	0	0	0	0.000864762	0	0.00172058
RSRC1	0.223529	0.229913	0.171255	0.242959	0.223896	0.228876	0.162635	0.173655	0.13794	0.16463	0.147645	0.205081	0.187741	0.267018	0.180646	0.220136	0.197164	0.304594	0.162529	0.179973	0.188383	0.154659	0.213446	0.170935	0.200774	0.28021	0.264112	0.211822	0.233264	0.242072	0.15369	0.168384	0.144916	0.171585	0.173721	0.192032	0.209534	0.143183	0.162463	0.193727	0.187818	0.159591	0.122286	0.260302	0.200354	0.177899	0.175266	0.18701
MLF1	0.0292041	0.0313673	0.0323411	0.0460705	0.0365666	0.0365848	0.0297105	0.0230203	0.0244087	0.0239656	0.0149016	0.0265932	0.0375485	0.0249176	0.042447	0.0366063	0.0267267	0.0526145	0.0243683	0.0376796	0.0366519	0.0165175	0.0214734	0.0138047	0.0138209	0.0564191	0.10145	0.0395987	0.0423772	0.0240196	0.0232162	0.0375564	0.0223469	0.0276274	0.0301705	0.0519755	0.0169268	0.0207403	0.0428093	0.0446785	0.0256789	0.0325274	0.0108102	0.0440496	0.0170428	0.00922719	0.0265304	0.0465157
GFM1	0.0731674	0.0983766	0.0648559	0.0687925	0.0768784	0.114203	0.0760962	0.092514	0.0593085	0.0546918	0.0495566	0.0556421	0.0645363	0.114446	0.0762622	0.135617	0.0661543	0.168638	0.0807474	0.0979365	0.0643519	0.078614	0.0455968	0.0557475	0.0594911	0.0845206	0.0850135	0.0976381	0.117535	0.106662	0.0820462	0.125744	0.0556446	0.0829463	0.0522677	0.104038	0.0638569	0.0526872	0.0947823	0.105127	0.0625423	0.0924432	0.0983409	0.0653491	0.05095	0.0694219	0.0590551	0.08679
LXN	0.00288083	0.0102419	0.00961585	0.00701181	0.0109867	0.00334095	0.00637929	0.00469881	0.00429289	0.00388381	0.00400336	0.00529351	0.00803302	0.0309575	0.00398021	0.0120028	0	0.0166722	0.00669228	0.000700603	0.0101862	0.00752146	0.00583413	0.0073816	0.00396129	0.00297262	0.00346178	0.00811882	0.0242331	0.0156421	0.00646163	0.0213088	0.00480594	0.0117188	0.00237811	0.000747958	0.0102208	0.00648539	0	0.00373136	0.0220969	0.00976314	0.0136074	0.00410914	0	0.0118531	0.00204452	0.00627
RARRES1	0.0286478	0.0384914	0.0265033	0.0357395	0.0286743	0.0312974	0.0234735	0.0312627	0.0415593	0.0104675	0.0240008	0.0161669	0.0218514	0.0594775	0.0127484	0.0416099	0.00919519	0.0415476	0.0287074	0.0282255	0.0183469	0.0371579	0.0056952	0.0240326	0.00243674	0	0.00390753	0.0362084	0.042598	0.0542051	0.016813	0.0337243	0.0225852	0.0360203	0.00457706	0.0214856	0.00670991	0.0168866	0.0105122	0.0276031	0.0397545	0.0172837	0.0806998	0.00794301	0.0159571	0.0367458	0.0261284	0.0215946
MFSD1	0.0886668	0.0675894	0.04466	0.03807	0.0844872	0.112063	0.0443575	0.0558834	0.0521795	0.044444	0.0555546	0.0619485	0.0704014	0.0330574	0.0803817	0.0742098	0.137294	0.02617	0.0542886	0.067098	0.0792792	0.0485608	0.0697676	0.0484479	0.0434534	0.0932351	0.0514855	0.0628827	0.0705132	0.0969994	0.0657279	0.0736167	0.0621401	0.0441747	0.0421186	0.0745419	0.0394605	0.0437578	0.071313	0.039623	0.107701	0.0489501	0.0406766	0.0874814	0.0656238	0.0462472	0.029456	0.0598416
IQCJ-SCHIP1	0.31924	0.395892	0.223245	0.393241	0.376541	0.380895	0.429504	0.240726	0.194438	0.275284	0.182034	0.234281	0.255368	0.237586	0.310601	0.370911	0.845867	0.356077	0.32955	0.345328	0.338663	0.210187	0.516748	0.228312	0.292385	0.537584	0.739991	0.438022	0.414068	0.428094	0.332902	0.317677	0.266623	0.399445	0.406446	0.349458	0.403495	0.231127	0.617605	0.379911	0.249284	0.28302	0.352801	0.515573	0.43212	0.230236	0.332535	0.398994
IL12A	0.00298786	0.00119618	0.0014922	0	0	0.00440008	0.00217188	0.00176531	0.000395732	0.000877109	0.00528264	0.000985821	0.00257093	0	0	0.00342941	0	0.0187091	0.0048034	0.00124619	0	0	0.000265656	0.0111283	0.00032305	0	0	0	0	0.0112524	0.0021413	0	0	0.00417843	0.00112585	0.00425765	0.0126557	0.0043281	0	0.00230529	0	0	0	0.00461223	0	0	0.00437169	0.00306692
C3orf80	0	0.00478129	0.00507985	0.00850625	0.0190252	0.0211159	0.011356	0.0116419	0.0135819	0.00257939	0.0153099	0.0118933	0.00259896	0.0515973	0.00699169	0.00115124	0.0211687	0.00999743	0.00746269	0	0.0104143	0.00346574	0.000921068	0.00680262	0.00601512	0	0.0180225	0.011007	0.00895521	0.0143294	0.0160602	0.0146478	0.0110074	0.0031765	0.0039331	0.00120455	0.0289701	0.0167189	0.0145607	0.0101156	0.0124995	0.000803274	0	0	0.00190383	0.00431477	0.0121831	0.000473405
AC079594.2	0.00280344	0.00292558	0.0128426	0.0101137	0.0075143	0.00906665	0.00513128	0.00959247	0.00274779	0.00308493	0.00506889	0.00334881	0.00496092	0.0125155	0.00166936	0	0	0	0.00433246	0.00266766	0.00127152	0.00505944	0	0.00213221	0.020519	0.00786717	0	0.00175093	0.023855	0.00171141	0.00521136	0.0104779	0.0038381	0.00392046	0.00199346	0.00572489	0.000616406	0.00657625	0.0126793	0.00629646	0	0.000813034	0	0.00996185	0.00180709	0.00215618	0.00412934	0.00137581
SMC4	0.0363415	0.0216128	0.0149261	0.0601433	0.0443719	0.0178269	0.0235717	0.0259783	0.0193749	0.0131301	0.0397012	0.0154523	0.0272914	0.0319576	0.0266444	0.0189502	0.0163562	0.0327031	0.0140683	0.0333959	0.0339333	0.0303923	0.0154295	0.0140973	0.0183643	0.0383855	0.0773836	0.0215448	0.0155537	0.0247316	0.0185116	0.0156821	0.0194357	0.0358196	0.00792629	0.0226449	0.0265745	0.0180563	0.0228159	0.0185373	0.0233469	0.0126955	0.0574853	0.0599489	0.0216409	0.0142163	0.0237198	0.021016
TRIM59	0.00173822	0	0.00170528	0	0.00103532	0.0149602	0	0.00222029	0.00559006	0.00124788	0.00142578	0.000210819	0.000878683	0	0	0	0	0	0.00117661	0	0.000897945	0.0026879	0	0	0	0.0105184	0.035612	0	0.0059429	0.00477314	0.00204989	0	0.00186498	0.00208953	0	0.00522456	0	0.00130093	0	0	0.00305041	0.00275118	0	0	0.000684185	0.00378543	0.00339772	0
KPNA4	0.147697	0.148426	0.118179	0.149891	0.171702	0.191549	0.10898	0.10513	0.104967	0.10176	0.097723	0.138213	0.146307	0.139918	0.172003	0.182174	0.167165	0.171857	0.141889	0.146891	0.138324	0.116123	0.110382	0.1113	0.077304	0.169479	0.156578	0.123362	0.100983	0.147573	0.143786	0.163522	0.110829	0.11096	0.127921	0.146023	0.142929	0.102582	0.107546	0.156732	0.153208	0.0753372	0.150304	0.125362	0.111982	0.104476	0.125954	0.143913
PPM1L	0.283422	0.331502	0.271277	0.270407	0.324286	0.40493	0.222956	0.20164	0.210376	0.23524	0.220117	0.269396	0.239893	0.239942	0.288628	0.308126	0.466463	0.266224	0.334797	0.312654	0.278943	0.2237	0.321286	0.253761	0.280339	0.348956	0.485746	0.317231	0.315998	0.343572	0.246306	0.237373	0.231374	0.266771	0.282499	0.412619	0.314147	0.186809	0.442761	0.381574	0.361188	0.190251	0.384121	0.372188	0.350047	0.213528	0.281347	0.165597
B3GALNT1	0.0367173	0.0680119	0.0368784	0.0936643	0.0248125	0.0462501	0.0459586	0.0455403	0.0377858	0.0417959	0.0333635	0.0407276	0.0496488	0.0617286	0.0717947	0.0673614	0.0896582	0.0664701	0.0613993	0.0460362	0.0529377	0.0531914	0.0694338	0.0603296	0.0428103	0.0679539	0.0882499	0.0586356	0.0636217	0.0614547	0.0496903	0.0748634	0.0518573	0.0504117	0.0331942	0.0309143	0.0591166	0.0378259	0.100624	0.0759315	0.0777438	0.0576598	0.100443	0.0326221	0.0436388	0.0448869	0.0385416	0.0676004
NMD3	0.230771	0.284774	0.188765	0.24922	0.246942	0.219867	0.127136	0.177634	0.141645	0.145351	0.181072	0.183102	0.1788	0.254235	0.239939	0.300333	0.230165	0.257697	0.191693	0.316953	0.158014	0.160139	0.170926	0.207581	0.155415	0.246132	0.233541	0.175071	0.223159	0.225723	0.155632	0.184705	0.190802	0.13819	0.159796	0.259911	0.162711	0.150703	0.23123	0.258822	0.167007	0.133496	0.238554	0.187832	0.173173	0.128073	0.235695	0.198276
SPTSSB	0.0299899	0.0287871	0.0178618	0.0725846	0.0353635	0.0120783	0.0171604	0.0167357	0.0106077	0.0139168	0.0120871	0.0160976	0.0176149	0	0.0100916	0.0193714	0.0527778	0.0103039	0.0120999	0.0163519	0.0229223	0.00705308	0.0085994	0.008608	0.0174895	0.0282734	0.0700531	0.0127177	0.0245846	0.0214935	0.0228734	0.0416047	0.0113988	0.0306935	0.00261298	0.0111963	0.0251683	0.00563953	0.00457199	0.0273737	0.00890818	0.00935589	0.00408644	0.060602	0.0288993	0.0067062	0.00260856	0.00510503
OTOL1	0	0	0	0	0	0	0	0	0	0	0	0	0	0	0	0	0	0	0	0	0	0	0	0	0	0	0	0	0	0	0	0	0	0	0	0	0	0	0	0	0	0	0	0	0	0	0	0
SI	0.00781415	0	0	0	0	0.00224136	0	0	0	0	0	0	0	0	0	0	0	0.0180782	0.000843283	0	0	0.0013233	0	0.00140872	0.000125073	0	0	0	0.00248639	0	0	0.00132048	0	0	0	0	0	0	0	0	0	0.00113286	0	0	0	0	0.000931881	0
SLITRK3	0.102215	0.12162	0.0544751	0.100115	0.0851989	0.064059	0.0973016	0.0942191	0.0617303	0.0512324	0.0656823	0.0630964	0.0583566	0.0743415	0.0809066	0.078151	0.0546427	0.0639664	0.097474	0.0604038	0.0524903	0.0678329	0.086789	0.0673876	0.0594639	0.0955972	0.0960082	0.123257	0.0853213	0.0538068	0.0790416	0.0620717	0.0716822	0.0789107	0.0567009	0.065436	0.0811763	0.0898373	0.139035	0.150269	0.0776231	0.0626203	0.101772	0.0898253	0.084662	0.0681527	0.0224659	0.0356388
BCHE	0.288199	0.25067	0.232358	0.423727	0.323907	0.350364	0.29903	0.203457	0.229814	0.229659	0.20508	0.220849	0.269183	0.366966	0.286342	0.347586	0.359543	0.340087	0.267508	0.320408	0.2514	0.128701	0.237646	0.252397	0.316161	0.399307	0.252394	0.33036	0.368403	0.200701	0.265478	0.129916	0.18543	0.302659	0.257602	0.300401	0.300783	0.226041	0.258761	0.267375	0.285125	0.255937	0.353603	0.419599	0.312371	0.211739	0.273559	0.0897901
ZBBX	0.0499236	0.0620142	0.0285793	0.0494209	0.0375249	0.035948	0.0431923	0.0319463	0.00648267	0.00766031	0.00591727	0.015955	0.0162447	0.0148135	0.0254452	0.0469931	0.020469	0.0552872	0.0181452	0.0442912	0.0197312	0.0141503	0.0178848	0.0137212	0.0200214	0.0296381	0.129862	0.0243659	0.0566805	0.0501599	0.0190824	0.0242061	0.0308479	0.00848348	0.0195457	0.0234037	0.0335855	0.0165092	0.0646715	0.0279488	0.0114206	0.0165686	0.0221888	0.0842974	0.0173552	0.0120109	0.0402628	0.0165429
SERPINI2	0.00593929	0.00306327	0.00656684	0	0.0156837	0.00697771	0.00226194	0.00162596	0.00344974	0.00223353	0.00231983	0.00357898	0.00210282	0.043982	0.00125771	0.00249442	0.0091825	0	0.00195047	0.00471445	0.00288185	0.00532625	0.00259906	0.000918232	0.00923847	0.0021553	0.0118419	0.0111715	0.00732563	0	0.00260192	0	0.00542511	0.00662706	0	0	0.00141922	0.00145108	0	0	0	0.000359671	0	0	0.00948287	0.00132479	0.00616946	0.0150619
WDR49	0.0276123	0.00271839	0.00627065	0	0.0111796	0	0.0101643	0.00668535	0.00514427	0.00397976	0.00700736	0.00322828	0.00368979	0.0340378	0.0197632	0.00642673	0.00273778	0.0155891	0.0209576	0.00109388	0.016649	0.0132417	0.0120055	0.00617598	0.00911692	0.00584465	0.0207303	0.00835931	0.0127756	0.00432884	0.0123445	0.00571603	0.0107856	0.00453198	0.00376053	0.0046401	0.00957644	0.0126644	0.0175491	0.00425821	0.0183245	0.0179782	0	0.00912825	0.0114199	0.00168304	0	0.0126335
PDCD10	0.105545	0.0644483	0.0629736	0.115863	0.0725844	0.101647	0.0772562	0.0626288	0.0428415	0.0471662	0.0661556	0.0659559	0.0719668	0.045896	0.0598318	0.074765	0.0813206	0.0863252	0.0826724	0.0439829	0.0644578	0.0653631	0.0677489	0.0524637	0.080148	0.113786	0.119837	0.0962727	0.101524	0.0830169	0.0710327	0.0768853	0.0620023	0.067403	0.0709821	0.0629937	0.036521	0.0485634	0.066479	0.0806016	0.112405	0.0664773	0.0468631	0.0962019	0.0631794	0.0791084	0.0531496	0.0805219
SERPINI1	0.162348	0.255884	0.149458	0.275707	0.240941	0.283576	0.227823	0.170188	0.154457	0.107482	0.068107	0.0997995	0.153757	0.156975	0.164017	0.158477	0.39093	0.160897	0.14298	0.202891	0.1255	0.071007	0.157207	0.115709	0.180568	0.321499	0.406718	0.272886	0.284911	0.241882	0.184425	0.231002	0.181647	0.136133	0.248167	0.155925	0.198364	0.13638	0.401488	0.157519	0.189575	0.14841	0.233401	0.330411	0.233211	0.056636	0.0884107	0.0838131
GOLIM4	0.252365	0.276256	0.198876	0.374096	0.326185	0.301905	0.377912	0.240954	0.192409	0.198765	0.174923	0.220187	0.251959	0.248848	0.242309	0.331417	0.322584	0.306941	0.256196	0.247621	0.239892	0.183495	0.269613	0.198014	0.301126	0.350392	0.351416	0.357643	0.452644	0.326156	0.230831	0.213092	0.224849	0.231804	0.315873	0.374078	0.341341	0.254924	0.289933	0.301076	0.278081	0.264728	0.335284	0.362406	0.384145	0.206319	0.190333	0.277056
MECOM	0.0135472	0.00832397	0.0181709	0.0257951	0.0254553	0.0473243	0.0324531	0.0241672	0.0195139	0.00560178	0.0115378	0.00877859	0.0206931	0.0116441	0.021574	0.00947502	0.0160314	0.0185122	0.0274958	0.0137668	0.0216293	0.00820989	0.0233635	0.0193707	0.012107	0.00451532	0.00618662	0.0164796	0.0266062	0.0241555	0.0187106	0.0337675	0.0156349	0.017975	0.00734915	0.022157	0.0289288	0.0178097	0.0659352	0.0172201	0.0347007	0.00744295	0.0348156	0.0284486	0.0166856	0.0200803	0	0.0286972
ACTRT3	0	0	0.00120761	0	0.000991353	0	0.00554461	0	0.000745721	0	0	0	0	0	0	0	0	0	0	0	0	0.0017494	0.000270347	0	0	0	0	0.0025365	0	0	0	0	0	0	0	0	0	0	0	0.00123219	0	0	0	0	0	0.0013837	0	0.00597443
MYNN	0.0423641	0.0590032	0.0367612	0.0129764	0.0294209	0.0213577	0.0545944	0.0347459	0.0454223	0.0249224	0.0209173	0.0321274	0.0237008	0.0854999	0.0128703	0.0429987	0.0331661	0.0394338	0.0507596	0.0369442	0.0336145	0.029075	0.0292153	0.034828	0.0245577	0.0512918	0.0439314	0.0315596	0.0686272	0.0343037	0.0279118	0.0805631	0.0300198	0.042365	0.0179132	0.0439038	0.0231291	0.0211194	0.016021	0.029071	0.0337082	0.0150548	0.00583751	0.0125164	0.042691	0.0325136	0.0339412	0.030494
LRRC34	0.0406336	0.0327181	0.0220981	0.0125741	0.0124915	0.0354332	0.0247618	0.0339212	0.0367419	0.0222982	0.0229218	0.0441643	0.0311244	0.0375648	0.0235727	0.0227243	0.0247172	0.0437769	0.0387799	0.0425303	0.0241493	0.0217604	0.0152165	0.0411493	0.0279239	0.0466125	0.083352	0.0275279	0.0475793	0.0346339	0.0344453	0.0381363	0.0295653	0.0309355	0.0348379	0.0401972	0.0427821	0.0528116	0.0595551	0.0369003	0.0548505	0.0419299	0.0187361	0.0540966	0.0304684	0.02739	0.00948724	0.00464464
LRRIQ4	0.0107411	0.0013858	0.00238888	0	0	0	0.000687037	0.00179485	0.00424939	0.00108653	0.00994496	0.00239634	0.00271222	0	0	0.0168188	0	0	0.0053085	0.00993634	0.00528235	0.00292293	0.00292972	0.0117105	0.0152326	0.0122649	0.00550051	0.00151144	0.00251113	0.00965655	0.000296193	0	0.00300819	0.0049758	0.000620546	0.00349245	0.00247504	0.00169994	0.00653427	0.00486577	0	0.001647	0	0	0.00646178	0	0.0191504	0.00115979
LRRC31	0	0.000756679	0.00205886	0.0172554	0	0	0.00153312	0	0.0013457	0	0.000426292	0	0	0	0	0.00570121	0	0	0.00166749	0.00263964	0	0	0	0.00255471	0.000877026	0	0	0	0.00315943	0	0.00133307	0	0.000320122	0	0	0	0	0	0	0	0	0	0	0	0	0.00191382	0	0.000221715
SAMD7	0	0	0	0	0	0	0	0	0.000719262	0.00118333	0	0.00068495	0	0	0	0	0	0	0.00177561	0	0	0	0.000832293	0	0	0	0	0.00575878	0.00193879	0	0	0	0.00241526	0	0.000783606	0	0.00128479	0	0	0	0	0	0	0	0	0.00355311	0	0.000538822
SEC62	0.211733	0.248166	0.185357	0.258345	0.248928	0.222422	0.161448	0.166165	0.135736	0.107742	0.127498	0.142662	0.16181	0.153408	0.142128	0.196069	0.222351	0.172983	0.177024	0.209874	0.162599	0.116163	0.149026	0.128341	0.156539	0.340784	0.282796	0.194673	0.314344	0.238051	0.155928	0.145219	0.151245	0.165091	0.187328	0.201147	0.170207	0.109632	0.245011	0.167776	0.128528	0.123375	0.230546	0.185829	0.185533	0.113789	0.117673	0.142389
GPR160	0.00220817	0.00207557	0.00848133	0	0.0140259	0.00271289	0.00352635	0.00410242	0	0.00119898	0.00269061	0.000320902	0	0	0	0.00729516	0	0.00638317	0.00175542	0	0.00151628	0.000577908	0.00321357	0.00431745	0.00369247	0	0	0.00503461	0.00984471	0.00276686	0.00385122	0.00547654	0.00350746	0	0	0.000678976	0.00170602	0.00269597	0	0.00114906	0	0.000689024	0	0.00581101	0	0.00242303	0.00300618	0.00205521
PHC3	0.270878	0.340595	0.23506	0.365102	0.312752	0.329595	0.280226	0.229023	0.196286	0.175326	0.168702	0.219965	0.236705	0.245357	0.260446	0.320412	0.293008	0.361569	0.25534	0.276198	0.247264	0.180058	0.218115	0.198427	0.224583	0.319558	0.359887	0.276373	0.407805	0.337738	0.20916	0.322837	0.208352	0.240736	0.283564	0.315616	0.282612	0.212358	0.301667	0.307724	0.301252	0.243283	0.324809	0.291749	0.317667	0.186868	0.206083	0.234184
PRKCI	0.112155	0.12532	0.140847	0.268713	0.149686	0.194403	0.112131	0.134612	0.128109	0.0898207	0.106416	0.116353	0.144094	0.142115	0.150408	0.158255	0.209904	0.163634	0.136089	0.130937	0.156661	0.0922315	0.113559	0.111554	0.114701	0.169422	0.117791	0.182722	0.25207	0.176661	0.124249	0.169345	0.145382	0.152958	0.17816	0.173307	0.160581	0.114318	0.215305	0.141069	0.157262	0.138848	0.204361	0.179483	0.156451	0.105734	0.121503	0.0966923
SKIL	0.0392174	0.0724938	0.0495164	0.0640848	0.0961829	0.0633166	0.0634428	0.0755332	0.0812689	0.0564892	0.0609856	0.0527647	0.0558509	0.0747047	0.0771832	0.0795896	0.103752	0.0591822	0.0843499	0.0433098	0.0740157	0.0639449	0.0876176	0.0673653	0.053198	0.180399	0.0730331	0.0747917	0.0745317	0.0957554	0.0552555	0.0555804	0.0641955	0.0664773	0.0499075	0.120943	0.0410912	0.0638089	0.0789904	0.0991316	0.0889602	0.0376633	0.0940457	0.100179	0.0922396	0.0897569	0.0896135	0.0573607
SLC7A14	0.0453182	0.0509785	0.02909	0.0386417	0.0840658	0.0328497	0.0405633	0.0319671	0.0348368	0.0285961	0.0191627	0.0316959	0.033379	0.0284512	0.0466866	0.0671439	0.0519005	0.0454543	0.0347398	0.0422153	0.04846	0.0364027	0.0289051	0.0336908	0.0297748	0.0485362	0.0846598	0.0768494	0.068281	0.0788462	0.030919	0.0340568	0.0375619	0.0187651	0.0428617	0.0480878	0.0314001	0.02117	0.0320038	0.0290015	0.0321104	0.0238797	0.0650422	0.0395272	0.013763	0.0203982	0.0307753	0.0226419
RPL22L1	0.000723591	0.0195476	0.0261631	0.083413	0.00674862	0.01103	0.0158432	0.0217313	0.00981951	0.00805217	0.00563116	0.00546516	0.017769	0.0231029	0.0166459	0.00253783	0.00426067	0.0309931	0.0267511	0.0275184	0.00826331	0.0148005	0.00423592	0.0117125	0.00277576	0.0277714	0.0201213	0.0133836	0.0199295	0.00297551	0.0117943	0.0292965	0.0104362	0.0105968	0.00570384	0.00885747	0.0106882	0.0274885	0.00124335	0.0198824	0.0106916	0.0116279	0.00827759	0.0101494	0.0130378	0.0231826	0.0030623	0.0164662
EIF5A2	0.00545148	0.00993547	0.00860897	0.0247733	0.0341194	0.000482348	0.0135622	0.0112488	0.0107689	0.0197943	0.00633411	0.0110221	0.015425	0	0.00710081	0.011413	0.0487949	0.0133653	0.0146878	0.0172325	0.00926573	0.0118672	0.00379378	0.00790653	0.0165975	0.0120533	0.0270487	0.0245123	0.0195524	0.0146397	0.00495118	0.0163151	0.00747342	0.0163969	0.00113657	0.0157865	0.0180186	0.00111974	0.0154051	0.00965798	0.0039718	0.00243468	0	0.0300856	0.00330006	0.00191059	0.0134419	0.0261371
SLC2A2	0	0	0	0	0	0	0	0	0.0013601	0	0	0	0	0	0	0	0	0	0	0	0	0	0	0	0	0	0	0	0	0	0.000520318	0	0	0	0	0	0	0	0	0	0	0	0	0	0	0	0	0
TNIK	0.466026	0.521698	0.26884	0.560182	0.495561	0.519427	0.403133	0.337679	0.212902	0.257116	0.256518	0.373325	0.374686	0.391404	0.462212	0.533724	0.851405	0.573241	0.346255	0.394763	0.297216	0.307972	0.467465	0.265374	0.419783	0.625736	0.796974	0.59572	0.537239	0.486412	0.289119	0.457435	0.312084	0.393924	0.453213	0.46694	0.417321	0.349808	0.740505	0.530796	0.446606	0.314868	0.454964	0.644079	0.474441	0.294717	0.238209	0.32111
PLD1	0.0556437	0.0415777	0.0641513	0.138116	0.0832041	0.0866967	0.0478087	0.0391723	0.0813193	0.0427141	0.0334785	0.0389245	0.033593	0.0893658	0.0235261	0.0419348	0.00269286	0.0189482	0.0298038	0.0305374	0.0246499	0.022605	0.0408107	0.0470872	0.0469754	0.0904053	0.0566158	0.0440031	0.0701489	0.0831947	0.0469091	0.0206491	0.0371888	0.0674929	0.024711	0.0274566	0.0414831	0.031254	0.0286457	0.0382678	0.0470994	0.0136337	0.0482729	0.0480642	0.046698	0.0575384	0.0594308	0.0153901
TMEM212	0	0.0040952	0.00249959	0	0	0	0.000244313	0.00147092	0.00222479	0	0	0.000222055	0	0	0.00159276	0	0	0	0.00373842	0	0	0	0	0	0.00228787	0	0	0.00130502	0.00724685	0.0010138	0	0	0.0012714	0.00202737	0	0	0.00161336	0.000977994	0.00640521	0	0.00469726	0.00031548	0	0	0.000493869	0	0.0023212	0.001223
FNDC3B	0.257071	0.350232	0.239499	0.46219	0.349073	0.279223	0.181245	0.307475	0.230503	0.230578	0.208184	0.28588	0.267651	0.32522	0.307962	0.357832	0.387167	0.390399	0.277854	0.334025	0.294593	0.278918	0.301065	0.214292	0.298666	0.375708	0.39323	0.31624	0.395726	0.343359	0.217986	0.434833	0.274173	0.285691	0.347642	0.293043	0.304695	0.2505	0.360991	0.344175	0.326961	0.275118	0.471847	0.381227	0.323097	0.275378	0.204634	0.270864
TNFSF10	0	0	0	0	0	0	0	0.00100088	0	0	0	0	0	0	0	0	0	0	0	0	0	0	0	0	0	0	0	0	0.0016539	0.00208712	0	0	0.000325899	0	0	0	0	0	0	0	0	0	0	0	0	0	0	0
NCEH1	0.092764	0.13137	0.0741318	0.0797441	0.0936597	0.110011	0.0571466	0.100311	0.077271	0.0685985	0.0605079	0.0907162	0.0764864	0.0961738	0.0844979	0.0864211	0.116184	0.107095	0.0667454	0.156851	0.0769394	0.0670268	0.0932807	0.0843858	0.0833632	0.154139	0.14278	0.0745277	0.15631	0.0948447	0.0862349	0.068568	0.0710394	0.0668212	0.0711864	0.0698296	0.0895657	0.0698517	0.12641	0.109795	0.0946426	0.0781679	0.115955	0.0954545	0.0852168	0.0586084	0.0860794	0.0430569
ECT2	0.00306271	0.0229895	0.00896788	0.00520448	0.00278654	0.0191074	0.0158332	0.0267551	0.0134784	0.0101229	0.0165573	0.0102693	0.0155454	0.0252377	0.0037906	0.0185079	0.0219846	0.00836197	0.00923651	0.0156806	0.011136	0.00830702	0.00670654	0.0178423	0.0198584	0.0171707	0.0279794	0.0234191	0.04088	0.00243801	0.0134629	0.0131408	0.0161174	0.0108813	0.0041742	0.0249599	0.00360431	0.0103967	0.00959117	0.00555963	0.0223072	0.00699797	0	0.014482	0.00473937	0.0155401	0.0130635	0.0157067
SPATA16	0.00841699	0	0.000425912	0.00423135	0.00276957	0.00283109	0	0.00258102	0.00309669	0.00118257	0.000693101	0.000229494	0.000468579	0	0	0.00234525	0	0	0.000274011	0.00302876	0.00111458	0	0.0033813	0.00145358	0.000826134	0	0	0.00157098	0.00479969	0.00951996	0.00220542	0	0.00146184	0	0	0	0	0.00286421	0.00065597	0	0	0.000488214	0	0	0	0	0.0100583	0.00129423
NLGN1	0.161354	0.196023	0.104878	0.134714	0.114375	0.154531	0.102849	0.0991763	0.0828303	0.0952831	0.0928471	0.156279	0.106737	0.157722	0.196567	0.129044	0.193527	0.125878	0.0967704	0.182987	0.0891132	0.107632	0.107968	0.127181	0.150699	0.289204	0.191399	0.122108	0.189153	0.115807	0.108757	0.132969	0.115221	0.0984451	0.145037	0.182825	0.114165	0.0964092	0.225981	0.169914	0.139789	0.098784	0.220056	0.134836	0.146612	0.0755922	0.117543	0.220079
NAALADL2	0.669244	0.666302	0.462697	0.543289	0.619112	0.628103	0.512764	0.445674	0.350706	0.463959	0.423245	0.590126	0.525133	0.623396	0.575338	0.663282	0.8215	0.608555	0.545232	0.552551	0.523233	0.367938	0.618076	0.424048	0.572727	0.839726	0.869849	0.692401	0.664051	0.609092	0.538656	0.611208	0.461925	0.542604	0.779686	0.673948	0.568433	0.504781	0.878485	0.616476	0.638854	0.47174	0.591059	0.745611	0.702849	0.409115	0.500748	0.45402
TBL1XR1	0.365587	0.45758	0.283579	0.462768	0.444299	0.498722	0.323842	0.305373	0.247543	0.245679	0.229665	0.301584	0.319948	0.337582	0.359017	0.45774	0.46711	0.41265	0.385329	0.427522	0.315205	0.225152	0.325254	0.292246	0.392529	0.535359	0.556455	0.442683	0.496001	0.438158	0.293441	0.35799	0.303201	0.274082	0.452099	0.395888	0.391923	0.293665	0.508902	0.402237	0.424572	0.298042	0.512489	0.548154	0.487279	0.255208	0.222054	0.29315
KCNMB2	0.0450061	0.0445355	0.0274588	0.157471	0.0260972	0.0296626	0.0365504	0.055019	0.0285026	0.0210918	0.0178226	0.0240642	0.0225343	0.0438193	0.021414	0.0761297	0.0232923	0.0328583	0.0239662	0.0213735	0.0302531	0.0093142	0.0153244	0.0144679	0.00834422	0.0252663	0.0325744	0.0248488	0.0462009	0.0376016	0.0303035	0.0146217	0.0263735	0.0371239	0.0185092	0.0202239	0.00902168	0.0205104	0.0161444	0.0120435	0.032685	0.0118459	0.0277911	0.0215031	0.0130777	0.0171932	0.0096474	0.00392078
ZMAT3	0.194548	0.245257	0.19172	0.291954	0.27813	0.236139	0.259392	0.212776	0.146762	0.189728	0.170151	0.213591	0.216503	0.262453	0.155802	0.274499	0.425764	0.26243	0.225148	0.232977	0.20335	0.148323	0.160574	0.180773	0.200415	0.272789	0.392965	0.369735	0.308984	0.307762	0.200781	0.195433	0.188704	0.211409	0.201403	0.193459	0.218011	0.236668	0.322903	0.271558	0.208015	0.139774	0.285846	0.315447	0.272015	0.191124	0.172139	0.211487
PIK3CA	0.29218	0.311255	0.227567	0.42268	0.304652	0.385288	0.324076	0.246585	0.172636	0.225817	0.237511	0.224417	0.242127	0.154282	0.194824	0.281598	0.317782	0.294388	0.254674	0.249189	0.240481	0.170418	0.272543	0.185644	0.259941	0.347662	0.637772	0.380747	0.402699	0.352889	0.247147	0.209967	0.222365	0.273023	0.316839	0.274822	0.307252	0.262916	0.344639	0.316921	0.294058	0.269221	0.351445	0.475708	0.416325	0.184887	0.201458	0.190614
KCNMB3	0.0405626	0.0407811	0.0211886	0.00485938	0.0196156	0.0249522	0.0374253	0.0173577	0.0247083	0.0164708	0.0144098	0.0339377	0.0260161	0.0534575	0.017086	0.0439537	0.0910887	0.0196652	0.0109373	0.0373844	0.0214099	0.0156663	0.0267754	0.0220024	0.00453521	0.0209928	0.012524	0.019272	0.0343243	0.029139	0.028938	0.0289223	0.0311307	0.0423918	0.0214605	0.0284727	0.0272307	0.0664659	0.0246728	0.017811	0.0487873	0.0134877	0	0.0180781	0.0174633	0.0127413	0.0458847	0.018142
ZNF639	0.0476296	0.0267976	0.0314855	0.0713984	0.0365347	0.0346001	0.0524426	0.0495813	0.0411111	0.0287887	0.0276711	0.0252298	0.0333907	0.0843695	0.0584499	0.0737688	0.0917098	0.0692612	0.0537571	0.0393418	0.0387556	0.0345911	0.0230655	0.035153	0.0219578	0.0223529	0.0265153	0.0365688	0.0499858	0.0233337	0.0380828	0.0872774	0.0316637	0.0224122	0.0327627	0.0267497	0.0324263	0.0346642	0.0476596	0.0425937	0.0367931	0.0124229	0.129944	0.0709211	0.0248298	0.0436248	0.0411756	0.0389818
MFN1	0.184961	0.161739	0.133561	0.235074	0.24478	0.212226	0.127397	0.148866	0.116006	0.119088	0.108715	0.120568	0.11617	0.253096	0.133666	0.201898	0.216115	0.241373	0.163387	0.135846	0.185721	0.0908782	0.115539	0.129744	0.125821	0.175872	0.161675	0.227832	0.197639	0.219721	0.129684	0.133262	0.123304	0.156537	0.119397	0.14916	0.138426	0.133053	0.187066	0.216288	0.204444	0.13608	0.326481	0.222569	0.184535	0.113371	0.106495	0.103593
GNB4	0.086171	0.0536969	0.0452131	0.0692325	0.0671117	0.0430631	0.0264554	0.0168972	0.0680773	0.0347129	0.0366101	0.0286522	0.0321385	0.0746426	0.0178434	0.0743163	0	0.0554189	0.024215	0.0452956	0.0410793	0.0510742	0.0383262	0.0379289	0.0206198	0.0492505	0.0528902	0.0639511	0.0828289	0.0784609	0.0304735	0.0694588	0.0403682	0.0545006	0.0349134	0.0496141	0.0465555	0.0137152	0.0251177	0.0869213	0.0422158	0.0424528	0.218155	0.0403921	0.0174267	0.0485493	0.0525339	0.049817
ACTL6A	0.0259969	0.0280495	0.0251397	0.0513981	0.00823758	0.0116132	0.0236795	0.00857609	0.0183391	0.0141671	0.0164664	0.00875948	0.0186867	0.0562315	0.00561697	0.0325764	0.0297269	0	0.0214388	0.00964182	0.018305	0.0267435	0.0148835	0.0277938	0.0175945	0.00494595	0.0428063	0.0214187	0.017472	0.00658853	0.0198648	0.0421769	0.0123768	0.0317357	0.00563757	0.0146043	0.0153865	0.0223659	0.0409753	0.0440917	0.0391005	0.0225301	0.0309697	0.0214	0.0111909	0.0279322	0.00653166	0.0179142
MRPL47	0.0306858	0.01994	0.0360238	0.0333083	0.0275994	0.000356576	0.032989	0.0182049	0.0201594	0.0137947	0.0190145	0.0216153	0.0265197	0.0244692	0.0188131	0.0283847	0.0176773	0.0289159	0.0446914	0.0189337	0.0279946	0.0242739	0.0144572	0.0156119	0.0196914	0.0715104	0.0601662	0.0561263	0.045477	0.011785	0.0190012	0	0.0184003	0.0171736	0.0155517	0.0137775	0.0279576	0.0115394	0.0167021	0.0403758	0.0222436	0.00619544	0.0351727	0.0399458	0.0160727	0.0111658	0.0122419	0.0254939
NDUFB5	0.0539236	0.0782126	0.0397362	0.0645934	0.111298	0.0624811	0.0644934	0.0739867	0.0523997	0.0330341	0.0284394	0.0398705	0.0491165	0.0373927	0.0539161	0.047151	0.0420212	0.0585746	0.0776488	0.0534238	0.0382729	0.0425694	0.034698	0.0355941	0.0379947	0.100291	0.075007	0.0863941	0.0822891	0.0477078	0.0746482	0.0304949	0.0475128	0.0667444	0.0401394	0.0641265	0.0699143	0.0319683	0.0847524	0.0472004	0.0478424	0.0369013	0.0720687	0.0767453	0.0657395	0.0551709	0.0346372	0.0425968
USP13	0.158175	0.154789	0.102185	0.227003	0.14186	0.140359	0.0871452	0.14387	0.126019	0.117861	0.102591	0.141607	0.117617	0.150106	0.16361	0.191998	0.193624	0.185293	0.134789	0.130329	0.161102	0.122112	0.10942	0.115592	0.135959	0.191086	0.146624	0.159172	0.171768	0.166923	0.107004	0.169832	0.132735	0.130192	0.157219	0.148081	0.132029	0.0962413	0.192356	0.106142	0.149137	0.134033	0.125276	0.117251	0.157644	0.102811	0.160476	0.0849088
PEX5L	0.479726	0.520208	0.39877	0.512924	0.413555	0.589136	0.447744	0.362611	0.305153	0.372842	0.324615	0.429755	0.455298	0.487318	0.293154	0.470315	0.810809	0.564392	0.447543	0.458202	0.277732	0.218618	0.392952	0.225961	0.453831	0.55179	0.731119	0.582608	0.580476	0.492383	0.372911	0.384347	0.377942	0.360227	0.420713	0.362797	0.45715	0.445381	0.751017	0.467103	0.481936	0.397877	0.401089	0.591236	0.47187	0.256798	0.335398	0.438557
TTC14	0.320987	0.312411	0.18151	0.39771	0.340848	0.381454	0.229783	0.192063	0.160302	0.165241	0.162933	0.268724	0.236433	0.208514	0.225858	0.292688	0.463441	0.269119	0.251475	0.286134	0.213841	0.125947	0.249721	0.148758	0.295307	0.47219	0.286873	0.323846	0.333724	0.282197	0.225018	0.232948	0.216149	0.202263	0.363342	0.371094	0.235559	0.24071	0.382196	0.3183	0.262202	0.212527	0.316631	0.376305	0.287187	0.135143	0.169129	0.147119
CCDC39	0.00209628	0	0.0043288	0.00835923	0.00768056	0.00796805	0.00349048	0.000984676	0.00865727	0.00124152	0.00439148	0.000367508	0.00127198	0.00627027	0	0.0067361	0.0169131	0	0.0068303	0	0.00434325	0.00202448	0.0015073	0.00340857	0.00112606	0	0.00604847	0.00226714	0.018036	0.00163614	0.00237623	0.0305998	0.000487695	0.00430942	0	0	0	0.000376414	0.00640521	0	0.0029697	0.0020912	0	0	0.00320666	0.0021375	0.00334847	0.000223507
FXR1	0.217588	0.256035	0.158199	0.357258	0.295972	0.292766	0.30853	0.173725	0.163044	0.161333	0.121821	0.141302	0.151784	0.134238	0.170256	0.180777	0.231874	0.16381	0.200651	0.18326	0.183033	0.134777	0.190382	0.163484	0.210303	0.253997	0.395269	0.34046	0.309183	0.277931	0.177964	0.168053	0.18119	0.229816	0.187594	0.211569	0.293273	0.232544	0.269033	0.213169	0.236758	0.186828	0.310883	0.466801	0.362197	0.13405	0.163363	0.267279
DNAJC19	0.0520759	0.0376528	0.0378403	0.0124755	0.0550548	0.0317036	0.0583214	0.0551007	0.0502247	0.0286524	0.0442956	0.0159089	0.038983	0.0585797	0.0419246	0.0437471	0.051297	0.0143711	0.0391585	0.0255345	0.0308259	0.0291186	0.0390566	0.0379289	0.0410842	0.0459821	0.0293284	0.0376044	0.0646422	0.0732218	0.0601871	0.0576231	0.0394893	0.0370069	0.0296484	0.00388771	0.053769	0.0403777	0.0460532	0.0382382	0.0538442	0.0364398	0.0686716	0.0464912	0.0502789	0.037029	0.0368888	0.0217731
SOX2	0.121199	0.192516	0.106844	0.173968	0.212319	0.212639	0.278385	0.164411	0.160202	0.105164	0.121705	0.133282	0.14751	0.127469	0.207264	0.199914	0.201188	0.214611	0.221178	0.148715	0.156774	0.12586	0.170764	0.146368	0.220667	0.203347	0.147616	0.249887	0.3195	0.126229	0.145231	0.178996	0.130882	0.127991	0.130854	0.193165	0.210914	0.165891	0.194656	0.30282	0.182453	0.196146	0.162986	0.23835	0.242569	0.139265	0.121568	0.108896
ATP11B	0.219803	0.222218	0.181708	0.210225	0.267831	0.245332	0.150097	0.183765	0.119185	0.143285	0.149061	0.164986	0.162002	0.259286	0.17435	0.220364	0.209074	0.257141	0.197598	0.191679	0.182897	0.140925	0.156988	0.145421	0.19846	0.175796	0.270072	0.196332	0.273547	0.246547	0.160104	0.25176	0.163313	0.166613	0.159419	0.184554	0.186529	0.132568	0.244605	0.208823	0.228675	0.213455	0.32052	0.262052	0.199527	0.127602	0.114603	0.148142
DCUN1D1	0.101021	0.142489	0.11443	0.168905	0.182305	0.155728	0.155982	0.122685	0.120551	0.10799	0.092809	0.113416	0.109775	0.153732	0.127597	0.152206	0.141035	0.174743	0.12801	0.120956	0.147287	0.095119	0.0945574	0.116993	0.122435	0.153659	0.218204	0.165502	0.191494	0.186953	0.10257	0.175538	0.11711	0.122097	0.115287	0.140286	0.100999	0.132473	0.125268	0.148655	0.115942	0.147168	0.112442	0.156652	0.140813	0.0913007	0.104836	0.106891
MCCC1	0.211522	0.229867	0.173336	0.248463	0.206605	0.192627	0.150836	0.175693	0.132641	0.129883	0.118206	0.147841	0.159809	0.138034	0.20165	0.209195	0.214705	0.219542	0.175877	0.171265	0.18906	0.128322	0.143808	0.148611	0.137858	0.246859	0.295334	0.162018	0.219174	0.22084	0.147163	0.194942	0.178542	0.130401	0.213174	0.178291	0.14657	0.167855	0.19656	0.156071	0.228126	0.190391	0.233496	0.185902	0.172419	0.130875	0.150856	0.141248
LAMP3	0.00548156	0.00259918	0.00409512	0.0195455	0.003029	0	0.00132123	0.00119349	0.00214508	0.000330051	0.00550315	0	0.000952546	0	0	0	0	0	0	0	0.00345813	0.000750188	0.000635701	0.0034213	0	0	0	0	0	0.0070133	0.0019608	0.00327017	0.00114619	0.0188653	0	0	0.00125914	0	0.00741822	0	0	0	0.00925642	0	0.00249471	0.000485315	0	0.00249991
MCF2L2	0.363291	0.477164	0.260765	0.470238	0.389878	0.444824	0.324298	0.288681	0.239531	0.257773	0.219077	0.357814	0.319427	0.372853	0.398145	0.406717	0.67469	0.404105	0.335427	0.374754	0.318872	0.215638	0.37047	0.266774	0.256218	0.556857	0.536244	0.448638	0.493489	0.392934	0.296332	0.328847	0.304953	0.311465	0.472234	0.420247	0.355512	0.317815	0.638648	0.397595	0.386968	0.288503	0.463363	0.521862	0.434494	0.285365	0.265999	0.212428
B3GNT5	0.0055468	0.0121884	0.0263017	0.0857747	0.0326981	0.0144219	0.0195301	0.0238341	0.0224837	0.0133502	0.0131976	0.00899498	0.00308296	0.025866	0.00621223	0.0331029	0	0.00561121	0.0373459	0.0129425	0.0221307	0.0163277	0.00255523	0.0345239	0.00203894	0.0136728	0	0.0195149	0.116025	0.0553657	0.0174055	0.0554479	0.0189752	0.0332609	0.00562907	0.00391234	0.00552145	0.00896749	0.00272616	0.00626849	0.0237241	0.0108213	0.0320768	0.00701356	0.00630975	0.0301359	0.0216301	0.0184502
KLHL6	0	0.00329525	0.00359149	0.00648365	0.00293737	0	0	0.000478153	0.00230107	0.00122786	0.000141811	0	0	0	0.000992021	0	0	0	0	0	0	0.00107968	0	0	0.000989594	0	0	0	0.000450111	0	0.00254088	0.00854339	0.000811934	0.00226527	0.0010767	0	0.0130213	0.00117244	0	0	0.00319233	0.000519251	0	0	0	0	0	0.000573411
KLHL24	0.231208	0.277901	0.181508	0.260063	0.306643	0.294039	0.239268	0.228311	0.188627	0.172218	0.18015	0.199158	0.194944	0.204719	0.216168	0.256592	0.339622	0.277441	0.260535	0.261316	0.228964	0.137834	0.232252	0.187876	0.220939	0.288911	0.313367	0.291963	0.301034	0.249717	0.217645	0.175529	0.181511	0.216205	0.266732	0.274767	0.246007	0.211947	0.389113	0.228818	0.24336	0.209154	0.335612	0.300934	0.280529	0.152112	0.176849	0.189066
YEATS2	0.221571	0.264022	0.216337	0.245972	0.238958	0.256739	0.212739	0.223152	0.161893	0.155544	0.139566	0.188621	0.186271	0.27299	0.232212	0.298738	0.311135	0.259633	0.219221	0.282902	0.226857	0.16668	0.209952	0.204388	0.167415	0.266188	0.264793	0.288156	0.336398	0.221111	0.200517	0.216204	0.193155	0.186346	0.277916	0.330242	0.21813	0.193641	0.323106	0.251417	0.273692	0.206096	0.214393	0.26431	0.237395	0.190734	0.179742	0.145759
AC131160.1	0	0	0	0	0	0	0	0.00112742	0	0.000268364	0	0.00230151	0.00193577	0	0	0	0	0	0	0	0.00300619	0	0	0	0	0	0	0	0.00138245	0	0.000505073	0	0	0	0	0.0020451	0	0	0	0.00490959	0	0	0	0	0.000849554	0	0	0
ABCC5	0.242061	0.277943	0.203691	0.278553	0.2245	0.249978	0.257874	0.210112	0.177105	0.158749	0.131884	0.198117	0.180565	0.21607	0.26997	0.272238	0.328089	0.300016	0.201373	0.291054	0.213375	0.139185	0.213185	0.187885	0.170605	0.314274	0.398995	0.259957	0.254177	0.250895	0.203689	0.218703	0.206399	0.253479	0.202968	0.273671	0.226984	0.208076	0.247034	0.296139	0.220927	0.175373	0.194861	0.325968	0.324927	0.119591	0.18082	0.204164
HTR3D	0	0.00284197	0	0	0	0	0	0	0	0	0	0	0	0	0	0	0	0	0	0	0	0	0.000985147	0	0	0	0	0	0	0	0	0	0	0	0	0	0	0	0	0	0	0	0	0	0	0	0	0.000117115
HTR3C	0	0	0	0	0.00476684	0	0.00321459	0	0	0	0.000415509	0.00242399	0	0	0	0	0	0	0	0	0	0.000516571	0.0038832	0	0	0	0	0	0.00358778	0.000818347	0	0	0	0.000792027	0	0	0	0	0	0	0	0.000519251	0	0	0	0	0	0.00219947
HTR3E	0	0.00114189	0.00169202	0	0	0	0.00526086	0.00575148	0.00175784	0.00123631	0	0.000690273	0	0	0	0.00106136	0	0	0.00350629	0	0.000629003	0.00100807	0.000364156	0.00253429	0.00183863	0.0190203	0	0.00152171	0.0130837	0.00185612	0.00194705	0	0.000157146	0.0044738	0	0.000678976	0.00155474	0.00367557	0	0	0.00434578	0	0.00925642	0	0	0	0.00503909	0.0145041
EIF2B5	0.0439448	0.0653905	0.0340373	0.0796205	0.0415914	0.0860942	0.0509333	0.0464643	0.0309369	0.0183628	0.0172316	0.0249376	0.0548573	0.0423181	0.052815	0.0519424	0.0748045	0.0963515	0.0386731	0.0447683	0.0349173	0.0289951	0.0301909	0.0298267	0.0337607	0.0665396	0.0773658	0.0374603	0.0431201	0.045332	0.0473936	0.0655688	0.0428612	0.0208103	0.0389623	0.0468715	0.0735295	0.0582127	0.0697565	0.0202718	0.0588415	0.0261048	0.0702922	0.0678659	0.0538697	0.0331653	0.0269207	0.035378
DVL3	0.0944402	0.0857385	0.0264979	0.0600121	0.0614064	0.0818794	0.0748465	0.0627996	0.0604755	0.0294209	0.0417538	0.0453622	0.0560696	0.0710466	0.0655364	0.0696008	0.0496587	0.0758439	0.0841105	0.0432254	0.052636	0.0634712	0.0628642	0.0469101	0.0397624	0.074688	0.0574517	0.0622535	0.0839187	0.0747934	0.062832	0.0876803	0.063833	0.0529947	0.0900996	0.082625	0.0377289	0.043393	0.138725	0.049929	0.0763691	0.0642069	0.0949988	0.0369528	0.0642592	0.0328846	0.070418	0.0397267
AP2M1	0.134412	0.152428	0.121142	0.182328	0.155543	0.172994	0.204685	0.144779	0.107918	0.0672035	0.0729933	0.06213	0.132176	0.187418	0.127044	0.120428	0.255151	0.147437	0.144355	0.111384	0.112175	0.0720166	0.122602	0.0564819	0.119166	0.240872	0.378996	0.181265	0.190423	0.140052	0.153557	0.127814	0.125411	0.0769031	0.123709	0.11266	0.153062	0.115532	0.365677	0.0912156	0.115295	0.0696603	0.170882	0.229529	0.164078	0.0787874	0.0885371	0.0740337
ABCF3	0.0224175	0.0202203	0.0153766	0.0245964	0.0165532	0.0139771	0.0354796	0.0338713	0.0407784	0.00977999	0.0172316	0.0176903	0.0157256	0.0136718	0.0283106	0.0153373	0.0580012	0.00509581	0.0218446	0.0270584	0.020646	0.0121675	0.0206495	0.0193568	0.0128751	0.0155641	0.0055586	0.0186428	0.00542249	0.0610071	0.0403028	0.0188438	0.0220294	0.0267061	0.00510168	0.0371546	0.0254042	0.0256565	0.0252412	0.00757071	0.0214002	0.0217346	0	0.0340193	0.0296154	0.0133316	0.00251468	0.0167028
VWA5B2	0.00834954	0.00604113	0.00658654	0.0160887	0.012658	0.00937576	0.0200488	0.0162983	0.0106519	0.00289727	0.000407961	0.00322351	0.00892753	0.0375963	0.0126892	0.00945354	0.0262263	0	0.00934112	0.00426938	0.00502624	0.00122574	0.00619263	0.00796333	0.0154693	0.0258082	0.0676512	0.00175093	0.0165374	0.00622222	0.0128302	0.0144209	0.0158707	0.019527	0.0030446	0.00429061	0.00910505	0.00755899	0.0389153	0.0060384	0.00350477	0.00191137	0	0.00964035	0.00890663	0.00372069	0	0.0127185
ALG3	0.0107637	0.0176507	0.0253597	0.00701181	0.0510523	0.0167297	0.0273677	0.0236931	0.0203347	0.0105521	0.0192588	0.0108532	0.0107617	0.0147608	0.0338235	0.0127236	0.0113123	0.0196239	0.0224629	0.0078038	0.0210647	0.0173841	0.019148	0.0332159	0.00580176	0.0157826	0.0247669	0.011994	0.0215227	0.0267149	0.0292061	0.0206256	0.020142	0.0295367	0.00148423	0.0300674	0.0329783	0.0282368	0.0232124	0.0214495	0.0424186	0.0143178	0.0200937	0.0186104	0.0141563	0.0228058	0.00893308	0.0220186
EEF1AKMT4-ECE2	0.00562027	0.00205183	0.00295287	0	0.00298879	0.000907199	0.000340317	0.00313765	0.0031766	0.00281391	0.000901063	0.00131536	0.00290784	0.0157949	0.000831744	0.00493895	0	0.0145798	0.000954035	0	0.000315451	0.00220406	0.00200565	0.00139363	0.008145	0	0	0.00284136	0.00442985	0.00832504	0.00270424	0.001091	0.00342479	0.00044572	0	0.0049574	0.0015869	0.00169824	0	0	0.00254392	0.000603998	0	0.0139077	0	0.00133356	0.0102088	0.00312837
CAMK2N2	0.0145875	0.0239247	0.0145551	0.0246381	0.0229403	0.0386468	0.0514481	0.0401212	0.0179651	0.0238337	0.0210608	0.0127991	0.0482939	0	0.0134981	0.000889342	0.0151718	0.00868083	0.0395761	0.0204864	0.0226107	0.0144259	0.0237942	0.0165374	0.0473074	0.0204818	0.0241	0.0162955	0.0365607	0.0160177	0.0374294	0.00771973	0.018386	0.0110292	0.0153425	0.0156112	0.0260355	0.0265681	0.0801579	0.0243204	0.0190959	0.024964	0.0282649	0.0310737	0.0122521	0.0419694	0.0208329	0.0131322
PSMD2	0.0417914	0.0662369	0.0467736	0.0955787	0.0303361	0.0374494	0.0597118	0.077432	0.0544231	0.0274621	0.0324601	0.0361982	0.0596453	0.0737499	0.0613761	0.0632392	0.0664541	0.0185893	0.0757047	0.0553819	0.0490919	0.0375524	0.0471779	0.0336415	0.0585573	0.0436738	0.119791	0.0461155	0.0651371	0.0348938	0.0647689	0.0584864	0.0610241	0.0672593	0.0268018	0.0468196	0.0667297	0.0300668	0.110301	0.0285189	0.0695285	0.0266389	0.0753069	0.0576813	0.0372399	0.0594062	0.0291174	0.0536138
EIF4G1	0.0455745	0.093333	0.0584777	0.036946	0.039402	0.0173499	0.054402	0.0620666	0.0373304	0.0259379	0.0412642	0.0470349	0.0493912	0.0453863	0.0733538	0.0503048	0.0551508	0.0626423	0.0679602	0.0491834	0.0485798	0.0596023	0.0386338	0.0387602	0.038963	0.0912271	0.0349012	0.0303268	0.0526251	0.0476097	0.0538458	0.119078	0.0430743	0.036477	0.0246747	0.0520615	0.0463366	0.0443862	0.115855	0.0809435	0.0746315	0.0310441	0.0637443	0.0774414	0.0361776	0.0424865	0.0185294	0.0834849
FAM131A	0.045153	0.06421	0.0437388	0.00328709	0.0503646	0.0586802	0.0665675	0.0831104	0.0439332	0.0277216	0.0241277	0.0228439	0.0491887	0.0439597	0.0734682	0.0466755	0.0273612	0.0806688	0.0616861	0.054925	0.0692752	0.0464397	0.0384599	0.0734123	0.0193972	0.091539	0.0976313	0.0280295	0.0612744	0.0414122	0.0622043	0.111186	0.0578604	0.0312035	0.0293785	0.0549481	0.0515156	0.0375136	0.108674	0.0592762	0.0505365	0.0405687	0.0843412	0.0364211	0.0840551	0.0493984	0.0472322	0.0450859
CLCN2	0.0270643	0.0368529	0.031247	0.0216416	0.0342132	0.0272409	0.0241695	0.0229857	0.0100599	0.0123654	0.0108995	0.0132143	0.0172491	0.0548982	0.0316792	0.0479321	0.0359564	0.0217445	0.0229731	0.0318206	0.0296546	0.0149153	0.00759882	0.0164309	0.0136879	0.00695878	0	0.0223861	0.00375846	0.0255877	0.0146943	0.0282215	0.0126583	0.0183799	0.0192557	0.0271663	0.0316359	0.0377911	0.0320196	0.0740995	0.0345649	0.00513497	0.00827759	0.0185469	0.0267918	0.0109695	0.0226715	0.00552491
POLR2H	0.0429411	0.0361534	0.0427273	0.0827895	0.0339625	0.0645198	0.0411221	0.0532316	0.0234206	0.0259876	0.0190571	0.0358635	0.0400479	0.0335275	0.0452856	0.045257	0.0554404	0.0645097	0.0475913	0.0228315	0.0295382	0.0407299	0.017608	0.0330607	0.0520407	0.0356636	0.0594462	0.0495111	0.0419035	0.0382713	0.0383097	0.056558	0.0420436	0.033157	0.0484154	0.0366279	0.0646951	0.0320453	0.0709723	0.0145569	0.0470563	0.0158512	0.0440553	0.0709738	0.0275474	0.0229446	0.0413535	0.0315009
THPO	0.00104422	0.0017814	0.00172704	0	0	0.00468516	0.00281471	0.00183372	0.00235116	0.00152296	0.00108133	0.00150884	0.00290421	0.00607514	0.0026006	0.00148679	0	0.00117376	0.00170266	0.000612797	0	0.0015786	0.00508953	0.00270578	0.0060967	0.0116684	0	0.00534861	0.00339024	0	0.0035403	0	0.0055024	0.00295518	0	0.000678976	0	0.001593	0	0.00534352	0	0.00203873	0	0	0	0	0	0.00634325
CHRD	0.0431753	0.0344386	0.023335	0.0274796	0.0532806	0.043388	0.0264917	0.0466549	0.0362408	0.0118801	0.0179273	0.0179187	0.042661	0.0106014	0.0282317	0.0291901	0.0475335	0.0443513	0.0224255	0.0496023	0.0280422	0.0127504	0.0213851	0.0180828	0.0351074	0.0341399	0.0499161	0.0246777	0.0483588	0.00883093	0.0225159	0.0307527	0.0318263	0.0113744	0.018759	0.0422833	0.0160455	0.0371665	0.041478	0.028681	0.0129872	0.0152111	0.0488066	0.0455486	0.0218867	0.0184778	0.0148699	0.00775985
EPHB3	0.0160302	0.0307849	0.012003	0.0101137	0.0178117	0.0185759	0.0303822	0.0211244	0.0277397	0.0083767	0.0144436	0.00550683	0.0287024	0	0.0137832	0.0116467	0.0215304	0.0273849	0.0226377	0.0505365	0.0281494	0.00610728	0.0196467	0.0144492	0.00968538	0.035616	0.00529354	0.00785793	0.0244317	0.0279311	0.0278823	0.0191359	0.0221635	0.0223136	0.00561284	0.0250101	0.0194451	0.0292825	0.0236469	0.0161388	0.0130611	0.00958598	0.0347806	0.0208406	0.0112372	0.0336545	0.0367279	0.00908572
MAGEF1	0.0458872	0.0535592	0.0503197	0.0400692	0.0340872	0.029692	0.0579926	0.0428201	0.0444778	0.0320383	0.0355785	0.0173651	0.0359711	0.0552104	0.0253171	0.0484228	0.0426721	0.0416546	0.0514576	0.0475958	0.0366729	0.0331873	0.0191367	0.0443133	0.0236222	0.0573434	0.0366922	0.033714	0.03868	0.0277572	0.0555376	0.0553903	0.037162	0.0378853	0.0136874	0.023094	0.0277091	0.0378056	0.0560352	0.0331541	0.0463991	0.0382401	0.114769	0.0736477	0.0243124	0.0447723	0.0247668	0.0166178
VPS8	0.285315	0.286838	0.196296	0.360504	0.264715	0.342626	0.221441	0.221835	0.187904	0.190929	0.192238	0.217185	0.219952	0.273618	0.213269	0.32746	0.305875	0.334166	0.211406	0.223035	0.221865	0.16614	0.228157	0.198166	0.252123	0.344949	0.468363	0.301222	0.290279	0.298113	0.223805	0.191556	0.219761	0.236872	0.245921	0.280781	0.246682	0.210829	0.368691	0.300228	0.287967	0.231516	0.347924	0.33962	0.253763	0.179718	0.143366	0.189754
C3orf70	0.271639	0.336663	0.272332	0.407877	0.346621	0.361636	0.284475	0.260449	0.217819	0.248862	0.231859	0.279092	0.282682	0.27324	0.284234	0.356703	0.367817	0.373025	0.297277	0.319271	0.268554	0.242305	0.225059	0.269968	0.290692	0.255508	0.389538	0.39024	0.244732	0.350247	0.257697	0.250499	0.259993	0.290386	0.294317	0.336479	0.262028	0.235332	0.381128	0.373889	0.344009	0.226807	0.382258	0.302545	0.29884	0.280477	0.296391	0.235525
EHHADH	0.00390652	0.0170766	0.0159479	0.00778592	0.00673878	0.00954492	0.00536635	0.00968949	0.00710921	0.00558997	0.00513136	0.00525759	0.00511532	0	0.00573246	0	0.0063001	0.012611	0.00834245	0.0129288	0.00379498	0.00612437	0.012651	0.00697906	0.00860797	0.00307979	0.0160856	0.00505629	0.00849922	0.00709981	0.0104391	0	0.0124201	0.0109078	0.00579187	0.00789419	0.00541264	0.00318912	0.0283221	0.0040118	0.00080786	0.00393006	0	0.0105276	0.00317976	0.00530315	0.0120847	0.0142438
MAP3K13	0.313765	0.336623	0.312463	0.398336	0.400033	0.334025	0.276024	0.283672	0.245718	0.25293	0.211863	0.28018	0.24292	0.328876	0.305443	0.360196	0.368265	0.320838	0.303477	0.305283	0.284592	0.227679	0.304501	0.297839	0.230665	0.364087	0.382203	0.289156	0.346289	0.345533	0.223167	0.259993	0.229767	0.296852	0.314301	0.358086	0.27307	0.236609	0.375418	0.337262	0.382987	0.240713	0.394286	0.354399	0.349657	0.2232	0.274738	0.276069
TMEM41A	0.0882814	0.0871679	0.0461544	0.111966	0.0939643	0.0445199	0.0522643	0.0805969	0.0853745	0.0541403	0.0590595	0.0572145	0.0911723	0.169698	0.097897	0.129824	0.116613	0.124603	0.10381	0.0858572	0.0767401	0.0678321	0.0817714	0.0764827	0.0545134	0.0396527	0.0836079	0.0386803	0.0881292	0.0450916	0.0658318	0.142957	0.0720793	0.066295	0.0383652	0.122198	0.0793059	0.0669749	0.0935386	0.0855379	0.0894275	0.0605716	0.0589804	0.0509158	0.0477005	0.0767969	0.0518862	0.0686692
LIPH	0.00417285	0.00664123	0.0113804	0.0353831	0.0143749	0.0144034	0.0137662	0.00344903	0.0267685	0.00318385	0.00272201	0.00968449	0.00357087	0.0157625	0.0147226	0.0217789	0.00702549	0.0439703	0.0155957	0.00259626	0.00962908	0.0053862	0.00176424	0.0114821	0.00229954	0.00317184	0	0.0520532	0.0550869	0.0104238	0.00372738	0.0235034	0.00550295	0.0139906	0.00615452	0.00594159	0.0172934	0.00894095	0	0.0190794	0.00434578	0.00919427	0.111373	0.00274517	0.008931	0.00904634	0.00669454	0.00355393
SENP2	0.119049	0.142351	0.109201	0.162398	0.169378	0.137484	0.1466	0.124941	0.130235	0.121879	0.0923507	0.100764	0.120219	0.169824	0.126532	0.173597	0.169462	0.163555	0.159534	0.139871	0.149731	0.0914726	0.0852098	0.098435	0.112712	0.165901	0.171482	0.167777	0.21884	0.138036	0.135368	0.153113	0.120526	0.112205	0.12121	0.118762	0.125914	0.0951757	0.186945	0.140527	0.158844	0.156132	0.177632	0.166347	0.154454	0.0775559	0.0689268	0.112672
IGF2BP2	0.0128207	0.0145477	0.0354433	0.0239055	0.026971	0.0584858	0.023443	0.148478	0.0127488	0.0533352	0.0180716	0.0863211	0.0295597	0.0238734	0.0725189	0.071787	0	0.013772	0.0311202	0.0820609	0.0631053	0.10911	0.0277289	0.149768	0.0298645	0.0566326	0.0221164	0.0322065	0.0265167	0.0652242	0.0193399	0.0340186	0.0118598	0.00366265	0.0865634	0.143227	0.00513525	0.0124456	0.0187727	0.174848	0.0269669	0.0234571	0.013003	0.0707696	0.149126	0.0415772	0.154794	0.161066
TRA2B	0.168739	0.244003	0.162632	0.281229	0.24893	0.281237	0.162977	0.161827	0.141273	0.124106	0.115773	0.107463	0.138815	0.145703	0.201919	0.196147	0.135019	0.191602	0.163731	0.228864	0.16465	0.131673	0.162509	0.175198	0.167004	0.220341	0.202796	0.227799	0.261924	0.251837	0.159366	0.256966	0.130588	0.212565	0.183326	0.213511	0.149351	0.141967	0.153589	0.157913	0.219156	0.141759	0.302987	0.276248	0.218461	0.144577	0.132751	0.195364
ETV5	0.260899	0.317824	0.218861	0.386471	0.386229	0.303168	0.160391	0.262712	0.234262	0.216911	0.21429	0.285744	0.282947	0.239525	0.336001	0.411449	0.350403	0.355914	0.324608	0.342151	0.251817	0.168598	0.296124	0.258515	0.288814	0.345207	0.469681	0.262247	0.330367	0.321485	0.296543	0.157446	0.228888	0.316484	0.368045	0.335015	0.31056	0.270695	0.610806	0.216709	0.375705	0.337224	0.364191	0.291779	0.255837	0.237078	0.24235	0.261531
DGKG	0.296745	0.486113	0.183455	0.410716	0.510984	0.475946	0.313294	0.174334	0.259193	0.191383	0.20843	0.206761	0.313705	0.37276	0.371659	0.514119	0.763468	0.437234	0.278921	0.451276	0.265168	0.14003	0.362541	0.289204	0.379277	0.5904	0.79856	0.434295	0.402986	0.47876	0.190299	0.276483	0.151492	0.237161	0.39572	0.401363	0.32775	0.162489	0.681108	0.360305	0.440411	0.214985	0.279681	0.536772	0.381735	0.136931	0.316705	0.296281
CRYGS	0.0275455	0.0404292	0.023472	0.0424635	0.0270915	0.0367119	0.0355145	0.0205484	0.0249765	0.0191588	0.0296554	0.0219934	0.031763	0.00627027	0.0239085	0.033777	0.0273618	0.0434073	0.0338512	0.0319542	0.0222728	0.0194176	0.0201863	0.0167254	0.0205539	0.0385197	0.00547563	0.0284407	0.0254411	0.0310335	0.0244299	0.0245873	0.0338233	0.0242177	0.0205029	0.0353972	0.0354898	0.0215894	0.0225187	0.0568473	0.027853	0.011003	0	0.0326846	0.0357698	0.034079	0.0157278	0.0162573
TBCCD1	0.0156744	0.0481758	0.0286379	0.0239628	0.0404584	0.0247169	0.0562335	0.0327443	0.0362376	0.0367507	0.0324007	0.0245987	0.0407841	0.0743295	0.0356994	0.0737235	0.0314667	0.0510847	0.0325773	0.0446467	0.029482	0.0247799	0.0233069	0.0332087	0.0203103	0.0275588	0.0400913	0.0399972	0.0186847	0.0352169	0.0509809	0.043213	0.0312303	0.0462309	0.00616537	0.0310667	0.00731679	0.054753	0.034668	0.0304443	0.0560106	0.00913654	0.0455074	0.0420481	0.0291871	0.0152041	0.0252307	0.0582879
DNAJB11	0.0140311	0.0131057	0.0177979	0.00833744	0.0372998	0.0164186	0.0102779	0.00927221	0.0165775	0.0325171	0.02774	0.0168497	0.0237783	0.051056	0.0147983	0.00790115	0.0116471	0.0156631	0.00806796	0.00883771	0.0301806	0.0181963	0.00596304	0.0203276	0.0134516	0.0177078	0.0201213	0.00608176	0.0142689	0.00812069	0.0167896	0.0148793	0.0149709	0.0256024	0.0057543	0.0296232	0.0193214	0.0244671	0.00927826	0.0193772	0.0165339	0.00189675	0	0.0338179	0.00704822	0.0122732	0.045289	0.0154234
AC068631.2	0	0.00491145	0.00411672	0.012166	0.0125599	0.00759368	0.006775	0.00721642	0.0133966	0.00329411	0.00401229	0.00294398	0.00587856	0	0.00543198	0.00851249	0	0	0.0141617	0.024448	0.0101821	0.00178785	0.0102771	0.000939498	0.00184618	0	0.0233886	0.0228984	0.0157522	0.00548095	0.00348291	0.0067812	0.00572427	0.00787245	0.00639852	0.00370679	0.00790681	0.00590225	0.00456464	0	0	0.00296764	0.0229725	0.0207531	0.0104219	0.002132	0.0034392	0.00610007
AHSG	0	0	0.00127393	0	0	0	0.00638738	0.00328389	0.00117059	0	0.00198882	0.00235258	0.000987465	0.0114134	0	0	0	0	0.00301311	0.00259626	0.00992353	0.00320775	0	0	0.000383166	0	0	0	0	0	0.00101392	0	0.00192937	0.00446642	0.00781098	0.00176956	0	0.000507963	0.00554674	0	0	0	0	0	0.00177202	0	0	0.00398999
FETUB	0	0	0.00197876	0	0	0	0	0.000743758	0	0	0	0.000425788	0.000979923	0	0	0	0	0	0	0	0	0.0011166	0	0.00144104	0	0	0	0.00148532	0	0	0	0	0.0014871	0	0	0.0043196	0	0.00111974	0.00656941	0.00215977	0.00352076	0	0	0	0	0	0	0.000661419
HRG	0	0	0.000232112	0	0	0	0	0	0	0	0.00061884	0	0	0	0	0	0	0	0	0.00792067	0	0	0.00166618	0	0	0	0	0	0.00148239	0	0	0.000887572	0	0.00123105	0	0	0	0	0	0	0	0	0	0	0	0	0	0.000960661
KNG1	0	0	0.00406226	0.0171266	0	0	0.00611984	0.00490174	0.00123657	0	0.00235054	0.000319624	0.000379968	0.00619139	0.00385402	0.00462574	0	0.012611	0.00784902	0.00213632	0.00734	0.00392021	0	0.00354365	0.00110565	0	0	0.00258507	0.0125141	0.0149425	0.00614984	0.00278984	0.00766255	0.00728351	0	0.00235093	0.00172302	0.00580356	0	0.00391437	0.00187848	0.0118303	0.00408644	0.00699121	0	0.00717929	0	0.00164357
EIF4A2	0.218019	0.29025	0.145536	0.373331	0.251005	0.302274	0.256836	0.177888	0.149845	0.101816	0.0984911	0.116371	0.162736	0.210027	0.208379	0.162266	0.258628	0.190295	0.211188	0.179858	0.149829	0.120558	0.159623	0.108219	0.148653	0.293743	0.397222	0.301955	0.287633	0.260492	0.18481	0.265785	0.185888	0.132408	0.119994	0.180525	0.200195	0.166547	0.393414	0.240086	0.126512	0.10902	0.274944	0.258358	0.16082	0.107703	0.127462	0.159739
RFC4	0.0157823	0.0132366	0.0100219	0.017365	0.00696799	0.00931451	0.0109758	0.00981853	0.0113523	0.00890146	0.00860138	0.0177556	0.00793005	0.0298294	0.01305	0.0232753	0.0107735	0	0.0135829	0.00591275	0.0227713	0.00929026	0.0260638	0.0131994	0.022856	0	0	0.0088401	0.0216882	0.00808899	0.0101326	0.0109702	0.012469	0.0307091	0.00254994	0.0116603	0.0168573	0.00531851	0.0209462	0.0023593	0.0120806	0.018967	0	0.015522	0.0134396	0.00357912	0.00828912	0.0105772
ADIPOQ	0	0	0	0	0	0	0	0.00179403	0	0	0	0.00027432	0	0	0	0.00256498	0	0	0	0	0.00578309	0.000938552	0	0	0	0	0	0	0	0.00175081	0	0	0.000189041	0	0	0	0	0	0.0091482	0	0	0	0	0	0	0.0013837	0	0
ST6GAL1	0.281848	0.470119	0.364149	0.369899	0.424973	0.259285	0.378814	0.366993	0.254046	0.290819	0.261913	0.346208	0.435115	0.31965	0.417324	0.51336	0.487461	0.471453	0.270145	0.323824	0.350427	0.359766	0.348433	0.336901	0.333861	0.368157	0.409715	0.514324	0.405327	0.319894	0.308135	0.581476	0.45929	0.368489	0.456466	0.475695	0.493997	0.419703	0.397703	0.520223	0.447522	0.243058	0.547283	0.492893	0.353073	0.359373	0.335595	0.28922
RPL39L	0.0042812	0.00636763	0.0103436	0.00833744	0	0.00360689	0.00608327	0.00850423	0.0118693	0.00518112	0.00662141	0.00788979	0.00436091	0.0118157	0.0118921	0.00668809	0.00273778	0.0112827	0.00844431	0.00935765	0.00645841	0.00995361	0.0045953	0.00721732	0.00364145	0.0109244	0	0.00448285	0.0158979	0.0075239	0.0122996	0	0.0115812	0.00729056	0.00395472	0.00240663	0.0108531	0.00878514	0.0254262	0.00723216	0.00837912	0.0136544	0	0.00196798	0.0180593	0.0162504	0.0054816	0.0135815
RTP1	0.000316282	0	0	0.0389749	0.00528585	0	0.000284585	0.00805117	0.00289887	0.00077219	0	0	0	0	0.000617931	0	0.00462551	0	0	0.00131666	0	0	0.00326339	0	0.00534758	0.0102369	0	0	0.00277773	0	0	0	0.00164351	0.00104645	0	0.0100942	0.000655307	0.000398263	0.00773073	0	0	0	0	0	0	0	0	0.00177636
MASP1	0.0581944	0.0396075	0.0202203	0.0209012	0.0349896	0.0657635	0.0382662	0.0302596	0.0488483	0.0515963	0.055405	0.0495595	0.0703961	0.0270414	0.0436049	0.0715903	0.0454343	0.0222828	0.0312183	0.0610067	0.0539813	0.0376177	0.0436569	0.034092	0.0376633	0.0597069	0.00320508	0.0574176	0.0239465	0.0567248	0.0202232	0.039613	0.0515581	0.0657502	0.045142	0.0557396	0.0463228	0.0286089	0.0553538	0.0771609	0.062863	0.0369613	0.0563786	0.0468609	0.0405887	0.0571197	0.0545572	0.0875075
RTP4	0.0059431	0.00330615	0.00546313	0.0186256	0	0	0.0088353	0.00590191	0.00181099	0.000492429	0.00309878	0.000479716	0.00250357	0	0.00698974	0.00894678	0	0	0.00183188	0	0.00285006	0.00451111	0	0	0	0	0	0	0	0.00624379	0.00700853	0	0.00234698	0	0.00237811	0.000313198	0	0.00450874	0	0	0	0	0	0	0.0023095	0.00300443	0	0
SST	0.00643834	0.0106508	0.00224675	0.0694098	0.0458134	0.0528368	0.0482944	0.041566	0.0412484	0.00545001	0.00238151	0.00686415	0.0287809	0.0384949	0.0277775	0.0699044	0.130683	0.0275626	0.0125534	0.0436047	0.0245742	0.0157776	0.0464053	0.0136699	0.0008735	0.0378197	0.00186056	0.0449873	0.0378653	0.0376899	0.0373208	0.0486688	0.0413081	0.00647545	0.0174801	0.025629	0.0421698	0.0176273	0.0421441	0.0213028	0.0621344	0.0220523	0.0275982	0.0339568	0.018416	0.0305161	0.0141712	0.0178214
BCL6	0.256872	0.215992	0.204833	0.237868	0.166984	0.171802	0.297854	0.217362	0.140332	0.136091	0.119573	0.138731	0.164516	0.305722	0.184351	0.211371	0.403245	0.190234	0.196256	0.198759	0.151291	0.25044	0.179094	0.176165	0.217215	0.165854	0.430972	0.426922	0.335774	0.262722	0.242189	0.408827	0.245989	0.212516	0.250158	0.175597	0.379737	0.280792	0.471037	0.499517	0.211658	0.271099	0.437576	0.249303	0.360249	0.231661	0.151237	0.241383
LPP	0.445132	0.52371	0.320299	0.678102	0.450365	0.523853	0.329532	0.309215	0.219416	0.250915	0.214444	0.345756	0.318586	0.517554	0.430149	0.46886	0.865075	0.528971	0.377857	0.447099	0.356824	0.216592	0.448871	0.322379	0.37423	0.684672	0.751067	0.457248	0.547922	0.444578	0.293705	0.415506	0.312214	0.313643	0.512498	0.480156	0.402363	0.314138	0.821063	0.374404	0.428639	0.296545	0.633126	0.645899	0.495116	0.200451	0.243038	0.336613
TPRG1	0.0931987	0.0906857	0.0381329	0.0889977	0.121063	0.0576547	0.0487925	0.0635808	0.0574734	0.0646215	0.0478825	0.0768558	0.0537141	0.0412538	0.0758366	0.0787113	0.0702241	0.0666424	0.0689459	0.0796405	0.052536	0.0636548	0.100052	0.0781908	0.0540817	0.0792561	0.170375	0.110976	0.068974	0.0765143	0.0572912	0.075609	0.0898503	0.0647212	0.10655	0.0703617	0.0722019	0.0909121	0.165716	0.104938	0.0888782	0.0482855	0.0570301	0.0313796	0.0706019	0.0654917	0.0252502	0.121199
TP63	0.00848989	0.0106867	0.00111029	0.0256604	0.0131284	0.0121338	0.00325002	0.00263826	0.0155048	0.0147896	0.00355423	0.0104569	0.00637619	0	0.00363406	0.00808548	0.0235592	0	0.00776854	0.00109388	0.00292828	0.00690129	0.00363917	0.0109328	0.00192149	0.0102237	0.0587887	0.0308273	0.0111017	0.00767952	0.0219411	0.00313298	0.00537257	0.000887835	0.0404303	0.0046401	0.00155355	0.00543568	0.0407754	0.00684594	0.0117022	0.00650159	0	0.0158011	0.000685128	0.00769549	0.026877	0.00807834
P3H2	0.153776	0.110033	0.0967437	0.113265	0.173949	0.163964	0.0677113	0.0601203	0.0889476	0.122903	0.132257	0.0851158	0.116883	0.175531	0.0875079	0.20084	0.208297	0.184969	0.143913	0.163368	0.112711	0.101463	0.143628	0.0906424	0.148385	0.0892636	0.261107	0.0896268	0.110485	0.172052	0.119394	0.128085	0.11622	0.110363	0.119353	0.126569	0.148884	0.118296	0.172956	0.162453	0.177356	0.111572	0.179218	0.102727	0.0738379	0.143345	0.106768	0.140376
CLDN1	0.0249552	0.0223501	0.0155572	0.0828547	0.027297	0.0293289	0.00961497	0.036165	0.0523016	0.0281828	0.0329813	0.0393957	0.0512494	0.0356986	0.0200436	0.0571022	0.0345054	0.00880201	0.0385772	0.0538973	0.0391127	0.0210541	0.052742	0.0336594	0.0340129	0.027122	0	0.0651387	0.0714311	0.0450274	0.0434309	0.0267863	0.0241889	0.0405005	0.0444843	0.0728762	0.0550456	0.0116127	0.0119586	0.0517078	0.0568409	0.0221912	0.00583751	0.0476228	0.0233497	0.0267149	0.0542193	0.0325813
CLDN16	0.0677481	0.0593006	0.0562268	0.0554152	0.0397644	0.0596871	0.0143169	0.0259207	0.0479714	0.0384979	0.0673966	0.0262186	0.0604386	0.04557	0.0406037	0.088443	0.0275514	0.0404996	0.0276885	0.0445451	0.0575345	0.0105266	0.0352754	0.0301139	0.0585826	0.0229175	0.0261771	0.0390946	0.0817286	0.0518383	0.0493501	0.0345755	0.0307839	0.0189489	0.0669233	0.0236399	0.0459033	0.0242491	0.0378571	0.0296065	0.0675709	0.0215073	0.0933606	0.0154185	0.0154043	0.0351337	0.0378863	0.0109443
TMEM207	0	0	0	0	0	0	0	0	0	0	0	0	0	0	0	0	0	0	0	0	0	0	0	0	0	0	0	0	0	0	0	0	0.000304329	0.00132149	0	0	0	0	0	0	0	0	0	0	0	0	0	0
IL1RAP	0.409209	0.530986	0.281646	0.453616	0.470424	0.491891	0.23766	0.366572	0.266795	0.299965	0.272884	0.344503	0.357972	0.274962	0.343716	0.520948	0.459075	0.547498	0.368123	0.397181	0.341421	0.482218	0.333728	0.32912	0.395572	0.515591	0.461843	0.402577	0.341831	0.43799	0.27755	0.54494	0.342248	0.365561	0.538506	0.407469	0.322309	0.281122	0.495442	0.562158	0.424046	0.280438	0.552361	0.516124	0.372196	0.513648	0.310583	0.33175
GMNC	0	0	0.00172757	0	0.00210702	0	0	0.000240768	0	0	0	0	0.000845111	0	0	0	0	0	0	0	0	0	0	0	0.00167182	0	0	0	0.00202049	0.00155828	0	0	0	0.0019525	0	0	0	0	0	0	0	0.00431459	0	0	0	0	0	0
OSTN	0	0.00109548	0.00402145	0.0186334	0.00468861	0.00801176	0.00610784	0.00174832	0.00198849	0.0030342	0.00116737	0	0.00207164	0.0129945	0.00140327	0.0291957	0.0400642	0.00725831	0.00880531	0	0.00301388	0.000911458	0.00651689	0.00697085	0	0	0	0.00587101	0.0163042	0.000841283	0.000775731	0	0.00191431	0.0101062	0	0	0.00725285	0.00561616	0.00417505	0	0	0.00169567	0	0.00657374	0.00150404	0	0.00235708	0.00112505
UTS2B	0.0051968	0.0102049	0.00873131	0	0.0212085	0.0123626	0.00176572	0.00222428	0.00952047	0.00564381	0.00436121	0.00711585	0.0133477	0.0160412	0.000743656	0	0	0.0201714	0.0116952	0.0020109	0.0017177	0.00388563	0.00795401	0.00934371	0.00617498	0.0154795	0	0.00218467	0.0150635	0.0102728	0.000577859	0.00586278	0.00478289	0.00571112	0.000336772	0.00476625	0.0106156	0.00785305	0	0.00215231	0.00306653	0.000938852	0	0.00348668	0	0.00859908	0.0128171	0.00481409
CCDC50	0.355061	0.46024	0.278625	0.50194	0.474376	0.501458	0.311478	0.308365	0.244594	0.239719	0.225416	0.289038	0.33288	0.322054	0.329579	0.45922	0.668446	0.482116	0.363207	0.409209	0.336543	0.209898	0.357177	0.23838	0.356055	0.52794	0.763107	0.506047	0.570087	0.46509	0.315025	0.325641	0.263113	0.276124	0.465432	0.424464	0.405166	0.298979	0.517246	0.34853	0.424924	0.339321	0.510204	0.568209	0.475592	0.184657	0.255655	0.264715
FGF12	0.475194	0.576739	0.297789	0.463443	0.63259	0.478161	0.401432	0.372079	0.281369	0.269985	0.366824	0.311006	0.386779	0.274051	0.512075	0.436555	0.664581	0.576505	0.438235	0.436163	0.200604	0.348635	0.416533	0.435484	0.395925	0.586506	0.823959	0.573496	0.388598	0.505831	0.296237	0.457568	0.361922	0.353263	0.512975	0.521647	0.456934	0.43763	0.638955	0.463754	0.411823	0.292408	0.482231	0.708445	0.483125	0.38232	0.384333	0.412886
MB21D2	0.211788	0.241421	0.173177	0.227733	0.30319	0.246871	0.150461	0.219195	0.176401	0.252463	0.214421	0.220839	0.166987	0.280247	0.275103	0.230623	0.1782	0.265661	0.265458	0.202664	0.244084	0.151492	0.196582	0.207559	0.184316	0.1573	0.13831	0.163179	0.235573	0.256646	0.168673	0.14108	0.173402	0.187562	0.107173	0.244279	0.183321	0.198505	0.238965	0.188008	0.19243	0.175638	0.239507	0.238192	0.184968	0.185944	0.192641	0.0639146
ATP13A5	0.12401	0.112741	0.0697589	0.139522	0.0763059	0.178098	0.129592	0.112712	0.0628445	0.122536	0.0943023	0.114213	0.0925136	0.0717677	0.0548838	0.042934	0.247685	0.0707555	0.117142	0.0545857	0.0684779	0.104706	0.0885208	0.0616768	0.0737785	0.104635	0.146509	0.100191	0.103562	0.128518	0.115367	0.0774804	0.102376	0.099338	0.130419	0.100571	0.0504422	0.11517	0.0583547	0.132261	0.093274	0.0954286	0.0762969	0.19703	0.116661	0.118281	0.0452755	0.0602808
ATP13A4	0.423553	0.45557	0.334502	0.555762	0.376676	0.536384	0.310904	0.313247	0.257732	0.276154	0.277257	0.394396	0.301044	0.397401	0.306769	0.388242	0.73299	0.34016	0.377093	0.312537	0.32738	0.221936	0.385372	0.250405	0.376835	0.584406	0.666866	0.461675	0.507959	0.461803	0.299225	0.25196	0.31303	0.294052	0.523141	0.413552	0.393632	0.3171	0.624538	0.496585	0.46648	0.349367	0.427802	0.596526	0.456816	0.235898	0.195837	0.123734
OPA1	0.256874	0.285407	0.160678	0.308136	0.279691	0.359199	0.277439	0.196685	0.157313	0.158325	0.152611	0.192719	0.193541	0.135374	0.199679	0.213866	0.301459	0.253036	0.22475	0.2476	0.200693	0.162085	0.1945	0.183813	0.196193	0.334652	0.194118	0.260886	0.25481	0.245615	0.174527	0.247257	0.1906	0.171625	0.215326	0.228474	0.204969	0.163778	0.236579	0.257183	0.22057	0.193361	0.226232	0.358754	0.234668	0.129727	0.195809	0.225737
HES1	0.0153932	0.030034	0.019058	0	0.0562245	0.0175141	0.00743684	0.0574562	0.0660319	0.0136238	0.0256393	0.0217265	0.0421342	0.0455255	0.0138081	0.0384987	0.0165994	0.0676373	0.0155362	0.0118098	0.051961	0.0364036	0.00865466	0.0266763	0.0155885	0.0206399	0.0234282	0.00204678	0.0246303	0.0259937	0.0133449	0.0535139	0.0493651	0.00711568	0.0178407	0.00366659	0.0109653	0.0135858	0.0337688	0.0149105	0.0228539	0.0408534	0.133573	0.00906164	0.00862925	0.126298	0.00253156	0.00757742
CPN2	0	0	0	0	0.00206903	0	0	0	0	0	0	0	0	0	0	0	0	0	0	0	0	0	0	0	0	0	0	0	0.00148299	0	0	0	0.00108366	0	0	0.0173758	0	0.000339481	0	0	0	0	0	0	0	0	0	0
LRRC15	0	0	0	0	0	0.00158728	0.00295323	0	0	0	0	0	0	0	0	0	0	0	0.000477	0	0	0	0	0	0	0	0	0	0	0	0	0	0	0.00162941	0	0	0	0	0	0	0	0	0	0	0	0.00104475	0	0.00254511
ATP13A3	0.209915	0.224911	0.12859	0.280156	0.202261	0.169378	0.133716	0.152508	0.148323	0.12681	0.116581	0.153637	0.174143	0.223685	0.161139	0.185221	0.186243	0.22096	0.174809	0.240927	0.190111	0.156533	0.118621	0.156699	0.131612	0.1721	0.140643	0.187193	0.23961	0.19156	0.132472	0.265478	0.158674	0.135257	0.151022	0.156885	0.123839	0.125558	0.152155	0.215197	0.229815	0.162755	0.307506	0.155462	0.164988	0.162195	0.13248	0.18373
TMEM44	0.00665598	0.0077155	0.00929858	0.0164259	0	0.0142298	0.00278515	0.0128437	0.00385926	0.00018018	0.00350652	0.0056141	0.00622131	0.00591333	0.0130999	0.00215776	0	0.0134422	0.00499675	0.00696777	0.00108404	0.00516876	0.00763101	0.00312483	0.00355651	0	0.025684	0.00226303	0.010202	0.00338596	0.00813222	0.0110617	0.0123262	0.0137184	0.00923907	0.00210206	0.00669919	0.00569956	0.0274126	0.00589265	0.0084499	0.000519251	0	0.00628583	0.00735158	0.00761383	0.01688	0.00766667
LSG1	0.0393121	0.0501472	0.0233088	0.0624765	0.0351031	0.0144291	0.0459154	0.0284597	0.0311224	0.0280494	0.0296125	0.0323906	0.0280658	0.048034	0.0463065	0.0301654	0.0361862	0.0409256	0.0427298	0.0578822	0.0483511	0.0362588	0.0283138	0.0234267	0.0215435	0.0173763	0.0738116	0.0334242	0.0222953	0.0259993	0.0359055	0.0407521	0.0290178	0.030332	0.0307064	0.0295987	0.028971	0.0359298	0.0714563	0.0266708	0.0427705	0.0117771	0.0444317	0.023562	0.0207952	0.0392407	0.0335634	0.070808
FAM43A	0	0.00362371	0.00248102	0.0184831	0	0.00852792	0.00527272	0	0	0.000374614	0.000315699	0.00135494	0.00106543	0	0	0	0	0	0	0	0	0	0.000720329	0.00198658	0	0	0	0.00925331	0.00181486	0.00333506	0.00377881	0.0179358	0.00173468	0.0188003	0	0	0	0	0	0	0.00490352	0.00412966	0	0	0.00169671	0	0	0.0100138
XXYLT1	0.0776583	0.0762677	0.0926911	0.099928	0.0737804	0.0957467	0.0759102	0.0898176	0.0757452	0.0667975	0.0556025	0.078908	0.0888616	0.16215	0.0809313	0.115346	0.133927	0.10443	0.114415	0.0974295	0.0825529	0.100285	0.0932765	0.0766103	0.0820686	0.11806	0.0571061	0.0798295	0.0499936	0.111955	0.0869676	0.074079	0.093151	0.0749062	0.0414715	0.0983029	0.0790548	0.0943783	0.0489123	0.1201	0.0889886	0.0757633	0.116555	0.0807711	0.0708192	0.0909619	0.0989802	0.0853485
ACAP2	0.288262	0.304918	0.219918	0.435049	0.358387	0.34729	0.257435	0.26534	0.226737	0.214267	0.215435	0.244026	0.271392	0.270632	0.274331	0.376792	0.45924	0.39771	0.257473	0.268911	0.262598	0.175099	0.239389	0.201651	0.284554	0.308051	0.342876	0.319819	0.451324	0.376009	0.240509	0.345341	0.250073	0.26435	0.352637	0.292232	0.299664	0.218834	0.305372	0.287669	0.291478	0.243929	0.467614	0.348683	0.310201	0.20072	0.226984	0.216622
PPP1R2	0.0465337	0.105972	0.0853988	0.0701477	0.0767544	0.0460824	0.049961	0.0843955	0.0870861	0.0517699	0.0607791	0.0474036	0.0753025	0.1077	0.0683165	0.0842284	0.0240413	0.0825817	0.0678104	0.057277	0.0606771	0.059188	0.0514261	0.0596765	0.0592331	0.121523	0.198871	0.0681456	0.110669	0.0930203	0.0598233	0.108818	0.0560155	0.0567318	0.0657304	0.0755129	0.0803709	0.0500302	0.120966	0.0574798	0.105422	0.0614129	0.152141	0.0650188	0.0516573	0.0289981	0.0236541	0.0735976
APOD	0.265506	0.255637	0.306863	0.35902	0.269331	0.237294	0.356649	0.318401	0.23646	0.162756	0.210491	0.174712	0.380871	0.334648	0.27857	0.370032	0.354304	0.395664	0.373411	0.166417	0.248531	0.187412	0.226324	0.160903	0.213163	0.224368	0.491442	0.212979	0.470217	0.305814	0.432185	0.253833	0.324907	0.262482	0.316416	0.187563	0.370758	0.299714	0.62588	0.249336	0.262403	0.482897	0.500099	0.337286	0.379971	0.348586	0.143181	0.105522
MUC20	0	0.0010866	0	0.0122813	0.00664433	0	0	0.00136819	0	0.000579423	0.00239142	0	0.00109154	0	0	0	0	0	0.00406955	0	0.00475731	0.0003119	0.00247469	0.00189904	0	0	0.0236263	0	0.00331258	0	0.00380472	0	0.0010417	0	0.0023569	0.000456417	0	0	0	0	0	0	0	0.0119461	0.0014101	0.000727387	0.00822745	0
MUC4	0.00163909	0.00615842	0.00944887	0	0.00916972	0	0	0.00100088	0.000800167	0.00197686	0.00272558	0	0.00132613	0	0	0	0	0	0.00550028	0	0.00310481	0.0016846	0.000270347	0.00366871	0	0	0	0	0.00765503	0	0	0.00304195	0.000282568	0.00123223	0	0	0	0.00159895	0	0	0	0.0051362	0.0239907	0	0	0.00343905	0	0.00225729
TNK2	0.40095	0.532641	0.310169	0.518305	0.514324	0.583218	0.315138	0.307197	0.200263	0.242547	0.224935	0.33227	0.281764	0.455854	0.400826	0.477684	0.798243	0.588759	0.345767	0.514532	0.340613	0.175838	0.376955	0.249002	0.359956	0.688541	0.666969	0.381626	0.494276	0.509489	0.277469	0.296415	0.288779	0.338718	0.44437	0.546342	0.398185	0.321746	0.628879	0.449475	0.404916	0.281604	0.625656	0.52054	0.473163	0.233868	0.282432	0.165801
TFRC	0.0567717	0.0732035	0.0756297	0.0910616	0.0870187	0.0740783	0.0651452	0.0620997	0.0542554	0.0418714	0.0310101	0.0429902	0.0490465	0.106714	0.0507202	0.0545881	0.0143529	0.035156	0.0673283	0.0624552	0.067266	0.0640222	0.0434948	0.0624404	0.0586559	0.0689065	0.0712853	0.0769118	0.0888683	0.054597	0.0433963	0.116566	0.0579558	0.0520964	0.0656494	0.0500271	0.0691613	0.0448363	0.0354903	0.0865745	0.0519022	0.0559241	0.0989105	0.106589	0.0522391	0.0560232	0.0550634	0.0622366
ZDHHC19	0.00643052	0	0	0	0.00388547	0.00872132	0.000583583	0.0038764	0.00414237	0	0.00152219	0.000516694	0.00459769	0	0	0.00616282	0	0.00491293	0.00130905	0	0	0.000427615	0	0	0	0	0	0	0.00262329	0.00305081	0	0.00832564	0.00128061	0.00155867	0	0	0	0	0	0.00696944	0.0090928	0.000934686	0	0.0115518	0	0.000411641	0.00430481	0.0010288
SLC51A	0.00250494	0.00116869	0.00925379	0.00680104	0.0226739	0	0.005452	0.00727158	0.00236279	0.0061089	0.0059277	0	0.00145234	0.0508067	0.0114943	0.00577435	0	0	0.0123955	0	0.00793158	0.00582097	0.00211843	0.00333025	0.00209034	0	0.0300759	0.00182697	0.0139104	0.0125336	0.00409358	0.00910982	0.00651893	0.00923983	0.000611407	0.00187049	0.00263565	0.00245807	0	0.0129179	0.0107647	0.0042004	0.0223883	0	0.0104047	0.0128805	0.00184019	0.00276401
PCYT1A	0.0651011	0.0658498	0.045425	0.0597623	0.0521299	0.0969716	0.0171957	0.0573664	0.0323608	0.0419569	0.0331166	0.0388536	0.0521273	0.0732906	0.0638403	0.0661657	0.0526211	0.0615872	0.044707	0.0607337	0.052819	0.0470075	0.0547658	0.0334204	0.0328173	0.0679313	0.020371	0.0629018	0.0549633	0.0499395	0.0391773	0.0363377	0.0441178	0.0425869	0.0573645	0.0767489	0.034172	0.0325898	0.0699407	0.0706158	0.0566175	0.0419419	0.0929744	0.052132	0.0566251	0.0506946	0.0313716	0.0471187
AC069257.3	0.00232032	0.00196838	0.00289621	0.0297357	0.000963469	0.00622552	0.00136041	0	0	0	0.000549863	0.0020695	0.00269406	0	0	0.00251377	0	0	0.00207653	0.00272887	0	0.000439076	0.000897402	0.000801172	0.00541889	0.00327102	0	0.00611879	0.00674077	0.0017912	0.00220537	0	0.00280664	0.00705611	0.00679432	0.00515322	0.00328557	0.00214823	0	0	0.00877772	0	0	0	0.000748948	0.00527797	0	0.00113156
TM4SF19-TCTEX1D2	0	0	0	0	0	0	0	0	0	0	0	0.000850432	0	0	0	0	0	0	0.0020608	0	0	0	0	0	0	0	0	0	0	0	0	0	0	0	0	0	0	0	0	0	0	0	0	0	0	0	0	0
UBXN7	0.135954	0.168256	0.0942255	0.236353	0.180207	0.226051	0.140935	0.0953934	0.0849621	0.0778276	0.0853652	0.0900332	0.0820832	0.130343	0.121825	0.0894916	0.15835	0.185019	0.137246	0.189744	0.114651	0.0849542	0.135271	0.109091	0.123182	0.139149	0.145207	0.142221	0.196297	0.156053	0.109586	0.191662	0.108253	0.133919	0.0963802	0.13167	0.131837	0.0932631	0.126108	0.154018	0.149037	0.122828	0.2582	0.18572	0.184795	0.0948362	0.101476	0.133907
RNF168	0.124763	0.141407	0.133739	0.100115	0.0716694	0.112833	0.0720949	0.121473	0.0671766	0.0762655	0.0750174	0.0890876	0.0868133	0.153664	0.100589	0.122006	0.111111	0.185817	0.0839023	0.0796218	0.0961857	0.103337	0.0962287	0.101111	0.0888372	0.129336	0.129134	0.134449	0.200308	0.107383	0.0998134	0.106115	0.103595	0.138634	0.0930713	0.100464	0.109551	0.0952262	0.112334	0.137895	0.0744352	0.101304	0.197534	0.0746894	0.140039	0.0795868	0.108469	0.134053
SMCO1	0.000784534	0	0	0	0	0	0.000911034	0	0.0024814	0.00124681	0.000559576	0.00510997	0	0	0	0	0	0	0	0	0	0.00118797	0.000296115	0	0	0	0	0	0	0	0.000583362	0	0	0	0	0.00580852	0	0.00181395	0	0.00214058	0	0	0	0	0	0	0.00160962	0.000943023
WDR53	0.0257993	0.019297	0.0266572	0.0186256	0.010675	0.0352878	0.0185933	0.0197732	0.0187326	0.0210762	0.012758	0.0177246	0.019202	0.0139081	0.013518	0.0250635	0	0.0155965	0.0244398	0.029761	0.0193982	0.0092851	0.0262086	0.0162726	0.0062718	0.00793557	0.00186056	0.0164606	0.0110176	0.013019	0.011616	0.0189006	0.00981805	0.0154741	0.0100909	0.0110587	0.00449711	0.0263415	0.0186472	0.0193588	0.0386843	0.00887192	0.0603347	0.0103476	0.0307369	0.00690369	0.0468734	0.0394513
FBXO45	0.0250089	0.0388587	0.0395535	0.0348804	0.0346793	0.0276164	0.0450167	0.0354892	0.0273517	0.0345979	0.0131371	0.0219482	0.0199108	0.0148668	0.0328939	0.0444987	0.0265454	0.028277	0.0238805	0.0214316	0.0254466	0.0138042	0.0281414	0.0159075	0.03132	0.0298154	0.0446661	0.0584808	0.0312728	0.0495386	0.03913	0.0263365	0.02186	0.0267298	0.01492	0.0219155	0.0297938	0.0162159	0.0478155	0.0320709	0.0174707	0.0270613	0.0750667	0.0232565	0.0224034	0.0259873	0.01014	0.0242084
PIGX	0.0475111	0.0728678	0.054311	0.0802788	0.0599278	0.0626195	0.0395629	0.0641168	0.0481472	0.0415254	0.0303749	0.0529048	0.0499407	0.118969	0.0676102	0.0638277	0.0635321	0.0761951	0.0683289	0.0529815	0.0529596	0.047447	0.0759481	0.0391206	0.0288072	0.0756764	0.0332275	0.0408768	0.0874633	0.0711691	0.0607099	0.0769489	0.0586018	0.0422218	0.0389686	0.0574754	0.0475942	0.038543	0.0795663	0.0562407	0.0569797	0.0514427	0.136038	0.05705	0.0660544	0.0468452	0.0579249	0.0633018
CEP19	0.00341699	0	0.00934831	0	0	0.00873562	0.0083651	0.00594706	0.0106996	0.0168158	0.00495717	0.00130833	0.00189753	0.0116441	0.0180311	0.00643266	0.0182853	0.0143953	0.0122912	0.0047756	0.00396492	0.00867278	0.00484651	0.0285796	0.000383166	0	0.017551	0.0191766	0.00711225	0.0115087	0.00788252	0	0.00865336	0.00389462	0.0105021	0.00418777	0.0109523	0.0150401	0.0130762	0.0071559	0.00405543	0.0033679	0.00925642	0.00846279	0.00996834	0.0149817	0.00832838	0.00875405
PAK2	0.145466	0.198116	0.147337	0.141336	0.197444	0.19834	0.211398	0.167277	0.122573	0.119864	0.112488	0.1546	0.149913	0.121768	0.178639	0.123892	0.21046	0.113068	0.150897	0.136049	0.153789	0.147323	0.161447	0.161734	0.129286	0.191793	0.254003	0.191727	0.22546	0.182484	0.142955	0.257095	0.16223	0.153212	0.190745	0.185194	0.195482	0.155199	0.164484	0.231351	0.18616	0.197113	0.180053	0.229111	0.200774	0.178792	0.140501	0.246741
SENP5	0.216423	0.227404	0.151052	0.158491	0.172892	0.214235	0.141587	0.16125	0.1499	0.12577	0.114067	0.168299	0.182625	0.21437	0.201071	0.272488	0.201046	0.210469	0.183359	0.208511	0.200486	0.155192	0.188576	0.145316	0.158001	0.293641	0.235449	0.193039	0.198354	0.181391	0.157344	0.242627	0.173761	0.128716	0.173321	0.259116	0.201115	0.138601	0.272355	0.201008	0.206539	0.150948	0.243944	0.184191	0.160913	0.15263	0.143343	0.219222
NCBP2	0.0498413	0.0478005	0.0418762	0.076049	0.0325833	0.0636186	0.0219854	0.0347753	0.024423	0.0307966	0.0275338	0.0281812	0.0331297	0.0478605	0.0145393	0.0452076	0.038738	0.0578051	0.0494438	0.0386949	0.0489548	0.0333478	0.0290111	0.029954	0.0153224	0.0471397	0.0055586	0.0372304	0.0249906	0.0253976	0.0278258	0.0519575	0.0258411	0.0227089	0.0194527	0.0331454	0.0119932	0.0278367	0.0367694	0.0694586	0.0425365	0.0280319	0.0290135	0.0180469	0.0170077	0.0482597	0.0370964	0.0463574
PIGZ	0.046368	0.072505	0.0669921	0.0427876	0.077601	0.0908013	0.056132	0.077784	0.0800188	0.0455084	0.0337725	0.0553372	0.0867205	0.0696841	0.106601	0.123823	0.041148	0.060994	0.0535071	0.0402211	0.0674451	0.0535088	0.0665054	0.0675927	0.0358307	0.0389305	0.089325	0.0709126	0.0793284	0.0832088	0.0700677	0.109779	0.0598657	0.0692195	0.0422542	0.0749441	0.0986271	0.0712515	0.0657313	0.0953107	0.107763	0.0942449	0.0550704	0.044833	0.0594201	0.0600752	0.0690322	0.0474161
MELTF	0.00718952	0.00619305	0.00349702	0.00540238	0.0117872	0.00947538	0.00301342	0.0114699	0.0125702	0.00259303	0.00205451	0.0146204	0.0165749	0	0.00341924	0.0306472	0.027255	0.0153896	0.00190293	0	0.00451157	0.00144973	0.0102609	0.0117529	0.00757147	0.0208737	0.0320793	0.000814487	0.00186452	0.0103119	0.00610855	0	0.0120671	0.00544484	0.0147678	0.0123641	0.00878654	0.0124559	0.0336994	0.0112095	0.0130224	0.00166341	0.0172263	0.00311331	0.00563034	0.00507077	0.00850758	0.0118928
DLG1	0.429641	0.460288	0.304268	0.523739	0.500076	0.503725	0.360108	0.309575	0.246249	0.257817	0.222928	0.346169	0.281476	0.401054	0.388577	0.4981	0.608838	0.506187	0.365538	0.3967	0.318985	0.26665	0.374082	0.255212	0.388313	0.664749	0.704231	0.481299	0.525865	0.509765	0.267905	0.545237	0.307641	0.328486	0.454345	0.485572	0.414661	0.312677	0.693151	0.42813	0.454002	0.30688	0.566984	0.587054	0.486733	0.292566	0.253634	0.35207
BDH1	0.175467	0.185016	0.0832357	0.145292	0.147357	0.163593	0.107574	0.147247	0.115239	0.0971168	0.103732	0.143705	0.144608	0.218263	0.219152	0.204848	0.223884	0.214907	0.151938	0.191899	0.163281	0.104789	0.18215	0.130504	0.101893	0.193391	0.0579567	0.116476	0.131732	0.154484	0.118509	0.109548	0.15586	0.138187	0.134554	0.178026	0.164916	0.126241	0.226848	0.129285	0.227639	0.137902	0.192471	0.114459	0.0888497	0.0964411	0.0990525	0.115032
RUBCN	0.0854499	0.114907	0.103804	0.0323562	0.127355	0.135852	0.100826	0.103984	0.106338	0.0578708	0.055011	0.0636454	0.0985407	0.149618	0.0822388	0.111332	0.163052	0.180252	0.0951947	0.110519	0.0960922	0.0849788	0.128743	0.108128	0.0736135	0.11727	0.148607	0.084785	0.0937428	0.0685801	0.0813781	0.144968	0.0895027	0.117736	0.0879398	0.176997	0.113255	0.108111	0.158856	0.128366	0.115732	0.0818346	0.161323	0.138529	0.0968927	0.0740034	0.107585	0.0804768
FYTTD1	0.0610935	0.0629535	0.0521572	0.0407644	0.0836818	0.105793	0.051742	0.052201	0.0586458	0.0473662	0.0447054	0.0600472	0.065817	0.0426915	0.0761518	0.0432371	0.0892055	0.0639521	0.0711189	0.0504056	0.0523971	0.0524322	0.0730602	0.0475051	0.0532689	0.0735805	0.0627126	0.0588885	0.0598573	0.0795152	0.0563043	0.045148	0.0582029	0.056711	0.0303637	0.0858035	0.0542504	0.0497175	0.0918672	0.0722014	0.0517511	0.0400719	0.119799	0.0504263	0.0536955	0.0583738	0.0464918	0.0588846
LRCH3	0.328054	0.376853	0.252856	0.510011	0.38877	0.342723	0.264064	0.258754	0.20709	0.183506	0.183717	0.243647	0.265269	0.268256	0.329723	0.394775	0.455397	0.406071	0.300674	0.301465	0.267724	0.158753	0.286626	0.206838	0.266053	0.361445	0.383678	0.369243	0.404582	0.381464	0.257715	0.238573	0.237277	0.243802	0.364454	0.395395	0.338189	0.310099	0.437386	0.368561	0.352836	0.268423	0.366882	0.483581	0.408054	0.202045	0.275031	0.19204
IQCG	0.0282226	0.0296872	0.0463977	0.0878505	0.042907	0.0301537	0.0280079	0.0490008	0.0336787	0.0283479	0.0188068	0.0191212	0.0324095	0.0429773	0.0372879	0.076388	0.0137073	0.0362323	0.0495933	0.0375938	0.0304117	0.0381144	0.0279803	0.0323129	0.0274587	0.0170505	0	0.0412525	0.0788078	0.0367381	0.0335185	0.0707502	0.032771	0.0562204	0.0146868	0.0416318	0.0412462	0.0278177	0.00468763	0.0652524	0.048001	0.0194	0.056075	0.0153149	0.0332167	0.0484989	0.0338051	0.0313908
RPL35A	0.0759808	0.0525012	0.0511376	0.101534	0.0796069	0.135979	0.0792297	0.0705148	0.0619631	0.0226076	0.0264786	0.034086	0.0671473	0.0743399	0.0470092	0.0699572	0.0661945	0.0566163	0.0819778	0.0552659	0.061615	0.0464276	0.0310259	0.0394712	0.0409755	0.0501117	0.135062	0.101242	0.120331	0.0681549	0.0522436	0.0522781	0.0575411	0.0691125	0.0251175	0.0493441	0.080843	0.0670045	0.142036	0.0500644	0.0415406	0.0382051	0.132905	0.119567	0.0922315	0.0432949	0.0256808	0.048151
LMLN	0.030443	0.0211111	0.0173508	0.0270818	0.0323149	0.0423727	0.0257702	0.0369238	0.0316724	0.0282917	0.039753	0.024988	0.0360355	0.0437879	0.0380799	0.0321132	0.0626487	0.0643743	0.0373718	0.0425866	0.0194731	0.0143771	0.0419758	0.0134094	0.034131	0.0101653	0.0243915	0.0522592	0.0327286	0.0259448	0.0311519	0.0384469	0.0330431	0.0282776	0.0391752	0.0336694	0.0142644	0.0157578	0.0457971	0.0493783	0.0472211	0.00617795	0.0666818	0.0240349	0.018098	0.0196729	0.0416698	0.0185785
ZNF595	0.0850421	0.0754864	0.0592405	0.0729664	0.0957597	0.104146	0.0560662	0.0738765	0.0632838	0.0629268	0.0701085	0.0712419	0.0561006	0.0779939	0.0693169	0.0719442	0.117587	0.135174	0.0801942	0.0852306	0.078791	0.0573758	0.0463668	0.0665896	0.0576186	0.118377	0.0912929	0.141871	0.144254	0.121518	0.0874822	0.122807	0.0773163	0.0921033	0.0757707	0.0789427	0.0820419	0.061508	0.0410174	0.0796618	0.0585943	0.0778277	0.141145	0.0887033	0.110029	0.0559217	0.048301	0.121961
ZNF718	0.184188	0.173992	0.157808	0.204419	0.214507	0.257477	0.199968	0.148642	0.148775	0.11764	0.144464	0.129208	0.143872	0.169305	0.120671	0.247392	0.255478	0.193578	0.206421	0.171044	0.139283	0.105149	0.127904	0.140249	0.153098	0.236826	0.286513	0.202238	0.295805	0.224565	0.137972	0.212433	0.122816	0.176408	0.110194	0.171116	0.174581	0.15409	0.257975	0.14898	0.151822	0.216678	0.208659	0.222536	0.180008	0.136341	0.141011	0.1688
ZNF732	0.00564998	0.00160975	0	0	0.00877516	0.00174518	0	0.00287812	0.0046666	0.00255416	0.00353594	0.001109	0.00026881	0	0.00191183	0.00612988	0	0	0.00235635	0	0.00833076	0.000779063	0.00411313	0.00544625	0.00300413	0.00203027	0	0.0019951	0.0102388	0.00755067	0.00227685	0	0.00352229	0	0.00116666	0.0072349	0.00103149	0.00356043	0	0	0.0129938	0.00145394	0.0224554	0.00581101	0	0.00744168	0.00342547	0.00329579
ZNF141	0.124382	0.103411	0.0988964	0.106761	0.149217	0.173398	0.0805126	0.0998878	0.111784	0.0786789	0.0827167	0.0944512	0.105044	0.134173	0.0873101	0.13419	0.1035	0.119833	0.122413	0.174198	0.0853353	0.0931261	0.0914517	0.082903	0.106629	0.115676	0.126145	0.132334	0.189959	0.15799	0.117824	0.103171	0.110113	0.0946057	0.139173	0.134626	0.0875027	0.0811557	0.09516	0.0945332	0.14314	0.128825	0.250498	0.162534	0.11759	0.0905441	0.078452	0.133126
ZNF721	0.329301	0.435401	0.218136	0.388534	0.303438	0.297086	0.198753	0.222726	0.197069	0.206538	0.177151	0.272085	0.239113	0.287401	0.343115	0.382987	0.442514	0.407997	0.289367	0.315682	0.279617	0.185935	0.297464	0.200226	0.188056	0.427565	0.329735	0.344492	0.33342	0.345319	0.211987	0.289304	0.225588	0.220436	0.351221	0.35783	0.239062	0.186794	0.482782	0.32616	0.299368	0.239149	0.338372	0.368435	0.221584	0.178009	0.208317	0.218729
PIGG	0.0877739	0.0894066	0.0592317	0.104866	0.113829	0.0819258	0.076911	0.073624	0.0739158	0.044606	0.0394681	0.0729834	0.0680026	0.122713	0.121309	0.118374	0.0764179	0.160229	0.0649605	0.0915237	0.0721601	0.0521268	0.0513779	0.0600878	0.0438679	0.0658922	0.120912	0.0621733	0.0775183	0.0536858	0.0745998	0.110496	0.0724485	0.0682699	0.0593021	0.10407	0.0818113	0.0521814	0.10374	0.0844645	0.0976201	0.0549083	0.112948	0.0691603	0.0563234	0.058594	0.09909	0.0785795
PDE6B	0.0124091	0.0195836	0.0270891	0.0558798	0.0153973	0.0107497	0.0112495	0.0259797	0.022956	0.00475716	0.0127401	0.0049355	0.00916262	0.0562697	0.021804	0.0493095	0.0179489	0.0606178	0.0152236	0.00835449	0.0199545	0.0160403	0.00508885	0.0293868	0.0238908	0.0253681	0	0.0145325	0.0540562	0.035786	0.0137086	0.0401696	0.0155049	0.0231172	0.00565151	0.00913627	0.0104411	0.0172459	0.013153	0.0165023	0.0128094	0.0159046	0.0131857	0.0107098	0.00416775	0.0106949	0.0138925	0.0137527
ATP5ME	0.0372961	0.0625588	0.0358395	0.0655643	0.072322	0.117537	0.0532385	0.0523781	0.0438889	0.0253793	0.0300054	0.028896	0.0401509	0.0283883	0.0388536	0.0570783	0.0588494	0.0696497	0.073397	0.0441485	0.0456386	0.0262873	0.0370668	0.046438	0.0588109	0.0861716	0.0378971	0.0770237	0.119955	0.0941843	0.0524611	0.043502	0.0468111	0.0300741	0.0309534	0.021483	0.0800753	0.0489409	0.0804322	0.0606773	0.0251046	0.0204556	0.112948	0.0655761	0.0696991	0.0279556	0.0217635	0.0214701
MYL5	0.00396936	0.0163399	0	0	0.0012785	0.00395024	0.00524109	0.000740659	0.00123597	0.00102242	0.000198344	0.00236388	0.0055491	0.0111557	0	0.00352317	0	0	0.00583232	0.0103439	0.00322214	0.00179905	0	0	0.000579644	0	0.0188246	0.00571303	0	0.00336304	0.00553858	0.0139963	0.00342075	0.00443654	0.00400294	0.012071	0	0.00109913	0.0129821	0	0	0.00105351	0	0.00593255	0.00253694	0.000264278	0.00293601	0.00262194
SLC49A3	0.00396615	0	0	0	0	0	0	0	0.00123597	0	0.000550001	0	0.00116157	0	0	0	0	0.00341557	0	0	0	0	0.00883456	0.00418571	0	0	0	0	0.00248094	0	0.00443744	0	0.000441621	0	0	0	0.00188633	0	0.0139793	0	0	0	0	0.00297643	0	0	0	0.000455033
PCGF3	0.0846087	0.0716032	0.08301	0.179848	0.121629	0.0711257	0.0867927	0.0648718	0.104867	0.0569742	0.0701147	0.0666751	0.0953459	0.14032	0.134325	0.114285	0.0951241	0.119104	0.0986102	0.163966	0.103764	0.0773172	0.0670131	0.082847	0.0520081	0.168131	0.147317	0.0665037	0.126468	0.0946057	0.0854454	0.155724	0.103603	0.0717345	0.0758704	0.0633555	0.0757897	0.0777294	0.0959985	0.111443	0.117518	0.0881501	0.163093	0.0981234	0.117494	0.0906968	0.0725094	0.0791848
CPLX1	0.0341249	0.0599022	0.0534139	0.104997	0.0644908	0.0251364	0.0702143	0.0433404	0.0415928	0.0168268	0.0211541	0.0303351	0.0309817	0.0789254	0.0717322	0.0405832	0.0492485	0.0677278	0.0441217	0.0607656	0.0336386	0.0332771	0.0608387	0.0312135	0.0227993	0.0672544	0.115142	0.0692675	0.042412	0.0516788	0.0522803	0.059625	0.0477363	0.0261678	0.0102307	0.0509803	0.0564048	0.0346494	0.0726234	0.0270685	0.0504571	0.0297406	0.0524635	0.0560952	0.0273699	0.0204529	0.0234752	0.0359926
GAK	0.108403	0.15541	0.078578	0.131349	0.117825	0.0697736	0.114147	0.11222	0.0684094	0.0703321	0.0619424	0.0793691	0.0937182	0.0854573	0.154327	0.144949	0.150035	0.123297	0.0919997	0.13083	0.126966	0.0860206	0.0916619	0.112687	0.0851949	0.115605	0.16869	0.14777	0.0913478	0.109234	0.0891497	0.14969	0.113733	0.102493	0.120305	0.176599	0.140212	0.115435	0.206772	0.116029	0.130803	0.104937	0.17056	0.16053	0.116209	0.0803202	0.100044	0.138698
TMEM175	0.107087	0.0886177	0.0837987	0.121624	0.0946617	0.113102	0.0897809	0.0886575	0.0926108	0.0580768	0.0530507	0.0606359	0.0878513	0.0844177	0.136154	0.143468	0.121314	0.127954	0.0920299	0.135859	0.0874891	0.0531124	0.0861207	0.0652284	0.0715095	0.0926008	0.049079	0.0860713	0.0944381	0.111651	0.0957207	0.151765	0.0727235	0.0728979	0.0520137	0.0951081	0.108222	0.0665442	0.132794	0.127549	0.0787821	0.0712381	0.118451	0.100505	0.078192	0.0845554	0.109088	0.0429313
DGKQ	0.034867	0.0168135	0.0205375	0.0676993	0.0203088	0.0215066	0.0132617	0.0296306	0.0259803	0.00972195	0.0256173	0.00971181	0.0190624	0.0364812	0.00944242	0.027881	0.059681	0.0370388	0.0156322	0.0115503	0.0202299	0.0222783	0.0203981	0.0147787	0.0160034	0.00393955	0.0310122	0.0372674	0.0244018	0.0311214	0.0348936	0.0537659	0.0264884	0.00716763	0.016828	0.00507898	0.0274804	0.0175217	0.00925917	0.0500243	0.0172772	0.0300537	0	0.0190038	0.00523293	0.010816	0.01014	0.0140796
SLC26A1	0.00667316	0.0015876	0.00994182	0.00759256	0	0	0	0.00549939	0.00119179	0.00168297	0.00112185	0.00283484	0.0136139	0	0.0073856	0.00653378	0	0	0.00369429	0.0213151	0.0117481	0.00171646	0.000553728	0.00582896	0	0.00679334	0	0.0117677	0	0	0.00187285	0.0106921	0.00523859	0.000697894	0.000274445	0.0034487	0.000686685	0.00266787	0	0.00425028	0	0.00308985	0	0.00288041	0	0.00205822	0.00448875	0.000680678
IDUA	0.033298	0.0113044	0.0104832	0	0.0113627	0.0131095	0.018563	0.0366165	0.0406644	0.0110479	0.0175485	0.016043	0.0282655	0.0228049	0.0354133	0.0290579	0.0153314	0.0656287	0.0120946	0.0310466	0.0379845	0.0205011	0.0184778	0.0204596	0.0180548	0.0108382	0.0290934	0.019626	0.0172581	0.0159043	0.0290687	0.030531	0.023684	0.0200432	0.0262834	0.0190587	0.0257411	0.0217937	0.0362743	0.0253594	0.0219451	0.0315592	0.0248614	0.0127265	0.0255755	0.02452	0.00902696	0.0183098
FGFRL1	0.00861758	0.0150307	0.00878195	0.0534651	0.0388936	0.0176748	0.00989263	0.0333017	0.0140231	0.00416492	0.00526736	0.00322548	0.0178487	0.0147259	0.0178512	0.0230365	0.0091825	0.0203347	0.00790002	0.0194203	0.0159193	0.0113431	0.0142332	0.0115498	0.00148804	0.0170139	0.0421541	0.00172907	0.00240783	0.0175186	0.0163677	0.0350742	0.0112107	0.00110793	0.0114921	0.0311487	0.0183825	0.00273508	0.0182037	0.0341456	0.00931107	0.00295753	0.0284586	0	0.0179267	0.00624897	0.00661074	0.015776
RNF212	0.00216083	0	0.00260701	0.00485938	0.00691714	0	0.00244092	0.00111271	0.00385096	0.000597303	0.00109216	0.0010372	0.00280164	0.0137813	0.00202696	0.0107462	0.00457339	0.00595331	0.00448398	0.00646517	0.00687082	0.00604095	0.00849573	0.00350843	0.00138728	0.00824821	0	0	0.00151297	0.00194083	0.00156681	0.00649822	0.0043618	0	0	0.000884348	0.00433376	0.00792442	0	0.0189639	0.00330802	0	0	0.0177889	0.0025417	0	0.00631024	0.00601903
SPON2	0.00059445	0.00433264	0.000731825	0.015177	0.0213825	0.0269505	0.00523366	0.0115987	0.00265057	0.00032052	0.000832198	0.00174962	0.00294824	0.0144395	0.00168183	0.0136111	0.00419855	0	0.00112938	0.00382524	0.0122405	0.00375561	0.00725333	0.02363	0.00274534	0.00222205	0	0.00801	0.00674077	0.0172441	0.00918917	0	0.00543044	0.00101215	0	0	0	0.00653671	0.00502153	0.0129497	0.0098369	0	0.0361299	0.0217484	0	0.00247988	0.00156782	0.00767017
CTBP1	0.0526495	0.133103	0.0850271	0.0360605	0.0932746	0.0691735	0.0932475	0.0770421	0.0533609	0.0536537	0.0554878	0.0636068	0.0688738	0.0471664	0.102675	0.0704283	0.0890003	0.052845	0.069792	0.0717509	0.0638471	0.0447999	0.0789094	0.0692505	0.0684877	0.12822	0.166502	0.106154	0.093144	0.0708455	0.0801987	0.0412436	0.076943	0.0570951	0.0493644	0.0696764	0.0545367	0.0969789	0.201954	0.08963	0.0699714	0.0349736	0.105869	0.135248	0.0941109	0.0521112	0.0607947	0.0733619
MAEA	0.0941901	0.0669516	0.0687372	0.108445	0.0664125	0.109875	0.0835863	0.0767974	0.0787141	0.0516181	0.0329083	0.0473925	0.0626252	0.0956385	0.0925815	0.0859328	0.0555047	0.0709818	0.0656139	0.0926587	0.0638709	0.0528053	0.0652371	0.0519647	0.0348845	0.100439	0.0655209	0.100535	0.0604396	0.107643	0.0698505	0.100466	0.0919885	0.0324598	0.082463	0.0904839	0.085972	0.076325	0.0982075	0.0450811	0.0431279	0.0433029	0.165478	0.0904002	0.0588069	0.0495286	0.0848731	0.0571409
UVSSA	0.0946707	0.0851627	0.0773432	0.100107	0.109997	0.118212	0.0382362	0.0597751	0.0599441	0.0369745	0.0561536	0.0622201	0.0763788	0.057857	0.139603	0.109581	0.0859142	0.129539	0.0578244	0.0712567	0.0471949	0.0462688	0.0440533	0.0832161	0.0440564	0.0689073	0.0345283	0.081252	0.0916747	0.0795844	0.0511687	0.0683284	0.0571873	0.0394551	0.0461595	0.0758904	0.0754677	0.0415388	0.115466	0.0754249	0.0425008	0.0685892	0.0340672	0.0872337	0.0471174	0.039307	0.0645014	0.0514945
FAM53A	0.00655009	0.0107796	0.0139127	0.0192266	0.0170073	0.00617126	0.00415355	0.00892533	0.00778226	0.00362448	0.00380091	0.00723336	0.00709882	0.00939147	0.0163965	0.00272915	0.0122544	0.0137724	0.010041	0.00564443	0.00407798	0.0076365	0.00463815	0.0110382	0.00471783	0.0108286	0.00571623	0.00158686	0.00605925	0.0108073	0.00845335	0.00289104	0.00708328	0.0040237	0.00709356	0	0.0026059	0.00662233	0.00442622	0.00519886	0.0139427	0.0119456	0	0.000155899	0.00571259	0.00228392	0.00364535	0.0014525
SLBP	0.0346377	0.0429117	0.0201966	0.0144197	0.050421	0.0193416	0.0902511	0.0415408	0.0242587	0.0273135	0.020621	0.0241217	0.0440242	0.010095	0.0341016	0.037503	0.0232304	0.0458142	0.0431323	0.05335	0.0290043	0.0361107	0.0359017	0.0205946	0.0295518	0.0625256	0.128894	0.041441	0.0402122	0.0466369	0.0440719	0.0375404	0.0377029	0.0377692	0.0356249	0.0362118	0.0314317	0.0352471	0.0576229	0.017592	0.0596127	0.0457271	0.0361299	0.0738443	0.0260051	0.0127768	0.0187132	0.0620096
TMEM129	0.0529542	0.0426703	0.030857	0.0480461	0.0569583	0.061329	0.0341265	0.0526301	0.0450641	0.0255765	0.0139899	0.0214072	0.0295352	0.0167371	0.0350357	0.0312415	0.0291143	0.0202877	0.0369932	0.043169	0.0536415	0.0260873	0.0173339	0.0331884	0.0223697	0.0763191	0.0575756	0.0251576	0.032869	0.0349187	0.031484	0.0556154	0.0408652	0.0321593	0.0272203	0.0405925	0.0418863	0.0497017	0.0607579	0.0264037	0.0987372	0.0326146	0.0723342	0.0298821	0.0450987	0.0467765	0.0221225	0.0101826
TACC3	0.00383477	0.0116449	0.00266056	0	0.00231335	0.0024848	0.00581999	0.00808523	0.0065734	0.00359582	0.00316165	0.00479053	0.00316771	0.0111557	0.00443903	0	0.00383189	0	0.00497195	0	0.00106442	0.0117889	0.00578213	0.0146606	0.0027596	0.00506817	0	0.0141847	0.00398432	0.00265731	0.00412241	0.011661	0.0098243	0.0149885	0.00411953	0.0038182	0.0137048	0.00337169	0	0.00486971	0.00692599	0.00387249	0.0256569	0.00531921	0.00576756	0.00532639	0.00383856	0.0136413
FGFR3	0.118619	0.177957	0.0973508	0.148386	0.172259	0.144173	0.0779231	0.0989171	0.103353	0.0546396	0.0729782	0.0675305	0.126342	0.157307	0.145881	0.147026	0.130517	0.14835	0.144996	0.146984	0.0999888	0.103089	0.0804562	0.11675	0.106313	0.136443	0.172055	0.0984158	0.150012	0.118979	0.0801553	0.111166	0.0553282	0.056137	0.0869492	0.141589	0.0584764	0.0636757	0.23256	0.119712	0.118492	0.0662625	0.25501	0.147457	0.142487	0.0734068	0.051366	0.0289155
LETM1	0.0539269	0.0677449	0.0561461	0.0327239	0.0587562	0.0143994	0.0425861	0.0538839	0.05301	0.0177428	0.0274487	0.0404024	0.0519902	0.0747546	0.0747997	0.0664322	0.0619915	0.0422159	0.0641433	0.0353338	0.0563964	0.0563165	0.0341052	0.0394513	0.0489534	0.0515731	0.0279701	0.0329235	0.0472958	0.0581466	0.0427812	0.0775696	0.0538016	0.0468212	0.0395386	0.0558167	0.0584655	0.0653973	0.0735998	0.114558	0.0703948	0.0330934	0.109743	0.0459975	0.0480464	0.0345572	0.0586689	0.0667751
NSD2	0.204889	0.326017	0.178706	0.360255	0.219294	0.183288	0.177464	0.179824	0.167788	0.139172	0.119962	0.205299	0.174083	0.280906	0.273838	0.268917	0.333433	0.32684	0.200073	0.254806	0.193432	0.185135	0.258038	0.170003	0.130624	0.328912	0.246287	0.214508	0.22263	0.202815	0.163915	0.283964	0.194014	0.202989	0.250947	0.327471	0.227926	0.169913	0.330943	0.216119	0.265371	0.170331	0.248824	0.244779	0.219297	0.16384	0.212901	0.194744
NELFA	0.102413	0.136551	0.0706537	0.160372	0.142969	0.127705	0.102847	0.104371	0.0921252	0.0594449	0.0834111	0.0720149	0.0884284	0.125348	0.152701	0.128966	0.104628	0.175159	0.089392	0.098512	0.0992955	0.0636699	0.0984273	0.0811396	0.0655942	0.119638	0.101442	0.16165	0.159399	0.119352	0.0893482	0.146828	0.0973419	0.099967	0.118809	0.140134	0.0963527	0.113665	0.137081	0.129283	0.0882004	0.096276	0.187523	0.135513	0.125459	0.0619914	0.106595	0.0781411
C4orf48	0.0310644	0.0478333	0.0412952	0.138411	0.0549578	0.0984774	0.0405176	0.0394865	0.0304462	0.0161631	0.00992526	0.012116	0.0248597	0	0.0284906	0.0111873	0.0213515	0.035191	0.0387889	0.016208	0.0421769	0.00606958	0.0286064	0.0143491	0.038509	0.0769448	0.119489	0.0733387	0.0826082	0.0677941	0.0402517	0.0700328	0.0327346	0.022791	0.0188845	0.0305757	0.0197345	0.0439341	0.123714	0.0222596	0.0321072	0.0145734	0.0512873	0.0708409	0.0457264	0.0164735	0.00894664	0.0216915
NAT8L	0.0857221	0.144496	0.0527346	0.107213	0.137661	0.089705	0.0801397	0.109536	0.0809906	0.0525659	0.0402167	0.0791336	0.0830006	0.0700781	0.110079	0.0845357	0.0992257	0.109441	0.0714887	0.150017	0.0915779	0.0406811	0.0620049	0.0504614	0.104414	0.149149	0.187652	0.082844	0.0662199	0.0595743	0.0996294	0.106074	0.073293	0.0515746	0.0460569	0.104705	0.100891	0.0891713	0.236652	0.0636513	0.113075	0.0670659	0.0736889	0.152326	0.0946022	0.0529932	0.0559504	0.0367952
POLN	0.119183	0.127613	0.0802971	0.135915	0.086846	0.0992546	0.158542	0.110946	0.0876278	0.0871593	0.065519	0.109051	0.0774304	0.0839244	0.0943958	0.0861625	0.187129	0.0866565	0.106093	0.0726653	0.0962792	0.0702184	0.0925922	0.0572936	0.0739574	0.131227	0.0754163	0.166733	0.117271	0.133405	0.074451	0.0908883	0.0942931	0.101653	0.0933223	0.158525	0.139282	0.137029	0.0993573	0.120526	0.0957206	0.0697014	0.0734153	0.194724	0.129454	0.0685089	0.119105	0.175712
HAUS3	0	0	0	0	0	0	0	0	0	0	0	0.000609854	0	0	0	0	0	0	0	0	0	0	0	0	0	0	0	0	0	0	0	0	0	0	0	0	0	0	0	0	0	0	0	0	0	0	0	0
MXD4	0.0730235	0.101816	0.0960733	0.172655	0.125016	0.106047	0.165143	0.0984188	0.0757134	0.0573249	0.0657805	0.0524619	0.0829661	0.098106	0.107042	0.0601234	0.10449	0.0734632	0.0999275	0.126973	0.0542199	0.0766608	0.0768774	0.0601266	0.0734087	0.0601341	0.0982097	0.0627811	0.133485	0.0890579	0.11128	0.0861183	0.0855635	0.106257	0.0754339	0.0750131	0.124808	0.104691	0.218471	0.115543	0.105802	0.115995	0.0975634	0.172986	0.120965	0.0664747	0.0786911	0.141229
ZFYVE28	0.124186	0.148593	0.108012	0.230834	0.129769	0.154266	0.10794	0.11445	0.086137	0.0806672	0.0522289	0.10396	0.105485	0.168216	0.138887	0.16406	0.200243	0.135892	0.115694	0.156929	0.0771651	0.214453	0.12459	0.104931	0.122053	0.160207	0.14324	0.161196	0.161098	0.113739	0.125559	0.3067	0.114497	0.0993077	0.161628	0.168564	0.140537	0.12476	0.188289	0.202187	0.122792	0.141652	0.0915674	0.154917	0.169925	0.109793	0.125422	0.349196
CFAP99	0.000478794	0.00205497	0.000755239	0	0.00196001	0	0.000566756	0.00106426	0	0.000984143	0.000717814	0.00147106	0	0	0.00548395	0.00319332	0	0	0.000639851	0.00420729	0.000315451	0.00169411	0.00346276	0	0.000650619	0.00734506	0	0.00245768	0.00604714	0.00323821	0.000818212	0.000887572	0.00228681	0	0	0	0	0.000757423	0	0	0	0	0	0.00741525	0.00233531	0	0.00247095	0.0107376
RNF4	0.0381017	0.0899593	0.0671779	0.0765095	0.0549991	0.071221	0.0494433	0.0721757	0.0551105	0.0451832	0.0473425	0.0521834	0.0552848	0.0616072	0.0648406	0.0714723	0.053074	0.10059	0.0539863	0.0798416	0.0558124	0.0600512	0.0615427	0.0502761	0.0721475	0.0471342	0.063858	0.0536819	0.0705346	0.102517	0.0654277	0.0603187	0.0485841	0.0553732	0.067025	0.0959897	0.0668426	0.0681198	0.119508	0.0629134	0.0605301	0.0685384	0.0749895	0.049241	0.0492491	0.0536293	0.0587456	0.0877074
FAM193A	0.238478	0.255602	0.204806	0.319321	0.211041	0.206405	0.183619	0.172436	0.156777	0.176428	0.133265	0.198682	0.166015	0.283169	0.290303	0.21735	0.310544	0.335473	0.195392	0.257655	0.162806	0.167792	0.204258	0.207909	0.189341	0.271815	0.261866	0.276481	0.269847	0.196366	0.183592	0.236499	0.211833	0.207371	0.251047	0.319978	0.264163	0.217575	0.429817	0.318158	0.24878	0.184716	0.353076	0.227884	0.219763	0.177378	0.191632	0.199301
TNIP2	0.00380133	0.0131309	0.00463696	0.0329981	0.0159069	0.00870066	0.0116343	0.0127647	0.00809027	0.00264441	0.0061763	0.00236038	0.00571415	0	0.00313232	0.00848195	0.00788939	0.0106172	0.0100495	0.0116745	0.00361321	0.019454	0.0063277	0.00406257	0.00296066	0.0168155	0	0.0243019	0.00824776	0.00639391	0.0022604	0.0159782	0.00905927	0.00355991	0.00827107	0.0134248	0.0141515	0.00586515	0.00258727	0.0283696	0.0224029	0.0106185	0.0261574	0.00411313	0.00202714	0.00909283	0.00954255	0.0242847
SH3BP2	0.00288401	0.00305865	0.00256858	0.0484019	0.014113	0.00368806	0.0146601	0.00881331	0.00129392	0.00282905	0.00725909	0.00582561	0.00611255	0	0.00816962	0.00236947	0	0	0.0037626	0.00511547	0.0096379	0.0589096	0.000347971	0.0019313	0.00228199	0	0	0.0279536	0.000714185	0.00294346	0.00556033	0.057229	0.0198229	0.00656395	0.0168187	0.00394173	0.00821291	0.00812157	0.0106702	0.0718036	0.00897565	0.00375422	0	0.00927547	0.0148614	0.00926566	0.0141398	0.0461461
ADD1	0.245602	0.29086	0.188129	0.304301	0.296912	0.275924	0.251542	0.231	0.17284	0.15368	0.165223	0.218128	0.216611	0.300663	0.293155	0.250501	0.313241	0.338711	0.230867	0.283822	0.229172	0.151464	0.216558	0.174918	0.216802	0.275765	0.334657	0.276997	0.310914	0.285088	0.223729	0.291114	0.235306	0.235861	0.206514	0.243356	0.261919	0.226681	0.330066	0.307761	0.247069	0.216265	0.344791	0.292456	0.262602	0.160071	0.194619	0.193471
MFSD10	0.0380365	0.0493826	0.0189993	0.0322814	0.0644378	0.031617	0.0401227	0.0459972	0.0297373	0.0196537	0.0210138	0.0269675	0.0433816	0.0277571	0.0462377	0.0547421	0.0469058	0.0784371	0.0368364	0.0230302	0.0256554	0.0279302	0.0163747	0.0315614	0.022337	0.0486266	0.0591094	0.0619144	0.0381228	0.0545226	0.0448531	0.0716828	0.0421533	0.0343152	0.0287261	0.0361161	0.0260528	0.036589	0.0823844	0.0632687	0.021144	0.0249244	0.0711143	0.0545955	0.0274749	0.038475	0.0274829	0.0269776
NOP14	0.00827391	0.0208655	0.0226748	0	0.0174177	0.0186576	0.0359446	0.015875	0.0145987	0.0191959	0.0137726	0.0140051	0.0201995	0.0456205	0.0209563	0.0290141	0.00671649	0.0112513	0.0122299	0.034585	0.0178196	0.0305422	0.0165682	0.0147878	0.00453699	0.0334565	0.0290745	0.0188153	0.0150835	0.0193155	0.0257606	0.0209764	0.0202914	0.0147315	0.0106606	0.0368107	0.0324807	0.032292	0.0305415	0.0693151	0.0249773	0.0274959	0.00870423	0.0154804	0.034708	0.0211666	0.030273	0.0506196
GRK4	0.224975	0.190109	0.207192	0.144091	0.170492	0.199908	0.143661	0.224059	0.162574	0.140342	0.131239	0.167101	0.185179	0.360524	0.251579	0.244918	0.253798	0.353887	0.173949	0.15276	0.201104	0.213287	0.231205	0.204848	0.122734	0.191203	0.187139	0.147451	0.235347	0.203503	0.152515	0.254756	0.188415	0.175983	0.205564	0.23203	0.220889	0.215971	0.285656	0.249704	0.232619	0.234636	0.215864	0.179647	0.186846	0.136383	0.178095	0.176549
HTT	0.210747	0.280637	0.192016	0.323596	0.232225	0.186255	0.209282	0.197553	0.160434	0.134925	0.138389	0.186869	0.180578	0.270464	0.238042	0.28803	0.353893	0.349092	0.198439	0.198869	0.208981	0.147569	0.196396	0.170809	0.187378	0.284763	0.307023	0.203843	0.225735	0.21404	0.174261	0.212096	0.202144	0.17048	0.228936	0.221963	0.256109	0.194191	0.265943	0.289337	0.215394	0.1903	0.290232	0.185772	0.234405	0.165288	0.208413	0.190729
MSANTD1	0.00683823	0.0238288	0.00434957	0	0.0194524	0.00299273	0.0119675	0.00772203	0.00895623	0.00499571	0.00456177	0.0061659	0.0149889	0.0144395	0.00539756	0.00215191	0.0143794	0.00360112	0.00633738	0.0147234	0.00690972	0.00658008	0.0077361	0.00162125	0.0047265	0.00621494	0	0.0102175	0.00562119	0	0.00606256	0.0039887	0.0112482	0.00219883	0.0086753	0.0161622	0.00161336	0.00163454	0.00979832	0.00819471	0.00700889	0.00841101	0	0.00917717	0.00459964	0.00270943	0	0.00494581
RGS12	0.281905	0.270737	0.199684	0.239272	0.234543	0.223547	0.240707	0.218323	0.206246	0.186985	0.159264	0.239586	0.266184	0.25738	0.268926	0.343198	0.304893	0.245062	0.229064	0.255591	0.242764	0.156822	0.239944	0.219425	0.200597	0.291557	0.252476	0.272037	0.284829	0.273784	0.233306	0.235128	0.201914	0.222574	0.319769	0.288448	0.283417	0.251579	0.413496	0.254131	0.317583	0.223569	0.28653	0.351637	0.335724	0.204129	0.211886	0.0933059
HGFAC	0	0.0011523	0.00372504	0	0	0	0	0.00208632	0.00654488	0.00291959	0.00289482	0.00196475	0.00240999	0.0342546	0.00459149	0	0.0117054	0	0.00122929	0	0.00263718	0.00171248	0	0.00141803	0	0.00310288	0	0.00656333	0.00203728	0.00854124	0.00232995	0	0.0037987	0	0	0.000378804	0	0.00505822	0.00829429	0.00278099	0.00472679	0	0	0.0185586	0.0129789	0.000325375	0	0.00801666
DOK7	0	0	0	0	0	0.016125	0	0.000636649	0.00218534	0.000594538	0	0.00104557	0	0	0.00160437	0.00131831	0	0	0.00281304	0	0.00327583	0.00167472	0	0	0.000241232	0.00610573	0	0	0.000935521	0.00123486	0.00109255	0	0.00149959	0.00157313	0.00305758	0	0	0	0	0.00441512	0	0.00328695	0	0	0.00311037	0.00643515	0.00756639	0.00472669
LRPAP1	0.0388416	0.0838634	0.104595	0.0989179	0.114637	0.0604567	0.105793	0.0858724	0.0861053	0.0460808	0.0572993	0.0456482	0.072275	0.130078	0.0863333	0.111451	0.105738	0.0769766	0.094464	0.0970584	0.0512236	0.0597293	0.0541101	0.0864024	0.0430484	0.0999361	0.142508	0.101823	0.111383	0.116107	0.0755991	0.102623	0.0817129	0.0516318	0.0324373	0.110379	0.0767495	0.0950307	0.114953	0.110195	0.0770498	0.0715689	0.111376	0.0716409	0.0689491	0.0798098	0.0577959	0.0560573
ADRA2C	0	0	0	0	0.00506793	0	0	0.00139731	0	0.000343814	0	0	0	0	0.00283898	0	0	0	0.000365628	0.0066734	0	0.000657474	0.00442929	0	0	0	0	0.0102175	0	0	0.000722792	0	0	0	0	0	0	0	0	0	0	0.000689024	0	0	0	0	0	0.000473405
OTOP1	0.0022936	0	0.00155507	0	0	0	0.000244313	0.00241425	0.00131166	0	0	0.000735426	0	0	0.00426239	0	0	0	0	0.00456108	0.000987201	0.000608159	0.00102299	0	0	0	0	0	0.00372783	0.00274298	0.00056716	0	0.000627856	0.00207627	0	0.00191956	0	0.000666423	0	0	0	0	0.00925642	0	0.00374042	0.00299103	0	0.000131706
TMEM128	0.0384406	0.0278997	0.0338478	0.0622468	0.0207867	0.020563	0.0400589	0.0397616	0.039575	0.0279852	0.0333927	0.0283919	0.0470675	0.0277436	0.0314445	0.0429377	0.022718	0.0697138	0.0695821	0.0222806	0.0266387	0.0319058	0.026972	0.02344	0.0546472	0.0149341	0.0447095	0.0179019	0.0534553	0.0299406	0.0295809	0.0233301	0.0385131	0.0214546	0.0340011	0.0328838	0.0225859	0.0340503	0.0528132	0.0337262	0.0565577	0.0270301	0.10293	0.0456104	0.0184278	0.0229121	0.0359349	0.0352772
LYAR	0.0273307	0.0251143	0.0113665	0.0322662	0.00592614	0.0341092	0.0114471	0.02119	0.0169881	0.0106609	0.0227851	0.00959789	0.0302644	0.0324235	0.0348837	0.031387	0.0136567	0.0216207	0.0133396	0.0205814	0.0141813	0.0120759	0.0100787	0.022686	0.0168776	0.0301308	0.0209608	0.0205907	0.0152656	0.0136143	0.0207992	0.00908101	0.0190251	0.0297137	0.00290464	0.00519696	0.0310799	0.0192299	0.00859555	0.0169639	0.0400219	0.0113191	0	0.00219064	0.0171096	0.014796	0.0407919	0.0395599
ZBTB49	0.0229661	0.0459091	0.0314189	0.0472436	0.0369925	0.0234746	0.0350891	0.0305116	0.0336895	0.0320189	0.0287195	0.0227842	0.0243341	0.0376354	0.0266437	0.0580707	0.0159757	0.0839566	0.0334386	0.0176536	0.03313	0.0268906	0.0241118	0.0311368	0.0211132	0.0302112	0.0126877	0.0130308	0.0169391	0.0143901	0.0315408	0.0534916	0.0285259	0.0140653	0.0352735	0.0312863	0.0321299	0.0197473	0.0223768	0.0120929	0.0287516	0.0215285	0.0537048	0.0229905	0.0284018	0.0288838	0.0219974	0.0403927
NSG1	0.0329181	0.0242354	0.0149191	0.0467118	0.0172965	0.0260869	0.0350774	0.0258751	0.0258085	0.00638153	0.0137044	0.00282455	0.0320023	0.0527939	0.0291717	0.0253369	0.0366744	0.0443943	0.00656005	0.0472148	0.0077451	0.0105372	0.0131204	0.0110594	0.0182496	0.0110628	0.0679658	0.0296584	0.0474723	0.0409265	0.0162635	0.0258261	0.0280857	0.00070445	0.0285411	0.0167697	0.0495949	0.0145603	0.139431	0.0306759	0.00831601	0.0220801	0.0108999	0.0233514	0.0261193	0.0125197	0.0148685	0.00774854
STX18	0.172956	0.172304	0.134416	0.132245	0.14556	0.186343	0.110872	0.137975	0.105867	0.100282	0.135527	0.122125	0.126739	0.187227	0.121904	0.197562	0.0696244	0.183142	0.136545	0.148326	0.120209	0.118381	0.136512	0.139193	0.119033	0.0959259	0.209452	0.12787	0.130854	0.170851	0.0891816	0.180512	0.146824	0.105943	0.125632	0.128868	0.125569	0.125979	0.158136	0.123445	0.122612	0.105644	0.0963386	0.0981737	0.107246	0.0985041	0.130466	0.123875
MSX1	0.0191433	0.00662587	0.00213344	0	0	0.00354671	0.00910175	0.00422771	0.0043426	0.00122289	0.00608952	0.00886558	0.00134841	0.0702661	0.0169593	0.0147491	0	0	0.00308705	0.00161584	0.00187514	0.00364676	0.000474137	0.00314369	0.000632008	0.0123291	0	0.00696529	0.00717306	0.00471334	0.0065424	0.00644012	0.00596588	0.00065739	0.00235012	0.00210206	0.00370965	0.00653618	0.00466165	0	0	0.00611748	0	0.00794954	0	0.00333166	0.00114548	0.00317229
CYTL1	0	0.00678962	0	0	0	0	0	0	0.00230107	0.00013694	0.00050276	0.000685995	0.00284839	0	0	0.00239204	0	0	0	0	0.00353221	0	0.00165656	0	0	0	0	0.00806339	0	0	0.00337977	0	0.00095134	0	0	0	0.00204479	0	0	0	0	0	0	0	0.00189102	0.00292617	0	0.000516407
STK32B	0.290865	0.441174	0.311846	0.311835	0.378644	0.336846	0.30228	0.366275	0.308135	0.30247	0.272753	0.429615	0.329212	0.284552	0.424224	0.354453	0.52649	0.385443	0.331903	0.333201	0.303399	0.429022	0.351105	0.302176	0.343027	0.425859	0.321956	0.521275	0.348513	0.333691	0.312658	0.376726	0.28457	0.339471	0.475335	0.427547	0.402499	0.384601	0.433123	0.651289	0.414178	0.310517	0.37486	0.567181	0.407412	0.386424	0.30599	0.428408
EVC2	0.00210055	0	0	0.00487528	0.00326694	0	0	0.00244614	0.00207204	0.00131736	0.000322763	0	0.000861198	0	0	0.00319332	0	0	0	0.00133949	0	0.00158729	0	0.000947779	0.000423202	0.00327102	0	0	0.00191241	0	0.000468697	0.012083	0.000868863	0	0.00497097	0	0.00298992	0.00142338	0	0.0139107	0	0.0020912	0	0	0	0.00228504	0	0.0101648
EVC	0.00842952	0.00119913	0.0038576	0	0.00695551	0.000984602	0.0024455	0.0046839	0.00335934	0.00142965	0.00267355	0.000830322	0	0.0542099	0.0048899	0.00843563	0	0.015224	0.00261052	0.00170875	0.0112674	0.00470539	0.0108726	0.0132515	0.00153026	0.0183071	0	0.00185438	0.0127874	0.00771432	0.00383377	0.0308961	0.0022555	0.00062093	0.000879774	0	0	0.00397149	0.00116903	0.0038283	0.00561916	0.00371554	0.0121929	0	0.00311037	0.00731964	0.0030623	0.000882065
CRMP1	0.16772	0.197515	0.124961	0.193042	0.117703	0.0997557	0.162586	0.165294	0.117647	0.112448	0.102335	0.168379	0.147349	0.128562	0.177009	0.225975	0.234109	0.199233	0.159502	0.195138	0.166014	0.114181	0.151178	0.145058	0.113629	0.194453	0.0845937	0.171637	0.170882	0.154252	0.139589	0.213207	0.156662	0.128647	0.194375	0.159145	0.142206	0.153379	0.242248	0.163198	0.186633	0.123632	0.297828	0.17539	0.16628	0.123316	0.110593	0.114044
C4orf50	0.00881587	0.0216659	0.0115199	0.00888228	0.0247538	0	0.0160418	0.00949186	0.00579736	0.00152275	0.00113568	0.00706404	0.0152754	0	0.00413338	0.0108926	0.0129247	0.00716633	0.00625129	0.0122824	0.00152592	0.00546734	0.00248478	0.00603204	0.0335441	0.030482	0	0.0122533	0.024795	0.00897888	0.0127519	0.0154872	0.0112119	0.0061475	0.0194048	0.0184489	0.0135236	0.00122558	0.0422045	0	0.00893675	0.00128019	0	0.00461223	0.00450459	0.00485084	0.00746752	0.00684006
JAKMIP1	0.0290592	0.0604091	0.0292204	0.0192266	0.0238172	0.0383526	0.0356347	0.0437204	0.0341527	0.0188398	0.0150259	0.0329588	0.0383265	0.0251526	0.0335292	0.0315169	0.0717719	0.0122941	0.0148707	0.0254725	0.0241473	0.0113323	0.0377755	0.0219461	0.0296148	0.0586459	0.023303	0.0392003	0.0539518	0.0362323	0.0401454	0.0176337	0.0208294	0.0190074	0.0264485	0.0193378	0.0458035	0.0158066	0.0343862	0.0182223	0.0478359	0.0467388	0.0320349	0.0378104	0.0167416	0.016885	0.0401562	0.0242539
WFS1	0.0282541	0.019496	0.0190757	0.00444577	0.0250779	0.029398	0.0314743	0.0351927	0.0236102	0.0127494	0.0165945	0.0128915	0.0435282	0.0470415	0.0169909	0.0184867	0.0152335	0.050326	0.0304514	0.0261709	0.0230811	0.00885804	0.0325388	0.0191501	0.0290214	0.0255745	0.0542511	0.00930184	0.0260155	0.0177639	0.0373159	0.046372	0.0373887	0.0069401	0.0113928	0.013101	0.026522	0.0361389	0.0750211	0.03632	0.0241452	0.0117634	0.0420096	0.0317193	0.0323958	0.0250469	0.0046712	0.0194027
PPP2R2C	0.115062	0.139171	0.0793499	0.0590571	0.0923439	0.122851	0.122847	0.113714	0.069914	0.0703614	0.0795717	0.0702067	0.0964322	0.0688912	0.0910794	0.0877699	0.118033	0.0925762	0.108668	0.100538	0.0420111	0.0571982	0.102715	0.074282	0.083468	0.11635	0.284562	0.103414	0.116926	0.150612	0.143029	0.0494766	0.128883	0.12461	0.0840873	0.0851071	0.104758	0.111429	0.169291	0.0715512	0.130255	0.115586	0.0249167	0.198511	0.0854581	0.0716748	0.0733115	0.0995216
MAN2B2	0.0313643	0.039329	0.054775	0.0700063	0.0462738	0.0385916	0.0519243	0.0656837	0.0369865	0.0341369	0.0272829	0.0339082	0.0428617	0.0233026	0.0601216	0.0425389	0.0903752	0.0218887	0.0623155	0.0541103	0.0267314	0.0349928	0.030804	0.0479723	0.0224497	0.0504023	0.072734	0.0554338	0.0549051	0.0500712	0.0465529	0.0598606	0.0534515	0.0561836	0.0279006	0.050466	0.0536761	0.0605776	0.124616	0.0721671	0.0286058	0.0349244	0.0319954	0.0400207	0.0343015	0.0326144	0.0552089	0.0362
MRFAP1	0.0498103	0.0333136	0.0325154	0.129379	0.0365322	0.0412317	0.0898272	0.070986	0.0365355	0.0289766	0.0415317	0.0237137	0.0610811	0.0751406	0.0688896	0.0399044	0.0505466	0.065901	0.0560247	0.0447436	0.030848	0.0313514	0.0494033	0.0299067	0.0491371	0.081127	0.106372	0.0611111	0.0682056	0.0520431	0.0582494	0.0623138	0.0502569	0.0405766	0.0465864	0.0486556	0.0436856	0.0614012	0.132109	0.0498585	0.0164695	0.0319638	0.112837	0.0620123	0.0593421	0.0433428	0.0444617	0.0556739
AC093323.1	0.0045728	0.0190803	0.0255068	0.0536512	0.0552359	0.0198991	0.0114245	0.0124606	0.014237	0.00881441	0.012577	0.00452965	0.0165561	0.0136718	0.0228552	0.0152596	0	0.00429283	0.0180055	0.0329164	0.0172477	0.00937063	0.0143341	0.00740544	0.00251827	0.0414558	0.00436454	0.00712939	0.0259324	0.0344855	0.0193773	0.00534466	0.00812433	0.0120686	0.0019038	0.0215064	0.0106839	0.0190953	0.0288876	0.00705993	0.0133161	0.00318712	0.050692	0.0184298	0.0032654	0.000485315	0.00678366	0.0132791
S100P	0	0	0	0	0	0	0	0	0	0.000572733	0	0	0	0	0	0	0	0	0	0	0	0.000505025	0.000423109	0.00135415	0	0	0	0.000691913	0	0	0	0	0	0	0	0	0	0	0	0	0	0	0	0	0	0	0	0.00169215
MRFAP1L1	0.0567236	0.0412789	0.0232616	0	0.0203011	0.0249424	0.031733	0.0261038	0.0205694	0.012329	0.0161438	0.01854	0.0310444	0.0300668	0.0294145	0.0488944	0.0417607	0.0187054	0.0253618	0.0243758	0.0280272	0.0192509	0.0178005	0.0183781	0.0369891	0.0454678	0.00373814	0.0382526	0.0277136	0.0433885	0.0334724	0.0328455	0.02432	0.0061676	0.0370537	0.0334535	0.0244642	0.0197062	0.0662308	0.0388668	0.0273702	0.00965391	0.051873	0.0414212	0.0193105	0.0198507	0.0123043	0.017507
BLOC1S4	0.0118672	0.00662551	0.0449385	0	0.0403526	0.00254365	0.031026	0.0298584	0.0299517	0.00965498	0.0130236	0.0100121	0.0111799	0.0152067	0.0160366	0.0111473	0.00265525	0.0135198	0.0346693	0	0.0146243	0.0210472	0.00310561	0.0237701	0.0316117	0.00609915	0.0179809	0.0295314	0.00791732	0.00648942	0.0404347	0.011712	0.0138018	0.0146701	0.015919	0.0163937	0.0140054	0.010712	0.0491396	0.0193523	0.0201783	0.00824634	0.0249021	0.0230825	0.0106617	0.0207202	0.00200949	0.0225542
KIAA0232	0.313462	0.360163	0.253082	0.340584	0.298399	0.28684	0.224591	0.254037	0.209467	0.196207	0.180502	0.260277	0.214322	0.332399	0.280118	0.279171	0.582971	0.378383	0.298361	0.246357	0.237817	0.201952	0.274436	0.226549	0.213642	0.387043	0.415654	0.343382	0.319239	0.336927	0.241006	0.293682	0.26232	0.266746	0.291647	0.290415	0.276848	0.275915	0.488324	0.354225	0.306177	0.208296	0.326886	0.342505	0.266164	0.18653	0.198186	0.272193
TBC1D14	0.239733	0.277899	0.210182	0.245427	0.235769	0.296207	0.183795	0.201845	0.174964	0.15958	0.125278	0.221376	0.220244	0.275471	0.230664	0.266239	0.26861	0.257551	0.232898	0.222933	0.174172	0.187167	0.24571	0.234211	0.158816	0.347255	0.416692	0.17592	0.290911	0.265127	0.191015	0.169559	0.237443	0.237394	0.284203	0.289427	0.219975	0.193104	0.326926	0.286867	0.295939	0.217572	0.323826	0.171198	0.282718	0.18563	0.223344	0.131991
TADA2B	0.0104129	0.00414308	0.0262527	0.00648365	0.0320503	0.000742592	0.0311884	0.0228883	0.0169662	0.011505	0.0140973	0.011858	0.00813545	0.00910152	0.0215009	0.0167252	0.0413323	0.0597691	0.0246491	0.0115534	0.0210054	0.0129838	0.0151238	0.0172304	0.0193746	0.0214324	0.0532692	0.0212034	0.0199381	0.0214906	0.0261116	0.00832564	0.0210948	0.0243661	0.0234025	0.0213568	0.0228089	0.0337863	0.0268279	0.0199218	0.0369296	0.0232626	0.0134973	0.0242498	0.0153203	0.0185608	0.0171045	0.0199667
GRPEL1	0.0155844	0.0223182	0.0128484	0.0280933	0.0184459	0.00734863	0.0163687	0.0133994	0.0108265	0.0103545	0.00860637	0.0127419	0.0105474	0.0132275	0.00995069	0.0124028	0	0.019337	0.0344352	0.00142418	0.0102635	0.0107132	0.0141148	0.0169511	0.0136171	0.00908335	0	0.00970158	0.0126124	0.0225705	0.0230355	0.0126842	0.0118337	0.0157172	0.000947767	0.00732931	0.0109191	0.0117431	0.00442622	0.0149979	0.00914061	0.0102524	0.0482932	0.0382518	0.0055981	0.0182661	0.0209621	0.012232
SORCS2	0.0426342	0.0540928	0.0281192	0.0572135	0.029799	0.0279037	0.0290515	0.0627118	0.0427102	0.0162085	0.0118594	0.0387046	0.0344254	0.0278885	0.0533093	0.0509577	0.119341	0.046412	0.0472648	0.0223168	0.0210672	0.0367715	0.0435264	0.0333554	0.0255603	0.0547431	0.0348021	0.00970034	0.031195	0.0449529	0.0486682	0.0198787	0.0403168	0.0241675	0.0321345	0.0176401	0.020228	0.0563351	0.0739961	0.105583	0.0373577	0.0433323	0.04654	0.0133473	0.0441366	0.0512096	0.0257542	0.1088
AFAP1	0.287845	0.341813	0.235671	0.351939	0.374917	0.36196	0.256486	0.31513	0.216834	0.219147	0.215994	0.255752	0.30002	0.26412	0.319532	0.386748	0.452562	0.390493	0.320975	0.345521	0.253677	0.330004	0.305654	0.308911	0.274509	0.389401	0.364798	0.3188	0.286384	0.359418	0.270046	0.35929	0.290384	0.275367	0.375719	0.359582	0.421713	0.297697	0.426469	0.407338	0.425378	0.331929	0.488232	0.278276	0.335191	0.318309	0.311461	0.310636
ABLIM2	0.0544777	0.0715176	0.0700162	0.0491043	0.0536849	0.112607	0.063582	0.0626933	0.0616058	0.0386178	0.021976	0.0477952	0.0666353	0.0749455	0.105219	0.0802543	0.102469	0.115333	0.0683518	0.0452475	0.03928	0.0215722	0.0844334	0.0562384	0.0480397	0.0651875	0.0836727	0.0436428	0.0535519	0.0419648	0.0624005	0.0779821	0.0647922	0.0512532	0.0359086	0.0883186	0.0838262	0.0734001	0.12707	0.0211305	0.0715174	0.0386025	0.0470638	0.0622885	0.0638291	0.0518095	0.07989	0.0397504
SH3TC1	0	0	0	0	0	0	0	0.00275783	0.000498396	0	0	0	0	0.0125155	0	0	0.0035239	0.0056322	0	0	0.00182754	0	0	0	0.00867124	0	0	0	0	0	0	0	0	0	0	0	0	0.00183796	0	0	0	0	0	0	0	0	0	0
HTRA3	0.0015839	0	0	0	0	0	0.00179432	0	0.00227685	0.000968379	0.00191849	0	0.0020739	0	0	0	0	0	0.000688494	0	0.00222417	0.00844396	0.002513	0.00144104	0.000812119	0	0	0.00262512	0	0.000912244	0.00325031	0.00568355	0.00246798	0.00297434	0	0	0.00188103	0.000823996	0.00319067	0.00256816	0	0.000777538	0	0	0	0.00118025	0	0.0019402
ACOX3	0.0753007	0.0725186	0.050314	0.0566065	0.0691822	0.0638378	0.0972017	0.0807795	0.071283	0.0621543	0.0650878	0.0547227	0.0619881	0.124667	0.0635445	0.079422	0.087165	0.0852186	0.0690577	0.0541651	0.05011	0.0671416	0.0491345	0.0833767	0.0405732	0.0558333	0.0609135	0.0630898	0.0797591	0.0948828	0.0682998	0.0659628	0.0866764	0.0889281	0.055578	0.0758545	0.0919531	0.0811071	0.0256966	0.0555899	0.075316	0.0720314	0.0255286	0.0376188	0.0624735	0.0601798	0.0527091	0.0748569
TRMT44	0.0500754	0.0447279	0.0441091	0.0274509	0.0232268	0.0509798	0.0455417	0.0477476	0.0449688	0.035862	0.0277061	0.0362485	0.0425252	0.0540965	0.0714218	0.0558454	0.0548229	0.0399495	0.0371651	0.072941	0.0391812	0.0340208	0.0491753	0.0733293	0.0381096	0.0655107	0.0509624	0.043382	0.0389993	0.0364545	0.0331236	0.0523199	0.0533584	0.0406685	0.0510952	0.0756415	0.0558795	0.057516	0.0504383	0.0831407	0.0534297	0.0354373	0.0692931	0.0598175	0.0416181	0.0323865	0.0621832	0.0682524
GPR78	0.00566124	0	0.0027211	0	0.00476559	0	0	0	0	0	0	0	0	0	0.00197387	0	0	0	0.00119768	0.00334521	0.00190875	0.00179763	0	0	0.00090584	0.00229403	0	0.0132012	0.0121453	0	0	0.00217041	0	0.00152914	0.000559118	0.00168811	0	0	0	0	0	0.000762963	0	0	0	0.00108033	0	0.00136518
HMX1	0.048164	0.065236	0.0462081	0.072437	0.0366474	0.0642041	0.0458813	0.0428529	0.0468452	0.0340007	0.0483409	0.0249014	0.0448344	0.0661774	0.048592	0.0596462	0.0820364	0.0738226	0.0592061	0.0574969	0.0472134	0.0386481	0.0395333	0.0643114	0.0354551	0.0585298	0.0432032	0.0477148	0.0534387	0.0509829	0.0431178	0.0563791	0.0480803	0.0387133	0.0352898	0.0199713	0.0417648	0.0339908	0.0467703	0.0660796	0.0413502	0.0455258	0.07708	0.0199681	0.0171022	0.0458795	0.0578741	0.0452638
FAM90A26	0.00215531	0.0038493	0.00446289	0	0	0	0.00199211	0.00087849	0	0	0.00175544	0.000525151	0	0	0	0.0166732	0	0	0.0022125	0	0.000615535	0.00280855	0.000322532	0	0.000358569	0.00959604	0	0.0055303	0	0.00254361	0.00237626	0	0.00141359	0.00136417	0	0	0	0.00014023	0	0	0	0	0	0.000766611	0	0	0.00142591	0.000599343
DEFB131A	0.00604553	0.00393975	0	0.0115754	0.00282207	0.00366281	0	0	0	0	0	0.00145534	0.00110069	0	0.00458908	0	0	0	0.00104747	0	0.00110503	0	0.000252586	0.00144653	0.00208608	0	0	0	0.00337066	0.00212385	0.0019187	0	0	0	0	0	0	0.000103138	0	0	0	0	0	0	0	0	0	0
SLC2A9	0.0863242	0.0820306	0.0678963	0.0958965	0.0545438	0.0883829	0.127983	0.085514	0.050668	0.0863108	0.0841109	0.0991894	0.0791657	0.165698	0.0830787	0.110453	0.163265	0.10592	0.0800081	0.0427826	0.0691304	0.0397511	0.115653	0.0647104	0.0481521	0.0834881	0.134652	0.0779033	0.0933757	0.0642856	0.07822	0.020287	0.127712	0.0982433	0.0332254	0.163664	0.0889814	0.0914353	0.0876291	0.156926	0.0727378	0.059836	0.0531411	0.11519	0.119215	0.0732942	0.0725563	0.155318
DRD5	0	0.00289416	0	0	0	0	0.00219905	0	0.0010627	0	0	0.00242148	0	0	0	0	0	0	0.000350688	0	0.000477562	0	0.00300575	0	0	0	0	0	0	0.00304536	0.000129831	0	0	0	0	0	0.00402761	0	0	0	0	0	0.0163262	0	0.00233015	0	0	0
WDR1	0.0436286	0.0515445	0.0309277	0.0222547	0.0502208	0.0426493	0.0598713	0.0705626	0.0399192	0.0449596	0.0398775	0.0470022	0.051449	0.0477193	0.0477341	0.0485524	0.0375093	0.0403707	0.0737305	0.0287948	0.0488188	0.0524617	0.0506382	0.0337798	0.0506234	0.0564522	0.0881763	0.0349369	0.0507218	0.0577916	0.0493384	0.0520885	0.0737754	0.0411034	0.0290215	0.0413786	0.0409336	0.0356446	0.0429886	0.0466034	0.0299497	0.048149	0.116859	0.0200465	0.0326429	0.0482518	0.0343911	0.0880795
ZNF518B	0.010683	0.0261253	0.014408	0.00929285	0.0156093	0.0338898	0.0146017	0.00884521	0.0153867	0.0100467	0.017753	0.0184314	0.00660822	0	0.00423117	0.00253783	0.0314023	0.0056322	0.012944	0.0172501	0.0197868	0.00764503	0.0157281	0.0159371	0.0177539	0.0157482	0.0583419	0.018839	0.0160736	0.0203162	0.00521772	0.0373457	0.0191373	0.0274133	0.00712071	0.0178958	0.0124556	0.00288305	0.00116903	0.0155567	0.0110162	0.00762698	0	0.0268678	0.0115018	0.00645962	0.00204452	0.0382402
CLNK	0.00586402	0.00689434	0.00947177	0	0.00404729	0	0.0104225	0.00820887	0.00685696	0.000724412	0.00308116	0.00290873	0.00078849	0.024424	0.0018739	0.00388869	0.00157521	0.0147144	0.00415895	0.00946149	0.000494123	0.0102927	0.000985147	0.00571144	0.00647248	0	0.0135169	0.00897452	0.0221305	0.0135742	0.00602202	0.00918121	0.00588153	0.0120382	0	0.00956759	0	0.00188849	0.00667219	0.00852177	0	0.00201835	0.0138718	0.00792827	0	0.00198329	0.0217388	0.00215108
HS3ST1	0.0346599	0.0568288	0.0423244	0.105416	0.0588584	0.0491525	0.197391	0.0871572	0.0467824	0.0596245	0.0398853	0.0381503	0.0535978	0.0572129	0.0418155	0.0355745	0.115065	0.00861636	0.0878069	0.0737443	0.0576657	0.0366187	0.0707219	0.0562112	0.0472232	0.0897459	0.240458	0.132348	0.0540635	0.0928632	0.0861546	0.0590675	0.0340914	0.0868865	0.0791872	0.0778127	0.0772099	0.152925	0.135688	0.138777	0.056763	0.0916351	0.0399848	0.169495	0.147522	0.0607075	0.0395631	0.0116947
RAB28	0.290953	0.281634	0.165133	0.369118	0.257381	0.328885	0.203779	0.227962	0.161713	0.206734	0.168152	0.221808	0.218942	0.170969	0.296908	0.296238	0.429442	0.251738	0.241516	0.265536	0.209103	0.200813	0.265135	0.215644	0.185017	0.400571	0.239559	0.313315	0.276457	0.242221	0.208969	0.258758	0.220597	0.25383	0.274572	0.33377	0.243009	0.201977	0.36384	0.271091	0.292899	0.195112	0.196943	0.33205	0.23177	0.220786	0.18489	0.205108
BOD1L1	0.265102	0.343638	0.203538	0.291161	0.199783	0.254134	0.236523	0.224494	0.13638	0.150763	0.139313	0.207998	0.208441	0.277505	0.267327	0.314517	0.334125	0.389036	0.18758	0.332717	0.196238	0.15919	0.24449	0.190659	0.182792	0.410127	0.341351	0.21897	0.235739	0.278327	0.194698	0.219585	0.202894	0.245469	0.292299	0.31093	0.299633	0.247789	0.398195	0.253235	0.266165	0.203137	0.232557	0.299661	0.207199	0.156829	0.210046	0.184224
CPEB2	0.342572	0.282881	0.217399	0.316547	0.248368	0.321376	0.176579	0.259513	0.136971	0.174269	0.215329	0.245141	0.229268	0.195722	0.164969	0.212454	0.284212	0.205314	0.292703	0.21335	0.256787	0.200762	0.18015	0.158889	0.244809	0.237841	0.348873	0.277545	0.297295	0.365603	0.220805	0.206717	0.245848	0.185195	0.223018	0.19706	0.195372	0.192999	0.262808	0.332677	0.246358	0.241304	0.320171	0.276452	0.166002	0.280296	0.124445	0.197664
C1QTNF7	0.00270864	0	0.0127863	0	0.00111761	0	0.0155803	0.0147841	0.0138365	0.00410167	0.00334998	0.00475114	0.000902686	0.00910152	0.0055414	0.0142361	0.0114904	0	0.0220531	0.00689262	0.00962443	0.0281326	0.00133726	0.00573359	0.00496159	0	0.0256861	0.00349785	0.036611	0.0295549	0.00336395	0.0158988	0.00741883	0.0110596	0.000671436	0	0.00816922	0.00341947	0	0.017605	0.00707074	0.0105774	0.0995061	0	0	0.00759336	0.00384904	0.0361995
CC2D2A	0.19039	0.153977	0.144377	0.267017	0.187164	0.194424	0.160125	0.138164	0.146104	0.134224	0.129742	0.13965	0.145455	0.170011	0.192268	0.212556	0.167345	0.24784	0.169256	0.147395	0.186397	0.137894	0.163117	0.165186	0.132264	0.249399	0.10883	0.196929	0.211811	0.199042	0.153198	0.122132	0.140013	0.220043	0.115023	0.272779	0.222464	0.137897	0.217733	0.121926	0.218096	0.103986	0.272422	0.227143	0.202377	0.112972	0.127421	0.102693
FBXL5	0.220564	0.26064	0.147663	0.271917	0.252587	0.290756	0.201752	0.189893	0.14464	0.141693	0.119632	0.177001	0.156008	0.214784	0.201409	0.261865	0.332906	0.286026	0.218306	0.226821	0.162385	0.166258	0.16497	0.143947	0.209349	0.206175	0.377094	0.248813	0.309977	0.263899	0.187093	0.262098	0.185254	0.189973	0.241103	0.206032	0.148698	0.16551	0.302908	0.282148	0.21037	0.193698	0.368316	0.227537	0.245476	0.156761	0.141792	0.205721
FAM200B	0.0405649	0.0349033	0.0435474	0.0612658	0.0519505	0.0495912	0.067736	0.0665405	0.0368671	0.0274317	0.0297162	0.0449406	0.0267973	0.0299495	0.0468368	0.053983	0.0280305	0.070126	0.0478789	0.0379891	0.0492992	0.0308258	0.0506326	0.0311366	0.0335029	0.0408422	0.123292	0.0638947	0.0865371	0.0131982	0.0395844	0.055649	0.0451279	0.0539001	0.0354708	0.0629477	0.0526736	0.0564294	0.0905467	0.0798984	0.0539085	0.0418281	0.13429	0.0496806	0.0232835	0.041527	0.0133776	0.0445811
BST1	0.00151144	0	0.00109553	0	0	0	0.00580683	0.00134855	0	0.000377243	0.00256668	0.00267959	0.000512492	0	0	0.00449648	0	0	0	0	0.00103885	0.0021588	0.00122357	0.00117054	0	0	0	0	0.00383051	0	0.000246158	0	0.00245661	0.00867414	0.00365696	0	0.00265815	0.00201796	0	0.00641508	0	0.00295753	0.0108102	0	0	0	0	0.01783
CD38	0	0.0122261	0.00157762	0.0300872	0.00257023	0	0	0.00519513	0.00281462	0.00129616	0.000505175	0.00286851	0.00532008	0.00591761	0	0	0	0	0	0.00193364	0.003062	0.00843231	0	0.0142098	0	0	0	0.00491666	0.00113255	0.0029559	0.00304503	0.0252059	0.00504131	0	0.00336978	0	0	0.00140925	0.0178187	0.0171346	0	0	0	0	0	0.000825493	0.00756639	0.0268137
PROM1	0.070577	0.114504	0.0890513	0.137615	0.169714	0.0693598	0.0453433	0.223156	0.136836	0.123261	0.0802729	0.140624	0.0870669	0.0669327	0.0876473	0.12017	0.112465	0.200025	0.137394	0.143103	0.112317	0.166808	0.212125	0.108989	0.0976456	0.121317	0.0902906	0.153232	0.130912	0.129534	0.114401	0.137156	0.0665901	0.125402	0.165977	0.160747	0.111131	0.0826734	0.0654357	0.200483	0.122284	0.0850463	0.0390856	0.139602	0.195883	0.211535	0.205526	0.114933
TAPT1	0.13935	0.173897	0.126514	0.179291	0.160869	0.154113	0.167511	0.155855	0.137722	0.120029	0.126932	0.146012	0.156355	0.148679	0.166754	0.156738	0.242197	0.201113	0.164392	0.16987	0.133586	0.126275	0.169562	0.129722	0.155853	0.203582	0.124839	0.20021	0.231041	0.20793	0.147701	0.127934	0.14167	0.131708	0.185749	0.219011	0.180454	0.128406	0.15381	0.169043	0.184387	0.14276	0.171969	0.162605	0.183157	0.131393	0.131178	0.196154
LDB2	0.333288	0.311607	0.188621	0.405546	0.355401	0.387599	0.296075	0.212561	0.22193	0.237815	0.241661	0.274691	0.236578	0.216753	0.280989	0.377177	0.506141	0.483994	0.273656	0.35928	0.338464	0.0913836	0.392129	0.222788	0.320656	0.447785	0.521158	0.300584	0.374865	0.332958	0.279943	0.192316	0.287159	0.323649	0.27452	0.384102	0.344828	0.232206	0.470044	0.316543	0.300111	0.196362	0.292253	0.305216	0.369527	0.241621	0.187612	0.117439
QDPR	0.0756042	0.13633	0.0625056	0.129593	0.0792796	0.122918	0.125402	0.111202	0.0958621	0.0584248	0.0663065	0.0578128	0.0875712	0.193139	0.114622	0.113031	0.142461	0.0780159	0.083447	0.081649	0.0922469	0.0452102	0.0902901	0.0757887	0.0883859	0.129279	0.18344	0.127857	0.146493	0.101943	0.111652	0.0797442	0.100045	0.106484	0.0884232	0.106964	0.0991927	0.0956379	0.166097	0.116546	0.0565855	0.0987878	0.121849	0.106089	0.0921286	0.0479332	0.112368	0.0853734
CLRN2	0	0	0.00101945	0	0	0.00451712	0	0	0	0	0.00216691	0.00126104	0	0	0	0	0	0	0	0	0.00130275	0.000403975	0	0	0.00130815	0	0	0	0.00126485	0	0.00134693	0	0	0.00199801	0	0	0.00349172	0	0	0	0	0.000851522	0	0	0	0.000485372	0	0.00102927
LAP3	0.0193563	0.0362969	0.0311398	0.0200412	0.0174887	0.0517474	0.0787813	0.0576244	0.0412478	0.0244799	0.0233255	0.028231	0.0398874	0.0423679	0.0339777	0.018283	0.0116917	0.0205841	0.0305078	0.0549841	0.0263479	0.0607999	0.0517637	0.0392749	0.0261225	0.0495667	0.0654646	0.0441876	0.0323504	0.035764	0.040359	0.0613626	0.0317282	0.0281425	0.0206255	0.0519194	0.00697004	0.0185439	0.0479265	0.0596251	0.0392463	0.0275359	0.0624484	0.0134368	0.0183439	0.0306502	0.0354714	0.106472
MED28	0.056781	0.0821019	0.0476037	0.0655948	0.101401	0.071165	0.100759	0.0754403	0.0532617	0.045353	0.0454335	0.0504084	0.052286	0.0374195	0.0616159	0.0648864	0.107438	0.0768174	0.0859546	0.0532354	0.0538118	0.0541714	0.0597605	0.0516595	0.057231	0.0746823	0.147506	0.106041	0.104364	0.0781502	0.0711098	0.055796	0.0592506	0.09761	0.0714723	0.0968635	0.100423	0.056503	0.0794019	0.0652691	0.0782061	0.0493148	0.156588	0.0278997	0.0934361	0.0587025	0.0607722	0.108256
FAM184B	0.144481	0.250136	0.202504	0.239475	0.227831	0.2162	0.153283	0.20151	0.202721	0.157539	0.152247	0.158593	0.208004	0.259513	0.308651	0.340385	0.161096	0.272218	0.227765	0.266759	0.185576	0.139539	0.23377	0.223972	0.218819	0.193779	0.211076	0.189887	0.234973	0.194077	0.165999	0.30075	0.169794	0.23059	0.1985	0.306537	0.220718	0.192643	0.246091	0.200693	0.240089	0.203705	0.34783	0.210601	0.235067	0.211097	0.192508	0.204693
DCAF16	0.110773	0.0606564	0.0822977	0.163791	0.0852419	0.139261	0.0656312	0.0756237	0.0719362	0.0536651	0.0489214	0.066711	0.0927017	0.0593823	0.0977249	0.13179	0.0838834	0.144671	0.0752335	0.0596611	0.0793057	0.0794726	0.043801	0.0682522	0.079725	0.101866	0.0251736	0.125793	0.150774	0.097316	0.0865989	0.0854128	0.0694846	0.0725504	0.0940573	0.0581376	0.104869	0.0523022	0.116317	0.0635041	0.0869781	0.0793564	0.180435	0.0919447	0.09375	0.070195	0.0936447	0.0895558
NCAPG	0	0.00134776	0	0.0127668	0	0	0.00124235	0.00183372	0	0.00116275	0.000353961	0.00149301	0.00040043	0	0	0.00928124	0	0	0.000884491	0	0	0.00368836	0	0.00142508	0.00633664	0	0	0.00126937	0.00169476	0	0.000655289	0	0.000397581	0.00192245	0	0.00247912	0	0.00183796	0.00326481	0.00123219	0.00614324	0	0	0	0.00889476	0	0	0.000140629
LCORL	0.295441	0.264227	0.216675	0.27271	0.318475	0.343298	0.220696	0.2116	0.191459	0.220021	0.205786	0.259647	0.253311	0.255095	0.255458	0.302576	0.339429	0.259889	0.276345	0.279978	0.275934	0.156245	0.26745	0.20425	0.252259	0.307231	0.274748	0.272653	0.320499	0.278885	0.196584	0.275944	0.210838	0.279952	0.263188	0.254836	0.280636	0.210994	0.352321	0.325151	0.388143	0.228314	0.130043	0.293218	0.27115	0.160417	0.262062	0.253172
SLIT2	0.103893	0.193093	0.0799646	0.18857	0.191586	0.181368	0.183989	0.174344	0.111366	0.120469	0.105383	0.158309	0.0986565	0.0966313	0.105598	0.0954929	0.222585	0.129056	0.0998647	0.137604	0.121139	0.0481332	0.133023	0.118056	0.257224	0.206903	0.215217	0.117852	0.166456	0.145017	0.0775736	0.12365	0.139469	0.0409662	0.20309	0.259301	0.119597	0.0723394	0.175074	0.18132	0.0886619	0.0631805	0.184219	0.182243	0.186217	0.0834177	0.110028	0.0449367
PACRGL	0.209329	0.181137	0.0901405	0.182833	0.111992	0.124597	0.103861	0.118139	0.0902762	0.0946099	0.0949238	0.108907	0.102137	0.109542	0.122915	0.123102	0.235608	0.145127	0.119181	0.172402	0.133223	0.0990724	0.112737	0.12738	0.114275	0.140378	0.123094	0.162386	0.16365	0.168195	0.101099	0.137344	0.110169	0.086306	0.144961	0.115392	0.117303	0.111466	0.154369	0.171845	0.121956	0.116042	0.130453	0.179296	0.127532	0.077207	0.0695921	0.128006
KCNIP4	0.14669	0.221746	0.211494	0.126056	0.157661	0.249143	0.234814	0.152219	0.117899	0.143078	0.268853	0.171845	0.200455	0.197558	0.151732	0.149385	0.271499	0.137954	0.168972	0.172741	0.133633	0.314712	0.17435	0.163537	0.181185	0.161581	0.307069	0.265592	0.186547	0.155668	0.147291	0.25496	0.144374	0.150291	0.218562	0.186458	0.191542	0.184687	0.192141	0.338731	0.201278	0.190774	0.177991	0.269002	0.194771	0.432339	0.175728	0.378503
ADGRA3	0.188417	0.169195	0.140448	0.253272	0.175744	0.227407	0.126747	0.13149	0.12549	0.13271	0.152315	0.177726	0.16848	0.135543	0.176084	0.212549	0.224782	0.20914	0.177235	0.175783	0.168343	0.110531	0.168235	0.147902	0.165359	0.215838	0.204539	0.130554	0.2062	0.22174	0.11778	0.147486	0.16479	0.130205	0.141698	0.227689	0.160226	0.136246	0.183323	0.127476	0.135481	0.153267	0.155678	0.188287	0.173148	0.10157	0.149774	0.106073
PPARGC1A	0.211902	0.181106	0.134271	0.219387	0.235372	0.246304	0.143521	0.166753	0.146362	0.167389	0.149998	0.221772	0.190158	0.121209	0.200404	0.217654	0.31905	0.358615	0.168498	0.301564	0.179405	0.0984234	0.20629	0.139774	0.204448	0.226353	0.285317	0.226588	0.260125	0.207469	0.144073	0.130782	0.191226	0.173837	0.303607	0.242862	0.148905	0.160817	0.292739	0.312267	0.195888	0.185145	0.0913364	0.28186	0.195656	0.125504	0.145582	0.191481
DHX15	0.195585	0.231241	0.132627	0.266059	0.196289	0.225324	0.155757	0.155249	0.118036	0.121673	0.105955	0.12928	0.13879	0.21417	0.183917	0.182188	0.172985	0.190279	0.155745	0.199846	0.180957	0.112132	0.0979202	0.128016	0.126558	0.252599	0.333085	0.218	0.216703	0.265366	0.145658	0.207787	0.138287	0.131352	0.12478	0.203999	0.184922	0.140728	0.132932	0.234359	0.183263	0.160358	0.206804	0.15008	0.185054	0.121678	0.106846	0.157668
SOD3	0.00150649	0	0.00089479	0	0	0	0.00930236	0.00263345	0.00131133	0.00124061	0.000901533	0	0.0099682	0.0117745	0	0.00433244	0	0.00716633	0.00546095	0	0	0.00128128	0.00855988	0.00426186	0	0.009129	0	0	0	0.00386731	0.00418993	0.00853192	0.00092949	0	0.0043764	0	0.00161336	0.00324704	0.00486589	0	0.00261833	0.00524847	0	0	0	0	0	0.000454279
CCDC149	0.12968	0.113033	0.0922319	0.12043	0.174809	0.106631	0.0653842	0.0935084	0.1112	0.0949996	0.0739787	0.118816	0.0980631	0.119432	0.154954	0.169345	0.171885	0.173225	0.102888	0.129652	0.123053	0.0795715	0.0989175	0.0984068	0.0844603	0.132739	0.116792	0.103416	0.11532	0.102252	0.105059	0.136497	0.104528	0.121143	0.113024	0.152619	0.0958751	0.119822	0.0442286	0.0817515	0.0983559	0.0919951	0.0989748	0.105807	0.102168	0.0814695	0.087581	0.102774
LGI2	0.034231	0.0344951	0.0103391	0	0.0309285	0.0154296	0.0477995	0.0164562	0.0205721	0.016948	0.0130481	0.0302133	0.0197484	0.022679	0.0262203	0.0478304	0.0382136	0.0412587	0.0252966	0.03161	0.0244698	0.00653058	0.0219468	0.016336	0.0221662	0.0105789	0.0152465	0.0152938	0.0430861	0.0139361	0.0154776	0.01911	0.0207427	0.030615	0.0149636	0.0167194	0.0163478	0.0202804	0.0228082	0.04513	0.018984	0.0148213	0.0134973	0.0175022	0.0112682	0.00778274	0.0143491	0.038085
SEPSECS	0.065478	0.0441696	0.05505	0.0810249	0.0283241	0.0345426	0.0254633	0.0389121	0.0471032	0.0212963	0.0334354	0.0234209	0.0448939	0.0518019	0.0470281	0.0819309	0.0112345	0.0881309	0.0530437	0.0633465	0.0581268	0.0363779	0.0264826	0.0634653	0.0269807	0.0340177	0.0486918	0.0538977	0.0930275	0.0676879	0.0308095	0.0597591	0.0337577	0.0358215	0.0320112	0.0466748	0.0190729	0.0340159	0.0662839	0.0346995	0.0488769	0.0594426	0.0131857	0.0145939	0.0246416	0.0371452	0.028465	0.0343444
PI4K2B	0.00341	0.00758547	0.00821033	0.012805	0.018366	0.00561849	0.00722439	0.004686	0.0160554	0.00702945	0.00932288	0.00733525	0.00891809	0.0546699	0.00847394	0.00761969	0.0136193	0.0173547	0.0192912	0.0118646	0.0126159	0.0088322	0.00157891	0.0130654	0.00511107	0.0125018	0	0.00972618	0.0169189	0.0165577	0.0146805	0.0214439	0.00887677	0.0111578	0.0156532	0.00641715	0.00373923	0.0082329	0.0039869	0.00165275	0.0134291	0.00390006	0.0221888	0.0106035	0.00478805	0.0062634	0.00140955	0.0127023
ZCCHC4	0.0514911	0.0569591	0.055188	0.018612	0.0668071	0.0656002	0.0470571	0.0381516	0.035641	0.0353509	0.0403367	0.0379639	0.0477505	0.0281491	0.0505289	0.0342576	0.0821453	0.0545847	0.0521375	0.0381393	0.0328636	0.0307503	0.0385205	0.0475797	0.0268038	0.0477744	0.0102666	0.057726	0.0708554	0.0769619	0.050992	0.0252092	0.0384505	0.0376448	0.0494163	0.0300707	0.0372644	0.0350751	0.0396396	0.017459	0.0362645	0.0418265	0.0163262	0.0409195	0.0426098	0.0357377	0.024122	0.0526447
ANAPC4	0.145797	0.164654	0.0877068	0.105605	0.0998258	0.161414	0.109882	0.0961685	0.0708717	0.0830543	0.0730689	0.091441	0.0973067	0.101786	0.109746	0.12706	0.15105	0.14935	0.114657	0.139738	0.0956076	0.0712908	0.0788173	0.0897404	0.106095	0.142098	0.0694796	0.116339	0.120098	0.121633	0.0921031	0.0827063	0.10477	0.0833512	0.0694851	0.166556	0.111373	0.0876157	0.125397	0.112988	0.0823006	0.115111	0.182474	0.108631	0.108818	0.0854293	0.0557339	0.0795381
SLC34A2	0.00578019	0	0.000663856	0	0.00256492	0	0	0.000636793	0.00177102	0	0	0	0	0	0	0	0	0	0	0	0.000629003	0	0	0	0	0	0	0	0.00102695	0	0.00105852	0	0	0	0	0	0	0	0	0	0	0	0	0	0	0.00355311	0.00499381	0.000594899
SEL1L3	0.227415	0.269828	0.167862	0.311922	0.336039	0.26249	0.266014	0.205853	0.209099	0.227464	0.214792	0.249653	0.272835	0.324978	0.29512	0.383309	0.336488	0.303459	0.240511	0.300373	0.294458	0.111026	0.28969	0.3095	0.22066	0.352764	0.223976	0.244631	0.212771	0.256997	0.156635	0.221276	0.208315	0.258978	0.295186	0.341148	0.217066	0.225182	0.198865	0.232412	0.280822	0.137123	0.128874	0.244739	0.242977	0.176986	0.293367	0.214483
SMIM20	0.0421948	0.0256369	0.0400807	0.0653605	0.0252261	0.038381	0.0339612	0.0333316	0.024443	0.0408369	0.0280654	0.0330142	0.0366454	0.0724684	0.0481338	0.0344785	0.0747079	0.0399902	0.0459064	0.0541988	0.0486522	0.0209815	0.0331898	0.0293388	0.0569352	0.0230802	0.0775762	0.0257834	0.0511221	0.0278334	0.0556272	0.0109367	0.037865	0.0353317	0.0350549	0.022102	0.017796	0.0440567	0.0237798	0.0325613	0.0272011	0.0650628	0.125071	0.0457127	0.0308688	0.0500214	0.0271464	0.0509946
RBPJ	0.306892	0.399547	0.2413	0.497952	0.467824	0.449634	0.285513	0.32268	0.246595	0.234622	0.220697	0.276996	0.282215	0.376885	0.382632	0.408464	0.433752	0.478428	0.354681	0.387726	0.345209	0.165351	0.360858	0.27651	0.30384	0.527793	0.351261	0.336413	0.44919	0.398766	0.267251	0.275706	0.25665	0.273051	0.389091	0.417703	0.329766	0.311403	0.4349	0.341126	0.407848	0.272984	0.364177	0.487649	0.37369	0.249971	0.303238	0.226229
CCKAR	0.000514244	0.00992932	0	0	0.00198359	0	0.000581234	0.00313229	0.00337716	0.000151619	0.00353873	0.00252259	0.0111065	0	0.00134082	0	0	0	0.00705216	0	0.0119504	0.00225566	0	0.0066375	0.00481609	0	0.0331611	0.000382807	0.000696568	0.00680529	0.00215173	0	0.00381273	0.0064129	0	0.00181857	0	0.00233001	0.00234295	0.00216352	0	0.000613244	0	0.012246	0	0.00161344	0.0015347	0.000514004
TBC1D19	0.227632	0.257116	0.201505	0.289512	0.264251	0.259245	0.228912	0.22904	0.157997	0.177696	0.159892	0.226879	0.204728	0.224769	0.227645	0.332076	0.325949	0.336624	0.23307	0.25176	0.199778	0.176436	0.245627	0.20177	0.200767	0.281516	0.196042	0.264876	0.316786	0.295496	0.191908	0.234297	0.190003	0.220145	0.284325	0.373676	0.228594	0.20574	0.359155	0.326891	0.274981	0.216866	0.279369	0.232009	0.268011	0.173055	0.146787	0.158194
STIM2	0.195296	0.301104	0.213604	0.276541	0.305095	0.249635	0.279749	0.188141	0.172843	0.181124	0.173884	0.214661	0.189408	0.258408	0.24664	0.343638	0.301105	0.316005	0.25976	0.211804	0.244277	0.136926	0.190763	0.194994	0.256234	0.240731	0.380196	0.270427	0.312898	0.294291	0.189095	0.200237	0.189253	0.249273	0.290551	0.258769	0.220127	0.190869	0.232456	0.257678	0.284555	0.223174	0.244104	0.315163	0.313483	0.224611	0.215525	0.127662
PCDH7	0.585383	0.610691	0.323323	0.500805	0.479521	0.470612	0.331184	0.378067	0.209139	0.243513	0.270336	0.442801	0.393787	0.498562	0.515845	0.575332	0.815091	0.644373	0.42079	0.448385	0.370219	0.471511	0.471881	0.483553	0.384926	0.672699	0.828906	0.632803	0.544405	0.475927	0.298145	0.487769	0.298818	0.359622	0.70321	0.523399	0.451633	0.334987	0.834265	0.487317	0.452131	0.298362	0.572216	0.693449	0.537033	0.429862	0.329734	0.489424
ARAP2	0.387808	0.426342	0.31303	0.452169	0.429794	0.471812	0.358981	0.313728	0.241585	0.242177	0.215635	0.308654	0.296501	0.369528	0.340146	0.434728	0.651186	0.462649	0.38745	0.411243	0.272471	0.213149	0.369082	0.241666	0.349178	0.504701	0.628969	0.464946	0.503774	0.419343	0.318496	0.358097	0.290403	0.314577	0.405865	0.489535	0.426129	0.282211	0.523662	0.442862	0.389575	0.317544	0.429013	0.534199	0.454639	0.255285	0.243257	0.286919
DTHD1	0	0	0	0	0.00231109	0	0.00256712	0	0	0.000419009	0.0017812	0.00488293	0	0	0	0	0.00683328	0	0	0.00197255	0.000532565	0	0.000107979	0	0.00102773	0	0	0	0.000600559	0	0	0	0.00148826	0	0.00110919	0.0015841	0	0	0	0	0	0.0011511	0	0.00464356	0	0	0	0
NWD2	0.145564	0.0846322	0.0414474	0.124351	0.0542757	0.112858	0.0589047	0.105233	0.0677192	0.0520384	0.0751065	0.0908303	0.0734165	0.0415305	0.130308	0.135175	0.0797342	0.0444667	0.0486346	0.123401	0.0226553	0.0278194	0.0369599	0.0364625	0.0340043	0.130354	0.0568872	0.103222	0.0707587	0.0567259	0.0607367	0.0318168	0.0302997	0.0821251	0.0702042	0.0746629	0.10772	0.0698865	0.1178	0.0655854	0.0599688	0.120992	0.0746725	0.0780201	0.0623134	0.0295635	0.0834769	0.0665451
C4orf19	0.216881	0.265363	0.170165	0.182463	0.162319	0.201139	0.140074	0.218589	0.164909	0.150128	0.16483	0.171569	0.245711	0.28662	0.189811	0.289561	0.22183	0.2481	0.226096	0.204913	0.157548	0.207818	0.169295	0.154291	0.131249	0.19578	0.236956	0.226956	0.261716	0.167161	0.17876	0.30969	0.175882	0.241316	0.260884	0.157635	0.230377	0.217476	0.21785	0.295807	0.216928	0.194271	0.249831	0.161196	0.0997899	0.18216	0.165366	0.271023
RELL1	0.0815133	0.0921796	0.0876806	0.114684	0.0908071	0.0761883	0.0977484	0.127627	0.0913131	0.0640585	0.0603998	0.0609701	0.0671432	0.087738	0.0525809	0.126471	0.0742673	0.0959199	0.0908407	0.0670023	0.117976	0.153951	0.0630646	0.0796806	0.0447804	0.0739154	0.101303	0.171359	0.147937	0.0833189	0.0722155	0.190701	0.0910979	0.0693962	0.0680939	0.105511	0.119646	0.10134	0.0864064	0.253615	0.0999029	0.0677531	0.215939	0.101261	0.0806439	0.102861	0.0572319	0.121721
PGM2	0.0462553	0.0412406	0.0193769	0.0216229	0.0248963	0.0304172	0.0170992	0.0227197	0.028278	0.0288318	0.0154366	0.0115201	0.0183347	0.0625966	0.0246232	0.0176378	0.00642412	0.0125956	0.0364872	0.00127156	0.00738974	0.0180861	0.00698768	0.0143832	0.0168221	0.0189695	0.0123796	0.0268321	0.0354514	0.017366	0.0302324	0.0160326	0.0160699	0.00893437	0.00305493	0.0279709	0.0284812	0.0309539	0.0154312	0.0321143	0.0166647	0.0154044	0.024722	0.0508055	0.0187243	0.0167579	0.0205686	0.0267343
TBC1D1	0.123132	0.182388	0.107449	0.201765	0.14411	0.134923	0.108559	0.185023	0.0971982	0.145248	0.10187	0.144742	0.0958461	0.144589	0.191481	0.180131	0.124395	0.139255	0.156777	0.143798	0.138007	0.124842	0.156183	0.143739	0.123762	0.229548	0.139911	0.142809	0.1908	0.159819	0.142305	0.105318	0.164953	0.134464	0.194055	0.106848	0.170901	0.14312	0.239132	0.282355	0.17855	0.108323	0.229943	0.259352	0.19467	0.129262	0.105719	0.112678
KLF3	0.110171	0.10346	0.114438	0.192939	0.132567	0.13608	0.0566349	0.0803348	0.104227	0.0759835	0.101425	0.0862834	0.141689	0.124315	0.13577	0.133275	0.123587	0.145138	0.0777569	0.104258	0.0913825	0.0845146	0.0768045	0.104659	0.0804113	0.10455	0.0184226	0.0970572	0.166211	0.124713	0.0923136	0.0813467	0.089999	0.116554	0.0706008	0.0801744	0.089782	0.0741111	0.100405	0.132029	0.161523	0.152638	0.179769	0.0644898	0.0788987	0.0744602	0.0976253	0.0972572
TLR10	0.010858	0.0125581	0.00452922	0.00176355	0.00505895	0.0255883	0.022924	0.00710451	0.00754972	0.0116071	0.0195071	0.00845384	0.0178161	0	0.0102967	0.0246166	0.0072668	0.0228894	0.0437143	0.00988173	0.0127626	0.000158725	0.00576807	0.0137855	0.00601823	0.0178426	0.0700943	0.0198268	0.0230836	0.0296128	0.0111179	0.0089318	0.0193563	0.014307	0.010367	0.0229165	0.014861	0.00914346	0.0169167	0.0115379	0.0262243	0.00661051	0.00583751	0.00297643	0.0104826	0.00222424	0.0197536	0.000318982
TLR1	0.00429635	0.00387852	0.0115731	0.0179787	0.0385334	0.0248694	0.0135558	0.0196857	0.0178214	0.00325814	0.00474849	0.00836204	0.0137425	0	0.0211932	0	0.0175069	0.0195562	0.00930968	0.0198436	0.0270279	0.00165149	0.00305189	0.00126819	0.000347842	0.00443061	0	0.0169838	0.0216406	0.0257276	0.0189466	0.00327017	0.00543185	0.00512551	0.00340038	0.00914125	0.00934298	0.00934588	0.00550022	0.00906773	0.00520408	0.0083952	0	0.0258438	0.00608409	0.00546227	0	0.00270123
FAM114A1	0.0547391	0.0639138	0.0330903	0.0314867	0.0383113	0.0196178	0.0256477	0.053718	0.0551121	0.0454106	0.0513364	0.0468361	0.0414797	0.0563477	0.0748099	0.0286589	0.0554458	0.0420163	0.0376782	0.0436829	0.0643627	0.0349744	0.077414	0.0578806	0.0593546	0.0427348	0.0690866	0.0569936	0.0935361	0.0304862	0.0519896	0.0671025	0.0630038	0.0856312	0.0722246	0.0628079	0.0239349	0.0561379	0.0464846	0.0381278	0.0512739	0.0305988	0.020237	0.0430229	0.0461762	0.0518	0.0289899	0.0487495
TMEM156	0.00136134	0.00260486	0.012002	0.013249	0	0.00912492	0.00223789	0.00351919	0	0.000977855	0.00048851	0.000209657	0.00605129	0	0.00158999	0.00586709	0	0.00271702	0.000566815	0	0.00255266	0.00419556	0.0062094	0.00130184	0.00430824	0.00408273	0.00563494	0.0148815	0.0026261	0.00420264	0.00220062	0	0.0036009	0.00062093	0.000655846	0.010643	0.00291256	0.00219315	0.00778885	0.00241011	0	0.00140717	0.0114544	0.000485646	0.0092663	0.00729515	0.00167253	0.00711747
KLHL5	0.222676	0.267908	0.19833	0.173519	0.280085	0.299073	0.179895	0.178562	0.149915	0.155683	0.141283	0.20757	0.197362	0.179518	0.196454	0.275596	0.278757	0.289531	0.235203	0.208891	0.179354	0.13991	0.219614	0.167156	0.181908	0.321147	0.140863	0.172038	0.275018	0.284136	0.157641	0.174952	0.178006	0.191572	0.232181	0.228633	0.207135	0.201343	0.308123	0.240304	0.27317	0.172166	0.281283	0.268479	0.170848	0.151772	0.195054	0.115177
WDR19	0.120068	0.0968187	0.0932441	0.129841	0.0924732	0.115467	0.106691	0.0785756	0.0551312	0.0523359	0.0502984	0.077498	0.0577528	0.0649025	0.0988566	0.079412	0.0744717	0.0738055	0.0994374	0.0676956	0.0463277	0.0637987	0.079128	0.0915793	0.077082	0.12632	0.105037	0.0770957	0.12302	0.13903	0.115977	0.0513958	0.0878039	0.092683	0.087069	0.142406	0.136395	0.0875434	0.0915739	0.108559	0.0928495	0.103877	0.0748597	0.126004	0.107431	0.0469952	0.0766406	0.0934066
RFC1	0.110885	0.0960571	0.11317	0.105429	0.135342	0.115579	0.114793	0.110349	0.101104	0.0659792	0.0849229	0.0867014	0.0980514	0.10553	0.108159	0.114018	0.105309	0.0623339	0.134907	0.139618	0.0892755	0.0866738	0.0659595	0.08564	0.0913343	0.104187	0.0650834	0.146831	0.162942	0.132638	0.0924004	0.1124	0.106181	0.105482	0.136003	0.144175	0.103886	0.0892669	0.132496	0.116455	0.104969	0.132702	0.0934501	0.0883674	0.144233	0.111708	0.086371	0.084394
KLB	0	0	0.00619883	0.015424	0	0.000889206	0.00256307	0.00193627	0.00287114	0.00122854	0.000653327	0.000513468	0	0	0	0	0	0	0.00513459	0	0.00442023	0	0	0.0044256	0.000907799	0	0	0	0.00572468	0.00710572	0	0	0.00148298	0.00104645	0	0	0	0	0	0	0.000706771	0.00317444	0	0	0.00240038	0.00664692	0.00204452	0.0014279
RPL9	0.0054751	0.00822999	0.00130786	0	0.0222583	0	0.0163614	0.00656317	0.0123988	0.0098033	0.00794472	0.011939	0.0110161	0.0510111	0.000780131	0.00956123	0	0.0131463	0.0139509	0.00525922	0.00807492	0.0130115	0	0.0111853	0.0102859	0.00638091	0.0201518	0.00553398	0.0110861	0.012536	0.0178853	0.00928361	0.00955517	0.0160449	0.00681161	0.00866626	0.00710967	0.0120512	0.0151493	0.0313828	0	0.0142746	0.0152167	0.0138638	0.00999187	0.00714326	0.00368865	0.00840093
LIAS	0.0517665	0.0654459	0.0704911	0.0923865	0.0649314	0.0692863	0.0862161	0.043363	0.0541663	0.034492	0.0441036	0.0393311	0.0446776	0.0994711	0.0645107	0.0683915	0.0774699	0.027628	0.0677864	0.0354828	0.0278932	0.0342607	0.0391636	0.0522577	0.0259551	0.0476628	0.0165308	0.0771187	0.0636778	0.0883762	0.0547868	0.0925107	0.0506191	0.0612997	0.0537518	0.0291092	0.0882468	0.0452065	0.0431453	0.0443447	0.0575058	0.0271386	0.0514633	0.0547709	0.0369089	0.0265735	0.0356092	0.0655215
UGDH	0.180845	0.150859	0.13541	0.254213	0.147696	0.143514	0.0866813	0.128868	0.163724	0.114479	0.114666	0.121356	0.152706	0.213732	0.205532	0.287309	0.126806	0.223302	0.161282	0.184542	0.166154	0.0995334	0.142535	0.174312	0.0751756	0.152869	0.0919617	0.0740677	0.106254	0.193194	0.116367	0.108204	0.100508	0.136045	0.0995257	0.195991	0.11253	0.135382	0.124929	0.0962816	0.187592	0.0708625	0.189212	0.10302	0.0973742	0.0981377	0.177513	0.0706185
SMIM14	0.118371	0.129994	0.128348	0.203119	0.164636	0.127817	0.141315	0.125329	0.123847	0.0888096	0.0922131	0.126623	0.0940754	0.0694002	0.111196	0.171292	0.159913	0.064598	0.154244	0.160824	0.103237	0.093213	0.107107	0.12138	0.106263	0.141105	0.120026	0.153539	0.25629	0.21554	0.123203	0.132227	0.119921	0.131454	0.124528	0.155627	0.162225	0.125058	0.211619	0.140367	0.143049	0.168088	0.227929	0.142442	0.144377	0.129546	0.0862393	0.077594
UBE2K	0.262033	0.350864	0.225058	0.318489	0.334245	0.252193	0.222975	0.22494	0.172399	0.188196	0.147718	0.213981	0.201157	0.293736	0.267133	0.285433	0.336179	0.299406	0.248875	0.249724	0.222911	0.17797	0.230636	0.200641	0.276629	0.351019	0.484433	0.287577	0.369977	0.299019	0.210615	0.262042	0.231247	0.203534	0.272122	0.277251	0.238973	0.200933	0.27498	0.32015	0.256487	0.228302	0.36544	0.351807	0.287786	0.199947	0.222132	0.195048
PDS5A	0.285469	0.303932	0.225184	0.394774	0.310702	0.327975	0.271293	0.214962	0.164582	0.18423	0.14649	0.251203	0.233801	0.256466	0.242775	0.283417	0.428838	0.282991	0.259449	0.264985	0.253711	0.184788	0.284298	0.214406	0.223628	0.382654	0.355383	0.295958	0.378701	0.336445	0.204623	0.257778	0.245137	0.227802	0.245455	0.290121	0.284702	0.242818	0.388236	0.271968	0.333244	0.225418	0.31487	0.329993	0.335162	0.178085	0.211648	0.2302
N4BP2	0.14092	0.154593	0.122629	0.169024	0.065177	0.153629	0.116384	0.102168	0.0938272	0.117737	0.12295	0.110196	0.0983742	0.0697545	0.154544	0.156185	0.184812	0.169747	0.140816	0.116825	0.115954	0.11666	0.100427	0.0986983	0.10031	0.173788	0.169964	0.120021	0.136261	0.148697	0.115219	0.137862	0.119479	0.177868	0.110173	0.156276	0.103586	0.117154	0.154289	0.101356	0.15359	0.114499	0.152467	0.17233	0.147387	0.108473	0.104724	0.14995
RHOH	0.00135362	0.00358296	0	0	0	0	0.00193311	0.0018368	0.000895527	0	0	0	0	0	0.000622547	0	0	0.00603709	0	0.000166539	0	0.000835722	0.00812676	0	0.000770182	0	0.01561	0.00660754	0.00498187	0.00757982	0.00259651	0	0.000774342	0	0	0	0.00625651	0.00726836	0	0	0	0	0	0	0	0	0.00364535	0.0011211
CHRNA9	0	0	0	0	0	0.00202121	0	0	0	0	0	0	0	0	0	0	0	0	0	0.00131081	0	0	0.001945	0.00145588	0	0	0	0	0.0010205	0	0	0	0	0	0	0	0	0	0	0.00177427	0	0.000393177	0	0	0	0	0	0
RBM47	0.00366643	0.0118109	0.0197586	0.0430669	0.00222198	0.0170274	0.0181204	0.00712955	0.0082375	0.00591787	0.000962704	0.00848103	0.00625608	0.0408926	0.00380492	0.00513077	0.00656043	0.0032861	0.0037213	0.0089709	0.00446199	0.00374914	0.00927318	0.00172104	0.0148597	0.0181094	0	0.00531193	0.0252005	0.0161042	0.00978276	0	0.00412313	0.00607307	0.00869685	0.0127986	0.0104221	0.00117214	0.0138735	0.00150182	0.0151966	0.0127921	0.0136074	0.00227517	0.00656062	0.00985986	0.00559463	0.0154591
NSUN7	0.0958299	0.0932375	0.0702636	0.0899153	0.079885	0.0366976	0.0280118	0.0864391	0.065957	0.0493554	0.0603506	0.0852579	0.0676058	0.0773425	0.0826892	0.134873	0.0726907	0.0940024	0.0628997	0.0878429	0.0455103	0.0702698	0.0461358	0.0820476	0.0692584	0.0535078	0.070726	0.0932383	0.102729	0.124965	0.0669992	0.0964551	0.0567234	0.0801031	0.0656763	0.0848759	0.0613549	0.0753138	0.0630014	0.0970513	0.065993	0.0929192	0.0920146	0.0226431	0.0949489	0.0852337	0.0809917	0.0514237
APBB2	0.368266	0.475993	0.194274	0.541972	0.438992	0.490298	0.265125	0.234402	0.170792	0.1946	0.135522	0.291434	0.302866	0.181139	0.304785	0.4373	0.836877	0.497783	0.26319	0.323869	0.257296	0.180625	0.406161	0.224872	0.324037	0.67775	0.886532	0.453545	0.515457	0.373556	0.259936	0.276491	0.242768	0.233607	0.430972	0.499128	0.308884	0.233352	0.867042	0.448985	0.351252	0.217585	0.493297	0.628625	0.372003	0.212392	0.201983	0.27436
UCHL1	0.218056	0.255257	0.168171	0.256342	0.241301	0.306772	0.274561	0.216408	0.177092	0.0881009	0.0803185	0.135403	0.193145	0.236415	0.232465	0.219358	0.311667	0.223526	0.181427	0.164148	0.169819	0.0857349	0.223537	0.141804	0.168771	0.362925	0.501528	0.28062	0.312841	0.266574	0.234458	0.263713	0.223573	0.12628	0.195617	0.229983	0.189911	0.171026	0.483926	0.155607	0.190084	0.136528	0.336745	0.39532	0.225622	0.0888845	0.123035	0.168554
LIMCH1	0.205308	0.288122	0.133744	0.4437	0.265011	0.320336	0.14385	0.205171	0.157753	0.175397	0.128024	0.164112	0.191144	0.196122	0.202951	0.233432	0.305743	0.252692	0.178343	0.223329	0.178388	0.0979534	0.198385	0.131464	0.22856	0.332785	0.302636	0.181394	0.344049	0.247901	0.172453	0.171687	0.150575	0.203752	0.190075	0.21424	0.175526	0.13889	0.243277	0.158566	0.177813	0.137821	0.211956	0.382868	0.210603	0.0980447	0.190114	0.105299
TMEM33	0.109426	0.0815018	0.0706661	0.0782673	0.0729449	0.0812128	0.0590454	0.0611323	0.0611701	0.0525034	0.0449816	0.0338598	0.057487	0.0776655	0.046498	0.0758831	0.0611578	0.0960948	0.100084	0.0913062	0.0825073	0.0431164	0.0445104	0.0538073	0.0463097	0.0654555	0.0565502	0.0730124	0.0651208	0.073125	0.054153	0.0838353	0.063243	0.049633	0.0491084	0.0948866	0.0498553	0.0490095	0.0704104	0.0738417	0.0637568	0.0544633	0.0675386	0.0793883	0.0670077	0.047365	0.0299659	0.0598834
DCAF4L1	0.0022936	0.0076051	0.00266785	0.0203613	0.00621189	0	0.00544394	0.00450225	0	0.00129757	0.00113562	0.000938978	0.00254763	0	0	0.00521238	0	0	0.0017764	0.00208301	0.0023959	0.00134806	0	0.00386286	0.0176104	0	0.0171812	0	0.00931965	0	0.00119463	0	0.00162662	0.00490166	0	0	0.00653575	0.00200291	0.0160341	0.00880608	0.00339722	0	0	0.000995897	0.00239499	0	0.00427788	0.00799044
SLC30A9	0.25537	0.218776	0.167524	0.208986	0.218146	0.312231	0.167611	0.166867	0.159801	0.129704	0.119777	0.186065	0.189224	0.231471	0.199546	0.268641	0.323946	0.243655	0.20194	0.199309	0.148667	0.136249	0.193949	0.165958	0.198724	0.23112	0.188499	0.194913	0.194354	0.227279	0.171964	0.183948	0.162059	0.18044	0.170473	0.252337	0.180324	0.152005	0.271422	0.236639	0.216811	0.186244	0.240285	0.279119	0.195223	0.111005	0.146643	0.185103
BEND4	0.0105527	0.00479099	0.00983477	0.0528554	0.0131681	0.00123651	0.0232856	0.00505227	0.00247151	0.0123567	0.00669533	0.00232367	0.00736741	0	0	0.00494969	0.0133498	0.0156793	0.00614828	0.0138652	0.00672781	0.0118183	0.0102845	0.00743129	0.00281191	0	0.0206483	0.00294958	0.0229547	0.029609	0.00481519	0.00279625	0.00497109	0.00448415	0.00987607	0.00641184	0.0127964	0.00813626	0	0.0104121	0.0103554	0.00911532	0	0.0108662	0.0145716	0.00337473	0	0.0501012
SHISA3	0	0	0	0	0	0	0	0	0	0	0	0	0	0	0	0	0	0	0	0	0	0	0	0.000567612	0	0	0	0	0	0	0	0	0	0	0	0	0	0	0	0	0	0	0	0	0	0	0	0.000294777
ATP8A1	0.306218	0.338982	0.261784	0.501788	0.38875	0.41363	0.303894	0.280868	0.217545	0.204743	0.185096	0.233124	0.25115	0.340827	0.265774	0.304438	0.39114	0.368611	0.279302	0.352306	0.242981	0.156458	0.224241	0.208782	0.283909	0.387847	0.599409	0.380723	0.491422	0.399815	0.254589	0.264438	0.249977	0.257465	0.355139	0.342968	0.336897	0.268393	0.442744	0.326339	0.3143	0.239587	0.292515	0.420946	0.38563	0.22204	0.244008	0.117392
GRXCR1	0.000580386	0	0.000531287	0	0	0	0.000884932	0	0	0.00109814	0	0	0.00542327	0	0	0.00605603	0	0	0.00148989	0	0	0.000298478	0.00466468	0.000588898	0.000383166	0	0	0	0	0.00555482	0.00064211	0	0.00127623	0.00330054	0	0	0	0	0.00368494	0	0.00259983	0.000480909	0	0	0	0	0	0
KCTD8	0.483591	0.59301	0.421862	0.442792	0.520562	0.591497	0.428149	0.39241	0.33684	0.451225	0.402253	0.490704	0.443814	0.371051	0.469007	0.586543	0.660601	0.590061	0.420153	0.473228	0.384845	0.408886	0.555351	0.342584	0.506684	0.570634	0.706119	0.569218	0.468015	0.492552	0.361874	0.458944	0.405188	0.437173	0.573578	0.5128	0.415467	0.435665	0.720301	0.659642	0.496678	0.400421	0.460945	0.659343	0.554959	0.39979	0.439476	0.378224
YIPF7	0.0448233	0.0245083	0.0127948	0.00176355	0.0101353	0.0345509	0.0237542	0.0381772	0.0210942	0.0331781	0.0311574	0.0113159	0.0341028	0.018821	0.0207953	0.0278025	0.0271891	0	0.0192064	0.0118157	0.0292565	0.0296106	0.0150586	0.0216803	0.0263455	0.00343116	0.0431329	0.0286486	0.0108435	0.0281181	0.0315942	0.0315606	0.0248384	0.0137877	0.0327055	0.023318	0.0258573	0.0106123	0.0110031	0.0189591	0	0.0126447	0.00874874	0.0552518	0.0273514	0.0134217	0.0133103	0.0405205
GUF1	0.0563262	0.023045	0.0329365	0.0439431	0.0545468	0.0596877	0.0616452	0.0301238	0.0314585	0.0403576	0.0370063	0.0628781	0.04159	0.0673518	0.0341596	0.0360338	0.0139257	0.0514416	0.050795	0.0459553	0.0389588	0.0358643	0.0253899	0.0474473	0.0447216	0.112472	0.0955211	0.0858601	0.0644447	0.0406853	0.0546608	0.031006	0.0442944	0.057398	0.0466596	0.034596	0.0353899	0.0256623	0.0595035	0.0910274	0.0327856	0.0382054	0.0657988	0.0575249	0.0584487	0.0306593	0.0298097	0.0345081
GNPDA2	0.0978507	0.054744	0.0701591	0.1257	0.0986226	0.0778431	0.113731	0.0596668	0.0565846	0.0671042	0.0709322	0.0610602	0.0880326	0.0355201	0.0327587	0.0548615	0.152221	0.0635841	0.0840933	0.0648051	0.0773363	0.0504533	0.0658099	0.042358	0.0918322	0.0646205	0.136679	0.0872141	0.142123	0.0983338	0.0774239	0.0530503	0.0634644	0.0779608	0.0691938	0.0779085	0.0449209	0.0808254	0.127056	0.0603037	0.0698854	0.0660467	0.0155525	0.118869	0.0963651	0.0382954	0.0724121	0.082303
GABRG1	0.0334842	0.00980891	0.0132552	0.0195988	0.0159557	0.027174	0.0322883	0.0108958	0.0159689	0.00358677	0.0117443	0.0207055	0.0137077	0	0.015668	0.00373296	0	0	0.0118921	0.0154579	0.0102779	0.00437439	0.0114117	0.0120939	0.00905504	0.0406356	0.0626855	0.0163638	0.0313987	0.0485766	0.0212397	0.0163618	0.0101231	0.0133556	0.032794	0.00353638	0.0206989	0.00541487	0.0250559	0.00590304	0.00444681	0.0108632	0	0.000766611	0.0207259	0.010193	0.00687787	0.00520796
GABRA2	0.0706094	0.117956	0.0332026	0.0572906	0.0900442	0.088247	0.0483809	0.0609517	0.0444491	0.0181378	0.0204803	0.0412778	0.0389809	0.0317164	0.0381245	0.0467445	0.110766	0.0578573	0.0392036	0.100946	0.041747	0.0360597	0.0534038	0.0267318	0.0497139	0.16379	0.18374	0.079468	0.15644	0.0766574	0.054861	0.0570148	0.054931	0.0583395	0.0474048	0.0487272	0.0580287	0.0417296	0.117945	0.0888585	0.0809877	0.0733332	0.0585539	0.0902771	0.0592958	0.0448053	0.0573304	0.0293173
COX7B2	0.00135993	0.00443754	0.00147584	0.00332954	0.00647665	0	0.0031512	0.000598906	0.00074475	0	0	0.00300235	0	0.00619139	0.00151328	0.00350826	0	0	0.000407081	0	0.00537686	0.00216661	0.000700605	0.00286381	0	0	0	0	0.00417359	0.0141396	0	0	0.0018422	0	0	0	0	0	0	0	0.00620735	0.00541533	0.0370247	0	0.00168227	0	0	0
GABRA4	0.0620115	0.0436968	0.0493766	0.0951454	0.0500071	0.0777202	0.0411341	0.0500569	0.029462	0.00873578	0.00357208	0.0301265	0.019062	0.0201445	0.043611	0.0391388	0.043158	0.0394716	0.0332461	0.03742	0.0194233	0.0120272	0.0554122	0.0165895	0.0407481	0.0970214	0.153505	0.0578957	0.0873273	0.0783364	0.0308504	0.0638728	0.0454629	0.0316831	0.0378961	0.041003	0.0285005	0.0513064	0.0510644	0.0382883	0.0343596	0.0259898	0.0563314	0.0401292	0.0458138	0.0170486	0.0323488	0.0149828
GABRB1	0.481555	0.482738	0.375317	0.578619	0.448777	0.515275	0.478521	0.360246	0.259423	0.387407	0.315933	0.448211	0.399692	0.407108	0.386805	0.450897	0.827638	0.331771	0.450951	0.446632	0.369059	0.257873	0.446924	0.285086	0.462277	0.583948	0.685033	0.580698	0.511821	0.450823	0.416851	0.323911	0.33498	0.333588	0.568403	0.49727	0.450817	0.469215	0.658407	0.435506	0.416092	0.415621	0.440883	0.664487	0.512994	0.268694	0.316911	0.179717
COMMD8	0.00517501	0.0141955	0.00770254	0.0329177	0.00774077	0.00737576	0.0214565	0.00946264	0.0151953	0.00590447	0.0139001	0.0160295	0.015715	0.0195594	0.0100869	0.0234354	0.0159862	0.00608055	0.00939738	0.00564783	0.00901159	0.0113367	0.0135237	0.0267084	0.00872336	0.00894245	0.0232037	0.0171358	0.014347	0.0250605	0.0120281	0.0237473	0.0073967	0.00665667	0.00860473	0.00964978	0	0.0115524	0.0129931	0.0120094	0.00315527	0.00270326	0.0492456	0.01399	0.00999512	0.00989997	0.00140955	0.00593898
ATP10D	0.150396	0.152421	0.120686	0.232337	0.132415	0.176963	0.191354	0.150029	0.110101	0.120735	0.113557	0.148608	0.157825	0.108821	0.128563	0.185251	0.190862	0.230866	0.161245	0.135984	0.116678	0.0904741	0.116341	0.105316	0.124147	0.110844	0.163166	0.158774	0.222744	0.160109	0.157883	0.131089	0.130898	0.161588	0.190729	0.174193	0.168722	0.10832	0.119817	0.203003	0.139535	0.127864	0.196111	0.236588	0.210941	0.0765069	0.10201	0.0963259
CORIN	0.0146134	0.00807001	0.0100938	0.0156917	0.0315237	0.00804208	0.0520414	0.0133774	0.0087912	0.0095823	0.0107762	0.0179318	0.0135388	0.0264365	0.0107302	0.0111973	0.0690837	0.0367701	0.0217368	0.0119706	0.00138683	0.00784896	0.00340814	0.0338181	0.0153377	0.00872951	0	0.0390947	0.0137553	0.0144497	0.0172362	0.0176896	0.0119652	0.0179571	0	0.000688753	0.0312345	0.0084536	0.026356	0.0197209	0.00649859	0.00844998	0.0508626	0.0577753	0.0105899	0.0120186	0.0190447	0.0340711
NFXL1	0.101985	0.1121	0.0773973	0.127818	0.137404	0.0976984	0.113298	0.0803559	0.0712265	0.0693985	0.0761991	0.0595087	0.0938253	0.0684914	0.0767495	0.0789868	0.0982643	0.166385	0.0698716	0.0758491	0.0960081	0.0719838	0.051792	0.0754679	0.0998974	0.122918	0.169095	0.110891	0.15362	0.121622	0.0859387	0.0875579	0.0783529	0.0904085	0.0978602	0.0919117	0.0726507	0.0621934	0.07332	0.0841783	0.0726176	0.0820178	0.0620729	0.109061	0.0898819	0.0746309	0.0762236	0.101949
NIPAL1	0.00569755	0.0085195	0.00499379	0.00176355	0.014652	0.00863116	0.00710306	0.000709308	0.00233592	0.00243002	0.00496936	0.00581072	0.00286373	0	0.018909	0	0.0104449	0.00632595	0.00370191	0.0139785	0.0106596	0.0014025	0.0021325	0.00125365	0.00134416	0	0.00390753	0.0085838	0.00760398	0.0169227	0.00191251	0.00817633	0.0018277	0.00626619	0.000274445	0.00397607	0.000616406	0.0167788	0	0.00655968	0	0.00910721	0	0	0.00396649	0.00333755	0.0166021	0.00171677
CNGA1	0.00331143	0.0013858	0.00110112	0	0.00342179	0	0.0011765	0.00128221	0	0.00245028	0.00199971	0.000485566	0.000292303	0	0.000354518	0.00210203	0	0.00663701	0.0020108	0.00713274	0.00203267	0.00119675	0	0.00836152	0	0.000457149	0.00508473	0.0170981	0.00137223	0.00711533	0.000655815	0	0.00228092	0.00132149	0	0.00579913	0	0	0.0237623	0	0.00653564	0.00456811	0	0	0.00231155	0.00953905	0.00560215	0.000847042
TXK	0.0051749	0.00725433	0.00783423	0.0194424	0	0.0028282	0.00676904	0.000795336	0.007957	7.35148e-05	0.000760629	0.000346115	0.00635817	0	0.008593	0.00285245	0	0.00571061	0	0.000166539	0.00427235	0.00194332	0.00150854	0.00242444	0.00617169	0.0342566	0.0177991	0.0124445	0.00982699	0.00300585	0.00345822	0	0.00820497	0.00168581	0.00432507	0	0	0.00525272	0	0.00413032	0	0.00220608	0	0	0.00573606	0	0	0.000947776
TEC	0.000526112	0.00504865	0.00139549	0.00663009	0.00497924	0.0024848	0.0100608	0.00810642	0.00303256	0.00247855	0.000516651	0	0.000185702	0	0	0	0	0	0.00611943	0	0.00169387	0.000916854	0	0.00174858	0.00140658	0.00324537	0	0.0028348	0.0171072	0.00238165	0.00216549	0	0.00188587	0.00136417	0.00274201	0	0.00383069	0	0.00772496	0	0.00271035	0.00821519	0	0.00899669	0.00402853	0.00151791	0	0.000425422
SLAIN2	0.175654	0.173472	0.137664	0.197311	0.169888	0.154275	0.0950504	0.139557	0.109459	0.116662	0.117248	0.125576	0.11975	0.148769	0.149328	0.162702	0.179741	0.136342	0.154457	0.161875	0.150534	0.11724	0.112235	0.11209	0.118631	0.234824	0.270609	0.175214	0.175957	0.210056	0.134282	0.150024	0.108208	0.126409	0.1526	0.14493	0.105904	0.104748	0.157462	0.139406	0.128897	0.119815	0.19219	0.188311	0.145985	0.103715	0.154534	0.153538
SLC10A4	0.00640392	0.00480759	0.00170493	0	0	0	0.00740591	0.00792251	0.00540957	0.00844055	0.00152124	0.000673088	0.00469888	0	0.00433621	0.00464304	0.00919519	0	0.00505192	0.00714505	0.0072966	0.00361707	0.000517512	0.00318661	0.00200255	0	0	0.00151144	0.00770096	0.00161765	0.00626118	0	0.00100485	0.00748516	0.00293207	0.00159829	0.00150381	0	0	0.0106566	0.00702995	0.00972588	0	0.00392446	0.00189786	0	0.00298181	0.00739379
ZAR1	0.00186174	0	0	0.0373079	0	0	0	0	0	0.000390032	0.00050276	0.0021845	0.000241119	0	0	0	0	0	0	0	0.000371494	0	0	0	0	0	0	0	0	0	0.00063689	0	0.00207632	0	0	0	0	0.00261335	0	0	0	0	0	0	0	0	0	0.000131586
FRYL	0.366473	0.351633	0.235444	0.415281	0.404651	0.367339	0.288262	0.274667	0.220992	0.217186	0.208402	0.263975	0.279788	0.348224	0.298197	0.360512	0.447243	0.373861	0.297578	0.317807	0.229432	0.183441	0.265546	0.204795	0.258579	0.442842	0.362233	0.343094	0.410132	0.36513	0.253203	0.262585	0.257134	0.237663	0.351689	0.302846	0.282019	0.2604	0.394745	0.403416	0.38229	0.274601	0.435642	0.398626	0.359467	0.235579	0.217725	0.228339
OCIAD1	0.20943	0.244508	0.179957	0.313746	0.315909	0.31308	0.249079	0.217309	0.176085	0.147524	0.143412	0.159359	0.197009	0.28974	0.222278	0.288854	0.350738	0.227157	0.254858	0.246297	0.218567	0.149252	0.173732	0.169975	0.212189	0.255239	0.331531	0.255177	0.364577	0.238703	0.197986	0.237744	0.189206	0.175071	0.222925	0.144294	0.250643	0.198694	0.274797	0.245344	0.25479	0.20372	0.307603	0.315123	0.258183	0.200556	0.135804	0.182934
OCIAD2	0.00483102	0.0361575	0.00219765	0.0427077	0.0192677	0.0290015	0.0238689	0.0154736	0.00337731	0.00811525	0.00499778	0.00662793	0.00559532	0	0.017693	0.026473	0	0	0.00923927	0.0119868	0.00995776	0.00257425	0.0172711	0.00321438	0.00208828	0.00534718	0	0.00956304	0.0270883	0.0220775	0.0149636	0.00587677	0.0161526	0.00972138	0.00344497	0.00775222	0.00692976	0.00210519	0.0310579	0.00757967	0.0198838	0.0234214	0.0262436	0.0147628	0.00254378	0.0146496	0	0.00539756
CWH43	0	0	0	0	0	0	0	0	0.000752425	0.000336513	0	0	0	0	0	0	0	0	0	0	0	0	0	0	0	0	0	0	0	0	0.00119653	0	0.000111978	0	0.00243903	0	0	0	0	0	0	0	0	0	0	0.00601163	0	0
DCUN1D4	0.197052	0.20443	0.163234	0.207596	0.19268	0.298499	0.18824	0.204395	0.148804	0.172599	0.141341	0.169176	0.180126	0.191727	0.19378	0.189551	0.276035	0.164948	0.189258	0.184298	0.181387	0.159994	0.177033	0.155551	0.170103	0.231775	0.259141	0.268531	0.264954	0.248688	0.166381	0.256135	0.176615	0.156344	0.208185	0.181635	0.22027	0.196037	0.263161	0.19853	0.216274	0.156974	0.305519	0.243798	0.192888	0.129297	0.130092	0.234574
LRRC66	0.0182829	0.0349029	0.00625188	0.0258182	0.0278511	0.0236146	0.0155343	0.0275736	0.0107645	0.018062	0.0213052	0.0153875	0.0236354	0.00580074	0.0316637	0.027156	0.024845	0.0186117	0.0304006	0.036788	0.0135472	0.0105207	0.0152781	0.0134873	0.0166972	0.019956	0	0.0284325	0.0140945	0.0370845	0.0134832	0	0.0146305	0.00849483	0.00760048	0.0590292	0.0151999	0.0195401	0.00367475	0.0321246	0.0320012	0.0089404	0.0172263	0.0274251	0.0110708	0.0122483	0.00746769	0.00782385
SGCB	0.116296	0.135272	0.0605766	0.116486	0.0962975	0.0558835	0.0660892	0.0905248	0.0767494	0.0520575	0.0751813	0.0790997	0.0784766	0.0844653	0.0791087	0.0918841	0.114645	0.0960037	0.113246	0.0743122	0.0815674	0.0685463	0.0611729	0.0730097	0.0645473	0.0789325	0.0558967	0.0704253	0.10651	0.0973642	0.0681881	0.0896536	0.0751855	0.0834923	0.0494895	0.0593369	0.0803238	0.0697126	0.103233	0.0965981	0.0652799	0.0379181	0.0799511	0.096524	0.0682412	0.0908471	0.0547765	0.039844
SPATA18	0.00136339	0.00108484	0.00254378	0	0.00283132	0.000889206	0.00210074	0	0.000395732	0.00476473	0.00588029	0.00437682	0.00213261	0	0.00603655	0.0111708	0	0	0.000459953	0.00509908	0.00222531	0.00237347	0	0.00108276	0.00182777	0.00393932	0	0.0308334	0.00387513	0	0.00113287	0	0.00509181	0.00647423	0.00132549	0	0.00382117	0.00153212	0	0	0	0.00194259	0.00870423	0.00258256	0.000849554	0.00514944	0	0.00372375
USP46	0.097135	0.119141	0.089635	0.187947	0.110118	0.102505	0.0950853	0.0925427	0.0776734	0.0730506	0.0620417	0.096461	0.0637648	0.0957361	0.109914	0.101718	0.0496802	0.0461775	0.0829043	0.139626	0.100408	0.0822518	0.0851988	0.0936385	0.0544523	0.109115	0.176835	0.0834079	0.137332	0.125201	0.0870579	0.116153	0.0808128	0.0942464	0.0749946	0.132914	0.118212	0.0810409	0.117215	0.0769312	0.125321	0.0916474	0.181269	0.150427	0.0707136	0.0806708	0.131646	0.0729769
ERVMER34-1	0.00147014	0.00551406	0.00255905	0	0	0.0109348	0.00216041	0.000338266	0	0.000842804	0.00093298	0.00134244	0.00187919	0	0	0	0	0	0.00154889	0.00131081	0	0.00101264	0.0058716	0.000336801	0.00218681	0	0	0.0011924	0.00416728	0	0	0	0.00189066	0.00455527	0	0	0	0.00169994	0.00898961	0.00167957	0.00485892	0	0.0256569	0	0	0.00926686	0	0.00249867
RASL11B	0.00138708	0.00924178	0.00570144	0.0316698	0.00948823	0.0166455	0.0138455	0.00659931	0.00961157	0.00464664	0.0042505	0.00466415	0.0080836	0.0148135	0.00100698	0.00271272	0.00601635	0.00117376	0.0208634	0	0.00998526	0.00946103	0.00361432	0.00162992	0.00279835	0.00319918	0.0219343	0.0205727	0.0124591	0.00632701	0.0146811	0.0131111	0.00625626	0.00319014	0.00157304	0.00128334	0.00407016	0.016119	0.00602668	0.0258675	0.000867759	0.00555503	0	0.0300333	0.00964383	0.00778484	0.00533637	0.0272706
SCFD2	0.442752	0.439056	0.371979	0.526234	0.420416	0.517933	0.252304	0.320838	0.262891	0.305197	0.315602	0.39891	0.354797	0.315342	0.393304	0.490293	0.584095	0.42449	0.354959	0.402597	0.364095	0.268136	0.403884	0.377003	0.370924	0.591924	0.545437	0.439286	0.422352	0.419772	0.282171	0.364087	0.304617	0.335535	0.483725	0.446134	0.377231	0.279273	0.487568	0.494179	0.471356	0.363853	0.434206	0.468948	0.385345	0.255498	0.30667	0.283487
FIP1L1	0.00336531	0.00093731	0	0.00328709	0	0	0.000785004	0.000733293	0.00188744	0.000401992	0.000406272	0.00139885	0	0	0	0.00304973	0.00157521	0	0.00251639	0	0	0.0013021	0.000302955	0.00110483	0	0	0	0	0.00126016	0	0	0	0.00174212	0	0	0	0	0.00189544	0	0.0016294	0	0.00121103	0.00792051	0	0	0	0	0.00136807
AC058822.1	0.0332797	0.043615	0.0859575	0.201314	0.134662	0.0898117	0.111538	0.0786617	0.123816	0.0488492	0.0827985	0.029081	0.0510992	0.138109	0.0500992	0.139432	0.0659325	0.0696906	0.110774	0.0544678	0.0799298	0.0763094	0.0454573	0.126921	0.0331226	0.0380239	0.081902	0.108224	0.263598	0.177298	0.0715449	0.0826298	0.0545626	0.116898	0.0272486	0.0503286	0.040101	0.0405151	0.0467178	0.0762151	0.0836653	0.0572165	0.185543	0.0504971	0.0373665	0.104288	0.0665437	0.0341412
LNX1	0.138735	0.177641	0.149468	0.39244	0.319327	0.255814	0.126703	0.13711	0.196025	0.159435	0.181269	0.169759	0.167252	0.28349	0.148135	0.167837	0.268293	0.266728	0.212359	0.228673	0.144898	0.0567827	0.158392	0.164453	0.161835	0.201444	0.183598	0.119531	0.146404	0.257104	0.171089	0.0874022	0.15909	0.164061	0.202471	0.183705	0.115586	0.122087	0.264405	0.144061	0.253211	0.197575	0.210794	0.129468	0.118019	0.151039	0.182908	0.0588027
CHIC2	0.191417	0.210706	0.172871	0.166575	0.179733	0.240569	0.208297	0.162655	0.134099	0.170094	0.115132	0.142407	0.168282	0.180462	0.184806	0.138283	0.167404	0.1971	0.202492	0.180175	0.167505	0.137829	0.152716	0.141982	0.178734	0.221566	0.192522	0.198098	0.204682	0.210783	0.152158	0.179597	0.135765	0.179278	0.208053	0.212172	0.190583	0.180091	0.115717	0.207242	0.226362	0.167166	0.200693	0.255046	0.23013	0.152842	0.193576	0.133066
PDGFRA	0.281936	0.345601	0.190896	0.37607	0.377616	0.373137	0.291599	0.261811	0.246753	0.173685	0.18264	0.181247	0.254983	0.18573	0.261071	0.315616	0.295399	0.307085	0.287936	0.301765	0.285358	0.1461	0.193776	0.202747	0.252401	0.31249	0.314793	0.276074	0.284197	0.325086	0.214827	0.242293	0.214185	0.2183	0.131606	0.291298	0.236959	0.225451	0.281913	0.237911	0.282531	0.202636	0.289041	0.278037	0.334008	0.197252	0.16375	0.140921
KIT	0.0493464	0.0590172	0.0371285	0.0462565	0.0680118	0.0616012	0.0255936	0.0405817	0.047674	0.0265972	0.0360754	0.0220045	0.0532685	0.0119827	0.0497449	0.0266489	0.0953576	0.112146	0.0436649	0.0586256	0.061827	0.0177546	0.0349747	0.0271754	0.0419366	0.0859035	0.0778825	0.0395019	0.0596274	0.0909111	0.050834	0.0155526	0.0477628	0.0413408	0.0363804	0.0888449	0.0415075	0.0373675	0.0192512	0.0693782	0.0481336	0.0647505	0.0632135	0.0328187	0.0424064	0.0141541	0.0137875	0.0141222
KDR	0	0	0	0.0156646	0.00222695	0	0.00366381	0	0.00276475	0.00265884	0	0	0	0	0	0	0.0142308	0	0	0	0.00112105	0.000416407	0.000400005	0	0	0	0	0	0.00260796	0	0.00171027	0	0.00209063	0	0	0	0.00188103	0	0	0	0	0	0	0.00528028	0.0010813	0.00197063	0	0.00160632
SRD5A3	0.0523018	0.0354423	0.0276221	0.0232179	0.0376647	0.0768433	0.0155657	0.0336974	0.0383094	0.0217777	0.0122943	0.0305066	0.0321626	0.139564	0.0346032	0.0521886	0.0265323	0.0332461	0.0384406	0.0513888	0.0282857	0.0151741	0.0398548	0.0190548	0.0195628	0.0285125	0.104675	0.0141392	0.0307448	0.0398492	0.0382288	0.0394512	0.03596	0.0334282	0.0240408	0.0282022	0.0276924	0.0162337	0.0186474	0.044102	0.0497733	0.0265838	0.0246584	0.0240521	0.0226814	0.0203374	0.0318497	0.011678
TMEM165	0.253725	0.199356	0.170937	0.273271	0.276789	0.256302	0.161838	0.190887	0.157336	0.155312	0.142396	0.183001	0.163465	0.236752	0.193345	0.215378	0.200989	0.240031	0.208674	0.234956	0.201321	0.160526	0.180469	0.179983	0.208159	0.283683	0.300532	0.220867	0.318563	0.292525	0.164015	0.247028	0.155484	0.192189	0.182159	0.207137	0.184019	0.186523	0.310898	0.261213	0.203496	0.181588	0.34636	0.228531	0.18478	0.162809	0.145822	0.223373
CLOCK	0.199507	0.229046	0.206794	0.175698	0.231707	0.26925	0.212507	0.19773	0.187244	0.18416	0.175682	0.185932	0.213701	0.230015	0.209903	0.242333	0.306401	0.217028	0.233792	0.238003	0.205872	0.171099	0.200549	0.194467	0.21321	0.246003	0.3517	0.285881	0.277992	0.247893	0.19475	0.233309	0.196803	0.220255	0.197229	0.204686	0.265822	0.206306	0.271419	0.318981	0.248417	0.189518	0.22145	0.255646	0.246287	0.203784	0.216205	0.17196
PDCL2	0.000186297	0	0.00507305	0.00444577	0	0	0.00226814	0.000700436	0.00107788	0	0.000419204	0.000431842	0.0016154	0	0.00186328	0.0079467	0.00214067	0	0.000829779	0	0.00471477	0.000609757	0	0	0.00219057	0.00142544	0	0.00688815	0	0.00367355	0	0	0.000223571	0	0	0	0	0.00584938	0	0	0	0	0	0	0	0	0.00476128	0.00199515
NMU	0.00332295	0.00190746	0.00205842	0	0.00170474	0.00371796	0.00946469	0.00377321	0.00156976	0.00162518	0.00204225	0.000652811	0.00299029	0	0.00271111	0	0	0	0	0.00158712	0	0	0	0.000727846	0	0.00869779	0	0	0.00669864	0.00276934	0.00362733	0.00609514	0.00232799	0.0068076	0.000644969	0	0.0120462	0	0	0.00357016	0.0134458	0.00431	0	0	0.00505963	0.00190073	0.00251468	0
EXOC1L	0	0	0	0	0.0117839	0	0	0	0	0	0	0	0	0	0	0	0	0	0	0	0	0	0	0	0	0	0	0	0	0	0	0	0	0	0	0	0	0	0	0	0	0	0	0	0	0	0.00235708	0
EXOC1	0.231617	0.234953	0.166141	0.350697	0.280897	0.261312	0.205937	0.165752	0.140863	0.150116	0.13383	0.171134	0.205324	0.218205	0.156745	0.245481	0.190573	0.218212	0.225786	0.261019	0.200217	0.112863	0.165928	0.188377	0.212034	0.223355	0.269187	0.203885	0.286952	0.256833	0.187335	0.146995	0.172126	0.172691	0.217352	0.232611	0.189013	0.167296	0.202662	0.175879	0.21976	0.181586	0.271928	0.266952	0.215126	0.136963	0.16946	0.14608
CEP135	0.0185281	0.0495868	0.0425619	0.0594483	0.0570305	0.0392042	0.0465272	0.0367801	0.0333742	0.0284235	0.038953	0.0437135	0.0324248	0.0576034	0.0416688	0.0552396	0.0631829	0.0655533	0.0232165	0.0687652	0.0469169	0.0348397	0.00889286	0.0229375	0.0329343	0.045068	0	0.026382	0.0557592	0.0323882	0.0372961	0.0383022	0.0314302	0.0417175	0.02206	0.0403782	0.0444339	0.0337252	0.0188499	0.0487546	0.0382358	0.0160316	0.0205729	0.0641326	0.0283057	0.028662	0.0329175	0.0454062
KIAA1211	0.403024	0.388434	0.333468	0.496988	0.355005	0.390418	0.280959	0.309012	0.287562	0.292045	0.292852	0.380453	0.294883	0.493213	0.403111	0.448995	0.537624	0.478849	0.375523	0.377607	0.327031	0.278128	0.349942	0.344286	0.324456	0.461677	0.480814	0.421579	0.501904	0.385548	0.312945	0.395307	0.351648	0.337737	0.388132	0.414515	0.357568	0.395807	0.588692	0.458557	0.37143	0.356788	0.482113	0.390461	0.351009	0.3703	0.308863	0.180199
AASDH	0.182369	0.160598	0.111232	0.157856	0.194742	0.214851	0.113418	0.135238	0.0943836	0.0884291	0.0710402	0.109931	0.0831248	0.203329	0.133055	0.137629	0.119583	0.147331	0.117854	0.106087	0.0922501	0.0773823	0.117049	0.0940428	0.0620879	0.147448	0.105872	0.153047	0.213519	0.16235	0.112079	0.0820312	0.101195	0.162958	0.112323	0.158526	0.0928117	0.127427	0.193922	0.123565	0.154195	0.0693899	0.186135	0.145918	0.167191	0.0875378	0.0627827	0.079595
PPAT	0.0165313	0.0207679	0.0315469	0.0408732	0.0439435	0.0485492	0.0256103	0.0368034	0.0370248	0.0136233	0.0235044	0.040992	0.0353111	0.0482245	0.0451276	0.0272641	0.0279074	0.0486798	0.0397485	0.0385108	0.02304	0.0401032	0.0191637	0.0366121	0.0301236	0.036276	0	0.0738376	0.0642918	0.0430645	0.0355498	0.0410628	0.0265155	0.0276725	0.0136697	0.0281418	0.0385394	0.0232048	0.0561593	0.0404909	0.0373278	0.0315965	0.038076	0.0561348	0.0316734	0.011128	0.0320133	0.0399597
PAICS	0.0550485	0.0351665	0.0406322	0.0345608	0.0590945	0.0610797	0.0515244	0.0341371	0.0356186	0.0157643	0.0229514	0.0376355	0.0414055	0.0482039	0.0282749	0.0322586	0.036695	0.0489936	0.0443442	0.0185097	0.0222508	0.0374173	0.0326847	0.0432287	0.0369734	0.0293408	0.0416101	0.0406136	0.0991995	0.031164	0.0291131	0.0624524	0.0320497	0.0281776	0.065796	0.0139164	0.02754	0.0388122	0.0405186	0.0535732	0.014939	0.0225744	0.10412	0.0405684	0.0189048	0.0589065	0.0173051	0.0339686
SRP72	0.103957	0.118008	0.101333	0.132507	0.140903	0.120221	0.123543	0.095607	0.0782528	0.0682584	0.0612161	0.0771187	0.0704092	0.0837028	0.123441	0.101487	0.12239	0.101906	0.0885709	0.0912563	0.089485	0.0597129	0.0551677	0.0821004	0.0690322	0.162667	0.146823	0.0870462	0.123959	0.1431	0.093971	0.076071	0.0888891	0.0855386	0.0851764	0.156437	0.103078	0.0720615	0.165381	0.0728256	0.0800909	0.0896961	0.0966678	0.120205	0.1208	0.0789117	0.108184	0.0894855
ARL9	0.00467942	0.00969846	0.0134014	0.00701181	0.00396307	0	0.0133945	0.00955173	0.00980406	0.00475057	0.0110669	0.00798376	0.0108635	0	0.010035	0.024562	0	0	0.0132616	0.0313178	0.0104992	0.011962	0.00790245	0.0151914	0.00442636	0.0183503	0	0.00118139	0.0136842	0.0154776	0.0139321	0.0266559	0.00794552	0.0180729	0	0.012397	0.00368558	0.00483692	0.00658267	0.0162136	0.0139599	0.00841923	0.0784807	0.00662491	0.00784076	0.0174731	0.00531484	0.00717424
THEGL	0.00135362	0.00969098	0.00292786	0	0.00633446	0.00145781	0.0114515	0.0021048	0.00156976	0.00114417	0.000886125	0.000621091	0.000873312	0	0.0049328	0.00584536	0	0.0222977	0.00330695	0.00426938	0.00147719	0.00846235	0.0065885	0.0056679	0.00372778	0.00310288	0.0302079	0.0100366	0.0111718	0.0107753	0.000814686	0.00890822	0.00225129	0.00105339	0.012201	0.0036179	0	0.00157035	0.0145416	0.00655262	0.0040621	0.0027781	0	0.00298245	0.00323563	0.00488281	0.00259338	0.0251311
HOPX	0.0724836	0.0586322	0.0289785	0.106567	0.0672855	0.0679425	0.0675191	0.0512336	0.0485187	0.0109883	0.0176708	0.0326128	0.0453643	0.0364799	0.0541333	0.0181906	0.0410629	0.028748	0.0224752	0.0278101	0.029763	0.0157621	0.0579596	0.0252818	0.0170941	0.0800478	0.0961265	0.0508298	0.0503041	0.0787848	0.0455978	0.0735672	0.0479384	0.0311718	0.0598919	0.0496697	0.0108721	0.027728	0.156393	0.052081	0.0297235	0.0133759	0.0224557	0.0613733	0.0506339	0.0143547	0.0217295	0.0299416
SPINK2	0	0	0	0	0	0	0	0.00257368	0	0.000297487	0	0	0.000841655	0	0	0	0	0	0	0	0	0.000768369	0	0	0	0	0	0	0	0	0.000257291	0	0	0	0	0.00160927	0.0039664	0	0.0135627	0	0	0	0	0	0	0.00397671	0	0
REST	0.0832802	0.0580812	0.0627764	0.0907708	0.0579386	0.0491812	0.0322701	0.0522909	0.0547422	0.0384349	0.0502613	0.047247	0.036604	0.0620146	0.042568	0.0334258	0.0609489	0.0539897	0.0532048	0.0648099	0.0334946	0.0478735	0.0323418	0.0510714	0.0491955	0.0567559	0.0734053	0.0238334	0.0782111	0.040579	0.0343904	0.0533875	0.0357373	0.0558806	0.0510285	0.0940771	0.0448777	0.0367677	0.0720175	0.0519313	0.0623275	0.0320131	0.122938	0.0203834	0.0204441	0.04768	0.0374583	0.0549333
NOA1	0.0148605	0.0231273	0.0199531	0	0.0238294	0.0157393	0.00749925	0.0194457	0.0167399	0.0112135	0.0140595	0.01035	0.0154341	0.0290216	0.0125177	0.00683777	0.0290987	0.00826023	0.0224537	0.00790804	0.0104545	0.0291534	0.0225316	0.0151058	0.012083	0.00956462	0.049286	0.0218039	0.0157524	0.032881	0.027483	0.00949245	0.0185488	0.0220346	0.0202312	0.0333413	0.00490047	0.018205	0.00888297	0.00416238	0.0300841	0.0319747	0	0.0323606	0.0144413	0.00824828	0.00854955	0.0262245
POLR2B	0.128712	0.143818	0.0873142	0.11539	0.142555	0.106908	0.0882769	0.091474	0.0949013	0.046527	0.050704	0.0731698	0.0634247	0.171625	0.0892136	0.135645	0.0869362	0.127941	0.0974517	0.107141	0.103295	0.0623684	0.0654994	0.0642323	0.078281	0.115026	0.184017	0.100619	0.172597	0.109469	0.0983129	0.168298	0.0851927	0.0624194	0.0874336	0.144991	0.0805223	0.101226	0.0886166	0.101789	0.088438	0.0580668	0.197615	0.10989	0.0928064	0.0691963	0.0615904	0.0842366
IGFBP7	0.0579668	0.0234737	0.0345818	0.0498522	0.0191818	0.05137	0.0258288	0.0415634	0.0532808	0.0127618	0.0521213	0.0351679	0.0464535	0.0859901	0.0238894	0.0537373	0.0285098	0.00912588	0.0307809	0.073651	0.0359738	0.0223526	0.0494748	0.0619584	0.00892931	0.0100255	0.0446667	0.0317269	0.0594839	0.0492735	0.0248036	0.035999	0.0501329	0.0275589	0.0216414	0.064247	0.0363855	0.0248	0.0473104	0.0456903	0.0724625	0.0426336	0.0444775	0.0228895	0.00528074	0.0438191	0.00893656	0.0353067
ADGRL3	0.24262	0.294427	0.124679	0.214534	0.252069	0.247747	0.158638	0.15417	0.0986596	0.105446	0.140725	0.170782	0.115794	0.191945	0.213418	0.243114	0.392628	0.215885	0.13205	0.174348	0.186235	0.136552	0.223657	0.161524	0.116367	0.348663	0.351645	0.235079	0.189158	0.199388	0.139912	0.18664	0.144783	0.102594	0.248373	0.208447	0.17265	0.169784	0.396469	0.220632	0.117203	0.166334	0.395563	0.153528	0.20887	0.122714	0.155183	0.187718
TECRL	0	0.000744139	0.00411577	0	0.00170474	0.000356576	0	0	0.000791137	0.000129365	0.00028069	0.000741888	0.000592382	0	0	0	0	0.0141986	0.00145645	0.00114525	0.00225197	0.00199191	0	0.0039283	0	0.00652183	0	0	0.00422955	0.00420756	0.000391349	0	0.000507008	0.00268671	0.00171033	0	0.00271858	0.00352673	0	0	0.00131131	0	0	0	0.00275014	0.00365461	0	0.000144014
EPHA5	0.297888	0.237558	0.189523	0.290062	0.295745	0.239694	0.149106	0.195761	0.162102	0.130174	0.204318	0.19135	0.157422	0.167766	0.111385	0.306498	0.300642	0.274598	0.200489	0.238407	0.222485	0.243028	0.245576	0.126489	0.186791	0.265253	0.332742	0.211652	0.224281	0.232836	0.149906	0.182192	0.152064	0.222382	0.192727	0.2857	0.0706754	0.0596874	0.371427	0.297223	0.248095	0.109044	0.240519	0.314601	0.206887	0.0969499	0.177783	0.230707
CENPC	0.117194	0.190832	0.11681	0.121865	0.194892	0.211676	0.180287	0.133658	0.0932471	0.0967287	0.095256	0.122341	0.115842	0.185737	0.135158	0.210978	0.240007	0.157671	0.132657	0.157815	0.133204	0.0989754	0.119786	0.11553	0.107306	0.145805	0.132773	0.181252	0.270159	0.227351	0.13156	0.134772	0.140243	0.167939	0.179362	0.201568	0.133788	0.145852	0.163885	0.0846035	0.162858	0.180737	0.320789	0.171204	0.170351	0.0909135	0.129247	0.169998
STAP1	0	0.0025206	0.00130058	0	0	0	0	0	0.00141334	0	0.000545333	0.000202017	0	0.00607514	0.00048998	0	0.00807576	0.00688338	0.000760849	0.00293775	0.000476326	0.000795316	0	0.00167426	0.0022877	0	0	0	0.00673471	0	0.00212577	0	0.000872791	0.000548743	0	0	0	0.00237755	0.00731694	0	0	0	0	0	0	0	0.00293601	0.00160003
UBA6	0.217773	0.208035	0.168446	0.26433	0.256075	0.293094	0.187674	0.165657	0.135022	0.134753	0.126756	0.167929	0.171541	0.212463	0.183669	0.250226	0.191136	0.174444	0.171375	0.201845	0.191116	0.160216	0.133849	0.136605	0.179305	0.254224	0.228599	0.227411	0.310405	0.192105	0.17119	0.187795	0.150526	0.165347	0.18489	0.189053	0.182443	0.169358	0.24602	0.177195	0.163929	0.161621	0.267192	0.257934	0.208851	0.136835	0.155656	0.158473
GNRHR	0.00221495	0	0.00227459	0.0158045	0	0	0.00882706	0.00864071	0	0.00351881	0.00302387	0	0	0	0.00213926	0.00191405	0	0	0.00367547	0.000166539	0.00211122	0.00532554	0.00419062	0.00601275	0.00141349	0	0	0.0115689	0.0155081	0.0182081	0.00155977	0.01654	0.0015417	0.018999	0	0	0.00206115	0.000507963	0	0	0.0025423	0.00199	0.0130237	0	0	0.00957533	0	0.000273602
TMPRSS11D	0.00171616	0.00565901	0.00603348	0.0573436	0.0236956	0.00526398	0.0113968	0.0105245	0.00783393	0.00678264	0.00333144	0.00346654	0.000603837	0	0.00198326	0.019715	0.00558322	0.00912888	0.0156199	0.00408653	0.0161996	0.00742974	0	0.0258535	0.00371835	0	0	0.0358665	0.0504421	0.014805	0.0121172	0.00260354	0.00352824	0.018433	0.00704076	0.0185282	0.00578026	0.00329455	0	0.00878024	0.00732476	0.000702464	0.0215439	0.0044719	0.00299285	0.0202511	0.00570886	0.0018551
TMPRSS11A	0	0.000678984	0.0065254	0.00900467	0.0154203	0.0081571	0.0168154	0.00640736	0.00241185	0.00284074	0.00705241	0.00129516	0.000706778	0.00591333	0.00120478	0.00566902	0.00728699	0.0191496	0.0143089	0.00855761	0.00258237	0.00300607	0.000315604	0.0243639	0.00133315	0	0	0.0135864	0.0682862	0.0112927	0.00893665	0.00571603	0.0037666	0.0166045	0.0067651	0	0	0.000356081	0	0.00387897	0.0076992	0.00235458	0	0	0.0027952	0.0205491	0.0159964	0.000699178
TMPRSS11F	0	0.000655761	0	0.0307639	0.00080901	0	0.0064937	0.00161026	0.000220809	0.000443479	0.00301687	0	0.00196356	0	0	0	0	0	0.00428635	0.000767705	0.00227002	0.00277557	0	0.00147912	0	0	0	0	0.0155312	0.00210154	0.00166038	0.0110796	0.00177161	0	0	0.00239328	0.00188103	0.0016119	0	0	0	0.00174253	0.0192895	0	0.00213867	0.00268373	0.0015347	0
TMPRSS11B	0	0	0	0	0	0	0	0	0	0	0	0	0	0	0	0	0	0	0	0	0	0	0	0	0.000325532	0	0	0	0	0	0	0	0	0	0	0	0	0	0	0	0	0	0	0	0	0	0	0
YTHDC1	0.215211	0.219798	0.125264	0.213323	0.249717	0.233118	0.215973	0.152492	0.119318	0.116986	0.119676	0.133944	0.134911	0.204211	0.157291	0.180732	0.187439	0.165956	0.146658	0.167416	0.148173	0.0985863	0.137942	0.140994	0.172601	0.228803	0.328141	0.298236	0.307967	0.233304	0.16533	0.193694	0.148173	0.132576	0.224524	0.224268	0.158414	0.156094	0.204107	0.133419	0.210024	0.172494	0.160536	0.270218	0.271377	0.113795	0.130729	0.194005
TMPRSS11E	0	0.0017814	0	0	0	0	0	0	0	0	0	0	0	0	0	0	0	0	0	0	0	0	0	0.00160991	0	0.00207879	0	0	0	0	0.00036058	0	0	0	0	0	0	0	0	0	0	0	0	0	0.00155193	0	0	0.000294328
UGT2B17	0	0	0	0	0	0.00670327	0	0	0	0	0	0	0	0	0.000431567	0	0	0	0	0	0	0.000245445	0	0.00108276	0	0	0	0.00257833	0.00400754	0	0	0	0	0	0	0	0.00103149	0	0	0	0	0	0	0	0	0.000485315	0	0
UGT2B15	0	0	0	0	0	0	0	0	0	0	0	0	0	0	0	0	0	0	0	0	0	0	0	0	0	0	0	0	0.00597424	0	0	0	0	0	0	0	0	0	0	0	0	0.000538651	0	0	0	0	0	0
UGT2B7	0	0.00126588	0.00342914	0.00531026	0	0.00285626	0.00459606	0.00176739	0.0130345	0.000942456	0	0	0	0	0	0.0105769	0	0.0256975	0.00408793	0	0.0126835	0.00165454	0.00508953	0.0158784	0.00113925	0.00255505	0	0.00466478	0.00696649	0.00798034	0	0	0.00148183	0	0	0.00118142	0	0	0.00713119	0.0030244	0.0195314	0.00569819	0	0	0.00355696	0	0.0210674	0.000475432
UGT2B4	0	0	0.000866924	0	0	0	0	0	0	0	0	6.13645e-05	0	0	0	0	0	0	0	0	0	0	0	0	0	0	0	0	0	0.00280053	0	0	0	0	0	0	0	0	0	0	0	0	0	0	0	0	0	0
SULT1B1	0	0	0	0	0.00310245	0	0	0.000934759	0.00144524	0.000396527	0	0	0	0	0.000622547	0	0.00273036	0.000842184	0	0	0	0.000656321	0	0.00238899	0.00137908	0	0	0	0	0	0	0	0.000112938	0	0	0	0	0	0	0	0	0	0	0	0	0	0	0
CSN1S1	0	0	0	0	0	0	0	0	0	0	0	0	0	0	0	0	0	0	0	0	0	0	0	0	0	0	0	0	0	0	0	0	0	0	0	0	0	0	0	0	0	0.000972298	0	0	0	0	0	0
PRR27	0	0.001716	0.00084932	0.0103753	0	0	0	0	0	0	0	0.000674146	0	0	0	0	0	0	0	0	0	0.000404282	0	0	0	0	0	0	0	0	0	0	0	0	0	0	0	0	0	0	0	0	0	0	0	0	0	0
SMR3B	0	0	0	0	0	0	0.00133504	0	0	0.000399393	0	0	0	0	0	0	0	0	0	0	0	0.00135168	0	0	0	0	0	0	0	0	0	0	0.000147385	0	0	0	0	0	0	0	0	0	0	0	0	0	0	0
MUC7	0.000371373	0	0.00286365	0.00403561	0.003029	0	0.000394861	0.00141382	0.000737603	0.00151263	0	0	0.000627635	0	0	0.00991855	0	0.0134766	0	0	0	0	0	0.0012232	0	0	0	0.00766974	0.00706	0.00375424	0.000492967	0	0.00157337	0	0	0.000232787	0	0.000481778	0	0	0.000942775	0.000934686	0	0	0	0.00208593	0	0.000438211
AMTN	0	0	0	0	0	0	0	0	0	0	0	0	0	0	0	0	0	0	0	0	0	0	0	0	0	0	0	0	0	0	0	0	0	0	0	0	0	0	0	0	0	0	0	0	0	0	0	0
AMBN	0	0	0	0	0	0	0.00294707	0.000501094	0.000975664	0	0	0	0	0.0178152	0	0.00306893	0	0	0.00260494	0	0.00318753	0.00104019	0	0	0	0	0.00186056	0	0	0.00109766	0.000857918	0	0.000512718	0.00309943	0	0	0	0.00243221	0	0.00258287	0	0.00113286	0	0	0	0.0021356	0	0.00118796
ENAM	0	0	0.00328244	0	0	0	0.00107615	0	0.000494869	0.0009353	0.000636719	0	0	0	0	0	0	0	0	0.00103728	0.00222474	0.00144625	0	0	0	0	0	0	0.00567347	0.00410061	0	0	0.00166498	0.000494082	0.00114031	0.000948459	0	0.00420198	0	0	0.00389159	0.000407825	0	0	0	0.000410618	0	0
JCHAIN	0.00118096	0	0	0	0	0	0	0	0.00189604	0	0	0.000962588	0	0	0	0.000789428	0	0.0153042	0.00213773	0	0	0.000582913	0	0	0.00105332	0	0	0	0.00352102	0.00332253	0	0	0	0	0.0036322	0	0	0	0	0	0.00270768	0.00280189	0	0	0.00184904	0	0	0.0012445
UTP3	0.0294904	0.0151183	0.0166711	0.0388967	0.0261263	0.025903	0.0251398	0.0285124	0.034862	0.0110104	0.0114282	0.0164992	0.0111167	0.0373008	0.0247497	0.042555	0.0185075	0.00603709	0.0144951	0.00911604	0.0106802	0.0170487	0.0422069	0.0175996	0.0230974	0.0605068	0.0477306	0.0164508	0.0170356	0.0138974	0.0181674	0.036603	0.0125087	0.0210023	0.0107812	0.027683	0.0229973	0.0170543	0.00191271	0.0466785	0.0299653	0.00822421	0.0444517	0.0209161	0.0290311	0.0146989	0.0282013	0.0242969
RUFY3	0.332276	0.377083	0.252396	0.398239	0.339645	0.385128	0.282797	0.271991	0.215944	0.213239	0.202317	0.256	0.258722	0.345368	0.27684	0.417241	0.481823	0.427731	0.310184	0.307602	0.293224	0.212878	0.310678	0.189782	0.276396	0.474723	0.588917	0.36117	0.382833	0.338965	0.242102	0.312252	0.248981	0.250093	0.347725	0.347731	0.33109	0.277713	0.511215	0.349075	0.343351	0.236303	0.422814	0.479341	0.367788	0.180516	0.236007	0.239374
GRSF1	0.0549369	0.0963021	0.0621845	0.103338	0.112828	0.116135	0.102567	0.081521	0.0712235	0.0378664	0.0398041	0.0455031	0.0585622	0.0930883	0.0786092	0.0578504	0.0909824	0.0719847	0.0636622	0.100197	0.0506371	0.0631764	0.0584153	0.0630546	0.0643074	0.0850076	0.0816913	0.0865072	0.102131	0.120218	0.0658293	0.0776157	0.0705495	0.0680451	0.0867192	0.03121	0.0729588	0.0607638	0.076157	0.0599509	0.0749762	0.0684089	0.218999	0.151813	0.0601127	0.0604363	0.0428109	0.0734317
MOB1B	0.142133	0.200405	0.127776	0.252864	0.156858	0.231582	0.207887	0.123265	0.101857	0.10528	0.112428	0.128281	0.116471	0.0989882	0.103457	0.136419	0.164537	0.102677	0.16849	0.111605	0.133043	0.11512	0.100559	0.11587	0.118356	0.203219	0.152658	0.177174	0.186841	0.203836	0.111523	0.17309	0.118369	0.136957	0.109821	0.14731	0.123683	0.110375	0.173307	0.147133	0.151857	0.146709	0.281409	0.211495	0.160042	0.11078	0.15138	0.129832
DCK	0.00470115	0.0229042	0.00953306	0.0135906	0.00121673	0.0101458	0.0237429	0.0247113	0.00552543	0.00985356	0.0067907	0.00750183	0.0119119	0.0132275	0.0129447	0.00782915	0.0291443	0	0.014158	0.00506268	0.015452	0.00499853	0.00994731	0.00914483	0.0194391	0.0197678	0.0268036	0.0044609	0.022824	0.0183146	0.0252504	0.0160535	0.014995	0.0142228	0.0176537	0.00444439	0.0126679	0.00989736	0.0265477	0.0213971	0.0116139	0.00969358	0	0.0241192	0.00530545	0.00616159	0.00538857	0.0078055
SLC4A4	0.194739	0.178434	0.136859	0.245772	0.192987	0.218253	0.104639	0.0888598	0.125865	0.128287	0.206947	0.203215	0.149902	0.114441	0.156928	0.142864	0.0837973	0.182519	0.153064	0.222527	0.14677	0.10307	0.12904	0.169707	0.138958	0.151153	0.152528	0.217842	0.194456	0.199496	0.18785	0.103938	0.163814	0.168293	0.207872	0.201274	0.109067	0.139343	0.164781	0.0907904	0.196899	0.150791	0.258344	0.119696	0.0876476	0.141758	0.175545	0.0622911
GC	0	0	0	0	0	0	0	0	0	0	0.000264619	0	0	0	0	0	0	0	0	0	0	0.000339918	0.00350449	0	0	0	0.00476902	0	0.00190077	0	0	0	0.000543812	0	0	0	0	0.00116359	0	0	0	0.00321197	0	0	0	0	0	0
NPFFR2	0.00789398	0.00939527	0.00153544	0	0.00546305	0.00423144	0.00155134	0.00401671	0.00215535	0.00112069	0.00141074	0.00144554	0	0	0.00335033	0	0.00383189	0.00838213	0.00147471	0.0150187	0.00319857	0.00323383	0.00478264	0.00179793	0.000548284	0.0128502	0.0206339	0.00816286	0.00865829	0.00402103	0.00164894	0	0.00300767	0.00349405	0.00353394	0.00665207	0	0.000854295	0.00656941	0.0023122	0.00482152	0.00226429	0.0256569	0.0043274	0.00332715	0.00248928	0	0.000928915
ADAMTS3	0.0149567	0.0343444	0.00998833	0.0672451	0.0337477	0.0397389	0.0317465	0.0188191	0.018268	0.00693221	0.00426773	0.0211467	0.0285108	0.0226208	0.0162233	0.0279084	0.0121943	0.023994	0.0216848	0.0285085	0.0203188	0.0369984	0.0255902	0.0287873	0.0306095	0.0402506	0.0576396	0.00984248	0.0260219	0.0416721	0.014712	0.0455832	0.0194434	0.0206948	0.0112722	0.0116511	0.0125648	0.00766934	0.0417231	0.0356544	0.0221926	0.0167234	0	0.0321658	0.032979	0.0146057	0.009725	0.093799
COX18	0.0315904	0.0237801	0.0391912	0.0139862	0.0492306	0.0566133	0.043088	0.0457122	0.0168702	0.0259145	0.0261457	0.0161662	0.0332853	0.0429277	0.0233429	0.0383366	0.0414796	0.0340656	0.0464722	0.0313809	0.0410824	0.0185031	0.0193003	0.0200891	0.0306772	0.031342	0	0.0386242	0.0790095	0.03552	0.045457	0.0265413	0.0304165	0.0209596	0.0242692	0.049758	0.033347	0.0204038	0.0493625	0.0338707	0.0540249	0.0355459	0.0395458	0.0443174	0.0379877	0.0378639	0.0220963	0.0206137
ANKRD17	0.383635	0.519766	0.260327	0.542443	0.455295	0.446588	0.337769	0.267465	0.24045	0.22681	0.20208	0.315754	0.297249	0.36839	0.332078	0.42113	0.656716	0.505312	0.367209	0.39175	0.310135	0.200068	0.345455	0.321285	0.308082	0.532476	0.657381	0.520476	0.478535	0.431438	0.263081	0.295523	0.291997	0.307346	0.411211	0.468684	0.33825	0.29105	0.545212	0.421497	0.407405	0.313899	0.469328	0.546802	0.444834	0.217788	0.262198	0.282211
ALB	0.0019159	0	0.00181131	0	0.00809497	0.0138887	0	0.00075057	0.000486543	0.00155914	0.00246094	0.00280207	0.00339213	0	0	0	0	0.0171986	0.000264915	0.0099609	0.00556187	0	0.00201974	0.00150235	0.00604218	0	0	0	0	0	0.000564738	0	0.00178605	0.00153366	0.00771969	0	0	0.00300813	0	0.00179007	0	0	0	0	0	0	0.000931881	0.00295563
AFP	0	0	0.00163093	0.00663009	0.00220508	0	0.00308368	0	0.000486543	0.000662397	0.000803545	0.00367463	0.000534083	0	0	0.00260469	0	0	0.00190476	0.000767705	0	0	0.00510622	0	0.00393493	0	0	0	0	0.00666569	0.00164648	0	0.00185818	0.00256706	0.0009836	0.00982956	0.00192743	0.00141122	0.00371119	0	0	0.00681362	0.00408644	0	0.00163938	0	0	0.00304627
RASSF6	0.00189641	0.000617861	0	0	0	0	0.000340317	0	0	0	0	0.00108831	0	0	0	0.00352317	0	0	0.000373825	0	0.00187144	0	0	0.0011763	0	0	0	0	0.00167486	0.00152564	0	0	0	0	0	0	0	0	0	0	0	0	0	0	0	0	0	0
CXCL8	0	0	0	0	0	0	0	0	0	0	0	0	0	0	0	0	0	0	0	0	0	0	0	0	0	0	0	0	0	0	0	0	0	0	0	0	0	0	0	0	0	0	0	0	0	0	0	0
CXCL6	0	0	0	0	0	0	0	0	0	0	0	0	0	0	0	0	0	0	0	0	0	0	0	0	0	0	0	0	0	0	0	0	0	0	0.00224622	0	0	0	0	0	0	0	0	0	0	0	0	0
CXCL1	0	0	0	0	0	0	0	0	0	0	0	0	0	0	0	0	0	0	0	0	0	0	0	0	0	0	0	0	0	0	0	0	0	0	0	0	0	0	0	0	0	0	0	0	0	0	0	0
CXCL5	0	0	0	0	0	0	0	0	0	0	0.000223923	0	0	0	0	0	0.0222315	0.0116599	0	0	0	0	0	0	0	0	0	0	0.00102423	0	0	0	0	0	0	0	0	0	0	0.00281816	0	0	0	0	0	0	0	0
CXCL3	0	0	0	0	0	0.000889206	0	0	0	0	0	0	0	0	0	0	0	0	0.000652204	0	0	0	0.000474137	0	0	0	0	0	0	0	0	0	0	0	0.000685437	0	0	0	0	0.00165275	0	0	0	0	0	0	0	0.000140629
CXCL2	0	0	0	0	0.00276158	0	0	0	0	0	0	0	0	0	0	0	0.0118688	0	0	0	0	0	0	0	0	0	0	0	0	0	0	0	0	0	0	0	0	0	0	0	0	0	0	0	0	0	0	0
MTHFD2L	0.163091	0.178505	0.126457	0.157317	0.148545	0.188708	0.222287	0.116192	0.112926	0.14323	0.12788	0.132419	0.161069	0.132505	0.129951	0.196949	0.229988	0.224644	0.152486	0.143021	0.112173	0.0990794	0.149213	0.132071	0.149291	0.191282	0.193942	0.183188	0.145314	0.186725	0.150138	0.119382	0.137299	0.151051	0.120753	0.13355	0.133906	0.171078	0.166445	0.2124	0.134568	0.13389	0.276295	0.242698	0.163133	0.139953	0.142087	0.17666
EPGN	0.00681269	0	0.000661888	0	0	0.00218218	0.00281355	0.00202137	0.00194989	0	0	0.0018822	0	0	0	0	0	0	0.00258304	0.00109388	0	0	0	0	0	0	0	0.00769257	0	0	0.000946639	0	0.00091439	0.00123223	0	0	0	0	0	0	0.00294116	0	0	0.00416357	0	0	0	0.000226645
EREG	0.00100269	0	0	0	0	0	0	0	0	0	0	0	0	0	0.00182796	0.00152418	0	0	0	0	0	0.000516927	0.0012808	0	0	0.0145276	0	0	0	0	0	0	0.000636985	0	0	0.00111399	0.00213438	0	0	0	0	0	0	0	0	0	0	0
AREG	0	0	0	0	0	0	0	0	0	0	0	0	0	0	0.000528012	0	0	0	0	0	0	0	0	0	0	0	0	0	0	0	0	0	0	0	0	0	0.00250311	0	0	0	0	0	0	0	0	0	0	0
BTC	0.00367797	0.0232511	0.00782176	0.0495277	0.0155059	0.0128073	0.00998378	0.0107349	0.0227617	0.0126096	0.00915088	0.0134714	0.0117039	0.00591618	0.0265351	0.0105838	0.00839365	0.0369121	0.0127258	0.0246768	0.0232484	0.00271706	0.00985734	0.0199214	0.0109204	0.0315158	0.0315678	0.016077	0.0296957	0.0487969	0.0114779	0.00168855	0.0172937	0.0135601	0.0172771	0.0368288	0.0073248	0.00244401	0.0181153	0.0205424	0.014699	0.0128598	0	0.0102258	0.0207703	0.0145174	0.0266809	0.00339797
PARM1	0.0248054	0.0372968	0.0281825	0.0333936	0.0180432	0.0498659	0.0198303	0.0209812	0.027476	0.0195822	0.0122102	0.0230143	0.0153929	0.0379143	0.0360852	0.0338784	0.0827869	0.0185973	0.0215668	0.0429492	0.0197099	0.0192791	0.0190371	0.0287133	0.0422784	0.0189685	0.0705076	0.0574991	0.0342458	0.0508597	0.0293978	0.0369985	0.0250411	0.0181393	0.0247008	0.0511018	0.0222664	0.00386426	0.0792069	0.0462679	0.0199466	0.031411	0.0441959	0.0650295	0.0299314	0.0141735	0.0137914	0.0321952
RCHY1	0.0891776	0.0979545	0.0733763	0.0226985	0.104359	0.108893	0.0904603	0.0776969	0.0658044	0.0764701	0.069856	0.0502164	0.0794708	0.121358	0.0618588	0.0798822	0.060457	0.111591	0.0827001	0.101581	0.0995193	0.0557502	0.0717663	0.0839451	0.0478066	0.100377	0.073709	0.0903999	0.0856598	0.10385	0.0846321	0.0677501	0.0648113	0.0768782	0.0395512	0.0842044	0.0757562	0.061137	0.0559293	0.0649131	0.073565	0.0401946	0.0777943	0.0783162	0.119711	0.0575672	0.0353924	0.0675965
THAP6	0.122864	0.103379	0.0947811	0.119996	0.131348	0.0788703	0.0691107	0.0874778	0.0746317	0.0570597	0.0722038	0.0893368	0.0801098	0.138476	0.0774659	0.102748	0.0896973	0.129038	0.0822145	0.0934545	0.0807203	0.0643259	0.060798	0.0884812	0.0762951	0.095102	0.0952426	0.0970066	0.125059	0.111746	0.0721452	0.0840426	0.0724513	0.0642398	0.0956347	0.107623	0.0798965	0.0603902	0.0673314	0.0748274	0.121276	0.0818049	0.141837	0.0838405	0.0790986	0.0628742	0.0473265	0.0880247
ODAPH	0	0.00263818	0.00215141	0	0	0.000482348	0	0.00163943	0.00202443	0	0	0.00249957	0	0.0119827	0	0	0	0	0.00457985	0.00652925	0.00169387	0.00199094	0.000859006	0.00142845	0.00142747	0	0	0	0.00498104	0.00237149	0.000418044	0	0.00160174	0.00513788	0	0.000858143	0.00382117	0.00635357	0	0.0012743	0.00550647	0.00123319	0	0.00331932	0	0.000458448	0.0023746	0.00552875
CDKL2	0.0126541	0.0267372	0.0380724	0.100892	0.0588253	0.0274801	0.025041	0.0337415	0.0246534	0.0234006	0.0150166	0.0388391	0.0274692	0.0765619	0.0450897	0.0305292	0.0344228	0.0249021	0.0299467	0.020932	0.0306587	0.0125587	0.0558561	0.0331896	0.006931	0.0574679	0.0411768	0.0348412	0.0496684	0.0462756	0.0185365	0.0551645	0.0295925	0.0364589	0.0218347	0.0199348	0.0354745	0.0353804	0.0431122	0.0219044	0.0426186	0.0380759	0.0340466	0.0436926	0.0251638	0.00560934	0.0431305	0.0127906
G3BP2	0.15467	0.175689	0.133653	0.225483	0.186015	0.116339	0.12778	0.140219	0.102496	0.101738	0.0846733	0.126263	0.137517	0.10309	0.152779	0.117273	0.156036	0.200774	0.17406	0.189998	0.169295	0.101577	0.147178	0.139671	0.129006	0.202812	0.206195	0.219476	0.204037	0.172608	0.137759	0.14681	0.135265	0.149189	0.121552	0.172197	0.114701	0.108117	0.174716	0.192643	0.186845	0.0875031	0.271683	0.165758	0.141917	0.0994792	0.0939415	0.111647
USO1	0.180222	0.159264	0.146288	0.226645	0.240051	0.282788	0.111777	0.156441	0.123341	0.137396	0.123219	0.137066	0.14257	0.247798	0.176666	0.249416	0.183795	0.201698	0.190382	0.187087	0.180434	0.114557	0.147886	0.126232	0.137913	0.254826	0.24321	0.20894	0.223422	0.195185	0.132016	0.180068	0.136307	0.158793	0.136987	0.157554	0.163607	0.136	0.182278	0.193583	0.180481	0.161871	0.256794	0.173228	0.147621	0.139823	0.144556	0.116981
PPEF2	0.00242689	0.00406228	0.00309112	0.00950123	0	0.00383682	0.000622705	0.000839891	0.00104813	0	0	0	0	0.0118157	0	0.00131831	0.00839365	0	0.000837551	0.000182936	0.0022007	0.000394867	0.00179119	0	0	0.00451705	0.0145595	0.00721314	0.00659032	0	0.000933517	0.00206323	0.00190598	0.00268671	0	0	0	0	0	0	0.00276192	0	0.0187361	0.0108178	0	0.0022261	0.00235708	0.000616673
NAAA	0.0523828	0.0235321	0.028551	0.031873	0.0178934	0.0353033	0.0334668	0.0272984	0.0196339	0.0142783	0.0121893	0.0196186	0.0437611	0.0583489	0.0289377	0.0522827	0.0179232	0.0234699	0.0186403	0.0593543	0.012247	0.0104074	0.0156702	0.0202746	0.0147764	0.0283079	0.0714345	0.0155897	0.0257707	0.0260231	0.0301082	0.0125554	0.0219687	0.0241166	0.0130657	0.00847027	0.0198378	0.0143012	0.0136504	0.0237088	0.0180432	0.0198876	0.104273	0.0187739	0.00916259	0.0125224	0.00951783	0.00857335
SDAD1	0.0862445	0.0999532	0.0668972	0.0666273	0.129761	0.0964506	0.077886	0.067379	0.0516581	0.0552581	0.0548428	0.0470974	0.0956584	0.188542	0.0771938	0.0914516	0.103378	0.0625158	0.0755171	0.106439	0.0668569	0.0850066	0.0625312	0.0658145	0.044721	0.120325	0.141106	0.086319	0.065513	0.09098	0.077569	0.0631881	0.0702076	0.0689091	0.0544941	0.0890633	0.0735698	0.0672788	0.0818774	0.0912439	0.0769273	0.06674	0.0302661	0.0917681	0.0948521	0.0421883	0.0725272	0.0843315
CXCL9	0	0	0.00234361	0	0	0	0	0	0	0	0	0	0	0	0	0	0	0	0	0	0	0	0	0	0	0	0	0.00559201	0	0	0	0	0.000372815	0	0	0	0	0	0	0	0	0	0	0	0	0	0	0
ART3	0.0587174	0.0424517	0.0278456	0.0561666	0.0647873	0.044119	0.0227889	0.0273107	0.025128	0.0077106	0.0121143	0.00119287	0.0146036	0.0163249	0.0182151	0.0165951	0.0293044	0.0777922	0.0229502	0.00866034	0.0121011	0.00489576	0.00242872	0.00388956	0.0165069	0.0313595	0.0829007	0.0226326	0.078708	0.104447	0.0791006	0.0140778	0.0262395	0.0329597	0.0148464	0.0136307	0.0204296	0.0419521	0.0688258	0	0.00707699	0.0957079	0.0510798	0.00616396	0.0240405	0.00383924	0.00983686	0.010051
CXCL11	0	0	0	0	0	0	0	0	0	0	0	0	0	0	0	0	0	0	0	0	0	0.000410812	0	0	0	0	0	0	0	0	0	0	0	0	0	0	0	0	0	0	0	0	0	0	0	0	0	0
NUP54	0.12333	0.152979	0.0806294	0.191982	0.199089	0.148463	0.0831122	0.0921726	0.0871796	0.0811646	0.0805621	0.081654	0.0986383	0.105075	0.108042	0.115122	0.106155	0.163965	0.113322	0.106713	0.0986782	0.0798662	0.0962342	0.090026	0.0901633	0.109278	0.159226	0.121298	0.142587	0.124437	0.0933261	0.0980895	0.0915853	0.103059	0.0744622	0.0962608	0.119265	0.0738853	0.0891651	0.104447	0.13715	0.0808389	0.214437	0.113737	0.0923566	0.0740468	0.0746122	0.0904161
SCARB2	0.269746	0.322806	0.207203	0.302888	0.308559	0.249497	0.243681	0.216924	0.194468	0.161291	0.166323	0.188033	0.225248	0.229518	0.224962	0.270155	0.224394	0.292883	0.25658	0.223416	0.248875	0.142473	0.175108	0.18736	0.213835	0.294277	0.296992	0.267441	0.307445	0.267642	0.204123	0.217453	0.197447	0.20867	0.226168	0.254853	0.220665	0.214089	0.255067	0.205182	0.291065	0.262355	0.332896	0.250766	0.275766	0.179064	0.175882	0.11956
FAM47E	0	0	0.00116501	0	0	0.00492494	0.0044085	0	0.000426689	0.00512505	0.00102488	0.000762126	0.00170904	0	0	0.00460393	0.00558322	0	0.00385785	0.00114525	0.00775595	0	0.00138417	0.00082136	0.00141349	0	0.00564953	0.00172785	0.00113812	0.0062612	0.00235303	0	0.00324298	0.0013812	0	0.00393021	0.00436018	0.00399378	0.00550022	0.0083757	0.00225625	0.00207183	0	0	0.00318849	0.00445519	0	0.00784581
FAM47E-STBD1	0.0115959	0.017942	0.0168301	0.00867338	0.0095877	0.0251427	0.0122586	0.0176638	0.0053485	0.0291888	0.0112783	0.00873004	0.00590326	0	0.00446072	0.0118598	0	0.00579523	0.0164303	0.00142451	0.00241209	0.00283326	0.00374006	0.00562488	0.00263969	0.0300759	0.00163476	0.0219664	0.00950191	0.0187868	0.0130227	0.016168	0.015334	0.0030438	0.00419073	0.00172304	0.0175316	0.0040232	0.0337779	0	0.0229249	0.00594898	0	0.0137512	0.00488389	0.00630664	0.00586142	0.00872106
STBD1	0	0	0	0	0	0	0	0	0	0	0	0	0	0	0	0	0	0	0	0	0	0	0	0	0	0	0	0	0	0	0	0	0	0	0.00826391	0	0	0	0	0	0	0	0	0	0	0	0	0
CCDC158	0.0159158	0.0166817	0.00547347	0.00971114	0.0413437	0.0327129	0.0176869	0.00695197	0.018789	0.0060879	0.0129499	0.0100285	0.0301522	0.00619139	0.0113971	0.0335245	0.0195655	0.0333772	0.0132688	0.00702673	0.00542734	0.00340296	0.00972538	0.00807751	0.00689724	0.00316178	0.0395346	0.0255721	0.010358	0.0129501	0.00967171	0.0111205	0.0146338	0.0256724	0.019083	0.0244382	0.00930551	0.0047813	0.0113399	0.0120478	0.0173747	0.0115581	0.0519122	0.00555915	0.00640751	0.0103756	0	0.0333285
SHROOM3	0.0282399	0.0267827	0.0188557	0.0315053	0.0264379	0.0407381	0.0165954	0.0202235	0.0141285	0.00617548	0.0203567	0.0177863	0.0216355	0.0162799	0.00863349	0.0236948	0.0204913	0.0280982	0.0156687	0.0473908	0.0113496	0.00567083	0.03353	0.013862	0.00402287	0.022361	0.0968291	0.0331623	0.0482116	0.0216945	0.0200183	0.0463771	0.0209213	0.011145	0.0119392	0.0203947	0.00690926	0.0286458	0.0470838	0.0217575	0.0188057	0.0124071	0.0278101	0.0389023	0.0255984	0.0169603	0.0287179	0.0169429
SOWAHB	0	0	0	0	0	0	0	0	0	0	0	0	0	0	0.00256378	0	0	0	0	0	0	0	0	0	0	0	0	0	0	0	0	0	0.000166657	0	0	0	0	0	0	0	0	0	0	0	0	0	0.0110041	0
CCNI	0.212211	0.220955	0.161909	0.194406	0.195253	0.250751	0.231335	0.19365	0.164345	0.127801	0.12707	0.137702	0.163441	0.174915	0.160556	0.154747	0.296887	0.276578	0.21336	0.194515	0.16702	0.137043	0.155142	0.152811	0.150129	0.211925	0.244983	0.240256	0.252045	0.201663	0.155256	0.138096	0.155465	0.188645	0.150093	0.176766	0.199488	0.165916	0.255574	0.201683	0.206513	0.172561	0.230964	0.228148	0.236765	0.112221	0.189813	0.155211
CCNG2	0.0534595	0.0430316	0.0414947	0.0975213	0.104782	0.0355609	0.107616	0.056964	0.0579788	0.0595316	0.0319335	0.0439953	0.047102	0.0330794	0.0418403	0.0376279	0.169062	0.0756788	0.0565078	0.0398893	0.0481448	0.0322863	0.0459552	0.0496793	0.0776765	0.0554197	0.129032	0.0686042	0.0446781	0.0612183	0.0427601	0.0290605	0.0404602	0.0641509	0.0415962	0.0452992	0.0564236	0.0461179	0.067876	0.0469463	0.0699344	0.0421855	0.0311378	0.0752473	0.0858316	0.031418	0.0555868	0.0710256
CXCL13	0	0.000617861	0.00243882	0	0.00589607	0.00533699	0.0180073	0.00261453	0.000451799	0.0014729	8.64346e-05	0.00183085	0.000977423	0.00915703	0.00322974	0.00315645	0.0659214	0	0.00677	0.00513566	0.0011106	0.00945235	0.00371436	0.00226819	0.000145754	0.00128465	0	0.00166949	0.00480422	0.00447478	0.00879258	0	0.00182747	0.00677976	0.00708966	0	0.00352474	0.00174561	0	0	0.00668975	0.00635665	0	0.00617609	0.000685128	0.00158402	0.0119115	0.0133485
CNOT6L	0.152902	0.173502	0.143646	0.268352	0.184808	0.131738	0.17341	0.144281	0.147079	0.119726	0.127331	0.128516	0.14746	0.122563	0.105414	0.155026	0.153196	0.238531	0.156879	0.176619	0.112198	0.114932	0.156073	0.125833	0.159261	0.200365	0.128072	0.167661	0.226791	0.235956	0.138142	0.154275	0.134517	0.139416	0.141347	0.173158	0.158966	0.118835	0.229634	0.119014	0.163302	0.153403	0.22097	0.220846	0.208701	0.123722	0.109552	0.136168
MRPL1	0.117693	0.193954	0.149235	0.145612	0.0763446	0.155735	0.122666	0.0993261	0.0989436	0.0806619	0.0834577	0.11405	0.112768	0.0863019	0.114808	0.132748	0.120232	0.116677	0.127833	0.104533	0.118732	0.0817238	0.0952161	0.110349	0.134478	0.129456	0.174111	0.133525	0.129359	0.13058	0.112656	0.12871	0.110565	0.122392	0.112959	0.124297	0.112172	0.113815	0.119957	0.142001	0.126824	0.0968489	0.239844	0.168913	0.10194	0.0676211	0.123284	0.0824988
FRAS1	0.0972154	0.082145	0.0513975	0.136867	0.126753	0.0976403	0.0539901	0.0605926	0.0448188	0.0296993	0.0366259	0.0439249	0.0445762	0.0299527	0.0342448	0.0553667	0.0974229	0.0907132	0.05546	0.0665415	0.0588008	0.0142183	0.0639998	0.075349	0.0837514	0.128125	0.0848164	0.0304884	0.10089	0.0743496	0.037854	0.0581033	0.051272	0.0286732	0.087259	0.0327426	0.0455889	0.0542669	0.0964344	0.0676857	0.05979	0.0289535	0.0832869	0.0885592	0.0799436	0.0362336	0.105837	0.0260374
ANXA3	0	0	0.000923391	0	0	0	0	0.00027948	0	0	0	0	0	0	0.00320944	0.012261	0	0	0	0	0	0	0	0	0	0	0	0	0.00273579	0	0	0.00569498	0	0	0	0.0108615	0	0	0	0	0	0	0	0	0.00154699	0	0	0
BMP2K	0.178392	0.161055	0.123937	0.154873	0.176083	0.112821	0.0736566	0.11892	0.111714	0.0984882	0.0988348	0.0861931	0.10718	0.14773	0.10657	0.102636	0.185474	0.158093	0.118861	0.139468	0.110917	0.108107	0.116585	0.103293	0.121457	0.175336	0.168289	0.16837	0.16982	0.127715	0.0985611	0.127195	0.106785	0.10574	0.119175	0.133985	0.0837005	0.0659301	0.130457	0.181154	0.156004	0.108518	0.132944	0.153716	0.103536	0.0679369	0.0997841	0.125795
PAQR3	0.0517295	0.0592282	0.0570864	0.0983362	0.0537288	0.156112	0.072487	0.0502995	0.0332961	0.0395354	0.032687	0.0409062	0.045779	0.0344073	0.0506013	0.0692866	0.0746204	0.0554487	0.0566886	0.0504545	0.0613323	0.0495927	0.0327914	0.0274983	0.0493096	0.0578583	0.0339572	0.0832289	0.0988434	0.0803345	0.0453286	0.0377301	0.0452329	0.0577584	0.0269552	0.037863	0.0485628	0.0442621	0.100894	0.064497	0.0770118	0.0560649	0.0407465	0.0672168	0.0419051	0.047041	0.030971	0.0631291
NAA11	0	0	0.000247286	0	0.00247209	0	0.00668768	0.00329424	0.0052948	0.00338546	0.00221821	0.00442207	0.00208237	0	0.00578559	0.00924512	0	0.0029138	0.00084726	0	0	0.00191405	0.0030729	0.00283997	0	0.00608854	0	0	0.0109631	0.00384911	0.00594183	0.00426889	0.00314691	0.00518653	0.000931539	0.0175718	0	0.00278208	0	0.00230529	0.0123638	0.000777538	0	0	0	0.00143104	0.00140955	0.000355251
ANTXR2	0.0672263	0.0568812	0.0444143	0.136426	0.0828689	0.054243	0.0377253	0.0465654	0.04465	0.0438965	0.0477962	0.0265987	0.0351481	0.0119299	0.0404547	0.0308482	0.0518694	0.0417574	0.0160001	0.0395809	0.0695671	0.0459478	0.0372386	0.0464285	0.038067	0.0789513	0.168114	0.0674083	0.0866875	0.0456405	0.0277379	0.0200849	0.0436092	0.052802	0.0381875	0.0812821	0.0343069	0.0352338	0.036675	0.0600074	0.0831085	0.0316334	0.0121929	0.0919874	0.0531399	0.0226936	0.0637243	0.00805728
PRDM8	0.0259376	0.0314755	0.0121074	0	0.0147439	0.0131283	0.0244429	0.0191517	0.0138046	0.0104903	0.00685167	0.00602511	0.0145043	0.00591333	0.0237131	0.0113719	0.0057634	0	0.0118463	0.0353442	0.0151332	0.0062908	0.00304842	0.00317611	0.0068424	0.0336884	0.027791	0.0262501	0.0177709	0.0115516	0.0229491	0.026989	0.0139106	0.0148775	0.0159411	0.0299464	0.00722887	0.0161498	0.0457732	0.0243279	0.0133634	0.00501967	0	0.0192511	0.0405688	0.00785535	0.0115771	0.00371987
FGF5	0.00151517	0.00555486	0.00769464	0	0.00723987	0	0.00650601	0.00864355	0.0026219	0.00670804	0	0.00150154	0.00183384	0.00580074	0.00158372	0.00252175	0.0343556	0	0.00502933	0.00094386	0	0	0	0	0.00190201	0.00123015	0	0.0106761	0.00838048	0.00232347	0.00370791	0.0104418	0.0040584	0.00157313	0.00131163	0.0147137	0	0	0	0	0	0.00431459	0	0.00718825	0.00483908	0	0.00384403	0.000847301
CFAP299	0.0152184	0.0233613	0.023281	0.0349079	0.0347628	0.0110308	0.0129838	0.0180499	0.00925524	0.00656563	0.0195357	0.0155057	0.0158667	0.00591761	0.0117779	0.0163422	0.0235753	0.0148233	0.0128187	0.0120536	0.0111533	0.00955284	0.0126338	0.0113762	0.0131552	0.0459485	0.0510975	0.0212029	0.0412457	0.0233619	0.00900165	0.0301486	0.00860239	0.0172083	0.00647806	0.0168447	0.0158113	0.00964796	0.0481747	0.0079958	0.0170212	0.00817181	0.0304714	0.00764285	0.0117503	0.00802667	0.00577701	0.0148022
BMP3	0	0	0	0	0	0.00622552	0	0	0	0.00142755	0	0.00129981	0	0	0	0	0	0	0	0	0	0.00160422	0	0.00101039	0	0	0	0	0.00127893	0.00295753	0	0	0.000620998	0.00217054	0	0	0	0	0	0	0	0	0	0	0	0.00165861	0	0
PRKG2	0.327043	0.366364	0.222612	0.283633	0.215731	0.364518	0.313894	0.258002	0.177799	0.263215	0.196745	0.30211	0.231372	0.291081	0.290048	0.286066	0.488204	0.311787	0.306787	0.270902	0.245196	0.168238	0.329142	0.244297	0.217893	0.363909	0.439745	0.322632	0.350162	0.304204	0.256516	0.178679	0.22871	0.307276	0.388477	0.336446	0.330268	0.301438	0.427243	0.382006	0.244533	0.293386	0.191353	0.473226	0.388096	0.219782	0.250618	0.221128
RASGEF1B	0.312332	0.387484	0.303124	0.383765	0.285097	0.385629	0.297102	0.254273	0.207545	0.195646	0.165581	0.259403	0.29565	0.360886	0.303525	0.431734	0.736322	0.439545	0.296513	0.378016	0.274267	0.176096	0.386249	0.246724	0.326899	0.552444	0.735483	0.348392	0.383343	0.321354	0.279178	0.351799	0.291781	0.269482	0.33504	0.386856	0.325777	0.310406	0.707808	0.413839	0.354357	0.245392	0.401781	0.564278	0.387867	0.178493	0.251933	0.452866
HNRNPD	0.211385	0.298408	0.202391	0.215309	0.249964	0.313472	0.22789	0.219079	0.161387	0.163461	0.131966	0.170048	0.187509	0.199295	0.20991	0.227644	0.249743	0.26934	0.243012	0.25531	0.194717	0.149077	0.179653	0.152049	0.179594	0.289869	0.239155	0.243994	0.264634	0.282561	0.176837	0.219553	0.201327	0.192242	0.172731	0.266579	0.233659	0.19412	0.228312	0.202813	0.267883	0.178064	0.242489	0.24982	0.241723	0.187163	0.165515	0.204624
HNRNPDL	0.21275	0.311871	0.209778	0.325696	0.272948	0.310855	0.282195	0.231819	0.188784	0.15752	0.142282	0.18279	0.2136	0.292524	0.236506	0.359934	0.215802	0.343962	0.250922	0.237026	0.214974	0.161471	0.215744	0.18612	0.16809	0.278745	0.393711	0.270814	0.393162	0.295762	0.232517	0.274441	0.225778	0.241309	0.242445	0.322955	0.276625	0.238089	0.397019	0.274969	0.320456	0.206966	0.487267	0.293097	0.258135	0.172969	0.165415	0.158476
ENOPH1	0.032616	0.0780785	0.0534221	0.0885939	0.0509997	0.0427447	0.0750685	0.0729327	0.0556211	0.0417587	0.0528168	0.0440927	0.0707739	0.0289615	0.0917244	0.0689812	0.0369242	0.0587487	0.0646546	0.0472498	0.0833936	0.0400735	0.0395687	0.0434927	0.047143	0.105553	0.118545	0.0484267	0.0702116	0.0742881	0.0652687	0.0713136	0.0612471	0.0370553	0.058207	0.0490045	0.058395	0.0542735	0.0789891	0.0499493	0.0507021	0.0559924	0.0693994	0.0669518	0.0513689	0.0638978	0.051104	0.0474275
TMEM150C	0.0686418	0.0762265	0.0451434	0.135203	0.103568	0.123947	0.0666721	0.0702812	0.0520273	0.0423799	0.0585534	0.0555787	0.0707433	0.140703	0.0700765	0.104826	0.0488872	0.100083	0.0573593	0.0945866	0.0925248	0.0615607	0.112598	0.0511703	0.056982	0.0849724	0.119973	0.0891678	0.0734528	0.0845637	0.0662129	0.0940837	0.0586647	0.0432441	0.0798144	0.0961842	0.0269545	0.0437375	0.130684	0.0908115	0.0791419	0.0233374	0.0832416	0.057667	0.0404579	0.0665765	0.0490761	0.0797384
SCD5	0.354584	0.386925	0.19938	0.578092	0.398795	0.370445	0.28462	0.261194	0.155341	0.203126	0.172555	0.282237	0.24255	0.457278	0.381342	0.438123	0.828754	0.469244	0.249177	0.276289	0.301144	0.250591	0.331475	0.171439	0.301314	0.536374	0.748981	0.434324	0.537189	0.356895	0.193474	0.442794	0.211455	0.266533	0.526632	0.416345	0.330162	0.212065	0.748878	0.442054	0.327466	0.335036	0.520743	0.576721	0.395445	0.248818	0.211671	0.409222
SEC31A	0.229045	0.222161	0.202657	0.238885	0.284229	0.218784	0.155612	0.195988	0.14707	0.140812	0.149846	0.171948	0.185289	0.286085	0.187176	0.248572	0.292856	0.300857	0.188417	0.208399	0.178794	0.152202	0.146432	0.160213	0.141772	0.321074	0.323056	0.242281	0.298694	0.214815	0.186308	0.232942	0.182887	0.20119	0.167068	0.156408	0.222809	0.169243	0.28268	0.178841	0.241244	0.169758	0.204247	0.227081	0.235821	0.114409	0.160219	0.212415
THAP9	0.0122856	0.0176692	0.0267939	0.0172554	0.0463125	0.0256894	0.034544	0.0280059	0.016142	0.0105217	0.0164603	0.0136748	0.0173981	0.0197217	0.0104228	0.0124521	0.0449715	0.0299118	0.0150433	0.00271289	0.0181794	0.0244401	0.00939159	0.016108	0.0108993	0.00811593	0.0201518	0.039186	0.0146929	0.0368358	0.0112978	0.0146166	0.0233804	0.0226137	0.00902791	0.0181552	0.0125693	0.0194166	0.0052429	0.0148571	0.0521524	0.0121622	0.0286596	0.0169872	0.0104875	0.0122681	0.0130975	0.0459644
LIN54	0.0905218	0.0547474	0.0522356	0.0799787	0.0630708	0.081424	0.0571308	0.0478608	0.0681333	0.068346	0.0665513	0.0651186	0.06664	0.0713348	0.0772813	0.120128	0.105753	0.111115	0.0698272	0.119194	0.0591735	0.0533164	0.0644186	0.0857431	0.0410455	0.0468877	0.0684967	0.0668229	0.125241	0.0728605	0.0775405	0.0791695	0.061273	0.0485855	0.0735536	0.0809629	0.0542304	0.0438311	0.0970741	0.0709416	0.0799323	0.0808904	0.138257	0.078432	0.0724092	0.0435594	0.0725684	0.0746415
COPS4	0.0982879	0.136072	0.0885395	0.133634	0.102567	0.0963405	0.0997888	0.0908855	0.0905093	0.0732938	0.0694949	0.0780543	0.0787784	0.118077	0.110349	0.138057	0.113906	0.112424	0.101424	0.111235	0.0988576	0.0872803	0.0371433	0.0706315	0.065387	0.120275	0.0451206	0.0833311	0.145599	0.0792123	0.0681858	0.0978624	0.0738255	0.102131	0.0980974	0.101015	0.0728524	0.0717954	0.15819	0.0717183	0.107537	0.0924754	0.179969	0.0798296	0.0696601	0.0683616	0.074061	0.0656452
PLAC8	0.00788684	0.00426327	0.00197876	0	0.00919603	0	0.00435488	0.00046922	0	0.00254485	0.00101569	0.00110251	0.00489717	0	0.00273274	0	0	0	0.000459953	0	0.00881574	0.000883462	0.0123324	0.00106806	0	0.00679059	0	0.0075006	0.00415277	0	0.0027803	0.00440177	0.00486398	0.000330045	0	0	0	0.0012233	0	0.0038155	0	0.00138369	0	0.0021286	0	0	0.00227878	0.00270067
COQ2	0.015121	0.0149952	0.017129	0	0.0166061	0	0.00367812	0.00999571	0.00634349	0.0109684	0.00475792	0.00816071	0.0147842	0	0.00415031	0.00911901	0.00802977	0.00417102	0.0190347	0.00849878	0.00626499	0.0072344	0.00172351	0.0138554	0.00528079	0.00513545	0.00124481	0.00700641	0.00932377	0.0176291	0.00938423	0.013134	0.00879774	0.00761247	0.000613565	0.000378804	0.00932684	0.00990691	0	0.00866836	0.0245491	0.00192675	0	0	0.00698265	0.00283349	0.0154429	0.00471334
HPSE	0	0	0.00232377	0	0.00210702	0	0	0	0	0.000735153	0	0	0	0	0	0	0	0	0	0	0	0	0	0	0.000770182	0	0	0	0.00337066	0.00181833	0.0014785	0	0.00310695	0.00256706	0	0	0	0.000935994	0.00125868	0	0	0	0	0	0	0	0	0
HELQ	0.071959	0.0482757	0.0443972	0.0168499	0.0671966	0.0126117	0.047412	0.0755276	0.0491803	0.0326186	0.0488701	0.0517455	0.0634147	0.0117745	0.0840726	0.0860219	0.0582962	0.0550704	0.0637504	0.0837645	0.0355476	0.0327548	0.0586369	0.0396517	0.0351325	0.0848576	0.00902908	0.0617366	0.0546531	0.0804235	0.0438728	0.0865763	0.0485413	0.0622218	0.0448657	0.0855704	0.05753	0.0573746	0.0696603	0.0391327	0.0470886	0.035951	0.105219	0.0557038	0.0450023	0.047164	0.0258698	0.0470605
MRPS18C	0.0341817	0.0333758	0.0435919	0.0292307	0.02736	0.0431863	0.0628854	0.0458361	0.0324672	0.0280101	0.035826	0.0467487	0.0298084	0.0674772	0.0457413	0.0469902	0.040447	0	0.0573032	0.040546	0.0289056	0.0364944	0.0339398	0.0399236	0.0279213	0.0400935	0.0556012	0.0277707	0.0476563	0.0204314	0.0329519	0.0406902	0.0340871	0.0543896	0.040305	0.0232482	0.0651896	0.0316796	0.0609833	0.0517606	0.0231527	0.0337065	0.0263008	0.0480078	0.0446229	0.0441741	0.0256301	0.043873
ABRAXAS1	0.018092	0.0212715	0.0269259	0.0347483	0.0290426	0.00715888	0.0183217	0.0189582	0.0230944	0.0200079	0.01192	0.0213193	0.0153923	0.0469674	0.00768039	0.0379614	0	0.0393358	0.02383	0.0288966	0.00842275	0.0158155	0.0106177	0.0195835	0.00952635	0.014111	0.0194982	0.0208848	0.0432451	0.0139284	0.0260688	0.0157136	0.0163512	0.0140436	0.00355906	0.0337075	0.0119758	0.020162	0.00956206	0.0194486	0.0317437	0.0117662	0.00827759	0.0141363	0.0102558	0.0329432	0.0162595	0.00773103
GPAT3	0.0240406	0.00900963	0.0054115	0	0.0063614	0	0.00462684	0.00365249	0.00203297	0.000401992	0.0024272	0.00338167	0.00144574	0	0.00827081	0.00521951	0	0	0.00205599	0	0.000532565	0.00340282	0	0.00376397	0.00445004	0	0	0.0030591	0.00256567	0.014361	0.00173594	0	0.00451036	0.0035222	0.00293994	0.00538412	0.0187721	0.000432152	0.00761102	0.000376766	0	0.000972298	0	0	0.0087395	0.00198162	0	0.00248874
CDS1	0.0381745	0.0163419	0.012704	0.0639755	0.010884	0.0484954	0.0204421	0.026044	0.0163088	0.00372476	0.000310052	0.00394638	0.00634172	0.0116887	0.014965	0.00762994	0.0387728	0	0.0164296	0.0160391	0.00819359	0.0030309	0.0104257	0.0058142	0.0110487	0.0111362	0.081775	0.0226684	0.0415911	0.013533	0.00958938	0.0389778	0.0189686	0.00492656	0.00746232	0.0330227	0.0263363	0.0145624	0.0508389	0.00449452	0.0190304	0.0107457	0	0.0346704	0.0429741	0.0073266	0	0.0138587
WDFY3	0.382433	0.458797	0.284333	0.529061	0.519798	0.448996	0.312445	0.291728	0.212694	0.236728	0.203458	0.306146	0.312792	0.341294	0.325953	0.479135	0.656115	0.518313	0.33797	0.459295	0.313198	0.202479	0.371632	0.230428	0.356591	0.50443	0.589502	0.449886	0.530394	0.440445	0.27455	0.349053	0.294892	0.273234	0.442121	0.412232	0.349804	0.313971	0.535883	0.409837	0.411361	0.309091	0.447776	0.522719	0.448882	0.279115	0.282139	0.249016
ARHGAP24	0.0459265	0.0730509	0.0202656	0.0558791	0.0830018	0.0297362	0.0431719	0.0191602	0.0118032	0.0460107	0.00939294	0.0381454	0.0207308	0.0519311	0.073883	0.0265276	0.120777	0.0378222	0.0681957	0.0751703	0.0641009	0.174217	0.0412011	0.0935465	0.036463	0.048961	0.0437394	0.13697	0.066716	0.0770861	0.0266281	0.0644755	0.0403549	0.0224133	0.0410768	0.088112	0.034589	0.00860723	0.0562983	0.0739858	0.0347837	0.00977354	0.0568669	0.038062	0.0737826	0.0240974	0.0730915	0.0751837
MAPK10	0.439855	0.49796	0.28198	0.605294	0.387817	0.488849	0.224023	0.281083	0.176476	0.260457	0.212726	0.325533	0.302392	0.518917	0.385508	0.46027	0.847123	0.583611	0.341541	0.393646	0.324017	0.227324	0.369212	0.327996	0.33588	0.68624	0.802001	0.467676	0.530065	0.421827	0.281861	0.34202	0.283388	0.330864	0.497039	0.371921	0.323944	0.336353	0.781402	0.427703	0.387421	0.249338	0.561052	0.583183	0.39415	0.254579	0.191973	0.319872
PTPN13	0.23583	0.224938	0.130717	0.144746	0.223796	0.279171	0.248336	0.157146	0.144476	0.103358	0.119062	0.210996	0.176126	0.17028	0.172478	0.195105	0.211261	0.104657	0.177188	0.165813	0.1693	0.278473	0.224627	0.181126	0.225985	0.227341	0.341942	0.345715	0.221575	0.18937	0.123138	0.236702	0.10145	0.192999	0.244457	0.211273	0.233281	0.162176	0.221497	0.355346	0.178694	0.131177	0.219467	0.278765	0.390919	0.230822	0.227913	0.312842
SLC10A6	0.00385683	0.00255886	0.0037945	0.00888595	0.00143563	0	0.00839892	0.00318159	0.000992354	0.00260605	0.000957394	0.00205435	0.000424303	0	0.00274127	0	0	0	0.00312395	0.00140421	0	0.00106516	0.00353492	0.00367891	0.000579644	0	0	0	0.00150435	0.00178585	0.000456316	0	0.00261195	0.00602544	0.0076208	0.00143494	0.00534443	0.00575638	0	0	0	0.000762963	0	0.0052418	0.00357246	0.00235349	0	0.00928616
C4orf36	0.00519839	0.00519071	0.00428901	0	0.0101435	0	0.00312138	0.00482191	0.00158304	0.000284669	0.00559474	0.0027154	0.00317651	0	0.00778006	0.00531567	0	0	0.00483676	0.00737747	0.00465505	0.00197721	0.00689277	0.0027132	0.00125354	0.00859383	0.01703	0.0112689	0.00604863	0.0150656	0.00384339	0	0.0025006	0.00363886	0.00662693	0.00194875	0.00551641	0.0029158	0	0	0	0.00394367	0	0	0	0.0071214	0	0.00612227
AC093827.5	0.0272974	0.0123356	0.0289421	0.0262938	0.00934258	0.0152111	0.0190052	0.0291214	0.0148562	0.0148886	0.0119616	0.0161624	0.00460576	0.0119827	0.0239068	0.0211909	0.0198184	0.0227112	0.0182834	0.027587	0.0129603	0.00634586	0.0116751	0.00789613	0.00537497	0.0344697	0.0503398	0.0158445	0.0210512	0.023926	0.01337	0.0100739	0.0218386	0.0111366	0.0242237	0.0166787	0.0059554	0.0225256	0.0184855	0.02509	0.00205645	0.0200342	0.0509441	0.0155925	0.0082876	0.0157315	0.0117622	0.0157494
AFF1	0.225635	0.24685	0.198514	0.301217	0.276654	0.310086	0.228073	0.205138	0.155513	0.169944	0.153844	0.210004	0.199907	0.24175	0.227216	0.228706	0.283499	0.253497	0.243013	0.229553	0.212291	0.200354	0.199355	0.193129	0.23125	0.245779	0.357881	0.281692	0.294891	0.275753	0.193027	0.236651	0.193835	0.181124	0.233701	0.229649	0.208821	0.21819	0.174292	0.347962	0.228434	0.20966	0.345994	0.312417	0.247669	0.162441	0.223744	0.307242
KLHL8	0.148301	0.170506	0.132317	0.223716	0.146685	0.166204	0.117124	0.124065	0.108029	0.111788	0.111911	0.10427	0.130868	0.0599314	0.0955869	0.188498	0.181479	0.218225	0.164481	0.155465	0.145976	0.0992931	0.089371	0.11167	0.105302	0.0754349	0.164993	0.186179	0.152402	0.158144	0.131258	0.141179	0.112173	0.134048	0.0916836	0.130408	0.123427	0.118915	0.119535	0.160748	0.145393	0.0913927	0.194071	0.166922	0.106501	0.0865496	0.141748	0.107108
HSD17B13	0.00392562	0.0120591	0.00311001	0.00240324	0.0030648	0.0042598	0.0088401	0.00707106	0.00570163	0.00332199	0.00387806	0.000803627	0.00229947	0	0.00134938	0.0116829	0.00907581	0	0.00644816	0.00495137	0.0041286	0.00721874	0	0.00566601	0.00276311	0	0.0354696	0.0241783	0.0284416	0.0100839	0.0147386	0.0055583	0.00338473	0.00367653	0.0116915	0	0.00892686	0.00962128	0.00862322	0.000376766	0	0.0076572	0.0121929	0.0220018	0.02526	0.00430319	0	0.00662567
HSD17B11	0.0530918	0.0265868	0.0491163	0.0488329	0.0574026	0.0833821	0.0938957	0.0390227	0.0335575	0.0349621	0.0296629	0.0309829	0.0543825	0.0274468	0.046071	0.0449966	0.036107	0.0626409	0.0503959	0.0482186	0.0518957	0.0382554	0.0216792	0.0351675	0.0511161	0.0432921	0.0619455	0.0901254	0.131318	0.0741608	0.053787	0.0378485	0.0365635	0.0497826	0.0739956	0.0673998	0.0449992	0.0510355	0.0621419	0.0531871	0.0329694	0.0613284	0.0718323	0.0544397	0.0954339	0.0450226	0.0396254	0.0113472
NUDT9	0.0710171	0.0873555	0.05156	0.0968168	0.0529432	0.0601725	0.163189	0.0552454	0.0701477	0.0556514	0.0455623	0.0616993	0.0664922	0.104589	0.0610265	0.119395	0.0902032	0.0930405	0.0779314	0.0750182	0.0615526	0.0677895	0.0451963	0.0810921	0.0432322	0.0567663	0.082271	0.0723104	0.0833097	0.0785128	0.0517803	0.0856519	0.0719129	0.0696504	0.0343541	0.0550787	0.0613856	0.0835604	0.0533623	0.0985826	0.0573975	0.0397142	0.097262	0.0856451	0.0647817	0.0623196	0.0405214	0.0897887
SPARCL1	0.395384	0.480837	0.330251	0.48291	0.435424	0.501606	0.301587	0.301811	0.219189	0.224453	0.210652	0.361667	0.299209	0.426487	0.376866	0.453893	0.771294	0.495513	0.388894	0.356668	0.286213	0.229365	0.458878	0.210486	0.300124	0.679779	0.78656	0.454474	0.467546	0.446287	0.298944	0.308485	0.281617	0.316196	0.455331	0.51812	0.328881	0.363766	0.789549	0.44631	0.371309	0.325942	0.569244	0.548155	0.439145	0.269095	0.255451	0.200988
IBSP	0	0	0.00149305	0	0	0	0	0	0	0	0	0	0	0	0	0	0	0	0	0	0	0	0	0	0	0	0	0	0	0	0	0	0	0	0	0	0	0	0	0	0	0	0	0	0	0	0	0
MEPE	0.00120913	0	0.00417924	0	0	0.00884836	0.0113218	0.00720017	0	0.00108595	0	0.000660919	0	0	0	0	0.0182353	0	0.00141273	0.00264053	0	0.000519251	0	0	0	0	0	0	0	0.00114288	0.00833464	0.0048813	0.00181097	0	0	0	0	0	0.0132426	0.0012743	0	0	0	0	0.00311202	0	0	0
SPP1	0.0358509	0.0720496	0.0360731	0.0817772	0.0498038	0.058211	0.110465	0.0796081	0.0454444	0.0136356	0.014713	0.0251502	0.0470273	0.00366798	0.0525174	0.0304631	0.0234619	0.06379	0.032453	0.0484063	0.0368096	0.0285872	0.104799	0.0365686	0.0263758	0.115992	0.200697	0.0545252	0.109807	0.0503699	0.0760252	0.1065	0.0607537	0.0182899	0.053935	0.0493656	0.069828	0.0598372	0.188752	0.00538124	0.0290509	0.0209697	0.13465	0.064211	0.0508451	0.0196553	0.0598132	0.0309765
PKD2	0.338328	0.392958	0.218653	0.405609	0.394756	0.329383	0.26803	0.308279	0.221814	0.212602	0.19875	0.275898	0.304023	0.3907	0.326003	0.399338	0.51327	0.39341	0.305713	0.32147	0.323929	0.198001	0.353276	0.215898	0.290938	0.451885	0.437594	0.383838	0.454079	0.406745	0.281496	0.299443	0.276465	0.294787	0.347894	0.419791	0.33949	0.262275	0.529313	0.386324	0.359898	0.285305	0.455297	0.406406	0.396826	0.225798	0.212765	0.222685
ABCG2	0.035047	0.069141	0.017927	0.0391486	0.0278994	0.0480052	0.00101681	0.0253151	0.0337836	0.0303802	0.0278897	0.0511716	0.0245203	0.0792234	0.051845	0.0426616	0.0109683	0.0586253	0.0368987	0.0353976	0.0287739	0.00548665	0.033151	0.0379963	0.0328965	0.0365585	0.0145595	0.014678	0.0472857	0.0308817	0.0204696	0.0169519	0.0171607	0.0385148	0.0296028	0.0431867	0.0209232	0.0203108	0.0216228	0.0734991	0.0353114	0.0158459	0.0348572	0.0350624	0.0239477	0.0187417	0.0462947	0.00400444
PPM1K	0.298835	0.271044	0.194155	0.437573	0.291841	0.336875	0.33085	0.247557	0.160067	0.147823	0.160155	0.191125	0.216386	0.226175	0.224677	0.260555	0.323218	0.221753	0.286454	0.293626	0.174338	0.157907	0.188086	0.186076	0.213441	0.23114	0.413224	0.297032	0.311746	0.316535	0.255496	0.202313	0.193458	0.217436	0.200449	0.248241	0.259091	0.241291	0.314845	0.278856	0.22721	0.189675	0.297046	0.371103	0.305764	0.181208	0.179635	0.173027
HERC6	0.139227	0.184919	0.141817	0.0581808	0.125622	0.136347	0.0953148	0.265122	0.0880441	0.0570816	0.0911645	0.117031	0.104223	0.127542	0.196156	0.117338	0.0941499	0.115509	0.0971288	0.11865	0.138375	0.146171	0.113814	0.135289	0.10535	0.112079	0.0705836	0.095345	0.142389	0.152027	0.0851197	0.0853469	0.101104	0.0820978	0.102156	0.191894	0.11221	0.0985849	0.187802	0.230293	0.134105	0.0680091	0.153423	0.091426	0.0922868	0.0643249	0.125799	0.0216431
HERC5	0.0454764	0.0501402	0.0688152	0.111476	0.022835	0.04555	0.0378493	0.107919	0.0482436	0.0336163	0.0314481	0.0509693	0.0270486	0.0774478	0.0727337	0.041655	0.0891642	0.0514408	0.0552916	0.0724348	0.047122	0.0489874	0.0307546	0.0759827	0.0520357	0.0363965	0.0194788	0.0598935	0.144271	0.085034	0.0658025	0.0264604	0.0404004	0.0736315	0.0518876	0.0919991	0.0449752	0.0420051	0.0541303	0.0564549	0.0451563	0.0526028	0.0979758	0.0590878	0.0457587	0.0698709	0.0323495	0.0737704
PYURF	0.00864802	0.0170256	0.0294303	0.0685821	0.0348972	0.0256862	0.0392276	0.0239459	0.0141949	0.0128655	0.0154947	0.00843956	0.027148	0.0364285	0.0180729	0.0361754	0.0367228	0.0227054	0.0467002	0.0230397	0.0195967	0.0165913	0.0211252	0.02575	0.0131358	0.0211967	0.0302481	0.0196479	0.0398904	0.0274787	0.0304362	0.00850522	0.026558	0.0137332	0.00453148	0.009192	0.0127294	0.0210845	0.029719	0.0116052	0.0255721	0.018627	0.0108102	0.0140137	0.0202302	0.028885	0.00598942	0.0236269
AC098582.1	0.0266695	0.00576352	0.0110729	0.00510969	0.028183	0.0244297	0.00660612	0.0184524	0.0169673	0.0104891	0.0181469	0.00844265	0.0139532	0.0313659	0.00420818	0.0441139	0	0.0321176	0.0082401	0.022612	0.0154115	0.00369144	0.00990355	0.0156399	0.00388146	0.0499186	0	0.0244208	0.0388504	0.0302071	0.0157597	0.0146563	0.0114462	0.0200257	0.0156028	0.0168238	0.00904807	0.0123454	0.00339303	0.00433458	0.0228183	0.0139682	0.0447586	0.00344399	0.00464288	0.0115581	0.0249636	0.0124336
HERC3	0.0947464	0.124558	0.0873691	0.172617	0.119135	0.165677	0.0938438	0.0857372	0.0787099	0.0897935	0.0757855	0.11858	0.0614563	0.0447131	0.0553895	0.0661194	0.165339	0.0810188	0.0940832	0.0916293	0.113874	0.0697088	0.0721679	0.0677608	0.0835251	0.125858	0.147178	0.136092	0.159574	0.127181	0.0951101	0.0859998	0.0991866	0.0860716	0.115821	0.122682	0.118838	0.0775069	0.10093	0.0779127	0.105558	0.127486	0.0745793	0.191964	0.126662	0.0649335	0.0463277	0.0785805
NAP1L5	0.0321235	0.026735	0.0332786	0.0475873	0.0611105	0.0603469	0.0316179	0.0359471	0.0243108	0.0208707	0.0176913	0.0177531	0.0196898	0.0119827	0.0172307	0.0153177	0.0925588	0.0435516	0.037882	0.0319755	0.031479	0.0135031	0.0333238	0.0226327	0.0273057	0.0324722	0.0717802	0.0270466	0.0399798	0.0220476	0.0370265	0.0168731	0.0325491	0.0145587	0.0399979	0.0546775	0.047823	0.0356432	0.0872977	0.0120567	0.0299811	0.0230234	0.0187361	0.0399356	0.0447086	0.0271988	0.0213886	0.0210822
FAM13A	0.347604	0.377705	0.291421	0.446825	0.39901	0.413188	0.368517	0.275948	0.253138	0.251951	0.217963	0.317732	0.28691	0.312359	0.341022	0.375184	0.477757	0.416029	0.345371	0.337398	0.297074	0.195305	0.352221	0.224196	0.304446	0.431317	0.544582	0.48552	0.447383	0.370502	0.302151	0.266569	0.27232	0.32622	0.398273	0.398174	0.340491	0.303463	0.504786	0.414004	0.400405	0.316053	0.329111	0.500346	0.450989	0.247511	0.271948	0.164961
TIGD2	0.00794323	0.0070487	0.00654422	0.00778592	0.00149629	0	0.00622565	0.00874693	0.00277396	0.00351007	0.00170301	0.00594254	0.00473075	0	0.0113999	0.00446499	0	0	0.00361457	0.00497842	0	0.00237941	0.0116899	0.0102625	0.00864336	0.0159974	0	0.0032587	0.00476348	0.00246739	0.00588255	0	0.00814451	0.00745903	0.00248464	0.0342736	0.0102215	0.00314673	0.00332469	0	0.00165863	0.00328186	0	0.00528635	0.000695149	0.00182072	0.00450239	0.00320036
GPRIN3	0.10001	0.135563	0.104241	0.111263	0.115137	0.119376	0.0988044	0.059918	0.106696	0.0521941	0.0944364	0.0981728	0.0884722	0.0910778	0.0410048	0.108085	0.185407	0.113092	0.122687	0.0841439	0.109942	0.0492083	0.112196	0.073277	0.160946	0.129512	0.260988	0.0842386	0.113883	0.139777	0.0724288	0.0290404	0.0564594	0.119006	0.157	0.126034	0.0881365	0.0615093	0.145782	0.0298821	0.0647631	0.125874	0.0412885	0.0927717	0.112534	0.0830133	0.0634241	0.0212803
SNCA	0.27205	0.314572	0.272055	0.378171	0.30608	0.311579	0.262823	0.27291	0.190221	0.227229	0.189636	0.289094	0.295086	0.257422	0.276322	0.283967	0.490633	0.189095	0.286627	0.279588	0.245758	0.209835	0.287589	0.234592	0.302364	0.391451	0.490435	0.35966	0.391845	0.306413	0.251462	0.256934	0.253624	0.252199	0.345731	0.223442	0.277766	0.247569	0.433675	0.325384	0.27227	0.27545	0.389261	0.473414	0.346921	0.256378	0.193567	0.175278
MMRN1	0	0	0	0.0047895	0.00491006	0.00581183	0	0.000257454	0.0010965	0	0	0	0	0	0	0	0	0	0	0	0	0.00147218	0	0.0020029	0.000770182	0	0	0	0	0.000948265	0	0	0	0	0	0	0	0	0	0	0	0	0.0130237	0	0.000402528	0	0	0.000646559
CCSER1	0.60575	0.714317	0.473274	0.664486	0.488987	0.526937	0.411871	0.520028	0.425863	0.531851	0.45159	0.559317	0.539595	0.563489	0.568872	0.59735	1.02928	0.670876	0.598467	0.503271	0.443944	0.37592	0.596818	0.456511	0.568017	0.761328	0.775293	0.644348	0.599914	0.58632	0.481235	0.38926	0.475827	0.441812	0.754844	0.690306	0.517904	0.49902	0.803609	0.648926	0.494089	0.554559	0.568802	0.843355	0.597534	0.435008	0.409456	0.480237
GRID2	0.247642	0.3785	0.164091	0.225294	0.225605	0.267537	0.18561	0.205431	0.11288	0.145535	0.185843	0.159237	0.182824	0.223449	0.259783	0.243746	0.373324	0.292549	0.218231	0.300128	0.143658	0.208711	0.201467	0.207704	0.257377	0.353912	0.443571	0.264604	0.303879	0.275818	0.191764	0.240689	0.189029	0.192497	0.272133	0.329904	0.296917	0.216988	0.507033	0.229476	0.228913	0.21723	0.254937	0.370277	0.263163	0.277171	0.159531	0.619507
SMARCAD1	0.238001	0.242906	0.236045	0.298181	0.270783	0.334931	0.222531	0.181249	0.164454	0.169792	0.163344	0.166075	0.23042	0.257455	0.175085	0.2207	0.277451	0.236932	0.206801	0.243282	0.202125	0.148077	0.14762	0.14334	0.188934	0.261796	0.273141	0.271944	0.319311	0.282989	0.177265	0.157506	0.181513	0.211699	0.20683	0.206828	0.208797	0.1736	0.308371	0.244054	0.205976	0.193922	0.312187	0.345685	0.29619	0.14174	0.17514	0.161135
HPGDS	0.00361835	0.0084849	0.00525546	0.00176355	0	0	0.0043388	0	0.00174187	0.00117997	0.000383744	0.000918729	0.000819601	0	0.00144052	0.0152671	0	0	0.00359877	0.00204677	0.000838046	0.00259247	0.000589472	0.00320199	0.00105332	0	0	0.000445933	0.00715339	0.00357481	0.00125683	0.00217041	0.00229533	0.0040526	0	0.00759479	0.00204479	0.00434208	0.010172	0.0142695	0.00803475	0	0	0.00665296	0	0.00244043	0.00832268	0.00150475
PDLIM5	0.305532	0.428023	0.280503	0.421593	0.409981	0.375162	0.329001	0.274079	0.249724	0.216667	0.212695	0.290769	0.320378	0.338443	0.292088	0.397436	0.470815	0.36429	0.326576	0.383069	0.311082	0.220638	0.284	0.234856	0.353951	0.395294	0.527314	0.435996	0.480821	0.411304	0.294632	0.239781	0.271328	0.283267	0.353989	0.371481	0.316576	0.267481	0.409148	0.367559	0.359982	0.298235	0.502885	0.455128	0.395049	0.204294	0.187877	0.2178
BMPR1B	0.010773	0.0344206	0.0102511	0.0291486	0.0188937	0	0.0140779	0.0250389	0.00742374	0.00304989	0.0080442	0.0123411	0.0155419	0.0295738	0.0236018	0.00639088	0.00790281	0.0094671	0.00808063	0.0173345	0.0171846	0.0090357	0.0375444	0.0151818	0.0166771	0.0170029	0.115376	0.0172734	0.0276524	0.0452286	0.0166403	0.0301904	0.0140838	0.0262328	0.0077299	0.0231564	0.0125347	0.0207216	0.0029778	0.00460472	0	0.00654758	0.037786	0.00694861	0.0118242	0.0176682	0.0062328	0.0526562
UNC5C	0.468122	0.512524	0.381544	0.463633	0.495713	0.605982	0.387111	0.414412	0.290871	0.384315	0.303497	0.454932	0.435391	0.368871	0.446164	0.505893	0.948319	0.556502	0.477873	0.46969	0.385892	0.264757	0.526328	0.350293	0.561605	0.657776	0.752277	0.540309	0.52845	0.497783	0.44624	0.380272	0.398786	0.40049	0.660597	0.60669	0.452559	0.45107	0.800082	0.454455	0.458091	0.450516	0.49569	0.740496	0.536093	0.337937	0.430011	0.268409
STPG2	0.159354	0.123328	0.130791	0.146199	0.130393	0.114336	0.158432	0.100959	0.0775836	0.0781709	0.133465	0.13291	0.100701	0.187233	0.122874	0.0843021	0.153181	0.0442556	0.0971284	0.13725	0.103371	0.0533679	0.15397	0.0680568	0.150001	0.246752	0.225398	0.117889	0.171883	0.146253	0.111471	0.0926198	0.0906881	0.128246	0.183906	0.104334	0.103792	0.103136	0.0929315	0.0747319	0.129558	0.115883	0.0996011	0.175283	0.0752324	0.0907598	0.111095	0.282025
RAP1GDS1	0.305515	0.332193	0.264909	0.34816	0.314346	0.315503	0.260879	0.270527	0.21218	0.206502	0.161142	0.238825	0.252184	0.295757	0.266148	0.242637	0.415989	0.324445	0.263922	0.213566	0.248662	0.205894	0.255626	0.20852	0.273851	0.39538	0.351343	0.319032	0.334419	0.273856	0.234262	0.235951	0.21057	0.215541	0.311149	0.260297	0.214576	0.219647	0.369228	0.297504	0.298484	0.200263	0.328837	0.314749	0.293405	0.196794	0.212385	0.210744
TSPAN5	0.263265	0.308989	0.271236	0.273434	0.365908	0.274836	0.288727	0.279296	0.196089	0.205398	0.195376	0.247463	0.226796	0.267446	0.244027	0.258266	0.434946	0.334154	0.271121	0.265252	0.240406	0.225346	0.272583	0.291508	0.298274	0.336647	0.486454	0.391556	0.445416	0.293558	0.2542	0.233245	0.228789	0.269888	0.396494	0.305899	0.29619	0.308667	0.413903	0.275061	0.262785	0.262024	0.318947	0.39146	0.456238	0.213154	0.225423	0.129735
EIF4E	0.153354	0.168773	0.109236	0.200032	0.137249	0.190582	0.145371	0.120015	0.107196	0.1125	0.0925237	0.118201	0.0892239	0.169067	0.123849	0.131319	0.0745145	0.142507	0.119621	0.153472	0.133817	0.115783	0.0903775	0.1034	0.124254	0.14759	0.12761	0.159902	0.194848	0.165215	0.111274	0.153114	0.106326	0.103416	0.105018	0.142545	0.104346	0.0901638	0.135575	0.197803	0.131992	0.095523	0.173575	0.131242	0.14003	0.115401	0.119177	0.12822
METAP1	0.0446621	0.0697637	0.0562032	0.00519009	0.0963246	0.0772669	0.0427139	0.0563743	0.0431738	0.0431686	0.0363066	0.0376556	0.0383411	0.0752149	0.0470105	0.0753821	0.0478022	0.0598262	0.0788782	0.0414599	0.0427677	0.0522908	0.057389	0.0613141	0.0507719	0.107568	0.105627	0.0615221	0.0619943	0.0758943	0.0568976	0.0692381	0.0421117	0.0598932	0.0374575	0.0426955	0.0503393	0.0550298	0.0201626	0.0294319	0.0563437	0.0348445	0.065899	0.0638593	0.0481306	0.0474605	0.0464436	0.0377936
ADH5	0.0531369	0.072873	0.0512964	0.111751	0.0627712	0.0548143	0.084676	0.0852402	0.0523441	0.0528032	0.0506845	0.0479592	0.0751615	0.0645373	0.0742257	0.0997853	0.0755767	0.129766	0.0869618	0.0492492	0.0561194	0.0431189	0.0419678	0.0587559	0.0582807	0.0905627	0.115179	0.0644441	0.0880664	0.0888746	0.0739049	0.061227	0.056562	0.0579057	0.0415479	0.0621705	0.046693	0.0885506	0.0985394	0.0676895	0.050124	0.059844	0.073244	0.0779432	0.0636239	0.0685096	0.0397353	0.0327438
ADH4	0	0.00894692	0.00159028	0	0	0.00322872	0.00136127	0.00130293	0	0.000333753	0	0	0	0	0	0	0	0	0.000553155	0	0.000675676	0.000509788	0	0	0	0	0	0.0055549	0.00235179	0	0	0	0	0.00226856	0	0	0	0.000766226	0	0	0	0	0.0224554	0	0	0.00152403	0	0
ADH6	0	0.0038493	0	0	0	0	0	0.00157494	0	0	0	0	0	0	0	0	0	0	0	0	0	0	0	0	0	0	0	0.00294958	0	0	0	0	0.00014925	0	0	0	0	0	0	0	0	0	0	0	0.00234511	0	0	0
ADH1B	0	0	0	0	0	0	0	0	0	0	0	0	0	0	0	0	0	0	0	0	0	0	0	0	0	0	0	0	0	0	0	0	0	0	0	0	0	0	0	0	0	0	0	0	0	0	0	0
ADH7	0	0	0	0	0	0	0	0.00018724	0	0.000270319	0	0	0	0	0	0	0.0142841	0	0	0	0	0	0	0	0	0	0	0	0	0.000830337	0	0	0.000558635	0	0	0	0	0	0	0	0	0	0	0	0	0.000532682	0	0
C4orf17	0	0	0	0	0.00299722	0.00389502	0	0	0	0	0	0	0	0	0	0	0	0.0116599	0.000883257	0	0	0	0	0	0	0	0	0	0.00257617	0.00616823	0.000197542	0	0	0.00156502	0	0.0020154	0.00145288	0	0	0	0.00157045	0	0	0.000485646	0	0	0	0.000365774
TRMT10A	0.0119248	0.00822789	0.0158563	0.0368871	0.0138	0.0148985	0.0182446	0.0150837	0.00574335	0.00785541	0.0155294	0.00540265	0.0128994	0.00580074	0.0166618	0.0217832	0	0.0166555	0.0233273	0.0133638	0.0114165	0.00281704	0.0222287	0.0090606	0.0145878	0	0	0.0148182	0.0086539	0.022457	0.0169743	0.0147266	0.0124875	0.0113564	0.000743837	0.00804981	0.0267911	0.00838311	0.0223737	0.0457564	0.0302168	0.0110555	0	0.0121773	0.0121755	0.0115727	0.0130232	0.0177378
MTTP	0	0.00799522	0.000322137	0	0	0.0057297	0.00248275	0.000338266	0.000731771	0.000830201	0	0.00111843	0.00239641	0	0	0	0	0	0.00494809	0	0	0.000891346	0.00380804	0	0	0	0	0	0.00638647	0.00441178	0.0045985	0.00591097	0.00276205	0	0	0.00832695	0.00363599	0	0	0.00441512	0.00193775	0	0	0	0	0	0.00364535	0.00272921
C4orf54	0.00816361	0	0	0	0	0	0	0.00189317	0	0	0	0	0	0	0.00188223	0	0	0	0	0	0	0	0	0	0	0	0	0	0.001738	0.000816374	0.00121193	0	0.00108858	0.00159257	0	0	0	0	0	0	0	0	0	0	0	0	0	0
DAPP1	0	0.0021384	0	0	0	0	0.00517195	0.00484503	0	0.00139418	0	0.00167236	0	0	0	0	0	0	0.0022264	0	0	0.00055969	0	0.0012334	0	0	0	0.00171573	0	0	0.00154714	0.00206323	0.00144405	0.00202417	0	0	0	0.00169941	0	0	0	0.00182766	0	0	0	0.00626181	0	0.000715413
LAMTOR3	0.0303605	0.0329613	0.0165868	0	0.0541797	0.0736373	0.0331463	0.0335876	0.021364	0.0209785	0.0229292	0.0212417	0.0253586	0.0188515	0.0192743	0.0262834	0.0313891	0.0210287	0.0270497	0.0293708	0.0247878	0.0134713	0.0177333	0.0171962	0.0175732	0.0405812	0.0890519	0.0566754	0.0373781	0.0515368	0.0319313	0.0576589	0.0217077	0.0197426	0.0227076	0.0317109	0.0418758	0.0177751	0.0435378	0.056033	0.0347146	0.020102	0.0598714	0.0416985	0.0162146	0.0125214	0.00478125	0.0342268
DNAJB14	0.257973	0.284898	0.180529	0.211694	0.229583	0.282276	0.216387	0.196008	0.145053	0.169486	0.152809	0.187967	0.19739	0.223123	0.186628	0.213914	0.335809	0.324712	0.220918	0.195558	0.188157	0.133307	0.182571	0.179858	0.210294	0.329754	0.347674	0.243706	0.280882	0.245521	0.205476	0.199926	0.170429	0.207989	0.224908	0.203158	0.220222	0.200764	0.340015	0.225163	0.225153	0.166369	0.349017	0.274345	0.218756	0.148729	0.133278	0.213412
H2AFZ	0.043099	0.0593279	0.0436444	0.0379839	0.0851108	0.107592	0.101637	0.0790918	0.0473073	0.0149043	0.0269042	0.0307468	0.0476135	0.0882729	0.0584853	0.0545686	0.110792	0.0704222	0.0698006	0.0728444	0.0547169	0.0261432	0.0367067	0.0385274	0.0597975	0.10102	0.0801086	0.0665482	0.0977379	0.0535939	0.0606349	0.0484553	0.0659872	0.0497458	0.0465095	0.0194034	0.0319782	0.0635372	0.152046	0.0694627	0.0580268	0.0191743	0.142445	0.0544116	0.056579	0.0431633	0.0299536	0.0367751
DDIT4L	0	0	0	0	0	0	0	0.00154003	0.00215971	0	0.000296296	0	0.00138493	0	0	0	0	0	0	0	0.000675676	0.00107946	0	0.000902379	0	0	0	0	0	0	0	0	0	0	0.00280001	0	0	0	0.00511117	0	0	0	0	0	0.00160862	0.00264642	0	0
EMCN	0.000571979	0.00468095	0.0064564	0.00240324	0.00511981	0.0125715	0.00279533	0.00129177	0.000791137	0.00251804	0.00146924	0.00195204	0	0	0.00656786	0	0	0	0.000358652	0.0157229	0.00423908	0.00433766	0.000275679	0.0041157	0.00160621	0	0.0236263	0.00248184	0.0150979	0.00804325	0	0	0.00263691	0.000682044	0.000985594	0	0.0113849	0.000751384	0	0.00137281	0.0085321	0.00380873	0	0.000919755	0.00148429	0.00106315	0	0.00463066
PPP3CA	0.416346	0.463612	0.282343	0.493928	0.416323	0.558679	0.339535	0.278123	0.207041	0.252328	0.254379	0.383503	0.315264	0.370541	0.364595	0.464089	0.775821	0.451804	0.371402	0.437634	0.349949	0.288063	0.385227	0.327185	0.373688	0.693426	0.821105	0.481858	0.515202	0.475145	0.264104	0.324336	0.307933	0.358492	0.478497	0.452207	0.332069	0.29101	0.67461	0.511294	0.410396	0.317462	0.447248	0.584507	0.437829	0.227338	0.2955	0.343208
BANK1	0.0180082	0.0149463	0.0152	0.0616966	0.0128502	0.0112051	0.018434	0.00958273	0.00738892	0.00676208	0.013023	0.0134058	0.00518016	0.00366798	0.0114737	0.0358809	0.00569842	0.0222974	0.00878764	0.00623164	0.00920751	0.00869984	0.0133921	0.00427632	0.0205805	0.0221867	0.00163476	0.00646934	0.0274695	0.0212123	0.0165498	0.0103009	0.00724031	0.0238947	0.0141877	0.0143287	0.0122345	0.0102263	0.0150205	0.032674	0.0193028	0.0143457	0.0256569	0.0198032	0.0110272	0.0177867	0.0195666	0.0100262
SLC39A8	0.0243739	0.0245881	0.0166765	0.014665	0.0197289	0.0293307	0.00963851	0.0181251	0.0212947	0.0257798	0.0249564	0.0218177	0.0203636	0.0177927	0.0109993	0.0116732	0.0204861	0.0279429	0.0371845	0.0424225	0.0290925	0.0103003	0.0154982	0.0176401	0.0150348	0.0263965	0	0.0172645	0.031251	0.0297123	0.0169372	0.0162432	0.021462	0.0137051	0.0186583	0.0166325	0.00760627	0.0167584	0.0173786	0.0278586	0.0356728	0.0112477	0.0293979	0.0082123	0.013662	0.00652514	0.0262547	0.0169788
NFKB1	0.204161	0.20783	0.161826	0.272209	0.234032	0.258889	0.172629	0.18971	0.135532	0.160509	0.144376	0.173034	0.177669	0.277504	0.154176	0.187574	0.165514	0.220415	0.157474	0.182885	0.146373	0.16969	0.156121	0.147641	0.172556	0.200577	0.202401	0.202112	0.182422	0.179857	0.169666	0.220221	0.14644	0.168054	0.202936	0.184676	0.16061	0.174357	0.162293	0.241166	0.177972	0.177533	0.239101	0.21323	0.147464	0.149776	0.142562	0.177132
MANBA	0.0981544	0.116199	0.118261	0.104132	0.133651	0.16741	0.0794783	0.115334	0.100301	0.0990345	0.0827634	0.110148	0.100972	0.178689	0.128024	0.130358	0.137782	0.116919	0.115585	0.147027	0.113644	0.0577226	0.0729844	0.0707276	0.104694	0.159484	0.0720458	0.111514	0.140898	0.174297	0.117426	0.0562294	0.101293	0.103084	0.145909	0.135389	0.122394	0.0802293	0.168268	0.132067	0.107323	0.120639	0.126744	0.104221	0.158048	0.1007	0.101157	0.0416585
UBE2D3	0.288916	0.278443	0.212692	0.3258	0.347558	0.390909	0.289314	0.230947	0.1752	0.190644	0.172185	0.203758	0.229725	0.344981	0.227317	0.298102	0.235197	0.232325	0.255766	0.264828	0.23451	0.163427	0.240728	0.189709	0.262024	0.279347	0.443657	0.336123	0.364364	0.338215	0.227836	0.265386	0.222927	0.241489	0.223588	0.293363	0.276207	0.223377	0.374328	0.258112	0.252334	0.218704	0.299849	0.442639	0.325827	0.179681	0.189124	0.245972
CISD2	0.0271019	0.0502847	0.0438423	0.0359747	0.0655195	0.0337575	0.0637663	0.0442685	0.0474077	0.0313748	0.032709	0.0292628	0.0422421	0.120033	0.0297521	0.0796531	0.0742388	0.038553	0.0434908	0.0511127	0.0446745	0.0330524	0.0428842	0.0262498	0.0299722	0.0407754	0.0334763	0.0390366	0.0437687	0.0465925	0.051738	0.0660195	0.0442237	0.0335475	0.0329157	0.0245255	0.0477223	0.0309275	0.0963181	0.0395148	0.047183	0.0554783	0.0540139	0.0620545	0.0436769	0.0505168	0.0273657	0.0392629
SLC9B1	0.114026	0.0977302	0.0953877	0.102759	0.049138	0.0916062	0.0263416	0.062819	0.0594918	0.0657829	0.0569655	0.0763073	0.0559991	0.0747405	0.10572	0.0708297	0.0201546	0.0905599	0.0876237	0.0944392	0.086183	0.0481478	0.0751647	0.0371288	0.0618603	0.126694	0.0291701	0.0876464	0.114379	0.0749841	0.0676365	0.0368103	0.0729442	0.0738917	0.0698636	0.0771351	0.0538691	0.0766553	0.0906375	0.0217613	0.0788464	0.0896976	0.10922	0.0560836	0.057841	0.0388804	0.0449523	0.0591298
SLC9B2	0.126657	0.120898	0.107065	0.161391	0.128965	0.124373	0.0662917	0.112486	0.0724167	0.0680231	0.0685655	0.10141	0.0971472	0.121413	0.102964	0.165413	0.144807	0.14938	0.105956	0.105054	0.0954295	0.102458	0.0923354	0.0884067	0.11352	0.170545	0.152122	0.168618	0.145685	0.139461	0.112015	0.192006	0.0841326	0.104884	0.104113	0.0840003	0.0890306	0.101965	0.104392	0.155328	0.110322	0.0888861	0.279685	0.156612	0.0930599	0.106526	0.102918	0.208517
BDH2	0	0.00531833	0.00346407	0.00867338	0.0135716	0.00277521	0.0040096	0.00346923	0.000275141	0.00148045	0.00307261	0.0014895	0.00661356	0	0.0013264	0.0108461	0	0.0154057	0.000175498	0.004504	0.000306366	0.000862422	0	0.00329478	0.00157424	0.000606478	0	0.00983387	0.0112183	0.00461157	0.00511091	0	0.00145114	0.00594417	0.00310466	0	0.00859274	0.00909321	0.0262336	0.00163468	0	0.0172928	0	0.00408729	0	0	0.00114548	0
CENPE	0	0.000768329	0.00214117	0.0186375	0.0134722	0.00184096	0	0	0.00312681	0.00212682	0.00358153	0.00119421	0.00376498	0	0	0.0221664	0	0.0121531	0.00265035	0.0117927	0.00657903	0.00139335	0.00776571	0.0010899	0.00434117	0.00150294	0	0	0.00252992	0.00274182	0.000564738	0	0.00427548	0.0043007	0	0	0.00208388	0.00563324	0.00866426	0	0	0.00783645	0	0.00392817	0.00152636	0.00168304	0.0117562	0.00597276
TACR3	0.00144265	0.00208571	0.00798493	0.00663009	0.00524081	0.0148073	0.00645044	0.00745404	0.00675292	0.00358236	0.0029353	0.00403012	0	0	0.000676839	0.00315841	0.0279401	0.00777941	0.0163959	0	0.00994067	0.00124266	0.00204421	0.00792101	0.0046943	0.0150601	0.00186056	0.00405672	0.007667	0.00328737	0.00159881	0.00412111	0.00754707	0.00603048	0.00566829	0.00111399	0.00535666	0	0.00752841	0.00920005	0.00907964	0.00278	0.0217597	0.00319889	0.00992118	0.00505383	0.0104142	0.00834772
CXXC4	0.11395	0.136923	0.125409	0.205127	0.249584	0.210571	0.245469	0.107376	0.107185	0.137357	0.101866	0.108909	0.118816	0.0912115	0.0924014	0.115474	0.251208	0.0879723	0.161071	0.10854	0.122627	0.0590445	0.125466	0.0977504	0.181491	0.118109	0.286762	0.201625	0.207165	0.22657	0.144824	0.085657	0.109869	0.160446	0.152517	0.191677	0.129324	0.143209	0.150492	0.136954	0.142356	0.146576	0.156964	0.326151	0.278661	0.075793	0.124805	0.0332409
TET2	0.254351	0.328729	0.221799	0.374268	0.278281	0.316217	0.226952	0.197765	0.173206	0.21944	0.19293	0.226769	0.236004	0.175477	0.258566	0.288608	0.304024	0.299854	0.277791	0.240817	0.240461	0.179443	0.246881	0.229561	0.273091	0.33287	0.394106	0.35737	0.273769	0.311594	0.225175	0.217824	0.192361	0.222944	0.290968	0.252921	0.250015	0.207902	0.355974	0.303588	0.266102	0.224174	0.381535	0.273666	0.276606	0.186984	0.204359	0.17518
PPA2	0.287319	0.369514	0.254664	0.406162	0.365576	0.377852	0.284844	0.272006	0.201582	0.216247	0.202853	0.288555	0.242216	0.388589	0.27896	0.367471	0.533452	0.338853	0.318727	0.289969	0.266055	0.190326	0.263131	0.208068	0.263207	0.362739	0.422959	0.398851	0.441343	0.394188	0.283341	0.271451	0.26949	0.265367	0.325634	0.337963	0.344282	0.271999	0.372879	0.343772	0.290928	0.240067	0.374183	0.433716	0.32442	0.193496	0.204652	0.215449
ARHGEF38	0.000186297	0.00545461	0.0221601	0.0169456	0.0254625	0.0103644	0.0235336	0.0122978	0.0104786	0.00890307	0.00870971	0.00856721	0.00625928	0.0474131	0.00482955	0.0341176	0.00274522	0.0175528	0.0133975	0.00829758	0.0109379	0.0190388	0.002803	0.0157795	0.00498877	0	0.00542262	0.0182231	0.028348	0.0119868	0.0167949	0.00644012	0.0089771	0.0257441	0	0.00354766	0.00423371	0.007971	0.0185251	0.00522943	0.0180609	0.00818187	0.070855	0.00349285	0.00799539	0.0110303	0.00614662	0.00451973
INTS12	0.133206	0.0991813	0.114651	0.156307	0.122987	0.112394	0.132735	0.106579	0.102385	0.0774636	0.102499	0.096616	0.0806497	0.181199	0.123096	0.101982	0.174714	0.177232	0.129595	0.0944912	0.125701	0.103462	0.108936	0.127121	0.11397	0.186397	0.110347	0.130248	0.17889	0.115339	0.111483	0.104077	0.104321	0.0731719	0.0984863	0.176259	0.149346	0.136491	0.168687	0.180846	0.147642	0.127449	0.189641	0.130396	0.10249	0.11719	0.0817852	0.0734983
GSTCD	0.232447	0.155002	0.139325	0.169504	0.160485	0.192762	0.144465	0.139653	0.0963912	0.144437	0.156116	0.159684	0.135482	0.253297	0.170733	0.155611	0.240973	0.177565	0.193975	0.187249	0.167597	0.125808	0.125755	0.14605	0.117223	0.130767	0.166753	0.206567	0.214143	0.207781	0.146856	0.190069	0.15103	0.157238	0.16014	0.178747	0.127201	0.151317	0.186597	0.127411	0.180372	0.185027	0.232047	0.158288	0.166666	0.161886	0.128144	0.121058
NPNT	0.00360972	0	0	0	0	0	0.00337721	0.00122196	0.00539478	0.00147767	0.00102542	0.000419443	0	0	0.000855745	0.00341796	0	0	0.00804564	0.00120549	0	0.0279261	0	0.000902379	0.00157032	0	0	0.00458709	0.00450916	0.00343873	0.00239694	0.00950774	0.00317357	0.00153366	0.00229859	0	0	0.00588819	0.00267865	0.00215231	0	0.0121843	0.0131804	0	0	0.00197914	0.00200949	0.00161581
TBCK	0.380733	0.435988	0.257552	0.389646	0.405841	0.350849	0.278963	0.252952	0.201692	0.220847	0.226421	0.314962	0.302639	0.289774	0.317053	0.354033	0.492836	0.32794	0.286103	0.384139	0.270122	0.220021	0.298842	0.238725	0.286537	0.478509	0.556546	0.384972	0.381523	0.385752	0.288099	0.261598	0.280416	0.279223	0.402319	0.400373	0.305141	0.272118	0.444013	0.392277	0.355933	0.290189	0.434701	0.517028	0.351506	0.216359	0.259483	0.254593
AIMP1	0.0866017	0.0586314	0.0684507	0.0862344	0.0823427	0.107107	0.0604354	0.0476541	0.0602992	0.0311337	0.0302345	0.0510581	0.0638006	0.124989	0.0815087	0.0758753	0.037857	0.0697015	0.0627742	0.0774579	0.0584291	0.0515941	0.055712	0.0511608	0.0544804	0.0587944	0.0769997	0.0783668	0.0842379	0.0667993	0.0559022	0.055772	0.04688	0.041386	0.055622	0.0604614	0.0676555	0.0230726	0.0521506	0.0263681	0.054327	0.0823291	0.120275	0.0455618	0.0523402	0.049198	0.0321912	0.0577519
DKK2	0.0271432	0.0257068	0.00850712	0.088707	0.0639208	0.0337542	0.010059	0.0225963	0.0436707	0.0252891	0.0271005	0.0344077	0.0415487	0.105916	0.0229447	0.0755102	0.0168541	0.0224358	0.0280544	0.0262213	0.0397912	0.0224306	0.0138877	0.014602	0.015523	0.0815886	0.0969246	0.0282166	0.0566292	0.0404433	0.0272491	0.0111645	0.0219982	0.0184726	0.0182306	0.0155144	0.0306544	0.0201717	0.0635813	0.0183828	0.0577281	0.0365149	0.0401457	0.0752506	0.0145429	0.00943522	0.0175033	0.0222594
PAPSS1	0.208299	0.281824	0.18209	0.325821	0.335336	0.277443	0.219492	0.214038	0.196137	0.171208	0.166321	0.201978	0.231696	0.230089	0.221219	0.268643	0.269755	0.314681	0.226739	0.272266	0.215741	0.142904	0.203183	0.199133	0.248009	0.229712	0.250165	0.262714	0.311519	0.294375	0.208392	0.177846	0.183407	0.19232	0.216038	0.252314	0.242618	0.177516	0.316077	0.20451	0.257841	0.172042	0.239802	0.317778	0.28635	0.206521	0.219933	0.105669
SGMS2	0.000437618	0.00267707	0.00223041	0.00907634	0.0133318	0.000637036	0.00451867	0.00420951	0.00594374	0.00622119	0.00440786	0.013082	0.00325662	0	0.00225279	0.0173703	0	0.00281871	0.00414152	0.00601424	0.00348579	0.0101165	0.00184852	0.00516143	0.00786162	0.0124481	0	0.00458739	0.013788	0.00340347	0.00451686	0.00591502	0.00594845	0.00385842	0	0.00945719	0.000703708	0.000935994	0	0.0164194	0.00306653	0.00557389	0	0.0122699	0.0112605	0.00260511	0	0.0150656
CYP2U1	0.0504538	0.0803291	0.0467289	0.046995	0.0729264	0.0724948	0.0644368	0.0901157	0.0414198	0.0482602	0.0503534	0.0719053	0.0493293	0.0418057	0.0783807	0.0707254	0.105361	0.0938847	0.0913152	0.0750645	0.0865519	0.0370789	0.0544319	0.0681327	0.0796263	0.107522	0.114202	0.0773828	0.0550165	0.0934236	0.0803624	0.0242597	0.0418104	0.073666	0.0655411	0.101371	0.0908082	0.0671879	0.109265	0.108773	0.077327	0.0321301	0.0567859	0.108705	0.0732803	0.0581572	0.0666106	0.0685792
HADH	0.03511	0.0527329	0.0530095	0.055671	0.0606676	0.0583131	0.0496211	0.0479593	0.0409859	0.0390739	0.0420249	0.0417477	0.0493174	0.0318769	0.0456222	0.0767064	0.0258886	0.0425599	0.0527472	0.0381136	0.058268	0.0428479	0.0425929	0.0365026	0.0259101	0.0466892	0.0662088	0.0744909	0.0597437	0.0680482	0.0445534	0.0348318	0.0515453	0.0613897	0.0448366	0.0208234	0.0388379	0.0564649	0.034439	0.0915115	0.0513625	0.0414784	0.0911618	0.0484536	0.0723194	0.0316619	0.0519525	0.0431491
LEF1	0.00361422	0	0	0.0277557	0.00419356	0	0.00243026	0	0.00345545	0.000485898	0	0.00318873	0	0	0	0	0	0	0	0	0.0103013	0.00181148	0	0	0.000113665	0	0	0.00292422	0.00924812	0	0	0.00970982	0.000774608	0	0	0.00157749	0	0	0	0	0.0021989	0.00302927	0	0	0	0	0	0
RPL34	0.0775835	0.174718	0.111872	0.219492	0.153013	0.173031	0.0714961	0.0634111	0.040697	0.0301127	0.0262675	0.0219173	0.0565545	0.0505564	0.0373203	0.0518531	0.0295355	0.0276658	0.0870862	0.0768517	0.0544021	0.0392067	0.0593762	0.0401355	0.0877118	0.130074	0.183237	0.142706	0.152111	0.160681	0.0699923	0.0645114	0.0615978	0.0366398	0.0244973	0.0293659	0.101711	0.0312196	0.147746	0.0988225	0.0558395	0.0383343	0.0745423	0.101524	0.0966094	0.0416148	0.0180112	0.0274876
OSTC	0.0208075	0.0437963	0.0368448	0.0141281	0.0151212	0.0629065	0.0624617	0.0516828	0.0323715	0.0351356	0.0569753	0.020747	0.0266896	0.00591761	0.0336572	0.0570437	0.0427106	0.117595	0.0515006	0.0364264	0.048588	0.0285646	0.0148789	0.0163864	0.0413055	0.0365887	0.095761	0.0302505	0.0434174	0.0507954	0.0330341	0.040174	0.0347128	0.0649343	0.0124734	0.0613159	0.0328833	0.04527	0.0352793	0.0742246	0.0233777	0.0245875	0.00408644	0.0644298	0.0310895	0.028374	0.0327707	0.0367934
ETNPPL	0.00588082	0.0209169	0	0.0210799	0	0	0.00939783	0.00765202	0.0109645	0.00181665	0.000585811	0.00413068	0.0027279	0	0.00518653	0.0059299	0	0.00346336	0.00352309	0.00422218	0.00855016	0	0.0180649	0.0122	0.00600293	0.0183071	0.0585095	0.0042811	0.00831466	0.0128936	0.0097773	0	0.00730477	0.00309105	0.0126682	0.0191157	0.0033292	0.00283428	0.0159234	0.00216352	0	0	0.0323914	0.0199379	0.0178122	0.00240497	0.0128407	0.00213624
COL25A1	0.102674	0.0491725	0.0634532	0.0735972	0.100282	0.0876923	0.0421868	0.080123	0.0619128	0.0273417	0.0578195	0.0874779	0.0769808	0.0424036	0.0434039	0.123056	0.107701	0.0355421	0.0503794	0.0944005	0.0728712	0.0410615	0.0486973	0.0258978	0.0300813	0.0849308	0.124675	0.050907	0.103011	0.0892385	0.0608985	0.0836539	0.0641349	0.0543299	0.0546067	0.0621095	0.0174735	0.0782387	0.0493845	0.0649381	0.0610469	0.0855119	0.0708988	0.0523156	0.0411831	0.0452075	0.0429292	0.0626794
SEC24B	0.214759	0.234707	0.172369	0.340629	0.225623	0.256813	0.150363	0.182818	0.13168	0.149825	0.119355	0.161714	0.174798	0.178086	0.180467	0.221499	0.248883	0.274353	0.178459	0.208115	0.176705	0.145189	0.172961	0.142356	0.177239	0.211036	0.239121	0.214834	0.300538	0.209374	0.159464	0.17901	0.168164	0.182386	0.156277	0.170473	0.224635	0.175377	0.168763	0.198145	0.185643	0.163614	0.256066	0.231765	0.181916	0.14049	0.161478	0.167752
MCUB	0.0055122	0.00991333	0.00540539	0.00546056	0.021141	0.00404913	0.0137196	0.00557152	0.00636031	0.00499815	0.00182753	0.00705779	0.00429474	0.00591333	0.0093014	0.00106136	0.0323207	0.00548032	0.00684272	0.00241604	0.0050277	0.0205654	0.0222525	0.00799092	0.00186012	0.0159052	0	0.00348392	0.0154373	0.00560096	0.00763612	0.0135853	0.00395073	0.00686092	0.00105117	0.0157093	0.0184866	0.00784257	0.0108725	0.0032941	0.00639113	0.00817967	0.0152921	0.00863762	0.00988735	0.00527177	0.00156782	0.060272
CASP6	0.00761447	0.00219472	0.0165963	0	0.00231109	0	0.0185526	0.016379	0.00814066	0.00914501	0.00564167	0.00461709	0.00711058	0	0.00812125	0.0053141	0.0522352	0	0.0130057	0.0022422	0.0110497	0.0138745	0.00852336	0.0199756	0.00783403	0.00810338	0	0.00675172	0.00672701	0.00122217	0.0177968	0.00438131	0.0117055	0.0067978	0.0010926	0.000456417	0.0125182	0.00672182	0.0114466	0.0334632	0.0122829	0.00457772	0.0204987	0.0258734	0.0104194	0.0220436	0.0208132	0.00720271
PLA2G12A	0.0112777	0.0343043	0.0241178	0.0402032	0.0222667	0.0157068	0.026402	0.0294472	0.0267547	0.0234776	0.0162889	0.0216772	0.0171668	0.0490188	0.0177271	0.0157725	0.0396792	0.0204522	0.0224925	0.0153611	0.0300954	0.0180269	0.0307535	0.0310708	0.0173157	0.0539077	0.0766637	0.0548803	0.0225363	0.0477756	0.0325804	0.0273552	0.0210168	0.0188358	0.0277168	0.0359486	0.0484603	0.0168974	0.0237023	0.0561981	0.0250864	0.045067	0.0528255	0.0214021	0.0126241	0.0363947	0.0162822	0.0125756
AC126283.2	0	0	0	0	0	0	0	0	0	0	0	0	0	0	0	0	0	0	0	0	0	0.000136259	0	0	0	0	0	0	0.00158803	0	0	0	0.000100301	0	0	0	0	0	0	0	0	0	0	0	0	0	0	0
GAR1	0.0476909	0.0332085	0.0217178	0.00778592	0.0206409	0.0097951	0.0260682	0.0320712	0.0283676	0.0223818	0.024822	0.0102466	0.0215628	0.0444103	0.025541	0.0514587	0.0196822	0.0609583	0.028477	0.0142143	0.0240946	0.0164095	0.0165587	0.0359652	0.0122177	0.0378538	0.0320714	0.015819	0.0179127	0.0188524	0.0160838	0.0609895	0.0181926	0.0237222	0.0119859	0.0111713	0.0510208	0.0338264	0.0570061	0.0301424	0.0402864	0.0113893	0.0318587	0.0148738	0.0151633	0.0111062	0.0183082	0.0156013
RRH	0.0191879	0.0273898	0.0174236	0	0.0085513	0.0144084	0.00910531	0.0103874	0.0133694	0.0109576	0.0187423	0.0102449	0.0120718	0.0428959	0.0165892	0.0173752	0.0203909	0.0119027	0.0165831	0.0176299	0.00842368	0.0110124	0.0106514	0.0160039	0.0115985	0.0272348	0.0255687	0.0074331	0.0131483	0.0169761	0.0139056	0.0240588	0.00768063	0.0111077	0.0069327	0.0220122	0.015172	0.0111621	0.00367625	0.0165871	0	0.012607	0.0334045	0.00702199	0.0104819	0.00611739	0.0113212	0.00675471
LRIT3	0.000893238	0.00105666	0.000639148	0.0101597	0.0124632	0	0.00371302	0.00261129	0	0.00145284	0.00482433	0.00405176	0.00432008	0	0.00380663	0	0.0275698	0	0.00237878	0.00122544	0.00354533	0.000452825	0.00476313	0.00183375	0.00252222	0.0252939	0	0.00165513	0.0124332	0.00412253	0.00636967	0	0.00104164	0.00158705	0.00235403	0	0	0.000504728	0	0.00137281	0	0	0	0.0154377	0	0.00173474	0	0.00355047
EGF	0.000784534	0.0259106	0	0	0.0153741	0.0246076	0.00200559	0.00556817	0.004694	0	0	0.000937016	0.000321689	0	0.00361579	0.00521394	0	0	0.00236235	0.00446587	0	0.006152	0.00102541	0.00250685	0.00149055	0.0125889	0	0.0108977	0.00606028	0.00752267	0.00218831	0.0122602	0.00531452	0.00270033	0	0.00257095	0.00222739	0.00144475	0.00560415	0.00137281	0.0129323	0.000444817	0	0	0.0018261	0.00259493	0.00314313	0.000564065
ELOVL6	0.174191	0.191767	0.133215	0.140412	0.185135	0.158188	0.112196	0.159823	0.141541	0.179319	0.123555	0.15936	0.139433	0.157122	0.17452	0.234591	0.285037	0.198366	0.162756	0.18023	0.166752	0.168015	0.213056	0.142335	0.164092	0.213738	0.201516	0.187941	0.178124	0.152607	0.155672	0.155891	0.147942	0.172012	0.158032	0.167876	0.141788	0.16262	0.268883	0.202464	0.202106	0.158043	0.232393	0.239987	0.14643	0.152333	0.173433	0.201558
ENPEP	0	0.00922456	0.00601111	0	0.00272721	0.00583862	0.00572034	0.00239005	0	0.000478468	0.00037512	0.00239905	0.000842574	0	0.00558071	0	0.0104449	0.0159427	0.00211272	0	0.00753345	0.00169057	0.00836174	0	0.00481306	0.00534085	0	0.00271222	0.006085	0.00194083	0.00083104	0.0156876	0.000348885	0.00113318	0.00137291	0	0.0036396	0	0	0	0.00408223	0.000603998	0	0.00260877	0.002727	0.00274409	0.00639391	0
FAM241A	0.0127311	0.0437136	0.00609329	0.0124669	0.0238863	0.00757622	0.00267561	0.00607272	0.012508	0.00885813	0.00366513	0.00672924	0.0120429	0.01147	0.00738686	0.0132937	0.0193398	0.0162999	0.00342337	0.014639	0.0329078	0.0091633	0.00704377	0.00379556	0.00732547	0.0261951	0.0630346	0.0239417	0.013465	0.00275739	0.0111274	0	0.00639675	0.00262208	0.000874965	0.0194761	0.00271345	0.00630753	0.0112541	0.00910841	0.00490352	0.0117	0.0470548	0.00935072	0.0121946	0.000546823	0.0094099	0.0209089
AP1AR	0.0561371	0.0593552	0.0339136	0.087234	0.0809666	0.0354072	0.0312398	0.0359849	0.0289555	0.0343345	0.037138	0.0401639	0.0414893	0.042218	0.032822	0.0484403	0.0463368	0.0507867	0.0513828	0.0493316	0.0679505	0.0556505	0.0516854	0.0366195	0.0323232	0.049989	0.061916	0.0417117	0.0755873	0.0612021	0.0357008	0.0449823	0.0461602	0.0576191	0.0298867	0.0554283	0.051792	0.0306458	0.070017	0.074026	0.0366262	0.038132	0.0256569	0.045653	0.0530598	0.0475667	0.0169916	0.071955
TIFA	0	0	0.000696984	0.0137172	0	0	0.00305316	0.0018479	0	0.00264622	0.00182095	0.000619121	0	0	0.00103627	0	0	0	0	0	0	0	0	0	0.00500171	0.00899385	0	0	0.0014842	0	0.0020274	0.0212581	0.00135483	0	0	0	0	0.00117214	0	0.010824	0	0	0	0.0113471	0.00240474	0	0	0
ALPK1	0	0.00562022	0	0	0.00340387	0	0.0101332	0.00408449	0.000924505	0.00083826	0	0.000706441	0.00594006	0.0179732	0.0100884	0.00581209	0.0263291	0.00341557	0.00228933	0	0	0.00323682	0.00104594	0	0.00303689	0	0	0	0.00500786	0.000818347	0.000290357	0.00524714	0.00282985	0	0	0	0.00157633	0.00225098	0.0155328	0	0.0037218	0.00203873	0.0250618	0.0174158	0.00179805	0.00270053	0	0.000855783
NEUROG2	0	0	0.00271566	0	0	0	0	0	0	0	0	0	0	0	0	0	0	0	0	0	0	0	0	0	0	0	0	0	0	0	0	0	0.000740247	0	0	0	0	0	0	0	0	0	0	0	0	0	0	0.000347929
ZGRF1	0.0934891	0.079371	0.0488853	0.033956	0.0491989	0.104664	0.0358504	0.0561706	0.0397486	0.036217	0.0604445	0.0566301	0.0603538	0.117957	0.082789	0.109644	0.0190751	0.0511321	0.0420181	0.096155	0.0778689	0.0436294	0.0501643	0.0483742	0.0367372	0.0687979	0.0272341	0.0608726	0.0745141	0.0780387	0.0565036	0.13648	0.0565022	0.0390621	0.0212785	0.075175	0.0771544	0.0356807	0.0801973	0.0688143	0.1257	0.0548022	0.0605783	0.0371174	0.0666479	0.0334876	0.0755358	0.0453513
LARP7	0.0983009	0.075205	0.0715628	0.0728718	0.0947758	0.0910559	0.117244	0.0708587	0.0547973	0.0516443	0.0581074	0.06641	0.0661105	0.0902255	0.0848027	0.12072	0.065333	0.12446	0.0630749	0.104362	0.054542	0.0426979	0.0732866	0.0813531	0.0388633	0.0724604	0.0683876	0.100613	0.0820277	0.0894883	0.0806232	0.106449	0.0706115	0.0779317	0.0684796	0.124881	0.0968313	0.0566127	0.103254	0.13075	0.087712	0.0464036	0.0857777	0.112249	0.0750116	0.0420962	0.0512881	0.0744612
ANK2	0.433166	0.534911	0.298976	0.456012	0.51628	0.540585	0.375723	0.328996	0.274998	0.302881	0.291962	0.353705	0.363603	0.303065	0.413776	0.542525	0.866041	0.53189	0.403982	0.437894	0.38382	0.265681	0.386798	0.238617	0.321076	0.685494	0.698039	0.498272	0.523143	0.492303	0.331572	0.328789	0.323515	0.367756	0.473012	0.519748	0.430162	0.316155	0.694293	0.442336	0.487449	0.313795	0.525349	0.679933	0.560361	0.238337	0.29614	0.3788
CAMK2D	0.349021	0.444978	0.287921	0.475721	0.437196	0.430981	0.352931	0.29428	0.25562	0.253064	0.244461	0.339951	0.305884	0.271738	0.359897	0.448622	0.592733	0.393178	0.334263	0.383377	0.289312	0.56026	0.326848	0.275615	0.325191	0.501078	0.59489	0.604016	0.488665	0.402726	0.298224	0.574024	0.302035	0.283847	0.449663	0.325556	0.353757	0.287105	0.561229	0.643099	0.374861	0.284087	0.665909	0.558866	0.434415	0.453905	0.269046	0.337362
ARSJ	0.00216083	0.00248122	0	0	0.000963469	0.0184247	0.00460896	0.00656733	0.00131057	0.00127902	0	0.0012792	0.00336746	0	0.00213635	0.00409434	0	0	0.00417824	0	0.00440249	0.00206167	0.00562356	0.00225818	0	0.014446	0.0201213	0	0.00533892	0.00345812	0.000985771	0	0.00174121	0.0080718	0.0043764	0	0.0297468	0.00568314	0.0115144	0.0205178	0	0.000470159	0	0.00583192	0.00670506	0.00329658	0	0.00284701
UGT8	0.224372	0.224327	0.19298	0.276418	0.325993	0.305626	0.238611	0.18077	0.177276	0.164562	0.157267	0.191271	0.200103	0.191723	0.195534	0.222823	0.285551	0.208547	0.212747	0.219714	0.187339	0.128217	0.185278	0.165238	0.228811	0.262309	0.401481	0.212917	0.263681	0.274417	0.208465	0.160027	0.156588	0.210929	0.154225	0.250328	0.241869	0.181446	0.32328	0.177214	0.197867	0.17589	0.218546	0.274286	0.271234	0.147524	0.207861	0.12777
NDST4	0.0286951	0.000188984	0.0111669	0.0622246	0.0105925	0.00535394	0.00491209	0.026815	0.00222736	0.0355273	0.00668088	0.0221996	0.00288335	0	0.0574239	0.00236444	0.0241464	0.00608055	0.0216196	0.0119442	0.0198592	0.00541325	0.0361415	0.0938459	0.0523398	0.0240487	0.0257342	0.0454475	0.0187485	0.0530482	0.00322107	0.014583	0.00191504	0.00536369	0.00253576	0.0993977	0.0289176	0	0	0.0510657	0.0296042	0.0150326	0	0.0227686	0.0465815	0.000485372	0.0489308	0.00584028
TRAM1L1	0.0207241	0.0275827	0.0228218	0	0.0334105	0.0183578	0.0137237	0.0203865	0.0200562	0.00609932	0.0102516	0.013016	0.0176264	0.0288013	0.0190915	0.00867492	0.00569842	0.0231277	0.0182713	0.0138342	0.014068	0.0073543	0.00637143	0.0280117	0.00127008	0.0251653	0.0201213	0.0258337	0.0260569	0.00618166	0.0231814	0.0253678	0.0171014	0.0046742	0.00445384	0.0165446	0.00458782	0.00873244	0	0.00508193	0.0215363	0.00689874	0	0.00427592	0.00748922	0.0036289	0.0290108	0.00785472
NDST3	0.0773084	0.106182	0.037925	0.0428903	0.0797657	0.0640274	0.08148	0.077908	0.0637926	0.0327729	0.0229863	0.062724	0.0505734	0.0139081	0.0692388	0.0734784	0.184818	0.0707739	0.0519549	0.080661	0.0506593	0.0231032	0.0789918	0.0588031	0.0640859	0.225564	0.272464	0.0847119	0.0952063	0.118226	0.0608814	0.0622935	0.0588446	0.0497063	0.0781143	0.159091	0.123599	0.0453894	0.146948	0.0479758	0.0770611	0.0679568	0.0859989	0.110034	0.0726824	0.0152613	0.0694603	0.0453396
PRSS12	0.00622095	0.00662887	0.00742105	0.0167507	0.034702	0.0278477	0.0048676	0.00322881	0.00342272	0.00111073	0.000354476	0.00209947	0.000873847	0	0.0103861	0.0151339	0.00793906	0.00638317	0.00150337	0.0119234	0.0165625	0.00366746	0.00513702	0.00186915	0.00552953	0.0132416	0.0117766	0.0102867	0.00898645	0.00377771	0.0142595	0.00168855	0.00768168	0.0068331	0.00343983	0.0123607	0.00424004	0	0.031467	0.00430829	0	0.00220355	0	0.0219919	0.0135871	0.00120106	0.00283725	0.00365441
METTL14	0.0745958	0.0774508	0.0614409	0.105734	0.109564	0.105153	0.0858229	0.073908	0.0453759	0.0441553	0.0423799	0.0672914	0.0545554	0.0653077	0.0803734	0.0493453	0.0431957	0.0546322	0.0756548	0.0537733	0.0593798	0.0392329	0.0502751	0.0607021	0.0474081	0.0792953	0.0931747	0.0588244	0.0979524	0.081498	0.0533388	0.0711654	0.0657969	0.0478541	0.0463605	0.07926	0.064417	0.0686002	0.0782071	0.0215167	0.0709433	0.0552535	0.0913369	0.0996726	0.0699705	0.0680431	0.0452828	0.0729953
SEC24D	0.113747	0.161609	0.100212	0.158722	0.125148	0.164509	0.0821747	0.0971615	0.0819014	0.0864211	0.090716	0.10008	0.145429	0.135537	0.079952	0.14446	0.155601	0.0846306	0.091981	0.12673	0.111089	0.0964391	0.113549	0.10559	0.0921116	0.160139	0.119849	0.121714	0.199455	0.125514	0.116258	0.159548	0.10125	0.118367	0.173566	0.0914679	0.122565	0.0901388	0.124268	0.16545	0.135519	0.101683	0.122045	0.0823504	0.0903162	0.0887056	0.110085	0.182699
SYNPO2	0.0352779	0.0384077	0.018234	0.0625678	0.0239739	0.0547204	0.0371405	0.0216732	0.0144408	0.0112428	0.000480678	0.0294172	0.0219517	0.00969025	0.036538	0.0327965	0.154729	0.0386261	0.0157321	0.0257822	0.026298	0.0113724	0.0316289	0.0202078	0.0482906	0.0986737	0.136045	0.040189	0.0608577	0.0581116	0.0190066	0.0354234	0.0255903	0.0179272	0.0345727	0.0667156	0.0402128	0.0166854	0.0724904	0.032416	0.0150952	0.0137183	0.0194287	0.0658376	0.0167113	0.0117767	0.0105778	0.0223958
MYOZ2	0	0.000622618	0	0	0	0	0	0	0.00433766	0.000565901	5.86236e-05	0	0	0	0.00274876	0	0	0	0.00188357	0.00575743	0	0.000687719	0.000344494	0	0.00645453	0	0.0219567	0.00189993	0.00321029	0	0.00120535	0	0	0	0	0	0.00849553	0	0	0	0	0	0	0	0	0	0	0.000131706
USP53	0.0362713	0.0159038	0.024838	0.0496802	0.0497742	0.0540799	0.03381	0.0589904	0.0406398	0.0233799	0.0325459	0.034516	0.0455412	0.0551416	0.0598004	0.0480468	0.100148	0.0282588	0.0438191	0.0426323	0.0386386	0.0311781	0.0508942	0.0576121	0.0303968	0.0524678	0	0.0511828	0.0714259	0.0624554	0.023605	0.0133345	0.0453233	0.0257899	0.0354256	0.0564017	0.0483172	0.0172384	0.0245323	0.0336313	0.0351808	0.0328534	0.0425124	0.0327999	0.0573238	0.0395671	0.0593986	0.0383536
C4orf3	0.0140338	0.0369141	0.0245239	0.0721021	0.0337357	0.0191043	0.0439602	0.0458175	0.0234111	0.0200394	0.0191985	0.00857196	0.0299746	0.0429462	0.0156875	0.0333798	0.0652476	0.0383405	0.0405429	0.0151544	0.0171694	0.0240331	0.0101475	0.0232957	0.0204161	0.031749	0.0674977	0.0459557	0.0404282	0.0363385	0.0342396	0.0499959	0.0327151	0.0233748	0.0164875	0.010318	0.030267	0.0368333	0.0340944	0.036246	0.0550739	0.0316718	0.0121882	0.0216974	0.0392222	0.0237687	0.0168972	0.0209543
PDE5A	0.0847328	0.0919155	0.093078	0.341682	0.208667	0.154173	0.0954561	0.109262	0.149162	0.0797184	0.092897	0.0803964	0.0896676	0.151717	0.0766393	0.190183	0.0789378	0.218343	0.153426	0.102919	0.139947	0.0972885	0.0618709	0.116374	0.091564	0.114674	0.0898286	0.160109	0.322031	0.223873	0.0767833	0.135902	0.0894882	0.159367	0.0553484	0.106196	0.0962672	0.0923833	0.0231723	0.0907045	0.130933	0.0818607	0.335802	0.0714956	0.0955786	0.120014	0.15806	0.0569418
MAD2L1	0.00335952	0.0105174	0.00359812	0	0.00157381	0.0067709	0.00167453	0.00582734	0.00153217	0.00313973	0.00278739	0.000862894	0.00174257	0.0170415	0.0146911	0	0.0025782	0.0166722	0.00495617	0.00920035	0.00332451	0.00100546	0.00146145	0	0.00706021	0	0.0133507	0.00571605	0.00809237	0.00439961	0.00029981	0	0.00565271	0	0	0	0.00604246	0	0	0.00655968	0	0	0.0114544	0	0.00198603	0.00260146	0.00655939	0.00233806
PRDM5	0.118785	0.135362	0.1411	0.0706447	0.151343	0.11472	0.0582043	0.130999	0.095806	0.130294	0.120478	0.15085	0.117289	0.17992	0.120695	0.168853	0.120109	0.217423	0.136158	0.116083	0.130895	0.107947	0.126555	0.0939026	0.0948165	0.151277	0.0792616	0.106883	0.121277	0.156593	0.083721	0.121311	0.110747	0.128109	0.116727	0.152941	0.112723	0.125588	0.122699	0.154027	0.118917	0.129353	0.164199	0.172318	0.107224	0.0892033	0.114588	0.146753
NDNF	0	0.00319874	0	0	0	0	0	0.00352762	0	0	0	0	0.000559808	0	0.00196427	0	0	0	0.00164826	0	0	0	0.00021365	0	0	0	0	0	0.00147033	0.00645281	0	0	0.000544466	0	0.00114031	0.0134248	0.00163665	0	0	0	0	0	0	0	0	0	0	0.000477661
TNIP3	0	0.00302344	0.000851294	0.00914122	0	0	0	0.00018724	0	0	0	0.00129446	0.000840508	0	0	0	0	0.00638317	0.00124285	0	0.00131051	0	0	0	0.00145446	0	0.00124481	0	0.00085194	0.00269775	0	0	0.000572641	0	0	0	0	0.00107264	0	0	0	0	0	0	0	0	0	0
QRFPR	0	0	0.00326979	0	0	0	0	0	0.000917916	0	0	0	0.000988688	0	0.00426141	0.00205068	0	0.0106172	0	0.000579465	0.00114887	0.000517998	0	0.000336801	0	0	0	0	0	0	0	0.00524714	0.00131029	0	0	0	0	0	0.00370241	0.00629258	0	0.000550126	0	0	0	0.00219942	0	0.00115349
ANXA5	0.0674684	0.0914571	0.053768	0.028455	0.104381	0.0647122	0.0910617	0.0603744	0.0538948	0.0482153	0.0613665	0.0382684	0.0817847	0.0844002	0.0415213	0.092555	0.0403254	0.0751758	0.0914184	0.0563573	0.0722041	0.101123	0.033816	0.0610524	0.0675992	0.0585248	0.0760909	0.0767016	0.0483615	0.0476421	0.0661505	0.123692	0.0454002	0.0387226	0.0736512	0.0548734	0.0436372	0.0423518	0.0471544	0.0700411	0.0562037	0.0543807	0.0907751	0.0630403	0.0496548	0.111952	0.0476989	0.0947175
EXOSC9	0.0358508	0.0376168	0.0263566	0.045105	0.0301926	0.032678	0.0232559	0.0324478	0.0338645	0.0191942	0.0199224	0.0242065	0.0218552	0.0259433	0.010161	0.0394374	0.0407839	0.0171679	0.0295572	0.0253205	0.033111	0.019347	0.0301151	0.0138823	0.0182257	0.0587304	0.0580557	0.0355035	0.0316423	0.0345427	0.0194829	0.0283129	0.0177483	0.0399205	0.0257642	0.0384965	0.0480984	0.0507485	0.0255701	0.0287567	0.0292241	0.0239809	0.0545024	0.0119051	0.0171805	0.019603	0.029661	0.0401085
CCNA2	0.0100036	0.00628146	0.00276298	0.0204437	0	0.00366712	0.00772626	0.0115734	0.00647713	0.00440458	0.00576737	0.00906312	0.0055225	0.00591618	0.01039	0.0102783	0	0	0.0124635	0.027742	0.00504751	0.011601	0.00136737	0.00273798	0.0058445	0.00186382	0.0373589	0.00508931	0.00965893	0.00932262	0.00925222	0.0274214	0.00856777	0.00220751	0.000769596	0.0113239	0.0118054	0.0191088	0.0028318	0.00477366	0.00768846	0.0044764	0.0128429	0.020506	0.0137324	0.00622275	0	0.00996085
BBS7	0.108497	0.103944	0.0882665	0.0743292	0.0874241	0.0677538	0.0839399	0.0933041	0.0770986	0.0548081	0.0578864	0.05497	0.0647386	0.0404178	0.093603	0.0841054	0.0939032	0.19136	0.0919966	0.0809835	0.0739974	0.0882481	0.0644844	0.0603363	0.0723219	0.0813388	0.0898725	0.1111	0.136142	0.10132	0.0773722	0.107993	0.0757661	0.0639812	0.0593802	0.0713964	0.0749618	0.0624069	0.177755	0.117077	0.0779643	0.111245	0.210374	0.0563997	0.0682281	0.0672442	0.051627	0.091175
TRPC3	0.134265	0.0558117	0.0692312	0.224462	0.107789	0.109706	0.055778	0.0857044	0.0966653	0.0768644	0.0885397	0.0802669	0.0935861	0.0596361	0.0910962	0.134258	0.0699654	0.20229	0.103811	0.0961524	0.0913364	0.0980823	0.0564485	0.0728023	0.0906145	0.115268	0.140259	0.0879209	0.146058	0.115559	0.100807	0.183313	0.0887515	0.100513	0.076547	0.0615348	0.0796186	0.051014	0.0874584	0.130758	0.112745	0.101073	0.119226	0.131569	0.10771	0.103149	0.103257	0.0776543
KIAA1109	0.374948	0.440591	0.205023	0.40435	0.382655	0.381515	0.290924	0.25004	0.206398	0.197992	0.174993	0.269467	0.266865	0.258251	0.305738	0.35621	0.457984	0.386312	0.288446	0.368207	0.221877	0.168131	0.296435	0.208323	0.279115	0.447211	0.492033	0.377608	0.451162	0.365383	0.248636	0.271729	0.238892	0.276704	0.366886	0.397085	0.322557	0.228999	0.440631	0.366973	0.293562	0.232877	0.431425	0.457857	0.356332	0.196816	0.268538	0.190292
ADAD1	0	0	0.00234812	0	0	0	0	0	0	0	0	0	0	0	0	0	0	0	0	0	0	0	0	0	0.00138168	0	0	0.00108168	0	0	0	0	0	0	0	0	0	0	0	0	0	0	0	0	0	0	0	0
IL21	0	0	0	0	0	0	0	0.000851907	0	0	0	0	0	0	0	0	0	0	0	0	0	0.000752385	0	0	0	0	0	0.000785449	0	0	0	0	0	0	0	0	0	0	0	0	0	0	0	0	0	0	0	0
BBS12	0.00336395	0	0.00187074	0	0.000963469	0.00265532	0.00736923	0.0075464	0.00773748	0.00523132	0.00268909	0.00183533	0	0	0.00724418	0	0	0	0.00213498	0.00756225	0.00508542	0.00375641	0.000722222	0.00616375	0.00494867	0	0.0588878	0.00142409	0.00279536	0.00504377	0.00709245	0.0203585	0.00638275	0.0119414	0.00236003	0.00126844	0.00165565	0.00321288	0	0.0212789	0	0.00156149	0	0.00602571	0.000719248	0.00889123	0.00336701	0.0122497
FGF2	0.0930987	0.0829609	0.0805598	0.0890017	0.178083	0.135146	0.139764	0.116616	0.0849204	0.0830394	0.0886632	0.105096	0.071446	0.092416	0.116747	0.085805	0.103433	0.07648	0.0982479	0.11412	0.129231	0.147402	0.0986769	0.113712	0.0584972	0.135342	0.0931214	0.13881	0.108941	0.104157	0.10421	0.167391	0.0992704	0.129244	0.105127	0.119375	0.13145	0.0983372	0.144115	0.184402	0.0768121	0.114523	0.126597	0.114765	0.124017	0.149209	0.0841863	0.175367
NUDT6	0.0424842	0.0416879	0.0355956	0.0950221	0.0192795	0.0533822	0.0524596	0.0308115	0.0279135	0.0410568	0.0380726	0.0329735	0.040901	0.0673071	0.0401425	0.0466087	0.0235306	0.0521565	0.0438542	0.0551566	0.041835	0.0336278	0.0250503	0.0351532	0.0223364	0.0391511	0.036432	0.0681609	0.0665802	0.0685306	0.0364748	0.0370604	0.0281799	0.0377907	0.0245068	0.0349752	0.0256631	0.0311226	0.0338922	0.0355165	0.0371924	0.0304721	0.0710216	0.071778	0.047772	0.0293205	0.0391105	0.0277477
SPATA5	0.200935	0.262339	0.210865	0.277567	0.260632	0.298714	0.149558	0.188446	0.156377	0.179623	0.162945	0.187431	0.210667	0.1445	0.211434	0.223763	0.297586	0.210953	0.211681	0.23447	0.198724	0.165175	0.204742	0.199482	0.183855	0.258682	0.247558	0.285595	0.227446	0.284822	0.19888	0.216732	0.168972	0.171799	0.18897	0.22376	0.176244	0.19003	0.22603	0.302991	0.202889	0.217146	0.165058	0.229889	0.205546	0.163984	0.160062	0.194168
SPRY1	0.0143965	0.0311278	0.0191264	0.033473	0.0510381	0.022788	0.0100351	0.0303956	0.0358714	0.0144573	0.0203181	0.00925322	0.0243112	0	0.0249435	0.021719	0.0169211	0	0.0202416	0.0142493	0.0269734	0.00803102	0.0151552	0.0151484	0.00666932	0.024232	0.00476902	0.0151826	0.059707	0.00605102	0.00954038	0.0177967	0.0204474	0.0369147	0.0413546	0.00933851	0.0231989	0.0266193	0.0245498	0.00780758	0.0185123	0.0282002	0.0271076	0.04682	0.0144412	0.0374787	0.0361576	0.00925897
ANKRD50	0.115773	0.0889616	0.0625709	0.103972	0.144337	0.150708	0.058018	0.0737788	0.0906002	0.0635701	0.0741105	0.0766861	0.0768096	0.0430603	0.0754861	0.091171	0.0703487	0.0767471	0.0807772	0.10796	0.0627756	0.0639778	0.0575592	0.0576562	0.0455309	0.0826464	0.122792	0.112823	0.0789783	0.099169	0.0710826	0.0552562	0.0578503	0.0874464	0.0455574	0.0944444	0.112307	0.0683231	0.0676982	0.0685425	0.0763722	0.0292942	0.0665706	0.0751147	0.0883561	0.0444816	0.0611929	0.0748985
FAT4	0.0152304	0.0197274	0.0109003	0.0317536	0.0361016	0.0160014	0.0130868	0.011099	0.0119997	0.0238059	0.0118495	0.0132571	0.0161821	0.00591761	0.0239261	0.0364881	0	0	0.0152141	0.0364179	0.0298987	0.0140313	0.020821	0.0303745	0.0156023	0.0352575	0.0187141	0.00586765	0.0240515	0.021282	0.0249988	0.0157436	0.0135254	0.00997339	0.0261281	0.0129161	0.022037	0.0149554	0.0217793	0.0351363	0.0529513	0.0261509	0.00870423	0.0402291	0.0158991	0.0106089	0.0164471	0.0112127
INTU	0.134035	0.11416	0.108544	0.172995	0.112372	0.121437	0.0905392	0.1036	0.0899336	0.075713	0.0636143	0.0726008	0.092254	0.0958845	0.0924983	0.105203	0.157398	0.146208	0.107546	0.122929	0.0922633	0.0664931	0.0887623	0.0867181	0.0656055	0.116881	0.0917783	0.136573	0.214304	0.181252	0.0921427	0.083788	0.0971766	0.111199	0.0880065	0.0851554	0.0998511	0.0611683	0.0847016	0.0364809	0.135577	0.112953	0.142349	0.0812886	0.0744128	0.0756905	0.0639655	0.0617602
SLC25A31	0	0	0.00311126	0.00240324	0.00294283	0.00250538	0.000780035	0.00220333	0	0.000397951	0.00639316	0.00108765	0.000764034	0	0.00639273	0	0.00273778	0.00579523	0	0	0	0.00247525	0.000252586	0	0	0	0	0	0.00152178	0.00910667	0.00795215	0.00289104	0.00124068	0	0	0	0	0.00242138	0	0	0	0	0	0	0	0	0	0
HSPA4L	0.11448	0.129236	0.0848262	0.143202	0.144626	0.150766	0.375453	0.089102	0.06254	0.0792702	0.082081	0.0778169	0.099344	0.00366798	0.0986992	0.125077	0.133996	0.095773	0.0858532	0.0805778	0.0819797	0.0632031	0.0925213	0.0804077	0.114282	0.118687	0.102462	0.158125	0.195592	0.0969214	0.0904482	0.0842932	0.089317	0.107274	0.107526	0.149143	0.148243	0.0955233	0.142574	0.148444	0.0617441	0.12408	0.0268428	0.390683	0.214946	0.0724156	0.0595051	0.387454
PLK4	0.0151077	0.00447746	0.00205786	0.0269569	0.00906489	0	0	0.00111986	0.00449207	0	0.00327121	0.00112934	0.00592741	0	0.000796247	0.00603305	0.00608073	0.0276468	0.0024871	0.00218739	0.00225777	0.00816796	0.00119729	0.0104113	0.0118083	0.0263382	0	0.000785449	0.0041076	0.00124672	0.00113287	0.00289104	0.00174816	0.00404616	0	0.0150769	0	0.00209694	0	0.0064718	0	0	0	0	0	0	0.00645037	0
MFSD8	0.0842696	0.0961679	0.0676369	0.0610099	0.0770806	0.0723584	0.0395135	0.0706564	0.0733669	0.0453	0.0437817	0.0553912	0.0687898	0.106963	0.0925899	0.0974435	0.0630975	0.139358	0.0810669	0.0556796	0.0584046	0.0495943	0.0363598	0.050542	0.046234	0.0712713	0.030359	0.0570761	0.113369	0.0862834	0.059411	0.114462	0.0643538	0.038477	0.0669475	0.0846058	0.0330091	0.0287947	0.0475757	0.0698694	0.0664252	0.0457658	0.0918967	0.0310747	0.0725901	0.0523163	0.0661364	0.046652
ABHD18	0.156283	0.187384	0.148972	0.164299	0.119543	0.16662	0.111818	0.148672	0.127063	0.101507	0.109208	0.128525	0.132655	0.200505	0.183624	0.239978	0.222208	0.230492	0.179662	0.173803	0.163104	0.116754	0.164262	0.179013	0.137534	0.232141	0.222381	0.142722	0.188734	0.165587	0.115232	0.146746	0.125783	0.093077	0.165437	0.155295	0.11978	0.100149	0.231307	0.138729	0.190455	0.133671	0.260498	0.145117	0.128206	0.127533	0.135116	0.0935634
LARP1B	0.230556	0.317214	0.181808	0.251917	0.204044	0.261444	0.157299	0.16236	0.133396	0.164618	0.148698	0.210495	0.180597	0.209092	0.224616	0.265284	0.220957	0.242856	0.186687	0.232915	0.207146	0.167911	0.238184	0.185975	0.164224	0.333804	0.276629	0.206941	0.258948	0.264552	0.160317	0.215213	0.191732	0.23356	0.157768	0.234643	0.177004	0.179153	0.229581	0.238137	0.248768	0.155137	0.349983	0.280714	0.237952	0.194918	0.158363	0.195026
PGRMC2	0.0625294	0.0502484	0.0486982	0.0720277	0.0594499	0.0522992	0.0698457	0.0585355	0.0470219	0.0338851	0.0501595	0.0486375	0.0604687	0.0962201	0.0549641	0.0587921	0.0797768	0.043109	0.0740414	0.0649206	0.0606272	0.0378198	0.0687875	0.047875	0.0647584	0.0205006	0.105419	0.0613847	0.0621216	0.087083	0.0622673	0.0506911	0.0595509	0.0617078	0.0562693	0.0432169	0.064825	0.0499894	0.0598295	0.055716	0.0760867	0.0256528	0.0521727	0.0490851	0.0605335	0.0350807	0.0358288	0.103039
JADE1	0.0517038	0.0548784	0.0679736	0.086002	0.0666868	0.0826279	0.123041	0.0620797	0.0764952	0.0504549	0.0647681	0.049674	0.0597701	0.0341606	0.06945	0.0789721	0.0926768	0.0295639	0.0788905	0.118346	0.0545123	0.0330769	0.0465394	0.0533213	0.0395647	0.0675056	0.137472	0.0516951	0.101184	0.0858411	0.0678388	0.0514759	0.0517069	0.063941	0.0356056	0.0672116	0.0497754	0.0579047	0.101184	0.0576669	0.07599	0.051306	0.0951945	0.109069	0.0825048	0.072383	0.051556	0.0913903
SCLT1	0.326634	0.320836	0.223416	0.288647	0.287078	0.309756	0.203721	0.270388	0.204171	0.241225	0.214712	0.339108	0.305741	0.287563	0.298712	0.426207	0.324784	0.340336	0.241782	0.283416	0.244608	0.175322	0.284791	0.250956	0.254004	0.401465	0.410255	0.292987	0.367708	0.307258	0.226806	0.223499	0.230795	0.244953	0.380948	0.361817	0.217996	0.18935	0.352972	0.290759	0.367837	0.25914	0.399841	0.325772	0.33311	0.199807	0.280038	0.0951142
C4orf33	0.0168412	0.0164913	0.0167679	0.00990485	0.0295791	0.0422714	0.0289082	0.0214113	0.0201209	0.0202004	0.0185855	0.0173145	0.0324813	0.0730477	0.0250834	0.0221408	0.0299774	0.0453914	0.0271364	0.0111712	0.0222433	0.019999	0.0148357	0.0220674	0.0288105	0.0516675	0	0.0396186	0.019459	0.0291242	0.0185599	0.0261466	0.0235732	0.0362518	0.0156821	0.00390216	0.0116542	0.0127359	0.0181174	0.0186938	0.0170569	0.0263444	0.0263448	0.0347877	0.0216076	0.0100337	0.023554	0.00702129
PCDH10	0.140707	0.140307	0.103109	0.139665	0.140813	0.17359	0.158613	0.122793	0.0973037	0.115027	0.0961582	0.0926189	0.112712	0.101526	0.0921584	0.119716	0.189425	0.0939468	0.112347	0.100064	0.10523	0.0503432	0.118846	0.12941	0.142869	0.120906	0.213181	0.193324	0.180265	0.150695	0.127805	0.0779055	0.0766694	0.106051	0.093045	0.158846	0.10111	0.0963627	0.135673	0.113724	0.117666	0.120887	0.113035	0.18331	0.173085	0.0835803	0.0945181	0.0770604
PABPC4L	0	0	0	0	0	0	0	0	0.00289887	0	0	0	0	0	0	0	0	0	0	0	0	0	0	0	0	0	0	0	0	0	0	0	0	0	0	0	0	0	0	0	0	0	0	0	0	0	0	0
PCDH18	0	0	0	0	0.00652555	0	0.00370046	0	0	0	0	0.000288722	0	0	0.00260441	0	0	0	0	0.00134937	0	0.000752385	0.00104594	0	0	0	0	0	0.00245127	0	0.00284714	0	0.00208239	0	0	0	0	0	0.00421352	0.000909679	0	0	0	0	0.000946591	0	0	0.00103682
SLC7A11	0.0318396	0.0342078	0.0226228	0.0563759	0.0454064	0.0283088	0.0311893	0.0227344	0.010438	0.0111069	0.0415253	0.018483	0.027003	0.0380695	0.0148914	0.0137829	0.00368314	0.0159172	0.0204678	0.0179618	0.0073411	0.0105549	0.0344183	0.0228126	0.0160464	0.00848091	0.0467564	0.0618413	0.0408854	0.0264921	0.032804	0.0156814	0.0242269	0.0230689	0.06387	0.010602	0.0107888	0.0151687	0.0264929	0.0286031	0.0139991	0.0245287	0	0.0444507	0.0277531	0.0276385	0.017245	0.181192
NOCT	0.00525707	0.0143409	0.0180649	0.0415432	0.0403655	0.00790647	0.0264733	0.0196113	0.0280128	0.0165423	0.02029	0.0178668	0.0248744	0.0543825	0.032336	0.0324661	0.0184116	0.0428663	0.0215423	0.0220613	0.029813	0.0257899	0.0261085	0.0378533	0.00212525	0.00610407	0.0230018	0.014417	0.0322133	0.0302314	0.0256895	0.0353509	0.0189106	0.035972	0.00816307	0.037988	0.0220723	0.020805	0	0.0215387	0.0520954	0.0155458	0.0194287	0.00965076	0.0275013	0.0261924	0.00632009	0.053686
ELF2	0.34196	0.324722	0.256086	0.401816	0.370947	0.360194	0.29921	0.287695	0.203314	0.208248	0.202956	0.221832	0.249905	0.337559	0.263254	0.350813	0.496036	0.395032	0.288899	0.317115	0.286003	0.246236	0.274497	0.207859	0.239545	0.319164	0.384402	0.385699	0.407871	0.35867	0.264241	0.340341	0.252606	0.256762	0.350915	0.317147	0.302851	0.260953	0.374848	0.394251	0.315158	0.320864	0.604	0.280628	0.385637	0.230231	0.204436	0.294145
MGARP	0.00969329	0.000814162	0.00283999	0.0211741	0.00777546	0	0.0140019	0.0118286	0.013379	0.00423345	0.00252341	0.00450743	0.0130837	0	0.0113066	0.0141905	0	0	0.00832766	0.0162298	0.000723196	0.00261783	0.00768661	0.00395683	0.0101361	0.0110952	0	0.00921429	0.0223519	0.000706149	0.0148198	0.0067812	0.00572765	0.00703481	0.00418897	0	0.0034447	0.00201644	0.00957033	0	0.00482152	0.00695808	0	0.00578174	0.0137141	0.00350093	0	0.0023115
NDUFC1	0.0360656	0.0672097	0.0532758	0.0454026	0.0438509	0.0605063	0.0590126	0.0296071	0.0271378	0.0127411	0.0287215	0.0189474	0.0291542	0.0196846	0.0170574	0.0478482	0.0119862	0.0197926	0.0273165	0.0268984	0.0232147	0.02488	0.0170689	0.026525	0.0182875	0.0266309	0.0479523	0.0773122	0.0554712	0.0543285	0.0272188	0.0539638	0.0198143	0.0446243	0.0312581	0.00500548	0.0376185	0.0186805	0.0686167	0.0169027	0.0328406	0.033639	0.0716244	0.0754816	0.0419898	0.023785	0.018798	0.022893
NAA15	0.149631	0.190848	0.144642	0.220784	0.191392	0.216264	0.164596	0.154784	0.133432	0.134273	0.109293	0.166904	0.127089	0.213583	0.157499	0.183988	0.273107	0.232789	0.173494	0.205169	0.160501	0.134505	0.15876	0.16565	0.144332	0.240426	0.280126	0.180336	0.187202	0.209293	0.125374	0.110863	0.168268	0.178671	0.136764	0.221529	0.162612	0.138112	0.218865	0.209531	0.201666	0.151603	0.324632	0.195021	0.164263	0.131351	0.1873	0.189503
RAB33B	0.00439709	0.0290792	0.031992	0.0122727	0.0447635	0.00443424	0.0111279	0.0277906	0.0135614	0.0160176	0.0183398	0.0129341	0.0137349	0.0175577	0.0286197	0.0138212	0.0325387	0.00662867	0.0252818	0.0351229	0.0408625	0.0230043	0.0163853	0.0184645	0.00735097	0.0128375	0.0773654	0.0149195	0.0301232	0.0277245	0.0207069	0.0139637	0.0133406	0.0305017	0.00454988	0.0314911	0.0142221	0.00704639	0	0.0351123	0.0243179	0.015352	0.0198391	0.0167226	0.0171051	0.0143049	0.0168077	0.0201038
SETD7	0.155307	0.142443	0.0691276	0.0727887	0.0905186	0.179225	0.0879015	0.124783	0.0841981	0.0898493	0.0972607	0.0957725	0.0993125	0.121086	0.0917126	0.163424	0.121678	0.080227	0.113216	0.139431	0.103634	0.0741298	0.0761801	0.080663	0.0823863	0.16923	0.0935695	0.114744	0.124447	0.0811233	0.0912878	0.0814577	0.0899194	0.0913017	0.117471	0.13454	0.104547	0.0582448	0.145938	0.103947	0.149704	0.0981521	0.1245	0.0965165	0.10342	0.0592341	0.0863829	0.100403
MGST2	0.0179858	0.0418921	0.032425	0.0571989	0.054941	0.0450769	0.0713097	0.0618763	0.0210162	0.0224523	0.0319633	0.0345783	0.0350693	0.00607514	0.0113581	0.044562	0.0869539	0.0344698	0.0451242	0.0212271	0.019031	0.020487	0.0279027	0.0235834	0.0357474	0.029165	0.0583958	0.0363232	0.0537165	0.0320711	0.0385948	0.0251106	0.0412049	0.0261825	0.0376143	0.0253677	0.0353016	0.0565299	0.072347	0.0494488	0.0291032	0.0478193	0.0214951	0.106387	0.0762513	0.0242295	0.0132538	0.0275959
MAML3	0.0325723	0.0572023	0.0291192	0.00839649	0.0278911	0.0539125	0.0277734	0.0357424	0.0319449	0.0346833	0.00850884	0.0259867	0.0134626	0	0.0406947	0.0204208	0.0502543	0.0257401	0.0292677	0.00657008	0.0183931	0.0147368	0.0176375	0.0815697	0.0342988	0.0892475	0.042981	0.0413944	0.0697642	0.0512721	0.019077	0.0446139	0.0122201	0.0125154	0.0774066	0.0406896	0.0172008	0.037879	0.0231896	0.043358	0.0149331	0.0257542	0.0410182	0.0608051	0.0505049	0.0118541	0.0353079	0.0119959
SCOC	0.0564344	0.0836014	0.0450914	0.112255	0.0532583	0.107771	0.0836048	0.0893144	0.0550642	0.0575819	0.0420442	0.0342613	0.0481224	0.0551963	0.0522928	0.0439712	0.0991145	0.0720146	0.0943485	0.0711939	0.0421581	0.0478653	0.0428212	0.0466492	0.072204	0.0990752	0.145594	0.0867093	0.118991	0.114828	0.0761658	0.0581415	0.0636179	0.0439037	0.0343132	0.0674689	0.0754571	0.0498808	0.0861181	0.0525362	0.0310136	0.0500391	0.153622	0.129727	0.0603857	0.0286764	0.0224699	0.0507254
CLGN	0.0132601	0.00414787	0.0174901	0.0431144	0.0192045	0.0158034	0.0147675	0.0140819	0.0134535	0.0112662	0.0105925	0.0100521	0.00961445	0	0.00330644	0.00852144	0.0443561	0.00679006	0.0194651	0.00444363	0.0121375	0.00497262	0.00348621	0.0211544	0.0050605	0.0249968	0.0918355	0.0131192	0.021149	0.0107485	0.010099	0.0141847	0.00887179	0.0154192	0.016805	0.0157119	0.00170602	0.00793075	0.00829429	0.00836533	0.00744506	0.00664418	0	0.00810624	0.0220015	0.00300299	0.0102759	0.00641353
MGAT4D	0	0.00768227	0.000701518	0	0	0.00669961	0	0.00119805	0.000807472	0	0	0	0.00026881	0	0	0.0098577	0	0	0	0.00140421	0	0	0	0	0.00137908	0.00933386	0	0	0.000934046	0	0.00170343	0	0.0021005	0	0	0	0	0	0.00229989	0	0	0	0	0	0	0	0.00412934	0.000527921
ELMOD2	0.0460326	0.0659421	0.0675817	0.0482323	0.0724987	0.0755166	0.0716799	0.052716	0.0503206	0.0590075	0.0441912	0.0364649	0.0592389	0.103635	0.0366958	0.0293469	0.0550134	0.0710272	0.055362	0.0534637	0.0396308	0.036154	0.0250746	0.0378949	0.0676041	0.113479	0.00961711	0.0482656	0.0745401	0.0440097	0.0584828	0.0739322	0.0462586	0.0776604	0.0548288	0.0581974	0.0344425	0.0383472	0.053871	0.044251	0.0352506	0.0564295	0.0813224	0.0964581	0.0582791	0.0525941	0.0215172	0.029554
UCP1	0	0	0.00357753	0	0	0	0.00383676	0.000711924	0	0	0	0	0	0	0.00142093	0	0	0	0	0	0.00133023	0.000641246	0	0	0	0	0	0	0.00200696	0.0122784	0.00163964	0	0.000577072	0.00391935	0.003682	0	0	0	0	0	0	0	0	0	0	0.000796876	0	0.00182583
TBC1D9	0.0946896	0.0698552	0.0664842	0.114444	0.109375	0.0920648	0.0572962	0.0764009	0.0912818	0.0658161	0.0731612	0.0774261	0.0786004	0.0895553	0.0974529	0.0800009	0.0659833	0.0785505	0.0891607	0.0860373	0.0881569	0.0584286	0.0774027	0.0584912	0.0735338	0.0942979	0.0506402	0.0917163	0.119662	0.0799198	0.0705132	0.0771241	0.072613	0.0705101	0.0796298	0.135453	0.0746827	0.0744237	0.0808583	0.0960383	0.109105	0.0617477	0.0720621	0.0888894	0.0640624	0.0426881	0.109724	0.0350111
RNF150	0.464835	0.507471	0.316078	0.57158	0.432593	0.519044	0.38117	0.399526	0.23732	0.333517	0.298195	0.40788	0.367866	0.375118	0.388733	0.452893	0.748312	0.465102	0.408019	0.396503	0.347981	0.296212	0.405536	0.311269	0.41824	0.656954	0.781385	0.482773	0.548648	0.511288	0.351749	0.353731	0.342851	0.39325	0.549194	0.538595	0.449671	0.395285	0.758905	0.512766	0.515584	0.402793	0.555086	0.65117	0.528083	0.301772	0.348096	0.312386
ZNF330	0.0427247	0.0281734	0.0175021	0.0147675	0.0326548	0.0642508	0.0440104	0.029969	0.0351836	0.020549	0.0193064	0.0158812	0.0310265	0.0125155	0.0210092	0.0401923	0.0200983	0.0212172	0.0291648	0.0298874	0.0124166	0.0259535	0.0311535	0.027477	0.0216846	0.0216683	0.00850271	0.0390411	0.0488567	0.0479031	0.0338344	0.0374835	0.0268105	0.0196071	0.00262988	0.0271778	0.0254045	0.0237718	0.0213017	0.0246485	0.0350778	0.0329771	0.119144	0.0387243	0.0238879	0.0351427	0.0398272	0.0290624
IL15	0.00621086	0.00505995	0.00999526	0	0.000380446	0.0157156	0.00651725	0.00147614	0.00596826	0.0143843	0.010507	0.00829566	0.0193459	0.00627027	0.000596749	0.00646341	0.0025782	0.0686683	0.00866048	0.0134956	0.00460782	0.00192357	0.0124054	0.0101323	0.0130055	0.0281779	0	0.0149752	0.00138245	0.00114288	0.0117103	0.0152444	0.0050198	0.0160658	0.00899861	0.0237174	0.00722496	0.00221618	0.0266506	0.0187991	0.0329929	0.00533029	0	0.0697403	0.00786336	0.00153633	0.00281684	0.00334119
INPP4B	0.420599	0.337473	0.239874	0.39034	0.347032	0.393274	0.273083	0.272525	0.226652	0.330724	0.299521	0.291176	0.253281	0.374604	0.288937	0.268223	0.356556	0.329715	0.376738	0.356659	0.263888	0.140976	0.341896	0.176254	0.228617	0.51217	0.495869	0.262878	0.3759	0.418761	0.335732	0.178185	0.259373	0.316787	0.341499	0.282666	0.246452	0.332207	0.479062	0.209982	0.274316	0.347225	0.390939	0.411501	0.37379	0.267244	0.162038	0.253344
USP38	0.0472647	0.0592145	0.0288299	0.0803899	0.0451788	0.077578	0.0497805	0.0520576	0.0390412	0.0362047	0.0389958	0.038558	0.0539648	0.0485978	0.0278197	0.0381504	0.0323074	0.0189564	0.0710996	0.0208969	0.0477406	0.0397911	0.0268023	0.0278569	0.0313912	0.0583616	0.0456036	0.0439427	0.0618518	0.0424885	0.0429398	0.032426	0.042083	0.0423027	0.0536806	0.0235257	0.0456741	0.0329291	0.046477	0.031854	0.0308278	0.0494961	0.00925642	0.0385296	0.047982	0.0380777	0.0374615	0.0759036
GAB1	0.396934	0.417859	0.344023	0.46615	0.497696	0.480912	0.384098	0.301765	0.265159	0.293126	0.258964	0.326446	0.353769	0.345084	0.3683	0.477618	0.665302	0.412652	0.368429	0.439249	0.335	0.295349	0.351955	0.275584	0.361352	0.561647	0.755583	0.499411	0.501296	0.462167	0.337632	0.388003	0.338223	0.326671	0.422185	0.456231	0.480062	0.335344	0.632745	0.4693	0.402551	0.378656	0.446891	0.689995	0.491069	0.317511	0.292283	0.396092
SMARCA5	0.163083	0.142839	0.125254	0.166624	0.141301	0.118167	0.128572	0.0962551	0.102077	0.0666748	0.0923966	0.0824955	0.0914927	0.114438	0.143676	0.129103	0.070815	0.151076	0.119167	0.137025	0.0848222	0.0945595	0.0887656	0.101954	0.0942655	0.136162	0.180667	0.106794	0.197647	0.138331	0.106132	0.112041	0.106231	0.128579	0.104421	0.124244	0.144993	0.0865417	0.153219	0.1474	0.171979	0.10276	0.285201	0.125732	0.131612	0.0870592	0.0866681	0.157695
FREM3	0.00681049	0.00612668	0	0.0172072	0.0174193	0.0333793	0.00395025	0.0103623	0.00948238	0.0077125	0.00630515	0.0077224	0.00489939	0.0118821	0.0365884	0.0186418	0.0315762	0.0125447	0.0109865	0.0119748	0.0173732	0.00277272	0.0260364	0.0190923	0.0063729	0.010142	0.0092045	0.0117176	0.0397323	0.0143452	0.00900356	0.00262901	0.0088998	0.00760731	0.00988688	0.00983469	0.0114747	0.00252889	0.0106419	0.0163494	0.0161658	0.0259508	0.0315235	0	0.00702092	0.0168758	0.0225487	0.00261901
GYPE	0.0120884	0.013657	0.0173248	0.0482695	0.0243816	0.00373806	0.0132883	0.0108964	0.0162031	0.0126199	0.00686469	0.0066157	0.00976214	0	0.0075704	0.0220044	0.0169981	0.0121091	0.0109661	0.0224169	0.0197495	0.0026929	0.0101533	0.0134932	0.0159735	0.0175752	0.0194982	0.00864437	0.0125565	0.0247518	0.00962701	0.00832564	0.00860007	0.012356	0.0110208	0.0128055	0.00825526	0.0081478	0.0274141	0.0019679	0.0162573	0.0180792	0	0.00583192	0.0297384	0.00451477	0.0220472	0.00598291
GYPB	0.00314098	0.00105133	0.00198633	0	0.00367963	0	0.000597622	0	0.00363051	0.00242497	0.000165739	0.0018255	0.00326241	0	0.00187094	0.0121212	0.00462341	0.0197767	0.00160502	0.00140421	0.00368398	0.000879777	0.00176686	0.00558857	0.000944188	0.00409882	0	0	0.0128634	0.00889558	0.0016862	0.00445932	0.00456529	0.00470098	0	0	0.00203162	0	0	0	0.00931145	0	0.0406894	0	0	0.00480191	0.00114548	0.000706486
GYPA	0.000864983	0.00368778	0.00250493	0.0115754	0.00299463	0	0	0.00343864	0.00262319	0.00160515	0.000755039	0	0.00261184	0	0	0	0.014405	0	0.000199809	0	0.00123129	0.0021986	0	0.0052418	0	0.00343875	0	0.010873	0.0051969	0.0077694	0.000487028	0	0.00363508	0.00308575	0.00681137	0	0.00208388	0.000398263	0.00191271	0	0.00765801	0.0220416	0.0205305	0.00231771	0	0.00245848	0.00475275	0.00243191
HHIP	0.0247999	0.0524437	0.0663304	0.133636	0.0823233	0.0459738	0.0420294	0.0463491	0.0450273	0.0224916	0.0226733	0.0112442	0.0161901	0.0722348	0.0157456	0.0604617	0.0091825	0.0715975	0.0381996	0.0104971	0.0273409	0.0304082	0.043534	0.0451332	0.0304165	0.0734002	0.111371	0.0477563	0.14145	0.0864583	0.0397847	0.0575359	0.0295524	0.0297167	0.0284808	0.0164728	0.0192825	0.0284039	0.0687578	0.0386185	0.0261156	0.0149077	0.103833	0.0313193	0.0238435	0.0425333	0.0384881	0.0107852
ANAPC10	0.223138	0.299716	0.198234	0.353234	0.257333	0.263796	0.191238	0.182254	0.158872	0.182723	0.19293	0.219178	0.17911	0.238333	0.254032	0.198628	0.272912	0.262678	0.209541	0.215092	0.187464	0.145932	0.199867	0.170653	0.190023	0.2431	0.156191	0.279985	0.230401	0.273772	0.166776	0.199377	0.173379	0.235056	0.219497	0.366408	0.178535	0.194786	0.240899	0.186951	0.198214	0.151517	0.223874	0.255479	0.205264	0.197261	0.198377	0.182401
ABCE1	0.114004	0.0753039	0.0727431	0.090157	0.0751296	0.0901122	0.0988417	0.069185	0.0507639	0.0569127	0.0547208	0.0795893	0.0608111	0.0608751	0.0708333	0.0745359	0.0915753	0.0548309	0.0857106	0.0556422	0.0677103	0.0710365	0.07351	0.05858	0.0692652	0.103858	0.127733	0.0919979	0.124502	0.074632	0.0850593	0.10017	0.0674806	0.0769439	0.0945796	0.0852984	0.0995461	0.0685891	0.11695	0.116124	0.116214	0.0673366	0.152159	0.0809417	0.131178	0.0908943	0.0532316	0.107401
OTUD4	0.100112	0.135764	0.105096	0.152523	0.138593	0.114204	0.148399	0.0974098	0.109234	0.0783387	0.0770082	0.0844838	0.0933485	0.0910719	0.107725	0.131156	0.132519	0.0796309	0.11575	0.0971559	0.107025	0.0900412	0.0862838	0.119547	0.108281	0.10763	0.220846	0.150946	0.191887	0.181367	0.104719	0.166925	0.0859323	0.118729	0.132066	0.13611	0.128995	0.0907391	0.118892	0.124055	0.10572	0.0955958	0.199461	0.135092	0.16155	0.0985778	0.112496	0.137655
SMAD1	0.185434	0.180876	0.172637	0.150812	0.203039	0.156321	0.252667	0.141602	0.13784	0.133859	0.121605	0.133029	0.158228	0.134009	0.219039	0.203516	0.194843	0.214669	0.212347	0.21875	0.190932	0.118255	0.16475	0.165838	0.165218	0.188234	0.190468	0.192251	0.146927	0.210858	0.124092	0.177229	0.143844	0.139847	0.132928	0.23275	0.163959	0.140108	0.174127	0.165743	0.186401	0.165158	0.211003	0.239172	0.200577	0.0985851	0.142779	0.145052
MMAA	0.0143844	0.0253933	0.0157055	0.0142948	0.0409534	0.0160216	0.0446776	0.0122742	0.0109191	0.0204104	0.0172469	0.0189557	0.0153278	0.0340378	0.00353424	0.0266765	0.00225651	0.00716633	0.0345171	0.0225747	0.0221545	0.0170512	0.0142687	0.0141905	0.0113518	0.0022159	0.0267353	0.00973126	0.0190194	0.0352514	0.0220292	0.0333795	0.0148148	0.0152667	0.00695187	0.0214993	0.0133763	0.0272548	0.0448605	0.018089	0.0259927	0.00746183	0.0305273	0.0115518	0.0163383	0.0186522	0.0130975	0.0248616
C4orf51	0.00641051	0	0.00935303	0.00487528	0.0081078	0.0152459	0.00238451	0.00325269	0.00509827	0.00154112	0.0116701	0.00301406	0.00256722	0	0.00340117	0.0061694	0	0	0.00606393	0	0.00469621	0.00467646	0.00193884	0.0110423	0.00218413	0	0.0201213	0.00106815	0.0311126	0.00996989	0.00732958	0	0.00147288	0.0167717	0.00212604	0.000744394	0.0188628	0	0	0.00613588	0.0089672	0	0.013003	0.00368276	0.00493992	0.0160522	0	0.00141982
ZNF827	0.284934	0.389525	0.278775	0.413785	0.371399	0.33791	0.290349	0.25522	0.246559	0.251704	0.215407	0.275145	0.239796	0.217123	0.323624	0.360672	0.457129	0.33054	0.311783	0.3428	0.303507	0.209608	0.344806	0.264546	0.294622	0.47592	0.303133	0.280218	0.360063	0.377962	0.26566	0.26698	0.266439	0.281653	0.337808	0.360724	0.353951	0.280281	0.434114	0.370691	0.334843	0.245418	0.265098	0.412002	0.406639	0.200669	0.270893	0.182308
LSM6	0.0325648	0.0460002	0.0319056	0.0515828	0.0401046	0.0602774	0.0560995	0.0534677	0.0533574	0.0261192	0.0335151	0.0339822	0.0378534	0.0872548	0.0387392	0.0521455	0.0584507	0.0824418	0.0684043	0.06583	0.0536154	0.0443255	0.0566869	0.0299917	0.0440247	0.0553427	0.0574987	0.0581609	0.081086	0.05383	0.040002	0.0321293	0.0466454	0.0432261	0.0355943	0.0355938	0.0374978	0.0470572	0.0625548	0.0702904	0.037676	0.0432378	0.0495158	0.0390974	0.0431543	0.0475203	0.0262495	0.0448919
REELD1	0	0.0104177	0.00140726	0	0.00275959	0.0156389	0	0.000461245	0.000362611	0	0.000845851	0.000644211	0	0	0.00295781	0.000855704	0	0.00662867	0	0	0	0	0	0.000852114	0	0.0105184	0	0	0	0	0.000145431	0	0	0.000494082	0.00188544	0	0	0	0.00623546	0	0	0	0.0231319	0.00666163	0	0	0	0
SLC10A7	0.194614	0.177836	0.153677	0.237516	0.192774	0.216387	0.137301	0.157772	0.12324	0.158702	0.146664	0.171147	0.176824	0.190478	0.157388	0.160094	0.158334	0.207034	0.184726	0.195858	0.161049	0.140367	0.156358	0.141153	0.199395	0.223179	0.147657	0.206151	0.218441	0.241239	0.172492	0.0920037	0.165156	0.193908	0.188181	0.193853	0.160338	0.147261	0.21967	0.1714	0.148514	0.174965	0.165178	0.202814	0.194438	0.138163	0.128801	0.0918405
TTC29	0.00763867	0.0132477	0.00703983	0.00332954	0.00730067	0.00174518	0.00990512	0.0133299	0.00492079	0.00783901	0.00891124	0.00880993	0.00884588	0.00591761	0.00584359	0.000889342	0.0531261	0.000842184	0.01592	0.00099462	0.00231471	0.00436774	0.000859006	0.00109982	0.0087298	0.0158152	0.0203055	0.030741	0.00735506	0.00767167	0.0119777	0.00440177	0.00958209	0.0154841	0.00208602	0.00814424	0.00335271	0.0140081	0.00440765	0.00258287	0.0222774	0.0198852	0.0108999	0.034102	0.0182706	0	0.0089304	0.0811579
EDNRA	0.00946907	0.00740662	0.00541803	0.0861668	0.00222695	0.00249356	0.0031907	0.00430537	0.00280077	0.00318126	0.00326195	0.00459744	0.0024628	0.015449	0.014605	0.0105669	0.00775912	0	0.00436567	0.00293775	0.0120206	0.00218345	0.00285142	0.00135415	0.0104335	0.00127186	0.00124481	0.00994445	0.0152851	0.00295753	0.00354489	0.00990791	0.00401984	0.010352	0.0018056	0	0.00488025	0.0120995	0	0.00869603	0.0123217	0.0182362	0.0130237	0	0.0016466	0.0135683	0.00249927	0.00619992
TMEM184C	0.110366	0.0878998	0.0696964	0.101995	0.0641506	0.0948097	0.108576	0.0841658	0.070598	0.0705934	0.0683494	0.0757147	0.0658253	0.108286	0.0729903	0.110245	0.152192	0.0728895	0.0926779	0.0393781	0.0755409	0.0663031	0.0511411	0.073669	0.0543362	0.094221	0.090723	0.0942343	0.103659	0.0969069	0.0645863	0.0655777	0.0787576	0.0562612	0.0827145	0.119448	0.0850791	0.0701489	0.0790768	0.0838729	0.0951611	0.0676195	0.128943	0.0826184	0.075792	0.0855213	0.0693622	0.069574
PRMT9	0.0560674	0.0883463	0.0963388	0.0951483	0.102438	0.080822	0.072154	0.0979288	0.0721295	0.0625612	0.0601617	0.0403506	0.0812279	0.171675	0.0622694	0.117208	0.0806999	0.0596437	0.103233	0.0771088	0.0974504	0.0634902	0.0548374	0.0693974	0.0321723	0.0802542	0.0479881	0.10456	0.11842	0.0938006	0.0699356	0.104379	0.0704904	0.0852804	0.0381224	0.0953601	0.0768948	0.0765395	0.037791	0.0558131	0.0696774	0.0761997	0.0639857	0.0880762	0.0799781	0.0545983	0.0525289	0.0515618
ARHGAP10	0.313422	0.370625	0.279545	0.406204	0.39228	0.364259	0.26763	0.262917	0.210625	0.224221	0.231039	0.249663	0.276105	0.263132	0.340782	0.354177	0.438744	0.375251	0.310981	0.334269	0.304439	0.234939	0.307086	0.229208	0.289103	0.328512	0.326602	0.349366	0.468176	0.369609	0.244971	0.304082	0.285568	0.259132	0.387306	0.337916	0.315792	0.302391	0.39741	0.295169	0.366873	0.29255	0.568392	0.386811	0.412441	0.24062	0.285836	0.218445
NR3C2	0.437994	0.467895	0.285613	0.495314	0.415086	0.497185	0.393739	0.317927	0.243007	0.310627	0.272517	0.375795	0.378306	0.352272	0.403022	0.432561	0.74156	0.423874	0.388599	0.408099	0.34189	0.247439	0.443994	0.292335	0.431017	0.508654	0.662444	0.481237	0.481189	0.509	0.310121	0.321741	0.320759	0.357434	0.47781	0.491411	0.366259	0.366098	0.724465	0.482996	0.380004	0.359759	0.379622	0.562425	0.49004	0.271542	0.323854	0.318726
IQCM	0.00114737	0.00419304	0.00601891	0.0133945	0.0143874	0.00585062	0.00341129	0.000981875	0.00372509	0.00229146	0.00333247	0.00272154	0.00164604	0.0116887	0.00362013	0.00570121	0.0132199	0	0.00909271	0.00162473	0.00183124	0.00346345	0	0.00297089	0	0	0	0.00305087	0.0134961	0.00945318	0.0034876	0.00920594	0.00613295	0.00562386	0.00729413	0.00466207	0.00563037	0.00210918	0.00596966	0.00645472	0.00285206	0.00304437	0.014655	0.00547648	0.00822115	0.0077018	0.010534	0.00240746
DCLK2	0.383541	0.418964	0.308919	0.382388	0.449649	0.421204	0.284101	0.279007	0.270192	0.265612	0.247768	0.274077	0.328657	0.294864	0.370502	0.449919	0.542064	0.436633	0.331732	0.434445	0.291875	0.245367	0.343903	0.249174	0.312221	0.489737	0.588112	0.38275	0.358353	0.376338	0.254823	0.380148	0.324004	0.327171	0.397887	0.398911	0.345177	0.317127	0.533136	0.467223	0.46827	0.273953	0.37059	0.43603	0.386867	0.237791	0.223441	0.288344
LRBA	0.380406	0.426999	0.309365	0.517336	0.440398	0.480091	0.326774	0.305565	0.264069	0.287967	0.222821	0.310327	0.304762	0.362429	0.346266	0.452846	0.623686	0.511041	0.365712	0.369886	0.328204	0.221166	0.375914	0.272541	0.345223	0.496175	0.609594	0.454337	0.502537	0.448357	0.296461	0.315942	0.332252	0.322872	0.423886	0.440694	0.368537	0.301645	0.535121	0.472773	0.445483	0.341774	0.506098	0.51866	0.447811	0.251124	0.331478	0.178524
RPS3A	0.0140011	0.0186646	0.0321173	0.079073	0.0347617	0.0140297	0.0418428	0.0354987	0.0356257	0.0238138	0.0123231	0.0235582	0.0333773	0.0328024	0.0360089	0.0502901	0.0374409	0.0429623	0.0485514	0.0201711	0.0161037	0.0504811	0.0260483	0.0353039	0.00264356	0.0300497	0.0318904	0.0240789	0.0469505	0.0340558	0.0353772	0.0365006	0.0389765	0.0309128	0.0282975	0.00646928	0.0409078	0.0300897	0.0810576	0.0288097	0.0260567	0.0208366	0.0755462	0.0359045	0.0538538	0.038524	0.0262497	0.0348495
SH3D19	0.455329	0.535765	0.304975	0.523494	0.535062	0.482685	0.36142	0.298058	0.248278	0.224566	0.205975	0.359013	0.358735	0.439983	0.463564	0.52799	0.866504	0.540915	0.357942	0.465093	0.275481	0.265932	0.419041	0.27518	0.382942	0.633405	0.698569	0.530901	0.501582	0.503156	0.288818	0.376963	0.332968	0.297851	0.503406	0.479389	0.417144	0.349429	0.770616	0.478367	0.30171	0.315709	0.573582	0.665383	0.514016	0.2534	0.276019	0.340195
PRSS48	0.00109478	0.005225	0.0439789	0.148692	0.0913926	0.0108905	0.0456469	0.0356797	0.0480871	0.014041	0.0307301	0.00634285	0.00172383	0.0412092	0.0130876	0.0694631	0.00959655	0.0343353	0.0449386	0.0278661	0.0401941	0.0367658	0.00366228	0.0709	0.0192324	0	0.0222107	0.0491254	0.111207	0.0696188	0.0186759	0.0460178	0.0148073	0.0887105	0	0.0103936	0.0299632	0.00425366	0	0.0278219	0.0364653	0.0162539	0.0703231	0	0.0233797	0.0459241	0.0343323	0.00505366
FAM160A1	0.106941	0.0134601	0.0567273	0.0184454	0.14225	0.0527479	0.0740159	0.200352	0.0470778	0.0830671	0.0799006	0.0665956	0.110355	0.0780042	0.062699	0.110849	0.124754	0.285046	0.068833	0.158268	0.140557	0.0757404	0.115911	0.102503	0.112842	0.0902241	0.0604631	0.0742339	0.0347062	0.161774	0.0453368	0.0483694	0.0911908	0.0726221	0.0949174	0.149135	0.0450599	0.0320986	0.055207	0.0644497	0.0804518	0.0374183	0.0306482	0.0317538	0.125813	0.0544332	0.0817933	0.0153097
GATB	0.0555725	0.0412229	0.0451627	0.0822537	0.0484681	0.0354724	0.0659171	0.059058	0.0588104	0.0397876	0.0314264	0.0372308	0.0485341	0.0535653	0.0532359	0.0915952	0.0866865	0.078478	0.0380559	0.0416688	0.0651355	0.0438818	0.0468909	0.020469	0.0404102	0.0709	0.0379302	0.0683498	0.0555616	0.0879113	0.054839	0.0432791	0.0568726	0.04203	0.0299992	0.0851556	0.0538764	0.0630271	0.0465016	0.0637186	0.0538832	0.0402824	0.073914	0.0733994	0.0560342	0.0425593	0.0269217	0.0506654
FBXW7	0.345553	0.376972	0.247452	0.458714	0.405381	0.466116	0.245648	0.260182	0.203957	0.241747	0.229196	0.245654	0.283315	0.25777	0.256287	0.353898	0.538337	0.298053	0.295457	0.341785	0.253718	0.256116	0.316972	0.245762	0.324779	0.431059	0.572873	0.441601	0.388743	0.409932	0.263933	0.284364	0.277797	0.306488	0.305114	0.309952	0.327074	0.249841	0.42158	0.424228	0.313771	0.234642	0.416728	0.426744	0.298493	0.190703	0.231302	0.341235
TMEM154	0.0326879	0.0310847	0.0392071	0.00667455	0.00820842	0.00860329	0.00805362	0.02957	0.0150292	0.0144903	0.0267617	0.0268368	0.0377505	0.0381549	0.00551862	0.0402931	0.0180727	0.0327071	0.0365752	0.00392122	0.0248199	0.146955	0.018832	0.00413983	0.0148739	0.0250375	0.0150349	0.0444425	0.0381468	0.00958583	0.0422913	0.0469802	0.0248545	0.0314957	0.0136452	0.0204057	0.0155183	0.0415021	0.0244575	0.0298258	0.0127819	0.0574654	0.0597472	0.00756122	0.0134106	0.0485111	0.00635121	0.00622844
TIGD4	0.0479082	0.00708615	0.00743016	0.0173793	0.0256968	0.0248793	0.0104042	0.020744	0.0145308	0.0171751	0.010781	0.011989	0.0183004	0.0232025	0.0165284	0.0276753	0.0470458	0.0377228	0.0239256	0.0267652	0.0127453	0.0211626	0.0227823	0.0160324	0.00705058	0.0341446	0	0.00938278	0.0255947	0.0258245	0.00885556	0.00496177	0.0159688	0.0247207	0.0214563	0.00951453	0.028183	0.0149847	0.0265509	0.0494251	0.0106466	0.019827	0.0273693	0.0123118	0.0199368	0.0229023	0.00878731	0.0151832
ARFIP1	0.160296	0.19666	0.159854	0.242995	0.238304	0.189077	0.146494	0.148301	0.15475	0.157448	0.125381	0.17477	0.194355	0.202637	0.189292	0.293973	0.232559	0.22524	0.207375	0.171801	0.17089	0.146297	0.152433	0.156048	0.154926	0.278515	0.225251	0.214059	0.167021	0.248167	0.149377	0.169994	0.15331	0.172961	0.154095	0.260926	0.152331	0.136506	0.232779	0.249496	0.206063	0.167757	0.119576	0.22694	0.143994	0.14278	0.151607	0.153538
FHDC1	0.0280597	0.0427937	0.0314482	0.022809	0.0138754	0.0279753	0.0163842	0.0363226	0.0250449	0.0200324	0.0229489	0.0512044	0.0426043	0	0.0102577	0.0372972	0.0663672	0.0212249	0.0163263	0.0376839	0.0549163	0.0443017	0.0213842	0.00921414	0.0136891	0.0426055	0.013461	0.0197764	0.0361324	0.0159494	0.0200922	0.0423202	0.0523483	0.0168044	0.0404578	0.0221228	0.0308717	0.0368486	0.0568313	0.0395237	0.0134251	0.0388818	0.113771	0.0268731	0.0233595	0.0256724	0.0243954	0.032512
TRIM2	0.365677	0.455929	0.321256	0.464097	0.437117	0.516745	0.325888	0.340606	0.27779	0.273599	0.220014	0.349802	0.316669	0.30738	0.395212	0.392967	0.651186	0.453734	0.397655	0.363205	0.294788	0.224407	0.43122	0.257963	0.355073	0.533862	0.610265	0.457046	0.469103	0.471685	0.265127	0.263725	0.279409	0.3468	0.459487	0.407569	0.368147	0.322976	0.660704	0.340762	0.43966	0.314269	0.405889	0.538686	0.486732	0.294395	0.290132	0.254575
MND1	0.00596846	0.0244713	0.00812179	0.0467256	0.016942	0.0081995	0.0142654	0.0115982	0.00986695	0.00625196	0.0114882	0.0184672	0.00938141	0.0146103	0.00943443	0.0103607	0.00194622	0.0236235	0.0116201	0.012024	0.0187208	0.0133255	0.0323703	0.00605797	0.0146396	0.00562489	0	0.0409927	0.0174104	0.0138732	0.00996509	0.0173822	0.0097076	0.00529142	0.00965521	0.0457773	0.00932939	0.0070835	0.00327274	0	0.0142506	0.00263684	0.020237	0.0337513	0.0159804	0.0137022	0.0080628	0.00325705
TMEM131L	0.156205	0.235622	0.190499	0.216428	0.195716	0.167773	0.135358	0.179181	0.127023	0.122717	0.137681	0.151002	0.14744	0.154226	0.197679	0.193572	0.136339	0.230485	0.185791	0.186303	0.166302	0.125476	0.167906	0.154335	0.180849	0.232865	0.0577831	0.189374	0.248703	0.245866	0.170246	0.0775204	0.174031	0.139862	0.178745	0.192343	0.20766	0.161342	0.189473	0.216449	0.214713	0.200971	0.246851	0.192192	0.242384	0.182655	0.14051	0.055937
TLR2	0.00517165	0	0	0	0.00520115	0.00571234	0.000967402	0.00257521	0.00176082	0.000282468	0.0020954	0.000984198	0	0.0162799	0	0.0117423	0	0	0.000362979	0	0	0.00106516	0	0.000727846	0.00504801	0	0	0.00151144	0.00373887	0.0012315	0.00255443	0	0.00378119	0	0	0	0	0	0.0158468	0.00757967	0.00920396	0	0	0.00493886	0	0	0.00293601	0.00184573
RNF175	0.21301	0.145693	0.131915	0.137248	0.122208	0.1615	0.192893	0.182234	0.121665	0.110634	0.0887971	0.118059	0.136342	0.0711465	0.189888	0.253267	0.23764	0.200463	0.140503	0.186282	0.1076	0.0870799	0.144606	0.170905	0.132279	0.148888	0.136131	0.143237	0.125142	0.119406	0.191095	0.131587	0.138716	0.110615	0.199721	0.195093	0.121559	0.140218	0.246873	0.176335	0.134386	0.146682	0.301271	0.233453	0.127697	0.103273	0.106223	0.150668
SFRP2	0	0	0	0	0	0	0.00165172	0	0.00077751	0.0010491	0.000572655	0.00035661	0.00134766	0	0.00367014	0	0.00157521	0	0.000460848	0.00266827	0.00244681	0.00256456	0.00300575	0.00784456	0	0	0	0.00786764	0.000930813	0.00174564	0.000564738	0.0156984	0.00353097	0.00217758	0	0.000232787	0	0	0	0	0.00439071	0	0	0	0	0	0	0
DCHS2	0.0489679	0.0364714	0.0188531	0.0832571	0.0415117	0.0461089	0.0446424	0.055059	0.00950437	0.021851	0.0250553	0.0433926	0.0196894	0.0302188	0.0642986	0.0186638	0.0534037	0.0217754	0.0133846	0.0358134	0.00943215	0.00949475	0.0316594	0.026567	0.044522	0.0607762	0.00399052	0.0416237	0.0567895	0.0287651	0.0201925	0.0128808	0.0311315	0.017927	0.0193345	0.0369072	0.023268	0.0171061	0.0191262	0.0678594	0.0278907	0.024612	0.0765729	0.0734273	0.0346462	0.0264497	0.0199913	0.0331966
PLRG1	0.0875112	0.0586413	0.0376382	0.130018	0.0762393	0.0493865	0.0591889	0.0595835	0.0380138	0.0256778	0.0352037	0.0301049	0.0431257	0.0701742	0.0650017	0.0449131	0.0511761	0.0682737	0.0536256	0.0443766	0.0414429	0.0266582	0.0251548	0.0316782	0.0370409	0.0528845	0.0517162	0.0878414	0.060984	0.0583124	0.044257	0.0373722	0.0442697	0.0475308	0.0424139	0.0500621	0.0472176	0.0310445	0.0546316	0.036244	0.0696401	0.0378734	0.131181	0.0663115	0.0311075	0.0184213	0.0284418	0.0488598
LRAT	0	0	0.000714702	0	0	0	0.000622705	0.0037431	0.00175227	0.00369066	0.00206532	0	0.00260564	0	0.0105979	0	0	0	0.000370656	0.00124307	0	0.00243228	0.00208056	0.0051548	0.0016503	0.00727875	0	0	0.00798373	0.00440269	0.000514259	0	0.00171889	0.0038859	0.00031474	0.00157174	0	0.00334836	0	0.00406651	0	0	0.0130237	0.00333792	0	0	0.010591	0.00393198
RBM46	0.00214162	0.0018757	0	0	0	0	0.00279198	0.000986082	0	0	0	0	0.0015142	0	0	0.00224166	0.0107833	0	0	0	0	0	0.000423109	0	0	0	0	0.00816067	0	0.00299562	0.000505073	0	0	0	0	0	0	0.00012932	0	0	0	0	0	0	0	0.00107141	0	0.000187524
MAP9	0.0997297	0.103082	0.0691149	0.15218	0.128946	0.113754	0.0842435	0.0948102	0.0722965	0.0652816	0.0553099	0.0721417	0.0875803	0.100227	0.108637	0.134941	0.101587	0.0855376	0.10357	0.10163	0.0861313	0.0567037	0.0852319	0.0774246	0.07188	0.152896	0.134285	0.098028	0.0970481	0.121671	0.0838076	0.14507	0.0727177	0.0928267	0.089577	0.104787	0.0913396	0.0541589	0.117656	0.062002	0.111913	0.092295	0.110364	0.106503	0.0741642	0.0691139	0.0885613	0.0727978
GUCY1A1	0.0164815	0.033861	0.0128176	0.0442308	0.0423564	0.0553633	0.02182	0.0195336	0.0121019	0.0143311	0.00767782	0.00878437	0.0159236	0.0212763	0.0167192	0.0185566	0.0269399	0.00838213	0.0165194	0.0169857	0.0163643	0.00922478	0.0137832	0.0133053	0.0138108	0.0426916	0.0646341	0.0258451	0.0188765	0.0400163	0.0178789	0.0179987	0.0158673	0.0128613	0.00907742	0.0251926	0.023561	0.0134387	0.0295576	0.0463344	0.0125342	0.0289762	0.0444495	0.018009	0.0170238	0.0148678	0.00750188	0.0119383
GUCY1B1	0.0649485	0.121844	0.0817105	0.0977883	0.104088	0.145751	0.0924092	0.0686018	0.0791736	0.0607898	0.0343799	0.0609501	0.0688768	0.008965	0.0323391	0.061692	0.115279	0.0550154	0.0662504	0.0551655	0.0688729	0.0514246	0.0608242	0.0544745	0.0945943	0.129352	0.167258	0.123546	0.159663	0.141632	0.0699234	0.0721445	0.0754249	0.0631745	0.09381	0.0946197	0.0588603	0.0494113	0.160938	0.0787274	0.0381472	0.0452173	0.0311968	0.142231	0.0863033	0.0335087	0.0964206	0.0567528
ASIC5	0	0	0	0	0	0	0	0	0	0	0	0	0.000292303	0	0	0	0	0	0	0	0	0.000620771	0	0	0	0	0	0	0	0	0	0	0	0	0	0	0	0	0	0	0	0.00165182	0	0	0	0	0	0
TDO2	0	0.0158801	0.00482312	0.0346888	0.00684867	0.011519	0	0.00760792	0.000517488	0.00101403	0.00151796	0.00278971	0.0054809	0	0.00442066	0.00191405	0	0	0.00968281	0	0.00251924	0.00400837	0.0039528	0.0017737	0.0090377	0.0381787	0.0177223	0.00305945	0.00851401	0.00532915	0.00175321	0	0.00210037	0.00450492	0.00211852	0.007693	0.00604072	0.00235282	0.00474115	0.00499548	0.017541	0.000764592	0	0.0118754	0.00135703	0.00247077	0	0.00161094
CTSO	0.112916	0.121146	0.0900593	0.107891	0.119489	0.100889	0.0417272	0.0792649	0.0821898	0.0569014	0.0890547	0.0976243	0.120869	0.165038	0.066379	0.0901475	0.0450678	0.146264	0.12529	0.0870697	0.0864567	0.0541109	0.0956485	0.080589	0.0564086	0.0926864	0.0536381	0.0806805	0.122631	0.0834293	0.08295	0.0531478	0.052525	0.0538396	0.0484205	0.0969116	0.0567899	0.0430914	0.070545	0.0736633	0.0688403	0.0920804	0.101992	0.0554002	0.0351484	0.0654746	0.0416458	0.0145198
PDGFC	0.350268	0.364726	0.324751	0.458708	0.389233	0.472059	0.270054	0.274659	0.22149	0.300701	0.275384	0.296663	0.304857	0.377644	0.30775	0.404846	0.596036	0.36698	0.351752	0.351254	0.313113	0.213468	0.358193	0.24575	0.385787	0.380151	0.575715	0.522163	0.401182	0.359793	0.288342	0.330917	0.257851	0.284381	0.374454	0.40566	0.326642	0.281545	0.428883	0.410173	0.382888	0.211798	0.307851	0.473484	0.418813	0.262545	0.295158	0.368144
GLRB	0.232147	0.237695	0.178095	0.395567	0.329362	0.256943	0.220791	0.199897	0.150149	0.170001	0.149848	0.179318	0.184109	0.14008	0.213688	0.22514	0.319457	0.213622	0.229572	0.243263	0.236113	0.148671	0.187703	0.175276	0.218325	0.358165	0.259507	0.252796	0.286213	0.277511	0.19894	0.188196	0.16778	0.20164	0.224792	0.208345	0.205492	0.163971	0.319985	0.23015	0.263618	0.178867	0.3511	0.294697	0.253058	0.137441	0.170188	0.114976
GRIA2	0.265209	0.430269	0.212475	0.463399	0.289801	0.369316	0.197648	0.159478	0.105155	0.125026	0.123589	0.203634	0.209108	0.263812	0.251717	0.319662	0.745978	0.424727	0.246184	0.269392	0.207412	0.200082	0.285688	0.173406	0.235844	0.557499	0.824785	0.34969	0.286148	0.289475	0.133777	0.143367	0.17579	0.15073	0.278016	0.360278	0.245381	0.266076	0.580239	0.363358	0.364911	0.154341	0.378748	0.506699	0.332828	0.220163	0.18629	0.209704
TMEM144	0.0639223	0.116454	0.0403609	0.158975	0.14442	0.126501	0.0438607	0.0948492	0.0707685	0.0357971	0.0463097	0.0381854	0.044956	0.0985472	0.051899	0.059929	0.145606	0.0492694	0.0363391	0.0187738	0.0436653	0.0204958	0.10591	0.0551084	0.0815366	0.111196	0.173747	0.119612	0.152684	0.107699	0.0624218	0.0868398	0.0675439	0.0568547	0.0612455	0.0351252	0.0536767	0.0453031	0.0723201	0.0677143	0.0317685	0.0464008	0.0117131	0.0529985	0.0435782	0.0510134	0.0616225	0.0347715
RXFP1	0.0426366	0.118003	0.0262169	0.110515	0.0761891	0.0522318	0.04383	0.0302738	0.027017	0.016124	0.00816372	0.0127641	0.0297995	0.0296434	0.0465097	0.0327637	0.0618016	0.0512057	0.0220479	0.04979	0.0193639	0.0216368	0.0530562	0.0251907	0.0202077	0.0976609	0.150345	0.087147	0.0805561	0.0805835	0.03593	0.0748687	0.0345623	0.0410691	0.0376122	0.0376977	0.0471867	0.0325309	0.117738	0.022891	0.032002	0.0286281	0.0128429	0.0698541	0.0299931	0.0102678	0.0268782	0.0138085
C4orf46	0.0103443	0.00220343	0.0027293	0.020176	0.0137782	0	0.00535411	0.00342337	0.00839971	0.00282498	0.00594734	0.00197935	0.00640044	0	0.00204951	0.00701204	0.0114812	0.0115049	0.00365216	0.0105001	0.00417201	0.00944016	0.00630129	0.00321412	0.0249218	0.00312506	0	0.00591164	0.00480567	0.00991404	0.000505073	0.0257303	0.00529964	0.0023799	0.00188403	0.00703189	0	0.00467915	0.0246916	0	0	0.00814289	0	0.00260877	0.0110475	0.00331057	0.00527668	0.00578795
ETFDH	0.175619	0.163925	0.151759	0.195449	0.227212	0.177146	0.166968	0.141218	0.13615	0.100609	0.108776	0.103949	0.158965	0.289948	0.142811	0.203213	0.195001	0.158328	0.144576	0.193429	0.15636	0.1225	0.139537	0.142742	0.131442	0.123041	0.139433	0.152847	0.237724	0.124055	0.152231	0.179781	0.139129	0.135935	0.1189	0.129028	0.141146	0.141019	0.224286	0.146019	0.210104	0.161314	0.272319	0.162251	0.177159	0.0787067	0.140785	0.129924
PPID	0.0388399	0.0480802	0.0447103	0.0440248	0.0508979	0.0273641	0.181289	0.0392504	0.0272114	0.0273583	0.0387607	0.037037	0.033858	0.0350894	0.0475384	0.0655358	0.0877698	0.0617873	0.0532494	0.0386583	0.0588154	0.0224598	0.0296916	0.047514	0.0445326	0.0614187	0.042877	0.0602747	0.0524619	0.079251	0.050023	0.0417926	0.0470296	0.0402252	0.0311917	0.0400995	0.0623837	0.0595595	0.0692297	0.0362796	0.0624116	0.056032	0.0881514	0.156643	0.0745278	0.018517	0.021438	0.104675
FNIP2	0.168085	0.197061	0.14069	0.22412	0.203055	0.172942	0.14113	0.132306	0.149804	0.140031	0.135188	0.153711	0.147413	0.215686	0.227438	0.219234	0.223894	0.184406	0.191163	0.164777	0.182934	0.165698	0.181689	0.147372	0.150715	0.211692	0.168286	0.17948	0.154843	0.215509	0.140105	0.148304	0.159978	0.161711	0.165638	0.158035	0.14747	0.128412	0.167878	0.23426	0.174766	0.14274	0.143984	0.214906	0.196345	0.168688	0.138985	0.237125
C4orf45	0.00121183	0.0222153	0.0152435	0.0115754	0.0185828	0.00682831	0.00905337	0.0105455	0.0143046	0.0112915	0.0071732	0.00786303	0.0121621	0.00591618	0.0219189	0.0285999	0.0218233	0.0210647	0.00921331	0.0179081	0.0075323	0.0145228	0.0288184	0.0170305	0.00440159	0.0133784	0	0.0253654	0.0267269	0.00718838	0.00564373	0.0288137	0.0189929	0.00911698	0.00196581	0.0514588	0.0302884	0.00790872	0.0127412	0.00979768	0.00312789	0.00726577	0.0231319	0.00426108	0.00971095	0.0145695	0.0170852	0.0189032
RAPGEF2	0.340054	0.457187	0.262553	0.384156	0.430517	0.450754	0.341386	0.267604	0.228404	0.246497	0.224471	0.275198	0.279687	0.313315	0.310367	0.396792	0.569995	0.469256	0.338348	0.424354	0.315842	0.234978	0.33528	0.257514	0.328034	0.464026	0.572808	0.424162	0.460286	0.400842	0.284776	0.354952	0.266032	0.331589	0.38489	0.403034	0.317378	0.294508	0.566914	0.379366	0.371299	0.296288	0.375338	0.521571	0.420003	0.238288	0.210594	0.273728
FSTL5	0.0803001	0.0953333	0.0560085	0.135122	0.119974	0.0830934	0.0620707	0.0563619	0.0502566	0.0271971	0.0204959	0.0396125	0.0460681	0.059097	0.0415045	0.0674965	0.118126	0.0493519	0.0601461	0.0648065	0.0437938	0.0243407	0.087366	0.0273692	0.0594788	0.161529	0.106179	0.0744434	0.155714	0.135562	0.0515786	0.0759476	0.0567701	0.033699	0.0726072	0.0707112	0.0382382	0.0651521	0.0628272	0.063375	0.080666	0.0559243	0.0891026	0.0890463	0.0789701	0.0405691	0.0639132	0.0257104
NAF1	0.0927076	0.09862	0.0676855	0.136961	0.123587	0.19431	0.0582997	0.0858855	0.0837891	0.0646142	0.0646794	0.0653229	0.0924335	0.11191	0.0833013	0.0815371	0.100471	0.0645105	0.0943963	0.0825626	0.0947672	0.071738	0.0968241	0.0624459	0.086056	0.144335	0.0832638	0.0968814	0.126668	0.145245	0.08597	0.113922	0.0642982	0.0968959	0.0716023	0.0878079	0.0956914	0.0506845	0.134656	0.103588	0.100113	0.0784482	0.13777	0.133906	0.0645161	0.0771873	0.0659055	0.147502
NPY1R	0.0189031	0.036085	0.0101471	0.0255685	0.0516221	0.0287664	0.0221523	0.0174596	0.0278608	0.00569957	0.00848742	0.0104462	0.0135158	0.019487	0.00810847	0.0195874	0.0532529	0.0190295	0.0218442	0.0608394	0.0223952	0.00687968	0.026076	0.0211418	0.0229544	0.0653704	0.0321463	0.0248648	0.0243095	0.0235516	0.0171675	0.0206454	0.017649	0.00773443	0.00914416	0.0164478	0.0237042	0.00702976	0.0668431	0.0168568	0.00193775	0.00791673	0.0378401	0.0454404	0.016198	0.00373617	0.0108499	0.0189919
NPY5R	0.00467684	0.000905987	0.000557007	0	0	0.00545363	0.00539308	0.00370129	0.00282106	0.000783422	0.000735798	0.00100374	0.00200683	0	0.00313007	0	0	0.00746297	0.00116318	0	0.00154487	0	0.000660907	0	0	0.00295624	0	0	0.00352637	0	0.00334315	0	0.000701983	0.00217546	0.000559118	0	0.0017732	0.00297171	0	0.000652789	0.00187848	0.00200194	0.013003	0.00558881	0.00889608	0.00219942	0.00457937	0.00119929
TKTL2	0	0	0	0	0.00463409	0	0	0	0	0.00154359	0	0.000496495	0	0	0	0	0	0	0.000371588	0	0.000843631	0	0	0	0	0	0	0.00215282	0.000394673	0.00862824	0	0	0.000687394	0	0	0	0	0.00246714	0	0	0	0	0	0	0.000838314	0	0	0.00146451
TMA16	0.0484111	0.0499022	0.0271854	0.0379832	0.037926	0.0409381	0.0351159	0.0290752	0.0327934	0.0262017	0.0303747	0.0245325	0.0390436	0	0.0265549	0.0415516	0.0205532	0.0336975	0.0391289	0.0308407	0.0349403	0.0336791	0.0372616	0.0250734	0.0341022	0.0387954	0.0570004	0.0223453	0.0366242	0.020832	0.0260805	0.052927	0.0255825	0.0404877	0.0103002	0.0394012	0.0276946	0.0135449	0.0403744	0.0394244	0.0365589	0.0341652	0.00888156	0.0363359	0.0260768	0.0331603	0.0275892	0.0190392
MARCH1	0.38536	0.543817	0.24424	0.459432	0.384014	0.412632	0.301401	0.282739	0.202285	0.208427	0.199036	0.372533	0.232341	0.346505	0.344595	0.463198	0.868904	0.415593	0.333059	0.355742	0.33189	0.276332	0.357604	0.265311	0.26942	0.705399	0.739337	0.406556	0.369998	0.443256	0.240544	0.35498	0.22396	0.236393	0.603828	0.449732	0.309375	0.287059	0.738859	0.432705	0.422549	0.358204	0.572019	0.555942	0.364198	0.225075	0.259478	0.336493
SMIM31	0	0.00057719	0.00326308	0	0.00239785	0.00061157	0	0	0.0025821	0.000276695	0.00234496	0.000424252	0	0	0	0.0051207	0.00702549	0	0.00223692	0	0.000567529	0.00221287	0.002448	0.00149023	0	0	0	0	0.00793165	0.0025579	0	0	0.00252823	0.0010777	0	0	0	0.00288998	0	0	0.00206406	0.00184412	0	0.00366271	0.00045324	0.00579362	0	0
APELA	0.00216083	0.00407271	0.000997817	0	0	0	0	0	0	0	0	0	0	0	0	0.000789428	0.00483011	0	0	0	0	0	0	0.00104541	0.000877026	0	0	0.00388083	0.00395855	0	0.000290357	0	0.000127606	0	0	0	0	0.000248263	0	0	0	0	0.012077	0	0	0	0	0
TRIM61	0.00140637	0.000383443	0.00141192	0.00444577	0.00644841	0.00437535	0.0122243	0.00681529	0.00386229	0.00478607	0.00234584	0.00836885	0.000679398	0.008965	0.00447297	0.00637099	0	0	0.00691427	0.00640219	0.00824604	0.00601663	0.000279509	0.0052166	0.00118643	0	0.0347144	0	0.0134962	0.00221852	0.00227745	0.00313298	0.00394163	0.00110793	0.00105117	0.00364554	0.00112573	0	0.00333129	0.0172547	0	0.00178221	0.0363685	0	0	0.00378524	0.0088973	0.00126337
FAM218A	0.00447166	0.00352002	0.00826738	0.0312767	0.0229478	0.00187106	0.00733036	0.00960611	0.0120301	0.00739076	0.00264713	0.00411729	0.0044109	0	0.00184044	0.0189302	0.00265525	0.00271702	0.00982314	0.00540579	0.00480614	0.00486133	0.00182603	0.0112645	0.00422638	0.00822776	0.00476902	0.00301657	0.00816136	0.0122426	0.0102339	0.0140535	0.0065704	0.00416153	0.00234417	0.00251714	0.0040186	0.00744364	0.0090263	0.033968	0.00830438	0.0191582	0	0.00281097	0.00299016	0.0124185	0.00539762	0.00793353
TRIM60	0	0.000758036	0.00359893	0.0239452	0.000923079	0	0.000484515	0.00371767	0.00126202	0	0	0.000319347	0	0	0	0	0	0	0	0	0.00300236	0	0	0.00116334	0	0	0	0	0	0.00352264	0	0.00587677	0.00191381	0	0	0	0	0.0055002	0	0.00258451	0	0	0	0	0	0	0	0.00246754
TMEM192	0.12637	0.10551	0.0716283	0.144618	0.108245	0.030673	0.0757863	0.103288	0.0821688	0.0599528	0.0620388	0.0741237	0.0829542	0.123002	0.0931816	0.16518	0.147044	0.103181	0.106032	0.0545755	0.0914229	0.0885378	0.0904001	0.121428	0.0849638	0.10403	0.0927542	0.0812498	0.0993983	0.0996525	0.0858398	0.120569	0.0926323	0.0809879	0.0851915	0.105912	0.122758	0.106088	0.137549	0.126502	0.095261	0.0847349	0.165328	0.0790377	0.0770617	0.0833289	0.111244	0.101049
KLHL2	0.1738	0.159534	0.106666	0.148897	0.193634	0.143137	0.0815861	0.116196	0.0940147	0.126513	0.107677	0.101057	0.153611	0.160446	0.139678	0.135492	0.182107	0.109694	0.137963	0.183642	0.113782	0.105296	0.108925	0.0830516	0.123606	0.166696	0.168221	0.163947	0.183092	0.182593	0.109433	0.133731	0.106854	0.123804	0.086868	0.111096	0.10205	0.0839922	0.176893	0.132887	0.184916	0.0859038	0.125343	0.172995	0.139993	0.0879864	0.157722	0.11193
GK3P	0	0	0.000247286	0	0	0	0.00711055	0.00990615	0.0055643	0.00203072	0.00193595	0.00270349	0.00544556	0.0480929	0.00424804	0.00652905	0.00732626	0.00810038	0.00322209	0.00333746	0.00255028	0.00401801	0.000382529	0.00743084	0	0.00150294	0	0	0.00164251	0	0.000998052	0	0.00277748	0.00317349	0.00343481	0	0.00436302	0.00921515	0	0.00618165	0.0066565	0.0231518	0	0	0	0.00543275	0	0.000346034
MSMO1	0.0948019	0.131157	0.149066	0.183162	0.0979103	0.0725216	0.0664058	0.165405	0.0608617	0.0697697	0.0492974	0.0491226	0.105733	0.0911824	0.124149	0.161371	0.0842906	0.0389101	0.161701	0.0889345	0.0480891	0.095222	0.0439528	0.0974769	0.16251	0.154044	0.103149	0.123759	0.380671	0.089987	0.126682	0.137706	0.0804922	0.0990849	0.0960152	0.0343507	0.0858812	0.0726923	0.11642	0.0946274	0.105208	0.0500121	0.255204	0.0541084	0.133827	0.111077	0.0760179	0.0821837
CPE	0.34945	0.394764	0.259298	0.55016	0.461947	0.42537	0.335848	0.281516	0.239541	0.232252	0.210044	0.279238	0.246983	0.291217	0.334508	0.407438	0.509189	0.411724	0.336008	0.325635	0.285338	0.21725	0.347432	0.272335	0.323429	0.397916	0.6488	0.401474	0.437843	0.37564	0.280068	0.282585	0.257877	0.279399	0.369465	0.378429	0.317042	0.279239	0.553111	0.353672	0.333383	0.303953	0.367273	0.487852	0.40953	0.210658	0.222727	0.240009
TLL1	0.259418	0.132336	0.111152	0.396728	0.360866	0.196108	0.182381	0.191391	0.184746	0.204652	0.189274	0.268141	0.170147	0.12183	0.240036	0.39692	0.305131	0.36543	0.205292	0.392171	0.270954	0.030265	0.339653	0.295002	0.208481	0.17297	0.27464	0.155921	0.125005	0.265967	0.124668	0.124784	0.111775	0.192126	0.191564	0.344131	0.137476	0.0815425	0.213959	0.115208	0.252635	0.126031	0.0690562	0.0560086	0.217895	0.0829444	0.312336	0.0274726
SPOCK3	0.436985	0.470896	0.399778	0.55826	0.51864	0.585406	0.423056	0.375961	0.292374	0.363596	0.319034	0.430231	0.453276	0.41391	0.43597	0.503036	0.695243	0.620579	0.449633	0.440423	0.386689	0.282789	0.481382	0.365796	0.433895	0.660501	0.661011	0.566002	0.572526	0.534574	0.357821	0.369546	0.368162	0.348269	0.631764	0.550924	0.496905	0.36221	0.70548	0.560034	0.531751	0.468362	0.553415	0.62394	0.58123	0.389753	0.304898	0.277543
ANXA10	0.00113599	0	0.00449467	0.0503237	0.0125308	0	0.0122554	0.0106783	0.00449772	0.00303002	0.00378183	0	0.00254108	0.0196259	0.00210751	0.0111252	0	0	0.00578519	0	0.000371494	0.0124571	0	0.0143442	0	0	0.0113033	0.00334921	0.016852	0.0100695	0.00160341	0	0.00329797	0.00721035	0	0.00722598	0.00216359	0	0	0	0.00128132	0.00260798	0.0295489	0	0.00144993	0.000674648	0.0136305	0.00390401
DDX60	0.122701	0.169569	0.10742	0.184912	0.109813	0.0995052	0.133507	0.153158	0.0723118	0.0762047	0.0782931	0.125418	0.0920513	0.0660125	0.160111	0.171133	0.128172	0.138712	0.104416	0.130971	0.0985813	0.0905967	0.0763164	0.0899754	0.0670524	0.208622	0.109548	0.0820227	0.123483	0.0962299	0.0640859	0.0528928	0.0951651	0.0806401	0.0888463	0.11562	0.0910795	0.0818243	0.0599219	0.211782	0.113895	0.0334904	0.0787732	0.0576302	0.0876539	0.0750294	0.0641072	0.0724708
DDX60L	0.129424	0.120849	0.136258	0.157852	0.086284	0.106416	0.107785	0.126092	0.0585677	0.0786503	0.074169	0.0907167	0.0921142	0.0879704	0.098986	0.130194	0.0910489	0.0937967	0.0764281	0.0791155	0.0966532	0.0944211	0.0998966	0.102746	0.0915079	0.0709762	0.141528	0.0564246	0.122833	0.107368	0.095802	0.0965848	0.0797923	0.0822854	0.0898771	0.12073	0.0855437	0.0601587	0.10266	0.193315	0.108347	0.0518719	0.0743923	0.072187	0.0581467	0.0791078	0.0642117	0.0938121
PALLD	0.325376	0.394189	0.265042	0.479621	0.404074	0.377818	0.343793	0.303646	0.25677	0.255878	0.245705	0.374457	0.295227	0.379993	0.341046	0.464741	0.492263	0.380977	0.322797	0.364065	0.334861	0.19071	0.428489	0.289588	0.340958	0.511306	0.479531	0.355239	0.396024	0.406347	0.272614	0.228846	0.251828	0.308404	0.317597	0.4225	0.322755	0.277198	0.483429	0.393526	0.414495	0.232577	0.269051	0.495935	0.430064	0.222759	0.279665	0.259023
CBR4	0.309799	0.389834	0.305398	0.412439	0.359848	0.358758	0.247959	0.265443	0.208555	0.220536	0.213481	0.294267	0.256716	0.334557	0.300026	0.379067	0.453022	0.425416	0.329074	0.282619	0.325168	0.211673	0.308166	0.257533	0.286343	0.460518	0.327608	0.336437	0.441369	0.3486	0.241596	0.267585	0.242052	0.302259	0.417682	0.421076	0.394529	0.258694	0.480455	0.34178	0.35068	0.224912	0.431453	0.311289	0.338674	0.225798	0.293943	0.221508
SH3RF1	0.231882	0.225142	0.194868	0.2507	0.211022	0.285193	0.215192	0.216501	0.178937	0.193386	0.180088	0.217168	0.210002	0.333515	0.239652	0.227425	0.257581	0.190094	0.227488	0.241261	0.218711	0.175177	0.273999	0.194224	0.217526	0.249151	0.422303	0.262343	0.228563	0.244613	0.194654	0.196454	0.17021	0.191244	0.185785	0.288298	0.180645	0.236342	0.342396	0.269102	0.247927	0.128317	0.259464	0.308684	0.28286	0.161475	0.184286	0.202538
NEK1	0.328358	0.34916	0.213496	0.291225	0.338675	0.319031	0.259977	0.235254	0.200354	0.220017	0.151123	0.267236	0.241025	0.27719	0.257212	0.375201	0.352707	0.354105	0.266072	0.29393	0.251457	0.180461	0.302011	0.202873	0.235189	0.390964	0.353668	0.320587	0.379662	0.373585	0.257457	0.29011	0.223081	0.282758	0.326779	0.314117	0.242426	0.244489	0.457383	0.348284	0.337233	0.206494	0.328506	0.395452	0.278318	0.195031	0.235357	0.193914
CLCN3	0.209234	0.229571	0.207122	0.366694	0.32191	0.269766	0.218962	0.192594	0.169044	0.174133	0.154067	0.171289	0.16187	0.142502	0.221525	0.212007	0.201373	0.246538	0.240489	0.178067	0.222832	0.136395	0.149895	0.181649	0.219946	0.196766	0.21819	0.233416	0.339099	0.273097	0.200459	0.198042	0.17759	0.178954	0.172294	0.202612	0.202397	0.172827	0.212108	0.239589	0.241755	0.169225	0.241466	0.346737	0.267245	0.148601	0.16577	0.135759
HPF1	0.0499866	0.123712	0.0720149	0.113621	0.0821633	0.0768116	0.0636669	0.0530717	0.0690627	0.0412219	0.0561615	0.0585642	0.0678609	0.0348768	0.041466	0.083716	0.0318336	0.0379163	0.0815151	0.115883	0.0921918	0.0508382	0.0642239	0.0670075	0.0448645	0.0885709	0.060121	0.0708671	0.0656779	0.0847967	0.0579289	0.059371	0.0577511	0.0321957	0.0397025	0.0671753	0.0501281	0.0535282	0.0485484	0.0672122	0.0526625	0.04314	0.134065	0.0495204	0.0605208	0.0417963	0.0256485	0.0628173
MFAP3L	0.0726661	0.0941523	0.0937636	0.196858	0.117166	0.106126	0.251501	0.0873791	0.131058	0.112265	0.106639	0.0776586	0.105989	0.102963	0.145424	0.0947821	0.227625	0.0903244	0.0971868	0.156723	0.0999146	0.146945	0.141061	0.0841741	0.0930595	0.149689	0.248605	0.144196	0.108784	0.0804168	0.0767244	0.199885	0.074643	0.134561	0.111878	0.225079	0.123482	0.0854412	0.078667	0.163863	0.152389	0.0582013	0.0823922	0.210475	0.165339	0.0664271	0.109939	0.301964
AADAT	0.0545375	0.0759871	0.0408668	0.148062	0.0867463	0.0846078	0.0576823	0.0465931	0.0575306	0.0506594	0.0427014	0.0521101	0.0626009	0.0766286	0.0611718	0.0924055	0.0947293	0.0868983	0.0672086	0.038886	0.0500347	0.0418077	0.0578236	0.0593792	0.0652523	0.0794506	0.00529354	0.0557404	0.0992982	0.06577	0.0523441	0.0814538	0.0602859	0.0563251	0.0630488	0.0756474	0.0572708	0.0407979	0.0533487	0.0598575	0.104926	0.0512908	0.0400608	0.0600927	0.0583427	0.0392229	0.0613263	0.0328122
GALNTL6	0.333906	0.32649	0.207075	0.382363	0.287135	0.425598	0.195169	0.300846	0.201376	0.26031	0.287828	0.344739	0.243397	0.377508	0.238242	0.285007	0.321293	0.355081	0.177204	0.428396	0.294304	0.1437	0.291824	0.478754	0.301093	0.423891	0.497939	0.319443	0.369037	0.310011	0.212182	0.10782	0.157588	0.173729	0.299611	0.290237	0.206392	0.128694	0.358552	0.309242	0.342686	0.206746	0.296948	0.308939	0.193492	0.110878	0.33495	0.123979
GALNT7	0.194805	0.201883	0.157729	0.181678	0.24528	0.225906	0.0979683	0.169424	0.15352	0.176298	0.164782	0.174678	0.174196	0.266236	0.176316	0.238436	0.235999	0.256251	0.217557	0.171809	0.205648	0.196487	0.181298	0.1582	0.12932	0.274729	0.283721	0.21132	0.160044	0.225575	0.197467	0.188376	0.170186	0.153674	0.168231	0.186474	0.143192	0.157921	0.274094	0.245178	0.203787	0.14282	0.179003	0.193911	0.162855	0.167553	0.176362	0.157649
HMGB2	0.00873097	0.00406257	0.00687545	0.0122143	0.0113944	0.0135265	0.0217429	0.0187857	0.00467219	0.0027747	0.00472667	0.011644	0.016073	0.0216422	0.0106895	0.0123319	0.0113177	0.0298276	0.0178498	0.00535265	0.0104314	0.00986194	0.00643157	0.0139634	0.0134839	0.0293251	0.0291931	0.0208422	0.0236755	0.00279936	0.0159707	0.011609	0.0119711	0.00342133	0.016803	0.0214763	0.00998589	0.0161897	0.0204308	0.0162033	0.0306835	0.0117911	0.0286596	0.0169238	0.0173635	0.0219709	0.008783	0.0160718
SAP30	0.0138585	0.010674	0.0153325	0.0349711	0.0251744	0.00678974	0.0525824	0.0373652	0.0200201	0.0170177	0.0160103	0.0131276	0.0301306	0.0800959	0.00665348	0.0463368	0	0.0277234	0.0232994	0.01339	0.015746	0.0251637	0.0268341	0.0408576	0.0123741	0.0239736	0.00887092	0.0461035	0.035568	0.0335823	0.032205	0.0407557	0.0178281	0.0127926	0.00872525	0.0149772	0.00945608	0.013197	0.0138092	0.0480363	0.0257348	0.0224369	0.109963	0.0326783	0.0266156	0.0321659	0.026647	0.0188693
SCRG1	0.181587	0.161705	0.213429	0.416513	0.24279	0.250125	0.228984	0.206961	0.191751	0.130762	0.140039	0.121408	0.155784	0.213701	0.177442	0.213437	0.135573	0.283493	0.2922	0.169112	0.181321	0.102385	0.118622	0.168454	0.144876	0.200572	0.272747	0.190016	0.413814	0.272135	0.185056	0.116887	0.134288	0.142168	0.0659728	0.0993063	0.122071	0.161267	0.185735	0.154631	0.211188	0.162548	0.346238	0.200935	0.166461	0.176038	0.107226	0.04227
FBXO8	0.040288	0.0338766	0.0298119	0.0214343	0.0327075	0.0660796	0.0352577	0.0364156	0.030278	0.02512	0.0249976	0.0346341	0.0239011	0.0373363	0.0156222	0.0533216	0.0340661	0.0279421	0.0461111	0.0325418	0.0349127	0.0154764	0.0179592	0.0190715	0.0269485	0.0216166	0.0247752	0.0416436	0.0437558	0.0434948	0.0313295	0.0306757	0.0238054	0.0311156	0.0195705	0.0333536	0.0186752	0.0152305	0.0242137	0.0180378	0.0227552	0.0363705	0.0415229	0.0321545	0.0337364	0.0175513	0.0258477	0.0330445
CEP44	0.0920109	0.0790579	0.0891654	0.143382	0.116688	0.138912	0.0851634	0.0750747	0.0631895	0.0635205	0.0739677	0.0812591	0.0766954	0.0801755	0.0838396	0.0937509	0.15164	0.13031	0.0908662	0.0741015	0.0852246	0.0509973	0.0812944	0.0690571	0.108519	0.151747	0.0976944	0.134807	0.144316	0.126206	0.0968816	0.0851281	0.0846166	0.0917571	0.103647	0.136163	0.0835447	0.064262	0.0820743	0.0601957	0.111837	0.0736441	0.186861	0.118448	0.0834474	0.0586857	0.0544518	0.0831326
HPGD	0.000388645	0	0.00149375	0	0.00220508	0.00313056	0	0	0	0.000711122	0.00094388	0	0.000363663	0	0	0	0	0	0	0	0	0.000357404	0.0014724	0	0	0.00934736	0	0.00195519	0	0	0	0	0.000380553	0.00202422	0	0	0	0	0	0.00629646	0	0	0	0.000485646	0	0	0	0.000937902
GLRA3	0.0283117	0.0435433	0.0318998	0.0662568	0.0301639	0.0262461	0.0472633	0.0162988	0.0117784	0.00439839	0.00119895	0.0192952	0.0194931	0.0148135	0.019302	0.0223827	0.0699204	0.0282034	0.0139576	0.0201925	0.0122282	0.00932651	0.0209882	0.00998148	0.0237187	0.0187614	0.146977	0.0329213	0.0569057	0.0589717	0.0195559	0.0136366	0.022432	0.0125227	0.00491034	0.0514562	0.019222	0.0223765	0.0468297	0.008717	0.00986718	0.0086193	0.047391	0.00467278	0.0237105	0.00540793	0.0123291	0.019909
ADAM29	0.000408973	0	0.00439706	0.0154946	0	0	0.00285749	0.00103213	0.00240518	0.00198232	0.00104496	0.000388874	0.00186586	0	0.0107262	0	0	0	0.00418858	0.0026869	0	0.000470231	0.010881	0	0.00345031	0.0148276	0	0.00120752	0.00758621	0.0101809	0.00340901	0.001091	0.00281428	0	0	0.00715086	0	0	0.00983288	0.0141135	0	0	0	0	0.0044259	0	0	0.00291972
GPM6A	0.357968	0.406644	0.209978	0.285063	0.364845	0.403389	0.216156	0.187152	0.202701	0.205151	0.167695	0.314266	0.217323	0.369172	0.260769	0.346226	0.666987	0.370024	0.256997	0.331357	0.256055	0.210469	0.326762	0.217153	0.281358	0.523031	0.553663	0.317631	0.407138	0.357445	0.203235	0.343106	0.247436	0.239192	0.396685	0.453537	0.376636	0.210685	0.565019	0.36763	0.314473	0.207954	0.413981	0.577553	0.409532	0.226601	0.208238	0.360605
WDR17	0.279875	0.265576	0.193409	0.379031	0.294689	0.271642	0.231139	0.203575	0.164027	0.188516	0.147966	0.22737	0.225691	0.237801	0.259081	0.258294	0.361925	0.357791	0.262154	0.222462	0.207524	0.152319	0.225917	0.198699	0.216993	0.352111	0.292446	0.282175	0.389945	0.270215	0.200289	0.213104	0.181145	0.221153	0.248767	0.279999	0.237125	0.186588	0.357232	0.254688	0.249611	0.194203	0.343077	0.343548	0.288729	0.125511	0.1854	0.145201
SPATA4	0	0	0.00598641	0.00929285	0.001311	0	0.00704213	0	0.000745582	0.00118383	0.000656198	0.000203382	0.00127743	0	0.00224925	0.00133756	0	0.00747135	0.00492958	0.00103728	0	0	0	0.00255471	0.00336538	0	0	0.00534861	0.00192598	0	0.0020183	0	0.000627182	0.000379666	0.000499357	0	0	0.00325289	0	0	0	0	0	0	0	0	0.0023746	0.0049337
ASB5	0.0257668	0.00416481	0.0138212	0.0047895	0.01409	0.00955998	0.0192069	0.00998014	0.0326922	0.00607122	0.0512641	0.0159469	0.0379099	0	0.00508923	0.0342386	0.00651666	0.0473358	0.0128163	0.0127471	0.00771045	0.000761754	0.00617486	0.0108382	0.0208501	0.00168355	0	0.000703784	0.0064938	0.0334606	0.0101444	0.00746586	0.0190519	0.00392597	0.019044	0.0162748	0.0388788	0.0382098	0.0092797	0.0123387	0.0287813	0.000786402	0.0865294	0.0171531	0.00401311	0.00859935	0.0117442	0
SPCS3	0.0962672	0.0942846	0.0825225	0.108774	0.134057	0.118333	0.11236	0.0987268	0.0839771	0.0534983	0.0688714	0.0656967	0.0797637	0.0988175	0.0730431	0.119442	0.12103	0.0667371	0.118328	0.076806	0.0916998	0.0693478	0.0733592	0.0993345	0.118972	0.144976	0.209915	0.113547	0.154804	0.117612	0.0838118	0.0989449	0.0869792	0.0842551	0.0770833	0.111204	0.0917107	0.0640214	0.0912302	0.0926519	0.079948	0.0845976	0.103088	0.145183	0.0927257	0.0975271	0.059185	0.072402
VEGFC	0	0	0.00170295	0	0.00585562	0	0.00285844	0	0.00507894	0.00194394	0	0	0.000875015	0	0.00693797	0	0	0	0.00269095	0.0196311	0.000280087	0.00106403	0	0.000461808	0.000770182	0	0	0.00348402	0.00497552	0.00221396	0.00358104	0.00365924	0.000332054	0.000682044	0.0114539	0	0.00191594	0	0.00784769	0.00163468	0	0	0	0	0.00169671	0.00299103	0.00635491	0.00139695
NEIL3	0	0	0	0	0	0	0.00186975	0	0.000419618	0	0.000755683	0	0	0	0.00226346	0.00358867	0	0	0	0	0	0	0	0	0	0	0	0	0.00113255	0	0	0	0	0	0	0	0	0.00352754	0	0	0	0	0	0	0	0	0	0
AGA	0.0214885	0.0103684	0.00992432	0.0155363	0.0181601	0.00500982	0.00358499	0.0150335	0.0136662	0.00906955	0.0145992	0.0118417	0.0201626	0.00580074	0.0185277	0.0376377	0.00540335	0.0205822	0.0160185	0.0115654	0.0188634	0.00814396	0.012421	0.00827866	0.0234789	0.0170705	0	0.0281109	0.0143637	0.0308896	0.014592	0.0347122	0.0120116	0.0157847	0.0075326	0.0296713	0.0100799	0.00940492	0.0197806	0.0186389	0.0214435	0.0127307	0.0280821	0.00339398	0.00165003	0.0110491	0.0130492	0.00396424
TENM3	0.0754131	0.106716	0.081116	0.097969	0.125716	0.0807212	0.0809265	0.066034	0.068635	0.0264226	0.0243509	0.0617531	0.0528419	0.093851	0.0691372	0.0683992	0.13865	0.0788067	0.0520356	0.0821963	0.0507281	0.0378385	0.0692032	0.0537615	0.0940224	0.102541	0.10164	0.0981286	0.115069	0.129942	0.0705103	0.0494363	0.0508532	0.0700087	0.0804422	0.033791	0.0667833	0.0538579	0.163724	0.0883296	0.0757546	0.0486709	0.0228768	0.107592	0.0952414	0.0489067	0.03931	0.104068
DCTD	0.00860751	0.0393732	0.00832343	0	0.0184393	0.00319913	0.0134006	0.0194258	0.016787	0.00735896	0.000771389	0.0204472	0.0137618	0.00591333	0.018721	0.037283	0.016346	0.00516672	0.0114519	0.0137633	0.0162605	0.0110185	0.0104295	0.0138217	0.00852349	0.0096732	0	0.0103106	0.0234267	0.0138125	0.0155962	0.0101183	0.0150916	0.00778367	0.00608342	0.0134478	0.00613694	0.0077155	0.0286733	0.0244746	0.0211853	0.0110584	0	0.0079112	0.000684185	0.00843794	0.0153275	0.0186532
WWC2	0.197877	0.172155	0.117684	0.221357	0.177484	0.159714	0.119097	0.148427	0.14373	0.153014	0.122602	0.150622	0.156645	0.102876	0.160415	0.188984	0.218721	0.174606	0.155831	0.163672	0.163434	0.147119	0.154927	0.105816	0.137515	0.258502	0.171404	0.128845	0.190964	0.196474	0.135727	0.135223	0.145622	0.163332	0.182986	0.154547	0.178802	0.137718	0.189584	0.180602	0.200653	0.140556	0.264162	0.167263	0.157085	0.0937759	0.132656	0.192504
CLDN22	0	0	0	0	0	0	0	0	0	0.00098065	0.000911542	0	0	0	0	0	0	0	0	0	0	0	0.000642657	0	0	0	0	0	0	0	0	0	0	0.00184954	0	0	0	0	0	0	0	0	0	0	0	0	0	0
CDKN2AIP	0.0147542	0.0150432	0.00332161	0.0202363	0.00970977	0.0156978	0.0319294	0.0201101	0.0155448	0.00835897	0.0179358	0.013027	0.0109229	0.00619139	0.0192564	0.016616	0.0173075	0.00779731	0.0178161	0.00756408	0.00961293	0.0148631	0.00886802	0.0203432	0.00471824	0.0357068	0.0233798	0.0298943	0.00213803	0.0142007	0.0197997	0.00186569	0.0135672	0.00651265	0.0169217	0	0.00648377	0.0115963	0	0.00134425	0.00945592	0.00247534	0.0417312	0.0231443	0.00889437	0.0167355	0.0070787	0.0242729
ING2	0.00364094	0.0179882	0.0104864	0.013249	0.00894568	0.0355846	0.037071	0.0188714	0.0222719	0.012902	0.0232993	0.012276	0.0131806	0.0136718	0.0210813	0.0241826	0.00383189	0.0383232	0.0390268	0.0144202	0.0121571	0.022017	0.0137735	0.0164989	0.00925259	0.00763515	0.0217438	0.00611776	0.0229015	0.0413951	0.0166215	0.017996	0.0214747	0.0149061	0.00948669	0.0207231	0.00615805	0.0196221	0.0737671	0.0103836	0.0082882	0.0115815	0.0167169	0.00725264	0.0100906	0.0226003	0.0301676	0.0330161
RWDD4	0.0577916	0.0283541	0.0373829	0.0191067	0.0460329	0.060572	0.0353186	0.0437118	0.0327636	0.023268	0.0205745	0.030898	0.028335	0.0402681	0.0630263	0.0386089	0.0303532	0.0557972	0.037182	0.0220748	0.0207675	0.0367122	0.0279096	0.0381737	0.0212683	0.00417458	0.0356819	0.0430445	0.0401366	0.0309122	0.0489151	0.0561023	0.0287879	0.0226968	0.0258251	0.0813797	0.0427193	0.0350186	0.0420507	0.0341428	0.0245608	0.0531164	0.0243336	0.0703797	0.0281501	0.0428557	0.025485	0.0587906
TRAPPC11	0.159354	0.157718	0.123331	0.237845	0.126531	0.154298	0.114672	0.117261	0.101262	0.0870466	0.0889394	0.108405	0.139513	0.193476	0.131442	0.162517	0.207253	0.195361	0.137211	0.144125	0.133604	0.101081	0.142661	0.0974527	0.113425	0.151042	0.116182	0.113967	0.169646	0.155439	0.120455	0.128266	0.129619	0.114328	0.132209	0.144524	0.124279	0.117495	0.174706	0.154158	0.148498	0.151775	0.195042	0.154683	0.158588	0.100137	0.0942857	0.133312
STOX2	0.31827	0.362045	0.234313	0.349118	0.271424	0.324305	0.160173	0.250515	0.212838	0.23305	0.243074	0.274343	0.257589	0.265729	0.278692	0.338705	0.275039	0.303544	0.268556	0.298179	0.263269	0.13372	0.337196	0.181872	0.239435	0.409042	0.37627	0.227385	0.332202	0.29487	0.249649	0.181092	0.23247	0.262713	0.277023	0.318103	0.274165	0.210195	0.360541	0.227831	0.285809	0.237466	0.271819	0.243517	0.310253	0.228268	0.261964	0.0800198
ENPP6	0.00364473	0.00889262	0.00863654	0	0.0110173	0.0114185	0.00489963	0.00138002	0.00759451	0.00506073	0.00274168	0.00348873	0.00338679	0	0.0156491	0.0252483	0.0312995	0.0255914	0.00547991	0.0167762	0	0.00695832	0.00870714	0.00674033	0.00276976	0	0.00436454	0.00330338	0.00501742	0.00850207	0.00990344	0.00571603	0.00376937	0.00404917	0.00482888	0.0116173	0	0.00719516	0.0131564	0.00209759	0.0107215	0.000777817	0	0	0.00597935	0.00406024	0.000504417	0.0052707
IRF2	0.156017	0.19504	0.185474	0.266363	0.121991	0.153681	0.211459	0.166623	0.132554	0.108243	0.117477	0.120602	0.147716	0.224208	0.161888	0.193177	0.152051	0.149781	0.165102	0.151046	0.112922	0.144295	0.124238	0.14085	0.129713	0.157469	0.240234	0.173926	0.21778	0.196336	0.149564	0.118111	0.159598	0.149431	0.224598	0.196996	0.165255	0.161022	0.203719	0.223677	0.162255	0.177708	0.257652	0.206732	0.195179	0.139543	0.119047	0.138542
CASP3	0.0172438	0.046872	0.0155946	0.0635468	0.0378959	0.0225299	0.0375364	0.0236657	0.0361656	0.0355903	0.0268456	0.0241477	0.0439526	0.0166212	0.0350217	0.0399658	0.066601	0.0410426	0.0353387	0.0328622	0.0270883	0.0198928	0.0311404	0.0215386	0.0167806	0.0432012	0.0575524	0.0299178	0.0457864	0.0347	0.0450319	0.0288436	0.0256648	0.0382541	0.0235125	0.0212529	0.0181397	0.0240763	0.0230363	0.0854635	0.0260736	0.022064	0.0363987	0.0433672	0.0277856	0.0232092	0.0214902	0.0282263
PRIMPOL	0.0903203	0.0519396	0.0937397	0.06679	0.061298	0.0662673	0.0905928	0.104715	0.0993565	0.0562886	0.0541862	0.0691798	0.0811668	0.145288	0.0563261	0.0976925	0.129008	0.0982265	0.10249	0.0694499	0.077887	0.073138	0.0845496	0.0803824	0.0788507	0.0766362	0.0896536	0.106782	0.0932951	0.128176	0.103275	0.0583484	0.0897609	0.0834378	0.0730307	0.0530226	0.0627592	0.111412	0.0944379	0.102107	0.095904	0.0702066	0.116199	0.103364	0.132378	0.0708481	0.0792467	0.0640322
CENPU	0	0.000378414	0	0	0.00193455	0	0	0.000529762	0.000883206	0.000580081	0.00299483	0.000209657	0.00336809	0	0.00962214	0	0	0	0.00130486	0.00131081	0.00226179	0.000541468	0.000266493	0	0.00374786	0.00628149	0	0	0.00951485	0	0.00111091	0	0.000609272	0.00663127	0	0.00146831	0	0	0	0	0	0	0	0	0.00355696	0.00242303	0.00281684	0.000694219
ACSL1	0.0274159	0.0188133	0.0269027	0.0879144	0.0782283	0.0357387	0.018504	0.0353181	0.0241344	0.0206383	0.0328205	0.0257564	0.0204588	0.0438853	0.0406101	0.0200916	0.0176378	0.0162708	0.0229178	0.0285237	0.0356558	0.0332337	0.0402377	0.0450413	0.0251229	0.061548	0.0292065	0.0387195	0.066279	0.0395784	0.033681	0.0371358	0.0290761	0.0300516	0.0344691	0.0374127	0.027095	0.021202	0.0637226	0.0483795	0.0205228	0.0287056	0	0.0371601	0.0172969	0.0389791	0.0196242	0.0379928
SLC25A4	0.0793243	0.0828015	0.0873806	0.120676	0.122113	0.114456	0.130353	0.103573	0.0761229	0.037939	0.0402313	0.0389141	0.0958422	0.0708484	0.0946058	0.0628475	0.0670814	0.0764748	0.107346	0.0789679	0.0658913	0.0540606	0.0784087	0.0621826	0.06238	0.0910391	0.125867	0.0879985	0.118432	0.046272	0.0900569	0.111343	0.0782313	0.0410963	0.0676376	0.0580466	0.0773504	0.0856793	0.227319	0.0543456	0.0568994	0.0604062	0.117289	0.0782613	0.0753954	0.0637461	0.0611509	0.0419493
CFAP97	0.0822497	0.086503	0.0918289	0.0320153	0.0727659	0.121477	0.0611546	0.0808194	0.0660131	0.0510692	0.0525328	0.055283	0.0826296	0.106605	0.0435678	0.0674992	0.0608313	0.114853	0.101697	0.0713146	0.0597027	0.0809081	0.0647978	0.0997052	0.0683705	0.100918	0.0712684	0.0312717	0.0835177	0.104641	0.0742685	0.102375	0.0594774	0.063976	0.044095	0.10445	0.0640578	0.057355	0.0841615	0.0670881	0.116917	0.0406204	0.0960064	0.0559961	0.0507327	0.0847246	0.0724348	0.0485289
SNX25	0.151196	0.164999	0.180243	0.204397	0.223381	0.132917	0.158747	0.172751	0.141408	0.125915	0.112823	0.137397	0.158092	0.198116	0.216698	0.169558	0.169943	0.163753	0.167482	0.159272	0.163165	0.145306	0.157022	0.107716	0.180221	0.190899	0.218473	0.213334	0.259909	0.152942	0.14259	0.169711	0.14425	0.162435	0.232197	0.220438	0.236227	0.149971	0.205589	0.180409	0.169181	0.153778	0.142202	0.137718	0.220334	0.190296	0.160707	0.130341
LRP2BP	0.138995	0.176219	0.144537	0.234501	0.107911	0.180409	0.288617	0.20516	0.144626	0.14065	0.120428	0.155268	0.134021	0.167635	0.153955	0.137339	0.353281	0.124994	0.199325	0.217941	0.134722	0.0772766	0.153567	0.137865	0.159852	0.254059	0.1126	0.176698	0.223411	0.202589	0.144227	0.140549	0.115083	0.193016	0.20015	0.13659	0.267154	0.135281	0.147437	0.135423	0.17019	0.14588	0.199351	0.219859	0.287458	0.165096	0.100008	0.295228
ANKRD37	0.010235	0.00845423	0.00662205	0.0240832	0.0282568	0.0144233	0.0572484	0.0403201	0.0239868	0.00825853	0.0146052	0.00970518	0.0121993	0.0201415	0.0307216	0.0144768	0.0282093	0.0147032	0.0251992	0.00664977	0.00552995	0.00581037	0.00959215	0.00536254	0.018453	0.00630275	0	0.0146171	0.0146775	0.0189912	0.0171481	0.0113717	0.0116824	0.0311368	0.0122857	0.0101702	0.0269493	0.00979291	0.0196761	0.00529013	0.0146847	0.00881189	0.0420096	0.037525	0.0359157	0.0258208	0.0103817	0.00979959
UFSP2	0.0940325	0.0926456	0.0633353	0.0867361	0.0653709	0.105854	0.086347	0.0895469	0.0689646	0.0374048	0.0523445	0.0458805	0.0572223	0.0256423	0.0774641	0.0906599	0.0465394	0.0836228	0.0811771	0.0598661	0.039485	0.0494936	0.0334542	0.0363239	0.0549258	0.133999	0.0268459	0.0993256	0.12811	0.114065	0.0753551	0.0370386	0.0530812	0.0576983	0.0563974	0.080655	0.0695213	0.0585332	0.0277011	0.0814178	0.069862	0.0511916	0.102222	0.0640166	0.103812	0.0548172	0.0467812	0.0561931
C4orf47	0.0237369	0.0429649	0.0355807	0.0410523	0.0489051	0.0422421	0.0625917	0.108959	0.0466761	0.0411686	0.0277704	0.0476818	0.0521681	0.0231825	0.0690402	0.0758101	0.0580321	0.0831614	0.0480886	0.0419203	0.0260618	0.0215282	0.0432745	0.0537658	0.0254487	0.0268378	0.0968346	0.0567173	0.0929899	0.0868287	0.0596844	0.0549904	0.0513783	0.0561864	0.0413799	0.0494225	0.0719878	0.0484757	0.0710932	0.0275984	0.0568375	0.0368306	0.0595784	0.0534806	0.0693686	0.0636921	0.0421016	0.0508257
CCDC110	0.00719529	0.00616475	0.00100365	0	0.00134485	0.00457139	0.00267123	0.000665996	0.00169412	0.00178238	0.00169623	0.00323455	0.000333399	0.019487	0.00301903	0.00707809	0.00807576	0.0202282	0.00227861	0.0179472	0.00343701	0.0033431	0	0.000695212	0	0	0.027263	0.00785878	0.00158468	0.00676393	0.00552681	0	0.00544834	0.00866434	0.00441768	0	0	0.00334382	0.00409772	0.00229842	0.000908867	0	0	0.00735804	0.00541978	0.00464265	0.000504417	0.000634773
PDLIM3	0.00676325	0.0116737	0.0273499	0.0519027	0.0248647	0.0235598	0.00776636	0.0108853	0.0189258	0.0244759	0.0198379	0.00678924	0.0164764	0.00607514	0.0115009	0.0250911	0.0261846	0.0521687	0.0162919	0.0252584	0.0285	0.0145936	0.0250743	0.0352419	0.0180621	0.0165233	0.00529354	0.0095129	0.014768	0.0118986	0.00912142	0.0239225	0.00751781	0.0166252	0.0173192	0.0252853	0.00323963	0.00389791	0.00911763	0.00306995	0.0384996	0	0.0361299	0.0178452	0.00824725	0.00778681	0.0190995	0.0156462
SORBS2	0.426548	0.434971	0.30179	0.415567	0.448001	0.459547	0.353876	0.331253	0.232308	0.285574	0.243236	0.349714	0.341706	0.351891	0.394362	0.458596	0.699911	0.419007	0.375875	0.392179	0.339211	0.220486	0.469125	0.311999	0.359505	0.559406	0.476215	0.421694	0.473882	0.475551	0.310835	0.339636	0.314519	0.343423	0.453981	0.430528	0.39407	0.34412	0.670472	0.425194	0.376029	0.354519	0.333708	0.550427	0.453422	0.285715	0.252677	0.120742
TLR3	0.00402933	0.00156449	0.004228	0.00332954	0	0	0.00381349	0.00181496	0.0102642	0.00104794	0.00361048	0.000794365	0.0052764	0	0	0.00598504	0.00491632	0	0.0032216	0.00429989	0.00243079	0.00160523	0.0101765	0	0	0	0	0	0.00766299	0	0.006159	0	0.00211065	0.000955057	0	0.00667041	0	0.0021247	0	0.0107102	0	0	0	0	0	0.00258678	0	0
FAM149A	0.0660378	0.0312436	0.0316562	0.0209888	0.032134	0.0379938	0.0317964	0.0497526	0.040374	0.0284145	0.0298123	0.0417459	0.0453672	0.0467103	0.0438843	0.0645622	0.0805472	0.0217181	0.031607	0.0895965	0.0530933	0.0239153	0.0295626	0.0348585	0.0395419	0.0478347	0.0813482	0.0455532	0.0472766	0.0397362	0.051425	0.0253587	0.0366614	0.0243691	0.0480764	0.046703	0.0559029	0.0218898	0.0599978	0.0522018	0.0251228	0.0293867	0.0790744	0.0286708	0.0247223	0.0269255	0.0301113	0.0381329
CYP4V2	0.0463126	0.0875605	0.0569221	0.0822731	0.0547748	0.0527925	0.0868615	0.075058	0.0650806	0.0667699	0.0727502	0.0795589	0.0726109	0.124917	0.0510063	0.0519846	0.0617835	0.100559	0.0732218	0.116644	0.0680845	0.0383719	0.0638657	0.0707602	0.0765009	0.050252	0.0815548	0.0891274	0.0688008	0.0720803	0.0937692	0.0597281	0.0646509	0.0798176	0.120819	0.11208	0.0879974	0.0691046	0.0797248	0.0842071	0.0703055	0.0677215	0.117097	0.0690012	0.0619069	0.0491257	0.0696055	0.0698072
KLKB1	0.0174379	0.0300205	0.0181845	0.0724165	0.0424369	0.0804308	0.0321603	0.0358777	0.0223696	0.0216485	0.0249669	0.015677	0.0167797	0.0681845	0.0219758	0.015748	0.0355136	0	0.0305318	0.0520359	0.0246208	0.00962895	0.0204037	0.0272219	0.03271	0.0287476	0.032356	0.0144763	0.00739203	0.0573677	0.0451599	0.0220748	0.020564	0.0122557	0.0207195	0.0229587	0.0152435	0.0586088	0.0377171	0.0152413	0.00689904	0.0184851	0.00408644	0.0561946	0.0239394	0.012474	0.015462	0.0209477
F11	0.00068145	0.00337521	0.0023635	0	0.00148974	0.00548054	0.00211291	0.0019459	0	0.000319991	0.000892031	0.00201345	0.00381832	0	0.00827081	0	0	0	0.00459757	0.0047609	0	0	0	0.00144653	0.00218563	0	0	0.00329655	0	0	0.00123476	0	0.00082043	0	0	0	0.00193958	3.8975e-05	0.00321579	0	0	0	0	0.0021955	0	0.00219942	0	0.0106354
AC018709.1	0.0173053	0.00772216	0.000302267	0.00573783	0.00523191	0	0.000262885	0.00543137	0.00597378	0.00537329	0.00149588	0.00994157	0.00497702	0.0198953	0.00543229	0.0152983	0.00373371	0.000842184	0.00178128	0.00712398	0.00618692	0.00617021	0.00571844	0.0102777	0.0070883	0	0.0137161	0.00119283	0.00600279	0.00338596	0.00105455	0.0192846	0.00398054	0.0100445	0.0159542	0.0011152	0	0	0	0.0143732	0.00276192	0	0	0	0.00594463	0.00291464	0.0192447	0.000926851
FAT1	0.00985358	0.0379448	0.0123997	0.0373342	0.0370274	0.0277281	0.059822	0.0220196	0.0191597	0.0442956	0.0118054	0.0390013	0.0331658	0.0116441	0.0193776	0.0732162	0.0220546	0.0534798	0.0347201	0.0371167	0.0377964	0.0213119	0.0246626	0.0614202	0.0257884	0.0191599	0.0653385	0.0222385	0.0253306	0.0310721	0.0120092	0.0199058	0.0139895	0.0320972	0.023144	0.062064	0.0316301	0.0240056	0.0220692	0.0197261	0.0160569	0.0148702	0.012077	0.0208043	0.0309635	0.0221752	0.0462089	0.081084
ZFP42	0	0	0	0	0	0	0	0	0	0	0	0	0	0	0	0.00180306	0	0	0	0	0	0	0	0	0	0	0	0	0	0	0	0	0	0	0	0	0	0	0	0	0	0	0	0	0	0	0	0
TRIML2	0.00100269	0	0	0	0	0	0.00127859	0.000986082	0	0	0	0	0.000815428	0	0	0	0	0	0.000765578	0	0	0.000687719	0.000782703	0.000916335	0.00138728	0.00123015	0	0	0.000684519	0	0	0	0	0	0.0028861	0	0	0	0	0	0	0	0	0	0	0	0	0.00124287
TRIML1	0	0	0.000875343	0	0	0	0	0	0	0	0	0.00170287	0	0	0	0	0	0	0	0	0	0	0	0	0	0	0	0	0	0	0	0	0.000193638	0	0.00168275	0	0	0	0	0	0.0036275	0	0	0	0.00537532	0	0	0
FRG1	0.036488	0.0333684	0.0406915	0.0330936	0.0685571	0.0676828	0.0503668	0.0507099	0.0411116	0.0219652	0.0343575	0.0249587	0.0316769	0.0258702	0.0329828	0.0477492	0.0113933	0.137243	0.0504973	0.0321787	0.0462357	0.0229589	0.0184029	0.0375471	0.0477154	0.0342154	0.0514986	0.0441463	0.123111	0.0360186	0.0331987	0.0299355	0.0348631	0.0314183	0.0249505	0.035676	0.0426717	0.0304041	0.0177739	0.0428602	0.0494013	0.0282871	0.0913142	0.0402201	0.0318465	0.0295697	0.030219	0.0353712
DUX4	0	0	0	0	0	0	0	0	0	0	0	0	0	0	0	0	0.00161823	0	0	0	0	0	0	0	0	0	0	0	0	0	0	0	0	0	0	0	0	0	0	0	0	0	0	0	0	0	0	0.000440179
PLEKHG4B	0.00145519	0.00512837	0	0	0.00248804	0.00127161	0.139323	0.000673393	0	0.000754477	0.000626061	0	0.00506935	0	0.00202123	0	0.00418953	0.00271702	0.00185487	0	0.00444125	0.00062896	0.00274175	0.00369044	0.00174772	0	0	0.00423144	0.00672258	0.0172642	0.000543271	0	0.00170068	0.00270899	0.0095639	0.00239554	0.00302017	0.00294617	0	0	0.010627	0	0	0.047825	0.00424415	0.00236561	0.00488428	0.180391
CCDC127	0.0335175	0.0080871	0.0113211	0.023282	0.0136423	0.0143721	0.0322719	0.0262653	0.0197431	0.0212172	0.013607	0.00875784	0.0192588	0.0390661	0.0210034	0.018582	0.030538	0.017164	0.023566	0.0157946	0.0101466	0.0107953	0.013934	0.0274995	0.0177557	0.00967583	0.00493676	0.0262938	0.0284936	0.00943458	0.0139327	0.012989	0.0195522	0.0241174	0.00503231	0.0293969	0.0174555	0.0302882	0.0257161	0.0240262	0.00616219	0.0146097	0.0585704	0.00311331	0.00941752	0.0211549	0.000931881	0.014352
SDHA	0.120268	0.101096	0.0639978	0.0386374	0.120956	0.121669	0.109823	0.102264	0.0831634	0.0662812	0.0692543	0.0802756	0.0960856	0.128471	0.106822	0.140395	0.108694	0.164309	0.109064	0.112373	0.104541	0.0745961	0.0944667	0.0903865	0.103596	0.144558	0.114679	0.106996	0.0889025	0.0946037	0.100317	0.10893	0.076561	0.0974026	0.117145	0.118095	0.116134	0.0959839	0.11971	0.113353	0.154948	0.0910784	0.147881	0.191281	0.0834842	0.0666779	0.0962246	0.092032
PDCD6	0.0699864	0.0862577	0.0547986	0.0772701	0.100117	0.0578734	0.0422156	0.0602707	0.0456807	0.0391175	0.0318694	0.0443656	0.0406173	0.0911205	0.0904259	0.0594965	0.0778008	0.115247	0.0666129	0.0742578	0.058503	0.0700485	0.051223	0.0572305	0.0510814	0.0627336	0.00887092	0.0666936	0.0745209	0.0577746	0.0483296	0.110006	0.0553627	0.0402035	0.0507953	0.100041	0.096931	0.0457258	0.0898051	0.0492713	0.0634569	0.0595094	0.11723	0.0686018	0.0507145	0.045436	0.0687387	0.0857438
AHRR	0.0092183	0.0102747	0.00502193	0.00520448	0.00293737	0.000673523	0.00695969	0.0152564	0.0081352	0.00613616	0.00144357	0.00215465	0.0082563	0	0.0081469	0.00635274	0.0155352	0.00640681	0.00416023	0.0120333	0.000785171	0.00540324	0.00487111	0.0178268	0.0101201	0	0	0	0.0119393	0.00748133	0.00749633	0.0194996	0.0119446	0.00718646	0.00195003	0.00571265	0.0113661	0.00364083	0.00957033	0	0.00552298	0.0130504	0	0.00509795	0.00589143	0.0122788	0.00655308	0.00926648
EXOC3	0.0692438	0.0718261	0.0540844	0.0778134	0.0820618	0.0478101	0.0439948	0.0658921	0.0741308	0.035957	0.0432248	0.0699562	0.0683522	0.0726602	0.0889642	0.0696112	0.0889983	0.0924692	0.070304	0.0697201	0.0676152	0.0529384	0.0425756	0.0859886	0.0415266	0.112938	0.0886551	0.0523359	0.061207	0.0594736	0.0702197	0.102597	0.0677386	0.0586626	0.0278556	0.0912888	0.0842822	0.0519269	0.129082	0.0761228	0.0925719	0.0711486	0.155493	0.071059	0.0551516	0.0510433	0.0944173	0.0566865
SLC9A3	0	0.00651657	0.0105641	0.0119048	0.0194944	0.00184096	0.00544252	0.0116847	0.011714	0.0054701	0.00412494	9.60596e-05	0.00896853	0.010095	0.00158999	0.0180664	0.025009	0	0.0150647	0.0127516	0.00357035	0.00532524	0.00291922	0.00589372	0.0042679	0.00212134	0	0.00921457	0.00632288	0.00898942	0.0138486	0.0100238	0.0101777	0.00252799	0.00818028	0.00397097	0.00869478	0.00756157	0.0173031	0.00590743	0	0.0103824	0.0349916	0.00189427	0.00284677	0.00867214	0.00231979	0.00652408
CEP72	0.00959628	0.00394562	0.0014342	0	0.00776164	0.00277521	0.00775512	0.00723307	0.0133507	0.00269411	0.000815159	0.00691847	0.00454044	0.0125155	0.00130148	0.0316994	0.00849431	0.00858055	0.00438326	0.00507261	0.0114827	0.00242641	0.00268507	0.00610683	0.00731334	0.00749045	0	0.000785602	0.00631172	0.00212385	0.00451864	0	0.00615508	0.0124001	0	0.00526089	0.00492249	0.00184506	0.0180683	0.0017789	0	0.005086	0.0134973	0.00328399	0.00284554	0.00591329	0.00667961	0.00743762
TPPP	0.0500183	0.0570376	0.0384911	0.102247	0.0957204	0.109021	0.0721118	0.0704924	0.0509943	0.0297915	0.0357509	0.0539039	0.0307771	0.0362599	0.0475297	0.0235983	0.0734394	0.0353044	0.05563	0.0495509	0.0304622	0.0215092	0.06965	0.0509093	0.0537007	0.0800723	0.0797285	0.0656251	0.0779344	0.0881517	0.0598418	0.0461763	0.0578274	0.0424123	0.0366632	0.0595137	0.0662314	0.0312799	0.0827906	0.0290749	0.0630228	0.0264533	0.0458273	0.0532091	0.0625983	0.0309695	0.0640904	0.0349811
ZDHHC11B	0.116462	0.0695247	0.0877877	0.145714	0.0681827	0.0612889	0.0697642	0.0900944	0.0636207	0.0357261	0.0490419	0.0839654	0.0699161	0.0538176	0.0737392	0.123352	0.2107	0.0894839	0.140322	0.122989	0.139093	0.0495819	0.166145	0.0979586	0.0263314	0.0766608	0.0498777	0.116312	0.136615	0.123417	0.145686	0.0352994	0.108022	0.128232	0.123538	0.147637	0.107375	0.0927779	0.0947455	0.0929026	0.078955	0.0770681	0.049763	0.0809982	0.225435	0.0754849	0.0634922	0.064176
ZDHHC11	0.0264469	0.0115736	0.0258395	0.0369319	0.00539296	0.0224586	0.0200926	0.00623034	0.0164689	0.00521783	0.00874175	0.020687	0.0115411	0.0270117	0.0200474	0.0263653	0.0297973	0.0340888	0.0388149	0.0295502	0.0513962	0.0212569	0.0189828	0.044804	0.0129566	0.0163242	0	0.0255305	0.0261468	0.00474487	0.0551713	0.0101366	0.0439936	0.0278945	0.00487801	0.0409179	0.0169864	0.0118937	0.0198603	0.0135892	0.0251568	0.0400897	0.042608	0.0233745	0.0914655	0.0153925	0.0030623	0.0455872
BRD9	0.0559873	0.0610957	0.068392	0.107056	0.0736143	0.058628	0.0538612	0.0506184	0.0488365	0.0268423	0.0440083	0.0382206	0.0416891	0.0391227	0.0662522	0.0796487	0.0292489	0.0322676	0.0842684	0.0504933	0.0640892	0.0448574	0.0436698	0.0696454	0.0341765	0.0491026	0.0737649	0.0673162	0.0690298	0.0741687	0.050385	0.106269	0.0526538	0.0771676	0.0335479	0.0808496	0.0743649	0.0389536	0.0350649	0.0330372	0.0540659	0.0431686	0.10181	0.0670833	0.0468124	0.0477741	0.0382952	0.0701608
TRIP13	0	0.00227614	0	0	0	0	0.00487935	0.000321494	0.00274663	0.00153428	0.0006062	0.00206461	0.00243181	0.0162799	0.000244421	0	0	0	0.000457678	0.00409189	0.00342531	0.00376277	0.00965134	0.000698969	0.00170908	0	0	0.00106815	0.00701236	0	0.00144408	0.00784989	0.0021583	0	0	0	0.00624464	0.00233583	0	0	0.00431254	0.0018364	0.0172263	0.000766611	0.00763155	0	0.00308112	0.000770895
NKD2	0	0.000352298	0.00128038	0	0.00561587	0.0161527	0.00726549	0.00165542	0.000300813	0.00373376	0.00386983	9.21305e-05	0	0.0302188	0.00223323	0.00570121	0	0	0.000142812	0.00145279	0	0.000194214	0.000660907	0.000959855	0.000325532	0	0	0.00839715	0.0069223	0.00493004	0.00225627	0	0.00176352	0	0.00104732	0	0	0	0	0	0	0.00142906	0	0.00348668	0.00489183	0.00553459	0	0.0027285
SLC12A7	0.0247829	0.0167436	0.000891188	0	0.00220508	0	0.0502831	0.0071855	0.00686262	0.00785758	0.00139383	0.00926176	0.0115257	0.0111595	0.0142257	0.0378764	0.0358742	0	0.00429312	0.00857874	0.0145067	0.014049	0.0140225	0.010481	0.0125415	0.0102369	0	0.00203171	0.0110926	0.00171232	0.0127776	0.0144353	0.0115266	0.00645684	0.00945309	0.00801485	0.0144899	0.0118627	0.0262086	0.0104626	0	0.012648	0.0192895	0.0301731	0.00429454	0.00917616	0.00503544	0.0635907
SLC6A18	0	0	0	0	0	0	0	0	0	0	0	0	0	0	0	0	0	0	0	0	0	0	0	0	0	0	0	0	0	0	0	0	0.000166198	0	0	0	0	0	0.00676372	0	0	0	0	0	0	0	0	0
TERT	0	0	0	0	0	0	0	0	0	0	0	0	0	0	0	0	0	0	0	0	0	0	0	0	0	0	0	0	0.00122266	0	0	0.00289104	0	0	0.000859659	0	0	0	0	0	0	0	0	0.00512054	0	0	0	0
CLPTM1L	0.0360934	0.0496892	0.0208709	0.0509548	0.015199	0.0370886	0.0420876	0.0493964	0.0396801	0.0198872	0.0163223	0.0231637	0.0323279	0.0361691	0.0358595	0.0474094	0.0502096	0.0198955	0.0408897	0.0596928	0.0373727	0.0301453	0.0398511	0.0360197	0.0186832	0.0565122	0.116358	0.0333645	0.0314077	0.0314501	0.0349594	0.0482883	0.046471	0.0345136	0.0358513	0.0514376	0.0367964	0.052531	0.0658519	0.0235743	0.0302886	0.0192682	0.0519915	0.0672234	0.0224576	0.0381396	0.00705556	0.0426881
SLC6A3	0.000603773	0	0	0	0	0	0	0.00246448	0	0.00012181	0	0	0	0	0	0	0	0	0	0	0	0.000938912	0	0	0	0	0	0	0	0	0	0	0	0	0	0	0	0	0	0	0	0.00269355	0	0	0	0	0	0
LPCAT1	0.0295611	0.0734062	0.049693	0.0915763	0.078439	0.0628936	0.0573197	0.0605379	0.0463256	0.0238095	0.0312284	0.0336464	0.0394829	0.105594	0.0574889	0.0507525	0.0423538	0.0734087	0.0425752	0.05059	0.0594002	0.0290229	0.0379708	0.0432302	0.0333385	0.0218321	0.0637393	0.0621915	0.0531509	0.0462525	0.0532993	0.0258595	0.0566606	0.0606117	0.02453	0.0712378	0.0527989	0.0553304	0.0458554	0.0495701	0.0381563	0.0279365	0.0684726	0.0323426	0.0513996	0.026158	0.0367145	0.027501
MRPL36	0.0104989	0.022226	0.0156238	0.074128	0.028195	0.0169692	0.0172638	0.0195522	0.0117449	0.00423239	0.00894085	0.00275145	0.0199799	0.0175577	0.0101899	0.0394745	0.00656043	0	0.0297862	0.0144581	0.00988795	0.0060922	0.0223024	0.0112868	0.00272667	0	0	0.00606729	0.0452296	0.0164721	0.0166171	0.0120746	0.0134037	0.0172093	0.010707	0.0114036	0.00661515	0.0126892	0.0267897	0.0232865	0.026741	0.0125479	0.0452255	0.0123125	0.0129961	0.0114868	0	0.00799562
NDUFS6	0.0654914	0.0617077	0.0569701	0.105832	0.020927	0.0302842	0.0542117	0.049085	0.0338436	0.0186832	0.0340351	0.0257304	0.0513932	0.0758808	0.0314572	0.0347585	0.0387645	0.0411247	0.0578164	0.0516867	0.0301228	0.0323775	0.0340431	0.038069	0.0224566	0.0616768	0.0661313	0.0664518	0.0585289	0.0591794	0.0482502	0.0273089	0.0501238	0.0539589	0.023448	0.0362466	0.0294667	0.044196	0.0539234	0.0440019	0.0337812	0.0322613	0.0395748	0.073335	0.0470113	0.0638496	0.0335013	0.0285275
IRX4	0	0	0	0	0	0	0	0	0	0	0	0	0	0	0	0	0	0	0	0	0	0	0	0	0	0	0	0	0	0	0	0	0	0	0	0	0	0	0	0	0	0	0	0	0	0.00118266	0	0
IRX2	0	0.00699358	0	0	0	0	0.00491162	0.00367034	0	0	0	0	0	0	0.00173478	0	0	0.00491293	0	0	0	0.00187816	0.000613032	0	0.00211871	0	0	0	0.00114053	0.00425582	0	0	0.00160697	0	0	0.00282691	0.00204962	0	0.0031158	0	0.0136454	0	0	0.00328399	0	0	0	0
ADAMTS16	0.00138708	0.00404902	0.00488552	0.0490735	0.0108298	0.0194792	0.00954024	0.0124732	0.00818336	0.00494681	0.00329286	0.0018687	0.00371528	0.0147259	0.0169834	0.0342642	0.0327548	0	0.0132968	0.00271289	0.0130408	0.00339599	0.0063665	0.00894882	0.0037576	0.0160034	0.00887092	0.0119944	0.0263889	0.00979062	0.00779554	0.00671523	0.00743108	0.010357	0.0082207	0	0.00196198	0.00431644	0.00629259	0.00163224	0.014489	0.0129073	0.00408644	0.00951309	0.00527009	0.00234292	0.00283725	0.00631635
ICE1	0.158604	0.211974	0.119553	0.148556	0.183365	0.161693	0.131028	0.126564	0.104592	0.115066	0.0911527	0.132284	0.125873	0.154681	0.151892	0.138818	0.202076	0.248251	0.149159	0.11678	0.124274	0.117833	0.147046	0.101304	0.0918233	0.196563	0.138379	0.13398	0.143661	0.168263	0.110226	0.142176	0.126355	0.102702	0.0999012	0.131126	0.149445	0.112899	0.200545	0.196551	0.145693	0.0821771	0.239579	0.132581	0.135173	0.0853951	0.101663	0.191391
MED10	0.0370581	0.0437776	0.0474713	0.0350134	0.0536321	0.0331444	0.0898578	0.0812626	0.0658306	0.0304587	0.0347467	0.0308062	0.044323	0.0908884	0.0580542	0.0900108	0.038808	0.0631359	0.0690309	0.0354121	0.0503401	0.0389497	0.0302335	0.053017	0.0410518	0.0710786	0.0272215	0.0371086	0.143511	0.0453924	0.0569417	0.105075	0.0619985	0.0665111	0.0290347	0.0300956	0.0541999	0.0496174	0.0767805	0.0846051	0.0556972	0.0488974	0.122241	0.057196	0.0403447	0.0459079	0.0577159	0.0629529
UBE2QL1	0.0230498	0.0558679	0.0385112	0.096162	0.048577	0.0466565	0.0561386	0.0595013	0.0465181	0.0364849	0.0364896	0.0396323	0.0382473	0.0332121	0.0562281	0.0416942	0.104567	0.043459	0.0569391	0.0712033	0.0380614	0.0309467	0.0534838	0.0340041	0.0476522	0.046219	0.0748529	0.0273103	0.0825837	0.0402164	0.05945	0.0205001	0.0272037	0.0473991	0.046325	0.0352893	0.0491509	0.0367526	0.0873556	0.0685295	0.0297187	0.0167491	0.0407193	0.0621688	0.0502685	0.0318162	0.0264571	0.0726072
NSUN2	0.0938683	0.0811557	0.0564715	0.0871606	0.045678	0.071996	0.0727746	0.0723005	0.0607126	0.0773985	0.0544394	0.0412587	0.0605362	0.133758	0.122448	0.0500627	0.0395096	0.131108	0.0850379	0.0652235	0.0715627	0.0557112	0.0583716	0.0459519	0.0531748	0.0347383	0.145093	0.036178	0.0788386	0.0874882	0.0809875	0.167207	0.0831907	0.09122	0.0417654	0.165541	0.0846726	0.0548478	0.130834	0.101201	0.0714686	0.147697	0.0515788	0.0700925	0.0751312	0.0840134	0.0305208	0.0993291
SRD5A1	0.0708291	0.0671481	0.0489551	0.0466297	0.0456292	0.0251257	0.0419062	0.0481854	0.0492375	0.0458483	0.0519766	0.0343965	0.0429002	0.0611738	0.0660242	0.0683738	0.0956724	0.0840998	0.0406584	0.0526064	0.0727385	0.026569	0.0512342	0.037621	0.0312791	0.0520651	0.0448443	0.0217918	0.036663	0.0598013	0.0427219	0.0792133	0.0469688	0.0585271	0.0399981	0.0522118	0.0614441	0.0517509	0.0608466	0.0650759	0.0733861	0.0622635	0.0193821	0.0472297	0.0267276	0.0584027	0.0398147	0.0351986
TENT4A	0.0562903	0.0983331	0.10357	0.109457	0.092406	0.0813683	0.0986592	0.124232	0.0978815	0.0658184	0.077776	0.0780066	0.0953278	0.166654	0.144827	0.192233	0.173495	0.140331	0.100111	0.0852826	0.131707	0.104249	0.112476	0.110979	0.0595418	0.121594	0.104596	0.0793196	0.139594	0.149527	0.11016	0.138442	0.11444	0.0957577	0.077099	0.0917574	0.105176	0.119069	0.111752	0.156662	0.150015	0.103439	0.149827	0.081129	0.0798982	0.11204	0.0884801	0.129822
ADCY2	0.387804	0.457624	0.261622	0.444608	0.447085	0.46052	0.311533	0.335187	0.248831	0.271553	0.257412	0.317539	0.302657	0.310105	0.316223	0.418898	0.589197	0.400896	0.334489	0.335595	0.290864	0.290238	0.360096	0.297351	0.401378	0.448492	0.446148	0.438265	0.398946	0.374681	0.309282	0.268703	0.291116	0.302991	0.401856	0.417309	0.362854	0.334626	0.636193	0.400053	0.374098	0.286107	0.355882	0.560671	0.403761	0.218463	0.25813	0.257448
C5orf49	0.000862514	0	0.000812936	0.0117614	0.00866617	0.0133526	0.00621893	0.00355463	0.00226022	0.000198563	0.00175266	0.000387238	0	0	0.00187094	0	0	0	0.00300487	0.000936273	0.00584448	0.00538012	0	0.00497481	0.00090584	0.00255677	0	0.00495298	0.00176146	0.00273031	0.010922	0.00773727	0.00234454	0	0.0050642	0	0.000616406	0	0	0	0	0	0	0.000766611	0.00197475	0.00243383	0	0.0022768
MTRR	0.0608767	0.0599453	0.0489097	0.108979	0.0609521	0.0567385	0.0611391	0.0622419	0.0471623	0.0425677	0.0309335	0.0349874	0.0547118	0.031241	0.0565494	0.0563934	0.0639389	0.0538675	0.0708449	0.0697249	0.0609577	0.0568005	0.0370466	0.0591608	0.041183	0.051339	0.0226003	0.0907326	0.0830512	0.0807301	0.0505137	0.0796974	0.0520308	0.0691372	0.0653817	0.0458506	0.0394239	0.0621606	0.0679552	0.0756745	0.0411289	0.0492593	0.111013	0.0564144	0.0344938	0.0598042	0.0257883	0.0745419
FASTKD3	0.0135138	0.0298142	0.0116226	0.0234545	0.0383127	0.0179512	0.0128887	0.0156871	0.0119807	0.0116311	0.0105208	0.0134878	0.0156084	0.0216201	0.0129863	0.0137677	0.0080303	0.00998142	0.0226126	0.0222091	0.0120256	0.00823623	0.0219181	0.0140803	0.0130867	0.015189	0	0.0113379	0.0169204	0.00913392	0.0253938	0.0189894	0.0117258	0.0126267	0.00827836	0.0156318	0.0110101	0.00773333	0.022174	0.027551	0	0.00818935	0.0562607	0.0265648	0.0176815	0.00818567	0.010146	0.0151992
SEMA5A	0.435697	0.496955	0.337022	0.419258	0.440938	0.609506	0.383399	0.382106	0.174886	0.223834	0.258827	0.318801	0.305775	0.497261	0.360136	0.472479	0.855294	0.447742	0.346426	0.390714	0.356974	0.349103	0.396198	0.287127	0.322673	0.794789	1.03483	0.549245	0.602932	0.511169	0.286108	0.341693	0.295381	0.216036	0.589182	0.539015	0.426964	0.29844	0.827696	0.576921	0.375801	0.333905	0.661773	0.712182	0.596211	0.359932	0.165733	0.421995
TAS2R1	0	0	0.000628492	0	0	0.00502926	0	0.00613992	0	0	0	0	0.00173912	0	0	0	0	0.00271702	0.00229654	0.00369205	0	0	0.0018465	0	0	0	0	0.0045321	0.0023706	0	0.00242792	0.00108348	0.000730203	0.00021619	0.0021845	0	0.000957173	0.00103107	0.0106375	0.00777064	0	0.00632067	0	0.00467278	0	0	0	0.00786255
CCT5	0.0390707	0.062387	0.0608967	0.0704019	0.0592244	0.0459397	0.18175	0.0598892	0.057766	0.0439664	0.0390365	0.0328686	0.0474408	0.0569515	0.0395725	0.0899901	0.117436	0.035078	0.0707781	0.0483315	0.0710206	0.0574214	0.0706943	0.063469	0.0582191	0.0706673	0.191369	0.0850465	0.0631897	0.0523049	0.079686	0.126211	0.062311	0.0688889	0.0487721	0.0504144	0.101321	0.0971932	0.116315	0.0765643	0.0832171	0.0659815	0.0294196	0.0673532	0.0528601	0.0491272	0.0589288	0.132158
CMBL	0.016662	0.031015	0.0370639	0.0407741	0.0204537	0.0168069	0.0355737	0.0297552	0.0231628	0.0133241	0.0223508	0.0144452	0.022576	0.0259517	0.0219903	0.0191422	0.0627874	0.0292752	0.0316933	0.0156993	0.0194737	0.0127199	0.0241779	0.00985627	0.0327894	0.0295728	0.0538875	0.0291164	0.0223952	0.0182714	0.0395281	0	0.0281345	0.0375392	0.0379131	0.0201101	0.0259254	0.044245	0.0147254	0.00673129	0.0170072	0.0520791	0.0273495	0.0218509	0.0269794	0.00474374	0.0318395	0.0126127
MARCH6	0.324784	0.347488	0.222317	0.341624	0.306206	0.317902	0.275757	0.254152	0.177428	0.19232	0.16154	0.213078	0.233169	0.367161	0.270948	0.355666	0.467951	0.298751	0.292527	0.281663	0.266789	0.156581	0.242952	0.190708	0.21251	0.35848	0.379137	0.378069	0.47483	0.354139	0.214939	0.300087	0.241717	0.244209	0.321863	0.269949	0.27108	0.204689	0.402823	0.272553	0.300158	0.29406	0.401294	0.330667	0.33645	0.189029	0.199498	0.232216
ROPN1L	0	0	0.0047213	0.0183307	0	0.00145781	0	0.00475587	0.00273783	0.000815504	0.00153714	0.000452213	0	0.0165626	0.00769162	0.0135045	0	0.0170002	0.00232848	0	0	0.00199614	0	0.00733818	0.000498044	0	0	0.00665941	0.00253299	0.0092202	0.0016302	0.00376788	0.000463772	0.000494082	0	0	0.00525421	0.00128611	0	0	0.00424998	0.000804154	0	0.0112107	0	0	0	0.000179297
ANKRD33B	0.0694546	0.0264265	0.0334674	0.0377354	0.0372625	0.0325525	0.0442209	0.0621392	0.0181047	0.0230373	0.0141032	0.0204558	0.0167542	0.0442051	0.013429	0.035163	0.106412	0.0462724	0.0336736	0.0268058	0.0198799	0.0306285	0.0370807	0.0248913	0.018411	0.0472874	0.0255952	0.0189485	0.0611385	0.0400141	0.0234325	0.0558601	0.0692181	0.0252989	0.0815418	0.0178678	0.0314551	0.0594781	0.0967289	0.0792876	0.0480334	0.0684104	0.20376	0.045115	0.0565899	0.0367448	0.0222798	0.0294774
DAP	0.0674196	0.0737984	0.0506322	0.0990755	0.0614433	0.0629376	0.0309309	0.0638589	0.0545968	0.0715781	0.0615358	0.0580923	0.0853835	0.0607386	0.0664948	0.065426	0.0418997	0.0495042	0.0701382	0.0584632	0.0726674	0.0548922	0.100229	0.0632861	0.0594701	0.0538908	0.0331914	0.0718841	0.0473821	0.0797049	0.0673409	0.0592266	0.0548424	0.0686465	0.055697	0.0561092	0.0591434	0.0785003	0.110615	0.0652357	0.0956886	0.0667697	0.0900205	0.0600712	0.0531162	0.0748846	0.0589618	0.0521718
CTNND2	0.253213	0.247839	0.159267	0.238463	0.232922	0.325097	0.174801	0.13444	0.085264	0.118381	0.113099	0.194847	0.149529	0.212107	0.192937	0.205916	0.495905	0.338109	0.194497	0.243566	0.175455	0.155673	0.235081	0.130223	0.15923	0.44307	0.494941	0.330611	0.334494	0.281449	0.138802	0.258925	0.16848	0.16899	0.214819	0.298598	0.198032	0.177161	0.546731	0.265478	0.214109	0.195186	0.479773	0.305854	0.271427	0.161164	0.125161	0.278368
DNAH5	0.0109727	0.00287214	0.00493258	0.0163394	0.00647714	0.00691537	0.00100216	0.00487607	0.00676826	0.00584304	0.00535768	0.00836304	0.00827697	0.0139081	0.0119295	0.00277039	0.0035239	0.0103138	0.0027173	0.00653138	0.00748872	0	0.0106002	0.00299501	0.000125073	0.00529215	0.0267815	0.00756266	0.00701785	0.0115425	0.00197256	0	0.00229448	0.00778887	0	0.0172304	0.00465065	0.00894127	0	0.0204773	0.0202816	0.000488214	0.0195613	0.019873	0.0101843	0.0107949	0.00537526	0.00890424
TRIO	0.432912	0.490722	0.233031	0.600868	0.48025	0.541062	0.250547	0.30764	0.174988	0.226262	0.175023	0.313383	0.294876	0.34835	0.419073	0.440173	0.83268	0.395018	0.368825	0.360594	0.301471	0.198711	0.389643	0.190436	0.397917	0.566627	0.701717	0.530166	0.524784	0.408923	0.239532	0.429758	0.278742	0.254885	0.464866	0.512226	0.368504	0.26859	0.754099	0.447521	0.386617	0.211393	0.517949	0.55724	0.433695	0.205098	0.284928	0.187239
OTULINL	0.00256352	0.0113597	0.0108425	0.0331318	0.0383733	0.0338549	0.00783334	0.00996305	0.014765	0.00529373	0.0177918	0.0161692	0.00590185	0.0144395	0.0183793	0.0145796	0.0125473	0.0142899	0.0107338	0.0168912	0.0191919	0.00876549	0.0101887	0.0189501	0.00629515	0.0105922	0.00939205	0.00792349	0.016008	0.0107188	0.00604117	0.00536343	0.0104909	0.013954	0.00571661	0.00446431	0.00103149	0.00780945	0.0268111	0.0210399	0.0128843	0.00587776	0.0289155	0.0130964	0.00608673	0.00577663	0.0143635	0.00391557
OTULIN	0.0475716	0.0555379	0.0476777	0.0406185	0.108644	0.0301708	0.0909072	0.0561172	0.0603959	0.0327908	0.0365799	0.0507394	0.0522248	0.0367603	0.0500357	0.0409069	0.0442003	0.0564177	0.064743	0.0458325	0.0725613	0.0446372	0.0322414	0.0544076	0.0570449	0.0238941	0.0884183	0.0731373	0.0412152	0.0800952	0.0412356	0.0393052	0.0384411	0.0578027	0.0353717	0.0574491	0.0266852	0.0289682	0.0519766	0.051907	0.0563536	0.0450072	0.125362	0.077524	0.0496442	0.0380898	0.0534691	0.107018
ANKH	0.243455	0.327731	0.216045	0.309251	0.284234	0.336745	0.281132	0.247349	0.193885	0.195678	0.175871	0.236939	0.226869	0.305666	0.286628	0.309513	0.411784	0.4523	0.250294	0.264595	0.2782	0.251618	0.283097	0.242907	0.243444	0.375091	0.493102	0.360758	0.330385	0.237496	0.250729	0.413896	0.257803	0.231345	0.336899	0.29514	0.296665	0.216455	0.378186	0.279134	0.28565	0.239456	0.2798	0.356154	0.319485	0.246782	0.278764	0.260609
FBXL7	0.511263	0.598486	0.398889	0.633629	0.499622	0.564333	0.461733	0.421099	0.336325	0.431146	0.400683	0.523003	0.428067	0.397922	0.543195	0.559812	0.769184	0.58603	0.480191	0.547783	0.414985	0.407707	0.494308	0.365811	0.500885	0.706301	0.763286	0.535571	0.559975	0.566953	0.451182	0.373018	0.467758	0.48952	0.596077	0.576069	0.497836	0.465466	0.713447	0.599621	0.561592	0.428219	0.533422	0.703252	0.575609	0.380002	0.502779	0.504553
MARCH11	0.0135466	0.0172757	0.00617316	0.0299842	0.0239785	0.0344341	0.0195984	0.00413631	0.00570181	0.00568475	0.00585744	0.0148731	0.016409	0.0419812	0.0217487	0.00787216	0.0343178	0.0460326	0.012632	0.0199179	0.0161349	0.00557748	0.011553	0.00674502	0.00998506	0.0106573	0.00390753	0.00218467	0.0266267	0.0406651	0.00869156	0.0180336	0.00999182	0.00929464	0.00497963	0.0232055	0.0196061	0.00926431	0.0219232	0.0107625	0.0199134	0.0117913	0	0.0416973	0.00813508	0.00226967	0.0151582	0.0390835
ZNF622	0.0157175	0.0320967	0.00838034	0.0702365	0.0114153	0.0097119	0.0168689	0.0100161	0.0137173	0.00782741	0.0107927	0.00580399	0.00499383	0	0.00159021	0.0129339	0	0	0.0227393	0.0021863	0.00734244	0.0176314	0.00683215	0.0132051	0.00890927	0.0221665	0.0417921	0.00508897	0.00964687	0.0128057	0.0140834	0.0268978	0.0104575	0.00450839	0.00214129	0.0106069	0.0260082	0.0157636	0.0266294	0.0196873	0.0254301	0.00278632	0.0516406	0.00252205	0.0116415	0.00458186	0.0102354	0.0226709
RETREG1	0.105708	0.155405	0.103609	0.144513	0.149429	0.147329	0.134425	0.115978	0.086684	0.0652193	0.0562593	0.11127	0.0844151	0.068028	0.0907788	0.10738	0.223468	0.114451	0.0748316	0.0733891	0.0777372	0.260843	0.117212	0.125835	0.046149	0.207938	0.138576	0.218367	0.116524	0.0879372	0.0987559	0.297008	0.141331	0.113455	0.0977502	0.125888	0.122735	0.0859144	0.155036	0.246379	0.103903	0.0476251	0.0957964	0.0807642	0.0817452	0.104612	0.0908759	0.272833
MYO10	0.203683	0.314579	0.258179	0.233428	0.280316	0.286244	0.205418	0.205046	0.217385	0.207758	0.183145	0.251528	0.204747	0.279475	0.26735	0.338427	0.345938	0.396604	0.260383	0.257984	0.229403	0.192855	0.209331	0.254363	0.241178	0.343233	0.359543	0.239109	0.339122	0.29389	0.259557	0.225611	0.209499	0.292243	0.327794	0.243904	0.263318	0.197159	0.27636	0.369679	0.272654	0.227365	0.355937	0.246552	0.278506	0.198834	0.269573	0.277878
BASP1	0.305412	0.370571	0.22916	0.465135	0.372381	0.433335	0.315701	0.257464	0.223498	0.197513	0.185136	0.23514	0.240201	0.233691	0.26743	0.349409	0.377174	0.318386	0.292092	0.312756	0.269429	0.190964	0.254309	0.22926	0.259569	0.468972	0.606822	0.368032	0.476144	0.376902	0.254043	0.273182	0.232498	0.275666	0.297924	0.320729	0.287252	0.24346	0.396176	0.274787	0.29901	0.246796	0.448419	0.460685	0.342422	0.18724	0.204006	0.160215
LINC02218	0.00681269	0	0	0.00423135	0	0.00276313	0.000830769	0.00368995	0.00222479	0.00088361	0	0	0	0	0	0	0	0	0	0	0.00215427	0.00649269	0.00157426	0	0.00405087	0	0	0.00106815	0.0084694	0	0.000627835	0	0.00113584	0	0	0	0	0	0	0	0.00289618	0	0	0.00972904	0.001491	0	0.00342831	0.000117115
CDH18	0.394062	0.464575	0.340001	0.608573	0.459623	0.520252	0.346536	0.296036	0.239879	0.289554	0.285069	0.298739	0.32695	0.336568	0.345232	0.424477	0.687494	0.393208	0.363445	0.369987	0.308415	0.181811	0.41703	0.290134	0.384547	0.652755	0.805976	0.463509	0.494796	0.514512	0.31635	0.315793	0.288483	0.315427	0.421844	0.492607	0.324147	0.309345	0.66386	0.407986	0.328343	0.258169	0.423346	0.389944	0.494499	0.157844	0.38214	0.249117
CDH12	0.21934	0.242208	0.113031	0.331578	0.201579	0.278441	0.173544	0.133036	0.104809	0.0673149	0.0551568	0.0898177	0.101848	0.196146	0.14525	0.176435	0.201505	0.24228	0.177495	0.175585	0.150632	0.0703424	0.169156	0.107472	0.184327	0.307642	0.37936	0.253747	0.318866	0.247347	0.156585	0.131522	0.129413	0.112496	0.127577	0.125689	0.167027	0.123512	0.398495	0.211765	0.188774	0.11164	0.234514	0.226245	0.189201	0.0729256	0.103258	0.0858124
PRDM9	0	0.00187979	0.00172812	0	0	0.00146549	0	0.00364459	0	0	0	0	0	0	0	0	0	0	0.00210645	0	0	0.000803311	0.00413775	0.00122668	0	0	0	0.000445933	0	0	0	0	0.000260201	0	0	0.00715086	0	0	0	0	0	0	0	0	0	0	0	0
CDH10	0.449456	0.51866	0.356271	0.660137	0.442739	0.566349	0.293794	0.356264	0.257202	0.29176	0.252529	0.404453	0.41769	0.500538	0.413909	0.536363	0.762844	0.552869	0.431888	0.45325	0.34037	0.329075	0.45193	0.395506	0.437597	0.629141	0.79048	0.494076	0.569523	0.523572	0.327968	0.371893	0.340463	0.335373	0.531024	0.531672	0.435894	0.368488	0.723427	0.516383	0.543198	0.291606	0.597895	0.561445	0.527032	0.338565	0.350489	0.213327
CDH9	0.0859733	0.101212	0.0421903	0.161482	0.12806	0.174757	0.086427	0.0657603	0.0552056	0.0225709	0.0237064	0.0331122	0.0640257	0.118624	0.0747642	0.0809377	0.13154	0.174068	0.0584548	0.0717354	0.0522811	0.0232624	0.140707	0.0544013	0.0756701	0.115981	0.274081	0.150222	0.144434	0.120489	0.0671513	0.0284227	0.0720314	0.035417	0.0854613	0.0424334	0.058388	0.0526454	0.170395	0.074645	0.0790327	0.0336156	0.104947	0.101721	0.0723788	0.0244254	0.0451483	0.0338492
CDH6	0.139139	0.129946	0.108337	0.199552	0.179408	0.175287	0.110692	0.0943814	0.113929	0.09622	0.130577	0.146453	0.168269	0.0449533	0.126751	0.173853	0.175551	0.168862	0.119758	0.153749	0.154053	0.0611993	0.145825	0.125157	0.12395	0.229575	0.0715664	0.134289	0.12577	0.156147	0.114568	0.0866048	0.0788359	0.136757	0.129796	0.173076	0.0559545	0.0436597	0.154916	0.150428	0.152473	0.115887	0.104815	0.144255	0.115127	0.0845689	0.124832	0.184988
DROSHA	0.174396	0.188509	0.139998	0.245253	0.189193	0.28138	0.217569	0.137044	0.134211	0.137197	0.159658	0.159495	0.184629	0.16377	0.18053	0.242968	0.279275	0.286453	0.159327	0.230068	0.185069	0.107401	0.155106	0.170854	0.204012	0.31788	0.165323	0.277915	0.260426	0.246586	0.165551	0.120187	0.170948	0.186424	0.157651	0.235846	0.168666	0.165015	0.130429	0.179355	0.221995	0.166155	0.172288	0.237173	0.208658	0.130347	0.162107	0.186969
C5orf22	0.0353511	0.0734158	0.044813	0.0664635	0.0803913	0.0340893	0.0477993	0.0569928	0.0415826	0.036684	0.0347126	0.0458097	0.0403192	0.107077	0.0404433	0.0804339	0.130703	0.0392836	0.038647	0.0554789	0.0478425	0.056522	0.0497629	0.0418305	0.0332501	0.056103	0.0634818	0.0394657	0.0456059	0.0282815	0.063929	0.0457424	0.0378653	0.024727	0.0229663	0.0422029	0.0753467	0.0488453	0.0588328	0.0547319	0.0316226	0.0593906	0.112833	0.0551827	0.036808	0.0400528	0.0392186	0.0819381
PDZD2	0.332421	0.412705	0.296382	0.384502	0.463585	0.484121	0.292063	0.23196	0.234543	0.271396	0.274827	0.240811	0.355675	0.298837	0.363057	0.496733	0.438013	0.494864	0.310079	0.352328	0.31717	0.269616	0.2939	0.257833	0.300707	0.600486	0.752954	0.386223	0.440809	0.438978	0.244416	0.501459	0.257758	0.334593	0.417395	0.508676	0.371172	0.213373	0.735038	0.495755	0.424897	0.436863	0.453	0.574986	0.460471	0.264183	0.265845	0.294452
GOLPH3	0.180074	0.15818	0.125991	0.197684	0.18706	0.211684	0.158022	0.153276	0.117364	0.141983	0.114545	0.142995	0.149595	0.176827	0.139582	0.20528	0.239796	0.204203	0.171388	0.130939	0.198307	0.132133	0.135393	0.148014	0.156826	0.144818	0.166639	0.229501	0.298141	0.196892	0.148856	0.188783	0.158246	0.16788	0.162438	0.124432	0.139262	0.144569	0.161616	0.134878	0.149966	0.142503	0.214022	0.236165	0.153499	0.138089	0.120286	0.151111
MTMR12	0.0881635	0.125967	0.0917278	0.143485	0.115448	0.0868241	0.0698661	0.108683	0.101063	0.0873347	0.0789975	0.0886536	0.0827635	0.152314	0.110446	0.153015	0.139117	0.160431	0.112192	0.117394	0.144566	0.10177	0.131941	0.0896965	0.0713109	0.144677	0.184325	0.10876	0.11166	0.125203	0.107318	0.107653	0.098559	0.106264	0.0802503	0.0925263	0.0762328	0.108822	0.125286	0.0984355	0.0984015	0.113448	0.193816	0.13074	0.116397	0.0730227	0.124733	0.0839982
ZFR	0.322108	0.348023	0.234054	0.389198	0.364809	0.317999	0.240412	0.222513	0.202608	0.188657	0.17808	0.220868	0.212849	0.183039	0.275034	0.322242	0.266179	0.37633	0.261565	0.266991	0.271488	0.177496	0.277102	0.202874	0.258387	0.429853	0.313311	0.318973	0.376061	0.312023	0.233154	0.268848	0.239815	0.234289	0.276116	0.360531	0.286149	0.202008	0.400109	0.352142	0.327396	0.245632	0.319024	0.372126	0.301649	0.193396	0.253232	0.206392
SUB1	0.158538	0.212819	0.147136	0.301407	0.223179	0.213607	0.178899	0.182617	0.157336	0.142219	0.126351	0.163554	0.14032	0.1842	0.176985	0.194091	0.206659	0.197775	0.217803	0.170778	0.153133	0.124426	0.131723	0.134181	0.164686	0.26734	0.132142	0.223778	0.26501	0.232784	0.151629	0.12522	0.159175	0.159268	0.20653	0.172584	0.170652	0.15132	0.16778	0.120818	0.199441	0.148339	0.265858	0.278826	0.205501	0.126188	0.118916	0.10274
NPR3	0	0.0102562	0.0041847	0	0.0275629	0.00610729	0.00186818	0.00496291	0.00748743	0	0.00866132	0.00203015	0.00584699	0	0.0118805	0.0102255	0.0026228	0.0147547	0.000875698	0.00828346	0.00785496	0.000173938	0.0129769	0.0104576	0.000533337	0.00584465	0	0	0.0123439	0.00302909	0.00170363	0.00418447	0.00259647	0.006522	0.00605863	0.00708167	0.000688061	0	0	0.00160167	0.00656806	0.000544384	0	0.0051787	0.00380078	0.00125702	0.00904149	0.000838574
TARS	0.0491302	0.0797108	0.0489773	0.0675376	0.0456189	0.0626392	0.0808053	0.0416529	0.0327442	0.0312755	0.0347079	0.0319456	0.0334712	0.107897	0.030463	0.040123	0.0637924	0.0421029	0.0468106	0.0287439	0.0509557	0.0418137	0.0189894	0.0401536	0.032136	0.0349137	0.0706401	0.0561898	0.0486551	0.0274293	0.0480244	0.0372567	0.0422323	0.0263624	0.022021	0.0409546	0.0243551	0.0383475	0.0745255	0.0357719	0.0590569	0.024048	0.0809195	0.0997503	0.0411155	0.050208	0.0473507	0.0960256
ADAMTS12	0.00126975	0.0141655	0.00603603	0	0.00948593	0.00841176	0.0016362	0.00591737	0.00179616	0.0014058	0.00265142	0.0074516	0.00139912	0	0.00730012	0.00358845	0	0.00160567	0.00116236	0.00284688	0.000241271	0.000483314	0.00165656	0	0.0120279	0.020371	0	0	0.0168304	0.0121722	0.00132586	0.0141729	0	0.00487974	0	0	0.00558248	0.000141723	0.00187565	0.0049681	0.00599771	0.000942078	0	0	0	0.00769428	0	0.00400193
SLC45A2	0.00758247	0.00753132	0.00235962	0	0.0112077	0.0186629	0.0111778	0.0145293	0.00977541	0.00872082	0.0129052	0.0151053	0.0244909	0	0.0182154	0.00318282	0.0339198	0.0321197	0.00359467	0.0183914	0.00675916	0.00913623	0.00350852	0.0105771	0.00196276	0.0453599	0.074059	0.0210391	0.00902353	0.0323712	0.0140859	0.0358606	0.0145571	0.0108582	0.00971544	0.00963487	0.0145947	0.0130869	0.0492071	0.00467987	0.0100217	0.0136941	0	0.0245034	0.00702821	0.00484645	0.0093821	0.019056
AMACR	0.00393195	0.00224516	0.000551473	0	0	0.00894161	0.00680896	0.00404871	0.00751743	0.00132597	0.00168162	0.00106472	0.00103635	0	0.00462961	0.00455998	0.0161887	0	0.000477	0.0024954	0.00351659	0	0.00381731	0	0.000145754	0	0	0.00445867	0.00705301	0.00495361	0.00199801	0.0167748	0.00310922	0.00155867	0.000852922	0	0	0.0033503	0	0.00459223	0.00226613	0.0057512	0	0	0	0.00681625	0.0158077	0.000853177
C1QTNF3-AMACR	0.260315	0.241901	0.212963	0.235862	0.253672	0.33531	0.248553	0.195003	0.171638	0.224561	0.197596	0.258744	0.289481	0.240513	0.278733	0.242997	0.353569	0.341991	0.213475	0.234904	0.18928	0.141762	0.30346	0.21632	0.240005	0.331351	0.394898	0.252459	0.308536	0.273428	0.237804	0.218511	0.248947	0.225711	0.394695	0.29879	0.248532	0.227405	0.387402	0.256014	0.281346	0.300183	0.246187	0.367736	0.290693	0.178609	0.323528	0.222599
RAI14	0.0973466	0.109514	0.102516	0.0461544	0.108062	0.149909	0.053282	0.0972264	0.0864111	0.108852	0.0753937	0.113754	0.103949	0.0999767	0.123536	0.123215	0.118114	0.087446	0.107021	0.123049	0.131413	0.112473	0.104918	0.139737	0.0625755	0.0930137	0.0933905	0.0735763	0.0961215	0.123528	0.0949437	0.137597	0.108265	0.119969	0.17581	0.125476	0.114338	0.0718356	0.149055	0.156635	0.137266	0.0710376	0.112847	0.123912	0.116994	0.0853309	0.108779	0.109763
TTC23L	0.0408011	0.00655682	0.015016	0.0240194	0.00493861	0.00691681	0.0290337	0.0314599	0.0147818	0.00553701	0.00886762	0.0164722	0.00805475	0.0539075	0.0200556	0.0312316	0.0162072	0.031537	0.0196152	0.0161641	0.0117715	0.0153345	0.00590597	0.0102969	0.0134825	0.0212641	0.0170553	0.0252053	0.0263965	0.0126995	0.0111288	0.0158117	0.00762524	0.0162067	0.0104078	0	0.0108385	0.00825733	0.0325418	0.0222463	0.0060742	0.0126597	0.0347411	0.0133034	0.00373457	0.0101125	0.00953661	0.00766502
RAD1	0.0266372	0.0339215	0.0252025	0.0334837	0.0276754	0.0219426	0.0114564	0.0260836	0.0380025	0.0215361	0.0338502	0.0107009	0.0284381	0.0296831	0.0265257	0.0280661	0.0601164	0.0731681	0.0254064	0.0169093	0.0307815	0.020408	0.0074029	0.034824	0.0287633	0.0341088	0.0686306	0.038325	0.0220919	0.032198	0.0426149	0.0258016	0.0337266	0.0256553	0.00393353	0.0183102	0.0207931	0.0249272	0.0401343	0.0446098	0.0372874	0.017343	0.0610461	0.0284015	0.0216036	0.0187409	0.0241765	0.0367427
BRIX1	0.0134008	0.0402075	0.0211039	0.031204	0.0243258	0.0282168	0.0352348	0.0253541	0.0375518	0.0239118	0.0177448	0.0172542	0.0273731	0.0253384	0.0359755	0.0217669	0.0066569	0.0360717	0.036436	0.0140922	0.0395348	0.0311712	0.00932985	0.0287946	0.0299367	0.0268622	0.022786	0.0229079	0.0213975	0.064703	0.0419423	0.040555	0.0200844	0.0269891	0.0162042	0.0236561	0.0313205	0.0136126	0.0196402	0.0419033	0.0333369	0.0184711	0.0378764	0.0582847	0.0109605	0.0142754	0.0380442	0.0314757
DNAJC21	0.0775869	0.0605484	0.0624692	0.127347	0.0646613	0.131151	0.115081	0.0803575	0.0661459	0.0595932	0.0440315	0.0456435	0.0824337	0.079668	0.0697027	0.0760502	0.121552	0.0395596	0.0787712	0.0693992	0.0531083	0.0647877	0.0483419	0.0765938	0.0730488	0.0951845	0.100218	0.048835	0.0952204	0.103959	0.0780827	0.0860536	0.0780706	0.111346	0.06795	0.110847	0.0890203	0.0688733	0.1388	0.0846613	0.0715743	0.0522797	0.0793881	0.0597727	0.0719293	0.0462497	0.129202	0.119122
AGXT2	0.000673275	0	0.000524231	0	0	0	0	0.000514812	0.00131166	0.000830291	0	0	0	0	0.00145729	0	0	0	0	0	0	0	0	0.00368017	0	0	0	0	0.00199522	0.00313309	0	0	0.000827138	0	0	0	0.00447247	0	0	0	0	0	0	0	0.001491	0	0	0.000809225
PRLR	0.000400455	0.00432863	0.000635587	0.00328709	0.00636429	0.000979452	0.0434762	0.00253475	0.00262104	0.00198342	0.00144854	0.000319347	0	0	0.00713193	0.00449648	0	0	0.00463596	0.00653671	0.0049647	0.00639128	0.00303944	0.00254232	0.00271731	0.0167237	0	0.00316203	0.0047916	0.00246739	0.000962502	0.00993781	0.00289771	0.001615	0.0020741	0.00668322	0.00992379	0.00186554	0.0216495	0.010987	0.00430003	0.0041421	0.0172263	0	0.000962243	0	0.00185733	0.186839
SPEF2	0.0550031	0.0190616	0.0225992	0.0778923	0.0680243	0.085266	0.0270429	0.0529683	0.0282973	0.0347647	0.0363098	0.0537089	0.044965	0.0139081	0.0392187	0.0981559	0.101062	0.0301977	0.0441236	0.0954291	0.0315204	0.0142267	0.0533002	0.0296797	0.0643443	0.036231	0.0506549	0.0426157	0.0539196	0.0741632	0.0433202	0.0229256	0.046739	0.0482602	0.0411498	0.0557076	0.032501	0.0370358	0.0536894	0.0538217	0.0359298	0.0385853	0.025536	0.0493154	0.0385284	0.0220487	0.0348418	0.0311612
IL7R	0	0	0	0.00778592	0	0	0	0	0	0	0	0	0	0	0	0	0	0	0	0	0	0	0	0.00190114	0	0	0	0	0	0	0	0	0	0	0	0	0	0	0	0	0	0	0	0	0	0	0	0
CAPSL	0	0.00224156	0	0	0	0	0	0	0	0.00144435	0	0	0	0	0	0	0	0	0	0	0	0	0	0	0	0	0	0	0.00459956	0.00166716	0	0	0.000287635	0	0.0020695	0	0.00223841	0	0	0	0	0	0	0	0	0	0	0
UGT3A1	0	0	0.000628492	0	0	0	0	0	0	0	0	0	0	0	0	0	0	0	0	0	0.000669513	0.000640742	0	0	0	0	0	0	0.00345282	0	0	0	0.000919725	0	0	0	0	0	0	0.00441512	0	0	0	0	0	0	0	0
UGT3A2	0	0	0.00111029	0	0	0	0	0	0.00268819	0	0.000996248	0	0	0	0	0	0	0	0	0	0	0.00235429	0	0.00403104	0	0	0	0	0.00212894	0.00286123	0.00211778	0.00972184	0.000778339	0	0	0	0	0	0	0	0	0.0120259	0	0	0	0	0.00286569	0.000647002
LMBRD2	0.0972921	0.142011	0.0697831	0.239141	0.155425	0.208476	0.126911	0.126732	0.0936664	0.085972	0.0789225	0.100464	0.101582	0.0709687	0.125405	0.149504	0.0927833	0.146737	0.112904	0.110977	0.100097	0.0605077	0.087938	0.0781675	0.102739	0.202788	0.0663903	0.122358	0.1612	0.138773	0.120641	0.0795986	0.105977	0.0988608	0.103418	0.154376	0.134578	0.0906538	0.0798699	0.106264	0.117145	0.0851031	0.146108	0.11521	0.110172	0.0810242	0.0765525	0.0921144
SKP2	0.0278939	0.0359093	0.0210175	0.130183	0.016495	0.0600542	0.0430469	0.0414098	0.0345086	0.0288818	0.0243114	0.034765	0.0378605	0.0288724	0.04651	0.0450557	0.0600125	0.0116885	0.0541883	0.0491223	0.0376502	0.017927	0.0442079	0.0318226	0.031097	0.0443288	0.0419033	0.0617678	0.0324527	0.0274861	0.032687	0	0.0297704	0.0506134	0.045414	0.0277768	0.0293717	0.00699318	0.074725	0.0487471	0.0347137	0.0382164	0.0290135	0.0385595	0.0481833	0.023595	0.0299158	0.0359134
NADK2	0.0709486	0.114091	0.0706594	0.22226	0.117041	0.132641	0.0841494	0.0850635	0.0630316	0.0709208	0.0540939	0.0575787	0.0753341	0.097015	0.0549427	0.0760604	0.0717539	0.0812148	0.0613475	0.0836779	0.0648558	0.0552869	0.0447177	0.0703349	0.12026	0.0991312	0.0736826	0.0651144	0.113642	0.0738349	0.0645899	0.0468314	0.0726667	0.0539599	0.140493	0.11907	0.0499644	0.0647234	0.101328	0.0826231	0.0591293	0.100079	0.108031	0.136665	0.100368	0.0494374	0.0722737	0.10826
RANBP3L	0.00599446	0.00986477	0.00948369	0	0.0120837	0.0196572	0.0187686	0.0206485	0.00382199	0.00925301	0.00602988	0.00625619	0.00444863	0	0.00791326	0.00549825	0	0.014001	0.019928	0.00983796	0.00799233	0.00822609	0.0102388	0.0144318	0.00982285	0.0359943	0.00887092	0.0224843	0.0179184	0.0187762	0.00957713	0.010623	0.0152928	0.0117187	0.00018286	0.02987	0.029285	0.00500484	0.0380785	0.024831	0.00209731	0.00349254	0.0138718	0.025295	0.0118107	0.00817052	0.0223352	0.0114973
SLC1A3	0.446918	0.449552	0.333536	0.550386	0.417407	0.452896	0.320039	0.332116	0.253752	0.282973	0.248459	0.398909	0.317342	0.381539	0.322481	0.455914	0.543479	0.506214	0.353342	0.415204	0.326716	0.230743	0.351594	0.274151	0.352464	0.528286	0.547293	0.480501	0.405445	0.390965	0.268562	0.234861	0.285784	0.324005	0.424835	0.396416	0.410039	0.347707	0.617277	0.386587	0.416653	0.303796	0.48046	0.54113	0.436149	0.261717	0.32181	0.199166
NIPBL	0.429514	0.421812	0.290095	0.464201	0.427856	0.45932	0.315635	0.275152	0.223763	0.226473	0.194093	0.303861	0.259758	0.362994	0.325181	0.450611	0.544671	0.396356	0.350188	0.358547	0.303143	0.17913	0.344611	0.252758	0.301894	0.522008	0.623237	0.474309	0.48426	0.394873	0.287103	0.30883	0.275487	0.291651	0.393999	0.387382	0.389465	0.30027	0.496605	0.36756	0.363583	0.278588	0.445804	0.563022	0.449061	0.256337	0.241873	0.229631
CPLANE1	0.389605	0.409119	0.241311	0.419889	0.339315	0.377494	0.240411	0.241942	0.20693	0.191061	0.194361	0.264693	0.224313	0.340271	0.277743	0.343579	0.41003	0.355182	0.284322	0.343713	0.284104	0.184028	0.272678	0.194257	0.243542	0.429272	0.376312	0.276872	0.344244	0.322787	0.213845	0.274705	0.234746	0.237806	0.363595	0.390983	0.290195	0.212358	0.504901	0.32733	0.336713	0.257168	0.395998	0.419995	0.31259	0.176374	0.256706	0.170258
NUP155	0.0613394	0.0935045	0.0610874	0.0839359	0.0596425	0.034904	0.0586275	0.0545177	0.0537383	0.0344112	0.0379409	0.0385054	0.0422417	0.0605872	0.0419479	0.0542618	0.0349993	0.106069	0.0600835	0.0805882	0.0561104	0.0478049	0.0466051	0.0522014	0.0504398	0.0415512	0.0373859	0.0530375	0.078041	0.0431685	0.0470924	0.0620765	0.0448585	0.0498176	0.0260466	0.0444227	0.0420278	0.0316783	0.0553517	0.0508595	0.0735354	0.0437509	0.102083	0.0368737	0.0474067	0.0494809	0.0173813	0.0524156
WDR70	0.327817	0.372421	0.246503	0.422361	0.381469	0.3654	0.281761	0.247892	0.21926	0.210934	0.185825	0.275349	0.261297	0.349129	0.335356	0.361438	0.421536	0.396703	0.312388	0.35018	0.287453	0.211958	0.314239	0.237068	0.258937	0.360411	0.443083	0.373449	0.356466	0.362277	0.274716	0.304657	0.262564	0.282927	0.297738	0.458035	0.274437	0.286946	0.366207	0.363107	0.36266	0.264527	0.384494	0.401198	0.368584	0.212341	0.231003	0.257295
GDNF	0.00477535	0.00906314	0.00610522	0.00510969	0.00831922	0	0.00836203	0.0136094	0.0199748	0.0108447	0.00888995	0.0168616	0.0133368	0.0146103	0.00761079	0.0227386	0.0208373	0.0198243	0.00439162	0.0127026	0.00479057	0.023919	0.0170074	0.00412752	0.0010618	0	0	0.0286131	0.00807016	0.00815461	0.0127616	0.0153303	0.0145784	0.0286017	0.0154927	0.0245583	0.0259953	0.00694467	0.0351933	0.0313153	0.00257082	0.00647409	0	0.0139989	0.0102996	0.0261237	0.0158833	0.233562
EGFLAM	0.00396615	0.00152596	0.00622749	0.015424	0.0124655	0.000356576	0.0011765	0.000925241	0.00249832	0.000541296	0.000695452	0.00433746	0.000791683	0	0.00545458	0	0.0183798	0	0.00331305	0	0	0.00149325	0.00092474	0.000773532	0.00376009	0	0	0.00207596	0.00273413	0.00160048	0.00225392	0.00656187	0.00198667	0.0040421	0.000507545	0.00126874	0.00902929	0.00734476	0.00505881	0	0	0.000804154	0.0136074	0.00628108	0	0.0076505	0	0.00710092
LIFR	0.396366	0.4445	0.342039	0.435117	0.335737	0.372181	0.364457	0.326389	0.19194	0.280438	0.237204	0.36759	0.220791	0.449928	0.304303	0.310164	0.655559	0.414023	0.363334	0.262125	0.300726	0.276853	0.322751	0.236653	0.320554	0.434722	0.571674	0.502599	0.561373	0.42232	0.348293	0.244589	0.324969	0.310779	0.555914	0.340056	0.369537	0.356697	0.572707	0.41158	0.258661	0.444759	0.492461	0.594539	0.441609	0.280487	0.224595	0.211636
OSMR	0.121097	0.0759493	0.0599696	0.0326374	0.0392793	0.0409216	0.0624108	0.105537	0.0289403	0.0347381	0.0357713	0.0557016	0.0410931	0.0870275	0.0485438	0.0635188	0.0557081	0.0635871	0.0349655	0.0417122	0.0527231	0.239949	0.0272683	0.0466909	0.0226481	0.0296042	0.0360335	0.106928	0.107319	0.0679183	0.0577902	0.280095	0.0746	0.0520204	0.085568	0.0438672	0.104483	0.0649053	0.0869972	0.314952	0.0423154	0.0419034	0.251516	0.0358664	0.0277693	0.106765	0.0350068	0.282362
RICTOR	0.341078	0.436015	0.278685	0.505983	0.462971	0.477973	0.32796	0.279255	0.205226	0.243569	0.19857	0.302325	0.311451	0.315585	0.327729	0.399651	0.593321	0.438981	0.335053	0.353765	0.286159	0.190116	0.323301	0.257195	0.333282	0.517928	0.550944	0.438395	0.492269	0.412376	0.2993	0.266823	0.270196	0.277276	0.383419	0.418359	0.338594	0.272757	0.533823	0.402886	0.346657	0.253253	0.492174	0.450681	0.478351	0.211232	0.26745	0.225909
FYB1	0.011715	0.0103801	0.011712	0.0361077	0.0121187	0.0280795	0.0136908	0.00750943	0.0123841	0.00739095	0.00507137	0.0048441	0.00423678	0.00620059	0.00490748	0.014617	0.0114812	0.0144502	0.0163336	0.00834829	0.0113878	0.00652604	0.00155401	0.0119169	0.00427182	0.0221547	0.024702	0.00634969	0.0264552	0.0143798	0.00566864	0.0125268	0.00702016	0.00202422	0.0074937	0.011735	0.0141382	0.00935729	0.00190119	0.0150043	0.0075303	0.0135194	0.0262436	0.0172058	0.00124625	0.00613342	0.00598942	0.00852846
C9	0.0155462	0.00365889	0.0159691	0	0.00420884	0.00564497	0.00101681	0.00503185	0.00324098	0.00168502	0.00272033	0.00189632	0.00123541	0	0.00335798	0.00699834	0	0	0.00539975	0.00229933	0.00262677	0.000497207	0.00311419	0.00663582	0.0206567	0	0.00887092	0.000445933	0.00960935	0.00338464	0.00108164	0	0.0032137	0.00770556	0.00138759	0	0	0.00457372	0	0.00614923	0	0.000470159	0	0.00936563	0	0.000751739	0.00694754	0.00661866
DAB2	0.000189099	0.000712649	0.00204766	0.00914122	0.00136619	0.00140442	0.00151665	0.00263527	0.00253821	0.00352309	0.00190986	0	0.00331643	0.0195594	0	0.00333537	0	0	0.00321374	0	0.000945214	0.00108068	0.000315604	0.00561685	0	0	0	0	0.00666007	0.00354823	0.00142891	0	0.00166421	0.00650361	0.00579919	0.00500647	0.00431466	0.00241411	0.00125868	0	0.02344	0.000407825	0.00925642	0	0	0.00142001	0.00235321	0.00165911
TTC33	0.0933057	0.0585587	0.0788166	0.0842015	0.113039	0.0875328	0.101443	0.106477	0.0768072	0.100112	0.0828183	0.0861475	0.0724188	0.0789588	0.0517895	0.103496	0.119674	0.0710098	0.0987253	0.0602132	0.0674121	0.07074	0.108734	0.0812271	0.0724451	0.0986564	0.0944052	0.117332	0.130747	0.117265	0.0911855	0.0753337	0.0878097	0.120311	0.0823113	0.120707	0.118146	0.075184	0.118146	0.090629	0.105728	0.124249	0.251794	0.0910421	0.0765153	0.113022	0.054982	0.0706468
PTGER4	0	0	0	0	0	0	0	0.000700436	0	0	0.00158065	0	0.00118539	0	0	0	0	0.00317553	0	0	0	0	0	0	0	0	0	0	0	0	0	0	0.000259301	0	0	0	0	0	0	0	0	0	0	0	0	0	0	0
PRKAA1	0.108265	0.0912183	0.0787301	0.0900839	0.117703	0.0871703	0.0788197	0.104815	0.0976583	0.0803666	0.0854204	0.0959824	0.0996393	0.16252	0.107513	0.16832	0.088936	0.137477	0.104716	0.135856	0.0763886	0.0761015	0.0715106	0.0672328	0.0587532	0.133446	0.0254443	0.119139	0.102915	0.0938129	0.0927765	0.0956961	0.0751566	0.0753541	0.0776708	0.0869835	0.0557039	0.087717	0.101162	0.12096	0.1189	0.0524769	0.139632	0.0335796	0.0885622	0.0858179	0.0876784	0.0782274
RPL37	0.136332	0.139302	0.0689863	0.234565	0.10886	0.113828	0.0791481	0.0915307	0.0789192	0.0580602	0.0505634	0.0587183	0.0644865	0.055298	0.0906852	0.0693418	0.0748414	0.11875	0.071814	0.097171	0.0656976	0.0662297	0.0603178	0.0570259	0.061278	0.133331	0.150328	0.108708	0.0999523	0.0944202	0.0646495	0.107544	0.0683281	0.0698952	0.073339	0.070786	0.0751694	0.0479721	0.127925	0.0982142	0.0974894	0.0831339	0.119346	0.0810296	0.0734633	0.0744764	0.0360648	0.0664652
CARD6	0	0	0	0	0	0	0	0	0.000752425	0	0	0	0	0	0	0	0	0	0	0	0	0.000765777	0	0	0	0	0	0	0.000381566	0.00322487	0.00038069	0	0	0	0	0	0	0	0.00804726	0	0	0	0	0	0	0	0	0.00120427
C7	0.000603773	0	0.0030792	0	0.00382508	0	0	0	0	0	0	0	0	0	0.00237464	0	0	0.0134766	0	0	0.00158185	0	0	0.00383728	0	0	0	0	0.0026277	0	0	0.00133711	0.000458102	0	0.00207892	0	0	0	0	0	0	0	0	0	0	0	0	0.000500801
MROH2B	0.000484404	0	0	0	0	0	0	0	0	0.000707934	0.000474709	0	0	0	0.000431567	0	0	0	0	0	0.00123791	0.000194214	0.000589472	0	0.000957875	0.00758703	0	0	0.00189455	0.00621519	0.00240638	0	0	0	0	0	0	0	0	0	0	0.00232039	0	0	0	0.00263229	0	0.0008538
C6	0.00276525	0	0.00459177	0.00888228	0	0	0.000878091	0.00276408	0.000575938	0.00131513	0.00107882	0	0.0009495	0	0.000526122	0.00189732	0	0.00779731	0.0048121	0.00263964	0.00146607	0.00117178	0.00324665	0.00207695	0.00150757	0	0	0.00913465	0.00994643	0.000948265	0.00561314	0.00511201	0.000250222	0.000792027	0.000305565	0	0	0.000431631	0	0	0	0.000545933	0.0361299	0	0	0.00110284	0	0.000488146
PLCXD3	0.0189414	0.0144096	0.0201235	0.0330491	0.0155815	0.0228196	0.0239905	0.0165487	0.00976488	0.00691868	0.00287439	0.0113839	0.0148046	0.008965	0.0061044	0.00428935	0.0427873	0.0248385	0.0163359	0.00509385	0.0213008	0.0113572	0.0122231	0.0211949	0.0221367	0.070483	0	0.0325882	0.0243719	0.0303954	0.024586	0.0074968	0.0167962	0.00604458	0.0305708	0.0126135	0.0089482	0.0139331	0.0203468	0.0246583	0.00984698	0.0109488	0.0187361	0.0256073	0.0224219	0.00355311	0.00586407	0.0097016
OXCT1	0.157889	0.213325	0.112211	0.297272	0.193098	0.169402	0.148463	0.190011	0.151885	0.148827	0.128728	0.154367	0.172848	0.21549	0.157892	0.188196	0.240454	0.212297	0.178792	0.211134	0.176643	0.135741	0.186889	0.116366	0.17778	0.180997	0.311929	0.202912	0.192878	0.232645	0.152111	0.213054	0.155089	0.171744	0.158912	0.164935	0.196345	0.138341	0.291639	0.267454	0.195	0.180912	0.110726	0.165377	0.181866	0.140054	0.155288	0.141983
C5orf51	0.0341053	0.0618702	0.0266892	0.0818083	0.0572759	0.0443894	0.0399041	0.0389594	0.0232809	0.0260132	0.0404124	0.028038	0.0380016	0.029069	0.0321536	0.0561854	0.0448578	0.0537133	0.052586	0.045453	0.032052	0.0202122	0.0253274	0.0270117	0.0239575	0.0164676	0.133233	0.0492981	0.046292	0.039281	0.0393954	0.064354	0.0394997	0.0309682	0.0453397	0.0176179	0.0519167	0.0307501	0.0403444	0.050792	0.0325015	0.0595502	0.0500704	0.0419859	0.025612	0.0213489	0.0154901	0.0464182
FBXO4	0.0536219	0.0589635	0.0314119	0.0630373	0.0530154	0.0613569	0.0303447	0.0453249	0.0422467	0.0318703	0.0421336	0.0490062	0.0438329	0.0707481	0.0650137	0.0799509	0.0538442	0.0912822	0.050573	0.0561185	0.0325911	0.0418464	0.0306815	0.047952	0.022996	0.105378	0.0574782	0.044173	0.0621133	0.0355655	0.0404309	0.0516495	0.048493	0.0408652	0.0230123	0.0530264	0.0246507	0.0233612	0.0453429	0.0290958	0.0551961	0.0362394	0.101372	0.0556192	0.0314896	0.0448711	0.0262745	0.0269321
GHR	0.295479	0.279205	0.230267	0.486788	0.408205	0.368499	0.202035	0.190124	0.279749	0.322031	0.334563	0.290415	0.39064	0.286832	0.324095	0.43997	0.330564	0.46669	0.300721	0.350689	0.299018	0.221227	0.278449	0.302039	0.304687	0.348885	0.478799	0.37763	0.367193	0.423609	0.210899	0.218378	0.311023	0.350237	0.31667	0.525872	0.304941	0.187401	0.426869	0.351079	0.443559	0.327118	0.261165	0.381173	0.312616	0.158035	0.344269	0.175283
CCDC152	0.0603488	0.0244495	0.0494036	0.058506	0.026455	0.011594	0.0447938	0.0225914	0.0236658	0.0271142	0.0186816	0.02591	0.0362106	0.0305944	0.0363181	0.0146903	0.0361233	0.00116324	0.0223294	0.0654354	0.0240641	0.0352229	0.0150523	0.0175294	0.0385554	0.0481086	0	0.025398	0.0514535	0.073259	0.025266	0.0275347	0.0358892	0.0546445	0.0401392	0.0222185	0.0296083	0.0490137	0.0251407	0.0463398	0.0504	0.0808799	0.0518992	0.0732228	0.0214283	0.0386814	0.0214354	0.0235356
SELENOP	0.0296653	0.0848124	0.104022	0.130833	0.0831832	0.058697	0.138774	0.0609728	0.0563106	0.0259314	0.0401929	0.0168146	0.0448036	0.122844	0.0351273	0.109882	0.142126	0.0677027	0.0714104	0.0494797	0.0196978	0.068163	0.0354516	0.0590459	0.0257662	0.0469092	0.0713494	0.138356	0.183858	0.113846	0.078241	0.0308657	0.0457065	0.0461952	0.025546	0.045608	0.118958	0.112883	0.049085	0.0653882	0.0639275	0.0621811	0.0581559	0.0966575	0.0794135	0.0664844	0.0595287	0.0270086
ANXA2R	0.00170126	0.00234853	0.00218142	0	0.00222198	0.00150209	0.00712067	0.0028419	0.00163964	0.000471986	0.000879116	0.000675206	0.00251327	0.00620059	0.00234669	0	0.0109087	0.0133653	0.00716303	0.00158671	0.00292228	0.0033422	0	0.00110438	0.00340559	0.00712455	0	0.00192966	0.00166453	0.00173453	0.00168595	0.00855415	0.00271985	0	0.00718055	0	0	0.00477789	0	0.00361529	0.00231663	0.000891808	0.0136074	0.002572	0.00118903	0.00139012	0	0.0011778
ZNF131	0.304256	0.318942	0.212118	0.221452	0.329835	0.310361	0.231548	0.234119	0.207117	0.186994	0.164922	0.254978	0.229672	0.268383	0.282177	0.352882	0.381081	0.359115	0.269086	0.277346	0.252128	0.176198	0.282407	0.211182	0.202321	0.341292	0.308022	0.249257	0.319306	0.284121	0.194796	0.248971	0.228798	0.209064	0.277671	0.317143	0.267405	0.22085	0.368145	0.271659	0.321321	0.227057	0.350361	0.302888	0.28396	0.194898	0.20859	0.19831
NIM1K	0.206994	0.213207	0.191964	0.321567	0.172478	0.159766	0.130923	0.183539	0.181793	0.12639	0.111438	0.197577	0.161765	0.246875	0.201371	0.172628	0.246629	0.258501	0.162373	0.164594	0.192933	0.124691	0.168782	0.143197	0.121079	0.268547	0.267126	0.209472	0.236068	0.243033	0.148973	0.154164	0.152282	0.181192	0.244513	0.211889	0.155815	0.157916	0.235316	0.239825	0.170221	0.178306	0.146594	0.192351	0.224797	0.163115	0.191805	0.136704
HMGCS1	0.105913	0.227811	0.137878	0.262899	0.151445	0.150272	0.118471	0.139533	0.0608841	0.0712931	0.0633179	0.102652	0.118002	0.136414	0.0979797	0.159142	0.117715	0.13374	0.127462	0.172095	0.0772404	0.0808301	0.0839172	0.0763642	0.132286	0.129643	0.187601	0.189573	0.39908	0.138095	0.159715	0.204926	0.0782907	0.119605	0.13918	0.102711	0.0901049	0.114434	0.0916008	0.0705379	0.0882589	0.104367	0.274259	0.0676921	0.123904	0.13795	0.0737351	0.0983333
CCL28	0.00727928	0.00185878	0	0.0105534	0	0	0.00372236	0.000863154	0.000471275	0.00193232	0.000289323	0.0040528	0.0014	0	0.00129825	0	0	0	0.00493219	0	0.00346373	0.000873744	0.00199584	0.00631845	0	0.0183503	0	0.0153678	0.00430074	0.00224956	0.000260882	0.00132048	0.00119724	0.00592525	0.00038196	0.000744394	0.00695273	0.000741239	0.0120564	0	0.000942775	0.00137446	0	0	0.0011767	0.0021356	0	0.00351853
TMEM267	0.0772201	0.12495	0.126149	0.158807	0.159343	0.102636	0.110889	0.0916382	0.0722472	0.0664966	0.0804716	0.0727877	0.0663734	0.0724325	0.0685246	0.108495	0.139135	0.0414426	0.0825017	0.0819819	0.0744482	0.069588	0.108567	0.0768307	0.0556994	0.107907	0.080943	0.133242	0.134881	0.12299	0.071179	0.104432	0.0798644	0.119786	0.0687954	0.0987678	0.110621	0.0842058	0.0781652	0.129564	0.132945	0.0749392	0.102092	0.0520382	0.0770628	0.0717789	0.0588542	0.105568
C5orf34	0.00929598	0.00492566	0.0167615	0.0437117	0	0.0127075	0.00913265	0.0134141	0.00381178	0.00384521	0.00169197	0.000942626	0.0146317	0.0157949	0.00773307	0.00259073	0	0.0151549	0.00763904	0.0105268	0.00425598	0.00666664	0.00753216	0.00721952	0.00156215	0.00908335	0.0442162	0.0135391	0.0282075	0.00442176	0.00683857	0.0104048	0.00405677	0.00500383	0	0.00680408	0.00203162	0.00632284	0.0155119	0.00520619	0.00438129	0.0105043	0.0195613	0.011138	0.00223436	0.00866828	0.00492934	0.0065649
PAIP1	0.0570388	0.0846051	0.0732098	0.057666	0.127872	0.0724394	0.0733435	0.0892296	0.0674915	0.0553022	0.0439409	0.0618521	0.0559555	0.111666	0.0607563	0.0675958	0.119386	0.0826894	0.0637876	0.0678906	0.0785766	0.0607241	0.0445277	0.0485518	0.0763652	0.11821	0.104385	0.0920645	0.0806866	0.0536679	0.0804702	0.0733974	0.0648328	0.0876852	0.0464968	0.0501893	0.0663812	0.0787062	0.147658	0.0535913	0.0624235	0.0655199	0.0552167	0.0945957	0.0776374	0.0554262	0.0304701	0.0712411
NNT	0.196445	0.226702	0.133625	0.192277	0.216581	0.209453	0.164015	0.183071	0.145571	0.144826	0.161863	0.177241	0.160187	0.294801	0.213159	0.241244	0.291187	0.188343	0.198109	0.245464	0.162725	0.136986	0.133181	0.154167	0.192414	0.211586	0.195305	0.196514	0.264145	0.241711	0.159568	0.180403	0.179845	0.135658	0.195669	0.183469	0.164061	0.15946	0.22083	0.201226	0.210128	0.16333	0.266739	0.247111	0.162631	0.136091	0.148586	0.142682
FGF10	0.0119225	0.0041827	0.00457507	0	0.0116182	0.00698949	0.00252589	0.00453567	0.00226961	0.00610147	0.00294354	0.00549652	0.00773793	0.0144395	0	0.00281201	0	0	0	0.00441681	0.00591027	0.0031257	0.00324229	0	0.013789	0.00150294	0	0.00594428	0.0060795	0.00626376	0.00472999	0.0117026	0.00287001	0.007214	0.00581775	0.0208539	0.00577199	0.00562857	0.0161872	0.00539708	0.00867061	0	0	0.00573767	0.00195287	0.00267526	0	0.00219811
MRPS30	0.0381535	0.0485746	0.0371324	0.0905547	0.0621531	0.048498	0.062057	0.0533384	0.0253554	0.0334129	0.0395253	0.0334667	0.0464389	0.0361056	0.0311041	0.0455459	0.0704709	0.0211784	0.0344771	0.0642092	0.0106919	0.0323538	0.0366625	0.0189878	0.0327628	0.0117866	0.0810106	0.0139777	0.0678417	0.0438366	0.0303157	0.0692216	0.036699	0.0278093	0.0442892	0.0508827	0.0467988	0.0239432	0.069084	0.0309599	0.0127798	0.0225282	0.111144	0.0346099	0.0220652	0.0334877	0.0433586	0.0432072
HCN1	0.152182	0.196165	0.0892195	0.204138	0.218041	0.184584	0.115673	0.119264	0.088722	0.0481482	0.0418341	0.101848	0.08403	0.0728739	0.120556	0.0920915	0.181444	0.156619	0.108098	0.152608	0.0945848	0.0630239	0.144689	0.0739995	0.0868601	0.310652	0.400869	0.178534	0.211534	0.169924	0.114784	0.174545	0.112855	0.0853038	0.129676	0.103446	0.0982684	0.0534552	0.248567	0.0800605	0.122799	0.10734	0.0719578	0.260226	0.108325	0.0429979	0.111024	0.0806483
EMB	0.0125159	0.0220026	0.00249089	0.0316154	0.00638126	0.006696	0.0124032	0.0174632	0.00630333	0.00164902	0.00135183	0.00319348	0.00670834	0.0111595	0.00588652	0.000947256	0	0	0.00754694	0.00599335	0.00899726	0.00098515	0.0162413	0.00198224	0.00630753	0.0522018	0.0480818	0.0218203	0.0195163	0.0117606	0.00664946	0.0234321	0.00800407	0.0056914	0.00539867	0.0106299	0.0117406	0.00698556	0.0456048	0.0012743	0	0.0138818	0	0.015675	0.00389077	0.00368539	0.00377865	0.00264577
PARP8	0.302239	0.393317	0.244256	0.494547	0.375029	0.380162	0.324293	0.298556	0.199775	0.235875	0.231299	0.275896	0.253977	0.313826	0.242344	0.34789	0.389677	0.386407	0.291945	0.287991	0.281776	0.197902	0.296411	0.221211	0.295046	0.351391	0.497581	0.417021	0.427712	0.369942	0.245123	0.233013	0.245526	0.275195	0.316436	0.294926	0.325866	0.253718	0.368179	0.396913	0.32608	0.248372	0.342259	0.465182	0.378511	0.253719	0.243634	0.249387
ITGA1	0.00265692	0.0041683	0.00287063	0.0205916	0.00363692	0.0172831	0.00483647	0.00255709	0.00737631	0.00414341	0.00581142	0.00257845	0.00273074	0.00409253	0.00961664	0	0	0	0.0101505	0.000166539	0.00384884	0.0035291	0.00496634	0.00121075	0.00567094	0.00652183	0.013977	0.0275767	0.0175103	0.00669514	0.0050335	0.00357982	0.00298962	0.00815498	0.0106572	0.0197895	0.0041572	0.00973688	0	0.00373862	0.00373642	0.00170872	0	0.0078337	0	0.00788288	0.00114548	0.0186604
ITGA2	0.0075148	0.0384096	0.0240485	0.0354212	0.0130561	0.0274959	0.00831732	0.0142302	0.00284641	0.00367348	0.00231702	0.00547373	0.00506989	0	0.000981353	0	0.0180896	0.0187197	0.00526905	0.00114052	0	0.00392209	0.0191987	0.00266946	0.0182724	0.0788309	0.0251638	0.0106811	0.0336516	0.0159904	0.00163468	0	0.00419905	0.00385059	0.00504377	0	0.00169287	0.00606669	0.0338085	0.00144924	0.00354139	0	0	0.00923913	0.0095213	0.00186609	0.00438979	0.00778637
MOCS2	0.0212576	0.0258203	0.02609	0.0486515	0.0356806	0.050411	0.0549928	0.0207589	0.0338667	0.0206565	0.0164775	0.016524	0.0159116	0.0228609	0.0133381	0.00709103	0.0280149	0.0188871	0.0176028	0.0292983	0.0296389	0.00724935	0.016281	0.015438	0.0161956	0.0866982	0.0598554	0.0302282	0.0372468	0.0288487	0.023608	0.0240372	0.0272982	0.0343	0.0299129	0.0269142	0.0324057	0.00786926	0.0556216	0.00941632	0.0156191	0.013913	0.0394924	0.0462401	0.0182571	0.0174552	0.0203654	0.016451
FST	0	0.0031745	0.000497217	0	0	0	0	0	0	0	0	0.00124189	0	0	0	0	0	0	0	0	0	0.00182811	0	0	0.00100034	0	0	0	0	0	0	0	0	0	0	0.00231194	0	0	0	0	0	0	0	0	0	0	0	0
NDUFS4	0.183251	0.155865	0.125629	0.195996	0.180308	0.196667	0.137942	0.130575	0.116916	0.122283	0.11366	0.115275	0.140944	0.217073	0.166531	0.216687	0.192912	0.207622	0.152035	0.217625	0.161474	0.108155	0.145704	0.131959	0.152977	0.170613	0.193977	0.223288	0.216278	0.216419	0.132308	0.1624	0.122635	0.120193	0.138144	0.121653	0.100422	0.145653	0.145366	0.134687	0.181602	0.1363	0.228236	0.125375	0.157699	0.0986329	0.0863783	0.125991
ARL15	0.393574	0.42982	0.333217	0.470265	0.489285	0.446908	0.306109	0.313015	0.282737	0.318738	0.302181	0.388058	0.369925	0.383661	0.393434	0.454184	0.449096	0.413353	0.407259	0.415327	0.344176	0.270218	0.417939	0.35152	0.348025	0.502505	0.641709	0.446651	0.538469	0.450388	0.34541	0.324551	0.328604	0.399605	0.457898	0.442446	0.354231	0.330014	0.556744	0.423961	0.447788	0.365565	0.418192	0.488146	0.401388	0.302993	0.257541	0.287464
HSPB3	0.0094344	0.00155374	0.00170295	0.00972973	0.0178633	0.00330007	0.00511729	0.00491428	0.000486543	0.000319991	0.00142601	0.00228368	0.000482633	0	0	0	0	0	0.00842673	0.00720529	0.000732605	0.00126434	0.00936832	0.00149529	0.00143816	0.0353335	0.0271823	0.00683056	0.0111011	0.00295045	0.00465976	0.00832564	0.00339247	0	0.00226625	0	0.00250558	0	0	0	0	0.00605281	0	0.00886577	0.00985748	0.00205972	0	0.00137832
SNX18	0.0102974	0.0393477	0.0165548	0.00867338	0.0180296	0.0308312	0.0146996	0.0127412	0.0222345	0.0257429	0.0187842	0.0179952	0.0300639	0.0431823	0.0172614	0.0334957	0.0119606	0.0267244	0.0231488	0.0145853	0.0154217	0.0203205	0.0325002	0.0236888	0.0274851	0.0266095	0.0198349	0.0192358	0.0077049	0.0152069	0.0170652	0.0133673	0.0138422	0.0104473	0.011364	0.0268688	0.0247175	0.0138146	0.0142103	0.0145425	0.0259112	0.00454	0	0.0469047	0.0228288	0.0102169	0.0492005	0.0393576
ESM1	0.00138436	0.00100984	0.000497217	0	0	0	0	0	0	0.000572733	0	0.00181328	0	0	0	0	0	0	0.00238844	0.00333746	0.000615535	0.000460207	0	0.00159262	0.0013828	0	0	0	0.00286675	0.00330696	0	0	0.000735811	0	0	0.000701622	0	0.0015505	0	0	0	0.000933397	0	0	0	0.00369048	0.00167253	0.000583414
GZMA	0	0	0	0	0	0	0	0	0	0	0	0	0	0	0	0.00115124	0	0	0.00137448	0	0	0.000409995	0	0	0	0	0.00399052	0.00218467	0	0.00203458	0.00161895	0	0	0.00166524	0	0	0	0	0	0.00282851	0	0	0	0	0	0	0	0
CDC20B	0.000395591	0	0.00130058	0	0	0	0.000839712	0	0	0	0	0	0	0	0	0	0	0	0	0	0	0.000621476	0	0	0	0	0	0	0.00272943	0	0	0.0055583	0.000699935	0.000792027	0	0.00076494	0	0	0	0	0.00557704	0	0	0	0	0	0	0.000667261
GPX8	0	0	0	0	0	0	0	0	0	0	0	0	0	0	0	0	0	0	0	0	0	0	0	0	0	0	0	0	0	0	0.000531607	0	0.000154559	0	0	0	0	0	0	0	0	0	0	0	0	0	0	0
MCIDAS	0	0	0	0	0	0.00286114	0	0	0	0	0	0	0	0	0	0	0	0	0	0	0	0	0	0	0	0	0	0	0	0	0	0	0.000412167	0	0	0	0	0	0	0	0	0	0	0	0	0	0	0
CCNO	0	0	0.000881185	0	0	0	0.00112264	0	0.000433086	0.0015759	0.000141811	0.000934703	0	0	0.00281154	0.00397763	0	0.0102692	0.0015969	0	0.00322664	0.00161692	0.00591589	0	0.000724077	0.00491953	0	0.00447232	0.0039121	0	0.0062024	0.00403434	0.00318399	0	0.00511975	0.00288748	0.00169513	0	0.0147518	0	0	0.00414915	0	0.00780398	0.00425073	0	0	0.00188065
DHX29	0.174405	0.177005	0.142042	0.234511	0.165088	0.150452	0.114563	0.115615	0.0948028	0.0774888	0.0941247	0.0863584	0.103482	0.176154	0.128635	0.219308	0.152696	0.201527	0.150591	0.112809	0.113673	0.10116	0.0731155	0.114749	0.0960469	0.178314	0.0792301	0.128195	0.155307	0.170007	0.128479	0.206724	0.102853	0.134597	0.088368	0.144691	0.119302	0.14362	0.0745258	0.160482	0.166216	0.0928917	0.248955	0.135125	0.0782442	0.0871074	0.115057	0.111569
MTREX	0.19316	0.211177	0.209362	0.215127	0.247921	0.223789	0.220146	0.158333	0.126087	0.131225	0.129588	0.160118	0.159395	0.19533	0.139955	0.210586	0.284961	0.228999	0.213439	0.208126	0.176062	0.142893	0.137154	0.16409	0.187357	0.250697	0.285213	0.278107	0.33626	0.271336	0.174199	0.201894	0.150774	0.199715	0.195201	0.222187	0.20985	0.203747	0.190128	0.18836	0.195467	0.165126	0.269657	0.2576	0.229882	0.156768	0.113712	0.194135
PLPP1	0.174084	0.272436	0.236484	0.363561	0.268427	0.23132	0.172078	0.196204	0.184957	0.173281	0.201515	0.21521	0.221261	0.277976	0.204885	0.253027	0.312342	0.303091	0.26242	0.236038	0.230855	0.146881	0.205992	0.209916	0.17257	0.241847	0.249323	0.207036	0.244608	0.238878	0.194746	0.195747	0.189402	0.16702	0.154411	0.180907	0.180143	0.182715	0.201595	0.212354	0.295394	0.134587	0.259609	0.20446	0.200933	0.178838	0.175785	0.0896443
SLC38A9	0.127275	0.179704	0.172704	0.1686	0.167407	0.200856	0.113401	0.150904	0.134694	0.130066	0.110724	0.123633	0.132243	0.163884	0.143006	0.171567	0.160304	0.226926	0.152363	0.166559	0.174959	0.137716	0.140999	0.176402	0.10682	0.177604	0.25665	0.162185	0.229702	0.153297	0.156228	0.150685	0.143159	0.124256	0.119564	0.140925	0.15561	0.136198	0.223935	0.156767	0.159696	0.176056	0.335767	0.147239	0.171992	0.154783	0.197481	0.109119
DDX4	0	0.012408	0.00347359	0	0.00284997	0	0.00694574	0.00359833	0.00254004	0	0.000223923	0.00160166	0.00160094	0.0285422	0.00275179	0	0	0	0.00396014	0.00164362	0.00317861	0.00104103	0.00539227	0.00203819	0	0.00939828	0.00163476	0.00308155	0.00184422	0.0064116	0.00154714	0.00884536	0.000208632	0.00444701	0.00108475	0	0.00198191	0	0	0	0.0104286	0.000545933	0	0	0.00334922	0.000325375	0.00300128	0.000564065
IL31RA	0	0	0.000388235	0	0.00952018	0	0.000467556	0	0.00124862	0	0.000759233	0	0.000684561	0	0	0	0	0	0	0	0.0026169	0	0	0	0.00278467	0	0	0	0.000402135	0.00103121	0	0	0.00110271	0	0	0.00286569	0	0	0	0	0.00193775	0	0	0	0	0	0	0
IL6ST	0.222861	0.206255	0.17507	0.237934	0.215767	0.23062	0.279449	0.192431	0.152821	0.141967	0.136782	0.14432	0.164674	0.1074	0.109891	0.142698	0.232158	0.142936	0.202152	0.192013	0.138493	0.172928	0.1226	0.130403	0.239939	0.292317	0.307818	0.30328	0.272941	0.250076	0.17103	0.168515	0.175572	0.192173	0.218954	0.164335	0.211133	0.190225	0.199648	0.270465	0.155129	0.241937	0.220396	0.307073	0.219083	0.18292	0.0770206	0.253412
ANKRD55	0.104023	0.121522	0.121673	0.116952	0.127561	0.103494	0.0901466	0.111597	0.0428231	0.0905727	0.0241352	0.0927673	0.037706	0.0256444	0.0987708	0.0453422	0.112886	0.0971746	0.115783	0.0435246	0.0741012	0.0339539	0.141333	0.140911	0.13479	0.09805	0.15587	0.0853759	0.13446	0.12575	0.0963964	0.0535425	0.0673571	0.120692	0.250453	0.215046	0.152375	0.110148	0.11901	0.109667	0.055838	0.0985925	0.102463	0.207102	0.259245	0.109438	0.0563092	0.0091327
C5orf67	0.0239063	0.0225285	0.00439421	0.0184831	0.0231927	0.0322405	0.000142941	0.0171016	0.018579	0.0129774	0.0239464	0.0179522	0.0206159	0.015966	0.012521	0.0274511	0.00367873	0.0327873	0.0125463	0.00685441	0.0140113	0.0100507	0.00397499	0.0216735	0.0184597	0.00546577	0.017551	0.000664772	0.00842627	0.0170638	0.00449003	0.0124005	0.00395175	0.0058382	0.00517086	0.00941611	0	0.00751256	0.0189042	0.00571201	0.00578452	0.0138554	0.0407193	0.0220592	0.0105735	0.0220377	0.00744072	0.00388203
MAP3K1	0.353799	0.457288	0.284549	0.469167	0.412281	0.391658	0.261549	0.259381	0.218276	0.245337	0.215995	0.297564	0.347644	0.223827	0.319475	0.454969	0.58553	0.458737	0.332696	0.372844	0.296774	0.246067	0.259142	0.265545	0.33675	0.434457	0.42138	0.326141	0.347239	0.451156	0.299668	0.237406	0.270533	0.320951	0.429309	0.372948	0.385389	0.248429	0.464628	0.247432	0.425761	0.284504	0.474575	0.370963	0.343007	0.329406	0.309086	0.148338
SETD9	0.00988094	0.0116775	0.00694619	0.0242194	0	0.00246526	0.0109634	0.0030493	0.00604793	0.00566274	0.0019543	0.00231827	0.00600657	0.0117745	0.00134082	0.00283318	0.00601635	0.00571061	0.0113439	0.0114027	0.00658112	0.00601959	0.00265149	0.00819281	0.00137132	0.00415501	0	0.00210461	0.00405293	0.0107611	0.00997965	0.00217041	0.00593903	0.00847097	0.00136435	0.0128666	0.00897261	0.00865906	0.0139205	0.0130454	0.00963098	0.00298124	0.0374845	0.022821	0	0.0141274	0	0.00917901
MIER3	0.0324386	0.0575048	0.0426478	0.0235812	0.0648132	0.0674127	0.0778218	0.0233082	0.028686	0.0362079	0.0336643	0.0456486	0.0634719	0.0170415	0.0253605	0.0415021	0.0616957	0.00951633	0.0543436	0.0403704	0.0412735	0.0378161	0.0243615	0.0356359	0.0215115	0.0621486	0.0782917	0.0997156	0.0558468	0.0808614	0.0378261	0.0109768	0.0363668	0.0214755	0.0463097	0.0209176	0.0302753	0.0179256	0.0553962	0.0446605	0.0236416	0.0520079	0.0341103	0.0586794	0.0365182	0.0307733	0.0391207	0.0668287
GPBP1	0.311317	0.381697	0.233538	0.406535	0.413764	0.38131	0.263773	0.250604	0.207602	0.190437	0.188177	0.258113	0.239506	0.34192	0.296035	0.368151	0.438081	0.374432	0.287465	0.367279	0.250743	0.17395	0.237563	0.202048	0.267672	0.462882	0.33069	0.383219	0.394841	0.382887	0.209575	0.254187	0.242324	0.287685	0.262817	0.396282	0.292068	0.28965	0.354437	0.378191	0.378701	0.248488	0.439679	0.444154	0.352964	0.178313	0.202623	0.240724
PLK2	0.0577371	0.0558404	0.0139546	0.0554611	0.0290967	0.0478433	0.0269082	0.0366326	0.021364	0.0112771	0.00923539	0.00756226	0.0315452	0.00620059	0.0326242	0.0105783	0.0677434	0	0.0179281	0.0262864	0.0215909	0.00992033	0.0345625	0.0113588	0.0169668	0.0512931	0.0514354	0.0531343	0.0421668	0.043279	0.0352582	0.0461033	0.0273546	0.0102701	0.0361025	0.0280006	0.0137672	0.0239977	0.0973151	0.0158295	0.0260226	0.0084406	0	0.0523281	0.0363706	0.00508585	0.011309	0.0177567
GAPT	0	0	0	0	0	0	0	0	0	0	0.000400854	0	0	0	0.00253138	0	0	0	0	0	0	0	0	0	0	0	0	0	0	0	0	0	0	0	0	0	0	0	0	0	0	0	0	0	0	0	0	0
RAB3C	0.352156	0.344695	0.26032	0.36725	0.31792	0.423883	0.259732	0.263692	0.236974	0.261125	0.245187	0.259491	0.267924	0.288362	0.285174	0.334026	0.366672	0.354005	0.318143	0.327629	0.342011	0.24016	0.321781	0.339861	0.328123	0.380005	0.358814	0.328863	0.312501	0.351615	0.246139	0.219468	0.244835	0.286036	0.332206	0.361977	0.238385	0.239167	0.387548	0.388316	0.301217	0.2362	0.290759	0.449496	0.260574	0.219103	0.357847	0.238644
PDE4D	0.391503	0.594656	0.249364	0.441553	0.41193	0.351185	0.241067	0.287436	0.147618	0.23516	0.195352	0.396525	0.316863	0.424094	0.436591	0.503276	0.683143	0.486091	0.290323	0.39152	0.307368	0.340602	0.344357	0.260188	0.368448	0.510078	0.688797	0.42624	0.438908	0.410286	0.239359	0.376512	0.270801	0.270046	0.422884	0.538967	0.357918	0.236884	0.68312	0.521654	0.431487	0.237689	0.510104	0.606703	0.449814	0.242756	0.254729	0.415075
DEPDC1B	0.00185494	0.00113686	0.00273083	0	0.0149896	0.0144954	0	0.00281566	0.0105733	0.003835	0.00357331	0.00466435	0.00423253	0	0.00181382	0	0	0.00754568	0.00704677	0.0038477	0.0102351	0.00619728	0.00296375	0.00353141	0.00745856	0.00126569	0.0236263	0	0.00326755	0.00667858	0.00141302	0.00516574	0.0014449	0	0.0106973	0.00341051	0.0126791	0.00265593	0	0.00256816	0.012077	0	0	0	0.0026136	0.00261992	0.0146452	0.00495804
ELOVL7	0.0514675	0.0152393	0.0264294	0.0858923	0.103612	0.0622803	0.00474651	0.0305309	0.024672	0.0373226	0.019525	0.0274099	0.0288395	0.0478503	0.0462909	0.0449054	0.0439934	0.0270595	0.0195711	0.0454292	0.0503244	0.0111003	0.0405437	0.0531496	0.0518679	0.056674	0.0209239	0.0173151	0.0384683	0.0405876	0.0194784	0.0319612	0.0247875	0.0177824	0.00992784	0.0520522	0.0156156	0.0113326	0.0507043	0.0042699	0.0536495	0.0143675	0.026147	0.0151023	0.0365874	0.0133573	0.0340118	0.0453578
ERCC8	0.159227	0.149601	0.128784	0.201138	0.142949	0.134365	0.125349	0.100918	0.118828	0.112539	0.107669	0.125772	0.14283	0.193459	0.168959	0.214196	0.228029	0.153558	0.148478	0.124618	0.119806	0.130677	0.12197	0.148566	0.0922883	0.188679	0.154075	0.0917779	0.16146	0.128594	0.108211	0.142673	0.116994	0.144908	0.146002	0.108383	0.137971	0.11786	0.263606	0.204925	0.212726	0.126054	0.200924	0.157123	0.148902	0.100543	0.116132	0.116063
NDUFAF2	0.238669	0.220304	0.182558	0.237304	0.286102	0.236061	0.149198	0.17166	0.137361	0.168688	0.125471	0.172882	0.174849	0.244873	0.222754	0.18491	0.270323	0.16238	0.191086	0.170616	0.202808	0.177827	0.22381	0.174314	0.179702	0.258648	0.271027	0.216312	0.292529	0.2103	0.191409	0.209824	0.166212	0.160994	0.260705	0.189468	0.197181	0.159009	0.230766	0.277082	0.171564	0.189548	0.321734	0.238703	0.266009	0.239567	0.144174	0.232653
SMIM15	0.00372411	0.0197371	0.0146734	0.0289363	0.0098105	0.0267469	0.0136491	0.00666638	0.0165734	0.00780234	0.00951282	0.011355	0.0188615	0.0144395	0.00678313	0.0306077	0.0047833	0.00317553	0.0123607	0.00745515	0.00746803	0.00661017	0.0118647	0.00819113	0.0114488	0.0139017	0.00775868	0.0136985	0.0115984	0.0213055	0.00888031	0	0.00925745	0.00924267	0.00177461	0.00495587	0.0127786	0.00913957	0.0146736	0.00558707	0.0296448	0.00273124	0	0.0188237	0.00671506	0.0138857	0.00908309	0.00772351
ZSWIM6	0.392014	0.549926	0.295595	0.536216	0.539275	0.429835	0.383048	0.34403	0.22643	0.2526	0.261126	0.36253	0.325194	0.326655	0.403933	0.533077	0.820418	0.431908	0.342829	0.427005	0.349619	0.290218	0.368449	0.393468	0.324673	0.552489	0.704363	0.511955	0.536148	0.389237	0.251839	0.393212	0.302449	0.368512	0.600021	0.443393	0.410029	0.235619	0.799456	0.616332	0.452015	0.330334	0.511587	0.654732	0.472625	0.305052	0.295081	0.370071
KIF2A	0.348618	0.346832	0.247288	0.436792	0.369431	0.362864	0.298588	0.240842	0.246443	0.208996	0.175703	0.255855	0.238266	0.29014	0.341634	0.402683	0.376833	0.345342	0.307739	0.340219	0.308672	0.168568	0.276568	0.210066	0.238088	0.37027	0.460333	0.343587	0.40709	0.395801	0.23861	0.222829	0.234652	0.278344	0.24877	0.379826	0.270079	0.238734	0.390941	0.375979	0.357478	0.253358	0.272314	0.368051	0.345122	0.236726	0.237286	0.215238
DIMT1	0.0293578	0.0390449	0.0236381	0.0524651	0.0327912	0.0346343	0.0173828	0.034112	0.0450667	0.0211735	0.02582	0.0225949	0.0372887	0.0265912	0.0153844	0.0191894	0.00194622	0.0307921	0.0337203	0.0375378	0.0143866	0.0245541	0.0192013	0.0175393	0.0116456	0.0321089	0.0415541	0.0486769	0.0486907	0.0322131	0.0235305	0.062535	0.0288468	0.0195966	0.0119952	0.025556	0.0478715	0.0244879	0.0161987	0.0319977	0.0179875	0.0340612	0.0234414	0.0253006	0.015444	0.0196074	0.0422974	0.0325118
IPO11	0.138665	0.0975046	0.100176	0.088885	0.148574	0.13372	0.0869516	0.0817202	0.0760656	0.0703673	0.0599704	0.0754336	0.087659	0.098744	0.0679414	0.147523	0.0684029	0.0588545	0.0683882	0.112467	0.100048	0.0778965	0.0767722	0.0628048	0.0898699	0.0270262	0.184093	0.106505	0.124333	0.122694	0.074785	0.0842103	0.104285	0.0846532	0.0922112	0.111367	0.0690955	0.0708596	0.145722	0.0952435	0.0878448	0.110285	0.155307	0.0937333	0.0994945	0.0942021	0.10595	0.102553
HTR1A	0	0	0	0	0	0	0	0	0	0	0	0.000553824	0	0	0	0	0	0	0	0	0	0	0	0	0	0	0	0	0	0	0	0	0	0	0	0	0	0	0	0	0	0	0	0	0	0	0	0
RNF180	0.349199	0.407439	0.262052	0.352939	0.332195	0.37799	0.307408	0.254818	0.206381	0.246529	0.217836	0.30774	0.256346	0.306654	0.319907	0.396066	0.54565	0.397233	0.315588	0.360967	0.278265	0.24244	0.348108	0.236842	0.272589	0.46106	0.514115	0.370238	0.387992	0.360945	0.258458	0.485702	0.252703	0.291077	0.359601	0.402231	0.288025	0.249362	0.435104	0.403987	0.349554	0.231073	0.301467	0.430092	0.372855	0.306475	0.295812	0.252129
RGS7BP	0.201812	0.240597	0.162544	0.183163	0.197968	0.255849	0.158919	0.189067	0.132151	0.19061	0.138029	0.183757	0.170967	0.227296	0.167142	0.241316	0.318823	0.18519	0.194271	0.229676	0.191837	0.126025	0.263285	0.150005	0.164476	0.23231	0.478866	0.205651	0.196529	0.182465	0.199232	0.112657	0.160681	0.155809	0.237793	0.213344	0.214393	0.179028	0.322319	0.172953	0.183698	0.147257	0.118391	0.327928	0.227682	0.171357	0.176805	0.0639678
SHISAL2B	0	0	0	0	0	0.00159523	0	0.0016571	0	0	0.0006218	0.000565621	0	0	0	0	0.00367873	0.00878482	0.000575511	0.00283984	0	0.000432471	0	0	0	0	0	0	0.00331593	0	0.00145107	0	0.000752026	0	0	0	0	0	0	0	0	0	0	0.00260877	0	0	0	0
SREK1IP1	0.0509589	0.0782313	0.067579	0.122905	0.0672721	0.0618407	0.0702505	0.0632053	0.0559734	0.0533665	0.0692469	0.0561572	0.0844223	0.113349	0.0586453	0.0663653	0.14654	0.0401961	0.0737973	0.0631575	0.0989915	0.0559179	0.0426114	0.0739793	0.0575268	0.0879473	0.0394867	0.0923653	0.109073	0.0637093	0.0576812	0.12129	0.0613299	0.0664161	0.0674909	0.0783712	0.0867752	0.0605299	0.0958032	0.0879593	0.0622707	0.056413	0.136559	0.106913	0.0966535	0.0524741	0.0418621	0.0509342
CWC27	0.261681	0.280945	0.2189	0.340428	0.299581	0.297951	0.26361	0.231834	0.190276	0.22337	0.21421	0.251457	0.253557	0.296762	0.26426	0.302844	0.339279	0.377934	0.246176	0.246785	0.230975	0.176591	0.273088	0.181982	0.252966	0.373263	0.489898	0.281121	0.334926	0.284992	0.236288	0.21998	0.224554	0.240024	0.294157	0.204302	0.270144	0.222842	0.37399	0.260053	0.277831	0.260586	0.233999	0.379978	0.302357	0.161409	0.204269	0.230522
ADAMTS6	0.196057	0.343622	0.226896	0.202435	0.279924	0.222331	0.167295	0.188064	0.238026	0.262605	0.27436	0.279098	0.270654	0.31114	0.2706	0.400091	0.217436	0.427849	0.224855	0.336956	0.29134	0.117009	0.238794	0.253152	0.309229	0.304907	0.121732	0.240502	0.39303	0.2671	0.174408	0.2264	0.161261	0.279887	0.278816	0.37023	0.249735	0.135584	0.254941	0.293416	0.325755	0.10395	0.151474	0.291598	0.266545	0.127638	0.291275	0.0338261
CENPK	0.00339613	0.00508161	0.00812723	0	0.0148531	0.00428957	0	0.0015674	0.00623454	0.00891972	0.0124069	0.0117443	0.00974869	0.0156892	0.00525852	0.0256494	0.0143938	0.00533076	0.00328869	0.0132731	0.0145789	0.00962742	0.000700605	0.0041786	0.0105071	0	0.0194838	0.0130063	0.0118009	0.00349765	0.0020864	0.0256694	0.00311608	0.00307801	0.00147226	0.00681521	0.000538411	0.00653268	0.00629876	0.00676746	0.00639113	0.000972298	0	0	0.0101824	0.00332625	0.0156839	0.00187677
PPWD1	0.0953448	0.118828	0.0920445	0.241024	0.138637	0.169559	0.105244	0.112047	0.0951116	0.0602239	0.0823466	0.0856987	0.111069	0.125331	0.079142	0.145525	0.114972	0.122442	0.1253	0.11695	0.109275	0.0682374	0.0728664	0.107438	0.0911714	0.0487325	0.105069	0.140098	0.161029	0.132919	0.106815	0.145724	0.0887016	0.103776	0.0710548	0.0718077	0.0832399	0.0976632	0.0774039	0.0898067	0.144411	0.0630756	0.239252	0.0962995	0.0797011	0.0907236	0.0760702	0.100012
TRIM23	0.104708	0.125726	0.0837208	0.134018	0.159551	0.10264	0.123802	0.0855694	0.1118	0.0702912	0.0759772	0.0950854	0.084778	0.103734	0.0967762	0.118963	0.167778	0.118972	0.115742	0.11327	0.109541	0.0670675	0.0851289	0.100691	0.0988013	0.111758	0.0992063	0.166603	0.160238	0.142001	0.105681	0.0965272	0.0882106	0.0685255	0.0588874	0.0859293	0.108305	0.0794357	0.127242	0.0936667	0.115616	0.114829	0.280626	0.124545	0.117829	0.0741585	0.0727901	0.0889935
TRAPPC13	0.11767	0.140849	0.136441	0.146436	0.164479	0.137244	0.157875	0.149376	0.129203	0.102502	0.112897	0.126558	0.127227	0.124421	0.122903	0.222185	0.180461	0.218117	0.145848	0.117793	0.138364	0.0781407	0.0991244	0.106768	0.0968404	0.136795	0.189633	0.13326	0.194022	0.158758	0.108386	0.162125	0.121272	0.115459	0.102002	0.13328	0.174163	0.142783	0.0891938	0.167515	0.135067	0.109738	0.270748	0.0983532	0.112877	0.134637	0.170614	0.131937
SGTB	0.0584951	0.0652502	0.0618804	0.0958911	0.0616661	0.0784795	0.0814279	0.0447265	0.0541969	0.0312555	0.0365984	0.0386519	0.0339159	0.0512501	0.0542589	0.0314617	0.0491633	0.0320057	0.0724904	0.0554513	0.063165	0.0445532	0.0275059	0.0391883	0.0739096	0.0669506	0.079082	0.0971643	0.136262	0.0904112	0.0716395	0.100413	0.0623457	0.0545501	0.0841645	0.0469118	0.0757666	0.0551636	0.0912041	0.0814394	0.0767851	0.0570046	0.157871	0.0427409	0.0715781	0.0471743	0.0768761	0.0535617
NLN	0.143941	0.162101	0.105299	0.144566	0.106768	0.156072	0.0435714	0.0903113	0.0711442	0.0520453	0.0982756	0.0992317	0.0831059	0.151251	0.0857287	0.17529	0.1478	0.124602	0.115952	0.113453	0.0925212	0.138377	0.125373	0.0854299	0.0823287	0.069129	0.116044	0.111422	0.125832	0.0854369	0.1005	0.151971	0.0835203	0.0856023	0.0790266	0.0813611	0.135075	0.113225	0.198503	0.12102	0.101819	0.100429	0.102088	0.110334	0.0948448	0.110623	0.0609907	0.078678
ERBIN	0.301717	0.385812	0.223219	0.4208	0.446496	0.445766	0.318687	0.273249	0.211017	0.239057	0.195932	0.257434	0.250443	0.38355	0.286636	0.320864	0.498265	0.318173	0.260052	0.335808	0.273038	0.222932	0.322126	0.260253	0.249626	0.369312	0.419922	0.478987	0.380589	0.367404	0.261805	0.31808	0.280047	0.281751	0.348638	0.358767	0.333765	0.276987	0.468044	0.38925	0.312237	0.25623	0.367434	0.388147	0.391529	0.252174	0.282375	0.298914
SREK1	0.231937	0.25344	0.14399	0.266529	0.239567	0.201935	0.183518	0.168587	0.149498	0.146451	0.123529	0.175228	0.206146	0.17557	0.190707	0.271284	0.229264	0.230411	0.198201	0.218308	0.180874	0.109147	0.239069	0.170587	0.16299	0.303268	0.310994	0.224654	0.248268	0.262125	0.176995	0.201187	0.165952	0.193211	0.199769	0.295773	0.215546	0.163844	0.35198	0.184509	0.209498	0.126804	0.333855	0.196251	0.184195	0.145294	0.135145	0.168372
MAST4	0.365302	0.413381	0.285232	0.422997	0.465292	0.388866	0.329331	0.287938	0.206621	0.249261	0.25538	0.313163	0.30563	0.353766	0.335021	0.357549	0.450651	0.424822	0.356448	0.370265	0.329449	0.258845	0.341452	0.289883	0.353525	0.479816	0.729127	0.448253	0.531888	0.382649	0.303342	0.243312	0.260642	0.300926	0.47053	0.402817	0.35918	0.254034	0.559306	0.420574	0.334739	0.33072	0.334996	0.560718	0.47395	0.290791	0.207371	0.18247
CD180	0	0	0	0	0	0	0	0	0	0.000235766	0	0	0	0	0	0	0	0	0.000509089	0	0.0028913	0.00571285	0	0	0	0	0	0	0.00186912	0	0	0	0	0	0	0	0	0.00341945	0.00511117	0	0	0.00749257	0	0	0	0.000844125	0	0.00254458
PIK3R1	0.45867	0.531381	0.329814	0.564571	0.466155	0.544772	0.357216	0.29073	0.237781	0.269787	0.250044	0.362581	0.334858	0.457077	0.380376	0.576326	0.829914	0.586187	0.402848	0.399247	0.325942	0.273893	0.451774	0.282486	0.381598	0.69472	0.734191	0.564494	0.533361	0.493911	0.31734	0.342024	0.309119	0.353306	0.513353	0.482734	0.35651	0.355084	0.747635	0.51116	0.517967	0.353941	0.613908	0.669441	0.514661	0.31997	0.285707	0.286409
SLC30A5	0.0601636	0.0733144	0.087077	0.106215	0.135872	0.137721	0.047596	0.083129	0.0618597	0.0515551	0.0623509	0.0673986	0.0759989	0.105094	0.108327	0.135526	0.0619492	0.0813852	0.0948703	0.0745452	0.0881764	0.087082	0.0834438	0.0805143	0.0424416	0.104813	0.177887	0.0708532	0.0911657	0.0646994	0.076766	0.143273	0.0773005	0.0707942	0.0649218	0.0837322	0.0772354	0.0815345	0.112205	0.107799	0.0935558	0.0846009	0.100289	0.0530881	0.0523666	0.0859073	0.0634397	0.0773978
CCNB1	0.00186378	0.00658979	0	0	0.0107197	0.00671633	0.000834207	0.00526352	0.00572101	0.000337599	0	0.00433376	0.00293811	0	0.00404292	0.00148246	0	0.00700289	0.00120546	0.00145279	0.00358851	0.00583063	0.0141551	0.00630462	0.0023659	0.000960716	0	0.0214886	0.00383832	0	0.00729216	0	0.00316603	0.000844377	0.00755976	0.00558971	0.01606	0.00391723	0.010945	0.0162339	0	0	0	0.00968021	0.00630615	0.000411641	0.00364535	0.00793702
CENPH	0.00172759	0.0025206	0.0072641	0	0	0	0.00111776	0.00936394	0.00736104	0.00215125	0.00338745	0.00287805	0.000888081	0	0.00770886	0.00504589	0.00157521	0.012091	0.00378522	0	0.00172123	0.00585415	0.000573886	0.009617	0.00685252	0.0121414	0	0.00602883	0.00730485	0.00749182	0.00252768	0.0129826	0.00408552	0.00569969	0	0.00439386	0	0.00123766	0.00112006	0.00914226	0	0	0	0.00264536	0.00577449	0.00726682	0.00260856	0.00132624
MRPS36	0.0755711	0.0490039	0.0455571	0.0244144	0.0146106	0.0369606	0.0515243	0.0453127	0.0306783	0.0277703	0.022095	0.0283143	0.0415296	0.00620059	0.0457889	0.0172894	0.0758799	0.0454942	0.0516404	0.0692149	0.0289099	0.0369318	0.0246451	0.0510834	0.0191304	0.0199956	0.023087	0.0327939	0.0558105	0.0255591	0.0405294	0.0851369	0.0406832	0.0500427	0.0335326	0.0290831	0.0436389	0.0640978	0.0953256	0.058941	0.0504847	0.0292508	0.0460222	0.0351534	0.0272371	0.0289005	0.0380215	0.0272183
CDK7	0.0340325	0.0420882	0.0645625	0	0.0572048	0.061145	0.0228513	0.0336955	0.0523255	0.0265371	0.0341327	0.0409002	0.0264809	0.0555881	0.0190292	0.0856004	0.0590687	0.05424	0.0500715	0.0381998	0.0397308	0.0524945	0.0301486	0.0414017	0.0305039	0.0427354	0.0196509	0.0645573	0.083463	0.0633094	0.0363489	0.0630625	0.0367437	0.0502428	0.0604911	0.0746225	0.0420911	0.0262434	0.0536952	0.04496	0.0270628	0.0414615	0	0.0320506	0.0346832	0.0475578	0.0553707	0.0402379
CCDC125	0.105805	0.10517	0.0768321	0.0549922	0.0827359	0.0513952	0.0596465	0.0827757	0.0562177	0.0574266	0.0391222	0.0795256	0.0710844	0.0275937	0.0608046	0.0642598	0.0882758	0.124037	0.0510901	0.103507	0.042157	0.0451341	0.0636997	0.0930121	0.0461228	0.0876115	0.0733377	0.049524	0.0866845	0.0559684	0.0399461	0.117343	0.0511373	0.0781388	0.0537491	0.0709864	0.0586421	0.0807798	0.0771114	0.0686665	0.0751956	0.0294814	0.0401325	0.0890356	0.0502894	0.0665679	0.0906064	0.0539956
AK6	0.0651398	0.034289	0.0657638	0.0709021	0.0307891	0.0571477	0.060021	0.0390929	0.0371713	0.0299492	0.0360809	0.0460877	0.0423704	0.0170522	0.0411427	0.0448673	0.0198217	0.0577453	0.0630338	0.0338194	0.0407783	0.0333255	0.0388423	0.0440652	0.0353576	0.0317994	0.0116846	0.0663259	0.0595128	0.0728162	0.0359637	0.0305153	0.0405173	0.0490985	0.0326454	0.0203476	0.031264	0.0650905	0.0604655	0.0396714	0.0443004	0.0353696	0.0131192	0.0617876	0.0668526	0.0349343	0.0268036	0.051999
RAD17	0.0603787	0.104646	0.0677897	0.0885701	0.10161	0.0632335	0.0821495	0.075916	0.0614148	0.0640357	0.05103	0.0552366	0.0642777	0.0651061	0.097886	0.106521	0.054345	0.0342563	0.066439	0.0727471	0.0621968	0.0643426	0.0642592	0.0745749	0.0505476	0.08519	0.144132	0.0569583	0.100521	0.094235	0.0705185	0.038249	0.0636341	0.0798679	0.0809234	0.0961224	0.0979272	0.0777059	0.069468	0.0571419	0.0726266	0.0761311	0.108888	0.124069	0.0685773	0.0654276	0.0712516	0.0692931
MARVELD2	0.00566375	0.00146515	0.00501047	0.0193218	0.0038857	0.00720912	0.00344209	0.00242163	0.00324672	0	0.00159256	0.00337516	0.00349012	0	0.00102463	0	0	0.00571061	0.00315876	0.00378718	0.000669513	0.00119919	0.00657663	0.00269761	0.00278467	0.00247621	0.0201213	0	0.0145407	0.00850821	0.00214031	0	0.000466637	0.000681923	0	0.00311089	0	0	0	0.00314853	0	0.00142906	0	0	0	0.000410618	0.00427949	0.0021249
OCLN	0.0589483	0.0393335	0.0268954	0.025846	0.0281808	0.0431203	0.0226453	0.0175116	0.031961	0.0227984	0.0357472	0.0324133	0.0285628	0.0409851	0.0183238	0.0636201	0.0608627	0.053015	0.0177363	0.0475197	0.0257001	0.0225665	0.0192697	0.0175023	0.0256325	0.026669	0.0207303	0.0304404	0.0608407	0.0512043	0.0184034	0.0440723	0.0314051	0.0249505	0.0140946	0.0325687	0.0385307	0.028908	0.0166782	0.0290807	0.0458906	0.00920688	0.0557067	0.024004	0.035785	0.0145864	0.0391718	0.0216203
GTF2H2C	0.0959124	0.0633501	0.0368857	0.210853	0.0875694	0.0930904	0.136007	0.0521045	0.0557739	0.0490525	0.0742888	0.0674857	0.0722983	0.0869403	0.0641495	0.151034	0.117253	0.132396	0.0734954	0.0869451	0.0541378	0.0642435	0.0469361	0.0739658	0.0500013	0.0589737	0.054331	0.122828	0.155909	0.0876358	0.0717004	0.130789	0.0876897	0.0780978	0.0729487	0.0686313	0.103685	0.0903763	0.0677118	0.139586	0.0899086	0.0776517	0.0611044	0.0238922	0.0821201	0.0502719	0.0820967	0.0877964
SERF1B	0.000437618	0	0	0	0	0	0	0.00332615	0.00234671	0.000507273	0.00189182	0	0.000522586	0.0160412	0	0	0	0	0.000530364	0	0	0	0	0	0	0	0	0	0.000689485	0.00079274	0.00174691	0	0.00157442	0.0044945	0	0	0.000616406	0.00071289	0	0.002399	0	0	0	0	0.00328907	0.000532682	0.00249927	0
SMN2	0.00129811	0.00309021	0.0034574	0	0.00221633	0	0.000864435	0.00378383	0.000811872	0.00232313	0.00425525	0.000353354	0.00281366	0	0.00138884	0.00319332	0	0.00608055	0.000771662	0.00229933	0.00236902	0.00298136	0.0066453	0.00163536	0.00183863	0.0127089	0	0	0	0.00613352	0.00317372	0	0.00179619	0.00552568	0.00238236	0.00910766	0.00370639	0.00231172	0	0	0.00339722	0	0	0.00822256	0.00455518	0.00243599	0	0.00310542
SERF1A	0	0	0.000950832	0	0.0012785	0	0.000340578	0.00160537	0.00154089	0.00323633	0.00108933	0.00131875	0	0	0	0	0	0	0	0	0.000812138	0.000686621	0.00108069	0.00149855	0.00107569	0	0	0	0.00215959	0.00180258	0	0.000887572	0.00524116	0	0	0	0	0.00136515	0.00871159	0.00292144	0.0125685	0.00178542	0	0	0	0.00351807	0	0
SMN1	0.00376153	0.0021384	0.000731825	0	0.00285375	0	0.00131444	0.00170453	0	0.0019885	0.00117861	0.000553608	0.00509047	0	0.00244533	0.00249442	0	0.00594224	0.00101105	0.00272398	0.000629003	0.000679963	0.00239575	0.0114438	0.00032305	0.00260476	0	0.00436082	0.00230496	0.00881623	0.00317232	0	0.000901005	0	0.00104732	0	0	0.00236784	0	0.00129546	0	0.000764592	0	0	0.00169797	0.00238467	0	0.00272878
NAIP	0.180137	0.228748	0.158726	0.328127	0.180631	0.166431	0.164061	0.161835	0.140893	0.165981	0.131203	0.126841	0.157944	0.215374	0.13129	0.222909	0.198383	0.256892	0.207589	0.154768	0.207752	0.118396	0.165507	0.181151	0.186499	0.227498	0.111157	0.245649	0.185384	0.309502	0.198837	0.185296	0.11196	0.157818	0.178185	0.299035	0.130184	0.23488	0.308761	0.251624	0.25156	0.102094	0.433113	0.154367	0.252059	0.157047	0.177044	0.0904744
GTF2H2	0.0580212	0.0634754	0.0298554	0.184564	0.0656717	0.0337441	0.0938126	0.066855	0.0466691	0.0373225	0.0536667	0.0630344	0.0506168	0.0951911	0.0657797	0.136892	0.0537552	0.0835793	0.0539336	0.0520147	0.0413275	0.053512	0.0346776	0.103762	0.0309081	0.0355719	0.00493676	0.0933682	0.10927	0.132818	0.0711063	0.111994	0.0573896	0.077091	0.0424026	0.0823621	0.141548	0.0847125	0.0394535	0.109625	0.142329	0.0496982	0.221932	0.073435	0.10005	0.036742	0.0616933	0.0637895
BDP1	0.240927	0.266845	0.183729	0.270759	0.257714	0.235484	0.18419	0.203081	0.162668	0.165298	0.128553	0.159842	0.167118	0.222946	0.1991	0.260525	0.203353	0.265417	0.177454	0.26879	0.181274	0.169847	0.276127	0.184405	0.2192	0.310998	0.385802	0.239851	0.289208	0.211813	0.185481	0.238131	0.176563	0.188656	0.233822	0.31498	0.204499	0.183812	0.417737	0.232376	0.213877	0.176377	0.282171	0.265557	0.217162	0.145021	0.189938	0.206873
MCCC2	0.14444	0.132926	0.0947481	0.140733	0.0839774	0.13231	0.0944609	0.0940888	0.0850044	0.0687711	0.0833506	0.0993064	0.0940521	0.100069	0.0869561	0.115936	0.112909	0.137461	0.133678	0.131185	0.0903379	0.0926737	0.0908395	0.0981629	0.0778432	0.0972014	0.0652176	0.156456	0.157568	0.159105	0.105528	0.0831769	0.112777	0.0865627	0.0573499	0.0561594	0.0647628	0.0647766	0.046925	0.113698	0.11597	0.106626	0.0968834	0.0738909	0.0793816	0.0866983	0.0925662	0.0997761
CARTPT	0.0108894	0.0275106	0.00638368	0	0.0115685	0.017335	0.0337995	0.0261844	0.0147119	0.00276827	0.0020192	0.00607294	0.0104659	0	0.00725805	0.00407545	0.0890917	0.0539193	0.00581595	0	0.00271549	0.000785732	0.0039071	0.00265601	0.00880409	0.0148809	0.0499693	0.0129972	0.0175007	0.00614437	0.0217537	0.0228013	0.0159129	0.00936186	0.0111962	0.00790473	0.00433695	0.0224354	0.0269702	0.0128693	0.0103083	0.00800275	0	0.0120411	0.0176506	0	0	0.00212349
MAP1B	0.449382	0.511177	0.296284	0.53151	0.449353	0.464062	0.332381	0.278901	0.264667	0.235962	0.23679	0.320973	0.29639	0.30456	0.402158	0.416451	0.509157	0.481029	0.331562	0.422227	0.307869	0.276503	0.464443	0.224729	0.377156	0.631455	0.875152	0.453685	0.48275	0.428269	0.299796	0.419368	0.287653	0.255286	0.491189	0.489171	0.33042	0.291353	0.769725	0.424205	0.34328	0.261933	0.441196	0.514925	0.412256	0.268972	0.284762	0.394521
MRPS27	0.122205	0.146869	0.11087	0.0717403	0.135168	0.148498	0.117257	0.115195	0.10612	0.116218	0.084594	0.127312	0.150659	0.131002	0.138514	0.152368	0.186939	0.170853	0.132637	0.161657	0.11051	0.103497	0.114834	0.111507	0.103236	0.131416	0.0836814	0.115968	0.148371	0.14767	0.122437	0.138406	0.124396	0.14499	0.115597	0.132975	0.0970832	0.0980272	0.165199	0.181501	0.0974586	0.120804	0.0861985	0.171826	0.115381	0.103766	0.123103	0.12808
PTCD2	0.0448356	0.0346405	0.0649788	0.0163394	0.0545933	0.0529912	0.0630287	0.0357904	0.0404202	0.0445884	0.0429853	0.0441085	0.0299346	0.0725955	0.0260706	0.0390131	0.0383217	0.0971768	0.0645861	0.0430896	0.0377564	0.031871	0.0490645	0.0272989	0.0429368	0.0500429	0.0993822	0.0697816	0.0409064	0.0504905	0.0520626	0.0625569	0.042136	0.0492172	0.0296388	0.0695154	0.0346425	0.0463245	0.0503746	0.0558239	0.0382429	0.0317037	0.0148794	0.0467323	0.0606466	0.026785	0.0428371	0.0539031
ZNF366	0	0	0	0	0	0	0	0.000570032	0.00340406	0	0.00147285	0	0	0	0.00196938	0	0	0	0.00154889	0	0.00471723	0.00702468	0	0	0	0	0	0	0.0035759	0	0	0	0.000631135	0.00276223	0	0	0	0.00328609	0	0	0	0	0.0114459	0	0	0	0	0.00207373
TNPO1	0.201056	0.280116	0.184598	0.291617	0.257307	0.224819	0.185747	0.16911	0.172757	0.154475	0.15118	0.169047	0.189489	0.183497	0.203908	0.288453	0.299035	0.291046	0.209755	0.243941	0.203356	0.15775	0.202824	0.153612	0.198861	0.355281	0.270228	0.275173	0.344678	0.285974	0.177023	0.312705	0.170445	0.185493	0.19762	0.251506	0.214044	0.161445	0.276148	0.277456	0.263469	0.194012	0.296604	0.207412	0.239324	0.178703	0.217053	0.224787
FCHO2	0.211917	0.190885	0.202223	0.197803	0.174135	0.265196	0.209991	0.146159	0.137109	0.125815	0.128656	0.130293	0.14465	0.271853	0.179847	0.199197	0.217533	0.253934	0.153309	0.158874	0.117934	0.104742	0.152771	0.14316	0.16769	0.254729	0.400332	0.245104	0.308076	0.215842	0.173778	0.136892	0.155246	0.155532	0.190515	0.194542	0.16453	0.18057	0.28053	0.161241	0.229064	0.176594	0.16641	0.269045	0.265913	0.13388	0.134361	0.13527
TMEM171	0.0022936	0	0	0	0.00532315	0	0	0	0.00040434	0	0	0.000612672	0	0	0	0	0	0	0	0.00605888	0	0	0	0	0	0	0	0	0	0.00291383	0	0.0067812	0	0	0	0	0	0	0	0	0	0	0	0	0	0	0	0
FOXD1	0	0	0	0	0	0.00140442	0	0	0	0	0	0	0	0	0	0	0	0	0	0	0	0.000466167	0	0	0	0	0	0	0	0	0	0	0	0	0	0	0	0	0	0	0	0	0	0	0	0	0	0
BTF3	0.0557762	0.0341419	0.0466883	0.103098	0.0551159	0.0809555	0.107311	0.0701456	0.049625	0.0209267	0.036619	0.028551	0.0591892	0.0415271	0.0394763	0.0824508	0.0681807	0.0747268	0.0818602	0.0228773	0.0594307	0.0361695	0.0294065	0.038229	0.0234614	0.0299692	0.0903993	0.0592777	0.066212	0.0338173	0.0545431	0.055249	0.0485826	0.0290615	0.0273011	0.0161623	0.0425155	0.0295747	0.0817582	0.0336403	0.0265833	0.0443	0.10947	0.0489618	0.0347202	0.0553369	0.0444075	0.0363237
ANKRA2	0.0710711	0.0402475	0.0537121	0.0594884	0.0807019	0.0759276	0.0605907	0.0694004	0.0468544	0.0395494	0.0375861	0.0486361	0.0521284	0.0118821	0.0544862	0.0576714	0.11343	0.059214	0.060672	0.0393286	0.0660976	0.0459185	0.0325921	0.0586349	0.0433781	0.0470073	0.0651334	0.0550727	0.111376	0.0925482	0.0555657	0.057093	0.0583091	0.0395635	0.0555602	0.0279253	0.0838882	0.050134	0.0575851	0.0729069	0.111965	0.060877	0.0516703	0.0685256	0.0467144	0.0208629	0.027082	0.0497696
UTP15	0.0102986	0.0150798	0.0160732	0	0.0149542	0.0183144	0.0124563	0.0104911	0.00866385	0.00770648	0.0140576	0.00349035	0.0144199	0.0478899	0.0119742	0.0192357	0.00528455	0.0171857	0.0121413	0.0144051	0.014856	0.0141515	0.0129248	0.00686432	0.0088922	0.0149458	0	0.0104728	0.0171011	0.0105728	0.0142423	0.0108586	0.00927819	0.0141846	0.00218454	0	0	0.00867474	0.0106797	0.00902963	0.00730809	0.0177321	0	0.00324512	0.00947009	0.0075193	0.00407376	0.00839294
ARHGEF28	0.13809	0.0991367	0.0916501	0.0807816	0.184158	0.134711	0.083249	0.0773361	0.103911	0.0826174	0.109827	0.196175	0.129297	0.0556216	0.155776	0.147758	0.205616	0.175106	0.123015	0.140128	0.168051	0.0355875	0.114129	0.164454	0.10819	0.166773	0.0839767	0.077738	0.143212	0.138987	0.0782777	0.080157	0.0885268	0.12362	0.09261	0.149532	0.0420429	0.0749247	0.107456	0.117012	0.178286	0.0844842	0.0916488	0.105579	0.0736298	0.0687754	0.126931	0.0696487
ENC1	0.159156	0.253329	0.0969896	0.207124	0.107059	0.204398	0.180268	0.156272	0.134812	0.0492717	0.0613279	0.113815	0.117235	0.165707	0.178238	0.152173	0.178971	0.0729716	0.117135	0.201423	0.119046	0.0515663	0.195821	0.0853559	0.157643	0.253813	0.324284	0.193167	0.207418	0.167141	0.162834	0.196774	0.156253	0.0840546	0.126215	0.126856	0.174379	0.119406	0.401141	0.117915	0.19014	0.0789734	0.17832	0.189667	0.119208	0.0834643	0.0723617	0.0495706
HEXB	0.0544154	0.0706125	0.0612761	0.143024	0.0803379	0.0773386	0.0548144	0.0549213	0.0665658	0.0475179	0.0568309	0.0709667	0.0586743	0.0685086	0.113256	0.121928	0.0665332	0.141142	0.0635954	0.0660706	0.065547	0.0613307	0.0877632	0.0627059	0.0583008	0.0497322	0.166415	0.0798708	0.0853935	0.105513	0.0790734	0.0590302	0.0695161	0.0831167	0.0918421	0.108683	0.0638798	0.0681515	0.132974	0.0858859	0.083486	0.0651616	0	0.100947	0.0510004	0.0456955	0.0630258	0.0631621
GFM2	0.0961935	0.0870789	0.0823526	0.08597	0.135617	0.0570426	0.143373	0.0699881	0.07207	0.0612357	0.0480325	0.0704181	0.0744961	0.0904881	0.0852442	0.144242	0.103039	0.102963	0.0646061	0.0803506	0.0749484	0.0588397	0.0659378	0.088278	0.0764627	0.149447	0.0484742	0.135629	0.122394	0.112502	0.0682205	0.0643496	0.0599475	0.0618185	0.091247	0.119713	0.0813531	0.0820503	0.0840078	0.150596	0.101468	0.0757636	0.122514	0.0856459	0.136779	0.0730734	0.0940773	0.112205
NSA2	0.0544145	0.0836189	0.0701489	0.0874907	0.0341079	0.0515693	0.0765887	0.0663805	0.0461918	0.0419554	0.0241909	0.0412223	0.0543686	0.0301552	0.0906392	0.0564042	0.0252118	0.0575694	0.0743827	0.0341331	0.046218	0.0388065	0.0352729	0.0518958	0.041368	0.0518225	0.170841	0.0498137	0.0684607	0.050522	0.0505813	0.0635341	0.046117	0.0579869	0.0297495	0.0585259	0.0656119	0.0489769	0.0775481	0.0608668	0.0146204	0.0313452	0.0871345	0.0912114	0.0559427	0.0261576	0.0474365	0.0557382
FAM169A	0.211245	0.234378	0.214515	0.314543	0.199091	0.269388	0.149046	0.190361	0.162693	0.151904	0.131738	0.173209	0.167226	0.215806	0.182848	0.237631	0.312306	0.214851	0.19648	0.221113	0.172474	0.153122	0.159767	0.151455	0.196553	0.32924	0.432001	0.253463	0.301635	0.25076	0.209355	0.1914	0.178422	0.183074	0.231381	0.22072	0.201498	0.175431	0.222868	0.21734	0.213078	0.202414	0.307086	0.251624	0.23267	0.143067	0.182636	0.18851
GCNT4	0	0.0147498	0.00104623	0.0170109	0.00288783	0.00552201	0.00564217	0.00245942	0.00605427	0.00195116	0.000858578	0.00189284	0.00795461	0.019487	0.00180984	0.00377899	0.00521036	0.0204248	0.00371372	0.00496391	0.00601127	0.00366754	0.00981915	0.00303479	0.0043489	0.00443728	0.00694046	0	0.0183745	0.00157037	0.0084217	0	0.00694516	0.00210896	0.00856268	0.00118142	0.0150056	0.00313121	0.00319067	0.0137458	0.0060163	0	0	0.0215965	0.00520971	0.000920718	0.0044442	0.00249881
ANKRD31	0.0369539	0.00427595	0.0110263	0.0133987	0.013114	0.0148648	0.0113873	0.0151974	0.00743327	0.00717499	0.0136304	0.00678224	0.011494	0.0233794	0.00591567	0.0292143	0.0344195	0.0202282	0.0172067	0.00236197	0.0103224	0.00865386	0.00794598	0.00779588	0.0052578	0.0191786	0	0.0132853	0.0141024	0.0162958	0.0191231	0.0128033	0.0117019	0.0131427	0.0216129	0.0155946	0.00188103	0.0162862	0.0284043	0.00407219	0.014591	0.0101737	0	0.00555888	0.00826452	0.00629522	0.00591299	0.0470632
HMGCR	0.0849981	0.126161	0.11357	0.119896	0.0919354	0.0963259	0.0810445	0.0942267	0.0749698	0.0605541	0.0507462	0.0584258	0.0925147	0.0749962	0.0819289	0.101652	0.148835	0.18052	0.0866698	0.128566	0.0838928	0.0658264	0.0731597	0.0698121	0.0875939	0.149333	0.166865	0.136458	0.208959	0.0928578	0.104587	0.127156	0.0757896	0.0900946	0.0650142	0.0520663	0.0711077	0.106807	0.0979209	0.125893	0.0920577	0.0524862	0.217595	0.0923799	0.10939	0.077512	0.0691328	0.0590281
POLK	0.215644	0.24277	0.16067	0.195413	0.233686	0.259593	0.230482	0.188316	0.156512	0.16917	0.167597	0.163817	0.187482	0.177181	0.187107	0.25153	0.285283	0.227793	0.245706	0.238338	0.174738	0.135919	0.14758	0.173295	0.173216	0.285217	0.26961	0.286921	0.26723	0.230986	0.201536	0.202415	0.169649	0.204266	0.198941	0.220105	0.209218	0.212705	0.221174	0.233537	0.268229	0.197882	0.381805	0.26829	0.248542	0.124145	0.246712	0.163818
ANKDD1B	0.010758	0.0161611	0.00901263	0	0.0210542	0.0200183	0.0545964	0.0171243	0.00951879	0.0107113	0.00533204	0.0108617	0.00994082	0.00619139	0.0122371	0.00395358	0.00570428	0.0586491	0.0115547	0.0109697	0.0085459	0.00153551	0.0129965	0.0157096	0.00301845	0.027997	0	0.0186827	0.010653	0.00988951	0.0131496	0.00855415	0.00817796	0.0105034	0	0.0282759	0.0169381	0.0101645	0	0.00214304	0.0155231	0.00767284	0	0.0555037	0.0224134	0.0146069	0.0177349	0.0137743
POC5	0.0415223	0.049573	0.0413091	0.0381322	0.0280777	0.038379	0.0480168	0.0341508	0.0265909	0.0188454	0.0258287	0.0410939	0.0314333	0.050915	0.0386327	0.0427722	0.0413366	0.102885	0.0280691	0.0249427	0.0471944	0.0170944	0.0327632	0.0385557	0.0371925	0.0865589	0.041635	0.0409033	0.0473779	0.0709981	0.0258107	0.0219084	0.0469169	0.0461613	0.0200209	0.0604793	0.0280858	0.0288635	0.0412934	0.05336	0.0164631	0.0293182	0.113839	0.0425132	0.0454913	0.0371623	0.0149999	0.0107727
SV2C	0.00340361	0.0114692	0.00602627	0.0420107	0.00389982	0.0426198	0.00445108	0.00461381	0.00686874	0.0011645	0.00168242	0.00709119	0.00313854	0	0.00649799	0.0169254	0.0342442	0.0125956	0.00389964	0.00872244	0.0119123	0.00431057	0.0126949	0.00490737	0.0059779	0.0167611	0.0409737	0.0126467	0.0310107	0.00949691	0.00869977	0.00884536	0.00768086	0.0261121	0.00297895	0.00763085	0.00205871	0.00761227	0.0256056	0.00114906	0.00472044	0.00702566	0	0.017066	0.00257868	0.000920718	0.000931881	0.00527776
IQGAP2	0.00404706	0.0122918	0.0168792	0.0378615	0.0117676	0.00736895	0.0182396	0.0116572	0.00209703	0.00909636	0.00892581	0.0144224	0.0128278	0	0.00958413	0.0313752	0.00803486	0.0136332	0.0157803	0.00902091	0.00332945	0.0133668	0.00980333	0.00712508	0.0085438	0.0226431	0.0202592	0.0103145	0.0195681	0.0112754	0.0141992	0.0165871	0.00537449	0.0132751	0.0103979	0.020062	0.000616406	0.0170637	0.0131692	0	0.0298035	0.0103934	0	0.014813	0.0164282	0.00481286	0.00704062	0.012778
F2RL2	0	0	0	0	0	0	0	0.00218508	0.00311465	0	0	0	0	0	0	0	0	0	0	0	0	0	0	0	0	0	0	0	0	0	0	0	0.000846897	0	0	0	0	0	0	0	0	0	0	0	0	0	0.0015347	0.000847301
F2R	0.00185942	0	0	0	0	0.004124	0.00348377	0.00159039	0	0.0029241	0.00294687	0.000425788	0.00746705	0	0	0.0028078	0	0	0	0.00276896	0	0.000452388	0	0	0.00161945	0.0037014	0	0	0	0.00340371	0	0	0.0031728	0.00178183	0	0	0	0	0	0.00282851	0	0	0.0121929	0.00324512	0.00112225	0	0.00235321	0.000355668
F2RL1	0	0.000378414	0.0011084	0	0	0	0.000902052	0.00318088	0	0.000440293	0	0	0.000227591	0	0	0	0	0	0	0	0	0	0.000660907	0.00172356	0	0.00319918	0	0.00334968	0.00211409	0	0	0	0.000160593	0.000954057	0	0	0.00158649	0.00156424	0	0.00416626	0.00209731	0.00151739	0	0	0.00133623	0	0	0.000518616
S100Z	0.00808871	0	0.00447421	0	0.0013465	0	0	0.00275744	0.00231643	0.00214398	0.000257997	0.00520925	0.00115871	0	0.000244421	0.00227085	0.00373371	0.00360112	0.00384384	0.00283081	0.00396875	0.00103309	0	0.00109982	0.00252104	0.00327102	0	0.00388236	0.00338542	0.00242488	0.00764081	0.0161062	0.00352553	0.00184954	0	0	0.0125316	0.000398263	0	0	0	0.00362636	0.00870423	0	0.00278159	0	0	0.00122502
CRHBP	0.00249035	0.00286769	0.00321708	0.0241964	0.0065606	0.0328836	0.0100313	0.00739353	0.00710713	0.00119972	0.00164116	0.00949367	0.00856972	0	0.00865473	0.0148654	0.0161061	0	0.00360459	0.00492994	0.00396622	0.000564035	0.00117047	0	0.000181286	0.00153073	0.0180225	0.00132674	0.0154511	0.00591511	0.0104015	0.00603626	0.00456292	0.00582312	0.00426756	0.00712465	0.00430783	0.00211882	0	0.00519886	0.00289915	0.00707877	0.00827759	0.00675998	0.00375911	0.000729599	0.00421365	0.00347127
AGGF1	0	0	0.00028477	0	0	0	0	0	0.00187208	0	0.000231255	0	0.00118765	0.00917099	0	0.00569943	0	0	0.00266384	0	0.00163643	0.00545895	0	0.00301525	0.00251969	0.0105184	0	0	0.00265719	0.00173538	0.00165019	0	0	0.00531122	0	0.00128244	0	0	0	0	0	0.00261183	0.0239907	0.00504771	0.00177202	0	0	0.00366275
AC008581.2	0.011596	0.0247169	0.0421391	0.0883401	0.0681244	0.0215099	0.0439743	0.0386632	0.0228322	0.0261868	0.0173687	0.0137186	0.0177569	0.0207416	0.0186092	0.0256662	0.0255922	0.0134453	0.025521	0.0217846	0.0358672	0.0302203	0.00721752	0.0323735	0.0225051	0.0139939	0.0275013	0.0442309	0.0606454	0.0647009	0.0245499	0.00945094	0.024946	0.0288417	0.00644069	0.0499859	0.0439537	0.0322312	0.0142949	0.0520804	0.0150122	0.0189113	0.016018	0.0295079	0.0285404	0.024797	0.0212267	0.0278314
ZBED3	0.0450937	0.0461528	0.0567174	0.0584808	0.0477896	0.0406879	0.0841131	0.0797771	0.0618153	0.0583938	0.0585254	0.045307	0.0836935	0.0938022	0.048345	0.101342	0.0574605	0.101812	0.075245	0.0622089	0.0547801	0.0572898	0.0703345	0.0750255	0.0437066	0.0841223	0.0404774	0.0413222	0.0598732	0.0621174	0.0627202	0.0810839	0.0665303	0.0714783	0.0280636	0.0395348	0.0723744	0.0708167	0.0681064	0.0898944	0.0732477	0.0487591	0.0493618	0.0634619	0.0697218	0.0687402	0.0449677	0.0581631
AC022414.1	0.0667009	0.0780461	0.0581491	0.0440765	0.044854	0.0691741	0.0773753	0.078665	0.022902	0.0377485	0.037608	0.0563708	0.0264961	0.101133	0.0300515	0.021485	0.0785533	0.0339341	0.0575126	0.0647174	0.047563	0.105634	0.0463283	0.0251796	0.0481766	0.0222257	0.0303208	0.149576	0.0545371	0.0415131	0.075807	0.0766959	0.0600015	0.0380602	0.074527	0.0359243	0.111569	0.104577	0.0840292	0.147901	0.0318179	0.0433625	0.124349	0.0525891	0.0867396	0.0725762	0.0403384	0.0645985
PDE8B	0.139451	0.122552	0.10379	0.220966	0.166334	0.15664	0.13863	0.145466	0.0905533	0.0798585	0.0735325	0.11572	0.0820133	0.195646	0.0986381	0.0932249	0.0954306	0.052691	0.132649	0.102028	0.141943	0.137515	0.0472543	0.0742669	0.0855647	0.150246	0.093045	0.226528	0.190882	0.160194	0.0972326	0.183628	0.127601	0.0801709	0.0821059	0.109082	0.108268	0.133173	0.157042	0.182445	0.0796014	0.0666257	0.269846	0.102361	0.126738	0.0910327	0.0592593	0.0731102
WDR41	0.168886	0.163447	0.150999	0.18674	0.174766	0.232333	0.183626	0.139333	0.137326	0.134107	0.138933	0.1386	0.138563	0.0838662	0.172845	0.216587	0.225007	0.225866	0.181748	0.171726	0.139283	0.142987	0.113916	0.124115	0.147899	0.245549	0.179788	0.258497	0.222792	0.160121	0.146219	0.204226	0.134698	0.210285	0.187411	0.157856	0.165763	0.135697	0.238067	0.180641	0.129288	0.173105	0.123202	0.244085	0.17033	0.14824	0.11211	0.16321
OTP	0	0	0	0	0	0	0.00022745	0	0	0	0	0	0.00144574	0	0	0	0	0	0	0	0	0.000657474	0	0	0	0	0	0	0	0	0	0.00569498	0	0	0	0	0	0	0	0	0	0	0	0	0	0	0	0
TBCA	0.183481	0.246574	0.1505	0.33452	0.242266	0.237316	0.180931	0.175004	0.144758	0.1288	0.13967	0.122188	0.151362	0.151695	0.169165	0.17713	0.349659	0.198493	0.221364	0.148338	0.19139	0.150867	0.129527	0.142038	0.174222	0.140045	0.303092	0.202339	0.235243	0.229031	0.168292	0.191105	0.140109	0.210656	0.151184	0.17795	0.124718	0.135237	0.190073	0.225253	0.115696	0.120938	0.216098	0.178822	0.203165	0.143179	0.165451	0.201618
AP3B1	0.283802	0.330452	0.224333	0.386094	0.286986	0.324199	0.204877	0.22239	0.167745	0.186772	0.177283	0.245545	0.207006	0.217214	0.26235	0.294194	0.302931	0.294705	0.22672	0.235933	0.227404	0.181692	0.254917	0.209008	0.245705	0.406653	0.345797	0.314928	0.261215	0.285754	0.205702	0.275548	0.205044	0.21685	0.298926	0.301728	0.232362	0.228715	0.307018	0.313073	0.258236	0.233977	0.297718	0.314024	0.259959	0.181489	0.198471	0.172834
SCAMP1	0.183632	0.166307	0.164136	0.317237	0.234247	0.221876	0.157155	0.17489	0.131012	0.109122	0.106468	0.116934	0.140823	0.134658	0.175976	0.22466	0.23468	0.253361	0.188438	0.173315	0.123131	0.105805	0.133622	0.117568	0.159833	0.207129	0.209995	0.219114	0.236891	0.220876	0.148016	0.176465	0.143875	0.150233	0.14052	0.177642	0.162165	0.141249	0.192216	0.163242	0.156502	0.10468	0.222656	0.161916	0.161225	0.109904	0.0952542	0.122711
LHFPL2	0.218008	0.244826	0.21687	0.292509	0.244471	0.196037	0.272232	0.188132	0.174447	0.207262	0.174823	0.224183	0.194341	0.189177	0.202576	0.242818	0.427991	0.259487	0.218689	0.265049	0.209491	0.127053	0.249217	0.18702	0.151283	0.259721	0.334724	0.178093	0.162678	0.279307	0.204778	0.198344	0.197463	0.280108	0.148369	0.31386	0.261813	0.255795	0.156144	0.190586	0.3194	0.187524	0.171075	0.312136	0.258396	0.162997	0.209408	0.306423
ARSB	0.250902	0.259253	0.177881	0.256794	0.28146	0.2665	0.160597	0.204625	0.141753	0.214892	0.185082	0.241761	0.223083	0.209988	0.294749	0.347146	0.330152	0.41714	0.222786	0.258247	0.248124	0.187544	0.265009	0.238836	0.21682	0.369009	0.28088	0.224247	0.262272	0.236415	0.243528	0.236142	0.199906	0.236332	0.237625	0.27395	0.268999	0.244212	0.194646	0.217011	0.343572	0.194	0.175828	0.25157	0.267016	0.1613	0.22406	0.2174
DMGDH	0.0788814	0.112567	0.116834	0.169445	0.12482	0.109501	0.0670359	0.0876601	0.0716045	0.0643871	0.0788229	0.101275	0.0958008	0.0818452	0.0863292	0.105388	0.0984508	0.191771	0.119797	0.132913	0.0984187	0.0484701	0.102354	0.0836981	0.0750841	0.128698	0.0823837	0.133429	0.118945	0.0814966	0.0748911	0.063695	0.102521	0.0958706	0.0847865	0.131847	0.0873333	0.0752593	0.187467	0.0841088	0.109553	0.109869	0.0654502	0.0763325	0.112513	0.0610116	0.122443	0.0555963
BHMT2	0.00220817	0.00226203	0.00897849	0.0106766	0	0.0113165	0.00581091	0.00447138	0.0108411	0.00356372	0.00520403	0.0129696	0.00531477	0.0118157	0.00424008	0.0232975	0	0.00777941	0.00833429	0.00679352	0.00157478	0.00391446	0.00099695	0.00886127	0.000384553	0	0	0.01712	0.0257047	0.00441022	0.00254385	0.00133711	0.0115719	0.00699419	0.00211927	0.000728986	0.00576628	0.00395753	0	0.0106913	0.0176005	0.00522503	0	0.00374223	0.00551136	0.00688251	0.00699546	0.0106399
BHMT	0	0.00133517	0.000474652	0.0124669	0	0	0.00257634	0.00242269	0.00867213	0.00111383	0.00260701	0.0012888	0.00218701	0	0.000244421	0.0102479	0	0	0.00370383	0.014087	0.0012593	0.000339918	0	0.00482691	0	0	0	0.0060098	0.00608304	0.00292274	0.00341858	0	0.00186341	0.00231201	0	0.0146356	0.00310119	0.000599578	0	0	0.00339722	0.0104312	0	0	0	0.00436375	0.0096065	0.00357987
JMY	0.145967	0.153101	0.108799	0.21754	0.156451	0.186358	0.144647	0.126913	0.123056	0.124071	0.090398	0.148186	0.145519	0.116708	0.152413	0.131928	0.24881	0.140417	0.14449	0.136898	0.126176	0.0773948	0.142441	0.133064	0.104742	0.151917	0.10065	0.141867	0.174122	0.19366	0.124993	0.141137	0.133223	0.13043	0.144996	0.124233	0.109093	0.130582	0.139974	0.10925	0.155472	0.146278	0.0900129	0.195264	0.154409	0.0968945	0.124626	0.15428
HOMER1	0.229709	0.284549	0.180523	0.264666	0.258309	0.273705	0.20293	0.170163	0.142926	0.168715	0.124411	0.153676	0.191831	0.102967	0.170167	0.282481	0.302376	0.329149	0.193692	0.176862	0.208011	0.136272	0.202952	0.143594	0.200381	0.287422	0.270154	0.312261	0.317654	0.26076	0.159259	0.232735	0.188669	0.179362	0.198794	0.175274	0.205157	0.174942	0.32945	0.267761	0.222473	0.182256	0.260862	0.242939	0.215828	0.158541	0.160419	0.10725
TENT2	0.34044	0.336425	0.232352	0.426388	0.393637	0.354096	0.275071	0.259445	0.195231	0.198363	0.186144	0.267127	0.245557	0.425058	0.24709	0.349567	0.360926	0.439308	0.298087	0.335699	0.2831	0.161321	0.259902	0.215375	0.232015	0.426805	0.365584	0.361221	0.444275	0.370008	0.209078	0.250463	0.219067	0.240452	0.28685	0.330624	0.274755	0.237006	0.403621	0.28908	0.324707	0.252583	0.422272	0.364635	0.311699	0.200532	0.230061	0.219262
CMYA5	0.449857	0.484707	0.294131	0.339276	0.406051	0.424956	0.298248	0.283657	0.244519	0.218579	0.249141	0.324578	0.320419	0.371925	0.387712	0.45955	0.499535	0.517489	0.296342	0.428451	0.316383	0.183051	0.3659	0.296154	0.309064	0.558636	0.537113	0.334304	0.419615	0.316854	0.286341	0.273298	0.27248	0.325516	0.482981	0.548474	0.374176	0.31983	0.627171	0.322713	0.383292	0.279712	0.399063	0.520677	0.391172	0.221521	0.294698	0.178391
MTX3	0.0353141	0.0587764	0.0719096	0.0952731	0.0859407	0.0552648	0.0727744	0.0794208	0.0550299	0.0426975	0.0350864	0.0488741	0.0604422	0.0577963	0.0442134	0.0634471	0.084427	0.0584504	0.0682692	0.0644837	0.0509536	0.0456815	0.0358622	0.0563236	0.077441	0.0682293	0.070074	0.0900976	0.135722	0.0730041	0.0736434	0.0771021	0.0582507	0.0539853	0.0610278	0.0529006	0.0483309	0.0362442	0.0722972	0.0419659	0.0702262	0.0753697	0.0482809	0.127531	0.0800097	0.0520161	0.0374123	0.0457127
THBS4	0.261994	0.254824	0.16438	0.183166	0.207302	0.218305	0.256746	0.187973	0.152904	0.157395	0.13887	0.201938	0.18844	0.212829	0.171876	0.249614	0.275924	0.308719	0.197408	0.203261	0.172938	0.12911	0.186014	0.13687	0.188196	0.193508	0.307042	0.171263	0.308194	0.258854	0.199656	0.174197	0.18779	0.199102	0.188751	0.212702	0.262428	0.222262	0.267544	0.229966	0.310154	0.252934	0.289496	0.229957	0.220571	0.130262	0.14518	0.123596
SERINC5	0.395287	0.513387	0.331262	0.497359	0.49165	0.434537	0.276091	0.32926	0.284043	0.27164	0.227373	0.405642	0.34516	0.369982	0.414382	0.536381	0.628838	0.435415	0.372479	0.449153	0.379187	0.241859	0.431323	0.346289	0.340092	0.558018	0.483938	0.366351	0.446359	0.492526	0.332322	0.325992	0.349782	0.326146	0.433616	0.42978	0.412266	0.296546	0.590234	0.408283	0.493587	0.279834	0.689292	0.38236	0.470017	0.314008	0.334344	0.375132
ZFYVE16	0.318975	0.386067	0.241128	0.453474	0.408443	0.385376	0.256063	0.239345	0.254329	0.21602	0.168761	0.276981	0.262903	0.328235	0.321807	0.359456	0.40016	0.416131	0.318331	0.38038	0.271965	0.18409	0.296265	0.265415	0.267688	0.46478	0.323826	0.382282	0.434825	0.374834	0.236139	0.261169	0.237826	0.27709	0.321999	0.469733	0.331721	0.284463	0.383864	0.343574	0.380498	0.234069	0.46779	0.385351	0.312634	0.182412	0.232112	0.179842
FAM151B	0.0544039	0.0748448	0.0503095	0.0998004	0.0647993	0.0260726	0.0801277	0.0320232	0.0361653	0.0637154	0.0509416	0.0498501	0.0457244	0.0657681	0.0675345	0.0603854	0.0851955	0.0754858	0.0475737	0.0759752	0.0438101	0.0433704	0.0660291	0.0654804	0.0480776	0.08048	0.0780465	0.0535936	0.0411365	0.051816	0.0394455	0.0413721	0.0558012	0.0758232	0.0268723	0.105599	0.0441541	0.0593377	0.0869268	0.0760232	0.0929175	0.040171	0.0510668	0.0981651	0.0743069	0.0402422	0.0805919	0.0548795
ANKRD34B	0	0	0	0	0	0	0	0.000260448	0	0	0.000255707	0.000524211	0	0	0.00121022	0	0	0	0.000924198	0.00184886	0	0.000887694	0	0	0	0	0	0	0.00212787	0	0.000816244	0.00936794	0	0	0	0	0	0	0	0	0	0	0	0	0	0	0.0015347	0
DHFR	0.144343	0.171685	0.0650148	0.0832978	0.0595874	0.143527	0.111749	0.0596768	0.0471624	0.055903	0.104829	0.101164	0.099984	0.030154	0.0831293	0.0477396	0.150271	0.030338	0.0492204	0.0952589	0.0232206	0.0390351	0.120731	0.0625296	0.0991134	0.184876	0.202379	0.123031	0.0848761	0.104374	0.0711701	0.0399712	0.0815323	0.0997276	0.112377	0.231302	0.0653154	0.0711464	0.217314	0.045278	0.0550912	0.0478212	0.024326	0.0944051	0.0599416	0.040033	0.0820185	0.0661977
MSH3	0.173537	0.266698	0.189709	0.271793	0.258297	0.192324	0.184633	0.158187	0.156621	0.148879	0.170126	0.186088	0.185525	0.318686	0.191571	0.284013	0.275871	0.23511	0.189755	0.191014	0.169567	0.161925	0.170511	0.196051	0.14495	0.251448	0.385405	0.239547	0.193546	0.250603	0.1688	0.234425	0.179394	0.202446	0.165538	0.2106	0.1812	0.158905	0.261184	0.185492	0.214522	0.128275	0.176745	0.253384	0.225673	0.168055	0.145596	0.096087
RASGRF2	0.0716566	0.12889	0.0493511	0.165097	0.110003	0.187253	0.0819067	0.0897298	0.060252	0.0345835	0.0269097	0.0564835	0.0346098	0.0852363	0.108986	0.0513303	0.118611	0.0767024	0.0651904	0.104902	0.057968	0.041713	0.0647956	0.047818	0.0755024	0.132403	0.126844	0.152749	0.162936	0.0946541	0.0843892	0.065937	0.0686558	0.0405742	0.0742407	0.0746471	0.0974561	0.0699115	0.1694	0.0774081	0.094943	0.0330211	0.149625	0.149633	0.0656283	0.0648124	0.0736015	0.0459461
CKMT2	0.0245968	0.0150288	0.0260692	0.0254468	0.0432171	0.00500982	0.028037	0.0195116	0.031746	0.0146608	0.0108853	0.0107078	0.0180207	0.031552	0.0264361	0.0558732	0.0172981	0.0116375	0.028365	0.0190201	0.0149974	0.0209019	0.0110162	0.0202051	0.0155141	0.0162919	0.0760267	0.0304017	0.0321558	0.0202197	0.0325506	0.0357279	0.0149895	0.0216105	0.0039302	0.00632592	0.00996669	0.0300839	0.0368142	0.0200882	0.0307403	0.0133176	0.059547	0.0226132	0.0180484	0.0203956	0.0303636	0.00648732
ZCCHC9	0.0827462	0.0302571	0.0428293	0.0922636	0.066697	0.0533433	0.0421885	0.0414459	0.0359521	0.0359776	0.0366536	0.0301273	0.0558312	0.0179465	0.0415065	0.0478595	0.0562243	0.137252	0.0525343	0.0647763	0.0471175	0.0345082	0.0386823	0.0301571	0.0229218	0.0722838	0.0660227	0.0277674	0.0324838	0.0518214	0.0375865	0.0491203	0.0250298	0.0516952	0.0281807	0.068725	0.014836	0.0448338	0.0272025	0.0564291	0.0397641	0.0241945	0.00870423	0.0563536	0.0317155	0.0292294	0.020833	0.0331526
ACOT12	0.00182082	0	0.00518689	0	0	0	0.00161642	0.00352762	0.00121912	0	0.00342275	0.00617931	0.00482135	0	0	0	0	0	0.00174501	0	0	0.00100949	0.00368838	0.0012232	0.00120492	0.00196958	0.0463002	0	0.00950186	0.0044107	0.0025419	0	0.0024677	0.00319014	0	0	0.0020346	0.000141723	0	0	0.00448275	0.00188153	0.00827759	0	0	0.00400174	0	0.00176385
SSBP2	0.361489	0.372175	0.255243	0.401463	0.438425	0.481485	0.320068	0.232997	0.235962	0.25875	0.233179	0.282916	0.28888	0.21061	0.271699	0.366357	0.451939	0.310821	0.330581	0.355944	0.278155	0.215139	0.291942	0.23327	0.324389	0.358016	0.576295	0.406609	0.460209	0.393791	0.274307	0.399914	0.252115	0.331875	0.384141	0.366022	0.283685	0.227018	0.404838	0.380652	0.339379	0.321856	0.316327	0.471268	0.418876	0.22653	0.304331	0.227424
ATG10	0.265042	0.188484	0.180439	0.352517	0.256989	0.265227	0.194693	0.232952	0.191697	0.197217	0.187531	0.212512	0.216416	0.218752	0.175848	0.219226	0.192403	0.348428	0.154922	0.198137	0.20656	0.156314	0.239636	0.149894	0.211763	0.32258	0.219977	0.188369	0.26625	0.321817	0.156632	0.16841	0.197033	0.213721	0.25338	0.233189	0.218291	0.231376	0.309969	0.196505	0.207376	0.260983	0.360692	0.212237	0.239386	0.164759	0.251223	0.106975
RPS23	0.0755594	0.0901456	0.0424006	0.121401	0.0680381	0.0855679	0.0854592	0.0771249	0.0458434	0.0272611	0.0356871	0.0474526	0.0574252	0.105115	0.0588452	0.0570209	0.16238	0.112596	0.0828399	0.0483546	0.0332355	0.0467302	0.0460734	0.0413827	0.0706029	0.093129	0.0752414	0.122202	0.115084	0.108857	0.0571407	0.0783931	0.0484487	0.046458	0.0222046	0.0464134	0.0724472	0.0640698	0.132561	0.0697405	0.0474693	0.0496609	0.10426	0.0662539	0.0613721	0.0597856	0.0395181	0.0417527
ATP6AP1L	0.172582	0.166754	0.120806	0.0711287	0.0952387	0.13636	0.120822	0.158856	0.112528	0.105121	0.146084	0.128884	0.115579	0.185886	0.0803775	0.201848	0.214699	0.179526	0.0860936	0.140888	0.125748	0.082699	0.133682	0.119813	0.126202	0.175155	0.162172	0.139517	0.121126	0.162593	0.117608	0.185847	0.110332	0.114343	0.131519	0.0814944	0.15131	0.153282	0.128815	0.132028	0.0957196	0.112342	0.162228	0.188448	0.0949154	0.111516	0.141916	0.16077
TMEM167A	0.103058	0.136573	0.112252	0.196021	0.119509	0.150924	0.141465	0.104059	0.0828077	0.0930256	0.0940341	0.0858028	0.0858043	0.0578485	0.0652184	0.149602	0.158474	0.0888558	0.135426	0.10556	0.11255	0.106496	0.0995493	0.0735097	0.111289	0.138936	0.108301	0.166369	0.20945	0.131916	0.110745	0.0991556	0.095564	0.102706	0.107197	0.127869	0.121059	0.102144	0.119119	0.134728	0.0865393	0.0823502	0.118787	0.126429	0.0985398	0.135467	0.0769148	0.0894674
XRCC4	0.163266	0.178012	0.184602	0.168214	0.184685	0.197981	0.182313	0.128348	0.137967	0.167522	0.162894	0.214844	0.174576	0.202922	0.139982	0.187963	0.25677	0.19994	0.188936	0.161346	0.152121	0.139344	0.142053	0.169139	0.158044	0.217937	0.331446	0.248308	0.225316	0.173247	0.158106	0.180605	0.172732	0.181085	0.222881	0.196561	0.176765	0.157942	0.255509	0.173658	0.191176	0.214771	0.253019	0.253611	0.159462	0.153882	0.165665	0.219589
VCAN	0.353629	0.309222	0.218211	0.423103	0.445178	0.456169	0.272054	0.227097	0.201629	0.203097	0.227525	0.284356	0.276848	0.263862	0.277431	0.40574	0.601948	0.325899	0.255214	0.357404	0.24553	0.217044	0.230703	0.28812	0.297021	0.448244	0.966625	0.386933	0.491671	0.365886	0.215715	0.303066	0.237608	0.271795	0.413276	0.400764	0.248046	0.206028	0.629149	0.437354	0.457152	0.315122	0.511676	0.39677	0.37711	0.221984	0.282568	0.432869
HAPLN1	0.0647408	0.0315574	0.0158986	0.0510745	0.0615338	0.0336588	0.00843681	0.0253905	0.0572851	0.0279278	0.0281556	0.0555843	0.0683906	0.0145609	0.0438212	0.0539579	0.025273	0.116518	0.0301602	0.0323159	0.0585622	0.00285145	0.0142663	0.0579033	0.020958	0.0471337	0.0919674	0.0287373	0.0493583	0.0331098	0.0301699	0.0271404	0.0191677	0.0401786	0.0163468	0.0412851	0.00401722	0.010303	0.0214674	0.00969235	0.0328866	0.019764	0.0219594	0.0498113	0.0256193	0.0344043	0.0252666	0.0144313
EDIL3	0.421025	0.6826	0.361562	0.624146	0.538707	0.583793	0.393128	0.365079	0.239641	0.35443	0.274436	0.47009	0.412486	0.325338	0.529819	0.539037	0.871376	0.580678	0.378938	0.488304	0.392303	0.418105	0.532733	0.458863	0.47201	0.642461	0.842578	0.652207	0.613774	0.545047	0.310976	0.451262	0.353529	0.328067	0.561318	0.59061	0.412846	0.394447	0.861389	0.629748	0.551552	0.396404	0.651735	0.756441	0.599939	0.261141	0.274875	0.536632
COX7C	0.0488436	0.0807332	0.087738	0.176365	0.163956	0.159522	0.111114	0.0942284	0.0719319	0.0339585	0.039956	0.043276	0.0600267	0.0356608	0.0933054	0.0627809	0.0654023	0.0371569	0.0831936	0.0630517	0.0779229	0.0432477	0.0334946	0.047113	0.0550475	0.175176	0.139759	0.145686	0.159687	0.100528	0.0773143	0.0657818	0.0646581	0.0301929	0.0366836	0.0658185	0.0551404	0.0802177	0.167451	0.0609927	0.0957755	0.0601218	0.129453	0.117723	0.0783196	0.0475194	0.0215422	0.0355629
RASA1	0.29358	0.35638	0.245164	0.418401	0.435477	0.354092	0.286536	0.23943	0.195286	0.220113	0.189147	0.237395	0.234116	0.354881	0.237368	0.318448	0.45358	0.357823	0.304063	0.310049	0.267945	0.216172	0.226499	0.214751	0.276162	0.349937	0.400374	0.420549	0.459544	0.408107	0.250697	0.300746	0.228814	0.261711	0.330584	0.258303	0.298703	0.217002	0.40728	0.372428	0.320987	0.253191	0.469264	0.41572	0.341183	0.208643	0.214272	0.233736
CCNH	0.50876	0.49599	0.322964	0.526253	0.417817	0.428298	0.328212	0.352607	0.293348	0.326121	0.266934	0.387267	0.372433	0.383551	0.333842	0.432378	0.846927	0.516993	0.391961	0.36047	0.351723	0.281877	0.449294	0.313212	0.392277	0.549663	0.728992	0.485902	0.481731	0.463498	0.370759	0.353222	0.32006	0.37051	0.497812	0.406236	0.422218	0.344322	0.634417	0.458497	0.407522	0.31669	0.562276	0.667684	0.438945	0.303118	0.288529	0.32308
TMEM161B	0.117717	0.159821	0.114359	0.222469	0.112202	0.111224	0.0964744	0.0936038	0.0834464	0.0974892	0.079977	0.104828	0.110854	0.0416837	0.117665	0.137334	0.161876	0.129383	0.139284	0.140748	0.0969754	0.086751	0.113268	0.0729351	0.108254	0.208783	0.140631	0.160025	0.151209	0.194847	0.0961467	0.104075	0.0873179	0.106225	0.117253	0.107346	0.102643	0.0990935	0.146078	0.0943179	0.132705	0.0957031	0.165122	0.141246	0.151699	0.0893273	0.0853369	0.109995
MEF2C	0.33728	0.426843	0.213975	0.50992	0.370034	0.413656	0.272705	0.226865	0.231008	0.198451	0.170988	0.23984	0.24422	0.197334	0.287718	0.405158	0.546831	0.330941	0.292332	0.353571	0.259537	0.154649	0.303549	0.228174	0.314085	0.526606	0.626294	0.376137	0.466615	0.396121	0.250267	0.255171	0.244059	0.264539	0.377954	0.378722	0.266803	0.267756	0.652958	0.309533	0.33879	0.208747	0.498913	0.512158	0.404786	0.224494	0.23415	0.140286
CETN3	0.0235206	0.0297644	0.0328691	0.0625842	0.0677926	0.0619579	0.0646831	0.0276527	0.0352228	0.0343508	0.0278958	0.0318665	0.0329866	0.0260642	0.0235006	0.0430128	0.0244101	0	0.0393824	0.0323994	0.0295046	0.0211154	0.0279481	0.0306686	0.0343485	0.0311597	0.140334	0.0501158	0.046457	0.0572798	0.0501727	0.016083	0.0300583	0.0366361	0.0227995	0.0147649	0.0458818	0.0245184	0.0335998	0.0412514	0.0398179	0.0269624	0	0.0408494	0.0448716	0.0161485	0.0183511	0.0265421
MBLAC2	0.0672843	0.0375474	0.0277356	0.0281326	0.0254398	0.0381098	0.0210565	0.024504	0.0283166	0.0222571	0.0246806	0.0302928	0.0254071	0.0616002	0.0260432	0.0227907	0.028098	0.028073	0.0297906	0.027668	0.0223274	0.0205894	0.0218287	0.0112595	0.0347591	0.0709719	0.0536645	0.0543523	0.042615	0.0653306	0.0301117	0.0296135	0.0217227	0.0291854	0.0262167	0.0437668	0.026068	0.0124699	0.0363576	0.0341624	0.026446	0.0336883	0.0924388	0.046741	0.0255041	0.0134072	0.021971	0.0228476
POLR3G	0.0527554	0.0376949	0.0776564	0.0784365	0.0655616	0.080215	0.0504879	0.0387904	0.0677203	0.0588072	0.0613691	0.0520907	0.0767582	0.0216429	0.0450368	0.0818175	0.0169926	0.0165508	0.0740408	0.0433623	0.066925	0.0314214	0.0749967	0.0433683	0.071423	0.0439676	0.0359944	0.0534558	0.111151	0.0652826	0.070383	0.100871	0.0625759	0.0587704	0.0491754	0.0400125	0.0533655	0.0565625	0.112876	0.0939834	0.064702	0.0427558	0.0625206	0.0579641	0.0481695	0.0572311	0.0941323	0.0473175
LYSMD3	0.0338947	0.0198087	0.0218907	0.0771037	0.0443523	0.0368533	0.032664	0.0234754	0.0340824	0.0327046	0.0254545	0.0196248	0.0250897	0.0668449	0.0298364	0.0569239	0.00997666	0.034477	0.0370556	0.023608	0.035421	0.0206212	0.0224061	0.0290757	0.0157586	0.0262459	0.0210535	0.0385732	0.0369841	0.0362108	0.0436175	0.0410719	0.0195515	0.0305121	0.0123035	0.0112341	0.0281993	0.0307149	0.0396035	0.01195	0.0359085	0.0221863	0.0232047	0.0418377	0.014884	0.0180928	0.036257	0.0187261
ADGRV1	0.0647483	0.0606102	0.0281282	0.15815	0.0762576	0.0986442	0.0677866	0.0548993	0.0401853	0.0287623	0.0211287	0.0463132	0.0520834	0.0301552	0.0244535	0.042152	0.0860959	0.103251	0.0551174	0.0689146	0.0408013	0.0358569	0.0821752	0.0517287	0.0332345	0.116485	0.0460752	0.112184	0.1068	0.109431	0.0541753	0.0309558	0.04642	0.0691647	0.0571136	0.0511731	0.0447542	0.0507755	0.0700301	0.0414911	0.0218344	0.0474374	0.133528	0.077694	0.0824827	0.0325317	0.0433779	0.0474017
ARRDC3	0.0535509	0.0431834	0.0375049	0.190755	0.0582608	0.0584792	0.113255	0.0538916	0.0443375	0.027998	0.0462547	0.0368792	0.0296212	0.0157949	0.0190805	0.0575895	0.0216266	0.0199544	0.0716615	0.0488571	0.0403903	0.0697368	0.03297	0.0378026	0.0451041	0.0674624	0.0357808	0.0726799	0.117502	0.0635569	0.0465326	0.0653629	0.0330638	0.0650795	0.0445215	0.0643988	0.027943	0.0375813	0.0623657	0.0549549	0.0401019	0.0518658	0.0305602	0.112259	0.106527	0.0796603	0.0541281	0.136377
NR2F1	0.0531459	0.0858559	0.0615718	0.0802455	0.0749079	0.10794	0.117971	0.0878817	0.0650236	0.0458981	0.0415146	0.0355822	0.0570875	0.0819121	0.0712001	0.0914445	0.115594	0.0395974	0.0953719	0.0499376	0.0464711	0.056682	0.0604451	0.060362	0.0835493	0.0403789	0.157808	0.120104	0.129901	0.0946739	0.0674059	0.0872646	0.0665759	0.064592	0.0572158	0.0648111	0.0805752	0.0886221	0.127728	0.100615	0.0817347	0.0569055	0.0661086	0.107934	0.0869682	0.0870238	0.0442274	0.0269896
FAM172A	0.449499	0.496268	0.292456	0.544734	0.447741	0.522466	0.317222	0.302388	0.254167	0.258111	0.247634	0.3533	0.337467	0.36878	0.403929	0.525101	0.594163	0.512928	0.378002	0.390897	0.367748	0.212379	0.370232	0.272433	0.380506	0.555118	0.652144	0.473607	0.47558	0.497058	0.289538	0.307404	0.303424	0.335448	0.461024	0.422529	0.348819	0.335685	0.631832	0.467222	0.408028	0.344743	0.515325	0.578851	0.502675	0.230353	0.289741	0.283931
KIAA0825	0.282297	0.285786	0.155193	0.189878	0.272625	0.296931	0.164616	0.207671	0.178928	0.21075	0.222348	0.238613	0.214864	0.234352	0.184761	0.196653	0.351321	0.286137	0.268921	0.239842	0.218867	0.139334	0.29538	0.208712	0.250769	0.379878	0.275465	0.229248	0.250354	0.349759	0.214684	0.171502	0.208939	0.243738	0.278291	0.248341	0.139222	0.228682	0.342692	0.307274	0.253143	0.200659	0.255579	0.342574	0.180212	0.147324	0.179822	0.163869
SLF1	0.0852811	0.0625691	0.0836301	0.156271	0.114021	0.101445	0.0743234	0.087877	0.076072	0.0381777	0.0541805	0.0697826	0.0746212	0.0640394	0.111049	0.126375	0.0398011	0.0702178	0.0947143	0.066298	0.0945678	0.0545737	0.0714213	0.0868666	0.0944186	0.0967929	0.15574	0.15553	0.183626	0.103455	0.0753662	0.112236	0.0698405	0.060278	0.0534259	0.0945771	0.0711696	0.051821	0.169097	0.105066	0.0962335	0.0344146	0.12988	0.115774	0.0779289	0.0677089	0.0711112	0.0459301
MCTP1	0.363329	0.492039	0.290626	0.544301	0.424464	0.515653	0.337844	0.333112	0.215743	0.312643	0.297567	0.364743	0.336341	0.309882	0.325479	0.513795	0.651622	0.484381	0.366793	0.43778	0.328025	0.195099	0.418365	0.249774	0.34239	0.551815	0.552768	0.473986	0.46464	0.520393	0.305035	0.335963	0.291967	0.354321	0.516007	0.475379	0.385218	0.285579	0.611324	0.395417	0.431914	0.311774	0.377693	0.621661	0.440102	0.246998	0.257491	0.197758
FAM81B	0	0	0.0025804	0	0	0.00140442	0	0	0	0.000195287	0.000828539	0	0	0	0	0.00652052	0	0	0.000322116	0	0	0	0	0.00403003	0	0	0	0	0.000678523	0	0.000241352	0	0.000595415	0.000321769	0.00171208	0	0.00263565	0.00312211	0	0.0106913	0	0	0	0	0.000430064	0	0.00200949	0.0017396
TTC37	0.319627	0.370926	0.225853	0.355827	0.324957	0.267311	0.289911	0.232108	0.184556	0.201644	0.160971	0.239799	0.214638	0.341688	0.252543	0.288552	0.398675	0.388342	0.238436	0.316803	0.265398	0.176583	0.204991	0.224373	0.269619	0.377489	0.404369	0.301883	0.343744	0.295088	0.232456	0.243695	0.227815	0.224908	0.310129	0.373522	0.257457	0.237548	0.362663	0.300169	0.293698	0.244177	0.389717	0.366316	0.320648	0.158401	0.272368	0.193318
ARSK	0.0322687	0.0603003	0.0360688	0.0275817	0.0629643	0.0243262	0.0203753	0.050829	0.0270711	0.0314585	0.0278251	0.0333108	0.0244197	0	0.0223392	0.0210886	0.0672051	0.00626601	0.030188	0.033579	0.0279678	0.0203429	0.0185246	0.024481	0.0215233	0.053463	0.051445	0.0354821	0.0674776	0.0317987	0.0397802	0.0123014	0.028358	0.0325076	0.0239201	0.0405941	0.0441775	0.0334857	0.0581521	0.0403827	0.0189807	0.0287233	0.0108102	0.0386553	0.0557886	0.0170508	0.00894985	0.0239445
GPR150	0.000580386	0	0.00271137	0.00531026	0.008051	0	0.00109404	0	0.00286109	0.00269546	0	0.000885918	0.00317316	0.0132275	0.00106362	0	0	0	0.00197577	0.0104944	0.000782557	0.000551249	0.00166221	0.00590115	0	0	0	0	0.00622578	0.00206096	0.00279094	0.00659287	0.00167734	0.00210944	0	0.00161994	0.00355691	0.00462649	0.0123913	0	0.00644277	0	0	0.00148169	0.00363366	0	0.00167253	0.00343799
RFESD	0.0185522	0.00838817	0.00948906	0.0189994	0.0054631	0.00613439	0.00494143	0.00723425	0.00342213	0.00540935	0.00567048	0.00681587	0.0047183	0.0106664	0.00629502	0.0122059	0.0171673	0.00116324	0.0130472	0.0101231	0.00165466	0.00895987	0.00598175	0.00444114	0.00420812	0	0	0.00426479	0.0197342	0.0102769	0.00974036	0	0.00613394	0.0116573	0.0131837	0.0135048	0.0139945	0.0109954	0.0120564	0.00324072	0.00485892	0.00604616	0	0.0116343	0.0139034	0.00253373	0.0105529	0.0171064
SPATA9	0.0524192	0.0600699	0.0361752	0.0297883	0.0509368	0.0444458	0.0402356	0.0565451	0.0383793	0.0532348	0.0429987	0.0459334	0.0320923	0.0352228	0.0491214	0.0574327	0.054097	0.0301941	0.0485167	0.0346545	0.0427098	0.0611139	0.0492274	0.065972	0.0348458	0.0382558	0.0329836	0.0387694	0.0536219	0.0517742	0.0275925	0.0192509	0.048725	0.0936784	0.0316158	0.0603551	0.0477992	0.053536	0.0193855	0.101966	0.0417516	0.0352655	0.0255535	0.0833287	0.0597913	0.0301611	0.0369174	0.136245
RHOBTB3	0.277457	0.329137	0.229864	0.323105	0.284727	0.261096	0.330171	0.266017	0.171389	0.229296	0.172215	0.235715	0.226628	0.239832	0.267639	0.279887	0.252045	0.24338	0.244524	0.230734	0.224489	0.28597	0.221001	0.230207	0.238305	0.256647	0.483942	0.370182	0.415875	0.294179	0.240102	0.315926	0.22346	0.285322	0.317987	0.275913	0.300833	0.279428	0.322822	0.371386	0.362729	0.257135	0.280595	0.398932	0.393609	0.212729	0.20098	0.466916
GLRX	0.0150604	0.0157815	0.041639	0.0623542	0.0360844	0.0194318	0.09707	0.0475437	0.0436075	0.0198992	0.0199941	0.0111575	0.0150853	0.0505843	0.0224243	0.0470495	0.0411713	0.0605222	0.04366	0.0532946	0.0295759	0.127538	0.0203869	0.0473928	0.00808166	0.0305026	0.0608041	0.0763848	0.149606	0.0643702	0.034698	0.167736	0.0265838	0.0556736	0.0245278	0.0108729	0.0564536	0.0369549	0.0338618	0.0970989	0.0285401	0.0536168	0.11446	0.0369158	0.027313	0.0708473	0.0244624	0.139127
ELL2	0.22714	0.20283	0.152633	0.254807	0.222973	0.272083	0.11858	0.150924	0.1359	0.134666	0.121586	0.12342	0.148228	0.119582	0.138303	0.203704	0.283397	0.178281	0.171188	0.213033	0.155977	0.450092	0.187144	0.145796	0.172246	0.27992	0.22434	0.217307	0.250527	0.248395	0.162633	0.534555	0.144979	0.156635	0.219556	0.170631	0.194435	0.14368	0.205106	0.35292	0.18519	0.172388	0.268358	0.157708	0.184071	0.122171	0.114555	0.419551
PCSK1	0.0305269	0.0335192	0.0179388	0.0825059	0.0754983	0.0206984	0.015226	0.029729	0.0176131	0.00643581	0.0108608	0.00511154	0.0209868	0.0208977	0.0154867	0.0138573	0.0371318	0.0080398	0.011804	0.00333163	0.0133821	0.0156207	0.0236779	0.01595	0.0177894	0.0595876	0.0638931	0.0388035	0.043221	0.0428386	0.031027	0.0392293	0.0184351	0.0156716	0.0138245	0.00895244	0.0482097	0.01314	0.0590017	0.0561008	0.00396457	0.00334621	0.0467585	0.00971346	0.0218835	0.0087218	0.00310894	0.0449002
CAST	0.115548	0.158452	0.0878837	0.182632	0.12444	0.109018	0.134052	0.139079	0.0884507	0.0946792	0.0645221	0.0822137	0.117651	0.117287	0.0926117	0.166242	0.137702	0.0792179	0.0947891	0.0855571	0.068935	0.123448	0.105967	0.094437	0.0908489	0.186501	0.134424	0.14473	0.161041	0.133483	0.130575	0.203511	0.095119	0.129357	0.159244	0.12272	0.106559	0.0866238	0.100542	0.21108	0.106617	0.0986631	0.097799	0.144417	0.126256	0.0665104	0.140732	0.296666
ERAP1	0.044077	0.0439799	0.0420551	0.0366781	0.0511208	0.0586977	0.053261	0.056477	0.0615117	0.0408944	0.0297721	0.0256225	0.0452776	0.0910614	0.030764	0.0631434	0.0140863	0.0358022	0.0742638	0.0753682	0.0488325	0.0469738	0.034273	0.0509054	0.0362436	0.0520088	0.0922184	0.0471576	0.109987	0.0631004	0.0441157	0.0578678	0.0319957	0.052906	0.0358345	0.0405743	0.0362772	0.0345953	0.0417416	0.0960321	0.0503979	0.0324894	0.144023	0.0318054	0.0519477	0.0362951	0.0370281	0.0679987
ERAP2	0.0231353	0.00618835	0.0253869	0.023954	0.0231738	0.024575	0.0498608	0.0228594	0.021214	0.00723748	0.0122634	0.0158464	0.0292382	0.0412042	0.0142021	0.0574455	0.00702549	0.0164581	0.0280073	0.0437669	0.0266056	0.0114132	0.00966856	0.0259041	0.0115759	0.0125498	0.0501921	0.0275665	0.0176104	0.0365503	0.0122133	0.019658	0.0154351	0.0231284	0.00752336	0.038246	0.0334201	0.0165097	0.0131893	0.0815012	0.0305354	0.0228964	0.0214951	0.0281428	0.0179316	0.00266644	0.0176595	0.0207055
LNPEP	0.132074	0.217711	0.11287	0.243282	0.197466	0.232092	0.108822	0.154842	0.114588	0.115379	0.106782	0.127484	0.144385	0.106782	0.134379	0.194317	0.243752	0.191493	0.158437	0.15908	0.124898	0.116339	0.113313	0.109522	0.144509	0.173008	0.28475	0.181774	0.234429	0.189646	0.148854	0.151489	0.136484	0.138638	0.148433	0.168372	0.142486	0.148941	0.189727	0.217009	0.174934	0.140034	0.0869647	0.218922	0.209489	0.106575	0.147148	0.0983715
LIX1	0	0.000890927	0.000377715	0	0	0.0219449	0	0	0.000426689	0	0.00119516	0.000458274	0.00108279	0	0.00237592	0	0	0	0.00101576	0	0	0.00144464	0.00104068	0	0	0	0	0	0.00144341	0.00368421	0.000962502	0.00217041	0.00245423	0	0	0.00118594	0.00193792	0	0	0	0	0.00289882	0	0	0	0	0	0.00189001
