## Supplementary material for "Single-cell dissection of schizophrenia reveals neurodevelopmental-synaptic axis and transcriptional resilience": TableS7bq_Pseudobulk_variance_OPC (part 3 of 3)

### Sheet: Sheet1 (continued)
Gene	CON1	CON2	CON3	CON4	CON5	CON6	CON7	CON8	CON9	CON10	CON11	CON12	CON13	CON14	CON15	CON16	CON17	CON18	CON19	CON20	CON21	CON22	CON23	CON24	SZ1	SZ2	SZ3	SZ4	SZ5	SZ6	SZ7	SZ8	SZ9	SZ10	SZ11	SZ12	SZ13	SZ14	SZ15	SZ16	SZ17	SZ18	SZ19	SZ20	SZ21	SZ22	SZ23	SZ24
RIOK2	0.0485836	0.025374	0.028392	0.0926751	0.0273223	0.0449149	0.0362616	0.0234558	0.0231746	0.0150523	0.0246678	0.0240038	0.0275725	0.00607514	0.0565809	0.0210368	0.0123297	0.0529528	0.0384334	0.0107489	0.0348249	0.0351991	0.0232924	0.0287742	0.0161779	0.0518716	0.0318621	0.0529664	0.0247365	0.0500433	0.032005	0.0556345	0.0351356	0.0212143	0.0251304	0.0356017	0.0255539	0.0302131	0.048741	0.0299559	0.0278886	0.0198543	0.0172263	0.0314236	0.0345526	0.0276781	0.0216515	0.0437019
RGMB	0.0546528	0.0829262	0.0564636	0.105404	0.132472	0.0754624	0.0913755	0.0734878	0.0751842	0.0566068	0.071543	0.0670314	0.0816645	0.102215	0.076143	0.0887634	0.0797055	0.0885572	0.0838703	0.101692	0.0771908	0.0684914	0.0646313	0.117446	0.0848247	0.0936305	0.0725234	0.0402571	0.0774599	0.0681098	0.0789285	0.157947	0.0507441	0.0726275	0.042937	0.0991293	0.0744836	0.0673962	0.107578	0.0475775	0.101505	0.056133	0.1483	0.0733238	0.0953015	0.0691671	0.080282	0.0850698
CHD1	0.186498	0.166295	0.16294	0.138948	0.192757	0.222273	0.120778	0.11508	0.100103	0.127387	0.0997748	0.136819	0.140728	0.119874	0.149442	0.213935	0.172596	0.19057	0.159122	0.183799	0.164839	0.123555	0.165608	0.133235	0.178379	0.215361	0.317656	0.163246	0.188869	0.200299	0.126717	0.141682	0.118092	0.196129	0.142346	0.155174	0.159387	0.115273	0.17997	0.199931	0.137928	0.136108	0.216642	0.181631	0.139139	0.105145	0.14936	0.194196
FAM174A	0.074743	0.0554446	0.0329864	0.021807	0.0649797	0.0643189	0.0426745	0.0547895	0.0430452	0.0458597	0.0418158	0.0343889	0.0411865	0.0469559	0.0610761	0.0546019	0.0381048	0.0718456	0.0491751	0.0848231	0.0594273	0.0516758	0.0434078	0.0582502	0.0408725	0.0319358	0.0561742	0.0690049	0.05695	0.0622348	0.0406131	0.113823	0.0416033	0.0374961	0.0457754	0.0229619	0.0312614	0.0575877	0.0804876	0.0268728	0.0263715	0.0584834	0.08991	0.0804769	0.0422228	0.0430307	0.025271	0.0527158
ST8SIA4	0.00658212	0	0.00681734	0.0455493	0.0113811	0.0383025	0.0181611	0.0133378	0.00707329	0.00198884	0.00505196	0.00570718	0.00768742	0	0.00253041	0.00912703	0.0577227	0.0312026	0.00868706	0.00749104	0.00657992	0.00313568	0.0166082	0.00678523	0.00857749	0.0208506	0.10249	0.0167631	0.0119579	0.00417082	0.0104859	0.0070651	0.00600861	0.00624613	0.00222076	0.00633227	0.00755572	0.00651014	0.0249807	0.00611989	0.00295538	0.00182408	0	0.0213217	0.00164842	0.00523844	0.00259338	0.00490513
SLCO4C1	0.0175403	0.00705868	0.00456473	0	0.0022434	0.0131841	0	0.00913195	0.00452886	0.00107788	0.00159389	0.0059261	0.00734029	0.0144395	0.0055692	0.00350826	0.0167004	0.0125417	0.00308337	0	0.000353831	0.000513207	0.00584084	0	0.00142943	0.021134	0.02016	0.00564924	0.0105438	0.0123813	0.00607556	0.0114146	0.00527566	0	0.00669258	0	0	0.00106042	0.00457199	0.00737256	0.00405376	0.00551466	0	0.00431875	0.00341919	0	0.0023212	0.000873437
SLCO6A1	0	0	0.00212136	0	0.00294283	0	0	0	0	0	0.0010196	0.00112219	0	0	0	0	0.0183798	0	0.000836808	0	0	0	0.00343278	0	0.000770182	0	0	0	0.004651	0	0.000253019	0	0.000473003	0	0	0	0	0.00148706	0	0	0	0.00333703	0	0	0	0	0.00265431	0
PAM	0.451865	0.391058	0.26043	0.373136	0.329819	0.430148	0.285194	0.328672	0.212445	0.237857	0.201944	0.287799	0.307404	0.258403	0.262688	0.411904	0.495782	0.330759	0.304976	0.324257	0.269395	0.265235	0.351753	0.242139	0.283854	0.472259	0.583317	0.402099	0.422039	0.377514	0.281882	0.368682	0.242653	0.275312	0.418258	0.406231	0.330247	0.272384	0.438975	0.413709	0.328161	0.274746	0.535556	0.495323	0.404866	0.298631	0.272495	0.305628
GIN1	0.0290421	0.0478334	0.0434573	0.0612932	0.0844838	0.0505339	0.0411609	0.0391043	0.0423093	0.0394124	0.0337319	0.0433366	0.0413528	0.0229154	0.045245	0.0559426	0.0480734	0.0551295	0.0467824	0.0424049	0.028777	0.0255963	0.0253046	0.033801	0.031053	0.0350197	0.0620501	0.0273575	0.0613336	0.0461259	0.0465979	0.0403368	0.0430288	0.0291268	0.0393344	0.0566804	0.036885	0.0347708	0.0428181	0.0538895	0.0672693	0.0296485	0.0356091	0.06838	0.0603874	0.0307491	0.0243114	0.0439233
PPIP5K2	0.233861	0.247744	0.146967	0.225828	0.229523	0.254863	0.161233	0.172915	0.153165	0.160891	0.147412	0.191333	0.185791	0.187452	0.189043	0.236264	0.35716	0.220212	0.193575	0.243373	0.200168	0.110867	0.181777	0.155511	0.155848	0.389885	0.34974	0.218575	0.232481	0.249575	0.162636	0.195048	0.154904	0.162385	0.174188	0.341298	0.207337	0.167189	0.332358	0.242003	0.234197	0.150589	0.233915	0.266622	0.184644	0.120659	0.15115	0.128739
C5orf30	0.0573586	0.0659688	0.0335365	0.0680827	0.058402	0.11047	0.0541512	0.0456653	0.0395339	0.0330321	0.03383	0.0260033	0.0351156	0.0277035	0.0309837	0.0276044	0.0518834	0.0453472	0.0582573	0.0423401	0.0407119	0.0221676	0.0290734	0.0346271	0.0328661	0.043653	0.0922728	0.0421113	0.05605	0.0673153	0.0378612	0.0236398	0.0288675	0.0357322	0.054785	0.0502022	0.0449819	0.0379119	0.0484633	0.034483	0.0509697	0.0310167	0.0356825	0.0570038	0.039145	0.0292142	0.00785537	0.0196679
NUDT12	0.0208654	0.0156612	0.0149569	0.0545676	0.0255838	0.00437293	0.0293369	0.032146	0.0223667	0.0213255	0.026709	0.0300456	0.0265335	0.0280766	0.0249647	0.0354383	0.0523846	0.0428342	0.0381444	0.0332474	0.0231205	0.025597	0.0243891	0.0357771	0.0286154	0.0663566	0	0.0671288	0.0843023	0.0544714	0.0263898	0.00540893	0.0204087	0.0180008	0.0179547	0.0284529	0.0211757	0.0148791	0.00721662	0.0333113	0.0150095	0.0294972	0.0114544	0.0263471	0.0175034	0.0213603	0.0259927	0.0183162
EFNA5	0.135319	0.196348	0.0778914	0.224725	0.163497	0.212473	0.105348	0.107597	0.0687363	0.0344166	0.0395702	0.0608303	0.0970126	0.0716472	0.118012	0.138613	0.233948	0.118247	0.0769741	0.0975613	0.0948014	0.0478892	0.137869	0.0583668	0.125275	0.224498	0.238774	0.145619	0.194953	0.136991	0.0954358	0.126408	0.0898989	0.0807406	0.143038	0.115042	0.0916892	0.0687463	0.198157	0.101257	0.0775137	0.0507608	0.0987566	0.214799	0.126566	0.0393346	0.084404	0.0638672
FBXL17	0.479043	0.582339	0.335851	0.621749	0.460371	0.585981	0.380697	0.366216	0.286608	0.330473	0.312956	0.406232	0.41194	0.481279	0.414478	0.516654	0.742432	0.581421	0.387984	0.442664	0.409834	0.273703	0.450417	0.313065	0.421571	0.662655	0.808006	0.482982	0.50712	0.498837	0.34519	0.390643	0.346837	0.35336	0.49219	0.526977	0.378938	0.321942	0.728052	0.526532	0.429744	0.415126	0.383323	0.596425	0.444835	0.263759	0.258192	0.374059
FER	0.436587	0.513371	0.297662	0.498339	0.437673	0.47912	0.375023	0.315	0.271556	0.288488	0.226689	0.368566	0.334555	0.452932	0.372562	0.495401	0.761312	0.471739	0.36827	0.421747	0.356064	0.223117	0.376989	0.257729	0.390098	0.660897	0.757832	0.496449	0.530895	0.516055	0.31586	0.410803	0.319321	0.316983	0.574014	0.457786	0.385684	0.325268	0.692841	0.51573	0.478734	0.323631	0.536445	0.629349	0.493753	0.236737	0.297744	0.320621
PJA2	0.263034	0.330065	0.194852	0.366165	0.30398	0.349093	0.228336	0.22861	0.164936	0.150431	0.145111	0.158203	0.221461	0.234361	0.191119	0.266223	0.240558	0.300792	0.212583	0.157069	0.191016	0.162486	0.217148	0.194352	0.202287	0.373874	0.375776	0.265563	0.344616	0.275355	0.172475	0.197621	0.172381	0.189887	0.240944	0.232069	0.210682	0.17304	0.334267	0.215411	0.232289	0.151123	0.309305	0.300823	0.281173	0.146366	0.158977	0.213929
MAN2A1	0.247854	0.228293	0.132621	0.42147	0.355732	0.282404	0.16124	0.179681	0.156884	0.156139	0.138091	0.185301	0.164014	0.204481	0.133875	0.189904	0.366458	0.270765	0.186333	0.190793	0.159371	0.130273	0.184702	0.123187	0.177388	0.303608	0.355575	0.195621	0.344137	0.267102	0.187089	0.115084	0.172441	0.191162	0.15406	0.218418	0.161476	0.164763	0.24477	0.160068	0.176815	0.129894	0.169581	0.280256	0.205328	0.136535	0.160685	0.311176
TMEM232	0.22318	0.219386	0.184458	0.268638	0.224248	0.246191	0.221362	0.200195	0.192177	0.171685	0.167453	0.209568	0.168146	0.115644	0.184458	0.185266	0.452028	0.236184	0.174447	0.240808	0.15363	0.0737438	0.2016	0.171061	0.170175	0.320972	0.235488	0.282642	0.310393	0.28684	0.205506	0.144999	0.187537	0.19291	0.204745	0.277451	0.170228	0.188214	0.327558	0.187058	0.1793	0.147998	0.168224	0.324674	0.193936	0.085354	0.204214	0.247407
SLC25A46	0.221888	0.188766	0.137726	0.160517	0.198246	0.260299	0.11927	0.150026	0.116937	0.102252	0.111789	0.114556	0.146413	0.16299	0.126412	0.199166	0.261568	0.194425	0.15121	0.207398	0.136321	0.109041	0.113003	0.113574	0.124839	0.212789	0.286129	0.179459	0.205989	0.226251	0.125119	0.165544	0.133093	0.108805	0.138072	0.20068	0.124789	0.121746	0.269531	0.164023	0.179719	0.0980685	0.171751	0.174557	0.141245	0.142268	0.101461	0.120635
TSLP	0	0	0	0	0	0	0	0	0	0	0.00251567	0	0	0	0	0	0	0	0	0	0	0	0	0	0	0	0	0	0	0	0	0	0	0	0	0	0	0	0	0	0	0	0	0	0	0	0	0
WDR36	0.0959125	0.067031	0.0842491	0.173645	0.085386	0.124063	0.0697068	0.0751577	0.0474072	0.0553138	0.0494683	0.0718877	0.0742517	0.0906278	0.0581023	0.0898835	0.114271	0.0624001	0.0958566	0.0689285	0.0880306	0.0451011	0.0499147	0.0652439	0.0686875	0.0938112	0.0842624	0.0928374	0.083812	0.0954079	0.0763792	0.0918334	0.0546367	0.0947066	0.0679752	0.0607078	0.0619664	0.0664963	0.0352311	0.0931222	0.0542597	0.0818554	0.148228	0.0797683	0.0613719	0.059754	0.023908	0.0672247
CAMK4	0.261333	0.2978	0.232084	0.410522	0.304479	0.387372	0.31618	0.25493	0.208612	0.221171	0.210716	0.234919	0.28218	0.287493	0.228252	0.363755	0.419831	0.336454	0.262724	0.355161	0.278044	0.14974	0.286943	0.270796	0.326708	0.364668	0.500945	0.340093	0.351622	0.307282	0.225503	0.171129	0.22975	0.27504	0.306589	0.334759	0.285197	0.213895	0.401882	0.228321	0.305685	0.244851	0.27707	0.456582	0.268486	0.182915	0.234413	0.11286
STARD4	0.0512494	0.0743805	0.0488268	0.0652235	0.0610041	0.0583771	0.0478763	0.0710841	0.0291882	0.0349189	0.0365977	0.0254072	0.0673604	0.0520203	0.0241113	0.0371721	0.0549957	0.0480735	0.0691726	0.058411	0.0364016	0.032368	0.0483077	0.0304008	0.0629946	0.0756849	0.108935	0.130316	0.0812579	0.0509338	0.0685743	0.0927784	0.0309845	0.0532273	0.034358	0.0543003	0.0438853	0.0435637	0.00508653	0.0579841	0.0821026	0.0479021	0.0691354	0.110165	0.0691648	0.0478512	0.0281091	0.0212086
NREP	0.101698	0.12156	0.0643377	0.1065	0.149897	0.143242	0.0848872	0.10107	0.0800938	0.0773303	0.0642707	0.0767218	0.15181	0.0257541	0.0563176	0.0882026	0.197282	0.14033	0.109749	0.110156	0.0886022	0.0750906	0.0948229	0.092995	0.0939924	0.173921	0.189142	0.142646	0.13936	0.138182	0.0686848	0.103381	0.0828929	0.0820542	0.112939	0.115512	0.0383809	0.0743132	0.106389	0.187341	0.0711444	0.0899782	0.153386	0.128633	0.112685	0.0610252	0.106535	0.111324
EPB41L4A	0.324154	0.36683	0.239047	0.392062	0.402583	0.371178	0.240503	0.245248	0.244806	0.224808	0.227433	0.254242	0.278631	0.245221	0.298336	0.410818	0.429255	0.343639	0.272555	0.32739	0.262034	0.23001	0.242208	0.229242	0.323389	0.45172	0.348914	0.32655	0.426734	0.362516	0.224278	0.261648	0.275873	0.237032	0.35811	0.416974	0.346429	0.263241	0.267171	0.354901	0.356712	0.27789	0.255398	0.352584	0.33063	0.207576	0.277784	0.192108
APC	0.341279	0.36865	0.241423	0.496586	0.381705	0.39027	0.285766	0.281107	0.209475	0.213806	0.207288	0.26737	0.279164	0.374895	0.323721	0.414683	0.416346	0.392829	0.316446	0.320492	0.288036	0.211525	0.296484	0.240222	0.276036	0.41521	0.405264	0.4122	0.412678	0.358577	0.2757	0.296383	0.233972	0.272296	0.335531	0.391522	0.279341	0.266295	0.481717	0.421811	0.414361	0.27068	0.514582	0.418314	0.341502	0.226737	0.252689	0.207758
AC008575.1	0.0158588	0.00960785	0.0189196	0	0.00497142	0.0194631	0.015	0.013435	0.0147437	0.00973896	0.0126145	0.0128014	0.00463471	0.0195204	0.0102268	0.00137168	0.0166559	0.0138153	0.00762288	0.0103338	0.0147501	0.00604887	0.00975034	0.00870406	0.00498464	0.0260709	0.00282883	0.00838259	0.0129606	0.0205401	0.00671304	0.00854339	0.0129778	0.00149174	0.00813939	0.0205197	0.0160505	0.0139089	0.0147844	0.0291772	0.00769385	0.000781881	0.0108999	0.00411313	0.00317458	0.0086868	0.00855022	0.00708023
SRP19	0.081042	0.0572746	0.0637529	0.0989223	0.0636491	0.0972903	0.131603	0.060092	0.06334	0.0505871	0.0561008	0.0521486	0.0543616	0.0598526	0.0726341	0.0734729	0.111398	0.0451184	0.0853789	0.082201	0.0889833	0.0524776	0.117513	0.0759566	0.0376942	0.127547	0.0989185	0.069771	0.0851334	0.0522487	0.0719707	0.0758386	0.0722222	0.0972919	0.046913	0.0832865	0.0714096	0.0829899	0.124237	0.0737249	0.0449424	0.0349307	0.111626	0.0882282	0.0722333	0.0698423	0.0897381	0.120803
REEP5	0.124469	0.151366	0.0947041	0.167138	0.17244	0.170637	0.143156	0.132387	0.10353	0.0741415	0.0776515	0.0647039	0.101036	0.114254	0.164991	0.171863	0.176183	0.149785	0.158693	0.145515	0.123749	0.105942	0.125785	0.114672	0.101205	0.188684	0.316704	0.151847	0.172507	0.18445	0.150695	0.161503	0.124152	0.122693	0.103734	0.147016	0.0998792	0.105508	0.214049	0.166666	0.133538	0.103827	0.278809	0.169887	0.132089	0.109521	0.0932649	0.101576
DCP2	0.0611576	0.114608	0.064041	0.122798	0.0849527	0.118827	0.0942888	0.0699803	0.0692824	0.0610232	0.0596033	0.0712305	0.0989619	0.110261	0.0707881	0.147557	0.075028	0.080378	0.0790178	0.113901	0.0777916	0.0711573	0.0445356	0.0816057	0.0742926	0.0829471	0.132401	0.105853	0.137873	0.106694	0.0771822	0.0550137	0.06799	0.0668291	0.0849236	0.0797405	0.0892088	0.080015	0.121694	0.109727	0.148814	0.0908109	0.125834	0.0994181	0.0699779	0.0675996	0.0386589	0.0841172
MCC	0.0574628	0.0886443	0.0617745	0.101074	0.0929185	0.0938768	0.0391231	0.0708397	0.11012	0.0753536	0.110419	0.0891261	0.0937982	0.0557528	0.146401	0.106605	0.0899136	0.0609872	0.0842195	0.131382	0.103273	0.05155	0.1226	0.129369	0.0958896	0.112191	0.118018	0.0639902	0.076353	0.0882871	0.0555593	0.0324762	0.0776126	0.0870341	0.0379133	0.108603	0.0790677	0.0589944	0.0532155	0.087972	0.110418	0.0504107	0.0739636	0.132984	0.0749665	0.0564532	0.101681	0.0276469
YTHDC2	0.21098	0.237127	0.199358	0.360766	0.322383	0.343148	0.249162	0.207288	0.176281	0.167695	0.125611	0.205227	0.197205	0.262733	0.210283	0.314331	0.364976	0.323053	0.22782	0.253766	0.226024	0.147051	0.20059	0.208879	0.216347	0.310279	0.293468	0.263461	0.364675	0.248353	0.176524	0.253756	0.18963	0.20058	0.229423	0.307554	0.277483	0.182949	0.297279	0.22588	0.277801	0.19763	0.366138	0.316137	0.250438	0.1502	0.186172	0.18927
KCNN2	0.144103	0.144442	0.113513	0.124885	0.116432	0.149713	0.0828516	0.0785224	0.112633	0.101948	0.106469	0.111093	0.157421	0.0566488	0.0904956	0.220948	0.236032	0.152935	0.121241	0.0967486	0.112979	0.0455762	0.1252	0.0928812	0.0597633	0.196804	0.151228	0.154323	0.13195	0.198263	0.125987	0.0813613	0.107366	0.180063	0.134752	0.188236	0.175429	0.0927573	0.203936	0.220223	0.107621	0.128411	0.147881	0.154125	0.0813497	0.0730166	0.104943	0.064171
TRIM36	0.00950106	0.0122722	0.0198915	0.0706284	0.0111836	0.0526096	0.0113172	0.0170375	0.0153928	0.00237267	0.00144528	0.00428456	0.00969374	0.0437943	0.0192034	0.0124057	0.0840871	0	0.0194021	0.00917659	0.00389697	0.001473	0.0221364	0.0111306	0.0243831	0.0341597	0.0289615	0.0123034	0.0243149	0.0203805	0.0156204	0.00278984	0.0134041	0.00288874	0.0238733	0.0059068	0.0229266	0.00882991	0.0421775	0.0188091	0.0197153	0.0168885	0.00408644	0.0561324	0.0188612	0.00663835	0.0144029	0.0120977
PGGT1B	0.076316	0.0455131	0.0866197	0.109373	0.0784473	0.0808697	0.0583977	0.0722072	0.0678892	0.0601929	0.0653722	0.0673472	0.0664285	0.0763531	0.0757698	0.123471	0.0952681	0.132396	0.0958981	0.0612977	0.0913441	0.0605558	0.0612625	0.0712799	0.0856258	0.0587055	0.125057	0.104618	0.0810149	0.0961599	0.0830948	0.0834046	0.0609223	0.0580422	0.0586318	0.0823945	0.0678186	0.0597	0.0823567	0.0791208	0.0777123	0.0687697	0.105989	0.118247	0.0882151	0.0704098	0.071944	0.0676827
CCDC112	0.087716	0.0818007	0.0722803	0.0569254	0.0798804	0.0771715	0.039698	0.0745522	0.0579212	0.0677341	0.0502565	0.06942	0.0847819	0.0854905	0.0912362	0.0769315	0.0221124	0.110305	0.0874168	0.0710602	0.0667765	0.0510956	0.0734864	0.0589286	0.0647446	0.0740247	0.123424	0.0472454	0.0818505	0.0996765	0.079065	0.095335	0.0681495	0.0718001	0.0704089	0.10229	0.0715446	0.0477707	0.0892094	0.141023	0.0599031	0.0476689	0.0766637	0.0957601	0.0616409	0.039303	0.0605539	0.0498235
FEM1C	0.0433836	0.103359	0.0635979	0.112728	0.091565	0.0551586	0.102032	0.0582747	0.0561821	0.0583386	0.068813	0.054755	0.0508692	0.0980016	0.0245472	0.100787	0.103255	0.0459139	0.0774623	0.0472751	0.0561934	0.139039	0.0551839	0.0400868	0.0521401	0.0426191	0.0998764	0.107111	0.0997859	0.10841	0.0735234	0.162196	0.0679804	0.0549322	0.0784604	0.0635313	0.0564902	0.0397635	0.067971	0.1279	0.0694107	0.0618515	0.104008	0.0752655	0.066577	0.125524	0.0367109	0.220535
TMED7-TICAM2	0.0209877	0.0219364	0.0262382	0.0801189	0.0177241	0.0139328	0.0290375	0.0377289	0.0165702	0.0168056	0.0216027	0.0120257	0.0164562	0.0137813	0.0203284	0.0116522	0.0746379	0.00801352	0.0337576	0.0137586	0.0166581	0.0249191	0.0245433	0.0210785	0.00873273	0.00937958	0.075845	0.0186145	0.0321445	0.037656	0.0292255	0.0272486	0.0229869	0.035564	0.00840444	0.012387	0.0319811	0.0144064	0.00881625	0.0179977	0.0360671	0.0418771	0	0.0233319	0.015434	0.0202411	0.0193266	0.0298768
TMED7	0	0.00343651	0	0	0.00561159	0	0	0.00115814	0.00136277	0.00043748	0	0	0.000977783	0	0	0	0	0	0.000495803	0	0.020681	0	0.000991479	0	0	0	0	0.0128275	0	0	0.00199525	0	0.00189902	0	0	0	0.00194626	0.00192428	0	0	0	0	0	0.00869126	0	0	0	0.000591148
CDO1	0.027913	0.0245626	0.0403175	0.0287294	0.0422568	0.0104685	0.0382549	0.0368004	0.0348289	0.0144722	0.026291	0.0192723	0.0404904	0.0768351	0.0244549	0.0208717	0.0885652	0.0581452	0.036155	0.0656163	0.0180708	0.0205575	0.0292924	0.0399795	0.0319594	0.021102	0.0454177	0.0288556	0.0500883	0.0397179	0.0263584	0.0149007	0.0308878	0.0315335	0.00819711	0.025678	0.0222561	0.0146202	0.0393647	0.0497853	0.0319592	0.0337325	0.0461856	0.0368325	0.0220003	0.0242701	0.033246	0.0283822
ATG12	0.0572582	0.132664	0.0927592	0.147049	0.13909	0.0740557	0.126921	0.0859477	0.0650519	0.0467603	0.0710126	0.0830099	0.0853655	0.0898716	0.0645154	0.0655113	0.0959383	0.104328	0.10031	0.0866137	0.071503	0.0750587	0.0688195	0.0754272	0.0702407	0.0873135	0.12061	0.066244	0.114523	0.129123	0.0785742	0.0684123	0.0786787	0.0776694	0.068135	0.0831725	0.102335	0.0698752	0.130606	0.0556648	0.0778075	0.0810083	0.170095	0.110652	0.0994317	0.0779741	0.0738043	0.0818288
AP3S1	0.181095	0.163113	0.138485	0.20888	0.171316	0.128183	0.169762	0.137168	0.121197	0.122808	0.0994651	0.0942381	0.124841	0.178082	0.120531	0.190589	0.142939	0.114581	0.1437	0.143801	0.118114	0.112713	0.120059	0.108081	0.140151	0.162206	0.28882	0.171832	0.210383	0.205147	0.107494	0.164994	0.113183	0.149277	0.143754	0.139572	0.17235	0.115014	0.136125	0.156597	0.150343	0.109738	0.209093	0.21351	0.176155	0.10549	0.10745	0.12222
LVRN	0.00938366	0.00294635	0.00718337	0.0156917	0.00525382	0.00135956	0.0367942	0.00715259	0	0.00299511	0.00824214	0.00803849	0.0141498	0	0.00956986	0.00160873	0.0103283	0.0213872	0.00361208	0	0.00584448	0.00244531	0.00197867	0.005248	0.00453632	0.0282383	0.018143	0.00612471	0.0175084	0.00879797	0.0050113	0.00304195	0.00872575	0.0026027	0.0352777	0.000313198	0.00427545	0.0131762	0	0.00422799	0.00914898	0.000488214	0.0239907	0.0172791	0.0175434	0.0104771	0.00279233	0.011192
ARL14EPL	0	0.000905987	0.00262834	0	0.0011702	0	0.0012294	0.000808669	0	0.00044102	0.000403103	0	0.000878683	0	0	0	0	0	0.00151729	0	0	0.000194214	0	0.00195563	0.00202914	0	0	0.00701314	0.00167267	0	0.00016045	0.00544307	0.000538725	0.00268671	0	0.00286569	0	0	0	0	0	0	0	0	0.00728238	0.00238456	0	0.0018503
COMMD10	0.326584	0.425891	0.221369	0.391503	0.351846	0.314529	0.228387	0.280752	0.199552	0.255166	0.261745	0.311305	0.272416	0.37724	0.328235	0.42548	0.368335	0.449227	0.282886	0.318406	0.273988	0.210131	0.368	0.280076	0.33621	0.417428	0.336725	0.304935	0.300885	0.361956	0.240912	0.290458	0.282596	0.295167	0.295094	0.444386	0.289809	0.286528	0.438592	0.268877	0.342165	0.22183	0.281019	0.321597	0.271631	0.248041	0.303346	0.209196
SEMA6A	0.353667	0.364803	0.288344	0.462183	0.392732	0.413112	0.308803	0.263827	0.208341	0.264048	0.209726	0.333313	0.332555	0.212872	0.277601	0.360464	0.593714	0.367012	0.327148	0.326525	0.304377	0.164775	0.321688	0.244943	0.341545	0.480487	0.417865	0.37634	0.324945	0.386166	0.308936	0.271826	0.224529	0.25555	0.400851	0.341025	0.28951	0.29411	0.558589	0.325362	0.321043	0.296261	0.367096	0.497794	0.374763	0.189847	0.201701	0.167569
DTWD2	0.184575	0.132239	0.149284	0.151315	0.132351	0.200291	0.0713732	0.121963	0.113707	0.121335	0.126556	0.151947	0.118075	0.0899724	0.182345	0.236063	0.107604	0.323058	0.138309	0.22374	0.168867	0.101825	0.137999	0.136235	0.111332	0.185816	0.132124	0.148435	0.175442	0.207715	0.124756	0.106075	0.116511	0.0977243	0.114643	0.170393	0.10126	0.0643851	0.176421	0.155985	0.170967	0.115329	0.090331	0.114415	0.109647	0.114667	0.119693	0.0380659
DMXL1	0.309183	0.310701	0.246981	0.367254	0.356921	0.356662	0.242728	0.211259	0.194813	0.184672	0.183244	0.237118	0.222931	0.264012	0.269421	0.329916	0.297878	0.287757	0.253154	0.296153	0.246292	0.167505	0.242085	0.196832	0.226526	0.359388	0.382395	0.312982	0.357794	0.317586	0.220095	0.245254	0.208889	0.22891	0.297647	0.336403	0.269605	0.233418	0.274756	0.294702	0.288408	0.222542	0.369915	0.288599	0.290348	0.188994	0.219438	0.205044
TNFAIP8	0.00727834	0.0016146	0.0101156	0.00701181	0.0227421	0	0.000985983	0.00492554	0.00586001	0.00216053	0.00148882	0.000616258	0.00190735	0	0.0117512	0.00148679	0	0.00533076	0.00267107	0.0145016	0.00112105	0.00037967	0.00674818	0.00768767	0.00297532	0	0	0.004322	0.00505712	0.00602053	0.00452296	0	0.00393975	0.0157109	0.00534672	0	0.00797205	0.00157491	0	0.00985007	0.0156729	0.00170333	0	0	0	0.000411641	0.00605762	0.00289143
HSD17B4	0.220205	0.253701	0.163488	0.294592	0.271133	0.247404	0.193753	0.191947	0.134504	0.154745	0.145059	0.169363	0.163196	0.172295	0.147884	0.205028	0.246231	0.207601	0.19138	0.235934	0.170639	0.123749	0.145086	0.145	0.17284	0.235246	0.335701	0.223234	0.322479	0.221603	0.174802	0.15133	0.181365	0.185991	0.184084	0.12975	0.155064	0.146646	0.225655	0.234113	0.174822	0.139461	0.265056	0.221584	0.173588	0.116237	0.075145	0.116172
PRR16	0.0423787	0.0509329	0.0249753	0.0762205	0.069132	0.0489941	0.0314486	0.0249414	0.0121256	0.0134222	0.00724674	0.0198441	0.025672	0.0382537	0.0493652	0.0232061	0.0910442	0.0155944	0.0282383	0.0381418	0.035631	0.0114239	0.0193599	0.0228209	0.033185	0.124993	0.059557	0.0283333	0.0802524	0.0548065	0.0218325	0.0249629	0.0249067	0.00882059	0.0580784	0.0286384	0.0397261	0.0156609	0.139635	0.0348039	0.0086288	0.0238936	0.0627064	0.0833162	0.0478304	0.00734519	0.00500506	0.0214224
SRFBP1	0.128548	0.127167	0.0758073	0.166194	0.107425	0.0958513	0.088544	0.0893517	0.0719573	0.0896437	0.0682328	0.0717634	0.0815073	0.148706	0.0876905	0.104015	0.0872868	0.122072	0.0966041	0.102712	0.0834173	0.0791413	0.0760855	0.0827393	0.0579987	0.0988392	0.153194	0.0873233	0.110302	0.138619	0.075348	0.112563	0.0748197	0.111939	0.071465	0.134979	0.107752	0.0713521	0.0525632	0.125549	0.133161	0.0845481	0.113133	0.152188	0.0740508	0.0711085	0.0646131	0.157295
LOX	0	0	0	0	0	0	0	0	0	0.000618349	0	0	0	0	0	0.00798646	0	0	0.000199809	0	0	0.0003119	0	0	0	0	0	0	0	0	0	0	0.0002891	0	0	0	0	0	0	0	0	0	0	0	0.00782534	0.00165861	0	0
AC010255.3	0.000422391	0.0052414	0.0020058	0	0.00367236	0	0	0.000571988	0	0.00046013	0	0.000145985	0.00346139	0	0	0	0	0	0.00262462	0	0.00174713	0.00244214	0.00261182	0.00120865	0	0	0	0	0	0	0.000635215	0.00206323	0.000420186	0	0.00129289	0	0	0.000472902	0	0	0	0.0033679	0.0232617	0.0112211	0.00389497	0.000532682	0	0.00696866
SNCAIP	0.0966233	0.0675862	0.071896	0.15776	0.113823	0.115563	0.0534927	0.0574848	0.0884618	0.108123	0.104881	0.0736727	0.0648965	0.0489318	0.0839247	0.106247	0.094513	0.0773694	0.0784982	0.119148	0.125457	0.0335324	0.105435	0.129508	0.141638	0.101084	0.184382	0.0527216	0.140795	0.091816	0.0447081	0.0295856	0.0429851	0.0646982	0.114182	0.167263	0.0651741	0.036082	0.046283	0.126139	0.0671988	0.0875976	0.0624102	0.0765785	0.125936	0.0390951	0.119603	0.051603
SNX2	0.0919649	0.0870892	0.101133	0.173626	0.18513	0.130552	0.146833	0.117896	0.114099	0.0999778	0.0948498	0.090107	0.101514	0.139941	0.124979	0.125812	0.0547046	0.170558	0.125377	0.115504	0.105407	0.0899039	0.101281	0.103914	0.0886681	0.106373	0.156448	0.168448	0.210095	0.155985	0.101342	0.129121	0.0943954	0.130304	0.0758664	0.129138	0.0964605	0.0911863	0.1367	0.119108	0.0869971	0.11014	0.188767	0.132944	0.140101	0.0805213	0.128141	0.0942633
SNX24	0.12368	0.143248	0.113498	0.0778627	0.1507	0.125129	0.0613906	0.133392	0.119288	0.108312	0.10363	0.128796	0.13065	0.0992199	0.139597	0.161634	0.119099	0.154488	0.116683	0.149476	0.116367	0.110232	0.122076	0.115447	0.146095	0.154963	0.163785	0.111562	0.117448	0.158484	0.0983814	0.0784297	0.112287	0.11936	0.0873592	0.177695	0.117455	0.097671	0.123256	0.16011	0.148024	0.122421	0.0679186	0.152865	0.106472	0.0829582	0.118892	0.0529477
PPIC	0.00174834	0.0023595	0	0	0	0	0	0	0.00245	0.00123252	0.000478152	0	0.00157923	0	0.000619135	0.00427921	0	0	0	0	0.000986281	0.00043404	0	0.000854123	0.000493804	0	0	0.0043711	0.00750865	0.00257157	0.0016611	0	0.00276287	0.00365503	0.00472444	0	0	0	0	0.00641227	0	0.00438328	0	0	0	0	0.00293601	0.000684461
PRDM6	0.0163502	0.0117824	0.00667669	0.0172554	0.00373584	0.0472976	0.00211442	0.00479049	0.00408326	0.00511781	0.0118219	0.00272503	0.0027209	0	0	0	0.00852658	0.018798	0.00531769	0.00422238	0.00684035	0.00721847	0.000613032	0.0039283	0.00290721	0	0	0.0118424	0.0085855	0.0134305	0.00328853	0.00936794	0.0060881	0.00070445	0	0.0054883	0.00153088	0.00294555	0.00554844	0.0049681	0	0.00452701	0	0.00869126	0.00569308	0.0107708	0.00424728	0.00461329
CEP120	0.110369	0.101877	0.055503	0.126431	0.0526627	0.122331	0.0706542	0.088087	0.0499083	0.0594815	0.0576462	0.0700235	0.0742254	0.0275259	0.070256	0.079906	0.132154	0.0533624	0.074986	0.0871065	0.0788554	0.0465551	0.0667774	0.0679813	0.11806	0.0742761	0.0739138	0.102537	0.0668421	0.0863991	0.0657556	0.0454157	0.062206	0.0689963	0.0566756	0.0852712	0.0527945	0.0718243	0.0761477	0.110219	0.071259	0.0449073	0.0854729	0.105379	0.0705336	0.0308746	0.0593523	0.0734028
CSNK1G3	0.211261	0.249636	0.184108	0.318187	0.286482	0.219546	0.186266	0.190031	0.153287	0.15041	0.141613	0.17228	0.168646	0.145049	0.162999	0.256684	0.301503	0.220575	0.189446	0.225877	0.189615	0.145981	0.181815	0.169058	0.186366	0.242245	0.372121	0.254061	0.254444	0.228991	0.154038	0.117444	0.16398	0.205345	0.182389	0.14491	0.210348	0.152354	0.188676	0.17745	0.193013	0.160922	0.284184	0.275657	0.290251	0.148014	0.176909	0.147634
ZNF608	0.36661	0.488799	0.318769	0.528245	0.488706	0.461183	0.356047	0.32749	0.231273	0.272407	0.249557	0.321792	0.326724	0.3444	0.362116	0.428033	0.542915	0.414168	0.415314	0.427399	0.314153	0.268526	0.339497	0.341	0.384947	0.397077	0.598417	0.474402	0.477418	0.459207	0.339417	0.356286	0.318732	0.357268	0.441089	0.428391	0.405809	0.356704	0.570169	0.369657	0.382392	0.374409	0.574522	0.487685	0.515152	0.306726	0.326986	0.321051
GRAMD2B	0.375755	0.40143	0.215191	0.462939	0.368322	0.387619	0.228849	0.248951	0.223112	0.246757	0.196218	0.280406	0.281432	0.28327	0.353845	0.364723	0.412627	0.376491	0.311967	0.367651	0.328918	0.20804	0.307518	0.209148	0.325625	0.430247	0.269247	0.30204	0.217167	0.309459	0.227786	0.215448	0.229065	0.312643	0.263359	0.333951	0.29354	0.242281	0.46501	0.302028	0.384835	0.244012	0.333711	0.404089	0.270763	0.234232	0.261709	0.087481
ALDH7A1	0.185	0.176619	0.163597	0.256363	0.118373	0.186065	0.199687	0.149953	0.133931	0.110848	0.105758	0.10224	0.135945	0.152046	0.118056	0.183721	0.193646	0.223174	0.191837	0.136341	0.1269	0.102433	0.0936309	0.152652	0.120389	0.110747	0.172616	0.154249	0.22907	0.201435	0.140273	0.107778	0.143067	0.169439	0.1183	0.137527	0.154837	0.142329	0.157316	0.210767	0.224528	0.182658	0.14088	0.154084	0.158525	0.126024	0.143152	0.142672
PHAX	0.0454328	0.0589287	0.0609706	0.0718888	0.043082	0.0153254	0.0484503	0.0448057	0.0448941	0.0289805	0.033875	0.026831	0.0313024	0.0238807	0.0390784	0.0546748	0.00433183	0.0128729	0.0445825	0.0188413	0.0328622	0.0264812	0.0402866	0.0325095	0.0305209	0.0874747	0.0456976	0.0249345	0.0441616	0.0262044	0.0353965	0.0494953	0.031992	0.0311821	0.0368368	0.0496658	0.0379777	0.0308771	0.0463365	0.0501399	0.0191459	0.024196	0.128769	0.0571505	0.0319201	0.0339609	0.0197629	0.0644029
TEX43	0	0	0	0	0	0	0.00344418	0.00106426	0.000844555	0.00172477	0.000351267	0.000928915	0	0	0	0	0	0	0.00286294	0.0192947	0	0.00284057	0.00124013	0	0.00149432	0	0	0	0	0	0.00080217	0	0	0	0	0.0100865	0.00525703	0.00220703	0	0	0	0	0	0.00266143	0	0	0.00249927	0.00587297
LMNB1	0.0218984	0.015184	0.0226121	0.0336411	0.041228	0.0228042	0.0214173	0.0325733	0.0161357	0.0239987	0.0217233	0.0435302	0.0193548	0.0421919	0.0205656	0.0496851	0.0337293	0.0226475	0.0213273	0.049418	0.0278888	0.0468352	0.0138453	0.0318727	0.0221063	0.0469264	0.0119653	0.020327	0.0438489	0.0515857	0.017555	0.0719364	0.0307555	0.0574799	0.020149	0.0317948	0.0372033	0.0198824	0.00065597	0.0302265	0.0428235	0.0279246	0.0152167	0.0203495	0.0174938	0.0364917	0.0436502	0.0748816
MARCH3	0.0401766	0.0996629	0.0308051	0.105753	0.0926733	0.10055	0.049155	0.0852969	0.0537701	0.0267489	0.0610726	0.0303045	0.0621311	0.100384	0.066552	0.0585089	0.0270485	0.0330283	0.041553	0.0746639	0.034902	0.315741	0.0729185	0.0970452	0.0583881	0.0556149	0.0400381	0.101274	0.0817698	0.0357268	0.0471516	0.434202	0.0313533	0.0607407	0.0554923	0.0881436	0.100852	0.0462802	0.0113408	0.286193	0.030185	0.0523029	0.283048	0.092256	0.048892	0.156753	0.101071	0.460018
C5orf63	0.037379	0.0365533	0.0100168	0.0269457	0.0254828	0.0143512	0.0134034	0.0256621	0.0195163	0.0124518	0.0178474	0.0259677	0.0254845	0.0195594	0.0199303	0.0149301	0.00648962	0.0327619	0.0245066	0.0201509	0.0189779	0.0120113	0.0318497	0.0286365	0.0321666	0.0565354	0.034258	0.0549379	0.0324014	0.0221228	0.0310583	0.0413735	0.0197817	0.0106696	0.0239851	0.0395044	0.0177877	0.0335665	0.00994226	0.031223	0.0314903	0.0200271	0.0270192	0.0363713	0.0231997	0.0121846	0.0164296	0.0106283
MEGF10	0.201309	0.249668	0.160402	0.196193	0.2995	0.271564	0.245699	0.182177	0.184612	0.184245	0.222867	0.213495	0.218794	0.175672	0.238622	0.259225	0.296584	0.245125	0.215977	0.254789	0.208728	0.143981	0.216833	0.168051	0.241794	0.259097	0.285293	0.222105	0.327221	0.272287	0.199722	0.160312	0.178641	0.215078	0.268115	0.285173	0.140515	0.198788	0.268577	0.194241	0.155338	0.219731	0.197851	0.263285	0.274655	0.142555	0.150864	0.356996
PRRC1	0.101329	0.120764	0.0570995	0.0317554	0.0832581	0.116214	0.0515918	0.0552223	0.0464539	0.0551165	0.0584251	0.0556104	0.0572435	0.0840467	0.0330613	0.076821	0.0735587	0.0788692	0.0561881	0.0631749	0.0734286	0.044434	0.0365378	0.0671667	0.086383	0.0580488	0.167483	0.0619905	0.121444	0.078522	0.0510297	0.0480928	0.0531076	0.0502244	0.05936	0.0547575	0.0494807	0.0495064	0.0980712	0.0745251	0.122413	0.0534683	0.105132	0.0808479	0.100018	0.0462399	0.0486818	0.0705882
CTXN3	0.00352433	0.00424187	0.00963974	0.00510969	0.00458266	0.00612315	0.00679339	0.00247824	0.00375612	0.00263732	0.000474709	0.000900483	0.00511491	0	0.00924102	0.0142684	0	0.0167124	0.00742546	0.00849732	0.0025752	0	0	0.00961632	0.00295134	0.00811943	0.0156401	0.0102696	0.00777854	0.0212558	0.00558857	0.0123366	0.00711585	0.000955057	0.00400702	0.0021175	0.0067499	0.00621666	0.0149123	0.00623993	0.0127308	0.00142906	0	0.0158944	0.00186947	0.00150525	0	0.00110074
CCDC192	0.000422391	0.0176477	0.00686615	0.0139913	0.0132924	0.000637036	0.00556593	0.018096	0.0101532	0.00234389	0.00515867	0.00112395	0.000668118	0.0616313	0.0151819	0.023981	0.00728699	0.00912633	0.00929756	0.00318853	0.0111929	0.00509254	0.00521554	0.026206	0.00279127	0	0	0.00757516	0.0357737	0.0238699	0.00390056	0.0166914	0.00622986	0.0178286	0.00745526	0.0134248	0.00204329	0.000339481	0.00473279	0.0112738	0.00499929	0.00827983	0.0267409	0.00487603	0.00305362	0.0238431	0.0150325	0.00354102
SLC12A2	0.124894	0.18483	0.11068	0.292567	0.221801	0.177032	0.124739	0.140239	0.109668	0.104136	0.0997985	0.117744	0.163582	0.0998109	0.126335	0.211889	0.277191	0.211316	0.165577	0.131034	0.137731	0.103357	0.118419	0.112692	0.107421	0.195646	0.258802	0.171878	0.209654	0.170788	0.129386	0.15477	0.117417	0.113823	0.122073	0.179819	0.128873	0.119522	0.191543	0.151754	0.160726	0.132597	0.184309	0.117518	0.156862	0.116345	0.119998	0.135118
FBN2	0.0108819	0.0345939	0.0348445	0.102752	0.0830378	0.0602386	0.0349491	0.0411596	0.0749149	0.0996879	0.0969929	0.0925693	0.0637372	0.0269174	0.0772829	0.0859395	0.0226798	0.0323829	0.0404581	0.0556279	0.0708223	0.119662	0.0824563	0.0600276	0.0597858	0.0560675	0.06193	0.048883	0.134409	0.0575817	0.0380897	0.0235425	0.0336507	0.0593023	0.0601286	0.137808	0.0611838	0.0274073	0.0442083	0.153294	0.125811	0.03163	0.0978103	0.0410766	0.0563194	0.0897525	0.106328	0.131491
SLC27A6	0.0771047	0.0525328	0.0552158	0.0289224	0.0388293	0.0593351	0.104238	0.0693127	0.0722642	0.032389	0.0252552	0.0398699	0.0756435	0.0107408	0.0495694	0.0436444	0.0809491	0.077067	0.0544594	0.0593506	0.037844	0.0339843	0.105295	0.0421348	0.0533201	0.14944	0.195384	0.04872	0.0507138	0.0560921	0.105872	0.0879337	0.105841	0.0417405	0.0432706	0.080555	0.0817868	0.0190183	0.222447	0.0531378	0.0395386	0.0430801	0.0845491	0.134699	0.0688544	0.0334123	0.12784	0.0766438
ISOC1	0.013	0.0451379	0.0193112	0.033691	0.0311258	0.0122182	0.0098638	0.015639	0.0152619	0.0163847	0.00785819	0.0093531	0.0187413	0.0271519	0.00814905	0.00291483	0.0135299	0.0223053	0.0314705	0.0197477	0.0207653	0.00430608	0.0111364	0.0162925	0.00948417	0.00923554	0.0460216	0.0254464	0.0146142	0.0142484	0.0180252	0.0233152	0.0105901	0.0163253	0.010272	0.00994443	0.0111658	0.00872246	0.0337935	0.0157946	0.0182016	0.0117754	0.0285469	0.00532848	0.0154014	0.0244493	0.0372446	0.00936371
ADAMTS19	0.0797882	0.0957215	0.0386465	0.0567596	0.0626947	0.0473628	0.0482002	0.0287823	0.0531793	0.0535994	0.0236795	0.117212	0.0549821	0.0598869	0.0698411	0.09338	0.113021	0.0992859	0.0619858	0.0447319	0.0383273	0.0178634	0.0487535	0.0344517	0.052312	0.0879758	0.14209	0.0583009	0.0884249	0.0685545	0.0490269	0.0647797	0.0534477	0.0512198	0.0225674	0.0804718	0.132725	0.0372774	0.0886687	0.0311768	0.0628905	0.0812105	0.0907584	0.0609632	0.0870616	0.0295944	0.0346092	0.036324
CHSY3	0.247574	0.317291	0.185306	0.406307	0.252695	0.259542	0.153814	0.189004	0.142683	0.203763	0.155561	0.199805	0.21612	0.246174	0.273275	0.267046	0.369129	0.254579	0.177675	0.207478	0.225962	0.19652	0.302232	0.183764	0.225174	0.372156	0.48668	0.301495	0.232523	0.247068	0.176691	0.266414	0.17945	0.245268	0.310193	0.278163	0.221342	0.159523	0.369735	0.277791	0.247302	0.189569	0.293532	0.334054	0.234137	0.162791	0.170976	0.169253
HINT1	0.115913	0.148711	0.0700224	0.134426	0.152808	0.19916	0.193606	0.133123	0.118861	0.0452015	0.0571906	0.0362419	0.10198	0.0788246	0.112518	0.131291	0.217514	0.0832745	0.139277	0.1046	0.130949	0.0756355	0.112447	0.0663633	0.0923753	0.165257	0.171528	0.166725	0.189855	0.132068	0.129662	0.125163	0.119253	0.0457297	0.0808801	0.0880216	0.139063	0.0863299	0.292846	0.107382	0.0745371	0.100438	0.15806	0.150003	0.110828	0.0835163	0.0611149	0.061266
LYRM7	0.0651023	0.0641068	0.059707	0.0726634	0.0685866	0.0803416	0.0805276	0.0661649	0.0483536	0.0623873	0.0508698	0.0431395	0.0595262	0.104178	0.0604948	0.0694984	0.0825034	0.0766253	0.0630862	0.0655727	0.0485983	0.0464833	0.0413071	0.0662144	0.0438957	0.044213	0.108976	0.0752719	0.0723136	0.0450508	0.0629499	0.0579267	0.0615247	0.0443527	0.0590953	0.0826133	0.0447723	0.0509565	0.0735729	0.0418934	0.0486164	0.102481	0.110262	0.0744741	0.0462041	0.0733257	0.0199544	0.0548614
CDC42SE2	0.192639	0.21717	0.182344	0.248072	0.222458	0.225318	0.177005	0.183702	0.162773	0.144554	0.136609	0.155046	0.163664	0.209181	0.177502	0.223134	0.293958	0.26301	0.197019	0.244829	0.165534	0.168903	0.2192	0.15801	0.153676	0.261763	0.289673	0.233783	0.228254	0.194277	0.161674	0.223633	0.165865	0.152	0.165879	0.217696	0.156527	0.142416	0.251005	0.263388	0.224403	0.155189	0.31726	0.225699	0.212839	0.152604	0.215516	0.15288
RAPGEF6	0.0164266	0.0200453	0.0134721	0.0744553	0.012019	0.0191814	0.026322	0.0193884	0.0276072	0.0183679	0.0167766	0.021218	0.0178348	0.0258679	0.00938837	0.0125726	0.039679	0.0442619	0.0233856	0.022522	0.0102735	0.0137748	0.0228992	0.0121691	0.0128324	0.0353017	0.0358852	0.0328509	0.0513754	0.0421833	0.0270726	0.0192642	0.0321039	0.0101472	0.00563859	0.00705958	0.024083	0.0145643	0.0103242	0.0361637	0.0125251	0.0194271	0.0490554	0.0175707	0.0331333	0.0105326	0.00405675	0.00729309
AC008695.1	0.0028117	0	0.00412321	0	0.0100488	0.0265913	0.0104426	0.00513602	0	0.00259043	0.00363698	0.00331467	0.00233562	0	0	0.00972926	0.0105477	0.00579523	0.00334607	0	0.00134789	0	0.00387351	0	0.00388185	0	0.0216088	0.0054124	0.00184257	0	9.68118e-05	0	0.00108572	0.00659514	0.00937015	0	0.0101925	0.0042463	0	0	0.00408223	0.00192487	0	0.0158285	0.00433586	0.000729599	0	0.00524111
MEIKIN	0	0	0	0	0	0.00152584	0.000687037	0.00167119	0	0.000774016	0	0	0	0	0	0	0	0	0.000531105	0	0	0	0	0	0	0	0	0	0.00112231	0	0	0	0.000729037	0	0	0	0	0	0	0	0	0	0	0.00354596	0	0	0	0
ACSL6	0.00552598	0	0.00649488	0.00759256	0	0.00193772	0.00834633	0.0112442	0.00487843	0.00798968	0.00634488	0.00580619	0.00874969	0.0107408	0.0105499	0.00648165	0.0121667	0	0.0105162	0.00459375	0.00369885	0.00625541	0.00442787	0.000697941	0.00137407	0.00362324	0	0.00958481	0.00455918	0.0118259	0.00461625	0.010505	0.00557325	0.00864477	0.00359508	0	0.00760897	0.0219804	0.0321039	0.00792787	0.0115713	0.0180474	0	0.000485646	0.00231155	0.0069414	0.00639082	0.00422678
P4HA2	0.0137103	0.0117601	0.00280916	0.00423135	0.0179222	0.0170466	0.0907715	0.0198844	0.00578112	0.00780038	0.00487795	0.00920328	0.00641913	0.0220619	0.0192577	0.00767006	0.0302761	0	0.00430301	0.013044	0.00904753	0.0192473	0.0143339	0.0118837	0.00803105	0.00223204	0.00887092	0.0361496	0.0264103	0.0192008	0.0195117	0.0192542	0.0214125	0.00205314	0.0194131	0	0.0107006	0.0190375	0.0279276	0.0100508	0.00332141	0.0151123	0	0.00888137	0.0166109	0.00547136	0.00114548	0.0617319
PDLIM4	0	0	0	0	0	0	0.00267814	0.00171399	0	0.000454147	0	0.00207043	0	0	0.00437373	0	0	0	0.000462046	0	0	0.00800162	0	0	0.00218413	0.00297262	0.0430564	0.00633231	0.00164251	0	0.000564738	0	0	0	0	0	0	0	0.00455975	0.010767	0	0	0	0	0.003552	0.00668785	0.00308112	0.00190743
SLC22A4	0.0272611	0.038683	0.0260644	0.0149846	0.0126944	0.0225358	0.013385	0.0237516	0.0177845	0.0110894	0.0132866	0.0173313	0.0130551	0.0301511	0.0292086	0.0222345	0	0.0640161	0.0219196	0.0197083	0.0373158	0.0388309	0.00962004	0.0206382	0.0226765	0.0164032	0.00508473	0.0229765	0.0277291	0.0288933	0.0177897	0.0698362	0.0244476	0.0258884	0.0229927	0.0204775	0.0199157	0.0199678	0.00112006	0.011016	0.0151304	0.0348732	0.0249021	0.018599	0.0100361	0.0526663	0.0278267	0.0722929
SLC22A5	0.0431607	0.0172674	0.0368662	0.0305784	0.0276069	0.0257525	0.0254934	0.0353599	0.0387438	0.0250141	0.0269206	0.0266945	0.0163218	0.0664657	0.0279902	0.0224866	0.0479037	0.00746204	0.0322212	0.0116724	0.0220136	0.0532935	0.0301462	0.0279073	0.0230739	0.0111404	0.0673564	0.081736	0.0413195	0.0715832	0.0482416	0.049043	0.0306616	0.0187656	0.0121442	0.0278698	0.0531113	0.0246105	0.0320985	0.050041	0.0324843	0.0580049	0.0447586	0.0395782	0.0224218	0.0361321	0.0132512	0.0421216
AC116366.3	0.357983	0.302051	0.246278	0.255183	0.21985	0.217524	0.200414	0.265995	0.194825	0.187246	0.188799	0.254003	0.232558	0.363896	0.343786	0.353284	0.255554	0.389167	0.231873	0.241424	0.219498	0.220076	0.248301	0.257518	0.218562	0.277233	0.278509	0.226241	0.319624	0.26783	0.226815	0.194419	0.210515	0.219509	0.324125	0.312349	0.255198	0.251299	0.403609	0.399943	0.251257	0.295046	0.330974	0.177516	0.242466	0.18033	0.282655	0.215662
IRF1	0.00540351	0.00102071	0.0151129	0	0.00873359	0.0107504	0.0517544	0.0272348	0.0102968	0.00367957	0.00416877	0.00243525	0.00694805	0.0199706	0.00617572	0.0117943	0	0	0.0117689	0.00498451	0.0072053	0.028879	0.00586462	0.0167392	0.0040441	0.0104867	0.00547563	0.0061556	0.00849499	0.0189058	0.00697112	0.00952125	0.0088761	0.0190463	0.00455329	0	0.00915575	0.0145935	0.0025332	0.213304	0	0.00903546	0.0187438	0.000155899	0.00127098	0.0264703	0.00508058	0.0491874
IL5	0	0.00212593	0.00219255	0	0.00919518	0	0	0.00617084	0.00694901	0.00264088	0.00305951	0.0016145	0.000755559	0.0107408	0.00200898	0	0.0103283	0	0.00872573	0.00593533	0.00537977	0.00630009	0.00289575	0.00370941	0	0	0	0.000892125	0.00758286	0.00557236	0.00458413	0.0175874	0.000456403	0.0023141	0	0	0	0.00463998	0.00964531	0	0.00405543	0	0	0	0	0.00101109	0.00478159	0.00466592
RAD50	0	0.0030902	0.00433679	0	0.00472206	0.00313056	0.00205171	0.00256036	0.00461976	0.000278143	0.00217072	0.00100171	0.00239789	0	0.00257508	0	0.00192389	0	0.00166017	0.000515034	0.00725537	0.000957752	0.00366054	0.0010899	0.00117831	0.00227667	0	0	0.00824517	0.00500304	0.00202777	0.0128911	0.00334306	0	0	0.000313198	0	0.00536201	0	0	0	0.000803274	0.0205305	0.00350213	0.00449584	0.00333179	0	0.00101
IL13	0.0053543	0	0.000506583	0	0.00283132	0	0	0.000798995	0.0010627	0	0.000366372	0	0	0	0.00368045	0.00367155	0	0	0.00282164	0.0036981	0.00607129	0.000592632	0.00239775	0.00139363	0	0	0	0	0	0	0	0	0	0	0	0	0	0.00156424	0	0	0.00275185	0.00123319	0	0	0	0	0	0
IL4	0	0	0	0	0	0	0.00159646	0	0.00197927	0	0.000749318	0	0	0	0	0	0	0	0	0	0.00303975	0	0	0	0	0	0	0	0	0	0	0	0	0	0	0	0	0	0	0	0	0	0	0	0	0	0.00167253	0
KIF3A	0.325187	0.364271	0.243983	0.440686	0.351972	0.394902	0.228046	0.251752	0.192376	0.191602	0.182182	0.209434	0.253382	0.272812	0.292214	0.355784	0.301849	0.463148	0.309017	0.350124	0.250882	0.175652	0.249886	0.21167	0.266545	0.409343	0.449114	0.31513	0.433656	0.3614	0.231711	0.258225	0.212529	0.216344	0.312162	0.289472	0.257284	0.197582	0.279845	0.320024	0.333377	0.24309	0.437988	0.331972	0.318691	0.19032	0.247616	0.145241
CCNI2	0.002339	0.0121364	0.00585174	0.0203239	0.00793674	0.00150297	0.00402596	0.00305848	0.00672161	0.00406186	0.00932589	0.00249145	0.00301297	0.0191602	0.00517353	0.0028078	0	0.00117376	0.00656507	0.00760605	0.00299716	0.00161437	0.00731414	0.0107687	0.00280493	0	0	0.00225293	0.00759011	0.00884888	0.00505469	0.00313298	0.00408849	0.00230334	0.00537703	0	0.00292924	0.00306621	0.0042373	0	0.00590308	0.00231616	0	0.00464356	0.00878684	0.000671401	0.00247095	0.000394348
SOWAHA	0.0269616	0.0266447	0.0124156	0.0221388	0.00881793	0.0231035	0.0128099	0.0261218	0.0140649	0.00651461	0.0081485	0.0148402	0.00806081	0.00591333	0.00298095	0.00629655	0.0604658	0	0.00973369	0.0175202	0.00854788	0.00614678	0.022613	0.00791723	0.00673645	0.0384682	0.0592804	0.0169331	0.0267006	0.0094006	0.0189328	0.00902227	0.0183333	0.010565	0.00899109	0.02565	0.0216338	0.015504	0.0306505	0.00702304	0.00317062	0.0100831	0.0311926	0.0146037	0.028026	0.0131296	0.00247095	0.0049789
SHROOM1	0.0657238	0.0310675	0.0370985	0.0540802	0.0340852	0.0725391	0.039453	0.0496007	0.0300832	0.0317004	0.0284928	0.032816	0.0506635	0.0364931	0.0757777	0.032011	0.0413919	0.0630182	0.0460801	0.0462223	0.0468098	0.0208566	0.044104	0.0408506	0.0415487	0.0376164	0.0474969	0.0449542	0.0547207	0.0642323	0.0523751	0.0459805	0.0440411	0.025723	0.0151058	0.0542283	0.0750873	0.0521832	0.0526533	0.0512095	0.0516447	0.0325976	0.084484	0.0690184	0.0518861	0.033334	0.0401964	0.0309005
GDF9	0.00387478	0	0.000617631	0	0	0.0236302	0.0064442	0.00145968	0.000479777	0.000278143	0.000724777	0.00143281	0.00194731	0	0.00300041	0.00394346	0	0	0	0.0116859	0.00438007	0.000298478	0	0.000745542	0	0.00295963	0.00542262	0	0.00280087	0	0.00441266	0.00508028	0.000136504	0.00541025	0.000529559	0.00657756	0.00310119	0.00389532	0	0	0	0.00441136	0	0	0.00154042	0.00196346	0.00300128	0.00172137
UQCRQ	0.0321894	0.0350218	0.042321	0.106787	0.0944855	0.0609302	0.0397374	0.0378532	0.043726	0.0126603	0.0159741	0.0221155	0.0514431	0.0657808	0.0457035	0.0439258	0.0250922	0.0340157	0.0568808	0.0806442	0.0349866	0.0193735	0.021175	0.0184459	0.0357227	0.0246612	0.184796	0.0367431	0.0988847	0.0761621	0.050094	0.0548928	0.0404418	0.0146808	0.0311075	0.0146417	0.0404647	0.0559239	0.0909139	0.0489707	0.0369815	0.0321205	0.0253273	0.0512215	0.0315469	0.0449502	0.0074494	0.0213184
LEAP2	0	0.00404543	0.00690114	0.0183307	0.0176018	0.0120333	0.0131685	0.011283	0.0054794	0.00340343	0.00402696	0.00733474	0.00332209	0	0	0.00479977	0	0.0129298	0.00924446	0.000515034	0.0051181	0.00391084	0.00486263	0.0111955	0.00526562	0.00142544	0.00887092	0	0.01274	0.00174278	0.0046	0	0.00404603	0.0142481	0	0	0.00940779	0.00159253	0.00652118	0.00459223	0.00857516	0.00440105	0.00888156	0.00464356	0.00133623	0.00321731	0.0121345	0.00649002
AFF4	0.247525	0.296427	0.189344	0.30665	0.254877	0.204244	0.208377	0.212115	0.171053	0.160542	0.160548	0.213556	0.203776	0.215558	0.236355	0.30795	0.327324	0.341023	0.224592	0.27602	0.223703	0.17727	0.218297	0.19486	0.214906	0.31502	0.318252	0.291609	0.319115	0.297827	0.192064	0.298465	0.196023	0.199367	0.234612	0.241463	0.228655	0.184064	0.334782	0.275382	0.308496	0.193381	0.411743	0.279753	0.264979	0.183198	0.217395	0.21082
ZCCHC10	0.0743231	0.0885621	0.0770784	0.0953369	0.0413517	0.0763335	0.0327418	0.0483567	0.0537117	0.0342915	0.0349521	0.0611293	0.0519518	0.0631839	0.071873	0.0841961	0.0627953	0.0649932	0.0792296	0.0905658	0.0420387	0.0670365	0.0524062	0.0591098	0.0246367	0.0747474	0.079721	0.0653404	0.0391512	0.0999235	0.0479357	0.12586	0.0548297	0.0469032	0.0501889	0.0693969	0.0373654	0.0399282	0.114561	0.0844057	0.0923679	0.0490637	0.0772508	0.038229	0.0485177	0.0518669	0.0584788	0.0502648
HSPA4	0.0856941	0.0940872	0.0664482	0.189706	0.101772	0.139449	0.241014	0.0733072	0.0698767	0.0547228	0.0434914	0.0816043	0.064271	0.0454695	0.0995248	0.0957704	0.084957	0.10288	0.0724701	0.133566	0.0750279	0.0664158	0.0829379	0.0859379	0.0863096	0.149033	0.105255	0.0985806	0.0860829	0.109436	0.0772065	0.100111	0.081361	0.0720942	0.0633027	0.0951164	0.0881457	0.0838875	0.105385	0.0945215	0.0904056	0.0891715	0.149608	0.185643	0.155995	0.0819918	0.0681355	0.210549
FSTL4	0.134426	0.0992578	0.0412535	0.0985738	0.0681978	0.0774187	0.0612381	0.0955363	0.0411291	0.0511707	0.0413044	0.0379859	0.0731673	0.0673976	0.0813094	0.0777634	0.20437	0.0838722	0.0490117	0.0294496	0.0346626	0.0431845	0.111356	0.0664259	0.0557989	0.215087	0.156699	0.0865714	0.0863411	0.0856411	0.0538256	0.12093	0.0611795	0.0612702	0.0734633	0.0986596	0.0593613	0.0726269	0.141046	0.0725166	0.0314907	0.0232407	0.077484	0.126259	0.0888055	0.0503885	0.0600482	0.0615959
C5orf15	0.0714753	0.0726568	0.0846803	0.181968	0.054206	0.0752882	0.0965871	0.0967075	0.0784838	0.0478904	0.0642699	0.052626	0.0823762	0.117791	0.0809863	0.096721	0.0782512	0.0769157	0.0849753	0.0876324	0.0732505	0.094519	0.0282948	0.0786843	0.0499906	0.0327098	0.05454	0.11203	0.100914	0.126065	0.0671472	0.105211	0.0606865	0.072898	0.0507633	0.120641	0.0808642	0.0636526	0.102163	0.0851178	0.0748939	0.0435491	0.184369	0.0965023	0.0709451	0.0726048	0.0691905	0.0524516
VDAC1	0.104116	0.083471	0.0882138	0.120792	0.113556	0.137767	0.148185	0.123896	0.0896467	0.0469545	0.0498637	0.0575254	0.0820549	0.0919489	0.111901	0.0930955	0.187401	0.0999702	0.121206	0.149973	0.0566688	0.0925451	0.0603702	0.0821801	0.0599843	0.0842197	0.139591	0.101639	0.121114	0.1384	0.103177	0.145585	0.100816	0.076082	0.100595	0.119897	0.111989	0.0741597	0.187345	0.0931649	0.0797433	0.0871184	0.213601	0.108659	0.122897	0.093775	0.0903831	0.0916016
TCF7	0.0190287	0.0164687	0.0319272	0.0251398	0.000991353	0.0197573	0.0223575	0.0273119	0.0207254	0.00658521	0.0151565	0.00893558	0.0206707	0.0775306	0.0158063	0.0292644	0.0371655	0.0307896	0.0179708	0.0164618	0.0118905	0.0445235	0.00932872	0.0297778	0.0168446	0	0.00282883	0.0448264	0.0462502	0.0213613	0.0136004	0.0135207	0.0183585	0.0359025	0.00157195	0.0228832	0.0208726	0.00793179	0.00916355	0.0236873	0.0185556	0.0201554	0.0613662	0.00256914	0.00782333	0.0346623	0.012858	0.0176276
SKP1	0.172449	0.155298	0.130082	0.134292	0.140456	0.166376	0.179552	0.140545	0.0857033	0.0825602	0.0936133	0.102909	0.110504	0.201827	0.118578	0.123393	0.132283	0.114502	0.16953	0.123236	0.0976792	0.0885381	0.113224	0.0974141	0.0865588	0.193428	0.235583	0.182358	0.227741	0.197596	0.150731	0.167971	0.108885	0.107495	0.0782565	0.118038	0.125742	0.0691228	0.285164	0.0961872	0.0826415	0.101708	0.256019	0.185805	0.131829	0.0886654	0.138425	0.112731
AC104109.3	0.0179536	0.0123376	0.00575627	0	0.0105223	0.0318451	0.0080075	0.00442787	0.0126256	0.0153339	0.0162054	0.0100685	0.0152493	0.00591333	0.00835943	0.018994	0.00273036	0.00700289	0.0197016	0.0176655	0.0155431	0.00618125	0.0146991	0	0.0028992	0.0165226	0.0156401	0.00879291	0.018052	0.0133992	0.0173	0.0048813	0.0134608	0.0112427	0.00643221	0.0300384	0.0095246	0.00709663	0.0090192	0.0126841	0.0222143	0.00589962	0	0.0131011	0.00286275	0.0118318	0.00114548	0.0118691
CDKL3	0.116767	0.122677	0.116927	0.163142	0.105507	0.0663688	0.1624	0.11172	0.0877277	0.0863093	0.0900194	0.106925	0.109975	0.0935453	0.157558	0.110423	0.154751	0.14906	0.0971125	0.110289	0.102513	0.0684862	0.147483	0.125205	0.14175	0.178076	0.10797	0.129899	0.18758	0.148901	0.12247	0.109865	0.131279	0.128603	0.148413	0.122359	0.12475	0.115142	0.185333	0.118291	0.121497	0.119928	0.151726	0.140788	0.143714	0.091927	0.114986	0.160883
UBE2B	0.163719	0.185496	0.15207	0.263897	0.243585	0.255717	0.278647	0.17866	0.134039	0.116457	0.113971	0.144674	0.12818	0.16062	0.20319	0.192981	0.303788	0.254382	0.193459	0.171118	0.129436	0.122729	0.197295	0.129512	0.148711	0.188435	0.196164	0.260472	0.298085	0.242137	0.162041	0.185409	0.148221	0.166467	0.212822	0.17617	0.1834	0.171437	0.305564	0.204843	0.184439	0.154189	0.261144	0.336143	0.244626	0.133329	0.126392	0.218766
CDKN2AIPNL	0.014596	0.0254132	0.0144488	0.0381162	0.0288566	0.00559174	0.020109	0.0217601	0.0230219	0.0113066	0.0147905	0.00865586	0.0177936	0.0114134	0.0296271	0.0149904	0.0215027	0.0106672	0.0295853	0.0105135	0.0116419	0.0164214	0.0185364	0.0231358	0.0170246	0.0307942	0.0171812	0.0168738	0.0278097	0.0389566	0.0255676	0.0406136	0.0190023	0.0106003	0.00810785	0.0104601	0.0202506	0.0160585	0.0337791	0.0239694	0.0374829	0.0299182	0.0114544	0.0318236	0.0137343	0.0105263	0.00538795	0.00809986
JADE2	0.0351508	0.056214	0.0401206	0.020875	0.0454254	0.0279665	0.0611793	0.0679077	0.0450977	0.0327065	0.0360443	0.0322922	0.0501216	0.0386778	0.0694886	0.0394342	0.0664364	0.040121	0.0578814	0.0284433	0.0223414	0.030184	0.0507113	0.0455053	0.0230881	0.0430327	0.0288323	0.0423208	0.0468119	0.0417426	0.0685575	0.0414493	0.0665543	0.0332345	0.0523305	0.0262321	0.0659299	0.0603974	0.0641915	0.0631378	0.0445148	0.0763792	0.134497	0.048716	0.0536043	0.0499314	0.0357649	0.0710208
SAR1B	0.0669576	0.0917162	0.116115	0.131062	0.116234	0.0709616	0.097375	0.0845921	0.0986432	0.0565103	0.0634668	0.0771483	0.083538	0.103206	0.0819129	0.103384	0.117151	0.0877578	0.1296	0.0527137	0.0786705	0.0655934	0.078834	0.0883885	0.0668773	0.0507759	0.135077	0.0797389	0.104104	0.142422	0.0754799	0.105624	0.0869458	0.101041	0.115613	0.0521963	0.0792897	0.0509621	0.10769	0.109548	0.104627	0.0868351	0.231788	0.0735005	0.104468	0.0803714	0.0449771	0.0898424
SEC24A	0.0921014	0.11268	0.0853406	0.146893	0.122333	0.108603	0.0830046	0.0886528	0.0568444	0.0701958	0.0728865	0.0715537	0.0806488	0.157224	0.106617	0.11342	0.146909	0.180097	0.0817651	0.118676	0.076978	0.0744744	0.0740328	0.0768626	0.0776468	0.0904762	0.0443535	0.0893367	0.150104	0.0740352	0.0880032	0.144329	0.0800424	0.0729021	0.0959609	0.111997	0.084868	0.0917249	0.113252	0.140196	0.090265	0.0827681	0.130744	0.127937	0.0865263	0.0745807	0.102381	0.108088
CAMLG	0.0462339	0.0817037	0.069483	0.0999694	0.0561806	0.0830384	0.079112	0.0756444	0.0565501	0.050503	0.0345556	0.0482612	0.0565727	0.160184	0.0543359	0.0649374	0.0918609	0.0605549	0.0827803	0.0585873	0.0719915	0.0489193	0.0731364	0.0577654	0.0540943	0.106399	0.0807319	0.0571384	0.0922351	0.0941083	0.0659231	0.0539076	0.0644618	0.0783553	0.0786352	0.0673472	0.0963703	0.0443252	0.0834479	0.131317	0.084235	0.0599403	0.0653328	0.0817228	0.101812	0.0427665	0.059073	0.0525511
DDX46	0.227638	0.241825	0.167431	0.241368	0.228715	0.162386	0.178573	0.19291	0.137349	0.103732	0.10398	0.15508	0.17014	0.24389	0.199063	0.244324	0.256344	0.293771	0.160523	0.184365	0.152487	0.133162	0.202563	0.156553	0.124991	0.256768	0.188621	0.206905	0.214884	0.205292	0.12781	0.183995	0.176178	0.153084	0.181818	0.24007	0.202008	0.140438	0.215886	0.22436	0.216341	0.163806	0.292116	0.206557	0.167627	0.123931	0.193369	0.178986
C5orf24	0.0646381	0.0720445	0.0550434	0.114664	0.0815941	0.115752	0.0794643	0.0758385	0.0710503	0.0477084	0.0482855	0.0422791	0.0558739	0.0745928	0.0470634	0.0375111	0.0665827	0.0466729	0.0671432	0.048412	0.0523411	0.0440453	0.0426657	0.0624184	0.0613883	0.0960164	0.182416	0.086842	0.11149	0.0918046	0.0780569	0.0622091	0.0465417	0.0408154	0.0325827	0.0494951	0.0452433	0.0596051	0.12312	0.0981901	0.0444683	0.0417941	0.121701	0.0745303	0.0501646	0.0568831	0.0478215	0.0653242
TXNDC15	0.0734322	0.0917378	0.0736622	0.0950887	0.109139	0.116826	0.0460137	0.0521711	0.0655576	0.0452654	0.057423	0.0666334	0.0512965	0.164499	0.0837596	0.104656	0.124597	0.139406	0.110188	0.0646292	0.156553	0.0901545	0.0911022	0.0758823	0.07088	0.114993	0.131963	0.0775212	0.0841367	0.120596	0.0552787	0.0960491	0.0583097	0.0929159	0.0711001	0.0843331	0.057414	0.0383395	0.0514631	0.134015	0.0748983	0.0619878	0.0868551	0.0331107	0.0481592	0.067057	0.101891	0.0767804
PCBD2	0.123391	0.112949	0.090124	0.114991	0.103936	0.111663	0.0368653	0.101271	0.0645458	0.0773777	0.069595	0.0873379	0.0992731	0.0867738	0.140164	0.117101	0.0713713	0.135672	0.0938107	0.12074	0.095628	0.100369	0.0870265	0.0969559	0.0799175	0.120531	0.0939755	0.0757493	0.0791076	0.0786863	0.0656042	0.102486	0.0940132	0.0498518	0.0670527	0.118538	0.103624	0.0674351	0.0890375	0.143897	0.0852162	0.0724367	0.122821	0.0471549	0.0639425	0.0677983	0.105752	0.0738394
CATSPER3	0.00389245	0	0	0	0	0	0.00321207	0	0.00171184	0.000160561	0.0012148	0.000146598	0	0	0	0	0	0	0	0	0	0	0	0	0	0	0	0	0	0.00256012	0	0.0092819	0.000912002	0	0	0	0	0	0	0	0	0	0	0	0.000556089	0	0	0.000646559
PITX1	0	0	0	0	0	0	0.00197153	0	0	0	0.000516651	0	0	0	0	0	0	0	0	0	0	0	0	0	0	0	0	0	0	0	0	0	0	0.00135254	0	0	0	0	0	0	0	0	0	0	0	0	0	0.00031202
H2AFY	0.15129	0.136343	0.0930389	0.23029	0.211013	0.173475	0.161823	0.143263	0.110083	0.0961838	0.09163	0.133493	0.113289	0.156666	0.135418	0.150321	0.153171	0.152765	0.138905	0.159769	0.131227	0.112841	0.152406	0.102492	0.0977802	0.190827	0.140072	0.16749	0.131221	0.170539	0.117861	0.163151	0.11475	0.127118	0.0892191	0.15467	0.127506	0.109593	0.166578	0.104034	0.167681	0.0939999	0.129852	0.141658	0.114595	0.120241	0.107801	0.13857
TIFAB	0	0	0	0	0	0	0	0	0	0.000594538	0	0	0.000637285	0	0	0	0	0	0	0	0	0	0	0	0	0	0	0	0	0	0	0	0	0	0	0	0	0.000481778	0	0	0	0	0	0	0	0	0	0
CXCL14	0.0250278	0.0328376	0.0189908	0.0676189	0.0292243	0.0504937	0.0436512	0.0334337	0.0202448	0.0042989	0.00329139	0.00907229	0.0143678	0.008965	0.0159619	0.0215849	0.0678892	0.0104838	0.0120954	0.0258907	0.0155304	0.0109323	0.0212128	0.0119067	0.0170599	0.0328257	0.00662414	0.0399702	0.0559031	0.0425486	0.0282624	0.0279698	0.0376523	0.0113886	0.0258484	0.0114981	0.014213	0.0138607	0.0411778	0.018433	0.00570346	0.0121545	0.00888156	0.0293202	0.0218851	0.00527991	0.0141262	0.0172943
SLC25A48	0.0648139	0.0159981	0.0171783	0.105753	0.0418799	0.0666	0.0318746	0.0605857	0.0387918	0.0265983	0.0660194	0.0429025	0.0208289	0.133467	0.0238317	0.0136833	0.0218503	0.00341557	0.0503907	0.0332554	0.0298751	0.00701173	0.0410186	0.0242903	0.0141301	0.0793646	0.0696539	0.0179502	0.0582362	0.0288172	0.0393464	0.00133711	0.0701966	0.0162181	0.0451038	0.020647	0.0528771	0.0617065	0.0433062	0.0176373	0.0901448	0.0486638	0.0227162	0.0391782	0.0293838	0.0220532	0.0169546	0.00785493
LECT2	0.00059445	0	0	0	0.000732441	0	0	0.000264598	0	0.000455406	0	0.000654989	0.00148622	0	0	0.00504589	0	0	0.001293	0	0.00159601	0.00101448	0	0	0	0	0	0	0	0.0028761	0	0	0.00113219	0	0	0.00703099	0	0	0	0	0.00270768	0	0	0	0.000907188	0	0	0
TGFBI	0	0	0.000226608	0	0	0	0.00331398	0	0.00142907	0	0	0	0	0.00591618	0	0	0	0	0	0	0	0	0	0	0.00173701	0	0	0.00253009	0.00120542	0.00598824	0	0	0.000676726	0	0.000994899	0	0	0	0	0	0	0	0	0	0	0	0	0
SMAD5	0.170264	0.14812	0.118078	0.207203	0.158402	0.20537	0.128676	0.119374	0.122397	0.0957505	0.107136	0.124578	0.122368	0.161432	0.114865	0.167187	0.132188	0.15771	0.151937	0.139643	0.136861	0.113361	0.100762	0.0958689	0.120056	0.204711	0.26094	0.172877	0.155971	0.145987	0.117197	0.1296	0.134068	0.116738	0.137511	0.122594	0.145708	0.120036	0.136796	0.158657	0.11677	0.132895	0.182779	0.13932	0.165696	0.11453	0.122072	0.18875
SMIM32	0	0	0	0	0	0	0.00454216	0	0.00111901	0	0	0	0	0	0.00181435	0.00438023	0	0	0	0	0.00132805	0	0	0	0	0	0	0	0.00299841	0	0.000827276	0	0.000487173	0	0	0	0.0014698	0	0	0	0	0.0018364	0	0	0	0	0	0
TRPC7	0.00464288	0.00114858	0.00516211	0.00833744	0	0	0	0	0.00131096	0.0011819	0.000231255	0	0	0	0.00125771	0	0	0	0	0	0.00122279	0.000679963	0.000797006	0	0	0	0	0	0.00297636	0.00242488	0.000541539	0	0.000793244	0	0	0	0.00168077	0	0	0	0	0	0	0	0	0.00107141	0	0
SPOCK1	0.440363	0.593974	0.383123	0.502221	0.581913	0.495329	0.364486	0.305396	0.282828	0.291779	0.272501	0.398194	0.397952	0.485515	0.489175	0.525876	0.845111	0.577261	0.434288	0.475154	0.340879	0.254096	0.414397	0.372004	0.484846	0.641341	0.750093	0.532742	0.611893	0.496625	0.324703	0.395807	0.302446	0.390042	0.470014	0.553058	0.447514	0.441794	0.7532	0.472021	0.607362	0.40787	0.618704	0.639886	0.581564	0.300948	0.321683	0.349096
KLHL3	0.164888	0.151744	0.0917893	0.148212	0.170438	0.131778	0.104284	0.105391	0.0954094	0.110023	0.100145	0.123165	0.118781	0.115817	0.128694	0.11632	0.157162	0.132691	0.127272	0.142013	0.0737771	0.0594866	0.0980942	0.0917651	0.120404	0.192698	0.193777	0.138275	0.262339	0.195695	0.110333	0.0788167	0.133739	0.130811	0.126459	0.143148	0.140733	0.111214	0.108117	0.100738	0.0750606	0.0748947	0.102772	0.167466	0.161704	0.0640919	0.0976267	0.114078
HNRNPA0	0.0722167	0.0926223	0.0529424	0.135578	0.0846635	0.0608832	0.0519876	0.0554597	0.0588581	0.034153	0.0717526	0.0388938	0.0564201	0.0545318	0.0584011	0.0739492	0.0572699	0.0771094	0.107225	0.06739	0.0672332	0.0446046	0.0381496	0.060614	0.074433	0.08789	0.176004	0.0466152	0.0934713	0.0807478	0.0741568	0.119347	0.0621969	0.0441115	0.0295459	0.0793876	0.0463999	0.0685552	0.0566655	0.047938	0.0526192	0.0391362	0.16647	0.0722978	0.0767931	0.0512449	0.0310576	0.0726211
MYOT	0.00209532	0.0161053	0.0160841	0.0165572	0.00940424	0.00550404	0.0185633	0.010735	0.0169599	0.0201258	0.0067629	0.0109355	0.00783605	0.00366798	0.0145329	0.0234309	0	0	0.0193858	0.00930394	0.00721427	0.00928658	0.00379894	0.0119664	0.00135407	0.0186443	0.0194448	0.00394836	0.0198621	0.0149505	0.0092588	0.0102266	0.0123558	0.0222896	0.0318468	0.00833062	0.0061145	0.0210654	0.00656941	0.0397979	0.0120186	0.00665768	0.00408644	0.0212789	0.00366993	0.00747515	0.00452151	0.0034973
PKD2L2	0.00384891	0.00790978	0.0205142	0.051336	0.0233681	0.0036887	0.0103552	0.0182743	0.0270623	0.00819311	0.00800565	0.00235016	0.00328701	0	0	0.0216482	0.00265525	0.00638317	0.0222748	0.0122756	0.0152929	0.00997637	0.00285876	0.0128401	0.00325333	0.00383455	0	0.0188272	0.0380526	0.00767519	0.0127773	0.0240563	0.00795156	0.0207849	0.00713427	0.00263829	0.00514604	0.0097296	0	0.0319068	0.0118619	0.000934686	0.0130237	0.00574219	0.00202714	0.0184198	0.00817407	0.0093238
FAM13B	0.254621	0.324542	0.216838	0.386697	0.374916	0.227583	0.246014	0.21697	0.195955	0.205699	0.165001	0.223649	0.230894	0.389374	0.309068	0.343358	0.210276	0.371198	0.254392	0.31582	0.235762	0.204181	0.199218	0.235335	0.27968	0.276994	0.436661	0.281185	0.380272	0.308597	0.206849	0.271121	0.225042	0.264908	0.249634	0.254883	0.280222	0.22487	0.310638	0.347482	0.32289	0.204632	0.399223	0.363146	0.320994	0.182161	0.245292	0.194999
WNT8A	0	0	0	0.00907634	0	0	0.00206994	0	0	0.000574268	0.000805574	0	0	0	0	0	0	0	0	0	0	0.00264082	0	0.00314492	0	0.0084919	0	0.00166949	0.00222254	0.00247426	0.000803687	0	0.000664585	0	0	0	0	0	0	0	0	0.000736564	0	0	0	0	0	0.000483395
NME5	0.0532882	0.0470418	0.052014	0.0957523	0.0587843	0.0397238	0.038629	0.0589133	0.0500266	0.0421184	0.0309586	0.0299291	0.0240791	0.0561378	0.0708591	0.0696555	0.0952142	0.0248306	0.0508071	0.0789606	0.0656325	0.0251128	0.0599587	0.0340699	0.0508061	0.0716302	0.127263	0.0310505	0.09391	0.0350174	0.052095	0.0365861	0.0540659	0.0219409	0.0467272	0.078581	0.0535236	0.062118	0.0591071	0.0317265	0.0470082	0.0222478	0.121318	0.0959789	0.0587478	0.0248831	0.0203071	0.0218274
BRD8	0.110766	0.114864	0.0935529	0.217728	0.137705	0.0935334	0.167058	0.0974151	0.107085	0.0569896	0.0679052	0.0626831	0.0837338	0.092645	0.114705	0.115114	0.0607735	0.124082	0.104762	0.126974	0.101039	0.0686827	0.084552	0.0729623	0.0723256	0.138569	0.146817	0.112676	0.148139	0.108287	0.108821	0.0909561	0.0868757	0.0983616	0.0757265	0.111201	0.10685	0.103769	0.135907	0.094474	0.10332	0.0971802	0.205193	0.182691	0.110625	0.0869699	0.0623471	0.0876135
CDC23	0.0506921	0.0479234	0.0269949	0.0520071	0.0245321	0.0333898	0.0271753	0.030312	0.0335061	0.0205774	0.0222081	0.0208352	0.0283591	0	0.0435936	0.0417436	0.0469254	0.0462457	0.0329202	0.0269956	0.0427219	0.0265934	0.0352015	0.0380503	0.0322086	0.0438046	0.0671454	0.0329004	0.073266	0.0349151	0.0336904	0.0478965	0.0450133	0.0352575	0.0333856	0.0288801	0.0450648	0.0447931	0.055365	0.0475879	0.0516789	0.0296524	0.0429411	0.0176947	0.0327818	0.0323946	0.0387909	0.031074
GFRA3	0	0	0.00156865	0	0	0	0.0016362	0.00123695	0.000851975	9.98616e-05	0	0	0	0	0.00188343	0	0	0.00116324	0	0	0	0	0	0	0	0	0	0	0	0	0	0	0	0.00252044	0	0	0.00157633	0	0	0	0	0	0	0	0.00232289	0	0	0
CDC25C	0.000694187	0.0028654	0.00299192	0.0198202	0.0036284	0.00364877	0.00282016	0.00218129	0.00250929	0.00209014	0.000749318	0	0.00176343	0.0114134	0	0.0168616	0	0.013941	0	0	0.00120982	0.00404925	0.000820846	0.00611951	0.00187481	0.00787409	0	0.006152	0.0138659	0.0062299	0.00262829	0	0.00324475	0.0059003	0	0	0.00438802	0.00523091	0	0.00215231	0.00771693	0.00220617	0	0	0	0	0.00390698	0.00508828
FAM53C	0.0713693	0.0728167	0.0525748	0.076577	0.0413765	0.0717079	0.0804533	0.0762932	0.0759903	0.0435	0.0372326	0.0346281	0.0623001	0.107061	0.0480538	0.0830925	0.057296	0.0404125	0.065086	0.0409005	0.0455115	0.066409	0.0341994	0.0473514	0.0434765	0.0442675	0.132863	0.0590431	0.0993849	0.0360529	0.0777115	0.0773498	0.0487244	0.0811717	0.046443	0.0405119	0.0913843	0.0876858	0.119688	0.0900787	0.106262	0.034388	0.0336353	0.103578	0.0492659	0.0324522	0.0567384	0.0715916
KDM3B	0.181286	0.241878	0.151388	0.170107	0.0961398	0.175397	0.120162	0.150769	0.123861	0.110265	0.118713	0.161374	0.151337	0.269584	0.206383	0.249537	0.219479	0.235445	0.168428	0.196021	0.173673	0.106053	0.189499	0.140059	0.134469	0.22225	0.121196	0.160275	0.214866	0.145498	0.135718	0.122676	0.149218	0.0975504	0.153951	0.216671	0.169632	0.14113	0.171516	0.198192	0.22197	0.101017	0.221097	0.210639	0.156529	0.0822421	0.151343	0.118097
REEP2	0.124531	0.128681	0.0657269	0.079594	0.110756	0.119955	0.10335	0.130424	0.0581267	0.0428136	0.0498121	0.0583585	0.094639	0.0945158	0.114942	0.0609851	0.0982918	0.0547824	0.0905469	0.158603	0.084226	0.0553426	0.0700901	0.0592311	0.0791791	0.140092	0.0697295	0.106226	0.117053	0.0715399	0.0980546	0.109752	0.0779158	0.0795627	0.0356551	0.0997377	0.096167	0.0966739	0.259908	0.0628767	0.0925218	0.0816582	0.0678222	0.13507	0.114817	0.0785312	0.0564663	0.0251179
EGR1	0.0128953	0.0513287	0.00572654	0.00914122	0.0107046	0.0156796	0.00360776	0.0143946	0.0103838	0.00799969	0.0252137	0.00807882	0.0258605	0.0475805	0.0180237	0.00733788	0.0198038	0	0.00900585	0	0.00355889	0.0138879	0.0165889	0.020431	0.00604853	0.0128284	0.029027	0.0274569	0.0125063	0.0140116	0.0131684	0.00924036	0.00928834	0.000915521	0.0223253	0.00286982	0.016199	0.00469422	0.0302695	0.0146567	0.0212108	0.00446161	0.00827759	0.0292365	0.00921713	0.0312944	0.00334847	0.0138067
ETF1	0.0649718	0.0641634	0.0671989	0.0841969	0.0841238	0.079617	0.0503826	0.0502793	0.0403918	0.0321905	0.0465225	0.0395034	0.0458232	0.0797852	0.0702735	0.07164	0.0470929	0.062112	0.0526104	0.0551509	0.0538267	0.0482586	0.0309981	0.0393963	0.0421596	0.115896	0.0581249	0.0525659	0.053755	0.0518015	0.0453425	0.0410345	0.0419175	0.039668	0.0494355	0.0820669	0.0345299	0.0407823	0.0672084	0.0751779	0.0588912	0.034691	0.117351	0.0508558	0.0418915	0.0415381	0.0366883	0.0837533
HSPA9	0.105605	0.145021	0.119399	0.209959	0.133455	0.122155	0.249012	0.132614	0.102618	0.0931116	0.0799766	0.124903	0.144024	0.0979751	0.153757	0.184819	0.17081	0.179696	0.122483	0.161291	0.110885	0.0951139	0.107943	0.114025	0.118864	0.147521	0.282236	0.130458	0.162919	0.148291	0.132363	0.206246	0.115607	0.136238	0.166576	0.126169	0.163475	0.126624	0.217206	0.155543	0.121264	0.150006	0.198527	0.247578	0.184179	0.0989699	0.100623	0.219077
CTNNA1	0.227098	0.302178	0.206289	0.376558	0.270673	0.297287	0.27119	0.246846	0.180173	0.1906	0.176122	0.205534	0.217461	0.262283	0.224876	0.241454	0.293721	0.223142	0.225868	0.229017	0.194436	0.222327	0.198712	0.213079	0.226988	0.214183	0.365205	0.354597	0.331631	0.274314	0.231758	0.307763	0.240759	0.243943	0.272206	0.233887	0.294054	0.229108	0.337416	0.369007	0.267763	0.231053	0.446445	0.343759	0.307249	0.198099	0.215533	0.249495
LRRTM2	0.05445	0.0854614	0.0619957	0.130626	0.072635	0.0844924	0.12325	0.0936703	0.0671965	0.0659227	0.0475936	0.0416236	0.0792852	0.0594824	0.0751512	0.0743286	0.163942	0.030327	0.0969677	0.102723	0.0665967	0.0328446	0.0601384	0.0524676	0.107236	0.0691388	0.219538	0.131154	0.112143	0.0757131	0.0669817	0.0707231	0.0718318	0.0580611	0.0806292	0.0700784	0.0793347	0.0728302	0.0794178	0.103177	0.0701355	0.0581262	0.180963	0.151998	0.107657	0.0602652	0.04499	0.0531735
SIL1	0.243176	0.286763	0.242627	0.197858	0.239918	0.23146	0.221941	0.224056	0.188214	0.183446	0.176511	0.222271	0.218552	0.199043	0.292177	0.364237	0.378355	0.265891	0.227964	0.288178	0.231141	0.201532	0.284107	0.242004	0.210448	0.321023	0.21225	0.321865	0.282426	0.257116	0.224344	0.307803	0.246189	0.265973	0.240096	0.380922	0.250768	0.317295	0.359843	0.3153	0.343991	0.206457	0.37104	0.279709	0.287436	0.205534	0.251158	0.212026
MATR3	0.0232279	0.0342511	0.033643	0.0652457	0.0178188	0.0191013	0.0239719	0.0180368	0.0304802	0.0221413	0.0216177	0.0296677	0.0390042	0.0738782	0.0415457	0.0772393	0.0105731	0.0454703	0.0532212	0.021184	0.0290441	0.0345215	0.0310358	0.0482298	0.0384874	0.0188873	0.00673903	0.054695	0.0417644	0.0243065	0.0270677	0.0422223	0.0202995	0.0127009	0.0170306	0.016416	0.0237763	0.0393274	0.0434076	0.0272906	0.0417075	0.0314557	0.0301796	0.0302419	0.018743	0.0151604	0.0391085	0.0418968
PAIP2	0.125416	0.128297	0.120475	0.190739	0.143051	0.138706	0.146846	0.129338	0.102336	0.0870186	0.0785589	0.0912069	0.0814625	0.112252	0.140429	0.185453	0.118588	0.185588	0.137889	0.119461	0.0930201	0.0830316	0.125443	0.122038	0.0726076	0.181338	0.189053	0.122961	0.149165	0.1029	0.137003	0.124695	0.0970162	0.084695	0.122501	0.184267	0.115741	0.109364	0.180232	0.155399	0.147276	0.108488	0.1869	0.131098	0.152301	0.0732689	0.11039	0.0779307
SLC23A1	0.000247034	0	0.00139727	0	0	0	0.00285089	0.00229793	0.00140951	0	0.00121135	0	0.000363663	0	0	0.00496766	0	0.00861636	0	0	0.00432582	0.0031746	0	0.000461808	0.000771866	0	0	0.00230939	0.00753313	0	0.000839934	0	0.000320948	0.00226856	0	0	0	0	0	0	0.00246654	0	0	0	0	0	0	0
MZB1	0	0	0	0	0	0	0	0	0	0	0	0	0.000333399	0	0	0	0	0	0	0	0	0	0	0	0	0	0	0	0.00110759	0	0	0	0	0	0	0	0	0	0	0	0	0	0	0	0	0	0	0
PROB1	0	0.00119921	0.00150841	0	0	0	0.00109159	0.000876271	0.000852655	0	0	0.000209657	0.00108279	0	0	0	0	0	0.00117257	0	0	0.00405952	0	0	0	0	0	0.00284136	0	0	0.000852652	0.00108348	0.00132749	0	0	0	0	0	0	0	0	0	0	0.0021286	0.000541273	0.000485372	0	0
SPATA24	0.000864983	0.00314434	0.00111688	0.0262882	0.0013465	0.0208101	0.00449604	0.00223151	0.00389632	0.00438347	0.00245119	0.00267853	0.00131291	0.0137813	0.00601288	0.00332988	0	0	0.00273487	0.00758218	0	0.00645596	0.00174865	0.00910657	0	0.000457149	0.00399052	0.00456063	0	0.00540443	0.00418723	0.00758614	0.00425359	0.00264288	0.000879774	0.00200616	0.00482954	0.0101205	0.00550022	0	0.00192346	0.00216116	0.00888156	0.0037285	0.00906613	0.00298705	0.00426122	0.0043399
DNAJC18	0.0487503	0.087041	0.0817615	0.0937424	0.0512103	0.0670301	0.0918897	0.0941328	0.0968118	0.0565203	0.0502641	0.0848594	0.0905421	0.102689	0.125679	0.0766552	0.102721	0.0877299	0.0728478	0.087855	0.0535901	0.059465	0.0854626	0.0743737	0.0629633	0.0588442	0.080854	0.0733881	0.104308	0.0910098	0.075566	0.0986315	0.0627026	0.0764388	0.0498526	0.133331	0.118062	0.0959595	0.0989716	0.0566771	0.0753982	0.0429144	0.114974	0.0659073	0.0800418	0.0484318	0.0438297	0.0769191
AC142391.1	0.00229282	0	0	0	0	0	0.00114887	0.000571988	0	0	0	0	0	0	0	0	0	0	0	0	0	0	0	0	0	0	0	0	0	0	0	0	0.000147811	0	0	0.00226745	0.00539866	0	0	0	0	0.000934686	0	0.00513758	0	0	0	0
TMEM173	0	0	0.00124073	0	0.00456452	0	0.00108006	0.00175449	0.00195613	0	0	0.00390657	0.000298103	0	0.00404292	0	0	0	0.00108855	0	0	0	0	0.00185647	0.00398259	0.0110952	0	0	0	0	0.000956506	0.00524714	0.000147811	0	0.00136629	0	0	0	0	0	0	0.000470159	0	0	0.00160281	0.00176452	0	0
UBE2D2	0.201664	0.236617	0.174058	0.205772	0.216854	0.267374	0.130785	0.161781	0.143629	0.106292	0.0987531	0.176498	0.134008	0.24667	0.22307	0.170624	0.238403	0.277409	0.180851	0.173896	0.175426	0.137007	0.215289	0.176686	0.166088	0.160052	0.183755	0.188869	0.227401	0.17175	0.125669	0.191539	0.14439	0.156809	0.174384	0.254419	0.180555	0.156324	0.329595	0.213485	0.243062	0.143261	0.327722	0.222975	0.185151	0.11721	0.19236	0.162288
CXXC5	0.0560042	0.0560242	0.0586299	0.0672909	0.0528062	0.0548352	0.0965993	0.0939216	0.0741244	0.0396568	0.0493464	0.0662873	0.104396	0.0361382	0.0542105	0.053113	0.125087	0.0475701	0.0892995	0.0490557	0.0625405	0.0723078	0.0798658	0.060864	0.0653827	0.100042	0.134334	0.0653413	0.0536045	0.0601667	0.0758302	0.063856	0.0778484	0.045733	0.12884	0.0530777	0.100705	0.092319	0.125248	0.0354766	0.0312977	0.0798632	0.071326	0.111713	0.106861	0.083508	0.0756017	0.0868161
PSD2	0.132307	0.144735	0.127189	0.198291	0.128301	0.157646	0.177918	0.176665	0.112624	0.110121	0.113245	0.143558	0.138465	0.159016	0.191613	0.116691	0.162105	0.132192	0.153847	0.134816	0.133213	0.112685	0.138751	0.155577	0.103723	0.218712	0.085127	0.171366	0.173546	0.150993	0.147957	0.118516	0.182015	0.127347	0.143902	0.1971	0.189054	0.197558	0.169732	0.177518	0.170778	0.225868	0.0911499	0.169607	0.19234	0.122724	0.0844336	0.079773
NRG2	0.308948	0.404211	0.249176	0.387101	0.35812	0.293018	0.225106	0.271661	0.187785	0.230009	0.206089	0.279244	0.263324	0.243539	0.370273	0.369285	0.48102	0.343013	0.310998	0.31993	0.265209	0.217586	0.302543	0.288619	0.265684	0.362416	0.287732	0.367757	0.360473	0.322553	0.258117	0.240571	0.281914	0.301728	0.329141	0.388179	0.324932	0.338502	0.384717	0.371577	0.380274	0.279632	0.215274	0.322455	0.362278	0.218493	0.243507	0.123499
PURA	0.18217	0.219434	0.140561	0.182212	0.248104	0.250376	0.188695	0.142666	0.129808	0.108218	0.117691	0.135637	0.178994	0.164786	0.189933	0.188263	0.305238	0.213731	0.137754	0.203436	0.147462	0.0980539	0.193148	0.145922	0.134432	0.233391	0.29432	0.208649	0.237417	0.155653	0.173055	0.178634	0.149895	0.138346	0.172715	0.206087	0.150142	0.172349	0.273421	0.207505	0.176644	0.124696	0.169825	0.280356	0.179359	0.115087	0.120008	0.179196
IGIP	0.0718786	0.0532374	0.0324059	0.0695826	0.0731379	0.0757927	0.0609101	0.0460299	0.020901	0.023631	0.0262389	0.0292537	0.0251631	0.0234335	0.0352087	0.0339652	0.0123959	0.0178589	0.039823	0.046	0.026853	0.0262304	0.0333227	0.0281977	0.020512	0.0597502	0.147059	0.0490419	0.048003	0.0642185	0.0350687	0.0251629	0.0223073	0.0133055	0.0416735	0.0125851	0.0694557	0.0305259	0.113076	0.0459382	0.036981	0.0313105	0.0461015	0.0353129	0.0526397	0.0244666	0.00550126	0.0207604
CYSTM1	0.0518981	0.0275243	0.0818149	0.191946	0.0639517	0.0469549	0.0563718	0.0844402	0.0669275	0.0338552	0.0398417	0.0430996	0.0598295	0.150427	0.052896	0.135804	0.0185075	0.0696276	0.0778588	0.0663339	0.0695444	0.0662184	0.0274771	0.0808832	0.0108749	0.0544959	0.0404807	0.0559581	0.0720465	0.0706372	0.0577498	0.0940695	0.0442239	0.0680572	0.0174752	0.0401838	0.0549479	0.0503348	0.0375698	0.0774381	0.1102	0.0261314	0.131714	0.0290655	0.0257464	0.0436756	0.0741655	0.0311764
PFDN1	0.0421725	0.0694973	0.0889053	0.12489	0.128819	0.0831622	0.0883541	0.0689406	0.0668822	0.0675552	0.071984	0.0730009	0.0659545	0.105071	0.0938641	0.11946	0.0765653	0.0581057	0.0799892	0.0375567	0.0812066	0.0641832	0.032278	0.0818896	0.0388698	0.062024	0.117183	0.0730577	0.0663508	0.111622	0.0741029	0.0494853	0.0654669	0.0594017	0.0314564	0.0456709	0.0563171	0.055285	0.0673697	0.13425	0.0606529	0.0460687	0.0751349	0.0362857	0.050411	0.0584313	0.0291687	0.0531813
HBEGF	0.00916673	0.0131569	0.00531999	0	0.00327339	0.0263882	0.00561222	0.00388164	0.0117689	0.000722645	0.00545816	0.00609541	0.00238017	0	0.000925884	0.00791568	0	0	0.00649192	0.0082932	0.00929236	0.00469439	0.00996399	0.018776	0.0174363	0	0.0168241	0.0170718	0.00568603	0.00500841	0.0086388	0.0071536	0.00634854	0.000400318	0.00966677	0.00650169	0.00196651	0.00685394	0.00676372	0.00549133	0	0.00627607	0	0	0.00690157	0.00261414	0.00399194	0.00535221
SLC4A9	0.00681049	0	0.0039325	0	0	0	0.00332755	0.00263223	0	0.00183269	0.000358592	0	0.000481702	0	0.00167675	0	0.0022292	0	0.000373825	0.00274619	0.00309405	0.000701655	0	0	0.00217745	0	0	0.00383967	0	0.000974199	0.00033652	0.00847395	0.000797074	0.00418133	0	0	0	0	0	0	0	0	0	0.00510922	0	0.000455371	0	0.00221555
ANKHD1-EIF4EBP3	0.0219836	0.0152878	0.0273008	0.0203694	0.0165598	0.0342434	0.0334831	0.0258397	0.0180766	0.0176951	0.0125364	0.0195035	0.00806014	0.0584345	0.0100009	0.0376665	0.104947	0.0264027	0.0257485	0.0214771	0.0256185	0.0213915	0.026765	0.0226628	0.0206218	0.0567932	0.0301599	0.0335519	0.0229924	0.0162913	0.0190921	0.0537295	0.0175704	0.04559	0.0193476	0.018706	0.0348878	0.0246631	0.0567311	0.0698695	0.0266455	0.0101296	0.0253319	0.0633136	0.0129005	0.010365	0.0229706	0.0234786
SRA1	0.0515147	0.0478792	0.0685903	0.0527652	0.0541204	0.0269403	0.0648	0.0675944	0.079775	0.030586	0.0467896	0.0434538	0.0311955	0.00580074	0.0604251	0.0381274	0.0126661	0.0586205	0.0493296	0.0479328	0.0646576	0.058527	0.0334611	0.0418443	0.0165276	0.0660103	0.00436454	0.0746965	0.0464889	0.0563278	0.0547755	0.0685625	0.0432885	0.0417923	0.0265038	0.0568404	0.0527096	0.0405922	0.0425378	0.0362839	0.0370471	0.0234992	0.0713453	0.0396635	0.0325858	0.0781228	0.0352609	0.0639096
EIF4EBP3	0	0	0	0	0	0	0	0	0	0	0	0.000565621	0	0	0	0	0	0	0	0	0	0.000812248	0	0	0	0	0	0	0	0	0	0	7.57157e-05	0	0	0	0	0	0	0	0	0	0	0	0	0	0.00160962	0
APBB3	0.0446262	0.0376895	0.0252355	0.0447384	0.0636371	0.0714559	0.0407806	0.0460502	0.0414208	0.0207083	0.0165178	0.0258522	0.0410934	0.0373845	0.0184175	0.0504145	0.0166951	0.0441281	0.0302839	0.0380184	0.04047	0.0214687	0.033554	0.0318185	0.0396651	0.0858532	0.00390753	0.0846336	0.0345569	0.0453651	0.0415247	0.0425564	0.0388172	0.0335174	0.0381251	0.0556758	0.0286206	0.0383956	0.0565284	0.0292428	0.0247843	0.0265463	0.0547525	0.0672262	0.0294013	0.0138877	0.0270108	0.0183873
SLC35A4	0.0196865	0.0245117	0.0165189	0.0400512	0.0178626	0.00824398	0.0358869	0.0223638	0.0119831	0.0116487	0.00543437	0.0069651	0.0197821	0.0402142	0.0135356	0.0117562	0.0042194	0.0204677	0.0261487	0.0152581	0.016021	0.0159769	0.00961905	0.00892097	0.00730375	0.0183312	0.0384045	0.0127048	0.0217072	0.0110865	0.0206068	0.0219684	0.0115115	0.00738215	0.0136762	0.00304551	0.00519128	0.0163705	0.0679173	0.0204212	0.00986248	0.00905417	0.0357535	0.0199176	0.0125475	0.0191804	0.0081717	0.016881
CD14	0	0.0089539	0.00335702	0	0	0	0.0163458	0.00826854	0.00431574	0.000872871	0	0	0.00503319	0	0.00695007	0.00596497	0	0	0.00387175	0	0.00133897	0.00407395	0.00513687	0.003824	0	0.00369072	0.0102418	0.00164097	0.00109092	0.00570993	0.00381232	0.0202037	0.00638436	0.00295044	0.00586636	0.000378804	0.0137207	0.00380715	0.025496	0.00719508	0	0	0	0.0141243	0.00600628	0.00190073	0.00889948	0.00509597
NDUFA2	0.0132446	0.0430267	0.0159855	0.028575	0.0409788	0.0476639	0.0467276	0.0368721	0.0249922	0.00514062	0.0158652	0.0210785	0.0310306	0.0116887	0.0260294	0.0342556	0.0960129	0.0351586	0.0537709	0.0405074	0.017663	0.0215427	0.0362241	0.0166296	0.0409893	0.0730346	0.027691	0.0486937	0.0345155	0.0277742	0.0321858	0.0209315	0.0282679	0.0343469	0.0104595	0.0241549	0.0565968	0.0393302	0.0708133	0.0432015	0.0268227	0.0166712	0.049222	0.0535024	0.0163873	0.0270188	0.0197664	0.0198855
TMCO6	0.00718389	0.0112428	0.0050751	0.020176	0.0183382	0.00644688	0.00548828	0.00384867	0.00425132	0.00158599	0.00287779	0.00231731	0.0101027	0	0.00202769	0.0158825	0	0.0172835	0.00901504	0.00889495	0.00422893	0.00404639	0	0.00713071	0.0101877	0	0	0.00271455	0.00422869	0.0122245	0.0120656	0	0.00896564	0.00494687	0.00850434	0.00157174	0.00513259	0.00526685	0.0258313	0.000376766	0.00872604	0.00433914	0	0	0.0134266	0.00379779	0.00349566	0.00163198
IK	0.0534931	0.0796894	0.0197561	0.0615553	0.0225736	0.0765143	0.0345761	0.0379693	0.0332407	0.0132789	0.0121997	0.0286351	0.0364315	0.0147817	0.0456471	0.0406549	0.0193229	0.0478328	0.0412793	0.0502213	0.0413311	0.0176096	0.0289376	0.0146526	0.0209692	0.0638287	0.0552426	0.0275526	0.0260402	0.0608841	0.0405907	0.0243217	0.0316784	0.0352994	0.0206823	0.0573396	0.0318374	0.0372295	0.0521478	0.0393358	0.0486946	0.00344117	0.0618839	0.0488858	0.0276842	0.0358414	0.0301771	0.022695
WDR55	0.0182071	0.0244382	0.0150775	0.00546056	0.0235097	0.0577041	0.0355364	0.0259311	0.0172656	0.0127147	0.014691	0.00971685	0.0166756	0.0403882	0.0341704	0.0354987	0.030073	0.032124	0.0238289	0.0231642	0.0181165	0.0157679	0.023207	0.0167984	0.0259145	0.0198488	0.0182791	0.0161545	0.0145308	0.0253895	0.0216851	0.0189777	0.0208734	0.018391	0.00586932	0.0376564	0.0184997	0.00925247	0.0109453	0.0351061	0.0395563	0.00996173	0.00408644	0.0112131	0.021645	0.0235579	0.014154	0.0205858
DND1	0.000580386	0.0147387	0.00227254	0	0.00700087	0.0209791	0.000566756	0.0129173	0.00357624	0.0108041	0.000388261	0.00197054	0.00496326	0	0.00816476	0	0.0204629	0.0817335	0	0.00855094	0.000787264	0.00247259	0.00806707	0.00394966	0.00193299	0.00835265	0.0122081	0.0250008	0.0175548	0.0112226	0.00933337	0.00905437	0.00270342	0	0.00168275	0.00388956	0.00299377	0.00457007	0.0104128	0	0	0.0247115	0.122131	0.0032178	0.0283754	0.000937908	0.00390698	0.00437973
HARS	0.110407	0.145611	0.0798481	0.0498217	0.0755868	0.154526	0.109921	0.0872563	0.0824936	0.0630646	0.0578098	0.0832099	0.0761158	0.0954024	0.116368	0.144788	0.125371	0.115331	0.0864353	0.123944	0.0942341	0.0667607	0.122173	0.0687781	0.0787771	0.126406	0.110722	0.132586	0.0946341	0.0830662	0.0817303	0.0960717	0.0862641	0.0952752	0.0776617	0.12066	0.0948573	0.0947758	0.105412	0.129597	0.115303	0.0748122	0.198744	0.129827	0.130901	0.0705965	0.058676	0.10096
HARS2	0.0115937	0.008757	0.0268556	0.0247733	0.0255332	0.00250538	0.0372663	0.0230917	0.0117453	0.0123025	0.0154086	0.0113101	0.0152446	0.104146	0.00766145	0.0381335	0.0154157	0.0138808	0.0180119	0.019849	0.0136495	0.0135875	0.0197039	0.0279724	0.00903524	0.0175462	0.0572847	0.00805123	0.0223814	0.0136524	0.0201969	0.0176712	0.0171073	0.0227549	0.00369932	0.00626336	0.0171877	0.025663	0.00735819	0.00879623	0.0227072	0.00787028	0	0.00360464	0.00246875	0.0261448	0.00552184	0.0209875
ZMAT2	0.0657905	0.0299312	0.0207289	0.0677597	0.0359939	0.055509	0.0356999	0.0305	0.0210756	0.0156811	0.0271697	0.0207883	0.020171	0.00591333	0.027914	0.0404024	0.0787495	0.0632814	0.0514776	0.0392334	0.0260866	0.0136876	0.0154611	0.0243882	0.0255629	0.0328638	0.0405978	0.0452595	0.0615568	0.0177944	0.0240465	0.0216033	0.0237965	0.0114171	0.0222003	0.0499515	0.0285331	0.0284934	0.0470476	0.0332664	0.00997409	0.0187942	0.0407439	0.0335147	0.0346071	0.0150897	0.0189283	0.0286757
PCDHA1	0.0315456	0.0268013	0.0109417	0.0103797	0.0410076	0.0231708	0.026654	0.0176164	0.0371657	0.0233324	0.0227581	0.0191727	0.021801	0.0170415	0.0106268	0.024811	0.00588315	0.0305598	0.04481	0.0245082	0.0243544	0.0213172	0.0251058	0.0199148	0.0167514	0.0219594	0.046256	0.0222972	0.0239624	0.0340778	0.0123986	0.0347763	0.0252079	0.0369533	0.01327	0.0265312	0.0251035	0.0151887	0.00996772	0.00911894	0.00656516	0.0336559	0.00827759	0.00641749	0.0153448	0.0185586	0	0.0142594
PCDHB1	0.00757468	0.00591161	0	0	0	0	0.00109619	0.00571582	0.00291764	0.0016459	0.00183706	0.00957847	0.000950309	0	0.00102463	0.0177514	0	0.00571061	0.0076908	0.00323792	0.00160209	0	0.00549987	0.000461808	0.00294516	0	0	0	0	0.00427515	0.0051764	0	0.00613411	0.00800278	0.00144643	0.0011152	0.00877631	0	0	0	0	0.00491036	0	0.00298245	0	0.00247988	0	0.00148139
PCDHB2	0	0.0050453	0.0022768	0.0251469	0	0.00224136	0.00126659	0.00990353	0.00372673	0.00316398	0.00724823	0.00564385	0.00263738	0	0	0.00723324	0	0	0.00642036	0.00204677	0.00108913	0.00439596	0.00298021	0.0134332	0.0120527	0.00165628	0.00442223	0.00245768	0	0.00425139	0.00469793	0	0.0033576	0.0124169	0	0.00697567	0.00203162	0.000432152	0.00885012	0.0170742	0.0110275	0.000488076	0	0.0344328	0.00243564	0.00542956	0	0.00817402
PCDHB3	0.000625684	0.0010866	0.00041931	0	0.00853168	0	0.00795687	0.0034242	0.00114436	0.00249194	0.00251615	0.00232185	9.58733e-05	0	0.00187628	0.00297591	0.00265525	0.00341557	0	0.000951729	0.00340796	0.00408463	0	0.000886117	0.00376267	0.00808738	0	0.003475	0.00469514	0.0077799	0.000440042	0	0.00299695	0.000986435	0.00420544	0.00417844	0	0.00150038	0	0	0	0.00550377	0.0204987	0.0100165	0.00647866	0.00098167	0	0.00560008
PCDHB4	0.0246694	0.0159181	0.0174448	0.058726	0.0329648	0.0222687	0.0810471	0.0125421	0.0290471	0.0184141	0.0107481	0.0180294	0.0303268	0.00627027	0.0376116	0.05445	0.0188437	0.0715375	0.0589962	0.0407242	0.0214401	0.0479217	0.00490499	0.0170972	0.0196034	0.0343205	0.00282883	0.0469265	0.0464423	0.0133135	0.0314798	0.0713709	0.0204002	0.0310227	0.0463225	0.0284929	0.0411465	0.0369343	0.0401685	0.0423188	0.0379391	0.0458989	0.0636479	0.0204643	0.036694	0.0265263	0.00875002	0.0275864
PCDHB5	0.0173598	0.0265833	0.0110599	0	0.00476684	0	0.0238698	0.0106411	0.0102555	0.00831833	0.0171453	0.00659502	0.0100223	0.019487	0.00613752	0.00257873	0.00950235	0	0.0103903	0.0048423	0.00294204	0.0115538	0.0064467	0.00431122	0.00680312	0.00229403	0	0.00471292	0.00641499	0.00824413	0.00884781	0.0126147	0.00736454	0.00760955	0.022291	0.0122526	0.00227094	0.0083634	0.0271418	0.0108145	0.0120814	0.00446985	0	0.00603318	0.00541337	0.00746005	0.00156782	0.0101855
PCDHB6	0.00379927	0.00147499	0.0118776	0	0	0.005299	0.00107466	0.00453172	0.000917916	0.00939942	0.00483169	0.00364284	0.00500249	0.0224078	0.00474199	0.0116704	0.00895671	0.0193358	0.00476693	0.00919999	0.00432724	0.00681833	0.00534869	0.00424776	0.00551381	0.000474359	0	0.00408718	0.00892915	0.00348504	0.00836653	0.0067812	0.00572287	0.00329082	0.00414538	0	0.0032243	0.000936632	0	0.0173299	0.00815515	0.00443101	0	0.016856	0.00232289	0.00202852	0.0053744	0.00891331
PCDHB7	0.00344796	0.00584072	0.00029958	0	0.00273013	0.00873268	0.00971676	0.00395934	0.00592274	0.00344235	0.0126737	0.0098022	0.0103671	0.0174972	0.0109908	0.00312988	0.00273778	0.0132179	0.0133125	0.0104596	0.00826981	0.00819751	0.00582796	0.0113549	0.00406548	0.00153073	0.0155808	0.00344965	0.00995071	0.0126008	0.0188395	0.0133321	0.0127228	0.000620409	0.00932049	0.0197196	0.00804995	0.0100498	0.044921	0.00635075	0.00461244	0.0143489	0.0131804	0.00927571	0.0100761	0.00408326	0	0.0149347
PCDHB8	0.000436046	0	0	0	0	0.00142032	0.00429911	0.000954518	0.000459508	0	0.00116509	0.00148945	0.00153864	0	0	0	0.0161061	0	0	0	0	0.00119568	0	0.00140872	0.00119057	0	0	0	0	0	0.000135084	0	0.0012961	0	0.00995933	0.0133155	0	0	0	0	0	0.0052585	0	0	0	0	0	8.50393e-05
PCDHB16	0.00633747	0.00722383	0.00202731	0	0	0.0109944	0.00170455	0.00563981	0.00394968	0.00359761	0.0010817	0.00556449	0.000976766	0	0.00534704	0.00297591	0	0	0.00357215	0.00752242	0.00145033	0.00166706	0.000542073	0.00651406	0	0.0194893	0	0.0200488	0.00156932	0.0176838	0.0027962	0.00278984	0.0059753	0.00549729	0.00684497	0	0.0112304	0.00523086	0.008281	0.00651619	0	0.0133952	0.0224554	0	0.00631527	0	0	0.00188925
PCDHB9	0.00656773	0.000813405	0.00656725	0.0231309	0.00661467	0.00854611	0.0104061	0.00559033	0.00411127	0.00124339	0.00404913	0.00442645	0.00836794	0.0106664	0.0112744	0.00885634	0.00810333	0.0301965	0.00405347	0.000166539	0.0127886	0.0113722	0.00337246	0.0040242	0.00759927	0.0200811	0	0.00746928	0.0132845	0.0100097	0.00980029	0.0154588	0.00641514	0.00322157	0.00475499	0.0230155	0.00342856	0.00195466	0.0104829	0.00228272	0.0183673	0.00715482	0	0.000485646	0.00388786	0.0079207	0.0067783	0.00944369
PCDHB10	0.00163874	0.0162469	0.00467417	0	0.00820995	0.0151337	0.0131418	0.00469694	0.0183278	0.00499129	0.00831643	0.00419237	0.00606505	0.0107408	0.0125938	0.00413637	0.0167672	0.00533076	0.0104298	0.00353953	0.00712856	0.0165911	0.00127569	0.00402483	0.00645377	0.0287935	0.0285872	0.0124161	0.0130657	0.00963456	0.00814321	0.0118615	0.0074345	0.00837424	0.018413	0.00704401	0.0147404	0.00485044	0.0129366	0.00230529	0.00674842	0.000813034	0.0347348	0.0148973	0.00726056	0.00388435	0.00204452	0.00494712
PCDHB11	0	0.00610634	0.00368592	0.0307927	0	0	0.00199001	0.000529762	0.0070395	0.00257399	0.00626754	0.00386562	0.00215587	0	0.00355242	0	0.00433183	0	0.00112745	0.00528012	0.00799948	0.00577144	0	0.00632259	0.00345145	0.00810338	0	0.00281096	0.000902757	0.00449409	0.00303073	0	0.00596588	0.00677278	0	0.00242483	0.00854617	0	0	0	0	0.00239264	0	0.00709101	0	0.000727387	0.00547547	0.00273001
PCDHB12	0.0178474	0.00677118	0.00573273	0	0.0155838	0.0119544	0.0195932	0.00731329	0.0146688	0.0126048	0.0165496	0.00910052	0.00921476	0.0564999	0.0100823	0.0049531	0.0117388	0.022512	0.0204644	0.0260725	0.0218732	0.0142805	0.00812925	0.0251801	0.00532705	0.0133784	0.00493676	0.0160426	0.0136117	0.0115289	0.00641108	0	0.0111088	0.00765056	0.0155865	0.0123046	0.00436616	0.012028	0.0363532	0.0117408	0.00587975	0.00529554	0.023213	0.00973552	0.00488693	0.00365105	0.00357225	0.0271932
PCDHB13	0.00443162	0.00251534	0.00196771	0.00759256	0.00373558	0.000742592	0.0122223	0.00857605	0.00560414	0.00518612	0.00834587	0.00594653	0.00501645	0.0114134	0.00400597	0.00421937	0.0147176	0.0170383	0.00429672	0.0036186	0.00227958	0.0153665	0.00543396	0.0048129	0.00384101	0.00415135	0.00443531	0.0098252	0.00601023	0.0173979	0.00462353	0.00313298	0.00525588	0.000899595	0.00791109	0.0153776	0.0022727	0.0060293	0.0252727	0.0125672	0.0141715	0.00953393	0.0163262	0.00249177	0.0068883	0.00444761	0	0.0203386
PCDHB14	0.0143416	0.00633173	0.00357348	0.00240324	0.00768485	0.00930494	0.0087678	0.0113167	0.00713109	0.00367905	0.00923988	0.0131025	0.003631	0	0.0101474	0.0116726	0.0152404	0.0160597	0.00729723	0.0224931	0.0062887	0.0113881	0.00565018	0.01117	0.00922894	0.0393287	0.025186	0.0014275	0.0112727	0.0125659	0.00695215	0.0125284	0.00589061	0.00925352	0.0185813	0.025324	0.0126705	0.00665124	0.0491119	0.00725938	0.0029697	0.00818943	0.0131804	0.0121891	0.0031519	0.00165095	0	0.00958257
AC244517.10	0.0771609	0.0134105	0.0350166	0.0279547	0.00918724	0.0490904	0.0380053	0.0546577	0.0258902	0.0329308	0.0520568	0.0395441	0.0193117	0.0740997	0.0294595	0.0422237	0.0991856	0.0480883	0.0327155	0.042302	0.0425633	0.0595324	0.0177526	0.0424217	0.0208874	0.0895662	0.0316047	0.0450763	0.04768	0.0409336	0.0413165	0.0823988	0.0353797	0.00797795	0.0466796	0.0390088	0.036147	0.0246734	0.150284	0.0410716	0.0204142	0.0214711	0.0721159	0.0213673	0.0276298	0.0309775	0.043294	0.0958403
PCDHB15	0.00715785	0.0384125	0.0256015	0.035979	0.0126908	0.0107508	0.0327405	0.0186868	0.0247874	0.0116265	0.0189835	0.0127882	0.0199667	0.0469238	0.00689999	0.0246059	0.0063427	0.0253262	0.0275629	0.0201075	0.0162946	0.0503414	0.00431531	0.0142033	0.0103859	0.00323828	0.0209239	0.0154301	0.0342809	0.0149666	0.0180644	0.0800264	0.0231712	0.0224127	0.00514191	0.0130609	0.041896	0.0117214	0	0.0197903	0.0158133	0.0152694	0.0121882	0.00843729	0.00501657	0.0229126	0.0179681	0.0199681
TAF7	0.0498697	0.0791513	0.0573156	0.0550761	0.05087	0.0819531	0.120329	0.0627824	0.0527104	0.0489144	0.0721413	0.0530335	0.0632869	0.105448	0.0526499	0.0714853	0.0866481	0.0434227	0.0618067	0.0867547	0.0654602	0.0689344	0.0859319	0.0528755	0.0594243	0.100517	0.261097	0.0829921	0.0825163	0.0761159	0.0614038	0.0316829	0.0621236	0.0585275	0.056344	0.0814664	0.0541069	0.0555362	0.134039	0.0547834	0.0599918	0.0724863	0.104645	0.0589814	0.055078	0.0673993	0.0551095	0.124214
PCDHGA1	0.0431785	0.0298682	0.0585427	0.0268102	0.0584133	0.0494098	0.0955634	0.0463235	0.0481488	0.0310039	0.0639679	0.0463529	0.0472433	0.0457016	0.0632512	0.0435877	0.176998	0.0587355	0.0514073	0.0367062	0.0463549	0.0484756	0.0642464	0.0366612	0.0405276	0.0719907	0.0662017	0.0660124	0.0516501	0.0410897	0.0663306	0.0708655	0.0732157	0.0908887	0.0759304	0.0447956	0.119239	0.0634936	0.110904	0.0467007	0.0468401	0.024527	0.0373367	0.0397151	0.0314469	0.0217868	0.0557762	0.258356
DIAPH1	0.0714615	0.0941757	0.0618188	0.0988936	0.113121	0.100276	0.0687107	0.0622011	0.0736815	0.0719305	0.049114	0.0755082	0.0557365	0.0911335	0.0708929	0.0832092	0.120792	0.076675	0.0706659	0.0736757	0.0757856	0.102687	0.0651926	0.0919192	0.0846352	0.0511906	0.15564	0.0812375	0.0947123	0.0797187	0.0699499	0.1398	0.0810889	0.0757016	0.11714	0.090339	0.088586	0.0731451	0.0946899	0.0824293	0.064449	0.105549	0.162927	0.078056	0.055144	0.094379	0.0526417	0.0723182
HDAC3	0.101042	0.137369	0.0801664	0.0916178	0.061209	0.0720635	0.134406	0.0756319	0.0764602	0.0715172	0.0528452	0.0705617	0.0781734	0.130707	0.0949135	0.110243	0.104345	0.0786375	0.0889461	0.10298	0.0852813	0.0662914	0.0861086	0.0697418	0.0613158	0.0339999	0.117631	0.0784353	0.0796154	0.10505	0.079888	0.125277	0.0746631	0.0824739	0.0501497	0.0926402	0.0853326	0.079829	0.0895351	0.132554	0.079636	0.0558042	0.132267	0.0996835	0.0777596	0.0844002	0.0938531	0.0794584
RELL2	0.0178389	0.0513695	0.0200014	0.0189994	0.0252973	0.02148	0.0248561	0.0200479	0.0165986	0.0143191	0.0129536	0.0185764	0.00867975	0.0281556	0.0207051	0.0160025	0.014224	0.0130731	0.0190292	0.00644069	0.0126401	0.00616447	0.00209029	0.00145093	0.0168316	0.0180868	0.0478458	0.0113998	0.0225431	0.00957847	0.025616	0.0292394	0.0239539	0.00622307	0.0340141	0.0338976	0.00348698	0.0011993	0.03072	0.0168509	0	0.00110524	0	0	0.00461256	0.0100123	0.00689168	0.0043124
FCHSD1	0.00176749	0.00832502	0.00506336	0	0	0	0.00375743	0.00497042	0.0015258	0.00230315	0.00159282	0.00494081	0.0010557	0	0.00338352	0.00570121	0.00457339	0.00341557	0.000465262	0.00772093	0.000520161	0.006477	0.00757939	0.0228229	0.00355473	0.00408273	0.0223505	0	0.00379098	0	0.00168372	0.0180798	0.00474764	0.0041004	0	0	0.00494458	0.000476816	0.0136027	0.0178839	0.00374966	0.00675161	0	0.0187308	0.0042338	0	0.00619521	0.00423472
ARAP3	0.0284544	0.0159243	0.00853171	0	0.0173765	0.00708517	0.0109231	0.00869426	0.00587295	0.00448051	0.00338859	0.00264431	0.00685225	0	0.0268194	0.00854378	0	0.0315043	0.00524623	0.0158743	0.0114684	0.025091	0.0085597	0.019479	0.00206223	0	0	0.00257551	0.0118371	0.00821293	0.00558908	0.0753609	0.00981389	0	0.0128011	0.00653738	0	0.00734782	0	0.0193813	0.014814	0.0167234	0.0243245	0.0169167	0.0218445	0.00785702	0.00806019	0.0189693
PCDH1	0.0187413	0.0290837	0.0257052	0	0.0125509	0.0270359	0.0304395	0.0280223	0.0220587	0.0195843	0.0214038	0.0154636	0.0243544	0.0146103	0.0195092	0.044097	0.020988	0.0283893	0.0213313	0.0265504	0.0346397	0.0276439	0.0431848	0.0318546	0.0168708	0.029873	0.0348867	0.0174359	0.0267338	0.0287154	0.0310851	0.0667773	0.0206369	0.0294309	0.00956882	0.0502469	0.035976	0.0360711	0.0833427	0.0307921	0.0133641	0.0211225	0	0.0276889	0.0191505	0.0250871	0.0308009	0.0422395
DELE1	0.0874768	0.101349	0.0572241	0.0522364	0.104283	0.100657	0.0643487	0.0767821	0.0572889	0.0411506	0.0548294	0.0677765	0.0616171	0.0297146	0.0627738	0.0334061	0.0428257	0.109565	0.0776633	0.0366676	0.0674103	0.0578711	0.106306	0.0581156	0.0450009	0.0845756	0.104503	0.0976918	0.0733197	0.0742951	0.0922837	0.138553	0.0512153	0.0607716	0.0536114	0.10027	0.0705148	0.0712465	0.0752548	0.066868	0.0877645	0.0494924	0.0454837	0.130832	0.0486973	0.0670246	0.0447787	0.0510635
PCDH12	0	0	0.00231907	0.0137786	0.0101673	0.00286114	0.00257139	0.00779544	0.00599389	0.00388784	0.000214434	0.000288722	0	0	0.00242071	0.0139619	0	0.00594224	0.00400544	0.00587237	0.00190875	0.0102178	0	0.0111342	0	0	0	0	0.00833937	0.00473579	0.0054161	0.00773727	0.00218761	0.00362792	0	0.00419521	0	0.00237245	0	0	0.00866665	0	0.0414953	0	0.00407141	0.00847044	0.00204999	0.00310107
RNF14	0.0543097	0.0802261	0.0452242	0.0395767	0.0766674	0.0410827	0.0457955	0.0582633	0.0501794	0.0405074	0.0456517	0.0506513	0.0506726	0.087721	0.0635833	0.102403	0.0444517	0.0741917	0.0655642	0.0700464	0.052228	0.0536901	0.0401746	0.0606014	0.0444271	0.0444284	0.05301	0.0779445	0.0446079	0.0774353	0.0516393	0.0518899	0.0518559	0.0407352	0.0655094	0.0331601	0.0516668	0.0497948	0.0503031	0.0495213	0.0443066	0.0353554	0.058244	0.0519506	0.0589439	0.0233883	0.0444671	0.0581756
GNPDA1	0.0332226	0.0460039	0.0425484	0.0677675	0.0598458	0.0268336	0.0540012	0.0431844	0.0513722	0.0281328	0.0174693	0.021728	0.0243608	0.0249989	0.0320727	0.067754	0.0648728	0.0529761	0.0392004	0.0264521	0.0344098	0.0248708	0.036798	0.016002	0.0310416	0.0284529	0.151974	0.0445836	0.048553	0.0314508	0.0424442	0.034632	0.0347157	0.0211384	0.0371773	0.0443557	0.0211826	0.0334266	0.0722331	0.0460475	0.0697065	0.0432397	0.0528243	0.070947	0.0380312	0.034438	0.037173	0.0431334
NDFIP1	0.255172	0.352186	0.216385	0.429973	0.315118	0.339793	0.27372	0.249924	0.214799	0.173926	0.134494	0.209984	0.226899	0.35821	0.22572	0.34997	0.276346	0.382462	0.278485	0.232554	0.236653	0.180862	0.204159	0.195483	0.282478	0.415121	0.488189	0.305853	0.462337	0.308863	0.255068	0.318243	0.237476	0.220664	0.235018	0.281071	0.294417	0.241151	0.421587	0.320106	0.302795	0.256854	0.392504	0.358137	0.355954	0.208639	0.150782	0.186326
SPRY4	0.198898	0.308692	0.216813	0.235229	0.174292	0.193403	0.135223	0.244501	0.204699	0.168772	0.166791	0.171746	0.272202	0.292926	0.216354	0.332766	0.322918	0.334141	0.204216	0.229409	0.2181	0.0931486	0.16218	0.180826	0.101425	0.278812	0.18677	0.162491	0.0928454	0.183527	0.234907	0.156384	0.164788	0.252796	0.191494	0.187195	0.199733	0.202725	0.248818	0.144813	0.326833	0.109579	0.296327	0.194777	0.0813356	0.197346	0.225353	0.0916466
FGF1	0.0201551	0.01686	0.0719079	0.0582023	0.0700918	0.036179	0.0474511	0.070981	0.0646238	0.0457444	0.0285448	0.0258355	0.0166229	0.0407734	0.0447289	0.0929938	0.0159631	0.071805	0.0614887	0.0272492	0.0298499	0.0296573	0.0143807	0.0696842	0.0156183	0.0329931	0.0272336	0.0535388	0.127828	0.0825956	0.0579012	0.0300973	0.0460588	0.0686605	0.0106274	0.0191975	0.0320923	0.0603642	0.0316927	0.0252108	0.0911788	0.0553541	0.167891	0.0402162	0.0286727	0.0623017	0.0382783	0.0407976
ARHGAP26	0.266543	0.253448	0.137925	0.222867	0.195269	0.276416	0.140649	0.167166	0.10118	0.125218	0.116368	0.156441	0.137336	0.209798	0.159083	0.272957	0.270349	0.150535	0.168748	0.158406	0.144436	0.0967568	0.159644	0.118132	0.188107	0.303969	0.365149	0.204717	0.261687	0.196562	0.209035	0.164299	0.169759	0.100306	0.238341	0.16811	0.128022	0.193911	0.282356	0.176701	0.149625	0.297205	0.251827	0.281731	0.185059	0.097126	0.138101	0.132691
NR3C1	0.326342	0.387056	0.260816	0.531403	0.457314	0.422595	0.287492	0.277094	0.205095	0.242521	0.208386	0.273632	0.321301	0.320249	0.314241	0.326902	0.509647	0.35486	0.358806	0.330473	0.322385	0.191239	0.310687	0.255139	0.315991	0.435113	0.493331	0.368028	0.426913	0.431879	0.264642	0.219533	0.235865	0.272081	0.346138	0.38411	0.315344	0.260226	0.474839	0.29166	0.382476	0.287235	0.401479	0.525572	0.383903	0.219105	0.28699	0.235993
HMHB1	0	0	0.000377715	0	0	0	0	0	0	0	0.000650095	0	0	0	0	0	0	0	0	0	0	0	0	0.00209492	0	0.00934736	0.00939205	0	0	0	0	0	0.000124718	0	0	0	0	0	0	0	0	0	0	0	0	0	0	0
YIPF5	0.0634825	0.0311085	0.0433311	0.0414407	0.0599894	0.0395863	0.0725108	0.047002	0.0524207	0.0378035	0.0352975	0.0298263	0.0577569	0.085867	0.0366877	0.0564367	0.0800872	0.0486396	0.0416806	0.0224714	0.0401836	0.0275016	0.0176889	0.0406722	0.0376117	0.0336504	0.039971	0.0391551	0.0657557	0.0686867	0.0472675	0.0174795	0.0351888	0.0574913	0.0402207	0.0354085	0.0289175	0.0402905	0.0746054	0.0343309	0.0339564	0.0245034	0.0742605	0.0574779	0.0374881	0.0376978	0.0246964	0.04032
KCTD16	0.513538	0.670618	0.429755	0.597669	0.524547	0.600225	0.387961	0.390608	0.355354	0.481509	0.380311	0.545896	0.438269	0.514141	0.554275	0.60773	0.852564	0.692941	0.532823	0.539357	0.495077	0.404123	0.640439	0.441112	0.555358	0.757355	0.873267	0.485538	0.558566	0.532369	0.39162	0.441431	0.397118	0.412625	0.602506	0.643155	0.495359	0.433146	0.844557	0.615311	0.54727	0.343872	0.52755	0.742007	0.627153	0.400632	0.436164	0.274938
PRELID2	0.159875	0.127202	0.093669	0.194076	0.123301	0.138782	0.0347954	0.153393	0.0675675	0.13243	0.0446717	0.15173	0.0707364	0.0385036	0.107987	0.0883681	0.154697	0.137998	0.0963336	0.112043	0.127948	0.0903126	0.120648	0.178128	0.154611	0.165787	0.152453	0.128516	0.157903	0.135469	0.146591	0.0728913	0.0576682	0.0687111	0.132887	0.104704	0.0944171	0.0847109	0.0744995	0.143074	0.0670703	0.0655381	0.150768	0.0859776	0.198099	0.1244	0.0940897	0.129873
GRXCR2	0.00217145	0.000849556	0.00137684	0	0.0108353	0	0.00601061	0.00591362	0.0064968	0.000724681	0.000965965	0.000534211	0.00411776	0	0.00684503	0.00610255	0.0237784	0	0	0	0.000763217	0.00216419	0	0.000959855	0	0.00945007	0.00604847	0	0.00498668	0	0.00102736	0	0.000199776	0.000591682	0.00953371	0	0	0.00105399	0.00573243	0	0	0.000553365	0	0.00628503	0.00251685	0	0	0.000453824
SH3RF2	0.00381263	0.00343856	0.00363805	0.0128321	0.00194895	0	0.00281602	0.00577072	0.00676446	0.000559069	0.000493917	0.00324265	0.00842855	0	0	0.0087133	0.0127174	0.00292162	0.00678706	0	0.00235589	0.000930056	0	0	0.00105332	0.0192388	0.0361497	0.00206602	0.00771321	0.0131401	0.00736943	0.00587677	0.00486927	0.00170616	0	0.00230947	0.00340431	0.00584044	0.0167084	0.02223	0	0.00203491	0	0.00942179	0.00571712	0.000411641	0.0175773	0.00391904
PLAC8L1	0.0155462	0.0173434	0.0166771	0.0148106	0.0179766	0.0141537	0.013152	0.0181078	0.0253656	0.014914	0.0125011	0.0122772	0.0236583	0.0296505	0.0252165	0.0285105	0.0213872	0.0133898	0.0252313	0.0210206	0.0271213	0.0138178	0.0227975	0.0179246	0.0164145	0.0210848	0.0382818	0.0277298	0.0194759	0.0320375	0.0228462	0.034325	0.0292723	0.0130528	0.0207321	0.0402764	0.0155075	0.0158666	0.0239191	0.0461357	0.021898	0.0191503	0	0.00411313	0.0198354	0.0224398	0.0291393	0.0717128
LARS	0.215118	0.215845	0.169167	0.228344	0.203296	0.257372	0.155973	0.154146	0.104288	0.116071	0.11112	0.177024	0.120391	0.206081	0.204335	0.172324	0.197409	0.154657	0.158653	0.166083	0.194617	0.118309	0.128645	0.11344	0.180781	0.248438	0.245455	0.200508	0.191299	0.164059	0.123708	0.16196	0.125023	0.150202	0.143359	0.191413	0.180092	0.152968	0.234636	0.191958	0.190311	0.150375	0.172407	0.208219	0.203918	0.139502	0.149031	0.17558
AC091959.3	0.0194649	0.00446635	0.00718084	0.00423135	0.00255874	0.0345449	0.012584	0.00558955	0.00425478	0.00508394	0.0076151	0.00468203	0.00913102	0	0.0104203	0	0.0342993	0.0195983	0.00623596	0.0119218	0.00478395	0.00745525	0.00989061	0.00232239	0.00690615	0	0.0342522	0.017476	0.0221867	0.00599964	0.00303783	0.00376081	0.00386909	0.00824002	0.0222062	0.0183338	0.0121901	0.014733	0.00368494	0.00485399	0.0104945	0.0296852	0	0.0113828	0	0.0224246	0.00616946	0.00576373
POU4F3	0	0	0	0	0	0	0	0	0	0	0	0	0.000321689	0	0	0	0	0	0	0	0	0.00148356	0.000797006	0	0	0	0	0	0	0	0.00157809	0	9.82297e-05	0	0	0	0	0	0	0	0	0	0	0	0	0	0	0.0034508
TCERG1	0.292667	0.313822	0.177849	0.320985	0.223428	0.273336	0.203876	0.20785	0.142502	0.140937	0.13316	0.184005	0.20809	0.264315	0.240718	0.287003	0.289925	0.286947	0.238289	0.253414	0.234654	0.151474	0.230219	0.180167	0.245006	0.339052	0.333238	0.278633	0.294574	0.269898	0.204984	0.208827	0.184869	0.219967	0.228059	0.192241	0.262293	0.183616	0.333773	0.242839	0.273	0.187926	0.201422	0.295306	0.239599	0.17979	0.206577	0.193364
GPR151	0	0	0.000701518	0	0	0.00490606	0	0	0	0	0	0	0	0	0	0	0	0	0	0	0	0.00149628	0	0	0	0	0	0	0	0	0	0	0.000975567	0	0	0	0	0.00370299	0	0	0	0	0	0	0	0	0	0
PPP2R2B	0.455263	0.55545	0.3794	0.601423	0.453457	0.503592	0.462278	0.293164	0.246114	0.349596	0.34745	0.405504	0.361914	0.489618	0.510304	0.516369	0.83855	0.485498	0.383373	0.425557	0.367891	0.439465	0.403704	0.318175	0.349405	0.611037	0.744215	0.527254	0.488171	0.458276	0.309931	0.447647	0.347521	0.334643	0.433301	0.585716	0.457486	0.332473	0.657478	0.495685	0.472959	0.273636	0.725681	0.702035	0.522998	0.325351	0.33525	0.550007
STK32A	0.370703	0.550847	0.359931	0.503415	0.426959	0.488902	0.374007	0.314588	0.24652	0.299757	0.258515	0.397511	0.369249	0.418572	0.4061	0.513271	0.645426	0.506927	0.386849	0.456168	0.39785	0.274276	0.459259	0.310259	0.408252	0.620263	0.607646	0.493463	0.472073	0.419083	0.295366	0.410554	0.30957	0.378123	0.497874	0.576989	0.443065	0.319314	0.699499	0.469726	0.464103	0.298519	0.473979	0.598793	0.487398	0.297466	0.31589	0.221704
DPYSL3	0.225478	0.236217	0.202795	0.235697	0.258954	0.338989	0.176165	0.196592	0.164179	0.193361	0.17133	0.227641	0.224476	0.268365	0.213252	0.26561	0.259177	0.306906	0.305031	0.22948	0.226771	0.284258	0.20027	0.197614	0.233203	0.172313	0.364392	0.28473	0.347178	0.295278	0.204456	0.340059	0.197858	0.194989	0.301664	0.260567	0.23503	0.208179	0.279128	0.351395	0.221188	0.221023	0.377341	0.202923	0.240694	0.236352	0.186831	0.332791
JAKMIP2	0.348675	0.34751	0.231875	0.379462	0.379305	0.427623	0.279189	0.247148	0.194684	0.241627	0.212028	0.259608	0.266384	0.288165	0.303942	0.335627	0.414027	0.359257	0.331225	0.294871	0.26582	0.243813	0.365774	0.225608	0.300524	0.38977	0.503214	0.420909	0.414732	0.380694	0.277334	0.276979	0.238372	0.242044	0.379401	0.344185	0.270683	0.237612	0.455681	0.429937	0.336324	0.252506	0.275632	0.43269	0.384494	0.220036	0.24167	0.22043
SPINK1	0	0	0	0	0	0	0	0	0	0	0	0.000394452	0	0	0	0	0	0	0	0	0	0	0	0	0	0	0	0	0	0	0	0	0	0	0	0	0	0	0	0	0	0	0	0	0	0	0	0
SCGB3A2	0.00104422	0.00245672	0	0	0.00280879	0	0	0	0.00246836	0.000213445	0.00302238	0.000398522	0	0	0.00223323	0	0	0.00271702	0	0.000182936	0	0.000654153	0.00431059	0	0	0	0	0.00534861	0	0	0.00140879	0.00777843	0.00131328	0.00175167	0	0.00675054	0.00145288	0.000993477	0	0	0.00931145	0	0.0239907	0	0.00100852	0	0	0.00226359
C5orf46	0	0	0	0	0	0	0	0	0	0	0	0	0.00141275	0	0	0	0	0	0.000764284	0.00456108	0	0	0	0	0	0	0	0	0.00111066	0	0	0	0	0	0	0	0	0	0	0	0	0.000407719	0	0	0	0	0	0.000477661
SPINK5	0.00208523	0	0.0019719	0.0269782	0	0	0.00131444	0.00429139	0.00639015	0.00495776	0.00689205	0.000766707	0.000706525	0	0.00178636	0.00838516	0.0121515	0.000842184	0.00414771	0.00158712	0.00305585	0.0071369	0.00459227	0.00177135	0	0	0	0.00253834	0.0117938	0.0125057	0.00246438	0.00132048	0.00289827	0.0054402	0.00598571	0	0.00301825	0.00599717	0	0	0	0.00149235	0	0	0.00240038	0.00607847	0.00550073	0.00221822
SPINK14	0.00267921	0	0	0.025948	0	0.000873662	0	0.000849214	0	0.000961493	0	0.000139405	0	0	0	0	0	0	0.000476476	0	0	0.00115041	0	0	0	0	0	0	0.00232857	0	0	0	0	0	0.00279125	0	0	0	0	0	0	0.00395825	0	0	0	0	0	0
SPINK6	0	0	0	0	0	0	0	0	0	0	0.00320217	0	0	0	0	0	0	0	0.00283147	0	0.000541423	0.000638048	0	0	0	0.0102842	0	0	0.000321803	0	0	0	0.000581827	0	0	0	0	0	0	0	0	0	0	0	0	0	0	0
MARCOL	0.00291281	0.00205733	0.00670524	0	0.00134485	0.000356576	0.00282272	0.0004675	0.00441038	0.00372073	0.00317818	0.0030979	0.00200497	0	0.00129825	0.00413637	0	0.00579523	0.000883257	0.00736791	0.000903747	0.00207132	0.00669805	0.000207077	0	0.00318462	0.00493676	0	0.00814353	0.00607593	0.00125697	0.00782885	0.00579131	0.00731109	0.0156892	0.00638434	0.00358689	0.00895792	0.0028318	0	0.00607262	0.00191853	0	0.0110156	0.000794957	0.00139012	0.0117587	0.00736795
SPINK13	0.000247034	0.00560641	0.00372084	0.0309446	0.00637242	0.0016747	0.00264253	0.0012964	0.00339862	0.00102122	0.0093563	0.00331728	0.000845111	0.0111595	0.00159276	0.00260469	0	0.00372988	0.00996362	0	0.00496094	0.0029115	0	0.00435691	0	0	0	0	0.0100814	0.0028761	0.0025362	0.00132048	0.00316857	0.0121943	0	0.00282691	0.00382117	0.00423846	0	0	0	0.00113286	0	0	0.00683595	0.00311072	0.0100616	0.00288124
SPINK9	0.00338972	0.000941851	0.00463059	0.0294121	0.00688125	0.000356576	0.00429589	0.00650572	0.00573922	0.00403751	0.00323116	0.00507956	0.00366767	0	0.00106362	0.0172899	0	0.00571061	0.0102309	0.0229675	0.00865141	0.00332904	0.00439994	0.00541402	0.00203824	0.00153073	0.0105542	0.0083823	0.00678355	0.0148163	0.00589282	0.00132048	0.0091111	0.0150438	0.00505808	0.00404655	0.00117139	0.00335959	0.00319067	0	0.00306861	0.00143188	0.00408644	0.0043274	0.00531827	0.00543045	0.00160962	0.00291794
FBXO38	0.125252	0.122752	0.0758073	0.130793	0.133526	0.168847	0.0818791	0.0840462	0.070315	0.065749	0.0875893	0.0951973	0.112292	0.0648673	0.0966512	0.109588	0.0632851	0.0906981	0.103744	0.087074	0.0918791	0.0540322	0.0847106	0.077623	0.106781	0.0792445	0.0724382	0.131019	0.10332	0.124551	0.0854944	0.0418261	0.0807194	0.0500882	0.0675952	0.0587902	0.0908957	0.057975	0.102924	0.0861796	0.0913939	0.098902	0.102701	0.093678	0.0664983	0.0584274	0.0449544	0.100222
HTR4	0.00863813	0.0139418	0.00898461	0.0666983	0.0213065	0.0232785	0.0178358	0.0116356	0.0109325	0.00306842	0.00392056	0.00778598	0.00959818	0	0.00608646	0.00919622	0.0596864	0.0181811	0.00797781	0.00462128	0.00438328	0.00816561	0.0119534	0.00468791	0.0152686	0.0479957	0.0491017	0.00703838	0.0348092	0.0247874	0.0146519	0.0125727	0.0132626	0.00410069	0.0115767	0.0184576	0.00283995	0.00538625	0.0373974	0.00667783	0.0149228	0.00819217	0.0249021	0.0155837	0.0112355	0.00626685	0.00869707	0.00483114
ADRB2	0	0	0	0	0	0	0	0.00117377	0.00301222	0	0	0.00072955	0	0.0118157	0.000965245	0	0	0	0	0	0	0	0	0.000720011	0	0	0	0	0.00429601	0	0	0	0.000375339	0	0	0	0.00193958	0	0	0	0	0	0	0	0	0	0	0
SH3TC2	0.0262424	0.000495166	0.0109442	0.0121419	0.0557482	0.0217877	0.0054874	0.0142144	0.0201975	0.00329148	0.0110722	0.00189867	0.00484441	0.00366798	0.0118323	0	0	0.00271702	0.00323471	0.0110425	0.00713718	0.00236728	0.004875	0.0231068	0.00453	0.0274588	0.0389531	0.0107748	0.018027	0.0291062	0.01098	0	0.00670979	0.00831223	0.0112719	0	0.00371752	0.00361797	0	0.00144924	0	0.0210537	0	0.00559362	0.00442742	0.00203977	0.00578671	0.00403198
ABLIM3	0.274783	0.244666	0.172393	0.271191	0.17287	0.208111	0.195043	0.208134	0.149559	0.16253	0.163484	0.225071	0.202127	0.213803	0.234196	0.26503	0.219745	0.301504	0.216689	0.196574	0.19212	0.145098	0.273925	0.239837	0.206633	0.265115	0.15542	0.189841	0.196027	0.19521	0.200877	0.175706	0.18264	0.217878	0.304665	0.345631	0.238081	0.207477	0.207861	0.209838	0.257533	0.20985	0.195763	0.238634	0.208097	0.175778	0.141403	0.104768
AFAP1L1	0.0212305	0.0371838	0.0234929	0.0621778	0.0266588	0.0177223	0.00804321	0.0315304	0.0205696	0.0213201	0.0117796	0.0191624	0.024455	0.0170415	0.0263636	0.0185312	0.0250636	0.0145549	0.0156565	0.0272735	0.0253455	0.00993861	0.0350395	0.0117639	0.0145158	0.0265267	0	0.0096337	0.0328984	0.0239237	0.0203434	0.0134769	0.0167527	0.0249503	0.0218986	0.0333445	0.00711394	0.0235638	0.0124786	0.0265024	0.0287505	0.0109567	0.0108999	0.0237072	0.0423534	0.00900672	0.0203759	0.00370346
GRPEL2	0.00924354	0.0203129	0.00617885	0.0171165	0.0192056	0.00202327	0.0123189	0.00974349	0.00512865	0.00794869	0.00411797	0.00538042	0.0206891	0.00591761	0.00991655	0.00644324	0.0186963	0.00747135	0.0115667	0.00761093	0.0128149	0.00522115	0.00237032	0.0120055	0.00625399	0.0134278	0	0.0137732	0.0232144	0.00798149	0.00896063	0.0231615	0.00900449	0.00866303	0.00539507	0.00334613	0.00543518	0.00948991	0.0104769	0.00292964	0.00815518	0.0103496	0	0.0112275	0.00661502	0.00863183	0	0.00711399
PCYOX1L	0.0201181	0.0280628	0.017686	0.00655563	0.0146396	0.0245852	0.017435	0.0224182	0.0191279	0.0175123	0.0110921	0.0256054	0.0304069	0.0406702	0.0395269	0.0532905	0.0161854	0.0185457	0.0171859	0.0265717	0.016625	0.0224954	0.0165407	0.0372611	0.0114249	0.0356403	0.0368145	0.0383127	0.0309522	0.0227614	0.0306475	0.0159721	0.02012	0.00959068	0.0368951	0.0271509	0.0357575	0.0305757	0.0396084	0.0227555	0.00259983	0.0131907	0.0303793	0.0121024	0.00959072	0.0183993	0.0081421	0.00868306
IL17B	0	0	0.000308099	0	0	0.00383682	0	0	0	0	0	0	0	0	0	0	0	0.00270514	0.00140539	0	0.0012231	0	0	0	0	0	0	0.000449588	0	0.000976781	0.00059241	0	0.000577072	0	0	0	0	0	0	0	0	0	0	0	0	0	0	0.00145238
CSNK1A1	0.340532	0.381056	0.250472	0.413459	0.363863	0.412799	0.314574	0.285597	0.20949	0.190005	0.198249	0.279125	0.289145	0.402055	0.328043	0.376796	0.559794	0.491262	0.316659	0.347667	0.277722	0.190033	0.311927	0.232312	0.31468	0.47505	0.525029	0.387849	0.47955	0.349531	0.260142	0.260588	0.261314	0.30879	0.3797	0.374083	0.328648	0.26686	0.446067	0.349915	0.402923	0.321649	0.438588	0.49564	0.418949	0.199978	0.269178	0.228779
ARHGEF37	0.0195728	0.0124027	0.0161231	0.0451932	0.0275062	0.0073159	0.0153893	0.0300141	0.00604888	0.0193369	0.0173312	0.0165196	0.0137665	0.0137813	0.0218636	0.0214362	0.0465462	0.0197158	0.0217143	0.00760399	0.020442	0.00874108	0.0106582	0.021485	0.0143828	0.0379257	0.0345569	0.0119453	0.0131327	0.0112413	0.0204905	0.00649822	0.0184151	0.0147069	0.0168582	0.0370083	0.00545247	0.0270264	0.013431	0.000584014	0.0345367	0.0266843	0.0370247	0.0194559	0.0288624	0.0140051	0.0198236	0.0136263
PPARGC1B	0.0429447	0.049309	0.0604015	0.0578473	0.0437032	0.0830203	0.04342	0.0601386	0.0349812	0.0470921	0.0416707	0.0435872	0.0418165	0.134032	0.0794536	0.054692	0.135319	0.0687403	0.0643331	0.0364113	0.0506265	0.0749417	0.093685	0.0699956	0.0163251	0.0332595	0.0588238	0.0551165	0.0537495	0.0156758	0.0675252	0.0831797	0.0609937	0.080675	0.0533172	0.0559354	0.0686535	0.0703878	0.11071	0.0910165	0.0914401	0.0659014	0.11681	0.0354456	0.0312546	0.0487186	0.0754559	0.0412739
PDE6A	0.00455862	0.00639409	0.00850869	0	0.00701773	0.00985941	0.00291289	0.00375649	0.00490209	0.00143098	0.00134759	0.00288456	0.0019036	0.0175577	0	0.00319975	0.0251641	0.00501925	0.00818892	0.00197542	0.000353831	0.000898627	0.000712061	0.00739456	0.0100103	0.00539521	0	0.00605655	0.00939106	0.0146388	0.000141085	0.00614418	0.00482801	0.00640309	0.00153973	0.004838	0.00227554	0.00364539	0	0	0.00404213	0	0.0114544	0.00484148	0.00258519	0	0	0.00301543
SLC26A2	0.0739228	0.0751687	0.0521188	0.00622856	0.0638811	0.0276284	0.0828109	0.071236	0.0461638	0.0382586	0.0395659	0.0456948	0.0515191	0.0762146	0.0387367	0.0548755	0.11149	0.0263475	0.0562448	0.0663232	0.0392018	0.0930289	0.0283081	0.034962	0.0609353	0.0581178	0.0788128	0.163299	0.0442925	0.062323	0.065304	0.0777397	0.0552309	0.0537919	0.0425442	0.0185969	0.0755747	0.0755126	0.0731918	0.104981	0.0668044	0.0286077	0.024945	0.0285423	0.0478966	0.08372	0.0186882	0.144752
TIGD6	0.0086962	0.00519959	0.012885	0	0.00450844	0.0211394	0.00629502	0.0195334	0.0140245	0.00626922	0.00848635	0.00855531	0.00653507	0	0.0110469	0.00464217	0	0	0.00910729	0.00236524	0.010041	0.00923672	0	0.0014742	0.00311804	0	0	0.0267554	0.032799	0.0179209	0.00840213	0.016728	0.00871323	0.000527588	0.00814845	0.0172862	0.0133741	0.00466336	0.00773073	0.00435848	0.0165312	0.0056287	0	0.00125396	0.0191387	0.00289016	0	0.00948634
HMGXB3	0.0779564	0.0865279	0.0440646	0.102824	0.059026	0.0674332	0.0550562	0.0620506	0.0594789	0.0478346	0.0487112	0.0658832	0.0626255	0.118769	0.0645386	0.0817206	0.0595994	0.119032	0.0659397	0.0954768	0.0732442	0.0831854	0.0455251	0.0927229	0.0365942	0.100786	0.0345493	0.100896	0.0624062	0.0895733	0.0863005	0.109522	0.064836	0.0757158	0.0694533	0.097826	0.0489458	0.054149	0.0511617	0.0879832	0.0773993	0.0394579	0.0731762	0.0768024	0.0402738	0.0743413	0.102344	0.127981
CSF1R	0.00654328	0.00649674	0.00297923	0.00918746	0.00231109	0.00152584	0.00401502	0.00147092	0.00369827	0.00117208	0.00242767	0.00201037	0.000678902	0	0	0	0	0	0	0.00338596	0.00543186	0.00106229	0.00656879	0	0	0	0.0436692	0.00418586	0	0	0.00390448	0.00398469	0.0064548	0.00386823	0	0.0134248	0	0	0.00720543	0	0	0.00263068	0.0172263	0.0046363	0.00424654	0	0	0.00725178
PDGFRB	0.0355661	0.0470991	0.0519916	0.0536484	0.0780504	0.0194766	0.0913823	0.0463894	0.0463568	0.0178418	0.0253761	0.0242628	0.0239411	0.101754	0.027536	0.0693779	0.104585	0.0327675	0.0509243	0.0328415	0.0346509	0.0314	0.0173061	0.0294259	0.02517	0.0388272	0.067443	0.0810519	0.114041	0.0488764	0.0812539	0.0530967	0.0379183	0.0413228	0.0226235	0.0381693	0.0471184	0.0537747	0.107614	0.035728	0.0124964	0.0681572	0.108229	0.0258018	0.0409741	0.0432668	0.0152121	0.00874398
CDX1	0	0	0	0	0	0	0	0	0	0	0	0	0	0	0	0	0	0	0	0	0	0	0.000853682	0	0	0	0	0	0	0	0	0.00108348	0.000192775	0	0.00134917	0	0	0	0	0	0	0	0	0	0	0	0	0
SLC6A7	0.0372701	0.0319077	0.0213782	0.0244672	0.0649683	0.038423	0.0485445	0.0274117	0.0219168	0.00812589	0.00266235	0.0262081	0.0145362	0	0.0365743	0.0158536	0.0231541	0.0215174	0.0117504	0.020794	0.0128936	0.00576192	0.0194158	0.00249419	0.0292374	0.0314406	0.0460548	0.0113182	0.0215048	0.00778628	0.0298847	0.0426518	0.0235724	0.0183194	0.0212955	0.0403584	0.0148413	0.0158774	0.0499725	0.0135309	0.0128598	0.0095345	0	0.00348668	0.0138341	0.00415126	0.0233781	0.00403166
CAMK2A	0.127171	0.162583	0.0401674	0.079176	0.0687714	0.0623624	0.1106	0.0827161	0.0904565	0.0321152	0.0469947	0.0516526	0.0623247	0.0748757	0.0884849	0.0791065	0.212015	0.107627	0.0786243	0.128798	0.0577566	0.0414656	0.103389	0.0530333	0.0705013	0.177023	0.251744	0.133503	0.0655074	0.0799325	0.0768814	0.0860405	0.0851563	0.0302185	0.0467405	0.0552496	0.0775367	0.0555935	0.223595	0.131877	0.0990781	0.0449016	0.11103	0.0908476	0.0728279	0.0623168	0.0754444	0.0397304
ARSI	0.00955266	0.00239704	0.00619106	0.00423135	0.00923781	0.003192	0.00647759	0.0199473	0.00244005	0.00553469	0.00512986	0.000709689	0.00416719	0	0.00725857	0	0	0.0248751	0.0030959	0	0	0.00304028	0.00461305	0.00574827	0.00746839	0.0126432	0.012524	0.0144701	0.00712353	0.00394359	0.0191998	0.00206323	0.0065405	0.00728722	0.00800198	0.00389026	0.0109909	0.0125148	0	0.0144247	0.00261664	0.000603998	0	0.00488249	0.0079857	0.00547969	0.0142743	0
TCOF1	0.054836	0.0466625	0.0308132	0.00866985	0.0123937	0.042552	0.0354037	0.0549311	0.0244669	0.0247621	0.02377	0.0157989	0.0520949	0.0186632	0.0559893	0.0323537	0.0333132	0.0696598	0.0210287	0.0262279	0.0240494	0.0277502	0.0369596	0.0415567	0.046139	0.0264886	0.100383	0.0232484	0.0304515	0.0489041	0.0316178	0.0400879	0.0288696	0.0375554	0.0374262	0.0667321	0.0699394	0.0284362	0.0470119	0.0160966	0.025061	0.0350002	0.09195	0.029826	0.0367107	0.037608	0.0237328	0.0456777
CD74	0.00758915	0.00899579	0.00375915	0	0.00303014	0.0252052	0.0181612	0.0129974	0.014777	0.00105425	0.00117726	0.00122265	0.00509764	0.0137813	0.00625362	0.0139809	0.0109765	0.00554282	0.0086179	0.00987065	0	0.00420346	0.0201325	0.000764159	0.00675308	0	0	0.0142648	0.0166356	0.00313607	0.0199894	0.00511201	0.0142748	0.00411983	0.00917327	0.00726177	0.0132399	0	0.0273992	0.00447616	0.00981294	0	0.0131804	0.00628809	0.00171811	0.000410618	0.0168081	0.000553283
RPS14	0.0555348	0.139136	0.0796513	0.0584906	0.0762247	0.132382	0.10777	0.0783339	0.0629078	0.0173917	0.0420692	0.0401399	0.0585888	0.130688	0.0800271	0.0708477	0.0765663	0.0768137	0.0950603	0.0618493	0.0557256	0.0445585	0.0317353	0.0570775	0.0618232	0.1133	0.136713	0.138413	0.111054	0.109604	0.0815693	0.0766119	0.0720229	0.0387973	0.0521684	0.0433279	0.0542883	0.0772501	0.143243	0.0875823	0.0624109	0.068108	0.102051	0.104263	0.0934273	0.0597264	0.047666	0.0481994
NDST1	0.0527868	0.0866108	0.0764605	0.0356541	0.0920069	0.0331188	0.0593403	0.0704699	0.0450086	0.0515322	0.0333787	0.0718903	0.0596763	0.080063	0.103874	0.105459	0.113337	0.0577334	0.0780192	0.0750618	0.0808522	0.075949	0.0850248	0.104136	0.0339007	0.0791708	0.0754093	0.0389006	0.0581157	0.0660798	0.0777806	0.0750338	0.0687333	0.0838157	0.0728703	0.0857043	0.0718571	0.0724788	0.081723	0.121775	0.119894	0.0557853	0.0452469	0.0713504	0.0657976	0.0774773	0.0676277	0.0588378
SYNPO	0.0303251	0.0322134	0.00870721	0.0352077	0.0385344	0.0195562	0.0275679	0.0207571	0.0262999	0.00720727	0.00396467	0.00649151	0.0154299	0.0136718	0.00400233	0.00787269	0.031362	0.0164873	0.00819726	0.00653671	0.0169234	0.00157486	0.0162046	0.013016	0.0157109	0.0231373	0.0208249	0.0145354	0.0252235	0.0273547	0.0132918	0.0158588	0.0195135	0.0143923	0.0201399	0.0129758	0.0210958	0.0102083	0.052493	0	0.00677975	0.00363634	0	0	0.00405691	0.0200718	0.0100027	0.00372527
MYOZ3	0	0	0	0	0.000732441	0.000356576	0	0.0010172	0	0.0003551	0.00131989	0	0	0.0148135	0	0.0012776	0	0	0.000845039	0.00408793	0	0.00822595	0.00464102	0.000542054	0	0	0	0	0.00221391	0	0.00167972	0.0119946	0.000739911	0	0	0.0104186	0	0	0	0	0	0.00135837	0	0.00231771	0	0.00428088	0.00247095	0.00103666
RBM22	0.0456316	0.056008	0.0284221	0.0349378	0.0323825	0.0488255	0.0412403	0.032521	0.0416013	0.031187	0.0301631	0.0229168	0.0290511	0.0282571	0.0375832	0.0383276	0.0241337	0.0238226	0.0460251	0.0482214	0.0241065	0.015265	0.0160828	0.0227771	0.0326675	0.0531183	0.0165752	0.0332292	0.0347077	0.0212938	0.0417075	0.0250291	0.027965	0.0187841	0.02046	0.030366	0.0347488	0.0331831	0.0436543	0.0299263	0.0310881	0.0280288	0.0321874	0.0595805	0.0364757	0.0160446	0.0274731	0.0434551
DCTN4	0.149871	0.143653	0.128343	0.0954539	0.171695	0.134661	0.143506	0.133732	0.10852	0.105646	0.0957182	0.137875	0.121923	0.184236	0.131182	0.23122	0.179331	0.155273	0.155139	0.131332	0.139009	0.111381	0.0849026	0.136949	0.155536	0.175144	0.183922	0.156892	0.16829	0.121545	0.122806	0.177921	0.112625	0.111931	0.104583	0.141326	0.155386	0.116248	0.154043	0.132172	0.170773	0.143197	0.293089	0.174202	0.111377	0.0865235	0.102468	0.102953
SMIM3	0.0189175	0.00531359	0.00627196	0	0.0151531	0.0111568	0.0143229	0.0477407	0.013287	0.0191532	0.0146087	0.0288365	0.0132219	0.00910152	0.0190103	0.0133269	0.0305319	0.00725831	0.0254867	0.0295589	0.00984853	0.0264747	0.00668928	0.013048	0.00865707	0.0214203	0.0199451	0.0229687	0.0183724	0.0141332	0.00739233	0.0419472	0.0121502	0.0105726	0.0236712	0.0115779	0.0249681	0.00865333	0.0192785	0.00719149	0.0110577	0.0160587	0.0563425	0.0219281	0.0129932	0.0536869	0.0255076	0.0240371
IRGM	0.00462779	0	0	0.0180717	0.00143563	0.00527566	0.00222195	0.0018569	0	0	0.000685527	0.00429425	0.0010633	0	0.00401004	0.00310667	0	0	0.000904801	0.00509908	0	0.00432756	0.00396499	0.00147912	0	0.00454532	0	0.00411054	0.0117463	0	0.00117167	0.0149263	0.000518558	0	0.00224566	0.00387206	0	0.000345363	0.0012264	0	0	0	0	0	0	0.00333353	0	0
ZNF300	0.0581525	0.0201015	0.0081232	0.0265569	0.0319925	0.013087	0.00677679	0.0126305	0.0163911	0.00948926	0.00813596	0.0152863	0.0180995	0.042212	0.0168334	0.021059	0.00418953	0.0224704	0.0226536	0.0139989	0.0214246	0.0222628	0.00183306	0.026945	0.00736777	0.0219287	0.0146381	0.0441743	0.0239317	0.0259717	0.0115101	0.0341233	0.0210635	0.0340346	0.0107103	0.037334	0.0115772	0.0281442	0.0281074	0.0287119	0.041373	0.0266214	0.0215387	0.039146	0.00396932	0.0170726	0.0170818	0.0140149
GPX3	0.00927013	0.00555025	0.00553813	0	0	0.00354671	0.00114228	0.00845946	0.00435441	0.00288144	0	0.00213719	0.00156579	0	0.0145398	0	0	0	0.00061534	0.00228706	0.00178722	0.000138851	0.00530984	0	0.00410727	0	0	0.00143855	0.00252471	0	0.00161178	0.00717217	0.00331211	0.00239795	0	0.00582913	0.018702	0.00873684	0.00992068	0	0	0.0110834	0	0.0211237	0.000723331	0.00143104	0	0.000599343
TNIP1	0.0447156	0.0112102	0.0183959	0.0377744	0.0233017	0.0272701	0.0357359	0.0505178	0.0202165	0.0121161	0.0204902	0.0256755	0.0177036	0.0306323	0.0326381	0.0465198	0.0277836	0.030195	0.0107866	0.0276804	0.0250298	0.0189491	0.0227612	0.0194032	0.0232219	0.0321799	0.0621109	0.0258753	0.0364059	0.0261061	0.0351193	0.0503366	0.0258038	0.0243497	0.032238	0.0401849	0.0526756	0.0335192	0.067365	0.0295047	0.0382387	0.0306994	0	0.0127243	0.0361607	0.0262174	0.0155765	0.0328149
ANXA6	0.0889552	0.121539	0.0741446	0.0693596	0.112295	0.139005	0.173109	0.127063	0.0994262	0.0652654	0.0638211	0.093244	0.0965238	0.143669	0.126756	0.057244	0.169407	0.0879972	0.108766	0.122067	0.101056	0.0598814	0.0964715	0.0893631	0.0668295	0.126087	0.294073	0.0959005	0.112319	0.097779	0.10251	0.0778859	0.122569	0.0723817	0.115218	0.0836542	0.1331	0.100553	0.20183	0.130863	0.117141	0.0983877	0.163637	0.159687	0.130164	0.0680963	0.0672697	0.0481245
CCDC69	0	0.00118397	0.00402936	0	0.00211554	0	0.00579732	0	0.000908485	0.00118998	0.000495342	0.00173565	0.000562407	0	0.000970642	0	0.0139315	0.00292162	0	0.00450894	0.0051129	0.000803311	0	0.003548	0.00679632	0.00474474	0	0.00165191	0.00199036	0.00558046	0.00105159	0	0.00208157	0.00110793	0	0	0.00316397	0.00106185	0	0.00447616	0.00405543	0.00573657	0.00925642	0	0	0.00132479	0	0.000155537
GM2A	0.00799128	0.0038738	0.0141126	0	0.0083023	0.0344365	0.0151198	0.0143051	0.00819747	0.0106534	0.00924803	0.00775288	0.0279122	0.0225408	0.00564414	0.0286186	0.00860509	0	0.0217894	0.0135475	0.00957572	0.00183169	0.00574551	0.00714026	0.0147119	0.00986154	0.00617029	0.0214997	0.0116019	0.0107844	0.0274466	0.00842497	0.013874	0.0175557	0.00289532	0.00341478	0.0204463	0.00758046	0.00862475	0.00807187	0.0101076	0.00526202	0.0502316	0.0272855	0.0149619	0.0155371	0.00851394	0.00560011
SLC36A3	0	0.00166213	0.00089479	0	0	0	0	0	0	0	0	0	0.000742642	0	0.000354518	0.00315645	0	0	0	0	0	0	0	0	0	0	0	0	0.00177018	0	0.00033926	0	0	0.000844377	0	0	0	0.000252856	0	0	0	0	0	0	0	0.00118025	0	0
SLC36A2	0	0	0	0	0	0	0	0	0	0	0	0	0	0	0	0	0	0	0	0	0	0	0	0	0	0	0	0	0.00212894	0	0	0	0	0	0	0	0	0	0	0	0	0	0	0	0	0	0.00114548	0
SLC36A1	0.0853695	0.120633	0.131209	0.11612	0.114379	0.0491351	0.116839	0.126287	0.111379	0.10202	0.102004	0.0748327	0.0940451	0.120468	0.088777	0.119582	0.160075	0.17119	0.0975888	0.139408	0.0824036	0.114421	0.098729	0.121786	0.0774894	0.127889	0.167969	0.0980919	0.137931	0.13542	0.115754	0.151701	0.146414	0.0807552	0.145975	0.110725	0.0883094	0.0946622	0.137658	0.164621	0.164491	0.0831259	0.271146	0.0412996	0.136426	0.10686	0.126423	0.0466043
FAT2	0.00992269	0.00169483	0.0181274	0.0148023	0.00748818	0.00644005	0.00287619	0.0111259	0.0180525	0.00294315	0.00800521	0.00458406	0.000702674	0	0	0.0186103	0.00462341	0.0227862	0.00730927	0.0217601	0.00237344	0.0107336	0.00347013	0.0179174	0.00229688	0.000784372	0.00694046	0.00480847	0.018418	0.00270639	0.00565206	0.0265292	0.00304725	0.00430524	0.000711445	0.001242	0.00324109	0	0.00664512	0	0.0251588	0.00143188	0.0517625	0	0.00798079	0.0206459	0.017025	0.00104745
SPARC	0.0789295	0.0615154	0.0548072	0.0507638	0.0838183	0.0441321	0.0778395	0.0841606	0.0587444	0.0393238	0.0613154	0.0266908	0.0596813	0.0340938	0.0342107	0.0261948	0.0503613	0.0834778	0.0721396	0.0326216	0.0506949	0.0354211	0.0343807	0.0450707	0.0649264	0.0337249	0.0685502	0.018969	0.0761435	0.0438907	0.0589093	0.0785465	0.0552136	0.0496437	0.0386391	0.0166582	0.0644785	0.0707155	0.0857639	0.0567254	0.0578907	0.0415679	0.0278077	0.0302111	0.0494541	0.0817702	0.0497996	0.0211713
ATOX1	0.0372787	0.0547596	0.0444079	0.0751667	0.0493171	0.0531032	0.0485128	0.0392878	0.0417614	0.0296591	0.0278063	0.0117991	0.0274983	0.0435765	0.0471366	0.0112002	0.0678547	0.00768544	0.0586728	0.0471782	0.0435811	0.0272956	0.0248183	0.0267298	0.0303737	0.0410704	0.0359107	0.0496324	0.0709079	0.0537492	0.038056	0.0426823	0.0421493	0.0412712	0.0127965	0.0139254	0.0305256	0.030797	0.0550949	0.0547791	0.0302215	0.0287223	0.0489265	0.0331013	0.0471201	0.0319038	0.0217178	0.0259543
G3BP1	0.147173	0.145752	0.111829	0.137545	0.113813	0.14172	0.100771	0.106952	0.0725014	0.0816394	0.0941963	0.108865	0.0844133	0.110067	0.139974	0.0938204	0.144001	0.0825114	0.109605	0.117642	0.1306	0.102366	0.0956079	0.0636028	0.0983549	0.111051	0.124754	0.126661	0.1588	0.133652	0.105956	0.133583	0.0745615	0.0892964	0.108485	0.153811	0.0966247	0.0810688	0.114954	0.140915	0.11362	0.0932634	0.110538	0.149349	0.114607	0.0788018	0.105555	0.170774
GLRA1	0.0020905	0.00449375	0.00485971	0.00648365	0.00378424	0.00350616	0.00105551	0.000996006	0.00156632	0.000330328	0.00449933	0.00199066	0	0	0.00580727	0	0.00529262	0.00630791	0.00361582	0	0.00186643	0.00147096	0.000474137	0.00447895	0.00133917	0	0	0.00362381	0.00462637	0.00727024	0.00495073	0.00133711	0.00111051	0.00652191	0	0	0	0	0	0	0.00055468	0.0025511	0	0	0	0.00198426	0	0.00591608
NMUR2	0	0	0	0	0.00178538	0	0.00293937	0	0.000974831	0	0	0	0	0	0	0	0	0	0	0	0	0	0	0	0	0	0	0	0.00208231	0	0.000110224	0	0	0	0	0	0	0	0	0	0.00348495	0	0	0	0	0.00120443	0	0
GRIA1	0.319476	0.361536	0.215011	0.276907	0.346992	0.379836	0.256302	0.198611	0.230094	0.236105	0.212873	0.245452	0.241327	0.233892	0.281606	0.336214	0.422304	0.371068	0.281709	0.3483	0.29558	0.134454	0.320944	0.245315	0.249691	0.34994	0.318578	0.218894	0.291431	0.299582	0.216481	0.203129	0.259034	0.304339	0.318428	0.368013	0.247164	0.187089	0.379382	0.24612	0.328723	0.261451	0.305217	0.370047	0.301959	0.158893	0.290142	0.160041
FAM114A2	0.0401141	0.0502941	0.0632053	0.0337883	0.0352055	0.0603986	0.0341926	0.0385538	0.0324195	0.034452	0.027674	0.0370622	0.0476119	0.0614414	0.0269287	0.0337063	0.0135763	0.0377369	0.0374001	0.0355417	0.0436861	0.0344575	0.0419573	0.0415991	0.0197146	0.044355	0.089277	0.0319977	0.0343888	0.0397232	0.0367305	0.0835794	0.0407181	0.0327999	0.0310423	0.0292278	0.0377995	0.0376499	0.0438326	0.0473036	0.0444664	0.0331503	0.0443924	0.0331399	0.0171075	0.038802	0.0593197	0.0501892
MFAP3	0.0601351	0.104388	0.0630538	0.176065	0.121751	0.0888597	0.10363	0.0895075	0.0807382	0.0731002	0.0654864	0.0648899	0.0774634	0.0985085	0.114155	0.0996999	0.156422	0.154179	0.0929014	0.107196	0.0758367	0.0851881	0.0959288	0.0679591	0.05083	0.0970933	0.123603	0.103646	0.067209	0.0979151	0.0724831	0.13839	0.0635871	0.087891	0.0788557	0.0903458	0.0936652	0.0766563	0.119744	0.129311	0.127468	0.0330129	0.103976	0.0903124	0.0553884	0.0878727	0.0358372	0.116893
GALNT10	0.371233	0.391162	0.274435	0.324245	0.331211	0.356084	0.255607	0.28831	0.210787	0.237167	0.233336	0.277813	0.316803	0.293965	0.366227	0.412453	0.450602	0.448887	0.332898	0.365968	0.332094	0.163484	0.34402	0.303929	0.260312	0.450225	0.352723	0.253028	0.290446	0.393533	0.258052	0.186643	0.294239	0.317707	0.31873	0.360644	0.348697	0.276511	0.425716	0.332847	0.415857	0.204289	0.401524	0.417832	0.353338	0.248395	0.293993	0.0791234
SAP30L	0.0171773	0.0314508	0.0263684	0.0456669	0.0391077	0.0339671	0.0190373	0.0303377	0.0257911	0.0169559	0.0286438	0.023263	0.0221033	0.0244819	0.0226691	0.0352888	0.0124874	0.0501906	0.0297747	0.0326468	0.0166371	0.0147105	0.00879319	0.0174586	0.0174267	0.0342325	0.101615	0.0220416	0.017677	0.032398	0.0229496	0.0309293	0.0247109	0.0319287	0.0220131	0.017948	0.0147005	0.0408618	0.0321727	0.0368161	0.02241	0.0214721	0.0114544	0.024124	0.0125642	0.0134113	0.0347258	0.0380434
LARP1	0.184446	0.225456	0.141893	0.240578	0.190958	0.153801	0.139474	0.159928	0.136235	0.114047	0.0976564	0.13991	0.151426	0.136298	0.204675	0.235503	0.288232	0.210545	0.154693	0.162326	0.160027	0.131468	0.203964	0.136038	0.157791	0.195279	0.167924	0.152743	0.207452	0.157043	0.171992	0.231562	0.164724	0.150818	0.171872	0.130533	0.185969	0.145575	0.23266	0.179253	0.201861	0.11761	0.262122	0.196368	0.180618	0.145389	0.113694	0.176104
FAXDC2	0.170055	0.127076	0.122234	0.295144	0.145658	0.217425	0.135213	0.180319	0.147307	0.118966	0.101017	0.14616	0.167702	0.193826	0.24293	0.248834	0.191134	0.283966	0.154964	0.23125	0.183498	0.0340887	0.160085	0.173637	0.127787	0.167879	0.123604	0.130267	0.243334	0.168159	0.118126	0.112065	0.13737	0.160874	0.182461	0.262297	0.173803	0.141528	0.294581	0.0798889	0.170341	0.154269	0.112881	0.192296	0.266456	0.0826706	0.192612	0.0211248
CNOT8	0.0679839	0.0519004	0.0430364	0.128371	0.075266	0.0408616	0.0497877	0.0373052	0.0652257	0.0487385	0.0320073	0.0390852	0.0316944	0.0333605	0.0298609	0.0686941	0.0297598	0.0260535	0.0645253	0.043401	0.0389706	0.0355738	0.0383375	0.0555073	0.0349937	0.0945167	0.0323208	0.0425972	0.0518009	0.0589689	0.0295127	0.0422749	0.0353602	0.0570945	0.0258205	0.0633175	0.026569	0.0329554	0.0398372	0.0216893	0.0650494	0.0181572	0.0323914	0.0221352	0.0329779	0.0254737	0.0319267	0.0363047
GEMIN5	0.0530625	0.0979296	0.0700657	0.0582158	0.072327	0.0886868	0.0598085	0.0597227	0.0543234	0.0416166	0.051403	0.0659771	0.0528402	0.115968	0.0806761	0.0701636	0.0490606	0.0958323	0.0734068	0.0642898	0.0605759	0.0669193	0.0640167	0.0487078	0.068558	0.0877729	0.0618687	0.0454741	0.0607129	0.0613741	0.0623074	0.0330962	0.0634048	0.0845191	0.0496715	0.0762507	0.0585792	0.0734544	0.0527587	0.0870076	0.0654177	0.0703862	0.0663369	0.077474	0.0904762	0.06935	0.0790428	0.0685132
MRPL22	0.0500569	0.0442141	0.0440031	0.11918	0.0424174	0.0221329	0.0751164	0.0448138	0.0375709	0.0260073	0.0466263	0.0400498	0.0320625	0.0645226	0.0294408	0.0655766	0.00558322	0.056133	0.0556589	0.0400614	0.0477195	0.0440121	0.0224773	0.0347462	0.0381797	0.0478544	0.122624	0.0325303	0.0579928	0.0512585	0.0516113	0.0467752	0.0417529	0.041348	0.0462994	0.0461936	0.0468371	0.0346758	0.0568005	0.0592969	0.0479024	0.0375903	0.0893971	0.0682203	0.0562998	0.0480072	0.0512154	0.0431526
KIF4B	0.00478305	0	0	0	0	0	0.00127431	0.000714153	0.000796169	0.000180224	0	0.000106276	0.000299293	0	0.00157763	0	0	0	0.00422731	0	0	0	0	0.00240241	0	0.000457149	0	0	0.00206137	0	0.00372532	0	0.000845983	0	0	0	0	0	0.0012264	0	0	0.000480909	0	0	0	0.00139997	0	0
SGCD	0.479832	0.639086	0.403578	0.61894	0.556947	0.627627	0.537032	0.406742	0.274617	0.280448	0.235228	0.367908	0.299103	0.441139	0.559476	0.556811	1.01689	0.509721	0.390958	0.478296	0.376024	0.466271	0.455239	0.310799	0.428766	0.772209	0.907427	0.672889	0.621982	0.498946	0.359149	0.579557	0.367224	0.334556	0.655438	0.531149	0.464513	0.413832	0.822454	0.670946	0.534233	0.302886	0.611161	0.616126	0.594459	0.371596	0.290168	0.875857
PPP1R2B	0	0	0.0014922	0	0	0	0	0.00111181	0	0	0.000572655	0.000102773	0	0	0.000757167	0	0	0.00270514	0	0	0	0.00129796	0.000592853	0.00108276	0	0	0	0	0	0	0	0	0.000837803	0	0.00295719	0	0	0	0	0.00179007	0	0	0	0	0.00242675	0	0	0.000294777
TIMD4	0.000697747	0.00173034	0.00155507	0	0	0	0	0	0	0.000365853	0.000272242	0.00339407	0.000637285	0	0	0	0	0	0	0	0	0.0016058	0.000302955	0	0	0.00316178	0	0	0.00226448	0.00144101	0.000616063	0	0.000172965	0.000584387	0.00398401	0.000996973	0	0	0	0.00504722	0	0	0	0	0	0	0	0.00714393
HAVCR1	0	0	0.00246427	0	0.00220508	0	0.000580298	0.00126255	0.000960008	0.00139176	0	0.00132577	0	0	0	0.00706664	0	0.0116167	0.0014087	0	0	0.000967112	0	0.00303452	0	0	0	0	0.00137867	0.00279576	0.00123097	0	0.00209096	0.000379666	0	0	0	0	0	0	0	0	0	0	0	0	0	0.0138245
HAVCR2	0.0592982	0.075661	0.0617006	0.0470815	0.0231582	0.0410567	0.0436398	0.0532214	0.0504125	0.0489052	0.0400398	0.0309117	0.0372684	0.0477201	0.0340093	0.0342349	0.0754683	0.155012	0.0531678	0.0655547	0.0444327	0.0343892	0.0524371	0.0567837	0.0224531	0.0705253	0.0717448	0.0610904	0.0598728	0.0850864	0.0200039	0.0493573	0.0694674	0.0380416	0.0451459	0.061669	0.0375626	0.0720941	0.0675705	0.0487192	0.0306631	0.0312857	0.195795	0.0809295	0.0887771	0.0365069	0.0642346	0.143808
MED7	0.00183197	0.00125627	0.00122199	0.00997944	0	0.0165535	0.00300007	0.00144264	0	0.00212125	0.000970979	0.000918729	0	0	0	0	0	0	0.00267975	0	0.00493909	0.000513118	0.00223278	0.00403003	0.00215582	0.00653687	0	0.00231098	0.00355434	0.00425992	0.000404763	0	0.000850026	0	0	0.00193917	0	0	0	0	0.00438129	0.000538651	0.0192895	0	0	0.00145414	0	0.000658982
ITK	0.00209726	0.0031077	0.00187323	0	0.00692549	0.00260977	0.00107946	0	0.00138856	0.000413814	0.000752922	0	0.00368156	0.0157625	0	0	0.004685	0	0.00282292	0	0.000763217	0.000138851	0.00357255	0	0.00561198	0	0	0	0.00178562	0.0057437	0	0	0.000577578	0	0	0.000863223	0.0013706	0.000483784	0.00339303	0	0	0	0	0	0	0	0	0.00431842
FAM71B	0	0	0	0	0	0	0	0	0	0	0.000316605	0	0	0	0.00120478	0	0	0	0	0	0	0	0	0	0	0	0	0	0	0	0	0	0	0	0	0	0	0	0	0	0	0	0	0	0	0	0	0
CYFIP2	0.356444	0.376544	0.273784	0.432797	0.292436	0.352008	0.322799	0.256162	0.170269	0.199457	0.175677	0.272261	0.26715	0.429954	0.331011	0.35971	0.565462	0.4829	0.297913	0.319142	0.25677	0.170692	0.324103	0.244184	0.275997	0.426035	0.59951	0.335388	0.425725	0.307484	0.248663	0.322178	0.247944	0.280165	0.367291	0.446098	0.343112	0.251511	0.546276	0.377782	0.300888	0.246854	0.345299	0.45895	0.339796	0.225493	0.213434	0.253441
FNDC9	0.00438622	0	0.000627926	0.00759256	0.00293301	0.00140442	0.000651924	0.00394649	0	0.000758386	0	0	0	0	0.00202696	0	0	0	0.00232514	0.00204616	0	0.00055969	0	0	0	0.00360866	0.0373589	0.0121119	0.0130838	0	0.00294335	0.00186569	0.00263002	0.004217	0.00031474	0.0165333	0	0.00819414	0	0	0.00260067	0.00750346	0.0163927	0.00504771	0	0.000410618	0.00411008	0.000345292
ADAM19	0.0668602	0.0813447	0.0359721	0.0954748	0.0805149	0.0734666	0.0372769	0.0580124	0.049295	0.0451915	0.0559929	0.0600719	0.0623614	0.0568821	0.0736513	0.0898417	0.0331205	0.112793	0.0478898	0.0684639	0.0570529	0.0639615	0.0522945	0.056867	0.0321918	0.0513515	0.0476052	0.0325458	0.0758564	0.0477589	0.0509622	0.0994115	0.0645445	0.0565259	0.0686053	0.1181	0.0580503	0.0480229	0.0689576	0.103589	0.0979792	0.0530671	0.0823872	0.0201055	0.0344922	0.0490477	0.101177	0.142845
NIPAL4	0	0	0	0	0	0	0	0	0.000526959	0.00142495	0.00104125	0.000995831	0.000321689	0	0.00125771	0	0	0	0.00252703	0.00471445	0.00234278	0.000823316	0.000365758	0.00132413	0.000240123	0	0	0.000378718	0.00202393	0.00269736	0.000423029	0.0216273	0.0014492	0.00033694	0	0	0	0.00451147	0	0	0	0	0	0	0	0.00107785	0.00140955	0.000659742
SOX30	0	0.00347882	0	0.00510969	0	0	0.00136773	0	0.00343318	0.00126272	0.000444034	0.000856111	0	0	0.000501971	0	0	0.00160567	0.000998914	0	0	0	0	0.0019964	0.00214993	0	0	0	0.00217669	0.00458777	0.000834605	0	0.00222986	0.00236235	0	0.00417844	0	0	0	0.00277823	0	0	0	0	0	0	0	0.00140209
C5orf52	0	0	0.000247286	0	0	0	0	0	0	0	0	0	0.000906156	0	0	0.00427474	0	0	0	0	0	0	0	0	0	0	0	0	0	0	0	0	0	0	0	0	0	0	0	0	0	0.00136654	0	0	0	0	0	0.000131586
THG1L	0.00614594	0.0107171	0.00810324	0	0.00471799	0	0.00494613	0.010936	0.00823481	0.00487888	0.0047888	0.00618285	0.00476744	0.00917099	0.00829263	0.0119578	0.0039637	0	0.00921533	0.0111402	0.00477119	0.00542525	0	0.00548614	0.00561198	0	0.0194838	0.00374429	0.00206746	0.0179287	0.00839507	0.00659287	0.00844336	0.00635822	0.00877796	0.00187049	0.0103816	0.0156256	0.0272279	0.0206231	0.0138072	0.00257202	0.0224554	0.00740006	0	0	0.00185733	0.00496226
LSM11	0.0358724	0.0193732	0.017739	0.0109316	0.00471699	0.0541137	0.0233712	0.0207917	0.0178904	0.0192287	0.013332	0.0214926	0.0165622	0.00580074	0.016353	0.0278075	0.0164716	0.00554282	0.0263647	0.0395717	0.0146255	0.0136009	0.0174045	0.0166225	0.00913745	0.0191491	0.0386148	0.0323418	0.0251119	0.0186636	0.0176915	0.00934494	0.018698	0.0113258	0.00949224	0.0181181	0.0120804	0.0107065	0.0319156	0.0104182	0.0104051	0.00720466	0.026012	0.0534207	0.0214465	0.0106171	0.0104042	0.00934937
CLINT1	0.140775	0.120153	0.108291	0.10853	0.152261	0.124156	0.0837232	0.119759	0.110134	0.0908022	0.0840948	0.111921	0.126764	0.0591075	0.110608	0.140949	0.121373	0.143127	0.104816	0.129018	0.11815	0.109816	0.0933267	0.104919	0.103677	0.0907976	0.0340516	0.0859556	0.160244	0.164188	0.10181	0.137072	0.094696	0.102644	0.0942764	0.118316	0.091876	0.0842263	0.111605	0.129498	0.123627	0.0679692	0.107807	0.1601	0.0966208	0.077435	0.100422	0.106693
EBF1	0.025656	0.0211663	0.00397436	0.0874633	0.0335966	0.0338902	0.0378538	0	0.00193875	0.00373669	0	0.00279422	0	0	0.0191902	0.00410596	0	0.0106172	0.00221962	0	0.00104109	0.00415109	0.00294899	0.00409389	0.00896745	0.0398847	0.0309265	0.0280861	0.0260656	0.0284706	0.0255924	0.028096	0.00343351	0	0.0120629	0.0112673	0.0342369	0.0311883	0	0.00534607	0.0159374	0.00136701	0	0.0120476	0	0	0.0162492	0.00133846
RNF145	0.137612	0.169055	0.155	0.180328	0.178905	0.206475	0.121682	0.139108	0.128938	0.110601	0.0915935	0.114495	0.113295	0.198575	0.15729	0.155546	0.278596	0.141942	0.145238	0.183835	0.146126	0.126267	0.134359	0.115627	0.135562	0.142412	0.193929	0.175495	0.180576	0.174914	0.121505	0.168204	0.125248	0.128213	0.156037	0.147257	0.144068	0.10768	0.141612	0.140483	0.157514	0.111504	0.27585	0.195725	0.162852	0.10682	0.128462	0.136663
UBLCP1	0.0653764	0.09161	0.0567844	0.119506	0.0646576	0.0867759	0.087595	0.0579053	0.0459302	0.0401472	0.0474413	0.0442576	0.0609393	0.0497211	0.0647736	0.0478772	0.0560866	0.0563253	0.0745267	0.081335	0.053131	0.0355354	0.0652991	0.0429545	0.0591228	0.108449	0.100301	0.0814073	0.0821909	0.0603138	0.0720763	0.0441213	0.0495375	0.0473785	0.0315721	0.0462468	0.0629373	0.0411858	0.113041	0.0974311	0.070372	0.0269506	0.098899	0.0627449	0.0317584	0.0433839	0.0288793	0.063595
ADRA1B	0	0	0.000302267	0.0105173	0	0.00417454	0.0106993	0.00804761	0.0125439	0.00501792	0.000695454	0.0067808	0.00638876	0	0.015087	0.00931377	0	0.00777941	0.00100611	0.00304913	0.00915083	0	0.00621944	0.00519071	0.00386167	0	0	0.0073733	0.0068176	0.00262554	0.00211731	0.00801229	0.00447242	0.000374414	0	0.0050048	0.00943554	0.00156655	0.0156128	0.00401133	0.00297793	0.00374397	0	0	0.000399526	0.00466392	0.0167291	0.00419498
TTC1	0.100516	0.117423	0.121042	0.184019	0.107739	0.124504	0.174601	0.134423	0.102978	0.0925667	0.0855261	0.0611026	0.125105	0.228696	0.100482	0.172919	0.136244	0.160669	0.125865	0.0757453	0.111997	0.0848488	0.127035	0.130701	0.118216	0.0835342	0.0719317	0.132235	0.109949	0.140427	0.130364	0.12059	0.11267	0.14296	0.0616177	0.107181	0.0994536	0.155508	0.206881	0.152089	0.134665	0.0903583	0.121987	0.11717	0.111631	0.10123	0.0749433	0.116356
PWWP2A	0.208137	0.245938	0.191672	0.19487	0.263042	0.287619	0.226285	0.169006	0.149768	0.144516	0.142544	0.168254	0.168929	0.20402	0.200099	0.219224	0.250059	0.164592	0.207462	0.204668	0.166078	0.15174	0.166046	0.162007	0.167337	0.21641	0.203661	0.261964	0.238524	0.175274	0.169299	0.184838	0.172341	0.191811	0.155072	0.215079	0.248345	0.193351	0.172274	0.180801	0.202713	0.198885	0.167209	0.270791	0.210839	0.127986	0.161313	0.158616
FABP6	0.00159495	0.00236438	0.00406088	0.0210486	0.00560615	0	0.00550861	0.00352762	0.00230107	0.00306111	0.000406272	0.00270552	0.00432148	0	0.00209012	0.00442178	0.0121667	0	0.0026192	0.000579465	0.00338921	0.0020795	0	0.00612364	0	0.00608854	0	0	0.00459837	0.008995	0.0017732	0	0.00325269	0.00217054	0	0.0058815	0	0.00365309	0.0145262	0	0.00271035	0.00295753	0.025536	0	0.00387249	0	0.00204999	0.00089909
CCNJL	0.0175104	0.0168367	0.0156177	0.0425662	0.0197703	0.0240844	0.00718119	0.016189	0.00906778	0.0117417	0.0121809	0.00716785	0.0125141	0.040967	0.0207936	0.0242461	0.0230206	0.00680508	0.0110428	0.0199301	0.0075643	0.0050624	0.0121915	0.011724	0.00452409	0.0169635	0.00124481	0.0164321	0.0017316	0.0071236	0.00665832	0.00953443	0.0178075	0.0232874	0.0102078	0.0163548	0.0438263	0.00706343	0.00229989	0.0123635	0.0214193	0.0216268	0	0.00994042	0.0248029	0.00846518	0.00231979	0.0158747
C1QTNF2	0.00165743	0.0034311	0.000851294	0	0.0138748	0	0.00233851	0.00169377	0.00280094	0.00117741	0.00127958	0.00341377	0.00189506	0	0	0	0	0	0.000220926	0	0.0025752	0.00105981	0	0.00538067	0.00157424	0	0	0	0.00176146	0.00334451	0.0020205	0	0.00213687	0	0	0.00573148	0.0017732	0	0.00323554	0.0029925	0.00643476	0	0	0	0	0.0017042	0	0.000512064
ZBED8	0.0151152	0.027478	0.0129512	0.0628251	0.012157	0.0675112	0.0303413	0.0302354	0.019681	0.0209869	0.0172689	0.0185786	0.0267294	0	0.00841876	0.0277046	0.0195279	0.017708	0.0235598	0.0224124	0.0277167	0.0184622	0.0330836	0.0192715	0.0260499	0.0253037	0.0261004	0.0529225	0.0472532	0.0487166	0.0393647	0.00832564	0.0240221	0.0170726	0.0306265	0.0176832	0.014666	0.0178091	0.0130546	0.0317584	0.012317	0.0223069	0.0291163	0.010338	0.0215799	0.0133108	0.0040465	0.0328182
SLU7	0.0690071	0.0564257	0.0318838	0.0192266	0.0396	0.0242071	0.0572765	0.0361451	0.0289735	0.0230929	0.0235502	0.0310048	0.0305178	0	0.0329999	0.0397431	0.0695722	0.0504212	0.0453949	0.0475478	0.0405881	0.0154014	0.0347624	0.0300965	0.0192083	0.0888606	0.0414856	0.0300944	0.0572287	0.0275449	0.0518288	0.0493757	0.0387157	0.033663	0.0834564	0.0665567	0.0308696	0.0294033	0.0276932	0.0157842	0.0481543	0.0443609	0.00925642	0.0332333	0.0222467	0.011406	0.0248069	0.0344651
PTTG1	0	0	0.00116881	0.0193404	0	0	0.00257871	0.00110393	0.00258391	0.001002	0	0.0019939	0.000931212	0	0	0	0.0186963	0	0.000518249	0	0.00118482	0.000972604	0.00393053	0	0.00366633	0.00303218	0.00662414	0.0090447	0.00188133	0	0.00106421	0.00471432	0.00348627	0.00234097	0.00136506	0	0	0.00473632	0.0108725	0	0	0	0	0.00444801	0	0	0.0033427	0.00106264
ATP10B	0.40298	0.505727	0.322517	0.561698	0.537576	0.545097	0.363482	0.339254	0.209128	0.299406	0.269358	0.374721	0.357961	0.35506	0.374062	0.505915	0.798521	0.510827	0.374249	0.418719	0.371879	0.262043	0.435974	0.290711	0.356642	0.638689	0.815053	0.565428	0.515548	0.487673	0.329305	0.292399	0.332152	0.358352	0.531385	0.485697	0.476798	0.360414	0.721954	0.468388	0.479841	0.353865	0.423667	0.675561	0.513658	0.276367	0.31028	0.132033
GABRB2	0.189845	0.268528	0.14052	0.288108	0.280009	0.29223	0.180873	0.159523	0.159982	0.0653853	0.0773157	0.128044	0.14301	0.195989	0.156713	0.206372	0.398161	0.195082	0.137275	0.200713	0.174701	0.0544579	0.183495	0.0835908	0.197658	0.373847	0.461406	0.299414	0.297563	0.258167	0.166408	0.132327	0.155084	0.13554	0.2507	0.155903	0.176373	0.116768	0.492575	0.1535	0.249146	0.116454	0.270193	0.329298	0.209915	0.111026	0.168915	0.0628766
GABRA6	0.00407174	0.0103691	0.0064585	0.0214495	0.0117595	0.0174158	0.01263	0.0148435	0.00348624	0.000999156	0.00204036	0.00225496	0.00219272	0	0.00285874	0.0129262	0	0	0.0015781	0.00166372	0.00874172	0.0056529	0.0186885	0.00486191	0.00371065	0.00993289	0.0338939	0.00241719	0.0146415	0.00702724	0.00396872	0	0.00696287	0.00300369	0.00269734	0.00077184	0.0065265	0.00240145	0.0206157	0.010873	0	0.00118868	0.0362125	0.0150316	0.0103657	0.00269517	0.00357225	0.000584891
GABRA1	0.137024	0.128322	0.066164	0.128273	0.151592	0.16397	0.104028	0.102921	0.0866444	0.0436573	0.0160226	0.0511114	0.07684	0.0341333	0.0926025	0.113573	0.192358	0.0740875	0.0936102	0.107458	0.086765	0.0265651	0.0684391	0.0369484	0.111796	0.201197	0.263581	0.157319	0.161813	0.161498	0.110795	0.0995633	0.0946331	0.0333638	0.137229	0.0788253	0.0931536	0.067214	0.310944	0.0958154	0.0958564	0.0226261	0.138906	0.155086	0.0979574	0.0264134	0.0371478	0.0490787
GABRG2	0.121791	0.144049	0.0524345	0.216133	0.152013	0.159854	0.101085	0.0866681	0.0763954	0.033942	0.0242318	0.0447959	0.0687761	0.181729	0.0925604	0.0926399	0.190844	0.105869	0.0780224	0.11471	0.0730734	0.0257879	0.0929713	0.0627499	0.0843058	0.205081	0.239254	0.184332	0.200639	0.186208	0.0974388	0.0869755	0.0946952	0.0382583	0.104065	0.105899	0.105279	0.064965	0.187813	0.10677	0.0617043	0.0658112	0.127147	0.152599	0.101838	0.0224725	0.0752835	0.0409003
CCNG1	0.0170141	0.023859	0.0198221	0.00176355	0.0402364	0.0261492	0.0184571	0.0269505	0.0329617	0.0105979	0.0168858	0.0114684	0.0168191	0.0389918	0.0146607	0.0130871	0.0423075	0.0130098	0.0209588	0.031273	0.0220538	0.0234434	0.0088925	0.0236837	0.0212267	0.0547915	0.00564953	0.0265541	0.0293846	0.0111949	0.0191959	0.0459581	0.0208162	0.0279355	0.0157682	0.00700172	0.0256777	0.0187516	0.0180627	0.0268796	0.0269995	0.0113874	0.0106874	0.0204746	0.0310231	0.013153	0.00923278	0.0372094
NUDCD2	0.0540957	0.045921	0.034595	0.0230668	0.0412905	0.0215268	0.0395357	0.0426869	0.0345845	0.0168913	0.022878	0.0161168	0.0434867	0.0743938	0.0417257	0.0240021	0.0262374	0.0148364	0.0581054	0.023768	0.0312863	0.0319705	0.0184547	0.0172511	0.0571677	0.0371821	0.0167302	0.0385442	0.0494919	0.0485615	0.0482293	0.0442573	0.0322452	0.0417072	0.0165055	0.0125114	0.0554224	0.0229529	0.0369212	0.03056	0.0303429	0.0199825	0.121435	0.0291173	0.02143	0.0440782	0.0355517	0.0254264
HMMR	0.00280344	0.00449348	0.00311754	0.0183307	0.00647547	0	0.00484867	0	0	0	0	0	0.000765789	0	0.00226346	0.00775672	0	0	0.00268182	0.00677407	0	0.00227159	0.00264291	0.00116334	0.00425483	0	0	0.00129745	0.0040796	0.00120029	0.00403373	0.0255291	0.000900963	0	0.000570252	0	0.00402761	0.000993477	0	0	0.00312789	0	0	0	0	0	0	0
MAT2B	0.0284491	0.033684	0.0204301	0.0415711	0.0442139	0.0488185	0.0405378	0.0321487	0.0336073	0.0159311	0.0237751	0.0219356	0.0175269	0.0111557	0.0167314	0.0377382	0.0604175	0.0285836	0.0256838	0.0207269	0.0255643	0.0129944	0.0329567	0.0260791	0.0232154	0.0603993	0.0372786	0.042287	0.0590445	0.0592001	0.0371746	0.0242794	0.0327593	0.0138333	0.0286041	0.0523536	0.0350113	0.0281681	0.0266109	0.0369519	0.0458626	0.0180124	0.0630034	0.0328829	0.0368207	0.0188614	0.028519	0.0207301
TENM2	0.222708	0.358953	0.160569	0.438045	0.318284	0.315824	0.183269	0.178022	0.128286	0.102986	0.128497	0.152065	0.174285	0.169152	0.213649	0.159148	0.496029	0.319491	0.164158	0.269	0.175258	0.0840815	0.223974	0.142698	0.230885	0.458574	0.616778	0.311099	0.350902	0.30339	0.186505	0.210122	0.205988	0.130044	0.28202	0.290241	0.176923	0.151815	0.519324	0.182301	0.221596	0.155049	0.294327	0.414587	0.236349	0.106823	0.141576	0.100103
WWC1	0.0846228	0.155978	0.0633453	0.143259	0.111429	0.109075	0.0673982	0.0771094	0.0882019	0.0741466	0.0900215	0.0995468	0.073723	0.11085	0.143648	0.143397	0.116054	0.0832586	0.0713719	0.0667895	0.0762195	0.0883886	0.154701	0.125847	0.0679879	0.115713	0.103279	0.0691413	0.0721876	0.104451	0.0627001	0.130994	0.0782025	0.080806	0.0844662	0.147848	0.115097	0.0780906	0.163719	0.0679475	0.118362	0.0945237	0.125536	0.0698177	0.0694124	0.0429822	0.0878058	0.0909578
RARS	0.0930187	0.0779416	0.100943	0.132753	0.147961	0.127276	0.129071	0.125708	0.109747	0.0761778	0.0793837	0.0895859	0.104272	0.120002	0.125011	0.157334	0.0770243	0.118458	0.127756	0.166974	0.125128	0.0728789	0.083719	0.114597	0.104232	0.151315	0.0784697	0.0988784	0.172575	0.134714	0.101951	0.189955	0.0951758	0.112211	0.0709649	0.153914	0.107984	0.105451	0.137643	0.0902327	0.170206	0.08784	0.180814	0.106318	0.0776792	0.105042	0.0899915	0.121387
FBLL1	0.0196202	0.0287394	0.00866786	0.055015	0.00952008	0.0124486	0.0224105	0.013717	0.0192652	0.00796208	0.00993974	0.00564268	0.0136269	0	0.0143652	0.00314514	0.0090979	0.00572121	0.0101031	0.0182593	0.0111787	0.00529893	0.00987573	0.00903959	0.019098	0.023124	0.0577126	0.0170312	0.0201809	0.0217067	0.0275384	0.0269763	0.0172712	0.00305344	0.0114801	0.00803807	0.0364364	0.00838926	0.00664512	0.00274007	0.0177609	0.00292194	0	0.0394634	0.0210871	0.0045541	0.00179329	0.0125001
PANK3	0.0804135	0.139646	0.084064	0.158263	0.142983	0.124847	0.0825226	0.0920796	0.0799722	0.0655266	0.0672373	0.0991786	0.106159	0.109671	0.0961482	0.112047	0.091954	0.0642795	0.103015	0.115603	0.063943	0.0683583	0.0938367	0.066562	0.10018	0.123381	0.132575	0.155516	0.105898	0.162938	0.0967519	0.0935534	0.0720313	0.088415	0.0780389	0.108213	0.0624795	0.0623787	0.0765746	0.0900875	0.0877223	0.0953281	0.130068	0.0898275	0.0799552	0.0532078	0.0434833	0.0825884
SLIT3	0.047812	0.0426137	0.0226214	0.0303266	0.0257285	0.0450328	0.0338053	0.0318207	0.02251	0.0157612	0.00853523	0.0172867	0.0181831	0.0379809	0.0212319	0.0391647	0.0482555	0.0228072	0.00824824	0.0273049	0.0156322	0.0150401	0.0604697	0.0113939	0.0423907	0.0855871	0.118588	0.0664817	0.0721317	0.0405279	0.0244615	0.072185	0.0213501	0.0192031	0.033579	0.018807	0.0232645	0.0328025	0.0803393	0.0572897	0.0435083	0.0128971	0.040498	0.0670822	0.0414108	0.0261265	0.0219993	0.0188905
SPDL1	0.0204538	0.0346864	0.0150795	0.0582604	0.022853	0.00393582	0.0204504	0.0144181	0.0188592	0.00795198	0.0186016	0.0239486	0.0208188	0	0.0238074	0.0124408	0.00225651	0.0682382	0.0152927	0.0168071	0.00890841	0.0113568	0.0168723	0.0255664	0.00478527	0.0338694	0.040788	0.0263427	0.0269357	0.0266749	0.0134853	0.0179961	0.0100321	0.0178985	0.00729888	0.0292199	0.0338029	0.00369958	0.00843457	0.0380567	0.0353545	0.00661089	0.0201493	0.00312198	0.00891519	0.00808956	0.0406941	0.0224433
DOCK2	0.0054869	0.0181768	0.0116028	0.0128321	0.0276966	0.0154897	0.0221388	0.0257976	0.014718	0.00265153	0.00399829	0.010668	0.00327185	0.0422693	0.00494805	0.026184	0.00788939	0.0161692	0.0264199	0.0133669	0.012221	0.00625235	0.00753697	0.0318092	0.0113993	0	0.0413548	0.0190849	0.0401065	0.0116808	0.00426586	0	0.0175551	0.0187635	0.00155612	0.0135325	0.0050488	0.00594854	0.0133014	0.0063923	0.017215	0.011783	0.0434746	0	0.0128222	0.0183833	0.0104131	0.000872711
C5orf58	0	0	0	0	0	0.00824341	0.00440938	0	0	0	0	0	0.000600667	0	0	0.00271272	0	0	0	0	0	0	0	0	0	0	0	0	0.00155826	0	0	0.00511201	0.000543234	0.00104645	0.000959182	0	0	0	0	0	0	0	0	0	0	0	0	0
LCP2	0.008488	0.00434201	0.00101945	0.0367935	0	0	0.00378678	0.00155708	0.000341543	0.00141437	0	0.000327527	0.00158235	0	0.00748132	0.00678475	0.0182149	0.00553862	0.00135185	0	0	0.00302902	0	0	0.00123602	0.0128451	0	0.00415487	0.00322476	0.00652547	0.00309032	0.0167629	0.00204728	0	0.0067651	0.00303954	0.0130213	0.000823996	0	0	0	0	0.0361299	0	0.00076469	0.00206686	0	0.0124515
KCNIP1	0.452811	0.64065	0.425826	0.536544	0.439796	0.482734	0.403275	0.342643	0.311796	0.371297	0.336464	0.470596	0.369793	0.500723	0.497597	0.558659	0.843376	0.57394	0.41108	0.467404	0.361044	0.354383	0.454629	0.433962	0.439943	0.699321	0.859537	0.570632	0.502185	0.524219	0.379945	0.517901	0.36472	0.369207	0.535178	0.613332	0.532676	0.427552	0.811488	0.645688	0.586204	0.321369	0.470718	0.669018	0.603385	0.349749	0.500747	0.474425
KCNMB1	0	0.000808138	0.00177596	0	0	0	0	0.00190177	0.00517899	0.000883968	0.000942403	0.000159208	0.000775422	0	0	0.00249442	0	0	0	0	0.00316089	0	0	0	0	0	0.0295272	0.00281096	0	0	0.000853844	0.0059803	0.00029943	0	0	0.00198051	0	0	0	0.000909679	0	0	0	0	0	0	0	0.000869573
GABRP	0	0.0021384	0	0	0.0030648	0	0	0	0.00145778	0.00018018	0.000223923	0.00259552	0	0	0.00260274	0	0	0.00810038	0.000271448	0	0	0.00185392	0.000754738	0.00122668	0	0	0	0	0.00279659	0	0	0.00217041	0.0013632	0.000321769	0	0	0.0014698	0	0	0	0	0.00111409	0	0	0	0	0.00954255	0
RANBP17	0.357487	0.124398	0.243034	0.358345	0.339492	0.259263	0.0982321	0.17906	0.206048	0.179575	0.258803	0.28355	0.141558	0.239405	0.201774	0.313493	0.174592	0.334146	0.197929	0.280686	0.262854	0.154708	0.301965	0.227797	0.218255	0.279759	0.372191	0.157205	0.199713	0.230842	0.152927	0.217518	0.164221	0.29295	0.119751	0.288993	0.18177	0.080663	0.129712	0.175489	0.280645	0.123372	0.218192	0.123415	0.197864	0.151953	0.33912	0.267804
NPM1	0.0323805	0.0673045	0.0231254	0.046531	0.049704	0.0352969	0.0409052	0.0392774	0.0423763	0.0305343	0.0259938	0.0423639	0.030966	0.0675708	0.0266114	0.0347364	0.0522736	0.0219234	0.0437251	0.0767976	0.0463263	0.0428929	0.0449581	0.0457285	0.0440548	0.0820881	0.0344354	0.0479536	0.0731654	0.0253649	0.0521238	0.102524	0.0493347	0.0341488	0.0598212	0.0412991	0.0455258	0.0261005	0.0313292	0.0532153	0.0460975	0.0544783	0.0393124	0.0597334	0.0579407	0.0597115	0.0242544	0.0701521
FGF18	0.000484404	0	0.000514407	0.0111853	0.00282207	0	0	0	0.00279732	0.000895862	0	0.000406936	0.000272585	0	0.000954166	0.00266075	0	0	0.00170395	0	0	0.00136668	0	0.00107636	0	0	0	0	0.00510487	0.00919113	0.000290357	0.00587677	0	0	0.00403189	0.001242	0	0	0.00267865	0.00255197	0.00969089	0	0	0	0	0	0.00744072	0.00441525
SMIM23	0	0	0	0	0	0	0	0	0	0.000892586	0	0	0	0	0	0	0	0	0	0	0	0	0	0	0	0	0	0	0.00235554	0	0	0	0	0	0	0	0	0	0	0	0	0	0	0	0	0	0	0
FBXW11	0.22959	0.329782	0.20641	0.279325	0.262457	0.280313	0.166237	0.17623	0.154503	0.158132	0.128337	0.181738	0.162347	0.238301	0.238896	0.245812	0.2258	0.219315	0.216631	0.245979	0.206639	0.137771	0.208317	0.197931	0.162362	0.26484	0.187974	0.255122	0.253944	0.237645	0.170995	0.231449	0.182379	0.183527	0.203436	0.256648	0.16197	0.192942	0.211495	0.215824	0.200777	0.181096	0.289012	0.256933	0.234018	0.178873	0.16342	0.201291
STK10	0.0597649	0.0573043	0.0916795	0.080294	0.0848986	0.0459992	0.0414557	0.0652156	0.0923457	0.0511549	0.0473176	0.0409307	0.0867581	0.101841	0.102507	0.0970185	0.043517	0.139857	0.0604694	0.0869087	0.0729664	0.0755007	0.0883983	0.0874262	0.0349033	0.0991202	0.0142108	0.0745259	0.0653217	0.0821321	0.0459363	0.0837569	0.0818373	0.0569801	0.072143	0.0916271	0.0817867	0.0444232	0.100645	0.126722	0.117285	0.0528186	0.0894716	0.0264496	0.0315865	0.090636	0.118746	0.0872719
EFCAB9	0	0.00311699	0.000176394	0	0	0.00127161	0.00125211	0.000204596	0	0.00157448	0	0	0.000905543	0	0.00170825	0	0	0	0	0	0	0.0010058	0	0.00255471	0	0	0	0	0	0.00222101	0.000543871	0	0	0	0	0	0	0.00142391	0	0	0	0	0	0	0	0	0	0.000432385
UBTD2	0.141513	0.113213	0.0706743	0.116812	0.120173	0.116604	0.0579232	0.0720834	0.0780762	0.0762354	0.0640266	0.0760383	0.0707317	0.0684863	0.128734	0.0800902	0.115419	0.0815281	0.110214	0.10836	0.0733725	0.083999	0.105697	0.103086	0.0593842	0.11023	0.0221644	0.121939	0.10658	0.103666	0.0773233	0.13078	0.0628744	0.0885882	0.0521454	0.0732844	0.0989699	0.061212	0.0855002	0.0849409	0.0808138	0.0645277	0.17192	0.107299	0.0917362	0.0701519	0.0603183	0.0758531
SH3PXD2B	0.0912789	0.138967	0.106378	0.0728487	0.079115	0.090074	0.109519	0.117425	0.0968636	0.0814913	0.0823943	0.110761	0.0897032	0.0949842	0.0932935	0.137221	0.102312	0.136817	0.0871683	0.0988686	0.0728728	0.179301	0.126209	0.0840834	0.107679	0.105385	0.173921	0.167517	0.142422	0.120578	0.117708	0.314093	0.117209	0.0989897	0.183323	0.141681	0.140026	0.150259	0.130175	0.169969	0.171625	0.138813	0.215227	0.049532	0.112718	0.16072	0.0872673	0.270581
NEURL1B	0.0182233	0.0917753	0.0134422	0.0267075	0.0241577	0.00884286	0.0134018	0.032277	0.00666453	0.0176453	0.00563067	0.0150687	0.0254131	0.0426686	0.0320411	0.031556	0.0491595	0.0411323	0.00822388	0.00527406	0.0390652	0.10373	0.0146054	0.0286183	0.015736	0.0397994	0.0279239	0.0855958	0.0159973	0.0244517	0.00990102	0.0998813	0.0342606	0.0395442	0.0142225	0.0192327	0.0641542	0.0803134	0.0421657	0.18732	0.0181334	0.0124991	0.120623	0.0233063	0.013306	0.0765527	0.0266679	0.137756
DUSP1	0.0605618	0.0988776	0.0552017	0.0385472	0.0394902	0.0486985	0.020211	0.109674	0.0109503	0.0254758	0.0528176	0.0480556	0.050608	0.0686277	0.0243847	0.0151819	0.167356	0.0327894	0.0811577	0.021835	0.0406837	0.079621	0.0262586	0.0194503	0.0282867	0.0658035	0.20731	0.107477	0.0964838	0.0398343	0.0931272	0.108993	0.0749526	0.0194297	0.105253	0.0204185	0.102069	0.105071	0.207051	0.0688588	0.0515116	0.0960092	0.107676	0.0531388	0.0381823	0.0898395	0.012918	0.0608302
ERGIC1	0.149834	0.205703	0.220229	0.252536	0.188832	0.179151	0.225889	0.20314	0.155348	0.1549	0.121678	0.161833	0.188311	0.332695	0.215063	0.287478	0.310251	0.232978	0.198	0.201098	0.19328	0.171872	0.18486	0.196397	0.155738	0.183861	0.193225	0.202731	0.207712	0.1579	0.180175	0.196259	0.219736	0.175841	0.172296	0.217638	0.251658	0.210372	0.238843	0.254359	0.244801	0.158828	0.328175	0.185275	0.198271	0.199291	0.192712	0.143781
RPL26L1	0.0047934	0.00523769	0.0114621	0.00540238	0.015175	0.020612	0.013425	0.0078527	0.00725416	0.00812022	0.00276305	0.00783031	0.00870814	0	0.00108231	0.0133507	0	0	0.0161048	0.0038126	0.00389417	0.00540655	0.00742246	0.00481481	0.0048545	0	0.00493676	0.00555817	0.0106099	0.0015364	0.00620288	0.0305437	0.00907679	0.00674801	0.00592089	0.00456774	0.00163732	0.0150928	0	0.00337441	0.00671361	0.00732558	0.0134973	0	0.000456535	0.00890303	0.00533637	0.00873261
ATP6V0E1	0.0863523	0.104256	0.0783115	0.198055	0.119297	0.106347	0.0873122	0.109383	0.106203	0.0439023	0.0726808	0.0766191	0.0837093	0.101016	0.0995985	0.0997608	0.118979	0.093183	0.132072	0.104984	0.109029	0.071358	0.0597301	0.0738587	0.0823086	0.0687492	0.139943	0.0739527	0.124723	0.110467	0.0822622	0.0567951	0.0849931	0.07419	0.0551692	0.122484	0.0643609	0.0811012	0.0987358	0.0797169	0.0900117	0.086606	0.273116	0.0463077	0.0919849	0.0950244	0.0444674	0.101683
CREBRF	0.155828	0.125768	0.110701	0.214406	0.200464	0.157806	0.188755	0.134828	0.124281	0.092551	0.0918681	0.109317	0.115306	0.129773	0.10423	0.161369	0.138071	0.140272	0.152213	0.146124	0.134827	0.0587098	0.118287	0.107269	0.12843	0.181267	0.129807	0.178766	0.260914	0.237437	0.126705	0.0705627	0.122431	0.111047	0.147634	0.146859	0.169694	0.113327	0.216006	0.091109	0.147808	0.125307	0.228701	0.220178	0.184019	0.0769974	0.0671451	0.124367
BNIP1	0.0344862	0.0228668	0.00922445	0	0.0113805	0.0236378	0.0143628	0.0283426	0.0198012	0.0139648	0.0108511	0.0142035	0.0173545	0.0361713	0.0319562	0.0236029	0.0250952	0.0264399	0.0206175	0.0247393	0.0247502	0.0130812	0.00578815	0.0310931	0.00961651	0.0200947	0	0.00424695	0.0114255	0.00952584	0.0249628	0.0164142	0.00872458	0.0124724	0.00247738	0.0221215	0.0120659	0.00709631	0.0148364	0.0267125	0.0239528	0.0032537	0.0262436	0.0112695	0.00936783	0.0293669	0.00855887	0.0147604
STC2	0	0.00384086	0	0	0	0	0.00225398	0	0.000808883	0	0	0	0.000248848	0	0	0	0	0	0	0	0	0	0	0	0	0	0	0	0	0	0	0	0	0	0	0	0.00228265	0	0	0	0	0	0	0	0	0	0	0
BOD1	0.0206458	0.0137858	0.0259897	0.0483752	0.0256065	0.0254112	0.0401988	0.0324094	0.0286184	0.021294	0.0257459	0.0197069	0.0162161	0	0.0191284	0.05517	0.0158114	0.0441699	0.0396237	0.0144518	0.0248791	0.0285176	0.0159953	0.0368863	0.0081012	0.0183152	0.0627185	0.0480011	0.0301698	0.0159106	0.0223129	0.00938181	0.0257843	0.0280256	0.016177	0.0504066	0.0203716	0.0194831	0.0241639	0.0219649	0.0199202	0.0187772	0.0166732	0.0112369	0.0175287	0.033056	0.0154659	0.0294067
CPEB4	0.468971	0.53761	0.306367	0.519893	0.509433	0.483497	0.35507	0.326253	0.230292	0.260015	0.182084	0.345814	0.314212	0.347563	0.391028	0.528041	0.763574	0.562419	0.332438	0.377994	0.317887	0.23865	0.439497	0.288698	0.380349	0.627738	0.795766	0.440435	0.518781	0.433012	0.324346	0.404613	0.290353	0.364914	0.530635	0.478821	0.405211	0.342793	0.777714	0.542662	0.428203	0.355968	0.531547	0.582039	0.520175	0.287773	0.291012	0.29941
C5orf47	0	0.00241709	0	0	0.00312283	0	0.00264188	0.0024944	0.00394727	0.00187742	0.000665421	0	0.00100614	0	0.00211048	0.00522885	0	0	0.000552629	0.00142105	0	0.00101748	0.000635701	0.00536129	0.000377225	0	0.0264632	0	0	0.00204112	0.000616126	0.0059803	0.000169583	0	0	0.00278104	0.0036991	0	0	0.00558917	0	0.00465435	0	0.0107305	0	0	0.0023746	0.00376554
NSG2	0.229237	0.277422	0.199802	0.323148	0.311474	0.335234	0.2354	0.204975	0.233206	0.20476	0.195503	0.197902	0.231366	0.398297	0.295713	0.270966	0.312497	0.343418	0.258317	0.276032	0.241	0.0786554	0.259341	0.281837	0.23125	0.293539	0.223942	0.229987	0.322215	0.303442	0.221976	0.203868	0.236896	0.234416	0.223163	0.301125	0.231282	0.230498	0.353002	0.0939196	0.353358	0.178637	0.237029	0.35658	0.326957	0.18076	0.2392	0.115342
MSX2	0	0	0	0	0	0	0	0	0	0	0	0	0	0	0	0	0	0	0	0	0	0	0	0	0	0	0	0	0	0	0	0	0.00057724	0	0	0	0	0	0.0088646	0.00114906	0	0	0	0	0	0	0	0
DRD1	0.00912796	0.00227154	0.00361893	0	0.00315908	0.0121708	0.0024922	0.00328209	0.00336972	0.000301213	0	0	0.000493242	0	0	0.00667557	0.00294198	0	0.00853939	0	0.000306366	0.0017049	0.00270597	0	0.00882742	0	0	0.00307754	0.00778021	0.002405	0.00603337	0	0.00313579	0	0.00944862	0.00883072	0.00482846	0.00489727	0.00964531	0	0	0	0	0.00576613	0.00459893	0.000864762	0.00235321	0
SFXN1	0.226996	0.245322	0.158061	0.242364	0.189992	0.236413	0.192633	0.1819	0.145792	0.137522	0.127463	0.172986	0.156559	0.227023	0.190686	0.227962	0.213264	0.204868	0.18008	0.216036	0.178732	0.111712	0.161605	0.148075	0.149547	0.273869	0.242774	0.208541	0.270686	0.186996	0.160163	0.185256	0.149677	0.157289	0.202639	0.23653	0.173231	0.132981	0.333213	0.148331	0.226424	0.214613	0.215096	0.225597	0.222758	0.137346	0.126683	0.128606
HRH2	0.00756893	0.00975425	0.0135919	0.0145361	0.0250964	0.032981	0.00663825	0.0174499	0.0150153	0.00792818	0.00285952	0.00378568	0.0139239	0.0177927	0.0237814	0.0184874	0.00317739	0	0.00843525	0.00543454	0.0136216	0.00436623	0.0164669	0.00490697	0.0098804	0.0142288	0.0492187	0.0264243	0.0182549	0.0254967	0.017153	0.0259242	0.0107275	0.00320983	0.00909256	0.0108698	0.0090612	0.0148167	0.00660932	0.0621684	0.0142834	0.0012521	0.0523298	0.0193799	0.00375121	0.00946825	0.00411008	0.0112713
CPLX2	0.0443731	0.0416003	0.0307066	0.0420676	0.0351314	0.0249122	0.0330307	0.036825	0.0353662	0.0258388	0.0201575	0.0266673	0.0240122	0.0417865	0.0783747	0.0190257	0.0492665	0.04137	0.0207079	0.030217	0.0233197	0.00910181	0.0408082	0.0183012	0.0580344	0.0450323	0.071355	0.036473	0.0381346	0.0334602	0.041523	0.0334736	0.0393576	0.0334016	0.0392837	0.0201753	0.0450239	0.0333115	0.119675	0.013464	0.0376363	0.0135541	0.0347558	0.0373163	0.037062	0.0305374	0.02596	0.0304519
THOC3	0.0207008	0.0579309	0.0359915	0.082322	0.0406798	0.0408534	0.0498584	0.0598365	0.0376269	0.038522	0.0236267	0.0392592	0.0364342	0.0791692	0.0579713	0.0387148	0.0266984	0.0335663	0.0483997	0.0450672	0.0425719	0.033112	0.0218745	0.0354121	0.0659695	0.0580091	0.0137161	0.0332931	0.0411935	0.0613673	0.0368155	0.0232118	0.0396497	0.01711	0.0249622	0.0379109	0.0455699	0.0477978	0.0297389	0.0485878	0.0599391	0.0302096	0.0108102	0.0610204	0.0588327	0.0302534	0.0356474	0.028879
FAM153B	0.00802599	0	0.00210306	0	0	0.00494548	0.00110768	0.00376626	0.00163965	0.00136087	0.0032907	0	0.00351619	0	0.0033799	0.0110966	0.0275816	0.0172384	0.00284497	0	0.00286371	0.000876459	0.00488804	0.00729851	0.000872087	0	0.0344055	0	0.00430041	0.00518203	0.0028366	0.00403434	0.00522164	0.00246024	0.00687699	0.00314397	0.0200706	0.000719156	0.0213106	0.000376766	0.00997965	0.000636492	0	0	0.00801421	0.00181085	0	0.000921948
AC139491.7	0.031625	0.00671122	0.00749641	0.0295503	0.0291156	0.0356441	0.0216593	0.0353069	0.016435	0.0037828	0.00199374	0.00674909	0.0182567	0.0231174	0.0290365	0.0152092	0.0429164	0.00893628	0.00869158	0.00874396	0.017764	0.00672164	0.0220922	0.00995965	0.0182327	0.018021	0.0693084	0.0155302	0.0288512	0.0263129	0.0233308	0.0333442	0.0252114	0.00484611	0.0361766	0.0189393	0.0090483	0.0122423	0.0769217	0.0106498	0.0165125	0.0288166	0.020378	0.0213787	0.0104552	0.00168751	0	0.00533009
SIMC1	0.2192	0.228784	0.144269	0.240666	0.186298	0.118187	0.120103	0.170195	0.137927	0.156136	0.124553	0.138606	0.138246	0.179895	0.200324	0.235075	0.265075	0.17397	0.149216	0.156949	0.187126	0.136842	0.198392	0.186343	0.146986	0.312216	0.337654	0.151359	0.189299	0.150731	0.149105	0.179248	0.160909	0.175423	0.203562	0.271204	0.156402	0.133784	0.227875	0.200791	0.195318	0.202892	0.213112	0.234798	0.178764	0.123685	0.218048	0.162919
KIAA1191	0.0378805	0.0552915	0.0454756	0.0646691	0.0330043	0.0574725	0.061861	0.052567	0.0362317	0.0293137	0.031009	0.0180998	0.0328882	0.0556258	0.0463479	0.0760838	0.0233591	0.0528763	0.0569873	0.0232688	0.0427168	0.0339703	0.0293724	0.0437347	0.029909	0.0368678	0.0846482	0.107314	0.0449661	0.0650425	0.0520985	0.0396572	0.0418901	0.0407025	0.0242155	0.0140458	0.0403731	0.037377	0.0583657	0.0517091	0.0443989	0.03601	0.0215439	0.0320846	0.0315864	0.0400611	0.0270436	0.0396257
ARL10	0.0653708	0.0860047	0.0705911	0.0488607	0.0692521	0.0945537	0.0831218	0.0929264	0.0826506	0.0721962	0.0567546	0.0744721	0.0919562	0.0976635	0.0970665	0.0883534	0.115961	0.128635	0.0808867	0.0693881	0.0901177	0.0734475	0.0753098	0.10612	0.0611835	0.116673	0.0848884	0.0857241	0.0620621	0.0761073	0.0860095	0.115286	0.0833496	0.108248	0.0722476	0.132746	0.0929646	0.112482	0.130513	0.098334	0.0918849	0.0387185	0.13664	0.107681	0.067577	0.0874939	0.0931387	0.0693813
NOP16	0.0058389	0.0147145	0.00587693	0	0.0143512	0	0.0168102	0.0073723	0.00350084	0.00361226	0.00321259	0.00167779	0.00794455	0.00591618	0.0186475	0.00268115	0.00157521	0.0127595	0.0135883	0.0138652	0.00123102	0.0088901	0.00917087	0.0130221	0.00512184	0.00666383	0.0174423	0.00905439	0.00580056	0.010915	0.00651151	0.0196482	0.00490622	0.00401037	0.000566414	0.000728986	0.0103549	0.0119058	0.018256	0.0265367	0.01913	0.00121535	0	0	0.00996494	0.0108938	0.00715207	0.0161231
CLTB	0.0443219	0.113319	0.0750667	0.108886	0.0809893	0.042948	0.0456189	0.0554234	0.0461352	0.0217423	0.0322541	0.0284067	0.0522624	0.0148135	0.0550852	0.0841605	0.0537184	0.103217	0.0574619	0.0561542	0.0367943	0.0365677	0.0559372	0.033395	0.0182157	0.0710151	0.161407	0.0450418	0.0792584	0.0433873	0.0497954	0.039701	0.0393487	0.0421866	0.0547812	0.0628123	0.0514999	0.0309953	0.113119	0.0566552	0.0515205	0.0296716	0.0575748	0.0442791	0.0601379	0.0454198	0.0307408	0.0391555
FAF2	0.101474	0.159047	0.142475	0.143431	0.13188	0.144165	0.106858	0.115444	0.111354	0.0825445	0.0753909	0.103528	0.0920228	0.169196	0.171993	0.126232	0.151495	0.140672	0.117493	0.125414	0.104846	0.119467	0.0922853	0.0999554	0.0904741	0.0994482	0.147269	0.123726	0.159857	0.130534	0.0986615	0.125773	0.115536	0.11558	0.111568	0.147351	0.109396	0.108941	0.156293	0.138176	0.136023	0.105544	0.165287	0.178605	0.136811	0.12924	0.080248	0.154134
RNF44	0.0534159	0.0405965	0.0331456	0.0581908	0.0313108	0.0499248	0.052736	0.0553607	0.0227675	0.0258167	0.0265816	0.0185053	0.0535879	0.0264365	0.0500212	0.0886057	0.0260092	0.0251404	0.0373556	0.035229	0.0446888	0.0225388	0.024173	0.0390429	0.0585534	0.0474716	0.0651693	0.0496269	0.0647947	0.0602307	0.0472732	0.0357095	0.0453105	0.0305499	0.0328487	0.0148073	0.0490648	0.0377396	0.0713222	0.0422359	0.0182548	0.0527359	0.012077	0.0355898	0.0416812	0.0293669	0.0136032	0.0183314
CDHR2	0.00151517	0.001716	0.000733542	0	0.00653643	0.00271289	0	0.00120972	0.0070748	0.00249948	0.00151455	0.000438036	0.00204464	0	0.00250516	0.00567604	0.00802977	0.00801352	0.0019301	0	0.00606923	0.00466505	0.00575199	0.00991336	0	0.00630275	0	0.00191055	0.00475221	0.0116605	0.00474572	0.018337	0.00388494	0.00552021	0.000711445	0.00160927	0.00361492	0.00662971	0.0206895	0.00580346	0.00932051	0.00253056	0.0273495	0.00626161	0.00321962	0.00710868	0.00379259	0.00212917
GPRIN1	0.0216694	0.0218092	0.0122086	0.0105548	0.0262107	0.0185538	0.0147042	0.00876133	0.00528899	0.00707494	0.00657057	0.00322762	0.0124882	0.0335412	0.0137597	0.023362	0.0257257	0.0282956	0.0170338	0	0.00603735	0.0158471	0.0115103	0.009193	0.0054752	0.00123015	0.0146774	0.0297029	0.0202081	0.0133138	0.0142089	0.0428002	0.0143832	0.0119619	0.0330607	0.0316029	0.011693	0.0159924	0.00318124	0.0229115	0.0117349	0.00681644	0.0356413	0.0178103	0.00496695	0.0145358	0.0223184	0.0480662
SNCB	0.0750523	0.0760993	0.0420596	0.0334615	0.0433968	0.109518	0.0800698	0.0647187	0.0412043	0.00982504	0.018446	0.0296707	0.0446109	0.0410463	0.0714804	0.0347448	0.0484245	0.0346075	0.0347218	0.0536615	0.0374424	0.0176525	0.0579859	0.0270802	0.0397174	0.145689	0.060801	0.0459133	0.0775033	0.0617646	0.0590539	0.0671363	0.0571081	0.0321608	0.0509606	0.0711941	0.0348893	0.02957	0.139012	0.0368548	0.0314009	0.0247645	0.0947696	0.0905702	0.0779342	0.0253753	0.0106314	0.017679
EIF4E1B	0.000831137	0.00998618	0.00200314	0	0	0	0.00420023	0.00340057	0.00285177	0.000352761	0.000887694	0.000474986	0.00613622	0	0	0	0.0139187	0	0.00292969	0.00524019	0	0.00254578	0.00104594	0	0.00140658	0.0102721	0	0.00357311	0.0105904	0	0.00321131	0.0057546	0.0029999	0	0.0193997	0	0	0.00875197	0.0134107	0.00310781	0	0.00148574	0	0	0.00538133	0	0	0.00099598
TSPAN17	0.0285569	0.0302731	0.0275504	0.00950123	0.0324327	0.0137482	0.021996	0.0234601	0.0165986	0.0109809	0.00532268	0.0139571	0.0208334	0.0148135	0.0123145	0	0.0698158	0.0259429	0.0209997	0.0193009	0.0367651	0.0149586	0.0242918	0.0222703	0.00800686	0.00150294	0.025684	0.0140035	0.0123855	0.0299548	0.0234112	0.0315287	0.0346768	0.0161426	0.017452	0.0290638	0.00965999	0.0221605	0.00635475	0.0323746	0.0285763	0.00880393	0.0276913	0.0465699	0.0188328	0.015093	0.0199987	0.0265297
UNC5A	0.049136	0.0818453	0.0300792	0.011301	0.0429784	0.0264451	0.0627261	0.0836519	0.0451043	0.0279366	0.0127565	0.0495607	0.0346539	0.0364609	0.0565901	0.0344964	0.08697	0.0500405	0.0348828	0.0220557	0.0366492	0.092257	0.0502045	0.0377693	0.031632	0.0385458	0.0549509	0.067667	0.0346093	0.0581731	0.0618819	0.119325	0.0503074	0.0238228	0.0449426	0.0800134	0.064017	0.0606016	0.120295	0.0803884	0.0200395	0.050309	0.0481134	0.0780668	0.0758225	0.0488669	0.024954	0.0606296
HK3	0.00232334	0	0.000637322	0	0	0	0.00448467	0.00155638	0	0.000631913	0	0	0	0	0.00142093	0	0	0	0	0	0	0.00230102	0.00369857	0.00116606	0	0	0	0.00218321	0.00188836	0	0	0	0.000351379	0.000321769	0	0	0	0	0	0	0.00546919	0.0020912	0	0	0.00258765	0.0017926	0.00251361	0.0019466
UIMC1	0.157241	0.174824	0.136223	0.160419	0.166007	0.12718	0.114469	0.129881	0.126481	0.122586	0.111603	0.115906	0.137645	0.120124	0.127717	0.160642	0.148961	0.194858	0.161312	0.188241	0.147371	0.134626	0.126281	0.120839	0.108322	0.22026	0.159801	0.140793	0.173223	0.211893	0.128907	0.172648	0.12452	0.136859	0.154705	0.159816	0.138195	0.100859	0.132897	0.118857	0.185813	0.155669	0.246863	0.19558	0.115091	0.13319	0.120827	0.150181
ZNF346	0.122478	0.165153	0.13302	0.164643	0.101981	0.110684	0.0873279	0.119093	0.0937231	0.0900071	0.0904283	0.134849	0.115221	0.141317	0.161268	0.127878	0.170482	0.156659	0.119679	0.144814	0.111745	0.0941907	0.138555	0.11504	0.0686039	0.125804	0.101432	0.0962795	0.114073	0.112218	0.104385	0.143619	0.103802	0.0911855	0.109028	0.169516	0.111113	0.110311	0.193178	0.203705	0.120252	0.0934013	0.105247	0.151563	0.124015	0.0921328	0.139152	0.0961401
FGFR4	0.00264775	0.00196838	0.000736779	0	0	0.000907199	0	0.000684532	0.00251896	0.00112527	0	0.00449772	0.000321689	0	0.00557577	0	0	0	0.000872335	0.00293775	0.0011216	0	0.000715631	0.00227991	0.00032305	0	0	0.00887779	0.000783561	0.00364902	0.00131852	0	0.00153427	0	0	0	0.0013706	0	0	0	0	0	0	0.0037285	0.00497201	0	0	0.0166547
NSD1	0.304109	0.403666	0.26783	0.410963	0.34387	0.334702	0.263604	0.249865	0.227375	0.202666	0.173086	0.254533	0.244252	0.357313	0.318707	0.36765	0.346258	0.31322	0.305152	0.318187	0.249294	0.177333	0.306981	0.242386	0.247856	0.403255	0.365795	0.3039	0.345094	0.34152	0.243551	0.281859	0.260158	0.25931	0.328975	0.394027	0.29009	0.243283	0.387516	0.359455	0.339484	0.24049	0.347597	0.385346	0.328303	0.232528	0.24485	0.213569
RAB24	0.00788994	0.0150967	0.0100519	0	0.0075225	0.00422752	0.00880184	0.00637732	0.0128844	0.00344063	0.00213584	0.00435019	0.00813331	0	0.00896227	0.0277961	0.0511914	0	0.0149004	0	0.00419113	0.00187574	0.0125885	0.00220984	0.00429788	0.0171159	0.0122081	0.0113489	0.0140211	0.0016248	0.0140013	0.0124015	0.00666262	0.0157736	0.00354538	0.00198051	0.0109938	0.00465381	0.0182694	0.0221047	0.00165863	0.00444766	0	0.0113633	0.0112472	0.0133179	0.00571886	0.00145517
MXD3	0.0199396	0.00564726	0.00469149	0.00888228	0	0.00330888	0.00296383	0.0063732	0.00773102	0.00390993	0.00271417	0.00591907	0.0036255	0	0.00999797	0.0159763	0.00333442	0.00271702	0.0117636	0	0.00103685	0.0054225	0.00209813	0.0040758	0.00474773	0.00196958	0	0.00446118	0.0101551	0.0116093	0.00120457	0.0241227	0.0112144	0.00459193	0.00692907	0.00547014	0.00615154	0.00163135	0.0156922	0.0166784	0.00639113	0.000603998	0	0.00458836	0	0.00254578	0.00140955	0.00300249
PRELID1	0.0041983	0.0271067	0.0151161	0.0548706	0.0157655	0.0231424	0.0674779	0.0341573	0.0323593	0.0129229	0.0295746	0.00947152	0.0261904	0.0233236	0.0202972	0.0253017	0.0328305	0.0371537	0.040197	0.0160923	0.0366761	0.0246448	0.019826	0.0164246	0.0168646	0.0473172	0.0142935	0.0429753	0.0306587	0.031434	0.0247861	0.031839	0.0233774	0.0261714	0.013371	0.00971815	0.0203022	0.0206689	0.0758571	0.0289121	0.0293809	0.0213526	0.0566913	0.0320965	0.0163319	0.0245169	0.00901234	0.0131115
LMAN2	0.0266955	0.0482208	0.0275721	0.0280745	0.0456818	0.0496917	0.0458057	0.0475567	0.0427543	0.0232217	0.016577	0.0136556	0.0179963	0.048887	0.0392846	0.0532648	0.0675824	0.0363104	0.0448048	0.0313579	0.0233188	0.0206131	0.0217493	0.0258803	0.0218336	0.0444167	0.0405658	0.0380359	0.0449805	0.0476869	0.0364877	0.0482284	0.0439974	0.0195557	0.0181592	0.0239347	0.0286691	0.0297438	0.0723808	0.0607337	0.0244982	0.0338213	0.0773539	0.0526235	0.0228318	0.0407127	0.0207064	0.0313215
RGS14	0.00920957	0.0054286	0.0047577	0	0	0.00150209	0.00463222	0.0063242	0.00187073	0.000533531	0.000198487	0.00394162	0.00465146	0	0	0.0045252	0	0.0179279	0.00284435	0	0.00284682	0.00288387	0.00720034	0	0.00421124	0.0100596	0	0	0.00974001	0.00256012	0.00342599	0	0.00281331	0.00159519	0	0	0	0	0.00978111	0	0	0.00200821	0.0114544	0	0.00359451	0.000411641	0	0
SLC34A1	0	0.000607901	0	0	0	0	0.00185649	0.00148245	0	0	0	0	0	0	0	0	0	0	0.00130437	0	0	0	0	0	0	0	0	0	0.001738	0	0.000188313	0	8.25004e-05	0	0	0	0	0	0	0	0	0	0	0	0	0	0	0
PFN3	0	0	0	0	0	0	0	0	0	0	0	9.60596e-05	0	0	0	0	0	0.0202282	0	0	0	0	0	0	0	0	0	0	0	0	0	0	0	0	0	0	0	0	0	0	0	0	0	0	0	0	0	0
F12	0.00460276	0.0121175	0.0188471	0.020875	0.00248804	0.00571234	0.0431873	0.0152584	0.0165509	0.00648628	0.00896986	0.00440218	0.0183958	0.0775132	0.008589	0.0187155	0	0	0.00336968	0.0173389	0.0200298	0.0710132	0.0124229	0.00569148	0.00394296	0	0	0.024845	0.00919953	0.0176385	0.0129892	0.110322	0.0248416	0.00274023	0.00858868	0.0329685	0.0112037	0.012744	0.018628	0.0886228	0	0.00184936	0.0836661	0.0241624	0.0145527	0.00792254	0.016373	0.0336143
GRK6	0.00431025	0.0235739	0.0144316	0	0.0431961	0.0216749	0.00972222	0.0186144	0.0169607	0.00730556	0.00800469	0.0253315	0.0105016	0.00409253	0.0225866	0.0149615	0.00747851	0.0260671	0.0199322	0.0038435	0.0154538	0.0121488	0.00915243	0.00932496	0.0133635	0.0203411	0.0171812	0.0190644	0.019727	0.0108864	0.0259127	0.0443773	0.0172637	0.00533952	0.0111739	0.0153834	0.00417709	0.0167653	0.0186787	0.0314449	0.0241124	0.00907154	0	0.00296924	0.00749981	0.0102398	0.0115278	0.017714
PRR7	0.0048739	0.0159391	0.0193106	0.0111171	0.0193867	0.0409605	0.0275001	0.0240604	0.0168194	0.00839598	0.0271453	0.0132358	0.0196318	0	0.0271436	0.00739837	0.0309044	0.0276075	0.0308869	0.029335	0.012677	0.02113	0.00827972	0.0309855	0.012287	0.0189762	0.0495479	0.013249	0.027945	0.0305855	0.0210481	0.0660446	0.0221944	0.00878938	0.018479	0.0057022	0.0275716	0.0278284	0.0347649	0.0385144	0.026136	0.0201032	0.00870423	0.0324138	0.00738558	0.0242502	0.0206524	0.0058885
DBN1	0.039298	0.0381835	0.0211934	0.0437739	0.0595702	0.0627288	0.0615686	0.0465161	0.0254675	0.0197938	0.0253926	0.0227771	0.0348527	0.0654737	0.039095	0.0346502	0.0143258	0.0348	0.033532	0.0594442	0.0379017	0.0301134	0.0340954	0.0167878	0.0419576	0.0310306	0.0894286	0.0244158	0.0336535	0.0292182	0.0403374	0.0557221	0.0363976	0.0205631	0.0380072	0.0555273	0.040392	0.0279632	0.111018	0.011298	0.0372236	0.015223	0.0842999	0.0341925	0.0157581	0.0215419	0.0289546	0.0306292
PDLIM7	0.0316366	0.018691	0.00345828	0.00850625	0.0213646	0.00983116	0.0264011	0.0202085	0.0143492	0.00902666	0.00973618	0.0101247	0.021353	0.0332254	0.033602	0.0277792	0.0102794	0.00634407	0.0211249	0.0255998	0.0206532	0.00656832	0.0131462	0.0195499	0.0285789	0.0390564	0.0117766	0.0221636	0.0194252	0.011777	0.022392	0.0610343	0.0258639	0.0160096	0.00947609	0.0271013	0.0202853	0.00799273	0.0415437	0.0228908	0.00809501	0.00195888	0.0873251	0.0556299	0.0144267	0.0110109	0.0137115	0.00637725
DOK3	0.0152827	0.00108484	0.00429726	0	0.00132633	0.00845395	0.00408044	0.00327545	0	0.00136063	0	0.00179066	0.0027626	0	0.00590026	0.00131831	0	0.000842184	0.00240096	0.00726986	0	0.00378983	0.00121179	0.000512994	0.00222749	0	0	0.0128268	0	0	0.00379927	0.00206323	0.00348059	0.00550464	0	0.00904294	0.00748999	0.00219759	0	0.00441512	0	0.0011511	0	0.00628503	0.0014705	0.00184654	0.00156782	0.00270388
DDX41	0.0310185	0.0261781	0.00793737	0.0420507	0.0117504	0.0381832	0.0254019	0.0291045	0.0201627	0.00740637	0.0104096	0.0224263	0.0318336	0.0185467	0.0368372	0.0103063	0.0247285	0.0422189	0.0144455	0.0048159	0.0211732	0.00752265	0.016952	0.0111333	0.0198591	0.0415649	0.01561	0.00866122	0.0110533	0.033712	0.0162355	0.0291024	0.013831	0.0100391	0.0105554	0.0313973	0.0143079	0.0158148	0.0260308	0.0206841	0.0154118	0.0129438	0.0345295	0.00935463	0.0153512	0.0180878	0.00951783	0.0136522
FAM193B	0.145011	0.0867764	0.133925	0.161215	0.136951	0.154344	0.130129	0.137461	0.11582	0.107157	0.0964524	0.110287	0.141794	0.216669	0.17244	0.161859	0.11365	0.138387	0.113927	0.133328	0.121205	0.119264	0.148976	0.102532	0.0891478	0.165985	0.15221	0.190106	0.129058	0.137927	0.126168	0.237077	0.131351	0.128288	0.122134	0.162063	0.174102	0.1799	0.152891	0.168072	0.180274	0.118238	0.114774	0.171163	0.178984	0.0914643	0.136554	0.167225
TMED9	0.0348671	0.0583453	0.0617581	0.101842	0.0335423	0.0650675	0.0641374	0.0652821	0.0467731	0.0271305	0.0450096	0.0165198	0.0413881	0.0711166	0.0349865	0.0557028	0.0514565	0.0553973	0.0752815	0.0407093	0.0342616	0.0503714	0.019675	0.0510658	0.0322179	0.0799211	0.0809273	0.0409114	0.0673992	0.0363027	0.0462119	0.0895029	0.0444072	0.0421357	0.0122807	0.0146895	0.0534552	0.0609963	0.0569388	0.0578912	0.0390545	0.0248349	0.0906266	0.0508943	0.0343504	0.0720082	0.033969	0.0356323
B4GALT7	0.0359073	0.0206051	0.0153057	0.0313314	0.00976006	0.0361803	0.0209924	0.0305212	0.021076	0.0094549	0.0149132	0.0206238	0.0388103	0.0220678	0.0299519	0.0195123	0.044713	0.0218005	0.0350045	0.0337914	0.0230838	0.0248735	0.0132983	0.0209161	0.00630843	0.0135237	0.0415115	0.0209262	0.0149593	0.0232795	0.0257364	0.0118969	0.0143347	0.0129961	0.00439398	0.0195502	0.033996	0.0147622	0.0461702	0.00706243	0.0412425	0.00361618	0.0145335	0.010956	0.0112524	0.022852	0.00704746	0.009751
FAM153A	0.01439	0.00521732	0.0108468	0.0380685	0.0421372	0.0355594	0.0511969	0.0585032	0.0500091	0.00826147	0.0140982	0.010681	0.0228628	0.0286303	0.02444	0.0118841	0.101972	0.0284141	0.0133644	0.00859359	0.0269322	0.024421	0.0609874	0.0137702	0.0292559	0.0156553	0.00939205	0.0327548	0.0347604	0.0234771	0.032019	0.0488512	0.0429548	0.0392905	0.0551911	0.0407285	0.0270598	0.0180303	0.0679288	0.0416317	0.024011	0.0205651	0.0299105	0	0.0200882	0.027577	0.0494635	0.0293029
PROP1	0	0	0	0	0	0	0	0	0.000573319	0	0	0	0	0	0	0	0	0	0	0	0	0	0	0	0	0	0	0	0	0	0	0	0.000383609	0	0	0	0	0	0	0.00459223	0	0	0	0	0	0	0	0
N4BP3	0.00298889	0.00123488	0.00028477	0.0105173	0.00169067	0	0.000669711	0.00249199	0.00419136	0.000502006	0.000432107	0.00327416	0.000508017	0	0.00173478	0.0045252	0	0	0	0	0.00132013	0.000622891	0	0	0	0	0	0	0.00179108	0.00222101	0.00134136	0.00477207	0.00101599	0	0.00583988	0	0.000516517	0.00248175	0.0122942	0	0.0015163	0	0	0	0	0	0	0
RMND5B	0.064069	0.0825958	0.0751913	0.113566	0.071172	0.0607999	0.0488613	0.0882822	0.0805959	0.0428522	0.0397684	0.0397302	0.0608571	0.131554	0.111933	0.0836651	0.0464895	0.0965205	0.0644901	0.076965	0.0844437	0.0604069	0.0560933	0.0850227	0.0323506	0.0752542	0.0395049	0.0397304	0.0691843	0.061351	0.0469478	0.11646	0.0687268	0.076117	0.012574	0.0790532	0.052362	0.0751931	0.104685	0.0646037	0.112278	0.0585992	0.149932	0.0231547	0.0450997	0.0671073	0.0731876	0.0513928
NHP2	0.0211356	0.0284993	0.0601754	0.0129727	0.038216	0.0539845	0.0508434	0.0422766	0.0218901	0.0143163	0.0156717	0.0127461	0.0291063	0.0225772	0.0167531	0.0455865	0.0306569	0.0349044	0.0700551	0.0561315	0.0157016	0.0194455	0.0241925	0.0335833	0.0190201	0.058184	0.00694046	0.0429654	0.0311893	0.0350819	0.0351436	0.0229204	0.0272416	0.0146656	0.0139849	0.0220632	0.0192272	0.0281384	0.05916	0.0474485	0.0233992	0.0118069	0.047364	0.0380564	0.027905	0.0206497	0.0213208	0.0145583
HNRNPAB	0.0167295	0.0168456	0.00990037	0.0381974	0.00519842	0.0410966	0.0236869	0.0183224	0.0175091	0.0167356	0.0128796	0.0122935	0.0306817	0.00620059	0.0043561	0.008503	0.0161102	0.0109942	0.0349615	0.0258845	0.0215134	0.0297949	0.004615	0.0218697	0.0140811	0.0140692	0.027056	0.0312754	0.016007	0.0116556	0.0184081	0.0224208	0.0218443	0.0147105	0.00319148	0.0321438	0.0276215	0.0218674	0.0283856	0.0123546	0.00761716	0.00975849	0	0.0292936	0.0124602	0.0175347	0	0.0504366
PHYKPL	0.0859621	0.106958	0.0720783	0.174129	0.123488	0.0865184	0.144316	0.152455	0.120242	0.11373	0.0805157	0.11274	0.141495	0.227497	0.185021	0.224142	0.141018	0.196273	0.128203	0.0913417	0.117205	0.136135	0.122685	0.162137	0.0710186	0.0819477	0.0261677	0.132683	0.10029	0.12467	0.14036	0.17559	0.132434	0.156962	0.0906693	0.121544	0.18473	0.1357	0.122668	0.212504	0.171578	0.0872816	0.212166	0.153013	0.115074	0.0943408	0.124716	0.169879
COL23A1	0.0367902	0.0159555	0.0275322	0.0216543	0.0304946	0.00813135	0.0119879	0.0143317	0.0202265	0.0179148	0.00677372	0.0251562	0.00752556	0.095362	0.030436	0.0392869	0.0310982	0.0435811	0.0188268	0.0362528	0.00773835	0.0433279	0.0283257	0.0184145	0.0115558	0.0112317	0.046483	0.0142378	0.0296816	0.0174704	0.017977	0.0135926	0.0146956	0.00647375	0.0242529	0.0548362	0.016772	0.0149213	0.0144896	0.0395666	0.0290376	0.0265064	0.0152167	0.00549864	0.00923108	0.164293	0.0357769	0.0129885
CLK4	0.140506	0.111271	0.104528	0.197757	0.165755	0.183557	0.133009	0.134767	0.111783	0.0752868	0.0802447	0.0927078	0.0956898	0.134666	0.127646	0.161505	0.172468	0.142466	0.123342	0.127829	0.133049	0.0645759	0.103197	0.108093	0.0814532	0.161639	0.185136	0.189257	0.187023	0.189474	0.121576	0.141442	0.0977124	0.116044	0.115114	0.144225	0.0793741	0.0838111	0.127125	0.136371	0.130858	0.0833473	0.188433	0.176016	0.0862747	0.0944511	0.121831	0.0894625
ZNF354A	0.0647123	0.0592955	0.04674	0.0293433	0.0486879	0.0384987	0.031566	0.0747261	0.0496112	0.0428882	0.0311063	0.0372548	0.0552333	0.0394753	0.0515989	0.0512359	0.0422136	0.0276769	0.0607141	0.0566625	0.0410063	0.0527628	0.053602	0.0774487	0.0521309	0.0984936	0.0371659	0.0291928	0.0315224	0.0390015	0.0458156	0.0557472	0.0488372	0.0493424	0.0438515	0.0750914	0.0667155	0.0651969	0.0551157	0.0573906	0.0488408	0.0305444	0.050768	0.0353273	0.0277794	0.0469438	0.0583453	0.0748956
ZNF354B	0.0239118	0.0481847	0.0224932	0.00403561	0.0129203	0.0370116	0.0293521	0.0431971	0.0361484	0.0249209	0.0179051	0.0329168	0.0453924	0.0300702	0.0597905	0.0392022	0.0303605	0.0149173	0.0383689	0.0450569	0.0400631	0.0362701	0.0337458	0.0353775	0.0377786	0.0583858	0.0556776	0.0381159	0.0282008	0.0298853	0.0331271	0.032764	0.0334968	0.0380091	0.0460428	0.0379494	0.0522324	0.0384523	0.0190954	0.0447756	0.0627246	0.0380189	0.0648971	0.0200793	0.0175541	0.0387351	0.0231029	0.0408188
ZFP2	0.0768393	0.039939	0.0745926	0.103724	0.107294	0.0947912	0.0575962	0.0453179	0.0656283	0.05709	0.073023	0.0733162	0.0606271	0.0735049	0.05389	0.0873086	0.0384248	0.0866903	0.0704809	0.0640745	0.0710149	0.0473011	0.0566787	0.0852086	0.0371539	0.0408773	0.031017	0.0869925	0.0844475	0.0689597	0.0783107	0.0733177	0.0752968	0.060897	0.0586367	0.0556155	0.0871387	0.0676282	0.0604202	0.0465315	0.0828938	0.0540105	0.0968711	0.0764297	0.0380117	0.0599324	0.072491	0.0362783
ZNF454	0.020784	0.0145148	0.0296403	0.0414282	0.0300688	0.033872	0.0427624	0.0360228	0.0513191	0.0186413	0.0227261	0.0265693	0.0256749	0.0100742	0.033896	0.0536754	0.0187973	0.0361672	0.034584	0.0392698	0.0287292	0.0405077	0.0339709	0.0362388	0.00682074	0.0442722	0	0.014932	0.0262252	0.0143406	0.0358891	0.0331971	0.0304459	0.0419703	0.0175115	0.0203922	0.0318505	0.0297199	0.0366407	0.0485097	0.046552	0.0158168	0.0364414	0.02968	0.0429799	0.0350265	0.0629291	0.0445286
GRM6	0.000371373	0	0.00548377	0	0	0	0.00409247	0.000570887	0.00238254	0.000684062	0.00266631	0	0	0	0	0	0.00529262	0	0.00468985	0	0.00131942	0.00212675	0.00121808	0.00720819	0	0	0	0	0.00529913	0	0	0	0.00407896	0.00427767	0.000711445	0	0	0.000805048	0	0	0.00926864	0.000762963	0	0	0	0.00158402	0.00252808	0.00188587
ZNF879	0.00842531	0.00907522	0.0139567	0	0.0167525	0.00985048	0.009914	0.00655496	0.00950849	0.00442753	0.00958552	0.0102613	0.0152689	0	0.0062262	0.0110288	0	0.0134585	0.0176999	0.00499118	0.0101079	0.00450229	0.00925557	0.00164749	0.00489523	0.0285071	0.0296891	0.0211884	0.0122881	0.00326771	0.00752104	0.0155831	0.00534853	0.0150695	0.0139451	0.0119875	0.00296839	0.00558388	0.0188552	0.0136662	0.00387955	0.00887469	0.0231319	0.0328788	0.0041152	0.00419829	0.0171063	0.00993455
ZNF354C	0.0425918	0.0389707	0.0394127	0.0460651	0.084802	0.0414303	0.0192817	0.0394263	0.046376	0.0360602	0.0338473	0.0389106	0.0290677	0.0552657	0.0416203	0.0681572	0.0554464	0.0364927	0.0386084	0.0343563	0.0393994	0.0408374	0.0620166	0.0580685	0.0238108	0.0427	0.0217122	0.0440487	0.0544968	0.0367797	0.0309683	0.0615491	0.0380128	0.0393114	0.0526726	0.085467	0.0279549	0.0316932	0.0255832	0.0238782	0.0421377	0.0629719	0.134074	0.0138364	0.0310168	0.0282118	0.0332393	0.0271536
ADAMTS2	0.00762211	0.00311932	0.00433361	0.00929285	0.0120462	0.00314635	0.00656698	0.00420074	0.0197419	0.00308969	0.00321119	0.0019229	0.00749533	0	0.0167892	0.0105308	0	0.00638317	0.0130111	0.00440271	0.00556567	0.00504163	0.0091905	0.00378833	0.00326284	0.00740008	0.0627805	0.0182735	0.0170156	0	0.0109299	0.00616802	0.00919554	0.00680448	0.00758983	0.0100096	0.0117273	0.00568093	0.00186605	0.00177427	0.0131873	0.00685846	0.0172263	0.0115151	0.000789852	0.00681332	0.020802	0.00406772
RUFY1	0.143719	0.15091	0.107005	0.136164	0.105461	0.088272	0.0579774	0.106857	0.089916	0.0610149	0.0729688	0.0862376	0.109455	0.138684	0.146459	0.118747	0.120531	0.127499	0.0885339	0.141467	0.0848193	0.094365	0.16043	0.0615202	0.0603799	0.13858	0.0915433	0.0696018	0.115108	0.102979	0.0783013	0.14173	0.11255	0.108446	0.117398	0.102512	0.189963	0.0901161	0.118257	0.195961	0.13397	0.102921	0.103161	0.110648	0.0979584	0.0860141	0.108368	0.0807061
HNRNPH1	0.150202	0.220926	0.132834	0.34975	0.268561	0.27844	0.248614	0.17862	0.153483	0.136399	0.12758	0.133652	0.153496	0.26355	0.208201	0.258313	0.206619	0.226977	0.227789	0.174226	0.196472	0.128439	0.13343	0.202368	0.122873	0.161341	0.268874	0.247292	0.30935	0.290465	0.139089	0.161761	0.151299	0.21399	0.14359	0.190953	0.192546	0.144188	0.19494	0.225475	0.278714	0.152479	0.287618	0.251033	0.165224	0.153512	0.153337	0.152629
CBY3	0.00206536	0.00102608	0.00731409	0.0125942	0.0108788	0	0.00641675	0.00494857	0.00747898	0.00174118	0.00377897	0.00622631	0.00238264	0.00910152	0.0133187	0.00263296	0	0	0.00432846	0.00204616	0.00452966	0.00462607	0.000288911	0.00893024	0.00092515	0.0116293	0	0.00245593	0.0188521	0.00323009	0.00664397	0.0100279	0.00609176	0.00661442	0.000336772	0	0	0.00730439	0	0.00771918	0.00771741	0.00147151	0.0464224	0	0	0.00791473	0.00490563	0.00414252
CANX	0.171989	0.2061	0.143933	0.20997	0.199315	0.191665	0.192628	0.184789	0.151669	0.105927	0.115968	0.0888458	0.147712	0.113041	0.155543	0.203711	0.22803	0.147838	0.194498	0.192121	0.147044	0.0995476	0.138566	0.134998	0.139937	0.193567	0.344359	0.211389	0.220205	0.207842	0.159688	0.170381	0.153819	0.137934	0.133713	0.184585	0.17816	0.155695	0.21778	0.157344	0.175007	0.115519	0.295615	0.230488	0.17222	0.127253	0.0944795	0.108216
MAML1	0.0672514	0.103264	0.08038	0.0430781	0.0715579	0.0286358	0.0709516	0.0636509	0.0488597	0.0650504	0.0408962	0.0606682	0.0614546	0.0453319	0.10711	0.0606969	0.122711	0.0634783	0.0716652	0.0958083	0.0630052	0.0583973	0.0950894	0.0642524	0.0552906	0.0675403	0.0617552	0.0664456	0.0911424	0.118161	0.0690885	0.0723525	0.0577466	0.0666104	0.0564162	0.0695357	0.0640946	0.084564	0.100984	0.056522	0.111367	0.0718943	0.0292545	0.128707	0.0658856	0.0541532	0.0293411	0.0659766
LTC4S	0.0146433	0.0169528	0.00675015	0.00546056	0.0116428	0.00158728	0.00331092	0.00670702	0.0116068	0.00175783	0.00156	0.0106711	0.0085958	0	0.00509117	0.0108626	0	0.00754568	0.00322789	0.0189151	0.0103381	0.00279047	0.00489699	0.0110575	0.00371942	0.0279664	0	0.00107378	0.00216182	0.00153781	0.00586222	0.00952125	0.0132905	0.00188665	0.00936244	0.0202043	0.00141922	0.0036442	0	0.0125681	0	0.0034977	0.00897668	0.0109026	0.0229416	0.00466379	0.0030623	0.00310621
MGAT4B	0.015708	0.0351383	0.0271666	0.038621	0.0373381	0.0338176	0.0235574	0.0465104	0.0252993	0.0145043	0.022859	0.00882754	0.0220908	0.0377086	0.0259598	0.0330932	0.0327365	0.0104781	0.0252218	0.023661	0.021064	0.0297797	0.0161689	0.0184998	0.0193053	0.0328572	0.0480256	0.052594	0.0287572	0.0208718	0.0262648	0.0253287	0.0295336	0.0160237	0.012518	0.02932	0.0111686	0.0419821	0.0211526	0.0266151	0.0128463	0.0120466	0.0114544	0.0196341	0.0359172	0.018736	0.0107414	0.0100316
SQSTM1	0.0720344	0.0741456	0.0941788	0.187662	0.088633	0.111134	0.19817	0.12368	0.0823947	0.0538826	0.0472452	0.0362736	0.095042	0.142686	0.101601	0.0828341	0.24578	0.113066	0.0962917	0.127589	0.0720847	0.0894013	0.0840231	0.0946527	0.0654855	0.0888726	0.194783	0.138575	0.108877	0.120972	0.115403	0.133473	0.0906236	0.0835591	0.0625609	0.0824238	0.117674	0.117062	0.144588	0.0801021	0.0746619	0.0796973	0.142029	0.12867	0.109607	0.0949594	0.100757	0.247229
MRNIP	0.0663568	0.0790921	0.0617938	0.038805	0.0734122	0.063257	0.0499836	0.072958	0.0398339	0.0318511	0.0292895	0.0325774	0.0562896	0.086523	0.0841007	0.0713014	0.0504007	0.0562165	0.0712699	0.0487422	0.0552092	0.0649349	0.059204	0.0465537	0.0426386	0.084473	0.0099492	0.102684	0.104377	0.0496121	0.0701152	0.101802	0.0625779	0.0686385	0.0379563	0.078701	0.0969471	0.0400514	0.0767497	0.0638791	0.079611	0.0752945	0.0734648	0.0666584	0.0673441	0.0507749	0.0580323	0.067466
TBC1D9B	0.072588	0.101916	0.0628094	0.0684292	0.0730249	0.04319	0.0712787	0.0949391	0.0686821	0.0539283	0.0406887	0.0699639	0.0617762	0.123454	0.1234	0.0878849	0.078008	0.0780557	0.0657902	0.086534	0.0732652	0.0666057	0.077044	0.090438	0.0524883	0.0540111	0.0594188	0.0851333	0.0784758	0.0762379	0.0826837	0.1105	0.0686936	0.0800818	0.0830955	0.124752	0.0752393	0.0770315	0.0745121	0.0781094	0.0792425	0.0688342	0.0785012	0.089113	0.0827516	0.100763	0.0565161	0.0705795
RNF130	0.439723	0.461632	0.292625	0.552446	0.45154	0.487268	0.3262	0.329079	0.236832	0.226704	0.241711	0.361965	0.319303	0.435508	0.388603	0.505356	0.706657	0.516997	0.385038	0.457155	0.314261	0.232441	0.425289	0.297155	0.387108	0.669297	0.58487	0.444012	0.526508	0.433273	0.340253	0.311552	0.303098	0.319784	0.485504	0.529381	0.472779	0.312232	0.660081	0.443814	0.439224	0.292099	0.451024	0.590081	0.511983	0.277481	0.317229	0.265271
RASGEF1C	0.00387067	0.0343535	0.0393165	0.0694392	0.0476913	0.0326796	0.0600499	0.0267859	0.0350281	0.0395425	0.0350588	0.111884	0.0400591	0.103474	0.0716272	0.0128852	0.11962	0.0741416	0.0189313	0.0184456	0.0608121	0.09599	0.0703702	0.0627748	0.0470248	0.110704	0.051642	0.0287225	0.0399318	0.0365632	0.0136919	0.0866703	0.0483186	0.0540574	0.0276319	0.12757	0.0453242	0.0115145	0.0285634	0.0640889	0.0643196	0.0377607	0.0121882	0.0658287	0.0372866	0.0240867	0.047657	0.0380691
MAPK9	0.112516	0.107599	0.0870433	0.133753	0.140315	0.108546	0.0943768	0.107355	0.0859146	0.076038	0.0777249	0.1017	0.0949753	0.0484099	0.114216	0.12613	0.0877315	0.0917191	0.0935705	0.120739	0.0880946	0.0790603	0.133131	0.102912	0.127842	0.140964	0.256071	0.0901043	0.15477	0.15969	0.0960858	0.112236	0.104673	0.099571	0.14939	0.162929	0.144492	0.0966831	0.142006	0.134953	0.107048	0.106677	0.16592	0.169779	0.111362	0.0769731	0.0882257	0.106876
GFPT2	0.0261292	0.0425342	0.0280924	0.0489549	0.0862447	0.101729	0.0407685	0.0807372	0.0723386	0.0316454	0.0287168	0.0760798	0.0454723	0.0288852	0.0789147	0.0555561	0.0639851	0.0922348	0.0246114	0.0303192	0.0299876	0.12684	0.114539	0.0637264	0.037155	0.0386433	0.0337913	0.0661335	0.0394557	0.0373993	0.0275242	0.125305	0.0443773	0.0353462	0.0634714	0.0823559	0.0736169	0.0374105	0.0560591	0.145328	0.0692384	0.023356	0.0478316	0.0857838	0.0796102	0.0501705	0.0358971	0.267088
CNOT6	0.140256	0.0918453	0.116793	0.153174	0.0798855	0.146668	0.089446	0.111867	0.0885727	0.0870762	0.0989212	0.10484	0.081583	0.123524	0.113947	0.164213	0.0966609	0.135349	0.13019	0.138242	0.122734	0.0902676	0.116033	0.110214	0.0833962	0.115886	0.125338	0.131221	0.127661	0.122276	0.102816	0.0945316	0.118934	0.132211	0.113333	0.132534	0.140884	0.11065	0.0991995	0.0696787	0.133481	0.119404	0.229699	0.112683	0.12867	0.0911045	0.109242	0.118042
SCGB3A1	0	0	0	0	0	0	0	0	0.000494869	0	0	0	0	0	0	0	0	0	0	0	0	0	0	0	0	0	0	0	0	0	0	0	0	0	0	0	0	0	0	0	0	0	0	0	0	0	0	0
FLT4	0	0	0.00225392	0	0	0	0	0	0	0	0	0.000572267	0.000337484	0	0	0	0	0	0	0	0.00253649	0	0	0.00107636	0	0	0	0	0.00120761	0	0.000253019	0	0	0.000330045	0	0	0	0	0	0.00719508	0	0	0	0.0119461	0	0	0	0
MGAT1	0.0454319	0.0482745	0.0235419	0.0592406	0.0458921	0.0409089	0.0477888	0.0369604	0.0356064	0.0142037	0.0228107	0.0228329	0.0453422	0.0565159	0.0346731	0.0380935	0.0378724	0.0439581	0.0407437	0.0442526	0.0337983	0.0392869	0.0363461	0.0327887	0.0263083	0.0464909	0.095572	0.0324171	0.0238567	0.0257192	0.0479542	0.0488868	0.0326139	0.0188678	0.015856	0.022845	0.0781813	0.0286463	0.0976869	0.0285909	0.0249385	0.0426719	0.0192895	0.0772338	0.0287758	0.0245786	0.0296765	0.0264286
ZFP62	0.0340984	0.0282194	0.025589	0.0219108	0.0366716	0.018166	0.0327415	0.021072	0.0214451	0.0210874	0.0147322	0.0190123	0.0261637	0.0246722	0.0267956	0.0260435	0.0167883	0	0.0240742	0.0629162	0.0211041	0.0309791	0.0295574	0.0275528	0.00703	0.0344604	0.00314789	0.0226797	0.028052	0.0110108	0.0208175	0.024965	0.0235696	0.0209741	0.010447	0.0191033	0.0279309	0.0278771	0.0489605	0.0530643	0.00761178	0.0123862	0.0378376	0.0363898	0.019794	0.0290416	0.0281307	0.0327038
BTNL8	0	0	0	0	0	0	0	0	0.00101124	0	0.00102597	0.00074223	0.000202901	0	0	0	0	0	0.000409234	0.000515034	0.00111134	0	0	0.00195563	0	0	0	0	0.00179352	0	0.000184022	0	0	0	0	0	0	0.00280685	0	0	0.0223607	0	0	0	0	0	0	0.000504054
BTNL3	0	0	0	0	0	0	0	0.000700436	0.000498396	0.000658065	0.000758149	0	0.000140215	0	0	0	0.00373371	0	0	0	0	0.000715009	0	0	0.000603841	0	0	0	0.00194063	0	0.00109991	0	0.000371097	0	0.00157081	0	0	0.00282111	0	0.00189716	0	0.00136965	0	0	0	0	0	0.00135649
BTNL9	0.00182884	0.00747919	0.000995305	0.00176355	0.00194895	0	0.00984682	0.000661304	0.00227349	0.00067632	0	0.000924864	0.00477087	0	0	0.00820139	0.0142841	0.0243229	0.00691552	0	0.0101513	0.00193735	0	0.0016734	0.00697862	0.00755109	0.00443531	0.00929282	0.0160187	0.000818347	0.00383215	0.00893052	0.00236941	0.00488241	0.00178615	0.00684505	0.00388898	0	0.00452095	0	0	0	0.0402199	0.0034036	0.0147754	0	0	0.000830772
OR2V2	0	0	0	0	0	0	0	0	0	0	0	0	0	0	0	0	0	0	0	0	0	0	0	0	0	0	0	0	0	0	0	0	0	0	0	0	0	0	0	0	0	0	0	0	0	0	0	0
TRIM7	0.016103	0	0.0037329	0	0.00280879	0.00354399	0.00651291	0.00683373	0.00346463	0.00182216	0.00367361	0.00563769	0.00196567	0.00607514	0.00231186	0.00364299	0.0147248	0.00912633	0.0022359	0.00434826	0.00369227	0.00494196	0.0143187	0.00154697	0.00161472	0.0164485	0	0.00478678	0.000579851	0.00329768	0.00188119	0.0170708	0.00810711	0.00464944	0.0103057	0	0.00488127	0.00533719	0.00419208	0.00534607	0	0.00543747	0.020237	0	0.00691254	0.00587416	0.0107118	0.00481522
TRIM41	0.0191989	0.0106233	0.0213656	0	0.014382	0.0116802	0.0180897	0.0231024	0.0250994	0.0145202	0.0122319	0.0119507	0.0203295	0.0559823	0.0223063	0.027738	0.0500092	0.0114193	0.0121739	0.0379032	0.0390655	0.0168002	0.0231698	0.0137224	0.0128878	0.02463	0.0812926	0.0331208	0.0222846	0.0280527	0.0141487	0.0254939	0.0232278	0.0131228	0.00620085	0.00756448	0.0188718	0.0198692	0.0349895	0.00216352	0.0299303	0.0138627	0.0355357	0.0300625	0.0172944	0.00825542	0.0222324	0.0162764
RACK1	0.0879491	0.101228	0.0593645	0.129125	0.08676	0.0713853	0.102956	0.115753	0.0678527	0.0446427	0.0500776	0.0604867	0.0906709	0.0800342	0.110677	0.0910315	0.0672126	0.122378	0.128321	0.0676116	0.0689251	0.0761987	0.0764224	0.0435879	0.0530255	0.092768	0.13023	0.0819241	0.116186	0.109725	0.0861513	0.115367	0.0829598	0.0781124	0.0970351	0.108952	0.0934553	0.072259	0.159544	0.158865	0.0564243	0.0869312	0.146913	0.0669128	0.0723867	0.102564	0.0404463	0.0735625
TRIM52	0.087317	0.0764175	0.057718	0.115537	0.0450177	0.0465198	0.0622417	0.0623046	0.0530966	0.0489473	0.0295357	0.0570897	0.0412346	0.0519155	0.0437521	0.0890946	0.071387	0.0582418	0.0527292	0.0447353	0.0411235	0.0592044	0.0651524	0.0633626	0.0476166	0.0538633	0.077568	0.0434598	0.0689061	0.0692132	0.0574013	0.0743659	0.0572661	0.0710632	0.0648982	0.0941159	0.0605388	0.0812628	0.087593	0.0750723	0.0406718	0.0376761	0.132967	0.13212	0.0613027	0.0539219	0.0722232	0.0690994
DUSP22	0.0262163	0.0288104	0.0246359	0	0.0354573	0.0393932	0.0214154	0.0287529	0.0229876	0.0208533	0.0211342	0.0187146	0.0302844	0	0.0217689	0.00983168	0.0412702	0.00270514	0.0153658	0.0321249	0.0157603	0.0366565	0.0314632	0.0243216	0.0181075	0.0560905	0.098893	0.0421173	0.0548621	0.0275187	0.0253746	0.0631693	0.0380104	0.0289361	0.0284924	0.0467661	0.030389	0.0245338	0.0170408	0.0466859	0.0270006	0.0223378	0.109545	0.00773183	0.0238355	0.0220059	0.0664688	0.0484732
IRF4	0	0.00184475	0.000675725	0	0	0	0	0.00133641	0	0	0.000145442	0	0	0	0	0	0	0	0.00163464	0	0	0.00173724	0.000407402	0	0	0.00651807	0	0	0	0	0.000331365	0	0.000582279	0.00274099	0.00206943	0	0	0	0	0	0	0	0.0117131	0	0.00166366	0	0	0.00182329
EXOC2	0.166344	0.201061	0.151775	0.289393	0.209877	0.218816	0.15596	0.161115	0.145662	0.151497	0.128074	0.165858	0.160683	0.179344	0.194642	0.224938	0.315204	0.243965	0.158844	0.173947	0.175173	0.128457	0.186191	0.162141	0.149612	0.195098	0.285188	0.232964	0.261378	0.182786	0.14547	0.206899	0.168554	0.158734	0.2118	0.228246	0.251805	0.187033	0.21838	0.231416	0.200668	0.173889	0.189781	0.196397	0.155401	0.15477	0.124765	0.19074
FOXQ1	0	0	0	0	0	0	0	0	0	0	0	0.000252968	0	0	0	0	0	0	0	0	0	0.000834432	0	0	0	0	0	0	0	0	0.00115477	0	0	0	0	0	0	0	0	0	0	0	0	0.000485646	0	0	0	0
FOXF2	0	0	0	0	0	0	0.00554089	0	0.000275141	0	0	0	0	0	0	0	0	0	0.00127351	0	0	0.000669167	0	0	0	0	0	0	0.00206746	0	0	0.00403322	0.000967334	0	0	0	0.00218211	0	0	0	0	0	0	0	0	0	0	0.000600001
FOXC1	0	0	0	0	0	0	0	0	0	0	0	0	0	0	0.00168183	0	0	0	0	0	0	0	0	0	0	0	0	0	0.00256771	0	0	0	0	0	0	0	0	0	0	0	0	0	0	0	0	0	0	0.000743596
GMDS	0.289747	0.249932	0.234973	0.204934	0.27755	0.229426	0.137478	0.209342	0.189612	0.221917	0.210132	0.245533	0.210884	0.274756	0.190926	0.296922	0.376187	0.305742	0.223095	0.255509	0.276276	0.262122	0.228146	0.226591	0.225462	0.219067	0.296949	0.2713	0.18967	0.277593	0.208239	0.197365	0.238467	0.176392	0.213975	0.284752	0.165559	0.175644	0.238954	0.332349	0.233298	0.206629	0.281769	0.322806	0.155197	0.166088	0.206669	0.410024
MYLK4	0.0222777	0.0204101	0.00376472	0.00240324	0.0133226	0.0290022	0.0521792	0.0141962	0.0214288	0.0103749	0.0176522	0.0136163	0.022042	0.0107408	0.0087736	0.00894828	0.015114	0.00998099	0.0137106	0.00541733	0.0114687	0.0106313	0.0169493	0.00949403	0.0184078	0.0117944	0.00443531	0.0290272	0.0159878	0.0179549	0.0143336	0.0152031	0.0153701	0.0124876	0.0126485	0.00614843	0.0138501	0.0205715	0.0130843	0	0.00216784	0.0132978	0.0321819	0.0200544	0.0186625	0.0227717	0.0118088	0.0335348
WRNIP1	0.120329	0.102156	0.0752311	0.109097	0.145988	0.115448	0.121777	0.100119	0.0988281	0.06445	0.0752136	0.0984712	0.086612	0.086636	0.10944	0.0968696	0.1852	0.152351	0.107228	0.10474	0.117149	0.0703247	0.105106	0.0710586	0.0843184	0.111435	0.14021	0.0841555	0.0862223	0.113798	0.0967835	0.0707936	0.0778652	0.0680484	0.093929	0.142911	0.0766641	0.0890048	0.156208	0.116936	0.0898215	0.0885081	0.164204	0.148581	0.0767207	0.0925519	0.0862425	0.099697
SERPINB1	0.0103836	0.00757803	0.00219602	0.0184831	0.0262682	0.00952682	0.00144083	0.00634424	0.0148551	0.000649778	0.00380121	0.00284949	0.00717188	0	0.0080051	0.0246178	0.0172376	0.0133967	0.0110812	0.00850549	0.0118191	0.0078851	0.00229983	0.0128631	0.0075963	0.00470339	0	0.00695102	0.0226621	0.0267307	0.00487972	0.0209464	0.00529597	0.0064177	0.0169996	0.0134248	0.00501721	0.010511	0.00112006	0.0238101	0.0200359	0.01052	0.0347411	0.0106944	0.000815683	0.0198764	0.00820835	0.0183082
SERPINB9	0.00511831	0.0143579	0.00481101	0.0435273	0.0104933	0.049887	0.0115128	0.0102534	0.00474152	0.00241317	0.00216452	0.00532345	0.00462954	0	0.0128923	0.0158713	0.00791775	0	0.00960281	0.0155861	0.00595345	0.00572876	0.0121443	0.0116322	0.00440382	0.0263972	0.0203055	0.0202936	0.0177767	0.00725223	0.00600812	0.0116061	0.00839358	0.00583412	0.0165003	0.0136247	0.00172813	0.0014828	0.00972387	0.0177561	0.00946395	0.00397389	0	0.00195101	0.00589787	0.00328269	0.0130975	0.0088608
SERPINB6	0.0768926	0.147935	0.0813541	0.111221	0.157409	0.148564	0.107536	0.126357	0.0947987	0.0821742	0.101138	0.106822	0.108032	0.0437392	0.137585	0.103069	0.0858035	0.135376	0.115894	0.1147	0.105504	0.108129	0.088647	0.104817	0.0777494	0.107279	0.10883	0.0929936	0.12571	0.109833	0.111107	0.130089	0.102174	0.0922455	0.0806517	0.105629	0.111163	0.131405	0.162674	0.174645	0.0982667	0.0935944	0.185332	0.066937	0.116116	0.100965	0.0805928	0.146414
NQO2	0.137176	0.0748013	0.0435399	0.0649127	0.0679136	0.0774407	0.0674882	0.0960023	0.0411761	0.0412237	0.0426986	0.0544888	0.0620208	0.144008	0.0614472	0.079031	0.116943	0.100677	0.0597918	0.0765546	0.0621285	0.0317946	0.0567193	0.0418638	0.0391414	0.0396332	0.141942	0.0828513	0.0805316	0.0817734	0.0602823	0.0889846	0.0711652	0.0560869	0.086693	0.0893199	0.0433814	0.0352626	0.158065	0.0901924	0.0605675	0.0836165	0.153832	0.048362	0.0698285	0.048123	0.05145	0.0737193
RIPK1	0.0620637	0.109859	0.0717611	0.0449921	0.0918843	0.0703174	0.0421165	0.0920179	0.0625928	0.0464454	0.0427779	0.0529843	0.0899435	0.149053	0.0958249	0.106842	0.0746839	0.150488	0.0665692	0.0761124	0.0647379	0.113247	0.0677245	0.0889257	0.0503269	0.0498136	0.059102	0.0528493	0.0624125	0.0996856	0.0690581	0.117365	0.0658499	0.0584778	0.054894	0.0763666	0.0462543	0.0709794	0.0778122	0.134035	0.105386	0.0443677	0.0993164	0.0544942	0.0479465	0.0842674	0.062213	0.124923
BPHL	0.0497279	0.0334155	0.0352668	0.0661246	0.0457491	0.0651992	0.0281034	0.0343664	0.0332834	0.0287557	0.0348856	0.0450865	0.0488073	0.0451601	0.0531987	0.0438959	0.023912	0.0398867	0.0489258	0.0574464	0.0559662	0.0391318	0.0314389	0.0548149	0.041623	0.0693584	0.0230692	0.0427283	0.0522758	0.0414412	0.0434135	0.0352953	0.0444187	0.0381212	0.0534171	0.0904106	0.0383421	0.0360965	0.0861333	0.0380319	0.0472081	0.0270234	0.012077	0.0333392	0.0211761	0.0207651	0.0297375	0.0396945
TUBB2A	0.0998828	0.160699	0.0772005	0.246153	0.110441	0.123842	0.16152	0.145686	0.112814	0.0417316	0.0490711	0.0670025	0.0838145	0.0619056	0.134068	0.0970966	0.180879	0.0723698	0.0946978	0.102208	0.0628323	0.0540618	0.152654	0.0697039	0.0748409	0.178903	0.258648	0.13134	0.162248	0.133111	0.125266	0.151832	0.128822	0.0584122	0.103567	0.0659931	0.116411	0.0886094	0.26511	0.0986284	0.109511	0.0977225	0.196653	0.108417	0.087057	0.0979502	0.0697945	0.0686856
TUBB2B	0.0554148	0.0768071	0.0671732	0.0285452	0.0730286	0.0625264	0.129274	0.135765	0.0779902	0.0575154	0.100051	0.0484543	0.127478	0.143546	0.065237	0.0646328	0.0925198	0.0890652	0.149102	0.0590078	0.0692505	0.145885	0.0558488	0.0709864	0.105108	0.0390412	0.129375	0.111844	0.10894	0.0912203	0.0866813	0.132534	0.0840973	0.0942695	0.0555358	0.0677671	0.0701886	0.0603555	0.0917831	0.223027	0.0820831	0.0621761	0.201527	0.117876	0.043751	0.231864	0.0300169	0.125296
PSMG4	0.141188	0.0972955	0.0998856	0.0809749	0.122403	0.0839393	0.0461381	0.106249	0.0786665	0.0589487	0.077164	0.0969841	0.106331	0.113812	0.0856284	0.0680542	0.0876226	0.132802	0.0906899	0.0952713	0.0785104	0.103961	0.102364	0.0883066	0.0532339	0.125904	0.062271	0.0848925	0.136655	0.106772	0.0977034	0.116711	0.110087	0.0840771	0.168537	0.139209	0.110057	0.107947	0.143028	0.132378	0.0658838	0.116935	0.140935	0.108881	0.102243	0.116681	0.150831	0.114211
SLC22A23	0.105908	0.203616	0.198833	0.139761	0.166663	0.146095	0.154874	0.200601	0.136634	0.127276	0.105286	0.131093	0.136985	0.13489	0.204907	0.190456	0.195946	0.129287	0.133619	0.143427	0.127872	0.255113	0.156175	0.167632	0.139889	0.183603	0.183553	0.281834	0.239056	0.132592	0.153856	0.251746	0.197321	0.145049	0.213933	0.173564	0.278986	0.196387	0.241626	0.382913	0.214238	0.138791	0.220865	0.196403	0.201594	0.20069	0.16538	0.28329
PXDC1	0.0322556	0.0403908	0.0709099	0.0645261	0.0604381	0.0439574	0.0861255	0.0729394	0.0442105	0.0609356	0.0433682	0.0530716	0.0464517	0.0792535	0.0455864	0.0371832	0.0832125	0.046951	0.0458787	0.0349474	0.0438411	0.0870768	0.0579219	0.0514272	0.0379772	0.0412264	0.0513763	0.0836771	0.066152	0.0558818	0.0513286	0.0795748	0.104004	0.0699744	0.106577	0.0502655	0.0633321	0.0821837	0.132488	0.054376	0.0371677	0.0484994	0.146919	0.0767808	0.0709886	0.0824833	0.0318405	0.101927
FAM50B	0.016661	0.00785323	0.0124052	0.00648365	0.0163188	0.00986492	0.0216171	0.0259143	0.00998497	0.00705657	0.0054688	0.00252709	0.013127	0	0.00918332	0.00558242	0.0205275	0	0.014237	0.0202561	0.00788604	0.00497542	0.0206968	0.00974478	0.00577226	0.0186645	0.051299	0.0138518	0.0166728	0.0131916	0.0140044	0.00376081	0.0119779	0.00771652	0.00262664	0	0.0021172	0.00579317	0	0.0118536	0.0288596	0.00630819	0	0.00410519	0.00820714	0.00287708	0.010629	0.0133043
PRPF4B	0.262885	0.217632	0.168173	0.314646	0.200315	0.226303	0.190554	0.143791	0.125673	0.142017	0.119707	0.168382	0.167415	0.209705	0.187681	0.249227	0.218286	0.185727	0.186429	0.227861	0.168143	0.131701	0.206331	0.166266	0.10175	0.24797	0.336932	0.22886	0.230866	0.242884	0.157681	0.170349	0.152072	0.167989	0.297008	0.299193	0.202363	0.14126	0.286112	0.248155	0.214653	0.16979	0.271414	0.196023	0.172375	0.147897	0.162466	0.187315
FAM217A	0.00677111	0.00239861	0.00253523	0.0116681	0	0.00179424	0.00872223	0.00929628	0.00902998	0.00392419	0.0105746	0.00319086	0.00617516	0	0.011137	0.0115421	0	0.0309091	0.00167013	0.0098215	0.00525664	0.00346091	0.00286885	0.0207397	0.000240123	0	0	0.00648384	0.0344431	0.0167638	0.00575278	0.00603626	0.00247892	0.0104288	0.00281893	0.00376054	0.00572607	0.00720662	0.0111005	0.003102	0.00713452	0.00876856	0	0	0.00401311	0.0107885	0.00323052	0.00381239
C6orf201	0	0	0.00149305	0	0.00886715	0	0.00160022	0.00241729	0.00397655	0.00139734	0.0028174	0.00119572	0.000679067	0.0136322	0.00709198	0	0	0.000842184	0.0021167	0.00421308	0	0.00211325	0.00237375	0.00139363	0.000125073	0.00255505	0	0.00487099	0.00629595	0.00120029	0.000686517	0.00501179	0.0030915	0.00402397	0.00100305	0	0	0	0	0.00139205	0.00312234	0.00436152	0	0	0.00144745	0	0	0.000619981
ECI2	0.0615648	0.0457166	0.0445152	0.0321452	0.047473	0.040569	0.0553307	0.0562774	0.0464774	0.0368975	0.0309043	0.0408925	0.0309873	0.0406493	0.0449219	0.0695751	0.0301418	0.0698561	0.0540361	0.0175902	0.0290534	0.0388182	0.0299456	0.0239147	0.0217554	0.0368577	0.091776	0.0366935	0.0676448	0.0413829	0.0523013	0.126166	0.0509424	0.0536601	0.0692168	0.0473933	0.0814117	0.0360282	0.0912803	0.0821992	0.0435099	0.0517161	0.0739306	0.00395432	0.0313742	0.029928	0.0441984	0.0616818
CDYL	0.167881	0.180205	0.154635	0.27722	0.269205	0.205974	0.117193	0.168044	0.140346	0.160207	0.158355	0.161067	0.142253	0.173752	0.161866	0.250936	0.22683	0.249008	0.142638	0.182817	0.173862	0.234229	0.107278	0.1695	0.14744	0.208356	0.205568	0.2196	0.221013	0.261885	0.143815	0.208725	0.225617	0.160014	0.188509	0.205554	0.115059	0.124405	0.190812	0.388319	0.163204	0.141068	0.281207	0.145448	0.139781	0.183268	0.20284	0.261937
RPP40	0.012814	0	0.00683803	0.00403561	0.00251184	0.00135956	0.0016402	0.01554	0.00750263	0.00362945	0.0032354	0.00301859	0.00179822	0.0148135	0.00372784	0.00887844	0.0165612	0.0204142	0.00826378	0.000579465	0.00647985	0.0121502	0.00513503	0.00287912	0.00260826	0.0396021	0.00443531	0.00301881	0.00480524	0.0180355	0.0110033	0.0145873	0.00801446	0.00272968	0	0.0115554	0.0130684	0.00852225	0.00797623	0.00672822	0.00603186	0.00274687	0.00897668	0	0.000298155	0.00606439	0.0038046	0.00837788
PPP1R3G	0.00613963	0	0	0	0	0	0	0.0037871	0	0	0	0	0.00180474	0	0	0	0	0	0	0.00333746	0.000843631	0	0	0.00140872	0.00118384	0	0	0	0	0	0	0	0.000710502	0	0.00728228	0	0.00155355	0	0	0	0	0.00105487	0	0.0022657	0.00128555	0	0	0
LYRM4	0.265579	0.243481	0.203603	0.282114	0.192149	0.173089	0.226947	0.210808	0.176658	0.210978	0.183867	0.231534	0.263235	0.230992	0.272141	0.293806	0.430641	0.249652	0.233375	0.24368	0.243009	0.182787	0.300496	0.247405	0.197939	0.207347	0.26729	0.265388	0.187998	0.232208	0.216726	0.164147	0.192373	0.263413	0.248766	0.309066	0.244896	0.257169	0.295056	0.238584	0.347577	0.203514	0.16336	0.294525	0.240577	0.191659	0.173273	0.194801
FARS2	0.358771	0.412818	0.292199	0.441967	0.430388	0.432117	0.321405	0.323674	0.230243	0.296932	0.266519	0.307639	0.328896	0.483763	0.385774	0.496472	0.613232	0.477429	0.3785	0.421761	0.390977	0.260402	0.392022	0.337578	0.296683	0.401924	0.544218	0.405415	0.415214	0.413967	0.304774	0.312785	0.29705	0.333481	0.413008	0.424865	0.377214	0.334589	0.519282	0.369415	0.401708	0.330036	0.423026	0.543989	0.379539	0.281942	0.253632	0.249648
NRN1	0.0570914	0.0625018	0.0287979	0.0403134	0.0333918	0.0698432	0.0815953	0.0560116	0.0380576	0.0082023	0.0255642	0.0324556	0.0522728	0	0.0461428	0.047608	0.128317	0.0221356	0.0309694	0.0556394	0.0344129	0.0295338	0.0793699	0.0345874	0.035291	0.0864648	0.0521573	0.0708421	0.0650418	0.0441695	0.0770918	0.0480127	0.0705868	0.0443217	0.0627239	0.0453778	0.0474279	0.0674813	0.125703	0.084363	0.0516149	0.0418014	0.0264956	0.0495137	0.0396012	0.0226471	0.0350536	0.022791
F13A1	0.0177139	0.0099222	0.00411635	0.00648365	0.00136612	0.000979452	0.0030555	0.00668867	0.00535675	0.00321462	0.00062066	0.00185183	0.00232794	0.0236485	0.00415754	0.00210203	0.0239628	0.0119542	0.00109708	0	0.00172714	0.00177721	0.0020706	0.00592248	0.00398259	0	0	0.00229877	0.0160558	0	0.00269877	0.00440177	0.00463664	0.00516842	0.00495494	0.0114188	0.00449907	0.00547194	0	0.00333385	0.0106239	0.00358523	0	0.0130629	0.00276072	0.000844125	0	0.00275915
LY86	0.00479071	0.00123919	0	0.0162311	0	0.00724699	0.0075637	0.00328466	0.00316992	0.000330328	0	0.000831124	0.000593593	0	0	0	0	0.0080398	0	0.00511797	0	0.00173715	0.00329538	0	0	0	0	0.00171573	0	0.00314595	0	0.0146478	0.00136258	0.00085005	0	0	0.0116465	0.00451147	0.00065597	0	0	0.00178221	0	0.00742043	0	0	0	0.00644267
RREB1	0.000698641	0.00446443	0.0042947	0	0.00682529	0.00277521	0.00396323	0.00167484	0.00269971	0.000829345	0.00103826	0.00149067	0	0.0147608	0.0124357	0	0	0.0132976	0.000358652	0	0.00203619	0.00362162	0.00051797	0.00485631	0.00319262	0.00197593	0.0253202	0.00562274	0.00406416	0.00800346	0.000135084	0	0.00667588	0.000374414	0.0177874	0	0	0.000400815	0.00742902	0.01165	0	0.00435517	0	0	0.00539182	0.00158368	0	0.000463846
SSR1	0.124008	0.174782	0.103084	0.173707	0.148669	0.115599	0.0952713	0.122894	0.0972115	0.10151	0.100993	0.0853105	0.0978947	0.0948293	0.0927225	0.135462	0.144013	0.141608	0.117866	0.148327	0.137657	0.0922868	0.0713325	0.072777	0.149036	0.1482	0.203262	0.165556	0.122392	0.165518	0.0983099	0.190608	0.107158	0.0964887	0.0648429	0.101671	0.134821	0.0869366	0.168371	0.0993015	0.0997643	0.0973594	0.0567123	0.134942	0.137194	0.102765	0.0957165	0.0962935
CAGE1	0	0	0.0015541	0	0.00610327	0.00426165	0.00680859	0	0.00117059	0.00191953	0.0034194	0.00171292	0.001545	0	0.00514849	0	0	0	0.000220926	0	0	0.00109079	0.00315577	0.0044679	0.00126891	0	0	0	0.00706627	0.00629278	0	0	0.00222785	0	0.000620546	0	0.00271634	0.000432283	0	0	0.00165863	0	0	0	0	0.00126863	0.00744072	0.0015834
RIOK1	0.0591824	0.0284593	0.0416804	0.0546288	0.0295006	0.0274672	0.0423954	0.0508703	0.0424534	0.0279197	0.0340619	0.0404551	0.0346545	0.0191137	0.0639224	0.0465789	0.0590473	0.0498193	0.0322424	0.0156571	0.0418822	0.0519519	0.0394124	0.0435371	0.0239914	0.0585566	0.0423761	0.0482774	0.0365888	0.0336533	0.0439202	0.0595316	0.026463	0.0377065	0.0391922	0.0374992	0.0467592	0.0526862	0.0504813	0.0404138	0.0483154	0.0296097	0.0596506	0.0569719	0.040628	0.0316706	0.0316756	0.0588972
DSP	0.00278318	0	0	0	0	0	0	0.000746876	0	0	0.000833756	0.000287963	0	0	0	0	0	0.00817712	0.00132604	0	0	0	0	0.00255471	0.00137908	0	0	0.00191055	0.00184422	0	0.000889316	0.00289307	0.000274399	0	0	0.00126844	0	0.00135214	0	0	0	0	0	0	0	0	0	0.000547309
SNRNP48	0.0497818	0.0303622	0.044528	0.0602465	0.0486029	0.0485115	0.117442	0.0629563	0.0578617	0.037654	0.0249633	0.0373724	0.0373629	0.0639439	0.0327139	0.0622728	0.0868924	0.025548	0.0483434	0.0344816	0.0400813	0.0378356	0.0535655	0.0350955	0.0333106	0.0475354	0.0355095	0.057562	0.0564785	0.0702619	0.0500031	0.0298762	0.0484345	0.0717372	0.0278641	0.0370834	0.0705278	0.039271	0.0312047	0.064943	0.0725143	0.0369585	0.0285936	0.0891178	0.0621312	0.0296173	0.0387915	0.0639318
BMP6	0.000401671	0.00174976	0.00786132	0.00648365	0	0	0.0012294	0.000559569	0.00283169	0.000297487	0.000965599	0.00169284	0	0	0.00575812	0.00353367	0.00885052	0.00548032	0.00203594	0.0141686	0.0012917	0	0.00491481	0.00611754	0.000258924	0	0	0.00403135	0.00608114	0	0.000725949	0	0.00254864	0.00158475	0	0	0	0.000719156	0	0	0.00103071	0	0.00792051	0	0.00228801	0	0	0.0031171
TXNDC5	0	0	0	0	0	0	0.0014295	0.0018086	0	0	0	0	0.000536524	0	0	0	0	0	0.00178199	0	0	0.000460207	0	0.00565412	0.00113925	0.00165628	0.0106672	0	0	0	0.000296193	0	0.000601642	0.00124201	0	0.00146831	0	0.0043166	0.00518535	0	0	0	0	0	0	0.00108033	0	0
BLOC1S5-TXNDC5	0.0370384	0.0286757	0.0564294	0.0125741	0.0130038	0.0330155	0.0323648	0.0319778	0.0450004	0.0239766	0.0357445	0.044151	0.037523	0.0605187	0.0350457	0.072042	0.0497438	0.0273126	0.0237589	0.0315223	0.0282721	0.0336612	0.039439	0.0268008	0.0234761	0.0191612	0.0388678	0.0463018	0.0496964	0.0319379	0.0376097	0.0508853	0.0334202	0.0421678	0.0456821	0.0236337	0.047548	0.0345457	0.0176132	0.0721994	0.0398583	0.0365894	0.0681266	0.0239089	0.0329917	0.0507876	0.0315807	0.0338328
EEF1E1-BLOC1S5	0.00175145	0	0.00268914	0	0.00236006	0.00862794	0	0.00366908	0.00622038	0.00179249	0.00403862	0.00162388	0.00223909	0	0	0	0	0	0.000430222	0.00196229	0	0.00200233	0.00230331	0.00434629	0	0	0	0.000718628	0.000457443	0.00688447	0.00134598	0	0.000853041	0.00344324	0.00277757	0	0.0033517	0.00330906	0	0.00209759	0.00055468	0	0	0	0	0.00398035	0	0.00236632
EEF1E1	0	0	0.00109933	0	0	0	0	0	0	0	0	0	0	0	0.000658171	0	0	0	0.00139007	0	0	0.000194214	0	0	0	0	0	0	0	0	0	0	0	0	0	0	0	0	0	0	0	0	0	0.00488847	0	0	0	0.00138798
SLC35B3	0.0762014	0.0791792	0.0651393	0.176343	0.100373	0.120561	0.0509971	0.0673093	0.0619803	0.0460517	0.066935	0.0688568	0.0687418	0.106923	0.0698002	0.085429	0.0802993	0.103828	0.086869	0.0604261	0.0543754	0.063315	0.04696	0.0720445	0.102417	0.108022	0.0509245	0.0906798	0.113407	0.0496886	0.0874229	0.121476	0.0660255	0.0672086	0.0573225	0.0907183	0.0714389	0.0661491	0.0645453	0.0988212	0.108343	0.0828615	0.141124	0.0685544	0.0465562	0.0679619	0.0681725	0.0633151
TFAP2A	0	0	0	0	0	0	0	0.00227275	0	0	0	0	0	0	0	0	0.00852658	0	0	0	0	0.000814372	0	0	0	0	0	0	0.00445111	0	0	0	0	0	0	0	0	0	0	0	0	0	0	0.00208435	0	0	0.000931881	0
GCNT2	0.077696	0.0795483	0.0827968	0.0766709	0.0833368	0.0876484	0.118439	0.0719241	0.0641711	0.0542431	0.0593079	0.0742982	0.0745787	0.0723404	0.0978352	0.132131	0.120547	0.119702	0.0946235	0.0885344	0.0730265	0.0399122	0.0629148	0.0832439	0.0926623	0.0720942	0.090346	0.0791577	0.0804409	0.0874494	0.0887116	0.0557055	0.0777958	0.0805375	0.07914	0.111513	0.0831215	0.063826	0.111622	0.0681896	0.0934844	0.0418203	0.133061	0.0759797	0.0986032	0.073564	0.0820189	0.0120973
C6orf52	0.0175944	0.00345037	0.00748212	0.0103753	0.0150944	0.00375494	0.00417301	0.00392296	0.00875758	0.00708761	0.00912095	0.00681813	0.00284788	0	0.0112882	0.00590614	0.00433183	0	0.00769269	0.00446212	0.00647694	0.00551854	0.0120409	0.00330117	0.00154351	0.00295963	0	0.0047998	0.00438849	0.00675725	0.00362798	0.00525343	0.00962711	0.00726656	0	0.00890167	0.00255982	0.00942451	0.00537664	0.028241	0	0.00323563	0.0268007	0.000485646	0.0060525	0.00490896	0.00351554	0.0103434
PAK1IP1	0.0467988	0.0615114	0.0410597	0.0957686	0.0583674	0.074281	0.0507894	0.0345797	0.0319279	0.0411075	0.0190288	0.0321028	0.045018	0.0805456	0.0425598	0.063354	0.0476145	0.0592272	0.0329524	0.0281131	0.0400693	0.0406096	0.0193531	0.0334905	0.0268277	0.109975	0.0216232	0.0308149	0.0159685	0.0698307	0.045911	0.0411215	0.0396871	0.0420005	0.0511984	0.0413899	0.0474457	0.0382547	0.045938	0.0644033	0.0416946	0.0306217	0.0465798	0.03882	0.0291213	0.0277098	0.0611268	0.0478269
TMEM14C	0.0130889	0.0447733	0.0397866	0	0.0108818	0.0259046	0.0472139	0.0391521	0.0221542	0.0176827	0.0201355	0.0180477	0.0484417	0.00910152	0.0271925	0.040852	0.0358183	0.0360276	0.0483697	0.0363258	0.028054	0.0153042	0.0255347	0.0144166	0.0177165	0.0381352	0.0324321	0.0142923	0.0325044	0.0526731	0.0363199	0.0485672	0.0269312	0.0290154	0.0125924	0.0502506	0.030525	0.0306498	0.0752504	0.0355745	0.0326272	0.0325197	0.0887213	0.0317179	0.024757	0.028444	0.0144189	0.0210711
TMEM14B	0	0	0	0	0	0	0	0	0.00049175	0	0	0	0	0	0	0	0	0	0.000509205	0	0.00159601	0	0	0	0	0	0	0	0	0	0	0	0	0	0	0	0	0	0	0	0	0	0	0	0	0	0	0
AL024498.2	0.0965549	0.0806115	0.0484181	0.0324068	0.0556463	0.0641088	0.0185259	0.0579339	0.0485026	0.0329371	0.0536366	0.0597945	0.0598869	0.0847855	0.0466023	0.0627142	0.0606315	0.0407063	0.0623841	0.0606743	0.0822753	0.0443979	0.0904051	0.0298521	0.0404344	0.0935897	0.0996599	0.0455323	0.0723021	0.0858692	0.0471094	0.0606358	0.0621915	0.0392376	0.153057	0.085202	0.0605323	0.0508802	0.0901883	0.0889176	0.0710195	0.0832838	0.186522	0.0960035	0.0513111	0.0673742	0.064592	0.0597865
MAK	0.0526127	0.0131353	0.122079	0.161953	0.0764548	0.0601721	0.0566094	0.0998261	0.112665	0.0401896	0.0606415	0.031346	0.0447095	0.206123	0.0317988	0.122578	0.0305464	0.100409	0.116233	0.0429572	0.0911689	0.0926722	0.0113182	0.0820767	0.0361271	0.0042962	0.0229222	0.0960196	0.220867	0.137924	0.0505385	0.134445	0.0689868	0.139779	0.0276701	0.0324418	0.0701583	0.0693164	0.0105139	0.0308871	0.0749332	0.0690966	0.258444	0.0275891	0.0661079	0.090598	0.0822367	0.0502039
GCM2	0	0	0.00300759	0	0.00121673	0	0	0.00316552	0	0.000831677	0.000296296	0	0.000248848	0	0	0.0121174	0	0	0.00175182	0.000166539	0	0.00468689	0	0	0	0	0	0	0.00630279	0.00675813	0	0.00895561	0.00123079	0	0	0.000743211	0	0	0	0.0040401	0	0.00306755	0.0134973	0	0.000410943	0.00181716	0.00247095	0.000117115
SYCP2L	0.115291	0.106808	0.0585898	0.0613987	0.0901624	0.0478627	0.0278674	0.0506502	0.0628919	0.0324923	0.0681584	0.0572463	0.0562839	0.049949	0.0978676	0.0718854	0.0423843	0.0316658	0.0470312	0.0793812	0.0662402	0.0591014	0.0580588	0.030147	0.0423065	0.127416	0.0232024	0.0431023	0.0937097	0.0632689	0.0597999	0.130131	0.0675937	0.0562364	0.1643	0.076179	0.0724331	0.0648773	0.0604842	0.0960936	0.0818072	0.0641339	0.111047	0.0446691	0.0600476	0.0279911	0.0477942	0.0764614
ELOVL2	0.0042526	0.00573993	0.00315855	0	0	0.00398371	0.00252138	0.00434357	0.00767985	0.000419009	0.0042766	0.00436316	0.00527312	0	0.0042227	0.0129126	0.0047479	0.0116667	0.0056274	0.0153251	0.00272702	0.00356242	0.0136829	0.00159176	0	0.00129217	0	0.0288765	0.0207325	0.0087376	0.00783937	0.00609514	0.00224806	0.00400546	0.000851709	0.00829219	0	0.000898541	0.0203703	0.00129546	0.0155929	0.00659077	0	0.0109761	0	0.00392556	0.00402235	0.00477867
SMIM13	0.0503372	0.0674388	0.0611834	0.0786891	0.07213	0.0582156	0.0391315	0.0553389	0.0520252	0.0568615	0.0452897	0.0550113	0.0424841	0.0430416	0.0567367	0.0717615	0.0603657	0.0408947	0.053188	0.0521726	0.0611877	0.0496986	0.0660644	0.0601279	0.0481723	0.0461222	0.025151	0.0903483	0.0660133	0.0895163	0.0595487	0.0777423	0.0472259	0.0590907	0.0351945	0.103232	0.0356102	0.0486957	0.0490277	0.0633076	0.0535447	0.0188678	0.0363811	0.0610539	0.0390027	0.0516125	0.0274537	0.0380381
ERVFRD-1	0	0	0	0	0	0	0	0	0.00344981	0.000299436	0.000198487	0	0	0	0	0	0	0	0	0	0	0	0	0	0	0	0	0	0	0	0	0	0.000100301	0.00157313	0	0	0	0	0	0	0	0.00627607	0	0	0	0	0	0.000176302
NEDD9	0.130409	0.110739	0.0847925	0.140556	0.0841176	0.118537	0.0406691	0.157721	0.0463855	0.0727471	0.0877642	0.109928	0.0400153	0.0788293	0.126032	0.0782659	0.0950425	0.0795741	0.109309	0.033479	0.132257	0.155081	0.0281603	0.103649	0.0854347	0.0356565	0.0693785	0.103713	0.128014	0.119409	0.0743504	0.0924363	0.086855	0.0848342	0.140958	0.0445335	0.074129	0.116995	0.116829	0.267828	0.100305	0.025956	0.221839	0.101984	0.0885773	0.163609	0.0549624	0.172504
TMEM170B	0.102582	0.151759	0.0896838	0.0962481	0.129429	0.166426	0.0782844	0.0933244	0.0777512	0.0923001	0.080148	0.0745544	0.0873752	0.135269	0.0699819	0.070721	0.118328	0.115464	0.109485	0.112517	0.10056	0.0843219	0.0943398	0.0884577	0.0860512	0.136887	0.214636	0.0974678	0.127085	0.150885	0.09493	0.10825	0.0907318	0.0998422	0.0978392	0.0589504	0.0868455	0.0827097	0.0469917	0.119944	0.133808	0.0442124	0.177768	0.0847848	0.0828768	0.0886138	0.0727474	0.0986236
ADTRP	0.000952073	0	0.000733542	0	0.00300398	0	0.00384926	0.00312993	0.00152788	0.000469994	0.00224549	0.000577534	0.0108429	0.0102193	0	0.005611	0	0.0402325	0.00940698	0.0066348	0.00898644	0.00104976	0.0130052	0.00271715	0.00203679	0.0140148	0.0133507	0.00769257	0.00570695	0.00059883	0.00516187	0.001091	0.00283927	0.00209409	0.0101069	0.00187049	0.00651707	0.000977994	0.00924196	0	0	0.00230777	0	0.00324512	0.00231155	0	0.00538162	0.0032489
HIVEP1	0.257952	0.221212	0.185308	0.154624	0.207647	0.244226	0.163638	0.163066	0.148582	0.146577	0.124501	0.153049	0.182083	0.159748	0.18742	0.210579	0.309475	0.25147	0.163005	0.205257	0.177572	0.15002	0.170164	0.160813	0.183929	0.26365	0.308169	0.219395	0.25876	0.207504	0.159739	0.181312	0.191509	0.155324	0.200831	0.212684	0.22044	0.139049	0.237658	0.298408	0.200749	0.154197	0.279225	0.26551	0.179589	0.164579	0.183044	0.220279
EDN1	0	0.0076439	0	0	0	0	0.00536902	0.00376922	0.00172077	0.00185997	0.000450009	0.00214103	0.00489785	0.0111557	0.00352554	0	0	0	0.000934377	0	0.00560595	0.000767834	0.00408271	0.00175968	0.00584579	0.00142159	0.0565934	0	0.0126888	0.0024518	0.00249479	0	0.00707886	0.00279127	0.000484841	0.0064328	0.0036396	0.00481921	0.00389782	0.0104428	0.00603186	0.00422261	0	0.0100003	0.00326571	0.00475502	0.00204452	0.00412841
PHACTR1	0.404282	0.453821	0.301959	0.499256	0.42743	0.488509	0.337629	0.285233	0.21737	0.307556	0.289324	0.312623	0.330876	0.358996	0.42705	0.523608	0.70174	0.472798	0.405619	0.44253	0.331016	0.296998	0.398101	0.324045	0.387645	0.556764	0.787264	0.442962	0.463312	0.425901	0.320926	0.41242	0.328425	0.35598	0.451213	0.46949	0.425503	0.352198	0.671576	0.449569	0.447612	0.337135	0.502231	0.485722	0.445943	0.257573	0.316478	0.344609
TBC1D7	0.032733	0.0275555	0.0115569	0.018566	0.0457312	0.0256831	0.0256837	0.0289538	0.0394329	0.0405537	0.0315708	0.0296799	0.0268595	0.027287	0.0278465	0.01465	0.0304388	0.0389269	0.0357229	0.0257506	0.0324963	0.0189164	0.0411852	0.0261084	0.0189563	0.0652559	0.0603636	0.0475349	0.0255822	0.0388539	0.0259664	0.0148102	0.0290783	0.0296819	0.0253588	0.0229659	0.0186343	0.0182267	0.047759	0.0292156	0.0342143	0.0339193	0	0.0208573	0.019915	0.027105	0.031305	0.0186127
GFOD1	0.143434	0.199563	0.150768	0.23158	0.127948	0.209023	0.148529	0.192482	0.184227	0.164302	0.151549	0.142616	0.179994	0.31106	0.184039	0.19911	0.208516	0.224634	0.156332	0.128662	0.178272	0.13394	0.168309	0.191008	0.121096	0.146487	0.289877	0.17456	0.186633	0.199152	0.140572	0.190049	0.162579	0.127537	0.103673	0.173873	0.154116	0.192034	0.227071	0.152502	0.205741	0.125179	0.107037	0.142224	0.133942	0.150358	0.160898	0.19511
SIRT5	0.0778626	0.0707493	0.074383	0.0692775	0.0801981	0.0887565	0.0616527	0.0683875	0.062807	0.0442249	0.0454724	0.0572255	0.0597107	0.035829	0.0621727	0.0619209	0.128408	0.110412	0.0805939	0.0740951	0.0816916	0.0519557	0.0448651	0.0625745	0.0481169	0.103786	0.138383	0.0920856	0.101421	0.0689573	0.082176	0.0500247	0.0658327	0.0500693	0.0568583	0.0796002	0.0756066	0.0665257	0.125897	0.0468114	0.0903076	0.0604215	0.081448	0.112954	0.0943604	0.0347492	0.0405746	0.04205
NOL7	0.0559613	0.0478013	0.0505884	0.11206	0.0553871	0.0695659	0.0868603	0.0689303	0.0523284	0.0508622	0.045558	0.036125	0.0637619	0.0382629	0.0627781	0.0709572	0.0742331	0.0360029	0.0682535	0.0399	0.0522761	0.0589457	0.0460405	0.0505767	0.0483501	0.0474393	0.0893027	0.0833773	0.104538	0.0612832	0.0578063	0.071137	0.0469423	0.0827697	0.0655071	0.0321223	0.0629659	0.0848004	0.0968983	0.0455622	0.0586076	0.0528632	0.0585686	0.0960951	0.0755592	0.0573285	0.0255635	0.0610495
RANBP9	0.218518	0.243147	0.189761	0.349405	0.275479	0.251548	0.172371	0.17232	0.143397	0.148542	0.115877	0.153204	0.164203	0.223044	0.172656	0.250867	0.221001	0.224498	0.207561	0.226122	0.188049	0.149368	0.176975	0.156223	0.154796	0.251736	0.261186	0.260665	0.28406	0.280513	0.157792	0.204193	0.164901	0.170989	0.205871	0.220576	0.195082	0.163987	0.264959	0.173479	0.225033	0.189351	0.16765	0.227915	0.231645	0.143638	0.164796	0.161424
MCUR1	0.0388455	0.048868	0.0339445	0.0811375	0.0328443	0.0244459	0.0188921	0.0285069	0.0437993	0.0270073	0.0264882	0.0277827	0.0366515	0.0159662	0.0354665	0.0268231	0.0482839	0.0171316	0.0251326	0.0678974	0.0293149	0.0285138	0.0401235	0.0317025	0.0257769	0.0390152	0.0482482	0.0216778	0.02178	0.0545515	0.0419276	0.0510117	0.0286614	0.0608238	0.0338614	0.0249925	0.0206649	0.0226739	0.0486652	0.040441	0.0489502	0.0377735	0.0136074	0.0424418	0.0173782	0.0313745	0.0404194	0.0190616
RNF182	0.00223283	0.00102071	0.00248986	0	0.00313962	0	0	0.00368607	0.00266206	0.00569293	0	0.00330699	0.00576391	0.0139081	0.0126371	0.00288612	0.0171673	0	0.000897967	0	0	0.00152964	0.00436234	0.0267133	0.00413689	0.0021606	0.0174423	0.00643772	0.0111325	0	0.0038061	0	0.00263435	0	0	0.0133159	0.00449315	0.000635283	0	0.00135367	0	0.00093857	0.0136074	0.0148546	0.000849118	0	0.00422422	0
CD83	0.0173153	0.00565327	0.0078952	0	0.0221627	0	0.00355189	0.00606916	0.0120997	0.00771204	0.0164188	0.0057949	0.0134698	0.0170447	0.0206945	0.0410377	0	0.00430458	0.021622	0.0332029	0.0128919	0.00464675	0.00676763	0.0119853	0.0102629	0.0154394	0.0176556	0.0073562	0.0137061	0.0124014	0.00880499	0.0147477	0.0171704	0.010761	0.0160014	0.0233202	0.0190416	0.0104327	0.0225316	0.0193066	0.0215602	0.00469569	0.0203364	0.0255525	0.00882765	0.00253225	0.00167801	0.0119565
JARID2	0.252927	0.374078	0.229189	0.454687	0.378533	0.308047	0.219774	0.241877	0.209653	0.223195	0.206719	0.269262	0.236733	0.296562	0.335203	0.322954	0.277482	0.339389	0.304127	0.31707	0.242283	0.174032	0.243947	0.253296	0.256085	0.258403	0.267941	0.271495	0.360254	0.356013	0.217124	0.181369	0.228845	0.23634	0.250937	0.318101	0.21778	0.226486	0.342633	0.273196	0.387689	0.255153	0.272127	0.265524	0.333792	0.19201	0.300423	0.112352
DTNBP1	0.131557	0.182719	0.114562	0.162121	0.100138	0.0674385	0.0767617	0.129535	0.0681394	0.0840571	0.102204	0.099711	0.0961828	0.184248	0.129224	0.147107	0.0944086	0.16337	0.114441	0.0506415	0.121519	0.124596	0.0791215	0.130467	0.0835959	0.0914247	0.235442	0.111542	0.125651	0.0846335	0.100239	0.163266	0.111142	0.112523	0.0689123	0.087809	0.115818	0.118726	0.082354	0.1368	0.132286	0.0903206	0.156158	0.0964278	0.0866757	0.0973806	0.104381	0.207593
MYLIP	0.0180749	0.0139119	0.0138535	0.063175	0.0323817	0.0116301	0.00414336	0.0187793	0.015999	0.00967206	0.00835298	0.012792	0.0100901	0.0409267	0.0362983	0.0379423	0.0231455	0.0310892	0.0188242	0.0280976	0.00278171	0.00609799	0.0238224	0.0270594	0.0090048	0.0221352	0.00884192	0.0153706	0.029113	0.012499	0.0176212	0.0293824	0.0102803	0.00636323	0.0271845	0.00185195	0.011851	0.0149676	0.012226	0.0138468	0.0155982	0.00994204	0	0.0318131	0.00545229	0.0199577	0.00759953	0.0209771
GMPR	0.00340011	0	0.00740123	0.00328709	0.00736297	0	0.00186834	0.00311112	0.00900737	0.00338474	0.00265448	0.00404669	0.00464426	0.00915703	0.00281432	0.00558412	0.0109765	0.0121531	0.00461962	0.00693471	0.00188437	0.00475943	0	0.00291394	0.00203063	0	0	0.00454309	0.0163019	0.00967376	0.0072489	0.0165654	0.00494267	0.00754673	0.000784134	0	0.00548027	0.00641699	0.00713237	0.0114696	0.00875569	0.00421644	0.0160226	0.0128601	0.000480192	0.00611426	0.00491231	0.00349508
ATXN1	0.417567	0.535987	0.332223	0.578367	0.540543	0.500394	0.331446	0.317201	0.227888	0.291779	0.294217	0.35597	0.350182	0.330875	0.46704	0.534368	0.707628	0.471536	0.386237	0.386305	0.345014	0.29592	0.425682	0.289828	0.461229	0.610069	0.862549	0.455441	0.520351	0.518557	0.25485	0.385399	0.35016	0.397477	0.537149	0.540573	0.469366	0.363634	0.789142	0.473392	0.461115	0.316995	0.606744	0.675477	0.521058	0.286625	0.311558	0.351711
STMND1	0	0.000655761	0.000892275	0	0	0	0.00250141	0	0.000992354	0	0.000426292	0.00091081	0.000858679	0	0.00248922	0	0	0	0.00282845	0.00264733	0	0.00169165	0	0	0	0	0	0	0.00110606	0	0.00300065	0	0.00214976	0.00580691	0	0	0	0.00113737	0	0	0	0	0	0	0	0.00223357	0.0030623	0
RBM24	0.0104693	0.00769518	0.00165255	0.0420226	0.00552581	0.0232959	0.0148556	0.0100541	0.00656982	0.00544469	0.00156335	0.00638609	0.0114015	0	0	0.00126333	0.00413316	0.0105241	0.00311432	0.0115617	0.00441862	0.00558532	0.0104498	0.00615926	0	0.00555322	0.0176083	0.010183	0.0142781	0.0158332	0.00566028	0.00591097	0.0105044	0.00662676	0.0102992	0.0100728	0.0122745	0.00565693	0.00542285	0.00558232	0.00246654	0.00190169	0.0420096	0	0.0117667	0.00504881	0.0061652	0.00269149
CAP2	0.0992172	0.118972	0.0848445	0.251331	0.15231	0.219581	0.220443	0.112885	0.111689	0.102045	0.0495548	0.0671744	0.112464	0.0565606	0.135763	0.12581	0.124607	0.125086	0.0991415	0.106694	0.0966583	0.0429234	0.123129	0.115854	0.114281	0.207485	0.243595	0.101663	0.149704	0.133768	0.108257	0.11151	0.111677	0.103845	0.0891	0.179704	0.0783458	0.0763341	0.159354	0.131201	0.136267	0.0698839	0.013003	0.278473	0.138378	0.0546403	0.105223	0.166064
FAM8A1	0.0255362	0.0342336	0.0220536	0.0306767	0.0406165	0.0580323	0.0512889	0.0374567	0.024494	0.0206282	0.0188283	0.0232459	0.0332894	0.0449986	0.025399	0.0234672	0.0987647	0.0268838	0.0389804	0.0365214	0.0359104	0.018726	0.02255	0.0281567	0.0370634	0.0324083	0.0257775	0.0581296	0.0644885	0.0257064	0.05439	0.0174221	0.0318724	0.0156337	0.0233665	0.0417056	0.0488792	0.0311727	0.0867191	0.0200248	0.0140918	0.0390503	0.0294346	0.0553432	0.0422699	0.0162412	0.0111581	0.0320518
NUP153	0.124817	0.129642	0.111881	0.208284	0.155856	0.123956	0.138169	0.108194	0.0817752	0.112399	0.0972676	0.110883	0.105171	0.172626	0.128076	0.131411	0.21137	0.0932714	0.122137	0.150279	0.136525	0.105172	0.0928648	0.113505	0.111663	0.158779	0.103876	0.188106	0.18134	0.161468	0.11345	0.15213	0.100397	0.10588	0.0989294	0.123747	0.132582	0.113268	0.145904	0.153939	0.130865	0.131183	0.147786	0.136713	0.166181	0.105878	0.072505	0.202266
KIF13A	0.456986	0.564797	0.324937	0.547584	0.466439	0.545294	0.346674	0.246738	0.128783	0.250975	0.26089	0.338732	0.322077	0.260985	0.368236	0.332015	0.866344	0.524712	0.37084	0.367834	0.247768	0.230654	0.44311	0.270778	0.355488	0.711033	0.790371	0.454372	0.536892	0.437013	0.290341	0.376913	0.320142	0.310397	0.500069	0.483084	0.348407	0.399091	0.698154	0.49195	0.383389	0.341275	0.506262	0.626472	0.510758	0.2639	0.253791	0.362693
NHLRC1	0.00437541	0.000825642	0.00159411	0	0	0	0.000597622	0.003508	0.00521742	0	0.000840259	0.00195838	0.00151337	0	0	0	0	0	0.00250109	0	0	0	0	0	0	0	0	0	0.00230022	0.00444909	0.00337059	0	0.00108865	0	0	0.000747958	0.00161336	0.00158709	0	0	0.00409405	0.00047042	0	0	0.00780217	0.000844125	0	0.00716669
TPMT	0.0276912	0.044417	0.0497636	0.0448319	0.0629052	0.0313328	0.0343817	0.0362758	0.0382171	0.0205646	0.0277158	0.0196427	0.0391533	0.0420671	0.0529935	0.0470808	0.0431555	0.0298163	0.0497799	0.0343258	0.049343	0.024152	0.0412359	0.0300868	0.023484	0.0468196	0.0940044	0.0280294	0.0518343	0.0509273	0.0433309	0.0416563	0.0386295	0.0475166	0.0417819	0.044639	0.0306881	0.0529975	0.0566134	0.0199693	0.0961137	0.0275013	0.0461756	0.0546392	0.012165	0.0265312	0.00993354	0.00986054
KDM1B	0.0614775	0.0835424	0.0565506	0.0482309	0.0805435	0.0419762	0.0579955	0.0696684	0.0535171	0.0479204	0.0449834	0.0373974	0.0704114	0.123685	0.0417116	0.0982644	0.0331445	0.043	0.0577578	0.0934025	0.0485288	0.0531384	0.0654695	0.0475475	0.0511801	0.0657783	0.0916596	0.0617451	0.0928136	0.0839319	0.0627815	0.0561313	0.0602088	0.0671618	0.0428397	0.0823469	0.0707002	0.0559437	0.103021	0.0605786	0.051279	0.0501542	0.0984307	0.0326767	0.0488444	0.0623407	0.0602121	0.0320156
DEK	0.10967	0.133498	0.0843089	0.102833	0.153731	0.106682	0.132104	0.0779003	0.0940298	0.0658461	0.0596733	0.0715276	0.0985684	0.0791327	0.0920541	0.127837	0.0968616	0.0887414	0.0810479	0.0922947	0.0797873	0.0849102	0.0711766	0.099543	0.0739803	0.0804098	0.0908518	0.116048	0.17718	0.102018	0.101043	0.110667	0.0913352	0.0720476	0.136659	0.0856689	0.11022	0.0900757	0.122949	0.0709371	0.0930556	0.107526	0.175589	0.131494	0.107234	0.0858306	0.0874101	0.119965
RNF144B	0.00856819	0.00227203	0.00919822	0.00444577	0	0	0.00939329	0.00694318	0.00574075	0.00241077	0.00437964	0.000377946	0.0113627	0.0146103	0.00194655	0.00106136	0.00595147	0	0.00878676	0.00719566	0.0107779	0.00215449	0	0.000886117	0.0107039	0.00278384	0.0209239	0.00889564	0.0153666	0.00192541	0.00449965	0.00333048	0.00524237	0.000374414	0.00018286	0.00494525	0.0035278	0.00293549	0.015384	0	0	0.00433678	0	0.0208522	0.00281866	0.0104564	0	0.000313541
ID4	0	0	0.00379452	0	0	0.00548054	0.00381779	0.00234899	0.000486543	0.00135991	0.00163873	0.00361641	0.00104998	0.00627027	0.0068427	0	0	0	0.00481688	0.00524428	0.000248592	0.00411996	0.00144212	0	0.000258924	0.0102024	0	0.00046557	0	0.00222101	0.0025595	0	0.00230394	0.00723323	0.00274201	0.00225565	0.00112573	0	0.00112006	0	0	0	0	0.00632469	0.00418427	0.00130753	0	0.00207275
MBOAT1	0	0.00238406	0.00261122	0	0.00610327	0	0.00127431	0.00135143	0.00639774	0.000960894	0.0017487	0	0.000501693	0.0274569	0	0	0	0	0.00145164	0	0	0	0.00148397	0.00434447	0	0	0	0.00609563	0.00673683	0.00637677	0.00265993	0	0.00103174	0.0039756	0	0.00157749	0.00161336	3.8975e-05	0	0.000695019	0	0	0	0	0.00314999	0.00971084	0.00204452	0.00355465
E2F3	0.100554	0.0802302	0.0961497	0.105895	0.0889713	0.110383	0.036405	0.0984634	0.0685408	0.0778888	0.0760133	0.0911142	0.0935911	0	0.0931257	0.105807	0.136174	0.236239	0.0813923	0.0691268	0.0909492	0.122813	0.0657024	0.0759314	0.0645215	0.0949773	0.12345	0.0794266	0.137324	0.0645277	0.0795581	0.148985	0.0893119	0.0824533	0.104742	0.0885709	0.0549805	0.0813278	0.103128	0.156645	0.0747511	0.112462	0.149536	0.0774209	0.103541	0.10326	0.0860455	0.0911902
CDKAL1	0.355258	0.434873	0.301253	0.499821	0.424958	0.489318	0.306572	0.275687	0.245142	0.237262	0.228271	0.340847	0.290253	0.450933	0.363999	0.471311	0.52447	0.537994	0.350657	0.427637	0.352523	0.201256	0.382352	0.25278	0.359989	0.505008	0.595477	0.441238	0.466066	0.45638	0.283796	0.350592	0.293237	0.33427	0.430224	0.439648	0.365219	0.279937	0.569422	0.440131	0.393968	0.320645	0.511547	0.555352	0.436746	0.289023	0.278296	0.27078
SOX4	0.167721	0.196702	0.18606	0.400248	0.240412	0.196393	0.194638	0.101503	0.192229	0.123667	0.176764	0.104269	0.15248	0.124725	0.199373	0.172358	0.410412	0.129981	0.302763	0.269432	0.138671	0.0982227	0.157763	0.123769	0.165652	0.190512	0.198125	0.186411	0.199072	0.236396	0.149546	0.0700933	0.112596	0.153271	0.12742	0.232647	0.187809	0.161886	0.201378	0.196742	0.206268	0.0456581	0.212606	0.207815	0.17265	0.106581	0.144222	0.170084
HDGFL1	0	0	0	0	0	0	0	0	0	0	0	0	0	0	0	0	0	0	0	0	0	0	0	0	0	0	0	0	0	0	0	0	0	0	0	0	0	0	0	0	0	0	0	0	0.00149256	0	0	0
NRSN1	0.0774183	0.0905898	0.0642753	0.132485	0.207083	0.139004	0.0671829	0.0934992	0.139114	0.0967684	0.13138	0.0894545	0.108581	0.165904	0.0982216	0.127232	0.166543	0.116839	0.0954427	0.108066	0.103954	0.0257701	0.10878	0.155871	0.115218	0.190457	0.228536	0.0515319	0.172685	0.11749	0.0729713	0.054199	0.0827558	0.0765174	0.118411	0.151891	0.0937386	0.0536763	0.129104	0.0323349	0.155607	0.092905	0.178105	0.154598	0.150535	0.0857061	0.0664642	0.0203395
DCDC2	0.00966307	0.00298441	0.00711539	0.0108357	0.0131068	0	0.00538831	0.0172913	0.0042711	0.00573185	0.00688089	0.00905518	0.00545529	0.0111595	0.00379528	0.00759146	0	0	0.00216418	0.00929738	0.0179895	0.00951304	0.0215018	0.00594568	0.0126314	0.0265712	0	0.00424322	0.0128345	0.0228694	0.00561643	0.00244438	0.00711362	0.00956752	0.0222346	0.00650169	0.00402761	0.000252856	0.0213914	0.0142862	0.00498312	0.0109153	0.0520222	0.017252	0.00408091	0.0160439	0.00598656	0.00973688
MRS2	0.0852554	0.0416455	0.0475938	0.0551525	0.0979079	0.0836143	0.0788551	0.0745921	0.0821877	0.0439998	0.0613456	0.0613928	0.0589771	0.0813808	0.0560373	0.0618268	0.046221	0.0673665	0.0713115	0.0829062	0.0494055	0.0613404	0.0364298	0.0439424	0.059978	0.0491138	0.0997308	0.0662335	0.113498	0.0784791	0.0856179	0.10749	0.0608062	0.0669784	0.0789554	0.0717482	0.0925113	0.0715977	0.13957	0.0688439	0.0949497	0.0807094	0.0861771	0.07104	0.0838756	0.0438189	0.0364533	0.0622965
GPLD1	0.0823034	0.0987204	0.11425	0.205432	0.102754	0.0982203	0.102404	0.111615	0.0838456	0.0761189	0.0741842	0.0784979	0.106083	0.135194	0.072346	0.165412	0.0742229	0.185414	0.101678	0.120986	0.10619	0.0508677	0.0781054	0.114357	0.080024	0.111159	0.0622901	0.0976958	0.17159	0.12138	0.106313	0.096096	0.0993829	0.126543	0.112166	0.0983521	0.146769	0.0992568	0.119884	0.132066	0.126375	0.114346	0.107731	0.105141	0.105224	0.0730613	0.115445	0.0369072
ALDH5A1	0.0963948	0.0846419	0.0544636	0.0794651	0.0570544	0.072417	0.0626362	0.066588	0.0547363	0.0405998	0.0514002	0.067331	0.065183	0.0977433	0.063911	0.0797939	0.0400625	0.0657006	0.0555246	0.0531028	0.0673359	0.0341608	0.0499269	0.0483209	0.0548041	0.0880773	0.103271	0.0265277	0.078111	0.0585585	0.051126	0.0844566	0.0707978	0.0414478	0.0621468	0.0940359	0.0510636	0.0432692	0.0558362	0.0660074	0.0902958	0.07315	0.0658266	0.0773783	0.0581264	0.0411308	0.0767948	0.034656
KIAA0319	0.0540007	0.047388	0.0220446	0.0885574	0.0468548	0.0865081	0.0427082	0.0288573	0.0214258	0.0132652	0.0117978	0.016554	0.0361657	0.0271519	0.0196869	0.0313539	0.083168	0.0333261	0.029725	0.0357799	0.035014	0.0212403	0.0340099	0.0497336	0.0177778	0.0531677	0.0509345	0.0799706	0.0784104	0.0361748	0.0257943	0.0515476	0.0395913	0.00893226	0.0238084	0.073624	0.0340472	0.0201469	0.0719951	0.0381673	0.0299585	0.0267231	0.0858457	0.0467105	0.0301119	0.00706414	0.0259217	0.0235302
TDP2	0.0416124	0.0758351	0.0671406	0.102434	0.0737744	0.106764	0.0872747	0.0632796	0.0619766	0.0419764	0.0391824	0.0551023	0.0380166	0.0433539	0.0390219	0.0520266	0.0936508	0.068486	0.0752582	0.0567433	0.0415872	0.0552933	0.0685067	0.0711011	0.0672897	0.122713	0.134855	0.0873257	0.0937022	0.104002	0.0605244	0.0414757	0.0583888	0.0594188	0.0319015	0.0296925	0.0527212	0.0666398	0.0877354	0.0458024	0.0488998	0.0605635	0.115623	0.120931	0.075882	0.0576279	0.0487199	0.0716102
ACOT13	0.0332062	0.0483956	0.0357273	0.0407292	0.0307283	0.0486211	0.0409047	0.0303673	0.0446095	0.0292351	0.0331947	0.0234199	0.0346052	0.0747353	0.00942531	0.0473002	0.0378562	0.0454237	0.0491486	0.0203495	0.0316329	0.0278111	0.0203502	0.021703	0.0273058	0.0303461	0.0319474	0.0579287	0.0617853	0.0332925	0.0384736	0.0113966	0.0253145	0.0225171	0.0216027	0.0374452	0.0448753	0.0367168	0.0183858	0.010907	0.0463443	0.0439084	0.0703347	0.0431079	0.0162044	0.0483673	0.0225938	0.0274875
C6orf62	0.158785	0.176594	0.073069	0.186656	0.161241	0.236371	0.136012	0.104363	0.109577	0.0825124	0.0847735	0.0785573	0.114258	0.120683	0.0885481	0.112334	0.241235	0.0917108	0.132245	0.116685	0.119331	0.074191	0.090835	0.0638135	0.0923639	0.136329	0.214684	0.232707	0.139806	0.171028	0.101747	0.0888628	0.104368	0.0861029	0.116326	0.101431	0.0935731	0.112148	0.180507	0.14436	0.101182	0.067599	0.0701897	0.196225	0.10959	0.0686214	0.0862484	0.119872
GMNN	0.0171637	0.0154662	0.0118265	0	0.00257023	0.00634721	0.0281748	0.0173295	0.00756821	0.0138739	0.0129619	0.0263081	0.0164781	0.0575845	0.00908298	0.0135064	0.0255498	0.0111728	0.0241355	0.0163424	0.00713631	0.0170519	0.00410661	0.00781024	0.00832671	0.0157108	0.0725997	0.0164821	0.0332255	0.0114046	0.0187456	0.0244425	0.0089613	0.0107222	0.0255663	0.0318984	0.00841656	0.0185428	0.0171913	0.00555253	0.0210667	0.0180058	0.020237	0.00361624	0.0325607	0	0	0.0224042
AL512428.1	0	0	0.00639133	0	0	0	0.00186975	0	0	0	0	0	0	0	0	0	0	0.00638317	0	0.00717709	0.000986281	0.000544346	0	0	0	0	0	0	0	0	0.000832534	0	0.000250743	0	0	0	0	0	0	0	0	0	0	0	0	0	0	0.000518616
RIPOR2	0.0513801	0.0356652	0.0307593	0.0439257	0.0335682	0.0163092	0.0304018	0.0211447	0.0262342	0.0205079	0.00523373	0.0397966	0.0267094	0.0397552	0.0335271	0.0386007	0.0265375	0.00634407	0.0301778	0.0281654	0.0281898	0.0186167	0.0309359	0.033126	0.0223218	0.0758602	0.0771372	0.056271	0.0561205	0.0336692	0.030693	0.0226878	0.0245103	0.0160257	0.0464212	0.0247323	0.0394926	0.0502375	0.0498915	0.0309131	0.0311404	0.051783	0.0404456	0.0866409	0.0610841	0.0260835	0.00855247	0.00965041
CARMIL1	0.0678812	0.10047	0.0418364	0.140696	0.0858634	0.112473	0.0552207	0.0617436	0.0638405	0.0186353	0.0412569	0.0438393	0.0576873	0.0396431	0.0539784	0.0594476	0.134168	0.0324434	0.0386216	0.0779126	0.0579644	0.0220121	0.0942887	0.0445271	0.0782921	0.104844	0.162278	0.0824924	0.122249	0.091943	0.0469354	0.101939	0.0610689	0.0502225	0.055755	0.0511136	0.0455794	0.0401731	0.153759	0.0761708	0.107856	0.0308664	0.0565282	0.102489	0.0555991	0.0337537	0.0756723	0.0369073
SCGN	0	0.00241709	0.00160088	0	0.0017648	0.0067709	0	0.00364109	0.00219789	0.000345054	0	0	0	0	0.00153268	0.00969934	0	0	0	0.000655176	0.000722337	0.00123442	0	0	0.00166734	0	0	0	0	0.00254309	0.00367509	0	0.00100144	0	0	0.00101735	0.000939265	0	0.0025332	0	0.00869833	0.000786402	0	0.00742043	0.00444847	0	0	0.000551919
SLC17A4	0	0	0	0	0	0	0	0	0	0	0	0	0	0	0.00267522	0	0	0	0	0	0	0	0	0	0	0	0	0	0.000729258	0	0	0	0.000136769	0	0	0	0	0	0	0	0	0	0	0	0	0	0	0
SLC17A1	0	0	0	0	0	0	0	0	0	0	0.000426292	0	0.000146935	0	0	0	0	0	0	0	0	0.00107739	0	0	0.000260731	0	0	0	0	0	0	0	0.000452933	0	0	0	0	0	0	0	0	0	0	0	0.00127098	0	0.00511241	0
SLC17A3	0.00541465	0	0	0	0	0	0	0.00132481	0	0.000511547	0.00142555	0	0.000725356	0	0	0	0	0	0	0	0	0.000521681	0	0	0	0	0	0.00170126	0	0	0.000367564	0	0.000664375	0	0	0	0	0	0	0	0	0	0	0	0.00331074	0	0.00390698	0
SLC17A2	0	0	0	0	0	0	0	0	0	0	0	0	0.00109232	0	0	0	0	0	0	0	0	0.000577381	0	0	0	0	0	0	0.00175751	0	0	0	0	0	0	0	0	0	0	0	0	0	0	0	0	0	0	0
TRIM38	0.00531165	0	0	0	0	0	0.00293623	0	0	0.000531588	0	0	0.000933144	0	0	0	0	0	0.000934377	0	0	0	0	0	0	0.00842273	0	0	0.0033698	0.00511606	0.00011464	0	0.000432359	0.000591682	0	0	0	0.00332297	0	0	0.00416781	0	0	0	0	0	0	0.00104184
HIST1H1A	0.00175223	0	0	0	0	0	0	0	0	0	0	0	0.00244983	0	0	0	0	0	0	0	0	0	0	0.000731628	0	0	0	0	0	0	0	0	0	0	0.00171208	0	0	0	0	0	0	0.000550126	0	0	0	0	0	0.000530533
HIST1H4A	0	0	0	0	0	0	0	0	0	0	0	0	0	0	0	0	0	0	0	0	0	0.000486793	0	0	0	0	0	0	0	0	0	0	0	0	0	0.00302715	0	0	0	0	0	0	0	0	0	0	0	0
HIST1H1C	0.00132702	0	0.0024077	0	0.0050347	0	0.013912	0.00366773	0.00194402	0.00329946	0.00248813	0.000603842	0.000498734	0	0	0	0.0274806	0	0.00140354	0	0.00117961	0.00568373	0.00328107	0	0.00387615	0	0	0.00435961	0.00196762	0.000912244	0.00431754	0.00260354	0.00225958	0	0.000959182	0	0.00169287	0.00166031	0.0161752	0	0	0.00429069	0	0	0.0101792	0.00234106	0.00345086	0.0121147
HFE	0	0.00375482	0.00204825	0	0	0	0.00798137	0.0090181	0.00428409	0.000847062	0.00421563	0.00119863	0.00525964	0	0	0	0	0	0.00367261	0.00107254	0	0	0.000396925	0.00643889	0	0	0	0	0.00330303	0.00406808	0.00696067	0	0.00379125	0	0	0	0	0.00395695	0.00591723	0	0	0	0	0	0	0.00217819	0	0.00386351
HIST1H4C	0.0112567	0.0140037	0.00679123	0.0108357	0.00668756	0.0152117	0.0408287	0.0346201	0.0311513	0.0154755	0.0184365	0.0118169	0.0253639	0.0118821	0.0197952	0.0221862	0.0491075	0	0.0395075	0.00352036	0.00596424	0.0193016	0.0267045	0.0200881	0.0158724	0.0103179	0.00542262	0.00638871	0.0317528	0.0101841	0.0477615	0.0167876	0.0366345	0.041058	0.0205479	0.0230928	0.0468947	0.0377469	0.066876	0.0254053	0.00500436	0.0052959	0.0414616	0.046969	0.0204777	0.0214658	0.0273387	0.0160051
HIST1H2BC	0.00124232	0	0.00213119	0.00531026	0.00305008	0	0.0238407	0.00436343	0.00238364	0.00013694	0.00836282	0.00313566	0.00380943	0	0	0.00275197	0.0174867	0.00828402	0.00538835	0	0	0.00247652	0.00563631	0.00888069	0.00471681	0.00212134	0	0.000814487	0.00155533	0.00375576	0.000780495	0.00817633	0.0031977	0	0.000274445	0	0.0106235	0.0133936	0	0	0.00702995	0.000536495	0	0	0.000849554	0	0	0.0220641
HIST1H2AC	0.00205572	0.0173047	0.0429106	0.0484123	0.024803	0.0341042	0.172177	0.0370367	0.0369656	0.0209719	0.0188864	0.00512603	0.0110282	0.0479091	0.0112321	0.00846558	0.0620748	0.00990131	0.0366774	0.0128892	0.0111658	0.0145878	0.0316314	0.0179499	0.0540495	0.00586228	0.012394	0.0885199	0.0479999	0.055615	0.0512638	0.019671	0.0291122	0.0613256	0.0606558	0.0334113	0.0908132	0.0920494	0.0460527	0.0220642	0.0221512	0.0469065	0	0.078728	0.135299	0.0182724	0.010157	0.138662
HIST1H1E	0	0	0	0	0	0	0	0.0070442	0.00131809	0.00303887	0.00182807	0.00418979	0.000425399	0	0	0	0.0165727	0.0111347	0.00234292	0.00877913	0	0.00577739	0.0125815	0.0037558	0	0	0	0	0.000832095	0	0.00145667	0.00168855	0.00414602	0.00189709	0	0.00588125	0.00562218	0.00116359	0	0.0129442	0	0.00220247	0	0	0.0146991	0.004771	0	0.00659582
HIST1H2BD	0.000526112	0.00377629	0.0114683	0.0167023	0.00173485	0.00114922	0.0493216	0.00159008	0.00415604	0.0108536	0.0100686	0.00106866	0.00647901	0	0.00140975	0	0.0202184	0.00352217	0.00346348	0.00225718	0.00533955	0.00238254	0.0141296	0.00840654	0.00487757	0	0.0652568	0.00323397	0.00588328	0.013354	0.0197242	0.00477917	0.00839415	0.0345736	0.0061909	0.000313198	0.0190654	0.0320912	0.00252163	0.00577741	0.00570268	0.0115009	0.00408644	0.0302905	0.0326309	0.0115907	0	0.0517285
HIST1H2BE	0.0157568	0.00437778	0.0133845	0	0.00419692	0.0360812	0.0172688	0.00914798	0.00772671	0.00273922	0.00333597	0.00412325	0.00480028	0	0.00532116	0	0	0	0.00420802	0.000565529	0.00790607	0.00791807	0.0150346	0.01052	0.012695	0.0115023	0	0.0086099	0.00980256	0.0120056	0.0118301	0.0102711	0.00924641	0.00782581	0.00268072	0.00291604	0.0041349	0.0106841	0.012301	0.000376766	0	0.0317769	0	0.0245005	0.0160929	0.00871233	0.00640417	0.00636192
AL031777.3	0	0.00211357	0	0	0.00185203	0	0.041947	0.0016517	0.00673987	0.000886188	0.00140124	0	0.00372648	0	0.00439611	0.00525468	0.00630812	0	0.0017239	0.00218773	0	0.000943512	0.00402152	0	0	0	0	0.00179908	0.000678523	0.00280485	0.00791862	0	0.00256137	0.0100027	0.00106382	0	0.00441518	0.00833178	0	0	0.00348495	0.000444517	0	0.00964385	0.0177182	0	0	0.00958554
HIST1H2BF	0	0	0	0	0	0	0.00684837	0	0.000908485	0	0.00201867	0	0	0	0	0.00253783	0.00333442	0	0	0	0	0	0	0	0	0	0	0.0025365	0	0	0.000110224	0	0.000702212	0.00268671	0	0.00187049	0	0.000486974	0	0	0	0	0	0	0.000549729	0	0	0.00285293
HIST1H4E	0.000619881	0	0.00400598	0	0.00416139	0	0.00786575	0	0	0.00061706	0.00028069	0	0	0	0	0.00297591	0.0118449	0	0	0	0	0	0.00321909	0.00214182	0.00343131	0	0	0	0.00371493	0	0.00146798	0	0.000236069	0.00062093	0.00400294	0	0.00178584	0.000376414	0.00976973	0	0	0	0	0.00350213	0.00488104	0	0	0.00757141
HIST1H2BG	0	0	0	0	0.00363509	0	0.00140685	0	0	0	0	0.00133996	0	0	0	0	0	0	0	0	0	0	0.000335406	0	0	0.00127186	0	0	0	0.00134978	0	0	0.000132329	0.000955057	0	0	0	0	0.00699695	0.0103115	0	0	0	0	0.00608362	0	0	0.00160664
HIST1H2AE	0	0	0	0	0	0	0.00391052	0	0	0	0	0	0	0	0.00274876	0	0	0	0	0	0	0	0	0	0	0	0	0	0	0	0	0	0.000930563	0	0	0	0.00211459	0.00140807	0	0	0	0	0	0	0	0	0	0
HIST1H3E	0	0	0	0	0	0	0	0	0	0	0	0	0	0	0	0	0	0	0	0	0	0	0	0	0	0	0	0	0	0.000753056	0	0.00878889	0	0	0	0	0	0	0	0	0	0	0	0	0.000556089	0	0	0
HIST1H1D	0	0	0.000731825	0	0	0	0	0	0	0	0	0	0	0	0	0	0	0	0	0	0	0	0.00200868	0	0	0	0	0	0	0.00214574	0.000812248	0	0	0	0	0	0.00384265	0	0	0	0	0.00124736	0	0	0	0	0	0
HIST1H2BH	0	0	0	0	0	0	0	0	0	0	0	0	0	0	0	0	0	0	0	0	0	0	0	0	0	0	0	0	0	0	0	0	0	0	0	0	0	0	0	0	0	0	0	0	0	0	0	0
HIST1H4H	0	0.000719673	0.00162402	0	0.00488657	0.00521052	0.0119016	0.000204596	0.00245012	0.00152918	0	0	0	0	0.00180984	0.00205068	0	0	0.00165796	0	0	0	0.00249308	0.0016673	0.00137908	0.000474359	0	0.00192966	0.00213722	0	0.0010218	0	0.000199776	0	0.00752873	0	0	0.000998334	0.0139205	0	0	0	0	0.00296924	0.0094415	0	0.00590549	0.0097982
BTN3A2	0.0229277	0.0203972	0.0226964	0.0139149	0.0120039	0.00609616	0.158452	0.0135282	0.0161102	0.0129964	0.00739169	0.028226	0.0183301	0	0.0258271	0.0215386	0.00732543	0.0133925	0.0333197	0.0360692	0.00781641	0.00945885	0.00995656	0.00848625	0.0196527	0.0409974	0.0143727	0.0173493	0.04045	0.0187998	0.0283823	0.0189128	0.026263	0.021713	0.0483077	0.0303777	0.0241054	0.0508417	0.0211749	0.0730885	0.0227092	0.0242341	0.025536	0.0057056	0.0709817	0.0173739	0.0183688	0.00433806
BTN2A2	0.00383326	0.00514507	0.00151123	0.012166	0.0190363	0	0.0233651	0.00484315	0.00549248	0.00329061	0.00226758	0.0078335	0.00448041	0	0.00884023	0.0068894	0	0.00718775	0.00263669	0.000767705	0.00554414	0.00531505	0.00903645	0.00890917	0.00344534	0	0.0372655	0.0157125	0.0218649	0.00743392	0.0116157	0	0.00663276	0.00033694	0.0131216	0.00505572	0.00637817	0.022519	0.00560415	0.0352782	0.00702995	0.00468068	0.0286596	0.00513758	0.00822299	0	0.00167253	0.00439653
BTN3A1	0.0432039	0.0745142	0.0819682	0.0288149	0.0693982	0.0378597	0.0742263	0.0279116	0.0467648	0.0362688	0.0331562	0.0517066	0.0280561	0.0170415	0.0573756	0.0615884	0.0176601	0.0523206	0.062373	0.0539706	0.0467751	0.0266937	0.0279354	0.0842517	0.0183837	0.106263	0.0185982	0.0627241	0.0914594	0.0456543	0.0699699	0.0130021	0.0362965	0.0297163	0.0378809	0.0711798	0.0430821	0.0658468	0.0357983	0.0726566	0.0425964	0.0579128	0.09446	0.0444401	0.0485683	0.0335324	0.0442213	0.00619465
BTN3A3	0.013781	0.0176638	0.0173735	0.0108357	0.00750048	0	0.0849476	0.0130362	0.0171668	0.00960029	0.0136071	0.0214256	0.0129751	0.00759907	0.0151906	0.00219285	0.00907581	0.0133364	0.0266491	0.0104851	0.00927538	0.0126021	0.00917784	0.0187204	0.0084327	0.0111282	0	0.00462319	0.0132418	0.0136498	0.0206426	0.0125771	0.0135005	0.0221981	0.0225635	0.00560393	0.0408945	0.0312935	0.00457723	0.0227794	0.0142828	0.0436927	0.0134973	0.0339916	0.0209367	0.0129207	0.0207098	0.0138145
BTN2A1	0.0574905	0.0468856	0.0372337	0.0285885	0.0251975	0.0235394	0.0539618	0.0314758	0.0449542	0.0245223	0.0351292	0.0360279	0.0187146	0.0330885	0.0397916	0.050714	0.016286	0.0333844	0.0187989	0.0351684	0.0385646	0.0334838	0.0317907	0.0411611	0.0360725	0.0687279	0.0251638	0.0294359	0.0354167	0.0540836	0.0324232	0.0227293	0.0332064	0.0435231	0.0291991	0.0466891	0.0540023	0.0362014	0.0292137	0.0641118	0.0216785	0.0397435	0.0197955	0.0473301	0.0231146	0.0342415	0.057555	0.0383792
BTN1A1	0	0	0	0	0	0	0	0	0	0.000675387	0	0	0	0	0.0074259	0	0	0	0	0	0	0	0	0	0	0	0	0	0.00257059	0	0	0	0.00108366	0	0	0	0	0	0	0	0	0	0	0	0	0	0	0
HMGN4	0.0195854	0.0149979	0.0193221	0.0314194	0.00317212	0.0120899	0.0270438	0.0411064	0.0324112	0.0229986	0.012301	0.0241252	0.0213956	0.039327	0.0463878	0.0794911	0.00157521	0.0561709	0.0370296	0.0235246	0.0123023	0.0221513	0.0140686	0.0212701	0.00210033	0.00939828	0.025684	0.0318727	0.0141074	0.0177761	0.0286494	0.0540591	0.020242	0.0404002	0.0117023	0.0283386	0.0159003	0.0200476	0.0217628	0.0298064	0.0575111	0.00904129	0	0.0240551	0.020001	0.0296507	0.0168535	0.0329679
ABT1	0.00162047	0.0172233	0.0128148	0.00540238	0.00980693	0.00907451	0.0172241	0.0171152	0.0089637	0.008515	0.0115118	0.0127719	0.0143461	0.0111557	0.016951	0.0109466	0	0.00160567	0.0260962	0.0176063	0.0257339	0.011555	0.00928826	0.0142878	0.0172766	0.0191665	0.0216432	0.00275189	0.0140059	0.0295733	0.0115257	0.0177617	0.0150609	0.00880859	0.00107813	0.00786308	0.00955266	0.00661556	0.0280304	0.0233737	0.0180501	0.00547776	0.00925642	0.00980623	0.0130133	0.018	0.00825532	0.00887075
ZNF322	0.0618005	0.0674858	0.0520507	0.0685209	0.0272228	0.0709387	0.0499486	0.0497617	0.0367257	0.0419517	0.0387654	0.0540028	0.0449801	0.0741864	0.0562286	0.0794062	0.0194859	0.116649	0.0396985	0.0523366	0.0363968	0.0317381	0.0463654	0.0515093	0.0262701	0.0999593	0.0198148	0.037549	0.0483369	0.054121	0.0425192	0.0703945	0.0325667	0.0452775	0.0467197	0.04024	0.034671	0.0424309	0.0165634	0.0446685	0.0820144	0.023629	0.0697925	0.0269171	0.0287409	0.0277551	0.0623057	0.0470456
HIST1H2BJ	0	0	0	0	0	0	0.00154089	0	0	0	0	0	0	0	0.00545141	0	0.00418953	0	0	0	0	0.000138851	0	0	0	0	0	0	0.00182067	0	0.00224403	0	0	0	0	0	0	0	0	0	0	0	0	0	0	0	0	0.000270146
HIST1H2AG	0	0	0	0	0	0	0	0	0	0	0	0	0	0	0	0	0	0	0	0	0	0	0	0	0	0	0	0	0	0	0	0	0	0	0	0	0	0	0	0	0	0	0	0	0	0	0	0
PRSS16	0	0	0	0	0	0	0.000508871	0.00427525	0.000984906	0.000328452	0	0.000504714	0.000679398	0	0	0	0	0	0	0	0.000406465	0	0	0.0013384	0	0	0	0	0	0	0	0	0.00119302	0	0.000386324	0	0	0	0	0	0	0	0	0	0	0	0	0
POM121L2	0	0.00116869	0	0	0.00727807	0	0	0	0	0	0	0	0.000724442	0	0	0	0	0	0	0.00160242	0	0.000991834	0	0	0.00102773	0	0.00694046	0	0	0	0	0	0	0	0	0	0	0.00107264	0	0	0	0	0	0	0	0	0	0
ZNF391	0.037067	0.00967988	0.0161335	0.0125741	0.0497956	0.0173454	0.0124233	0.0134879	0.0169159	0.0150093	0.0140358	0.0219398	0.0227793	0.0227732	0.0159954	0.0267516	0.0453493	0.0134766	0.0259604	0.0186888	0.0218352	0.00998239	0.0370896	0.0227179	0.013965	0.0327787	0.00547563	0.00667331	0.0288402	0.0257933	0.0223513	0.00951658	0.0186158	0.0233317	0.0167005	0.0269154	0.00439138	0.0060075	0.0115523	0.0159553	0.00885383	0.0301259	0.0550101	0.021395	0.00969896	0.0091699	0.0182707	0.00516026
ZNF184	0.0305281	0.0143396	0.0189321	0.0123899	0.0348269	0.00205959	0.0211648	0.0217185	0.0104899	0.0129069	0.00920916	0.00799528	0.00630545	0.00591333	0.0130557	0.0044517	0.021273	0.0138973	0.015351	0.0118268	0.017512	0.0108915	0.0202451	0.0200538	0.0149869	0.0122891	0.0136837	0.0134266	0.0202247	0.0253251	0.0228192	0.0256941	0.010513	0.014382	0.0140777	0.0111016	0.02409	0.0230652	0.0234806	0.0170678	0.00687724	0.00412736	0.00408644	0.0235299	0.0115282	0	0.0181945	0.014231
HIST1H3H	0	0	0	0	0	0	0	0.000605135	0	0	0	0	0	0	0	0	0	0	0	0	0	0	0	0	0	0	0	0	0	0	0	0	0.000580803	0	0	0	0	0	0	0	0	0	0	0	0	0	0	0
HIST1H2BN	0	0.00114221	0	0	0	0.000637036	0.00460212	0	0.00271587	0.000629519	0	0	0	0	0.000841429	0	0	0	0	0.00177596	0	0.00058151	0	0.00385219	0	0	0	0.00357311	0.00593753	0	0.00250211	0	0.000475918	0.00129532	0.0142547	0	0	0.00150038	0	0	0	0	0	0	0	0.000796876	0.00964044	0.00425924
HIST1H3J	0.00288569	0	0	0	0	0	0	0	0	0	0	0	0	0	0.00181435	0	0	0	0	0	0	0	0	0	0.000731513	0	0	0	0	0	0	0	7.57157e-05	0	0	0	0	0	0	0	0	0	0	0	0.00250399	0	0	0.00315403
ZNF165	0	0	0.000377715	0	0.000732441	0	0.00157904	0	0.00132159	0.000408334	0.00154805	0.000281816	0.000563079	0	0	0	0	0.0233761	0.000445135	0.00643548	0	0.00264905	0.000347971	0.000947779	0.000856544	0	0	0	0	0	0.00250696	0.0131745	0.00179518	0.00112083	0.0050642	0.00188068	0	0.00479355	0	0	0	0	0	0	0	0.00219942	0	0.00065355
ZSCAN16	0.0179729	0.0108625	0.00664612	0.00648365	0.00976614	0.0180114	0.00448842	0.00200841	0.00646063	0.00458184	0.00665064	0.00371091	0.00522066	0	0.0218377	0.0156078	0.0105199	0	0.0121611	0	0.00594822	0.00350384	0.00431537	0.00385378	0.00240376	0.0261835	0	0.0123299	0.00149627	0.00723569	0.00752598	0.000887572	0.00564172	0.0128868	0.00459614	0.00217703	0.00864212	0.00224292	0.0106917	0.00979754	0.000942775	0.00168378	0	0.0141735	0.00749433	0.00673771	0.00328513	0.00296262
ZKSCAN8	0.0624504	0.0507383	0.0399566	0.0316668	0.0816522	0.0477706	0.0530019	0.0600799	0.0455444	0.0561559	0.0480379	0.0572473	0.0515188	0.0270894	0.0472107	0.0711336	0.0520657	0.0188496	0.0726542	0.0614715	0.0518445	0.0304955	0.0572754	0.0572518	0.0286693	0.0695728	0.101063	0.0842548	0.0678425	0.113662	0.0580604	0.0476546	0.0448554	0.0411339	0.0362617	0.0482177	0.0439222	0.0412964	0.0496113	0.0520126	0.0482225	0.0317348	0.0365062	0.069333	0.0466753	0.0429733	0.0386174	0.0839571
ZSCAN9	0.0175906	0.025699	0.0286065	0.0360263	0.0215432	0.011007	0.0367955	0.0299244	0.0186764	0.024551	0.0317375	0.0205336	0.0286749	0.024503	0.0197977	0.0648375	0.0110642	0.00875473	0.0301264	0.0177343	0.0204292	0.0288046	0.0222073	0.038823	0.0162309	0.00760473	0.0561397	0.0187756	0.0252051	0.0475045	0.0248556	0.0145645	0.0179156	0.0283633	0.0050295	0.030319	0.0272502	0.0235047	0.0180079	0.0280499	0.0429776	0.00592275	0.0338287	0.0111246	0.0127209	0.0164932	0.017298	0.0215966
ZKSCAN4	0.010892	0.00305326	0.0163516	0.0111171	0.00649376	0.000874622	0.0118466	0.0167067	0.00819328	0.00645847	0.00448033	0.00535925	0.00903369	0.0195594	0.00245489	0.0143972	0	0.0232325	0.0151073	0.0179904	0.00646125	0.00886115	0.000474137	0.0102175	0.00124111	0.0056171	0	0.012776	0.00687253	0.00747328	0.0114128	0.0107366	0.0063838	0.011172	0.00108475	0.00111938	0.0153248	0.0103897	0.00511117	0.0126343	0.0105663	0.00342526	0.0448851	0.0162639	0.00624523	0.00208356	0.00291062	0.00892545
NKAPL	0.0102762	0.0038493	0.00642311	0.0561715	0.0132241	0.017217	0.0319762	0.00391249	0.00949427	0.0021284	0.00518911	0.00366815	0.00628198	0.0106664	0.00175015	0.00461531	0.0262141	0.0162851	0.00315775	0.00402321	0.00312069	0.00778862	0.0129614	0.00560672	0.00214559	0.0313342	0	0.0283729	0.00319467	0.0214512	0.00859823	0.0305532	0.00713078	0.0145493	0.0224645	0.0155759	0.0516474	0.0173987	0.00708098	0.0172685	0	0.0119926	0	0.00878648	0.00162869	0.00592543	0.0130222	0.0407684
ZSCAN26	0	0	0	0	0	0	0	0	0	0	0	0	0	0	0	0	0	0	0	0	0	0	0	0	0	0	0	0	0	0	0	0	0	0	0	0	0	0.00014023	0	0	0	0	0	0	0	0	0	0.000159588
AL021997.3	0	0.0043305	0.00222228	0.00328709	0.00378424	0.010918	0.00665648	0.00233474	0.00298498	0.00706743	0.00772823	0.00707866	0.0104372	0	0.00885503	0.00192166	0.0171393	0.0105183	0.00437647	0.00956769	0.00460782	0.00343488	0.00663997	0.00756495	0.00936671	0	0	0.017894	0.0103518	0	0.00581692	0.00186569	0.00770427	0.00566267	0.00164923	0.00977038	0	0.00369756	0.00717179	0.000909679	0.00971622	0.0032669	0.00870423	0.0126247	0.00508188	0.00106315	0.0166651	0.0202883
PGBD1	0.123251	0.066424	0.0542753	0.0811051	0.0964154	0.0609082	0.0474798	0.0463198	0.0590098	0.0533579	0.0686548	0.0546198	0.0654624	0.0543088	0.0973986	0.101902	0.119135	0.0800408	0.0572853	0.0874316	0.0727285	0.0520627	0.0513074	0.0622676	0.051151	0.0979003	0.0713302	0.0645682	0.05855	0.0709441	0.0620793	0.07041	0.0515688	0.0902528	0.0778932	0.103174	0.0755317	0.036902	0.0565678	0.0717378	0.0873138	0.0380973	0.0798512	0.113747	0.0457081	0.0462634	0.0560261	0.0743535
ZSCAN31	0.00442864	0.0340188	0.00776105	0.037402	0.0144487	0.00442637	0.0162723	0.00923736	0.00325532	0.0133189	0.00987299	0.00264899	0.0253167	0.0407956	0.00278444	0.00880204	0.0667879	0.0125299	0.00964269	0.0271887	0.00231902	0.00933093	0.0243299	0.0105446	0.0214596	0.0194601	0.0772774	0.0110022	0.0159024	0.0248281	0.0198216	0.0163175	0.0126885	0.0131798	0.00913925	0.0032404	0.0112956	0.0151428	0.0591226	0.0249489	0.0119222	0.0114571	0	0.0154973	0.00409296	0.00896242	0.00850112	0.0213644
ZKSCAN3	0.0110753	0.00949616	0.0185442	0	0.0121186	0.00303297	0.00741748	0.00876062	0.00763925	0.0127724	0.00689439	0.0131144	0.0074969	0.0139081	0.0148754	0.0164506	0.0156893	0.0105863	0.00948446	0.0186139	0.0225636	0.010412	0.00858658	0.0129521	0.00590655	0.0177558	0.0140476	0.0127676	0.0195983	0.0065222	0.0158764	0.00236034	0.00623057	0.0129195	0.00637345	0.0053093	0.00439651	0.00781639	0.0124285	0.00655041	0.00261833	0.00319168	0.0117131	0	0.00394231	0.0113745	0.0023746	0.0109884
ZSCAN12	0.040293	0.0249899	0.0203854	0.0258648	0.0194718	0.0193534	0.029991	0.0179249	0.0197752	0.0153234	0.0252506	0.0152522	0.0165272	0.053301	0.0211722	0.0522041	0.060511	0.056135	0.0229122	0.0343398	0.0132924	0.0178988	0.0276628	0.0354477	0.00831874	0.0430418	0.0230337	0.0140034	0.0175429	0.0119156	0.0218179	0.0363312	0.0200077	0.0181769	0.00942282	0.0188612	0.0271676	0.0148462	0.0276668	0.0175757	0.0435183	0.0157474	0.00897668	0.0209558	0.0105833	0.0180353	0.0274607	0.0295821
ZSCAN23	0.0684981	0.0153506	0.0434066	0.0350274	0.0753565	0.053846	0.0713611	0.0459938	0.0421678	0.0386443	0.0339603	0.0279114	0.0436529	0.057282	0.041154	0.0847874	0.0637849	0.0681366	0.0575618	0.0274799	0.0317154	0.024825	0.0395551	0.0465143	0.04204	0.0195638	0.0253219	0.0383168	0.0640977	0.0317834	0.0419089	0.0259063	0.0260952	0.0307197	0.0514979	0.0576957	0.0355908	0.047705	0.0520242	0.0360102	0.0703683	0.0321638	0.019791	0.0589274	0.0692972	0.0315708	0.0394721	0.0257065
GPX6	0	0	0	0	0	0	0	0	0	0	0	0	0	0	0	0	0	0	0	0	0	0	0	0	0	0	0	0	0	0	0	0	0	0	0	0	0	0	0	0	0	0	0	0	0	0	0	0
GPX5	0	0	0.000377715	0	0	0	0	0	0.00151732	0.000898648	0.000491102	0	0	0	0	0	0	0	0	0	0	0	0	0	0	0	0.00399052	0	0	0	0	0	0	0	0	0	0	0	0	0	0	0	0	0	0	0	0	0
ZBED9	0.00135362	0	0.00241121	0	0.0095816	0	0	0.00290914	0.00128501	0.00058348	0.000200526	0	0	0	0.00788166	0.00831462	0	0	0.00124515	0	0	0.00355053	0.00787862	0.00775714	0	0.00463869	0	0.00210743	0	0.00333506	0.00170962	0	0.0085459	0.00167462	0.0062012	0	0.00381004	0.00734713	0	0	0.00509327	0.00319124	0	0	0	0	0.00226099	0.00588802
TRIM27	0.0640219	0.110829	0.0413615	0.0394795	0.0754862	0.080284	0.060155	0.0693911	0.061898	0.0529807	0.0492704	0.0401743	0.0802222	0.0600942	0.0882474	0.0598216	0.0178894	0.0924792	0.0611198	0.0888691	0.0605475	0.0677733	0.0417749	0.0721773	0.0439123	0.0518162	0.0572961	0.0874598	0.0635499	0.0649124	0.0622184	0.0849455	0.067021	0.0594813	0.041726	0.0813553	0.0447767	0.0601036	0.076971	0.0525619	0.0677419	0.0630664	0.0364613	0.0486251	0.0446044	0.0637534	0.0403401	0.0931106
LINC01556	0	0	0	0	0	0	0	0	0	0.000726056	0	0	0	0	0	0	0	0	0.00100414	0	0	0	0	0	0	0	0	0	0	0	0	0	0	0	0	0	0.0020346	0	0	0	0	0.00052452	0	0	0	0	0	0
ZNF311	0.00187464	0.00236842	0.000583743	0.00759256	0.00953114	0	0.00924544	0.000588673	0.00881874	0.00233901	0.00188651	0	0.00370163	0	0.00129825	0.0158629	0	0.0293639	0.00233406	0.0141513	0.00154962	0.00236629	0.0028761	0.00726085	0.00282685	0.0144404	0	0.000505352	0.00420066	0	0.00481549	0.00364358	0.000730366	0.00436456	0	0.00836212	0.00196425	0.00862842	0	0.01341	0.00514217	0.00485763	0	0.0282571	0.00677244	0.000825493	0.00293601	0.0025997
OR2J2	0	0	0	0	0	0	0.00125666	0	0	0	0	0	0.00081499	0	0	0	0	0	0	0	0	0	0	0	0	0	0	0	0	0	0	0	0	0	0	0	0	0	0	0	0	0	0	0	0	0	0	0
OR14J1	0	0	0	0	0	0	0	0	0	0	0	0	0	0	0	0.00300253	0	0	0	0	0	0	0	0	0	0.0110952	0	0	0	0	0	0	0	0	0	0	0	0	0	0	0	0.000928633	0	0	0	0	0	0
OR5V1	0	0	0	0.0148106	0.00103532	0	0.0012294	0	0.00123657	0	0.000543611	0.000496833	0.000875015	0	0	0	0	0	0.00233731	0.00124307	0.00251044	0	0	0	0.000192297	0	0	0.00046557	0.00577937	0.00273606	0	0.00769753	0.000636985	0.00330229	0	0	0	0	0	0	0	0	0	0	0	0	0	0.00198503
OR11A1	0.000823927	0	0	0	0	0	0	0.00158498	0	0.000971428	0	0	0	0	0	0	0	0	0	0	0	0.000608159	0	0	0	0.00443873	0	0	0	0	0	0	0.000604712	0	0	0	0	0	0	0	0	0.00157536	0	0	0	0	0	0
OR2I1P	0	0	0	0	0	0	0	0	0	0	0	0	0	0	0	0	0	0	0	0	0	0	0	0	0	0	0.00547563	0	0	0	0	0	0	0	0	0	0	0.000507963	0	0	0	0	0	0	0	0	0	0
GABBR1	0.29318	0.304235	0.173168	0.40628	0.320905	0.294032	0.189494	0.204768	0.175409	0.156281	0.143375	0.202332	0.194584	0.221666	0.285945	0.248271	0.309881	0.343385	0.232096	0.314837	0.192561	0.14146	0.181253	0.205322	0.210983	0.33037	0.377635	0.327289	0.252378	0.262562	0.210966	0.287365	0.206577	0.205139	0.210565	0.349018	0.209582	0.186895	0.303529	0.249309	0.287082	0.190723	0.289496	0.350779	0.262753	0.198918	0.237545	0.132201
OR2H2	0	0	0.000834301	0.00622856	0	0	0.00242008	0.00839011	0.000844555	0.00109331	0.00436565	0.00177718	0.000321689	0.008965	0	0	0	0.00662867	0.00313543	0	0.00112693	0.00222302	0.000970359	0	0.00247067	0	0.0171812	0.00191471	0.00457409	0.00586238	0.000810261	0	0.000295161	0.00151895	0	0	0	0.000642701	0	0	0	0.000550126	0	0	0.000549729	0	0	0.00705649
MOG	0.0432204	0.0434367	0.0521587	0.0695686	0.0795468	0.0274903	0.023586	0.0653665	0.0618877	0.0180222	0.0322004	0.023554	0.0578843	0.0864663	0.035407	0.0468921	0.0396668	0.138929	0.0493559	0.0300681	0.0599453	0.0804314	0.0687637	0.0322103	0.0238829	0.0474256	0.1009	0.0390231	0.0642806	0.0383077	0.062878	0.156553	0.044275	0.02695	0.00751908	0.0470522	0.0316632	0.0278999	0.0554636	0.143631	0.029527	0.0451688	0.101258	0.033227	0.00951932	0.037524	0.0521136	0.0555935
ZFP57	0.00512178	0	0.00330647	0	0.00283132	0.00350616	0.00175311	0.00319905	0	0	0.000446729	0	0.00322379	0	0	0	0	0.00292162	0.00441253	0	0	0.00116934	0	0.00424755	0	0	0	0.00080887	0.00187608	0.000837176	0.00191061	0	0.000682344	0	0	0	0	0.00480965	0	0	0	0	0	0	0	0.00198162	0	0.00213752
HLA-F	0.012845	0.0216974	0.0115295	0.0479025	0.0369224	0.00568906	0.0637783	0.0361046	0.00323396	0.00343311	0.00399495	0.0248716	0.00977424	0.0106664	0.02172	0.0097377	0	0.0272313	0.0383004	0.00635894	0.0214443	0.0319062	0.0173773	0.0291313	0.00570739	0.0100609	0.0089525	0.0300027	0.0506076	0.0247299	0.00913871	0.0341031	0.0130732	0.00757053	0.0187953	0.00695098	0.0134717	0.0149156	0.0148337	0.0295459	0.014287	0.0101101	0.0395025	0.0108037	0.0269619	0.0107036	0.0063756	0.0116477
HLA-A	0.0696903	0.103209	0.12084	0.090331	0.136514	0.0691385	0.421503	0.194571	0.0828643	0.0714556	0.0845284	0.0677129	0.100783	0.108451	0.101486	0.117184	0.128554	0.128184	0.257952	0.0900207	0.128492	0.112939	0.053726	0.114083	0.123037	0.0958319	0.118216	0.149513	0.20585	0.17883	0.124859	0.228132	0.126279	0.056567	0.0428439	0.084057	0.0756634	0.172875	0.192743	0.0867254	0.12304	0.100254	0.247998	0.142018	0.154255	0.146595	0.0528569	0.060278
ZNRD1	0.00510572	0.0145594	0.00865752	0.0262748	0.0133258	0.0115488	0.0159833	0.010956	0.0140163	0.00836776	0.0139317	0.00496528	0.00495241	0.0244573	0.00714197	0.0203753	0	0.0323634	0.0235227	0.00434779	0.00978305	0.0120764	0.00561317	0.00378458	0.000882239	0.00610718	0.00723664	0.00167038	0.014381	0.0106903	0.00906438	0.0205036	0.0146461	0.00398365	0.000386324	0.00843582	0.00671138	0.0192139	0.019532	0.00229842	0.00499846	0.0187385	0.0121882	0.0112839	0.0240815	0.0185794	0.00411008	0.00651048
PPP1R11	0.00912886	0.0242877	0.0164352	0.0745596	0.00438692	0.0243225	0.0406237	0.0375744	0.0248162	0.00982505	0.0198714	0.00632378	0.0196782	0.0729935	0.0167154	0.0225954	0.0149168	0.0282927	0.0249933	0.00895657	0.0250492	0.0147207	0.0110064	0.0334478	0.013795	0.0514825	0.0145595	0.00504743	0.00809556	0.0257883	0.0247789	0.0427126	0.0178069	0.0273175	0.0192387	0.0158215	0.0284342	0.0294984	0.0439614	0.0238666	0.0296402	0.00793765	0	0.0348661	0.0268296	0.0140441	0.0311548	0.0244838
RNF39	0	0	0	0	0	0	0	0	0	0	0	0	0	0	0.00145729	0	0	0	0.00143	0	0	0	0	0	0	0	0	0	0	0	0	0.00547654	0	0.0036351	0	0	0	0	0	0	0	0	0	0	0	0	0	0
TRIM31	0	0	0	0	0	0	0	0	0	0	0	0	0	0	0	0	0	0	0	0	0	0	0	0	0	0	0	0	0	0	0	0	0	0	0	0	0	0	0	0	0	0	0	0	0	0	0	0
TRIM40	0	0	0	0	0	0	0	0	0	0	0	0	0	0	0	0	0	0	0	0	0	0	0	0	0	0	0	0	0	0	0	0	0	0	0	0	0	0	0	0	0	0	0	0	0	0.00153243	0	0
TRIM26	0.146307	0.122484	0.0658549	0.0839567	0.131293	0.114289	0.150296	0.0662025	0.0859423	0.0685071	0.057858	0.0665623	0.0650306	0.0952067	0.0698383	0.0621121	0.0806043	0.0854843	0.0647959	0.122641	0.0870802	0.0506661	0.0630979	0.0797753	0.0575343	0.0900399	0.0928308	0.0876711	0.04446	0.0930056	0.0770131	0.0920568	0.0593581	0.0673968	0.0352087	0.0822498	0.0655302	0.0616106	0.116017	0.0747953	0.0950148	0.0329419	0.0963902	0.0764998	0.0610485	0.0472831	0.0750828	0.0627776
TRIM39	0.00134216	0	0.000881185	0	0	0	0.0018277	0	0.00295237	0.00101631	0.00179079	0.00189493	0.00162439	0	0.00163805	0	0	0.0134337	0.00247859	0	0.000340092	0.000736986	0	0.00484177	0	0.00203027	0	0.000785602	0	0.00181833	0.00029981	0.00217041	0.000414597	0	0	0.010216	0.00218211	0.00304295	0	0	0	0	0	0	0	0	0	0.00031202
TRIM39-RPP21	0	0	0	0	0	0	0	0	0	0.000950053	0	0	0	0	0	0	0	0	0	0	0	0	0	0	0	0	0	0	0	0	0	0	0	0	0	0	0	0	0	0	0	0	0	0	0.000490064	0	0	0
RPP21	0	0.0013888	0	0	0	0	0.000484515	0.00136471	0.000636593	0	0	0.000431755	0.00225559	0	0.00296954	0	0.0114996	0.00893628	0.000612413	0	0.0017705	0.000362092	0	0	0	0	0	0	0	0	0.000129831	0	0.000285777	0	0	0	0	0.00012932	0.010898	0	0	0	0	0	0	0	0	0
HLA-E	0	0.0112223	0.00167431	0	0	0	0.0592022	0.000778029	0.000984906	0	0	0.00340317	0.00406954	0.0175577	0.00100698	0	0	0	0.011015	0.00838547	0.00129762	0.00650893	0.00541166	0.000801172	0.000939416	0	0	0	0.00581366	0.00523353	0.00289357	0.00656187	0.00260021	0	0.0100454	0.00187049	0.000516517	0.00307831	0.00964531	0.0781571	0	0.00140717	0.0224554	0	0.0040384	0.0078795	0.00179329	0.0352426
GNL1	0.0563249	0.062757	0.0547977	0.0182238	0.0637386	0.100184	0.0361866	0.0715724	0.0473759	0.0423246	0.0368023	0.043247	0.0725115	0.0723287	0.0693265	0.0757438	0.0805445	0.0726678	0.0709756	0.0627922	0.043357	0.0507603	0.0632512	0.0594208	0.0301186	0.0660805	0.127371	0.067847	0.0520294	0.0475315	0.0517792	0.096805	0.0505974	0.0503658	0.0458359	0.0493418	0.0352644	0.052163	0.0615916	0.0915663	0.0510134	0.0480156	0.0816431	0.0367193	0.0374139	0.0512689	0.070403	0.0469782
PRR3	0.0583106	0.0359348	0.0584372	0.0354613	0.0418837	0.00708517	0.0561255	0.0499831	0.0415564	0.042792	0.0439753	0.0288618	0.0475363	0.107175	0.0764305	0.0523327	0.0405465	0.0739766	0.0561305	0.0479011	0.0711224	0.0533249	0.0431266	0.0593253	0.0177691	0.0553164	0.10392	0.0368659	0.0354346	0.0460735	0.0457612	0.0499679	0.0409864	0.0571153	0.0461561	0.048475	0.0747045	0.0513641	0.0826392	0.0711726	0.0462474	0.0412878	0.0431453	0.0764982	0.0442079	0.0561037	0.0566215	0.0739679
ABCF1	0.0626909	0.0612449	0.0442836	0.0814562	0.0404803	0.0556679	0.0296175	0.0503771	0.0417736	0.0223029	0.0368049	0.0218799	0.0336629	0.0536262	0.0459807	0.0424774	0.0258748	0.0573541	0.0531812	0.0346047	0.0505201	0.0481604	0.0606024	0.0491115	0.0243342	0.0532857	0.0601786	0.0210159	0.0183042	0.047187	0.0394981	0.0986713	0.0449265	0.0370564	0.0210014	0.0754867	0.0213087	0.0220909	0.0775691	0.0450583	0.0448993	0.0256057	0.0766432	0.0323455	0.0126817	0.0282225	0.0486218	0.0375872
PPP1R10	0.0755817	0.0940424	0.0908568	0.094731	0.121141	0.123039	0.126446	0.0942345	0.0929969	0.0888656	0.0858924	0.0764871	0.0828071	0.147361	0.0846629	0.0840985	0.156848	0.134446	0.123359	0.0923021	0.0634788	0.0835885	0.0649763	0.0581031	0.0854685	0.105348	0.0176472	0.140475	0.104756	0.101777	0.120041	0.0877072	0.101745	0.104353	0.072405	0.0917568	0.10052	0.101374	0.123404	0.138873	0.0973032	0.0500564	0.168942	0.119702	0.0623437	0.107904	0.0671995	0.0736008
MRPS18B	0.0304036	0.00782047	0.0208732	0.0604775	0.0207708	0.0519238	0.0372108	0.038171	0.0210034	0.0161518	0.023097	0.0165396	0.0239514	0.0216201	0.0115295	0.043213	0.086225	0.0426557	0.037415	0.0168559	0.0259944	0.0322514	0.0287767	0.037963	0.0228904	0.0300318	0.0531684	0.0480832	0.0281623	0.0332001	0.0234477	0.0558989	0.0327889	0.0271875	0.0246555	0.0298589	0.0116489	0.0270593	0.0415766	0.0342222	0.0154183	0.0426814	0.0471951	0.0238025	0.0144745	0.0211004	0.020309	0.0193677
ATAT1	0.0649567	0.110107	0.0758608	0.0836693	0.105039	0.102456	0.0786176	0.0877005	0.0675615	0.0512836	0.058551	0.0670413	0.0899009	0.0484921	0.0846366	0.134433	0.164898	0.0861179	0.0959999	0.0863737	0.0814041	0.0465111	0.077133	0.0546835	0.0509492	0.0552928	0.107662	0.0576789	0.0902872	0.123325	0.0785657	0.0670439	0.0796747	0.0517545	0.0615061	0.0915597	0.0822272	0.056595	0.139434	0.0670726	0.0967203	0.0551327	0.0888581	0.103683	0.0627889	0.07393	0.0467396	0.0594745
C6orf136	0.0531603	0.0506173	0.0310537	0.079893	0.0367641	0.0483385	0.0445641	0.0472097	0.0237062	0.0186816	0.0213118	0.0204362	0.042493	0.0375963	0.0380213	0.0376093	0.0449316	0.0536282	0.0498563	0.0327514	0.0325444	0.0202436	0.0204899	0.0345279	0.0247917	0.0415403	0.0703912	0.0440843	0.0627652	0.0463589	0.0492296	0.0542703	0.0328516	0.0224794	0.0262835	0.0563073	0.042498	0.0439536	0.0900711	0.0407063	0.0383446	0.0355053	0.0576553	0.0353497	0.0576258	0.0171676	0.0240202	0.0135526
DHX16	0.0460785	0.033651	0.0281601	0.0403786	0.0291676	0.00286946	0.0173168	0.0161038	0.022677	0.0114833	0.0128929	0.00621252	0.0119698	0.0118157	0.0428964	0.0238503	0.0535872	0.0217499	0.0160366	0.0522352	0.0236818	0.0193919	0.0127637	0.0260456	0.014045	0.0396314	0	0.0147	0.0188838	0.0170482	0.0223444	0.0281909	0.0134906	0.00876913	0.0120054	0.00651311	0.0235018	0.0143975	0.0129531	0.0180512	0.0366709	0.00590598	0	0.0292646	0.00820928	0.016372	0.0193855	0.0218794
PPP1R18	0.0343841	0.0407801	0.0115359	0.0260344	0.0247806	0.0275247	0.0496988	0.0316611	0.0368285	0.0259337	0.0129101	0.0182706	0.0429931	0.0220664	0.0605783	0.0391984	0.0278802	0.030801	0.0313437	0.0301257	0.0298891	0.0314054	0.0166367	0.0157332	0.0281143	0.0139656	0	0.0219855	0.0210712	0.0114305	0.0331865	0.0609034	0.0234618	0.0245582	0.0229582	0.040623	0.0231508	0.0462635	0.0247836	0.0229484	0.06026	0.0205464	0.0519184	0.0355496	0.0192604	0.0121334	0.0309067	0.0663393
NRM	0.00329896	0	0.000636743	0	0	0.0027502	0.0065846	0.00247246	0	0.00109116	0.00163121	0.00170772	0.00335077	0.0182273	0.00529389	0.00413637	0.00512268	0.0143793	0.00305621	0.000616934	0.00945017	0.00505569	0	0.000959855	0.0154127	0	0	0	0.00450413	0	0.00849538	0	0.000700738	0.0028669	0	0.00981884	0.0184483	0.000504728	0.0243818	0.00373862	0.00499929	0.00396273	0	0.0101692	0.00100062	0.00380595	0	0.00093165
MDC1	0.0402049	0.0289204	0.0448595	0.0172693	0.0523469	0.0219198	0.0261778	0.0527124	0.0376529	0.0266235	0.0321814	0.030747	0.023941	0.117571	0.0385723	0.0852769	0.0374965	0.103668	0.0304834	0.0572331	0.0357909	0.0315188	0.0345457	0.0629496	0.0138261	0.0292256	0.0655292	0.051746	0.0481273	0.0804842	0.0371709	0.08567	0.043464	0.0301759	0.0274061	0.0617928	0.0255505	0.0391175	0.0224039	0.0334679	0.0485215	0.0319248	0.0667441	0.0422351	0.0441233	0.0367141	0.0584886	0.0347955
TUBB	0.129662	0.12921	0.105756	0.136663	0.0822565	0.0959312	0.113359	0.125766	0.081225	0.0492546	0.0655774	0.0801532	0.085645	0.0939006	0.0652205	0.0425149	0.0600611	0.0717834	0.118046	0.112279	0.0721138	0.0604005	0.0386055	0.0378011	0.116107	0.162928	0.281187	0.0795727	0.123835	0.0892208	0.0940795	0.0904049	0.0951995	0.0485676	0.0792894	0.07546	0.0631997	0.0716827	0.187442	0.101206	0.061483	0.0283717	0.083725	0.134273	0.0684333	0.0644011	0.0622893	0.0408168
FLOT1	0.108359	0.11432	0.134786	0.0974164	0.124087	0.120165	0.13545	0.124523	0.112051	0.0635471	0.0588588	0.112808	0.0981047	0.124222	0.130014	0.125309	0.176007	0.176589	0.0812017	0.148039	0.12723	0.138915	0.106548	0.0911804	0.0723262	0.211794	0.124692	0.14099	0.110843	0.107831	0.11765	0.17242	0.112354	0.106519	0.100529	0.148931	0.153278	0.128905	0.201479	0.157469	0.113915	0.0638703	0.205374	0.138058	0.110545	0.110457	0.109888	0.127877
IER3	0.00538809	0.000617861	0.00215656	0	0.0180535	0.00468516	0.00133504	0.00156751	0.00625573	0.00156861	0.00173499	0.00148694	0.00293499	0.0251088	0.0007484	0.0120806	0	0.0296657	0.0142751	0.00420844	0.00859771	0.00724684	0	0.000967918	0.000744803	0	0	0.0119818	0.0215933	0.00544883	0.00365765	0.00512171	0.00410302	0.00241162	0	0.00220076	0.0042786	0	0.0264218	0.00613445	0.00187848	0	0.00870423	0.0119667	0.00590665	0.00469094	0.0149841	0.00264264
DDR1	0.142065	0.213758	0.145558	0.149198	0.152377	0.151594	0.206065	0.183536	0.169171	0.123491	0.12136	0.0955269	0.155037	0.196348	0.137628	0.15652	0.181851	0.130931	0.188155	0.218902	0.174847	0.166163	0.109483	0.132048	0.126549	0.151732	0.40579	0.139559	0.20167	0.149049	0.203697	0.253445	0.144857	0.150346	0.11262	0.114507	0.18457	0.146421	0.301707	0.245609	0.165298	0.14093	0.310098	0.149432	0.177176	0.16173	0.115007	0.0813875
GTF2H4	0	0	0	0	0	0	0	0.00051356	0	0	0	0	0	0	0	0	0	0	0	0	0	0	0	0	0	0	0	0	0	0	0	0	0	0	0	0	0	0	0	0	0	0	0	0	0	0	0	0
VARS2	0.0733398	0.108877	0.0369297	0.107214	0.0640331	0.0594632	0.0896537	0.0475102	0.0405967	0.0356184	0.033552	0.0354574	0.0645639	0.0496496	0.0616787	0.0397386	0.158024	0.0362544	0.0453061	0.0731727	0.0360609	0.0178463	0.0499588	0.019581	0.0630023	0.090982	0.201117	0.0695202	0.0413993	0.0700564	0.0611362	0.0381054	0.0577537	0.0432648	0.0296488	0.0636932	0.0490271	0.0490497	0.105649	0.0752658	0.0255059	0.0276371	0.0440831	0.133519	0.0693446	0.0357459	0.0302976	0.0364233
SFTA2	0.00602192	0.000617861	0.00167431	0	0	0	0	0.00201937	0	0.000559069	0.00231808	0.00405845	0.000465115	0	0.00159276	0	0	0.0165748	0.00474945	0.000700603	0	0	0	0	0	0	0	0	0.000480349	0.00710127	0	0	0.000503779	0	0	0.00242483	0.00145288	0.00148147	0	0	0.00434578	0.00379865	0	0	0	0	0	0.00233228
MUCL3	0	0	0	0.00520448	0	0	0	0	0	0	0	0	0	0	0	0	0	0	0	0.000700603	0	0.000621476	0	0.00116606	0	0	0	0	0.00302934	0	0	0.0104418	0	0	0	0	0	0	0	0	0	0	0	0	0	0	0	0
MUC21	0	0	0.000675725	0	0	0	0	0	0	0	0	0	0	0	0	0	0	0	0	0	0	0	0	0	0	0	0	0	0	0	0	0	0	0	0	0	0	0	0	0	0	0	0	0	0	0	0	0
MUC22	0.00151144	0.0010319	0	0	0	0	0	0.00189317	0	0	0	0.000652811	0	0	0	0	0	0	0.00249667	0.00196229	0.00030245	0	0	0.000765206	0	0	0	0	0.0128552	0	0	0	0.000126604	0	0	0	0	0.00285592	0	0	0	0	0	0	0	0	0	0.00124765
PSORS1C1	0	0	0.00103973	0.00918746	0.00501171	0.00123651	0.00112478	0.00109531	0	0.00140887	0	0	0.000207824	0.0232074	0	0	0.00401202	0	0	0.00127156	0	0.00139007	0.000642657	0	0.000231597	0	0.00552943	0	0.00461563	0.00501726	0.000319095	0	0.000668909	0	0	0	0.00227554	0	0	0	0.0043719	0	0	0	0	0.00205972	0.00283725	0.000782701
CDSN	0	0	0	0	0	0	0	0.00134725	0	0	0	0	0	0	0	0	0	0	0.00107531	0	0	0	0	0	0	0	0.0265118	0.000691913	0	0.00171737	0	0	0	0	0	0	0	0	0	0.00201101	0	0	0	0	0	0.000796876	0	0.00202269
CCHCR1	0.0440906	0.0432548	0.0159429	0.00444577	0.0159694	0	0.0236052	0.0182897	0.0107857	0.00988942	0.010374	0.0160451	0.0167495	0.0195594	0.0411926	0.0422829	0.00870755	0.0188415	0.0215355	0.0397869	0.0180757	0.0149034	0.0110086	0.0157145	0.00627502	0.0339756	0.074827	0.0264604	0.0112688	0.028553	0.0176659	0.00805483	0.0191387	0.0070289	0.0284375	0.0342094	0.0142551	0.014358	0.0132456	0.00624084	0.0187357	0.00217799	0	0.00749735	0.0214456	0.00354233	0.025019	0.0251232
TCF19	0	0	0	0	0	0.00436047	0.000622705	0.00224351	0.00303289	0	0.000407417	0.000615368	0.00111743	0	0.00381016	0.00667557	0	0	0	0	0	0	0	0	0.00125706	0	0	0.00675108	0.00243533	0.00265731	0.000734047	0.00773727	0.00112642	0	0.00018286	0.00101735	0	0	0.00065597	0	0	0	0	0	0	0.000411641	0.000931881	0.00104394
POU5F1	0	0	0.00140641	0.00680104	0.00561159	0	0.00133644	0	0.00130937	0.00136875	0.00282403	0.00244865	0.0011768	0.0139081	0	0	0	0	0	0	0.00147719	0.00233344	0	0.000588898	0	0.000457149	0	0	0.00034269	0.00213631	0.00106151	0	0.00254196	0.00289988	0	0	0.00718955	0.00798043	0	0.00742952	0.0060738	0.001647	0	0	0	0.00258308	0.00390698	0.00596272
HLA-C	0.0445347	0.0680825	0.101641	0.0822445	0.0406414	0.0512342	0.30239	0.0873995	0.054248	0.0270279	0.0238512	0.0406196	0.0728597	0.0511605	0.0990984	0.07177	0.0859593	0.0777441	0.147895	0.049288	0.086985	0.0643125	0.031519	0.0678009	0.0711603	0.0701805	0.182336	0.066102	0.0835235	0.0807636	0.0808775	0.148015	0.0939181	0.0173849	0.0396335	0.0695839	0.0505885	0.0864354	0.0760523	0.0824308	0.0655146	0.0521725	0.170802	0.057248	0.0963516	0.0849302	0.0377254	0.0216545
HLA-B	0.0338009	0.0864649	0.0245196	0.072909	0.033871	0.0402872	0.371944	0.092163	0.0640018	0.043865	0.0246299	0.0542336	0.0192772	0.12816	0.0876795	0.0772788	0.0921855	0.11069	0.281445	0.040316	0.0627035	0.138391	0.0368034	0.129871	0.073351	0.0673672	0.0295777	0.0856455	0.119474	0.0919083	0.0306469	0.0906772	0.0293349	0.0381701	0.0381649	0.0424197	0.0331338	0.148371	0.0751975	0.161794	0.110637	0.0299728	0.0372682	0.0383934	0.0694437	0.0725457	0.0343513	0.0249173
MICA	0.00682388	0.00287413	0.00084932	0.00176355	0	0.0180565	0.00566222	0.000483333	0.00931433	0	0.00225979	0.0024533	0.000291797	0	0	0.00614389	0	0	0.0038324	0.00109388	0	0	0.000715631	0.00303338	0.00131675	0	0	0	0.00835023	0	0.006909	0.00440177	0.0054621	0.00929117	0	0.00318217	0.00351647	0.00572538	0	0.00171186	0.0040621	0.0037087	0	0	0.00465897	0	0	0
MICB	0	0	0.00113104	0	0.00948823	0	0	0.00183372	0	0	0.000255707	0	0.00110025	0	0	0	0	0	0	0	0	0	0	0	0	0	0	0.00195519	0	0.00157037	0	0.00289104	0.000808152	0.00512709	0	0	0	0	0.00446609	0	0	0.000444517	0	0	0	0	0	0
ATP6V1G2-DDX39B	0.00364971	0.0013786	0.0085339	0	0.00195301	0	0.00402398	0.00343648	0.00609652	0.00020346	0.0013858	0.00163554	0.00283397	0.00607514	0.00171651	0.00619469	0	0.00502466	0.000691736	0.00413981	0.00334217	0.00127163	0.00173658	0.000207077	0.000757799	0	0	0	0.00170438	0	0.00290227	0.00108348	0.000543234	0	0	0.00155832	0	0.000507963	0	0.00159944	0	0.00382692	0	0.0107305	0	0.00143104	0.00893159	0
ATP6V1G2	0	0.00905969	0.000497217	0	0	0	0.0016362	0.000280854	0.00102324	0.00043748	0	0	0.000677416	0	0	0	0	0	0.00381534	0.0208886	0.00335232	0.00133717	0.000138146	0	0.00156204	0	0.0223505	0	0	0.00254361	0.000216584	0	0.00344915	0.00167462	0.000274445	0	0.00109655	0.000971502	0	0	0	0	0	0	0	0	0	0
NFKBIL1	0.0252726	0.0109784	0.0259873	0.00485938	0.0241623	0.00860189	0.0201901	0.013759	0.0326844	0.0130494	0.0130302	0.00511112	0.0159448	0.0339509	0.0299894	0.0184073	0.0133192	0.0143871	0.0218433	0.0313262	0.0308798	0.00707765	0.0066084	0.00972545	0.0145752	0.0196645	0	0.0228134	0.0111926	0.00588883	0.0158899	0.0471418	0.0176661	0.0103852	0.0122392	0.0358603	0.026245	0.0277172	0.0364788	0.00926799	0.0211132	0.00927217	0	0.011432	0.0131226	0.0170828	0.00746097	0.00939201
LTA	0	0	0	0	0	0.00490606	0.000933734	0.00142516	0	0	0	0	0	0	0	0	0	0	0	0	0	0	0	0	0	0	0	0	0	0	0	0	0.000627856	0	0	0.000678976	0	0	0	0	0.0101628	0	0	0	0	0	0.000931881	0.00282831
TNF	0	0	0	0	0	0	0	0	0	0	0	0	0	0	0	0	0	0	0	0	0	0	0	0	0	0	0	0	0	0	0	0	0	0	0	0	0	0	0	0	0	0	0	0	0	0	0	0
LTB	0	0.00234115	0.00581513	0.0399256	0.0113058	0.00216755	0.0016362	0.00134046	0.00200855	0.000350083	0.000641548	0.00178686	0.000529089	0	0.0123905	0	0.0233457	0	0.00825739	0.00207454	0.00296297	0.00179149	0.000745532	0	0	0	0.0203055	0.00805559	0.00875944	0.00529886	0.00811499	0.00108348	0.00212129	0	0.00235001	0	0.00356565	0.0016182	0.00390544	0.00163468	0.00281785	0.00439729	0.00870423	0	0.00975715	0.00124633	0	0.000673166
LST1	0.0151359	0.00114858	0.00323277	0.00950123	0	0.00159523	0.00489071	0.00205483	0.00654288	0.00107007	0	0.000665856	0.00110826	0	0.000965245	0.013663	0	0	0.00236401	0.00124307	0.00206463	0.00203186	0	0.00148376	6.80447e-05	0.00547284	0	0.00261835	0.000600559	0.00292849	0.00336441	0.00511201	0.00272329	0.00166524	0.00085895	0	0	0	0.0142126	0	0	0.0109126	0.0205729	0	0	0	0	0.00089505
NCR3	0	0	0	0	0.00149629	0	0	0.00136843	0	0	0	0	0	0	0	0	0	0	0.000408902	0	0	0	0	0	0	0	0	0	0	0	0	0	0.000278099	0	0	0	0	0	0	0	0	0	0	0	0	0	0	0
AIF1	0	0	0	0	0	0	0.00374661	0	0	0.00103288	0	0	0.00112887	0	0	0.00333537	0	0	0.00073198	0.0060227	0	0	0	0	0	0	0	0	0.00275986	0.00269736	0.00143272	0.0111884	0.000494949	0	0	0	0	0.000598616	0	0	0	0	0	0	0.00213867	0.00140621	0	0.00156226
PRRC2A	0.0875145	0.144432	0.0818314	0.118562	0.11939	0.109832	0.0876668	0.103316	0.0728892	0.0687825	0.05427	0.0860588	0.127889	0.145737	0.185733	0.0953686	0.0685226	0.146399	0.106237	0.106706	0.0828616	0.0783711	0.0730297	0.0741375	0.117598	0.129342	0.123378	0.0565929	0.112284	0.0628814	0.0874734	0.106424	0.0873286	0.0853293	0.0723811	0.118495	0.10027	0.0988271	0.197653	0.112901	0.140045	0.0712503	0.188717	0.164043	0.102379	0.0848154	0.0694673	0.0733628
BAG6	0.0274496	0.0404719	0.0276913	0.0147706	0.0427151	0.0428064	0.0574673	0.0458497	0.0334253	0.0105331	0.021869	0.0231737	0.048173	0.0118157	0.0394516	0.0366215	0.0661406	0.0291033	0.0385917	0.0331295	0.0283211	0.0188935	0.0363305	0.0366459	0.0482272	0.00682055	0.0462499	0.0581793	0.0224439	0.0278383	0.0481357	0.0385445	0.0304018	0.00813975	0.0314369	0.0275783	0.0274502	0.0368221	0.12001	0.0467899	0.032956	0.0440359	0.0588611	0.0316445	0.017274	0.023773	0.00938604	0.0274955
APOM	0.00295641	0	0.000524231	0.00546056	0	0	0.00207923	0.00446248	0.00156976	0.00195226	0.000835903	0	0	0	0.000658171	0	0	0.029983	0.00304531	0	0.000863915	0.00305923	0.000373172	0.00549319	0.0010776	0.00432519	0	0	0.00623284	0.00524163	0.000682069	0	0.00157975	0.00384222	0.00162314	0	0.000939265	0.00218628	0	0	0.00194469	0	0	0.00348207	0	0.00442316	0.00167253	0.000801006
C6orf47	0.0056884	0.0105323	0.0029241	0.0192266	0.00368422	0.0200977	0.0117444	0.0118653	0.0175215	0.00646998	0.00669499	0.00550435	0.00975146	0	0.00455565	0.00159855	0.015101	0	0.00981556	0.00927305	0.0129655	0.00756287	0.000539932	0.00207147	0.00818734	0.0201306	0	0.00368829	0	0.0104628	0.0114883	0.0162927	0.00579119	0.00963403	0.00407816	0.0323726	0.0154786	0.0121679	0.0147258	0.00351058	0.00876091	0.00186947	0.00827759	0.0119559	0.00884272	0.0114905	0.0101939	0.00742751
GPANK1	0.0132193	0.0253173	0.0193283	0.0172898	0.0053779	0.0256807	0.0280455	0.0248024	0.0316712	0.0102099	0.0160648	0.0155622	0.0223454	0.0175577	0.0177738	0.0410722	0.00273036	0.0301846	0.0234599	0.00954708	0.020558	0.0182234	0.00459004	0.0221543	0.00308592	0.0495756	0.0175685	0.0457006	0.0436859	0.0284012	0.0263243	0.0493638	0.0234135	0.0172513	0.0121098	0.038015	0.0103742	0.0152661	0.0168324	0.0274666	0	0.0486752	0.0630807	0.0050985	0.00477773	0.0244685	0.0316412	0.0122699
LY6G5B	0	0	0.00115153	0.0122143	0	0	0	0.00155919	0.00138049	0.00214245	0	0.00124627	0.00464981	0.0173401	0	0.00305212	0.00943525	0	0	0.00496391	0	0.00153606	0.000778258	0	0	0	0	0	0	0	0	0	0.000531089	0	0	0	0	0.00559621	0.00321579	0	0	0	0	0	0	0	0	0.00464428
LY6G5C	0.00327202	0.00526225	0.000892275	0.00667455	0.00457372	0.013598	0.00565822	0.0106551	0.00484778	0.00367371	0.00681277	0	0.00433662	0.0139081	0.00728825	0	0	0	0.00421835	0.0100093	0.0100052	0.00199542	0.00146352	0.00220089	0.00625298	0	0.00552943	0.00080887	0.005024	0.00418491	0.00780908	0	0.00567929	0.00326781	0.00880611	0.00187049	0.00192743	0.00165398	0.0125619	0	0.0102083	0.00338507	0.0246584	0.0108052	0	0.00585985	0.00251468	0.000238538
ABHD16A	0	0	0.000479404	0	0	0	0	0.00226827	0.00316356	0.00186068	0.000552784	0.00242148	0	0	0.00275952	0.0039867	0	0	0.000711873	0.00717709	0.000280087	0.00407704	0.00594695	0	0	0	0.0180225	0.00344965	0	0	0.00346908	0.0067812	0.00152886	0	0	0	0	0.00205798	0	0.0109756	0	0.00858096	0	0	0.001022	0	0	0
AL662899.1	0	0.000758036	0.000209418	0	0	0	0.0038326	0	0	0	0.00093298	0	0.00039096	0	0	0	0	0	0.000938673	0.00263964	0	0.000136259	0	0.00251455	0.00165508	0	0	0.00582671	0.00298552	0.00194083	0	0	0.000396497	0.0010715	0	0.00579913	0	0	0.0061002	0	0	0	0	0	0	0.00321702	0.00231979	0
LY6G6F-LY6G6D	0	0	0.00167684	0	0	0	0	0	0	0	0	0	0	0	0	0	0	0	0.000262649	0	0	0	0	0	0	0	0	0	0	0	0	0	0	0	0	0	0	0	0	0	0	0	0	0	0	0	0	0.000600955
MPIG6B	0	0	0	0	0.00448257	0	0	0	0	0	0	0	0.0032626	0	0	0	0	0	0.00242106	0	0	0	0	0.000207077	0	0	0	0	0.00297304	0	0.00131246	0	0.00144122	0	0	0	0	0	0	0	0	0.00101434	0.0294196	0	0	0	0	0.000380248
LY6G6C	0.00224	0	0	0	0	0	0	0	0	0.000106802	0	0.000195738	0	0	0	0	0	0	0	0	0	0	0.00165656	0.00109982	0	0	0	0	0	0	0	0	0.00120203	0	0	0	0	0	0	0	0	0	0	0	0	0	0	0
DDAH2	0.0454802	0.0393054	0.0174686	0.00487528	0.00430853	0.00425648	0.0300889	0.0315481	0.0110012	0.0241794	0.022155	0.0156468	0.036478	0	0.0502171	0.0268168	0.0306501	0.036865	0.0249194	0.0237097	0.022064	0.0181271	0.0108593	0.0227904	0.026051	0.0561985	0	0.0196827	0.0356225	0.0286442	0.0260799	0.0241533	0.0189537	0.0164703	0.0189612	0.0186088	0.0244441	0.0333682	0.0258399	0.0199083	0.0391422	0.0269852	0.0423484	0.0308526	0.0384842	0.0283888	0.0141257	0.00459123
CLIC1	0	0	0	0	0	0.021018	0	0.000855744	0.00188744	0	0	0	0	0	0	0	0	0	0	0	0	0.000397129	0	0	0	0	0	0.000966759	0	0.0053287	0	0	0.00143967	0	0	0	0	0	0	0	0	0.00414915	0	0	0	0	0	0
VWA7	0.0104778	0	0	0	0	0	0	0	0	0.000337599	0	0	0.00112348	0	0.00111932	0	0	0	0.00215312	0	0	0	0	0	0.00196621	0.00534358	0	0.00555391	0	0.00144101	0.000261554	0	0	0.00281309	0.00038196	0	0	0	0	0	0	0	0	0	0	0	0	0
VARS	0.0295411	0.0322563	0.0142381	0.0144197	0.0165065	0.0200549	0.0271539	0.031978	0.0419197	0.0142803	0.0111588	0.0156267	0.0314762	0.0305067	0.0393269	0.0218482	0.0204024	0.0141287	0.0442129	0.0255687	0.0309488	0.029904	0.0163157	0.0167162	0.0328344	0.00497724	0.0350314	0.0258073	0.0334962	0.0398585	0.0270943	0.0630823	0.0385117	0.0217997	0.015783	0.0543659	0.0376582	0.0198391	0.0745912	0.0531262	0.0290221	0.0450129	0.0641986	0.0308978	0.0207239	0.0349528	0.0222597	0.0123039
LSM2	0.0142794	0.0333969	0.0252161	0.0287001	0.00199315	0.0152717	0.0255468	0.0263523	0.0204817	0.0170841	0.0289599	0.019198	0.0326884	0.0118157	0.0196809	0.0324909	0.0106929	0.0261177	0.0414731	0.00443969	0.0244388	0.0334108	0.0252038	0.0286663	0.00838573	0.01094	0.0544339	0.0524914	0.0307443	0.0484552	0.0310999	0.0782578	0.0248339	0.0142186	0.0216887	0.0095923	0.0259729	0.0127107	0.0488878	0.0239218	0.0544442	0.0374969	0.0114459	0.0408193	0.0159646	0.027542	0.0193041	0.01285
HSPA1L	0	0	0	0	0.00902362	0	0.00166274	0.00394459	0.000621474	0.00212658	0.0025046	0.000522572	0	0	0.00698603	0.00253783	0	0	0	0	0	0.000495615	0	0.00362029	0.000459793	0	0	0.006161	0.00557618	0	0.00466126	0	0.00899698	0.00085005	0.00497097	0.0133997	0.00621069	0.00635357	0.0189197	0	0	0.000444817	0	0.00183264	0.00238363	0.00364	0.0121349	0.00452993
HSPA1A	0.0518025	0.0333026	0.0271125	0.201181	0.109373	0.0838065	0.570871	0.0725473	0.0322917	0.0467023	0.18031	0.0183803	0.0459896	0.0383244	0.0484155	0.028249	0.114765	0.0170413	0.056956	0.0273265	0.0263265	0.0185985	0.0522523	0.161274	0.171457	0.016039	0.118971	0.101974	0.0729282	0.0594039	0.0594118	0.0506479	0.0583133	0.0545172	0.0422085	0.0780797	0.0902628	0.0635462	0.0917622	0.0231018	0.0159782	0.0405127	0.0187361	0.248236	0.575033	0.0189416	0.0190591	0.399609
HSPA1B	0.00980153	0.0237396	0.0186002	0.0166501	0.0788251	0.0282111	0.360879	0.0297779	0.0244557	0.00432346	0.0366989	0.00492744	0.0184828	0.0146103	0.0271143	0.0164503	0.0405531	0.0115422	0.0108427	0.0145248	0.0269847	0.0114258	0.0189763	0.0443427	0.0769586	0.00997635	0.0314724	0.0430315	0.0351231	0.0203766	0.0324464	0.0485109	0.0199069	0.00746006	0.0142636	0.00747718	0.0173009	0.0150602	0.0580748	0.0126294	0.00472044	0.00787691	0	0.0943144	0.267322	0.00915044	0.00676673	0.149691
NEU1	0.0203387	0.0285888	0.0165339	0.0644591	0.020128	0.020365	0.0211806	0.0292478	0.0251943	0.00748387	0.0118987	0.0112695	0.0165665	0.0174907	0.0329853	0.0387343	0.00333442	0.0231214	0.0214506	0.0156498	0.0122037	0.01495	0.0120586	0.01075	0.0167916	0.022963	0.00493676	0.0106116	0.011931	0.0222143	0.0314589	0.0267345	0.0235403	0.0209238	0.00499175	0.0337816	0.00988254	0.012856	0.0241877	0.0390924	0.0186626	0.00423602	0.076501	0.00459121	0.0153732	0.0121838	0.0127501	0.0136925
SLC44A4	0.000189099	0.00140131	0.000380198	0	0	0	0	0	0	0.000379558	0	0.0010617	0	0.00591761	0	0	0	0.00341557	0	0	0.00302677	0	0	0	0	0	0	0	0	0	0	0	0	0	0	0	0	0	0	0	0	0	0	0	0	0	0.000817993	0
EHMT2	0.0639496	0.115666	0.0582941	0.092954	0.137226	0.0696791	0.0429485	0.0866865	0.0790193	0.0566086	0.0574745	0.0752914	0.111193	0.0733338	0.131837	0.0962121	0.132495	0.13105	0.0683538	0.157738	0.0672337	0.0588701	0.0493135	0.083623	0.104217	0.131312	0.0567724	0.0689389	0.0518877	0.0951165	0.0722153	0.109019	0.0828676	0.0509121	0.0541995	0.112142	0.0745583	0.0742532	0.118841	0.121087	0.07641	0.0564374	0.121086	0.109677	0.0787755	0.0630306	0.105822	0.0261227
C2	0.0165242	0.0156413	0.00596027	0	0.0241564	0.0145071	0.0135529	0.00868812	0.0076088	0.00388225	0.00617664	0.0055103	0.00466887	0	0.00545458	0.00933388	0.00642412	0.016919	0.00799903	0.0078042	0.0074102	0.00642319	0.0182973	0.0063906	0.0089861	0.0122309	0.0222354	0.00817892	0.0153103	0.00430154	0.00945574	0.00960641	0.0112859	0.00210921	0.0051142	0.00940027	0.00373973	0.0085086	0.0275634	0.0107378	0.0112056	0.00396195	0	0	0.00779331	0.00370195	0.00868119	0.00240814
ZBTB12	0	0	0	0	0	0	0.00155134	0	0	0.00067017	0.000884594	0	0	0	0	0	0	0	0.000423223	0	0.00106005	0.000158725	0.00315654	0.00350475	0	0	0	0	0	0	0.000957765	0.00527077	0.000701983	0.00132149	0	0	0	0.00134633	0	0	0	0	0	0	0	0	0	0
NELFE	0.0343587	0.0344206	0.0260443	0.0327689	0.0255609	0.0226625	0.027523	0.0316992	0.0229204	0.0225647	0.0270656	0.00984363	0.0267557	0.0609231	0.0328258	0.0231979	0.074372	0.0538615	0.0180059	0.0302482	0.0246768	0.0124866	0.0255351	0.0115178	0.0179614	0.0148006	0.0392172	0.0355562	0.0166909	0.0300438	0.0348265	0.0204167	0.0218807	0.0112559	0.0215611	0.0208484	0.0417678	0.0144068	0.0450254	0.0422376	0.00948728	0.0249382	0.0250765	0.0217374	0.0141533	0.0140048	0.0251944	0.027438
SKIV2L	0.0103911	0.00672942	0.0120232	0.0305363	0.0191928	0.0235921	0.017301	0.0165053	0.0124812	0.0119727	0.0160213	0.0175558	0.019861	0.0206045	0.0202323	0.00680058	0.0220746	0.0321763	0.0230158	0.0154675	0.0171959	0.0129616	0.0160602	0.0122967	0.0212073	0.0284968	0.0335569	0.0231635	0.0255767	0.0272025	0.0227773	0.0283627	0.0210086	0.0164374	0.0155057	0.0356579	0.0216113	0.0333852	0.0340728	0.0442591	0.0146094	0.00806987	0.0619767	0.0184445	0.00879926	0.00769729	0.0268985	0.0125878
DXO	0.00724097	0.0173386	0.0137296	0.0472186	0.0335761	0.0191995	0.00971636	0.0187872	0.0109185	0.00419613	0.0126413	0.0124958	0.0216023	0.0118157	0.022496	0.0193579	0.0230908	0.0312424	0.0143736	0.00688982	0.0229218	0.0103219	0.00447446	0.012446	0.00981829	0.00746874	0.0625784	0.0252507	0.0129169	0.00661327	0.0298812	0.0231888	0.0175433	0.00894808	0.00390216	0.0216451	0.0154545	0.0176885	0.0253362	0.0120634	0.00755329	0.00413138	0.0390176	0.00529922	0.00339853	0.00436188	0.0114962	0.009932
STK19	0.0238471	0.0299725	0.0171108	0.0264595	0.0238365	0.0512339	0.0331759	0.037133	0.0443506	0.0181735	0.00926065	0.0198313	0.0212599	0.0352631	0.0184438	0.0535671	0.0298775	0.0340861	0.0261154	0.0292778	0.0103498	0.0197796	0.0104086	0.0138659	0.00300955	0.0241439	0.0536055	0.0335726	0.0206239	0.0486392	0.0261888	0.0290652	0.0340805	0.0292973	0.0254441	0.0395653	0.0329061	0.0366186	0.0251412	0.0345418	0.0397321	0.0162641	0.0454605	0.0464445	0.0247397	0.0292765	0.0115977	0.0277943
CYP21A2	0	0	0	0	0	0	0.00304278	0.000501094	0	0.00058957	0	0.000327125	0.00118884	0.00619139	0	0	0	0	0	0.00492655	0	0.00641079	0	0	0	0	0	0.00343341	0	0.00539428	0.000487841	0.00304195	0.00135159	0	0	0.00417844	0	0.00854718	0	0	0	0	0	0	0	0	0	0
TNXB	0.00563235	0.0243795	0.00952399	0	0.00787011	0.0110046	0.0139079	0.0080699	0.00525571	0.0074053	0.00555384	0.0158106	0.00621062	0	0.0227899	0.00691881	0.0353212	0.0029138	0.00845037	0.0154833	0.0179564	0.00917573	0.0128563	0.00711207	0.0107106	0.0343196	0	0.0106958	0.0141418	0.0036975	0.0225515	0.00278984	0.0133418	0.0016849	0.0102409	0.0159294	0.00436378	0.0221106	0.0587624	0.0259145	0	0.0145701	0.0200624	0.0245578	0.015751	0.00925833	0.0210266	0.0255351
ATF6B	0.119003	0.126646	0.0955612	0.102153	0.0742581	0.106356	0.150628	0.126273	0.0970477	0.0708112	0.0625655	0.0744067	0.0895268	0.194599	0.139306	0.151559	0.0678767	0.174783	0.119555	0.143409	0.106909	0.0730925	0.0615442	0.0941722	0.0506671	0.135261	0.0474982	0.109112	0.113094	0.115658	0.0889399	0.134619	0.0992193	0.0705552	0.0920842	0.125268	0.127075	0.114068	0.0772501	0.199682	0.16128	0.0788387	0.174561	0.116867	0.110074	0.0766586	0.0859668	0.0690496
FKBPL	0	0.00471081	0	0	0	0.00254365	0.00589524	0.00354969	0	0.00488697	0.00264692	0.00107381	0.00339874	0	0	0	0	0	0.00430259	0.00465084	0.000986281	0.000997184	0	0.000931326	0.00416929	0	0	0.0033412	0.00707362	0.00213631	0.00350995	0	0.0023565	0.0019525	0.00201087	0.00967629	0	0	0.0104541	0	0	0.000851522	0	0	0.0031419	0.00308268	0	0.00325653
PRRT1	0.0356646	0.0251525	0.0266003	0.0839104	0.0274406	0.0395686	0.0737487	0.0479741	0.0304213	0.0167317	0.0160139	0.0157102	0.0332353	0.0272832	0.0175605	0.00871032	0.0428943	0.0405865	0.0289825	0.0422186	0.0292715	0.0201836	0.0304132	0.0240427	0.0172322	0.0444391	0.129213	0.0377133	0.0492062	0.0305118	0.034225	0.0370502	0.0423758	0.040509	0.0130869	0.023898	0.0586583	0.0393908	0.0976684	0.0223855	0.0116798	0.00867015	0.0708334	0.0479935	0.0450224	0.0126416	0.0129651	0.0260971
AL662884.4	0	0	0	0	0	0	0.000785004	0.00112742	0.003063	0.00112342	0.00050276	0	0.00161224	0	0.000831744	0	0	0	0.000789459	0	0.000558172	0.000437411	0.00124013	0.00526834	0	0	0	0	0	0	0.00246023	0	0.00208044	0.00714444	0.00195003	0.001242	0.00398068	0.00233487	0.00170003	0	0.00261833	0	0.0136074	0	0	0.00208593	0	0.0015531
PPT2-EGFL8	0.00140245	0.00424928	0	0.0319338	0.00479495	0	0.0053227	0	0	0	0.00245362	0.00110046	0	0.00917099	0	0	0	0.00317553	0.00456316	0.0034918	0	0.000409995	0	0.00377607	0	0.00360557	0	0.000718628	0.00450492	0.000976781	0.000824101	0	0	0	0	0.00206922	0.000538411	0	0	0	0	0	0	0.0133197	0.00231509	0.0013147	0	0.0035732
AGPAT1	0.0493281	0.0787012	0.0345867	0.0584027	0.0624178	0.0650488	0.0673009	0.0726868	0.0536152	0.0213316	0.0424369	0.0309602	0.0748831	0.0341293	0.0388179	0.0467291	0.122278	0.0157273	0.0572983	0.0563479	0.0397941	0.0285972	0.0426838	0.0247696	0.0426793	0.0630426	0.0339248	0.0756198	0.0428163	0.065883	0.0637118	0.02283	0.0557451	0.0363499	0.0309221	0.0393791	0.0436282	0.0545092	0.136306	0.0421067	0.0231718	0.0218222	0.0527429	0.0888025	0.0618174	0.0351084	0.0292556	0.029807
RNF5	0.00895537	0.0218892	0.0141777	0.0455115	0.0213663	0.0148784	0.0265566	0.0239695	0.0213518	0.0118885	0.0116355	0.00543002	0.01949	0.00366798	0.00678137	0.00567416	0.0173787	0.0162999	0.0271857	0.00126893	0.0101874	0.0149035	0.00717018	0.00626155	0.00520508	0.0299705	0	0.0194541	0.0429804	0.0194916	0.0208208	0.0403065	0.0218174	0.00916981	0.0114763	0.0129422	0.0101082	0.0160898	0.0290656	0.00548653	0.00828188	0.00865996	0.0353196	0.00504771	0.00652472	0.0210814	0.0121457	0.00636194
AGER	0.01698	0.0157587	0.00259358	0.0318345	0	0.0253169	0.00988354	0.0125828	0.00933009	0.00204868	0.00681192	0.0130451	0.00896646	0.0170812	0.00551789	0.00570121	0.0221001	0.00831206	0.00282317	0.0100685	0.00571649	0.00398226	0.0173207	0.0190728	0.00752731	0.00316178	0	0.00244148	0.00137223	0.0153275	0.00904671	0.00839135	0.00629326	0.0107269	0.0212259	0.00149339	0.00367723	0.00354104	0.0042373	0	0.0122046	0.0113303	0	0.00621889	0.00950909	0.00174701	0.00486603	0.00322942
PBX2	0.018464	0.0547227	0.0260429	0.0798474	0.0560847	0.0259883	0.0337665	0.0435178	0.0384447	0.0198388	0.0272093	0.03319	0.0323017	0.0407734	0.0598432	0.0448153	0.0178419	0.0907392	0.0487245	0.0473993	0.0410203	0.0234089	0.00875921	0.0394295	0.0473902	0.042534	0.0539661	0.0464775	0.0237385	0.0502582	0.0386071	0.0793299	0.0568657	0.0545471	0.0359474	0.0536533	0.0127466	0.0327914	0.055106	0.0239207	0.0438071	0.0155523	0.0340958	0.0412478	0.0490726	0.0329868	0.02108	0.0202046
GPSM3	0.00220817	0	0	0	0.0113203	0	0.000651924	0	0	0.000817172	0.00227962	0.00111358	0	0.00620059	0	0	0	0	0	0	0.000932788	0	0	0	0	0	0	0	0	0	0.00366509	0	0.000632784	0.00166524	0	0	0.000703708	0	0	0	0	0	0	0	0	0	0	0.000667128
NOTCH4	0	0	0.000995989	0	0	0	0	0	0.000498396	0	0.00136148	0.000232035	0.000934389	0	0.00710852	0	0	0	0	0	0	0.000130456	0.00753576	0.00323604	0.000944188	0	0	0	0	0.00188866	0.00105852	0	0.00101437	0	0.000360727	0	0	0	0	0	0.00461244	0	0	0	0	0.000920718	0.00231979	0
AL662796.1	0.45382	0.466521	0.329155	0.27101	0.258275	0.244934	0.194772	0.218816	0.180748	0.223981	0.331078	0.469333	0.254883	0.389702	0.436272	0.21378	0.334718	0.328651	0.310399	0.335504	0.342779	0.282804	0.337733	0.434383	0.231212	0.297835	0.169605	0.243736	0.267095	0.336952	0.303394	0.284483	0.30603	0.307749	0.304823	0.344077	0.240636	0.256044	0.343468	0.386513	0.397407	0.146972	0.271342	0.401762	0.317644	0.312417	0.21931	0.146138
BTNL2	0	0	0.00167684	0	0.00303014	0	0	0	0.00335057	0.00423055	0.00233643	0	0.000436802	0.00591761	0	0	0	0	0.000407081	0	0	0	0.00140579	0.00451782	0.000181286	0	0	0	0.00142594	0.00365151	0.00157526	0.00168855	0.00199736	0.00529607	0	0	0.000688061	0.00335287	0	0	0.00187848	0	0.025536	0	0.0014082	0.008617	0	0
HLA-DRA	0.00293111	0.00419549	0.000497217	0.0266915	0	0.00583862	0.0256424	0.012932	0.00670261	0.00169478	0.000449939	0.00194638	0.00414573	0.010095	0.00658782	0.00768849	0.0109087	0.00700289	0.00409385	0	0	0.00470289	0.00172934	0.00149529	0	0.00109505	0	0	0.00479769	0	0.0137292	0.00506072	0.00952655	0.00070445	0.007234	0	0.00156263	0.000602133	0.00975285	0	0.00248281	0.00250537	0	0.0184723	0.0106965	0.00155774	0.00488968	0.00178368
HLA-DRB5	0	0.00189701	0	0	0	0.00285626	0.00160862	0.00190624	0.00168156	0	0.00030512	0	0	0	0	0	0	0	0	0	0	0.00114204	0.0054043	0.00147202	0	0	0	0	0.00230022	0.000818347	0.00229769	0	0.00155148	0	0	0	0.00125914	0.00578204	0.00502153	0.00817176	0.00261833	0	0	0	0	0	0	0
HLA-DRB1	0.0105867	0.000709428	0.00126042	0	0.00647717	0.00815637	0.00639382	0.00575655	0.00419944	0.0010712	0	0.00136057	0.000861793	0	0.00351475	0.00312643	0	0	0.00791915	0.0126248	0	0.000432471	0.00332989	0.00922627	0	0	0.0754309	0.00561517	0.000980228	0.00431947	0.00656753	0.0067812	0.00353433	0.00103302	0.00455592	0.00500647	0.0152605	0.00370299	0	0	0	0	0	0	0.00697546	0.0031834	0	0.0071872
HLA-DQA1	0	0	0.0019755	0	0	0	0	0.00216974	0	0	0	0	0.00143733	0	0	0.00216519	0	0	0.00195047	0	0	0	0	0	0	0.00326724	0	0	0	0	0.00157809	0	0.000809946	0	0	0	0	0	0	0	0	0	0	0	0	0.00163043	0	0
HLA-DQB1	0	0.000825642	0	0	0	0.00285626	0.00260018	0.00132747	0.00158582	0	0	0.00133308	0.00150409	0	0.00170057	0	0	0.0131173	0	0	0	0	0.0127137	0.00133048	0.000621458	0	0	0.000966759	0	0	0.00331693	0	0.000419735	0	0	0	0.0073108	0	0.00418143	0	0.00589709	0	0	0	0	0	0	8.58041e-05
HLA-DQA2	0	0	0	0	0	0	0	0	0	0	0	0.000257743	0	0	0	0	0	0	0	0	0.00163957	0	0	0	0	0	0	0	0	0	0	0	0	0	0	0	0	0	0	0	0	0	0	0	0	0	0.00184025	0
HLA-DOB	0	0.00255997	0	0	0	0.00408629	0.00159811	0.000661304	0.000852655	0	0.00439157	0	0	0.0111595	0.00724846	0	0	0	0.00597092	0	0	0.00200126	0.00244141	0	0	0	0	0	0.000396658	0	0	0	0.00152334	0	0	0	0	0.00567918	0	0.00337441	0.00128132	0	0	0	0.00202714	0.00518418	0	0
AL669918.1	0.00363187	0	0	0	0.00841734	0	0.0012689	0.0013509	0	0	0.00209493	0.00239602	0.00288049	0	0.00194067	0	0	0	0	0	0	0.00106567	0.00418797	0	0.00149055	0.00127186	0	0	0	0	0	0	0	0.00245016	0	0.0127258	0	0.00518495	0	0.00543695	0	0	0	0	0.00188206	0.00746193	0.00782936	0
PSMB8	0.00150649	0.0227624	0.00933877	0.00867338	0.0152684	0.0212289	0.0247342	0.0106876	0.00419087	0.00519046	0.00290811	0.00622248	0.0118509	0.0119827	0.00427042	0.0104755	0	0.00912633	0.0160365	0.00848308	0.000280087	0.00758091	0.00303059	0.0187848	0.00782553	0	0	0.00166689	0.0154303	0.00303962	0.0102918	0.0145205	0.0116544	0.0181029	0.00555165	0.00235983	0.00310411	0.00885643	0.015675	0.0442625	0	0.00450902	0.0223497	0.00666163	0.00889473	0.0131364	0.00167253	0.0145819
PSMB9	0.0118118	0.0425336	0.0201292	0.0250337	0.00776164	0.00726393	0.088811	0.0223447	0.0157786	0.0105588	0.00323922	0.0143405	0.00987221	0.0189733	0.0204652	0.0118208	0.0286996	0.00270514	0.0148709	0.00712246	0.00682036	0.013402	0.0108901	0.0268925	0.0294038	0.00709376	0	0.00731806	0.0287526	0.02949	0.0211211	0.021014	0.0270257	0.0166141	0.00855799	0.0453161	0.0252834	0.0188165	0.0206616	0.146272	0.0115643	0.00489206	0.0348464	0.0194793	0.0391505	0.0252915	0.0023212	0.0248093
TAP1	0.0277193	0.0624147	0.0362424	0.0250306	0.0380859	0.00629146	0.151946	0.0623614	0.0229678	0.00765375	0.0171422	0.0228855	0.0389899	0.0398482	0.0248574	0.0195583	0.029661	0.0193844	0.0309362	0.0265508	0.0317925	0.0657728	0.022104	0.0247496	0.0325874	0.0572559	0.074712	0.0364832	0.0379158	0.0308585	0.0372742	0.0639733	0.039197	0.0228233	0.023928	0.0237243	0.0197477	0.0305051	0.0746142	0.254323	0.0184331	0.0354688	0.0844487	0.0294967	0.0262433	0.0402776	0.0146074	0.0240969
HLA-DMB	0	0	0	0	0	0	0.002595	0.000999157	0	0.00218066	0	0	0	0	0.000855745	0	0	0	0	0	0.00641222	0.00299952	0.00389138	0	0	0.00197593	0	0.00927813	0.00470778	0	0.000139214	0	0.000409158	0	0	0	0.00172302	0.00353653	0	0.00707505	0	0	0	0	0	0.00103251	0	0.00254586
AL645941.2	0	0	0	0	0	0	0	0	0	0.00213476	0	0	0	0	0	0.00227995	0	0.00116324	0.00134616	0	0.0220645	0.00423218	0.0027047	0	0	0.00196958	0	0	0	0	0.000506255	0	0	0	0	0	0	0	0	0.00441512	0	0	0	0.00581101	0	0	0	0.00100837
HLA-DMA	0.000893238	0.0187881	0.00803788	0.0101543	0	0.00263713	0.0192158	0.00933357	0.00613963	0.0337542	0.00510843	0.00892315	0.00179677	0	0.00485004	0.0139049	0.0666509	0.0286918	0.0191669	0.0107451	0.0870557	0.0273797	0.0215262	0.0132281	0.0156378	0.0737391	0	0.00763043	0.019091	0.00517926	0.0104247	0.0250276	0.0169547	0.0119379	0.00501331	0.00558041	0.00250558	0.00637214	0.0123411	0.0677818	0.00580662	0.015197	0.00888156	0.0112053	0.00488627	0.00618963	0	0.0158523
BRD2	0.0677582	0.0973092	0.0526012	0.0971105	0.0685744	0.0770633	0.0804054	0.0718402	0.0619972	0.0370997	0.0425701	0.0587066	0.0857404	0.0487485	0.102667	0.072007	0.0661347	0.0749772	0.0709527	0.0869289	0.0599448	0.0690409	0.059913	0.0594328	0.0770138	0.098647	0.151205	0.0772232	0.0708068	0.0790315	0.0649608	0.083683	0.0646894	0.0484039	0.068362	0.131142	0.0898155	0.0612728	0.0927075	0.0799719	0.0964572	0.0349888	0.080806	0.0700516	0.0712972	0.0356097	0.0728121	0.120073
HLA-DOA	0	0	0	0	0	0	0	0	0	0	0	0	0.000819601	0	0	0	0	0	0	0	0	0	0	0	0	0	0	0	0	0	0	0	0	0	0	0	0.00591243	0	0	0	0	0	0	0	0	0	0	0
HLA-DPA1	0	0.00381932	0.000949134	0	0	0.00785909	0.00675163	0.00967507	0.00434129	0.000372278	0.00182662	0.00178139	0.00714966	0	0.0100669	0.00159855	0	0.00709158	0.0023722	0	0	0.00820573	0.00269371	0	0.00109182	0	0	0.0081223	0.00594548	0.0015364	0.00141358	0	0.00648225	0.00348215	0	0.00311089	0.00388907	0.00149338	0.00913238	0	0	0.00268336	0.0273495	0.0135089	0.000685128	0.00484304	0.00364535	0
HLA-DPB1	0.00603404	0.00581509	0.00770811	0.0133086	0.00677143	0.00254365	0.00143674	0.00607817	0.0067858	0.00155378	0.0085718	0.00463677	0.010019	0.0137813	0.00726765	0.000789428	0	0	0.00951964	0.0148358	0.00382055	0.0152209	0.0158088	0.00478124	0.00719125	0.00584465	0	0.00277653	0	0.0168969	0.0118755	0	0.00579502	0.00336676	0.000866491	0.00126844	0	0.00512583	0.00976396	0.010033	0.00822366	0.00482404	0	0	0.00112397	0.0037749	0.00555077	0.00475686
COL11A2	0.0205748	0.0307047	0.00635926	0	0.0374688	0.0120423	0.0168908	0.0174423	0.0162603	0.00801968	0.0081871	0.0190512	0.0143266	0	0.0176863	0.0134189	0.0271526	0.073337	0.013485	0.030629	0.0279473	0.00923434	0.0133705	0.0106923	0.0210625	0.0446044	0.0198667	0.0186211	0.0158539	0.00802652	0.0129588	0.0128513	0.0298941	0.0109295	0.0140486	0.0165749	0.0197165	0.0214789	0.0138993	0	0.0173042	0.00609653	0.0439278	0.0158244	0.0166126	0.00406265	0.0556749	0.00333212
RXRB	0.0530029	0.0465816	0.030949	0.0523675	0.078606	0.103645	0.0525003	0.0455718	0.0428377	0.016172	0.0292381	0.0283721	0.0345411	0.0625351	0.0468473	0.0593613	0.0377153	0.074449	0.0556967	0.0727605	0.0488514	0.0318054	0.0330025	0.0254783	0.0189711	0.0697552	0.0711321	0.0657965	0.0454273	0.043833	0.05119	0.0513828	0.0436475	0.0243396	0.0187173	0.0257856	0.0226153	0.0275247	0.0748549	0.0568393	0.071814	0.0437929	0.0870348	0.0319533	0.0221707	0.0310209	0.0175019	0.0142916
SLC39A7	0.00645847	0.0463446	0.0282418	0.0252978	0.0156029	0.0199599	0.0284249	0.036986	0.0296769	0.0121108	0.028611	0.00455733	0.0331887	0.0644601	0.0395904	0.0209394	0.0156123	0.038699	0.0589706	0.0437448	0.0282143	0.0266307	0.0130989	0.0228529	0.0192714	0.0284946	0.0544546	0.0219626	0.0233175	0.0425708	0.0289695	0.0460417	0.0299078	0.0187333	0.0124957	0.0265036	0.00482342	0.0166414	0.0468569	0.0421632	0.00722285	0.0309769	0.115884	0.0152577	0.0298007	0.0283005	0.0405865	0.0179714
HSD17B8	0.00248671	0.000383443	0	0	0.00283132	0	0.000340578	0.0071354	0	0.00228033	0.0025204	0.000510412	0.00175559	0.0119827	0.00120596	0	0	0.012245	0.00717792	0.00229933	0.00281422	0.00410036	0.00651204	0.0029206	0.00278467	0	0	0	0.0046972	0	0.00146469	0	0.00114612	0.00217195	0	0.0106017	0.00095585	0	0.00446609	0	0.00146252	0	0	0	0.00584939	0	0	0.000980963
RING1	0.0518244	0.0842054	0.048262	0.137802	0.0853927	0.0914751	0.0887087	0.0813327	0.0516501	0.0407923	0.0369913	0.0531657	0.0726959	0.104357	0.0853291	0.0669315	0.13108	0.122892	0.0676841	0.0990317	0.0801286	0.0470956	0.0642725	0.07465	0.0355629	0.112757	0.131067	0.063494	0.0784177	0.0663955	0.0698875	0.0953049	0.0607201	0.0627263	0.0316809	0.0812504	0.10507	0.0839705	0.0923955	0.0718542	0.0888722	0.0711753	0.118427	0.0574825	0.0647917	0.0489428	0.0649631	0.0246052
VPS52	0.0577493	0.0905514	0.0433948	0.0644072	0.0529394	0.0682872	0.0590997	0.0524705	0.0469642	0.0410688	0.0252412	0.0371184	0.0402962	0.0693348	0.0693966	0.0387587	0.0301552	0.0353577	0.0542715	0.0373879	0.051055	0.0269032	0.0474955	0.0379642	0.0410268	0.0486086	0.0306035	0.0558529	0.0715199	0.0532895	0.048928	0.0345994	0.0469504	0.0364539	0.0452524	0.0482771	0.0809	0.0417493	0.0835728	0.0405212	0.0538559	0.0373787	0.0874152	0.0457866	0.0436974	0.0289309	0.0382049	0.0257675
RPS18	0.0280813	0.0444871	0.0260471	0.0528313	0.0873509	0.072011	0.0633299	0.0518864	0.0262455	0.0253845	0.0185512	0.00973028	0.0376657	0.00591761	0.03748	0.039918	0.022212	0.048207	0.0535249	0.0149147	0.0335703	0.0390481	0.0108055	0.0241275	0.0190843	0.0665846	0.0418042	0.0450747	0.106439	0.0618173	0.0540839	0.0547574	0.0407684	0.0389711	0.0345568	0.0184965	0.054519	0.0253409	0.098153	0.0401516	0.00674708	0.0129274	0.0397081	0.0908534	0.0319279	0.0266907	0.0150158	0.0331384
B3GALT4	0.0154729	0	0.0135271	0	0.0133378	0.00799275	0.0067449	0.0066154	0.00872231	0.00491955	0.0100034	0.00114143	0.0223345	0	0.00734893	0.00742875	0.00194622	0.000842184	0.0117918	0.016519	0.00837302	0.0122766	0.0108293	0.00488881	0.0092189	0.000784372	0	0.0140038	0.00195732	0.00199035	0.0111381	0.0104066	0.00872	0.00777949	0.0034573	0.0122421	0.00812877	0.0113058	0.0145023	0.00653871	0.016439	0.00649029	0.0444495	0.0127335	0.0134769	0.0099842	0.00822745	0.00487765
WDR46	0.0481483	0.0403311	0.0136875	0.0169554	0.0301023	0.0288948	0.0259984	0.0266462	0.0228384	0.0125092	0.0194462	0.0196455	0.0225476	0.0327435	0.0303366	0.0290232	0.0256899	0.0650543	0.0341949	0.0517869	0.0241783	0.0155569	0.0124031	0.0217407	0.021507	0.063423	0.0315412	0.0272126	0.013172	0.0161889	0.0258083	0.0292288	0.0215419	0.00785196	0.0126042	0.0378363	0.0220572	0.00742486	0.0525205	0.0320571	0.0153934	0.0126705	0.0136074	0.0212107	0.00869976	0.014008	0.00552745	0.0127281
PFDN6	0.0299385	0.0115261	0.0160909	0.0231309	0.0405825	0.0112103	0.0226288	0.0225833	0.00807003	0.00926464	0.0125135	0.00694466	0.0212995	0.0267175	0.0237737	0.0255506	0.0160176	0.011118	0.0365112	0.0171485	0.0195252	0.0125153	0.0252001	0.010769	0.00939346	0.0194576	0.0188792	0.0495756	0.0300065	0.0334182	0.0278433	0.0197565	0.0142498	0.0200979	0.0125318	0.0178464	0.00718504	0.0372362	0.0432932	0.0261133	0.0220574	0.0197871	0.0566209	0.0486689	0.0316602	0.0259343	0.00511241	0.0132618
RGL2	0.0957804	0.0909801	0.0618622	0.0853294	0.0850604	0.116777	0.111697	0.105002	0.0695491	0.0396487	0.0460295	0.0802444	0.0822356	0.0981255	0.0900495	0.0576775	0.0677287	0.122992	0.0707518	0.129005	0.0645279	0.0501294	0.0307533	0.0354653	0.0410392	0.0785075	0.0690208	0.0871042	0.0768453	0.118557	0.0712923	0.0818737	0.0726953	0.0635734	0.0484881	0.0471652	0.0871839	0.0832229	0.100615	0.0928711	0.126238	0.038784	0.100139	0.0913939	0.0946287	0.0488099	0.0723609	0.0257945
TAPBP	0.0976671	0.108238	0.0863994	0.0625746	0.101644	0.103276	0.129712	0.0974879	0.0680636	0.0552293	0.0528736	0.0581248	0.0974537	0.0908901	0.0789736	0.06657	0.161686	0.108041	0.120194	0.0721308	0.0870786	0.0597527	0.0768907	0.0588049	0.0979874	0.142566	0.247878	0.104843	0.104853	0.091349	0.121537	0.111869	0.0800768	0.0766915	0.073151	0.100612	0.123343	0.111489	0.216218	0.202622	0.103244	0.0708683	0.128499	0.172424	0.0891154	0.064697	0.0398547	0.0526843
ZBTB22	0.00479159	0.00194582	0.0119636	0.00833744	0.00213273	0.0198536	0.01824	0.0114667	0.00658307	0.00428561	0.00530551	0.00314771	0.0196115	0	0.00649925	0	0	0	0.00663385	0.00507746	0.0082798	0.00986276	0.0094144	0.00901911	0.0190981	0.00369072	0	0.00341176	0.0101676	0.00668819	0.0120299	0	0.00690021	0.00519898	0.0041723	0.0103989	0.00843657	0.00313139	0.00609239	0.00718375	0	0	0	0	0.000794957	0.0187092	0.00599847	0.00224933
DAXX	0.0168958	0.0220782	0.00494027	0.012166	0.0485425	0.00405858	0.00969586	0.00832649	0.0118712	0.00508172	0.00539043	0.00561829	0.0124392	0.0394309	0.0205987	0.00566165	0.0144132	0	0.0158051	0.0194184	0.0128739	0.0084026	0.0130006	0.00655658	0.0126346	0.0310812	0.076462	0.0109253	0.00779177	0.0268615	0.00939277	0.0153208	0.00644055	0.012067	0.00549234	0.0229684	0.00425942	0.00360544	0.00116903	0.0093809	0.0125342	0	0	0	0.00913477	0.00620181	0.0154386	0.0113708
KIFC1	0	0.000199791	0	0	0	0.00061157	0	0.00650102	0.00147562	0.00501317	0.00199304	0.00159231	0.000654308	0.0118821	0.00103627	0	0	0	0	0.00422182	0.00478061	0.00139335	0.00170652	0	0.00494463	0.00150294	0	0	0.00452621	0	0.000287276	0	0.00194154	0	0	0.00314874	0.00228592	0.00257578	0	0.0040401	0.00457193	0.00431372	0	0	0.0020499	0.0017042	0.00310894	0.00132769
PHF1	0.0751374	0.0978448	0.0459371	0.0784771	0.0717939	0.080211	0.0752968	0.07081	0.0552198	0.0378074	0.0487709	0.0524816	0.0818111	0.0413006	0.0946379	0.135335	0.0995499	0.0684802	0.0682555	0.0982254	0.0608285	0.040337	0.0292815	0.0491094	0.0631305	0.129099	0.0418641	0.0831034	0.0557651	0.10792	0.0678752	0.0971786	0.0824311	0.051585	0.0260848	0.118656	0.0623818	0.0537375	0.0384462	0.0669922	0.107134	0.0501392	0.0755105	0.0414535	0.066126	0.0705563	0.0683247	0.057121
CUTA	0.0730296	0.0327735	0.0418349	0.0321961	0.0554551	0.115492	0.0844409	0.0710347	0.0507889	0.0184539	0.0193155	0.0207932	0.0376944	0.052282	0.037086	0.0513392	0.0483022	0.0565408	0.0696215	0.0408379	0.0258191	0.0220083	0.0564476	0.0479588	0.0245823	0.0401584	0.0472151	0.0747424	0.0766231	0.039897	0.0559679	0.0453855	0.047187	0.0250651	0.0368584	0.0155391	0.0276772	0.028912	0.112013	0.0255409	0.0578429	0.0255738	0.054991	0.0493016	0.0417334	0.0372941	0.0164317	0.0233207
SYNGAP1	0.0687735	0.097446	0.0733282	0.113753	0.0690733	0.0729919	0.103262	0.0821518	0.0924517	0.0400703	0.048868	0.0526025	0.0742377	0.121038	0.101632	0.138365	0.105798	0.122818	0.0647459	0.0712832	0.0530886	0.0668001	0.0869844	0.0592529	0.0512825	0.0870941	0.135735	0.0588115	0.0608986	0.0709045	0.0834756	0.159679	0.0838422	0.0771459	0.0689812	0.071284	0.111917	0.0954132	0.116964	0.0902873	0.0960312	0.0498516	0.0934212	0.112655	0.0697714	0.0817567	0.0782187	0.061751
ZBTB9	0	0	0	0	0	0	0	0.000254873	0	0	0	0	0.00134058	0	0	0	0	0	0	0	0	0	0	0	0	0	0	0	0	0	0	0	0	0	0	0	0	0	0	0	0	0	0	0	0	0	0	0.00101209
BAK1	0.00511765	0.000582503	0.00217678	0.0120405	0.00367802	0.00114922	0.00599172	0.0111359	0.0150065	0.00389674	0.00301815	0.00158969	0.0033513	0.0157625	0.00777184	0.0090742	0.0127142	0	0.00632184	0	0.00783228	0.00701233	0.00443152	0.00866771	0.00788624	0.0048486	0	0.0108054	0.00616966	0.0149375	0.00762292	0.0218328	0.00679641	0.0023659	0.0141656	0	0.00598998	0.00334062	0.007709	0.0257646	0	0.00837793	0.0121882	0.00684561	0	0.0132886	0.00252808	0.0119459
ITPR3	0	0.0118032	0.0039152	0.0128321	0	0.0104384	0.000934216	0.00413186	0.00131658	0	0.00271899	0.00154755	0.00171034	0	0	0	0	0.0280851	0.00271565	0.00122544	0	0.0167996	0.000797006	0.000773532	0.000785072	0	0	0.00521837	0.0016955	0.00277332	0.00169021	0.0151675	0.0041754	0.00517038	0	0	0.00281544	0.00252354	0	0.0244888	0	0.0023298	0.00792051	0	0.00247595	0.00915476	0.00235708	0.016661
UQCC2	0.0286002	0.0604167	0.0583003	0.0803259	0.0603938	0.0680548	0.0711566	0.0497139	0.0532637	0.0353274	0.0514306	0.0312088	0.0493195	0.0532408	0.0453722	0.0618475	0.0967683	0.0500215	0.0658441	0.0603546	0.0520126	0.0675833	0.0447493	0.0581465	0.0193752	0.0742965	0.0305374	0.0785479	0.0753096	0.0578268	0.0583977	0.0681402	0.0497093	0.0545603	0.0142935	0.0415725	0.0881169	0.0474622	0.0861742	0.0994646	0.0715431	0.0317797	0.071148	0.0647916	0.0560619	0.0485174	0.0744739	0.0846514
IP6K3	0.00211738	0.00119673	0	0	0	0	0.00398028	0.00220751	0	0	0	0.000709037	0	0	0	0	0	0	0	0	0	0.00347353	0.000335406	0	0	0	0	0	0	0.00114858	0.000336015	0	0.000737291	0	0.00340482	0	0	0.000555896	0	0	0	0	0	0	0	0.000894298	0	0.00332312
LEMD2	0.0977711	0.0784395	0.0412426	0.0182568	0.052287	0.0400964	0.0554154	0.0743022	0.0584296	0.0521198	0.0368457	0.0700348	0.0631349	0.0932706	0.079869	0.0578426	0.0326173	0.0664696	0.0623063	0.0925708	0.0654335	0.0573072	0.0717361	0.0569115	0.0427392	0.102261	0.0553674	0.0580529	0.0659691	0.0765199	0.0731534	0.0839836	0.0742233	0.0825754	0.0521529	0.137854	0.0818361	0.0584967	0.105767	0.0697229	0.0435704	0.0731045	0.0301962	0.0804854	0.0467388	0.0565325	0.0635576	0.0522445
MLN	0	0	0	0	0	0	0.0019867	0	0	0	0	0	0	0	0	0	0	0	0	0	0	0.000668772	0	0	0	0	0	0	0	0	0	0	0	0	0	0	0	0	0	0	0	0	0	0	0	0	0	0
GRM4	0.00475337	0	0.00258437	0	0	0	0.00682023	0.00311917	0.0021222	0.00798438	0.00518606	0.00320855	0.00231852	0.0139936	0.0018166	0.0177647	0.0035239	0	0	0.0169483	0.00111604	0.00355647	0.00613229	0.000947779	0.000877026	0.00451705	0.00193291	0.00672732	0.00236965	0	0.00267799	0.00132048	0.00543429	0.00283582	0.00214013	0.000313198	0	0.00661474	0.00550022	0.0134792	0.00958909	0.00983424	0	0.00927498	0.000604169	0.00114942	0.0038046	0.00144614
HMGA1	0.0198055	0.0123555	0.0124967	0.0287217	0.0263205	0.00851047	0.0252274	0.0331221	0.0173277	0.0115434	0.0107168	0.00749409	0.0102602	0	0.01946	0.0107491	0.019554	0.00501925	0.025414	0.0306983	0.0174038	0.0166751	0.0235759	0.00407794	0.0183238	0.0213991	0.0266579	0.0367351	0.0172406	0.0216457	0.017361	0.0670931	0.0206961	0.0202851	0.00693501	0.0106628	0.0244546	0.00855061	0.0257785	0.0387749	0.0147144	0.0109442	0.00792051	0.00619886	0.0120908	0.0138201	0.00227878	0.0639397
SMIM29	0.0203233	0.0224935	0.0307228	0.0345784	0.0243763	0.0509372	0.0582576	0.0300401	0.0288575	0.0107844	0.0140714	0.00803014	0.0368467	0.0102193	0.0456104	0.019663	0.0553537	0.0202656	0.0391529	0.0232037	0.018391	0.0445795	0.00953046	0.0105999	0.0230796	0.0181002	0.0650043	0.0758075	0.0574904	0.026258	0.0320085	0.0961005	0.0313908	0.0047562	0.00854782	0.00585282	0.0240947	0.0300268	0.0550605	0.0568228	0.020135	0.0315653	0.0488581	0.0632437	0.0197214	0.0215236	0.0198363	0.0466764
NUDT3	0.101156	0.0701822	0.078201	0.185434	0.078491	0.130222	0.0901497	0.086728	0.0733387	0.0389292	0.0467151	0.0734085	0.0769029	0.060561	0.0775109	0.101437	0.0753724	0.0435453	0.0765263	0.0834226	0.0725501	0.0644001	0.0514056	0.0416854	0.0912674	0.112095	0.119695	0.0873811	0.110375	0.0552218	0.0544289	0.100551	0.0934276	0.0564189	0.0750924	0.0519058	0.105583	0.0798897	0.171392	0.15479	0.0562802	0.0911346	0.156678	0.13633	0.0823968	0.0550199	0.0528813	0.0686404
RPS10-NUDT3	0.0428293	0.019944	0.0202486	0.0139913	0.0226256	0.0226178	0.0154267	0.0164603	0.0119733	0.0135726	0.00799119	0.0187956	0.0189686	0.0493192	0.0161778	0.00870499	0	0.0190953	0.00588405	0.0165768	0.0168004	0.0199141	0.0195659	0.00394648	0.00809885	0.0359618	0.0504469	0.0167099	0.0267749	0.0208085	0.0198536	0.0408028	0.0203626	0.0116375	0.0183477	0.0144705	0.0265638	0.022628	0.00138825	0.0199751	0.0259515	0.0277701	0	0.0515028	0.0208179	0.0165751	0.00471295	0.0178647
PACSIN1	0.0550732	0.041565	0.0217014	0.049291	0.0418012	0.0391847	0.0405528	0.0444906	0.0199106	0.00941812	0.0130451	0.00799244	0.0186936	0.0698923	0.0379063	0.0265348	0.0456794	0	0.0147785	0.031125	0.0193037	0.0180577	0.0356856	0.019107	0.0293803	0.0498356	0.107566	0.0290861	0.0462032	0.049813	0.0402587	0.0430783	0.0309654	0.0206916	0.0223138	0.0155034	0.0238585	0.0472352	0.086693	0.0207908	0.0118287	0.0369862	0	0.0578068	0.0366205	0.0149551	0.00227878	0.0164828
SPDEF	0	0.000795927	0	0	0	0	0	0.000684532	0.000547918	0.0035512	0	0.000287963	0	0.00591761	0	0.0103958	0	0	0.000613027	0	0.00207173	0.00514509	0.00326479	0.00308896	6.80447e-05	0	0	0	0	0.00122217	0.000885012	0	0.00215578	0	0	0	0.00178682	0	0.00616722	0.00815166	0	0.00209498	0.048354	0	0	0.00104475	0	0.00137717
SNRPC	0.0167622	0.0423446	0.0258493	0.0711261	0.0557202	0.0433263	0.037618	0.0318214	0.0267289	0.0171371	0.0182181	0.0204489	0.0255002	0.0552908	0.0416936	0.0382409	0.0280955	0.00638317	0.0332996	0.0327363	0.0287757	0.0176463	0.0332413	0.0214779	0.0143295	0.0264599	0.0537522	0.0282375	0.0509081	0.0330113	0.0342101	0.0306777	0.0303903	0.0330201	0.0324238	0.0280026	0.0190911	0.0188987	0.0276683	0.0344045	0.0194968	0.018832	0.0408817	0.00959363	0.0222401	0.010331	0.0114362	0.0225229
UHRF1BP1	0.0866665	0.151546	0.12732	0.186007	0.128351	0.108422	0.0920807	0.0890123	0.089712	0.0889187	0.0840483	0.0865623	0.0956717	0.110747	0.141849	0.144981	0.14081	0.138441	0.119112	0.10479	0.116184	0.0928708	0.112105	0.103601	0.0890385	0.111034	0.0686323	0.124751	0.126667	0.147628	0.0980409	0.116342	0.0947718	0.094669	0.103553	0.109243	0.131225	0.0845281	0.0784802	0.140501	0.141893	0.0865942	0.172156	0.105731	0.108804	0.0732665	0.114025	0.138085
TAF11	0.0611033	0.0766873	0.071464	0.0995922	0.102145	0.053833	0.0741498	0.0699614	0.0750625	0.042702	0.0377869	0.0569172	0.0677834	0.19727	0.0774118	0.100305	0.0827595	0.0774152	0.0681721	0.0929812	0.0718939	0.0551944	0.0658137	0.0597575	0.0298497	0.0608259	0.00282883	0.0673769	0.131487	0.0646013	0.0449329	0.060746	0.0566948	0.0490452	0.0809868	0.0529323	0.0812208	0.0661363	0.0561863	0.0521358	0.0985122	0.0928559	0.142888	0.0912871	0.0501747	0.0759429	0.058082	0.0463608
ANKS1A	0.237174	0.304733	0.217783	0.298971	0.258133	0.262448	0.201747	0.28081	0.19796	0.171309	0.161064	0.243453	0.277842	0.261141	0.276791	0.330206	0.329467	0.298146	0.262912	0.257827	0.241051	0.164638	0.212919	0.219514	0.192468	0.282048	0.371173	0.280129	0.321042	0.269599	0.217364	0.252264	0.226475	0.210289	0.211732	0.273726	0.24097	0.21865	0.262091	0.221387	0.284858	0.19229	0.296626	0.292773	0.195738	0.230383	0.274085	0.227347
TCP11	0	0	0.00228855	0	0	0.00184096	0	0	0	0.000396966	0	0.000908145	0.00359786	0	0.00435532	0.00364299	0	0	0.000956169	0	0	0	0.000859006	0.000336801	0	0.00202606	0	0	0	0	0.00408148	0	0.000589523	0	0	0	0	0	0	0	0.0021989	0.00101434	0.0246584	0	0	0.00162367	0	0.00266353
SCUBE3	0.0162783	0.00298216	0.0222224	0.0291677	0.0315799	0.00725986	0.0064347	0.00612696	0.0214822	0.0121506	0.0181002	0.00438482	0.0146566	0.0147775	0.0296358	0.0713456	0	0.0419779	0.0100018	0.0244618	0.0188714	0.00817755	0.0140244	0.0301928	0.00453686	0.00451705	0.036747	0.0138672	0.0171274	0.0159784	0.00730482	0.0067812	0.00893009	0.0510954	0.00176153	0.00277547	0.00718001	0.00192428	0.00327274	0.0130927	0.024385	0.0140314	0.0421187	0.00822772	0.00122226	0.0201307	0.040502	0.00309701
ZNF76	0.0793618	0.103612	0.0986695	0.0661228	0.103647	0.104591	0.0654907	0.0931886	0.0706867	0.0521488	0.0608513	0.0725977	0.0868629	0.195803	0.117486	0.124414	0.0787221	0.143169	0.0747055	0.0602872	0.0832713	0.0698549	0.0706877	0.0921383	0.0284237	0.111829	0.0196702	0.066207	0.111565	0.0524472	0.0998885	0.128318	0.0864343	0.0768136	0.0414619	0.0923082	0.140817	0.0774087	0.0549738	0.0892399	0.0876338	0.0729637	0.19718	0.071419	0.0586075	0.0599066	0.081946	0.0503117
DEF6	0	0.0258257	0.00147522	0	0.00176156	0.0169884	0.0031719	0.00156572	0.00521431	0.00341461	0.00166719	0.00416326	0.00262328	0	0.00826024	0.00323218	0	0.00271702	0.00195602	0	0.0046075	0.00266683	0.00625897	0.00634457	0	0.0115129	0	0	0	0.000706149	0	0.00260354	0.00492693	0	0	0	0	0.00219315	0.0051525	0	0	0	0.00897668	0.00354596	0	0.00605438	0.00181752	0.0052063
PPARD	0.0525561	0.0936436	0.0851749	0.0969551	0.0766639	0.0733838	0.117619	0.0896268	0.0870755	0.0757959	0.0636125	0.0755575	0.0851576	0.125567	0.11369	0.0650987	0.120851	0.176344	0.0825529	0.117432	0.072186	0.0865715	0.0869703	0.0971437	0.055704	0.120843	0.0577411	0.102563	0.0957845	0.096985	0.0885335	0.165642	0.0957704	0.104449	0.0658314	0.0976702	0.10853	0.0839811	0.109154	0.136482	0.145832	0.0707757	0.137984	0.118576	0.126	0.104038	0.0845022	0.214133
FANCE	0.00361422	0.0116482	0.0110457	0.0239499	0.00911201	0	0.00175948	0.00607382	0.00435366	0.00758118	0.0041908	0.00513568	0.0104705	0.0232529	0	0.00572925	0.00236292	0.00476484	0.00463501	0.00800397	0.00451005	0.010316	0.00488554	0.0126755	0.00602488	0	0	0.00250374	0.0137925	0.0113087	0.00922562	0.00687405	0.00733596	0.00598949	0.00423827	0.0049574	0.0132498	0.00125676	0.01119	0.00658362	0.0123774	0.00280189	0	0.00297044	0.00557513	0.00762356	0.00602493	0.00474739
RPL10A	0.06768	0.0435762	0.0553993	0.115824	0.122357	0.0818534	0.0923916	0.0917393	0.06438	0.0293988	0.0477335	0.032791	0.0647669	0.102013	0.0586142	0.129182	0.11841	0.158051	0.0935514	0.0538728	0.0859872	0.0868305	0.0406453	0.0586469	0.0210401	0.0530624	0.0938777	0.0925752	0.119408	0.105	0.0769365	0.0862198	0.0624953	0.0624073	0.0404024	0.0555159	0.051576	0.0635226	0.0763435	0.091578	0.103955	0.0642074	0.0932048	0.0988105	0.0456323	0.0867622	0.0114389	0.0556043
TEAD3	0.0272644	0.0157709	0.0105301	0.0247733	0.0161565	0.0189003	0.00634221	0.017559	0.0150475	0.00930627	0.007713	0.0193224	0.030823	0	0.0396263	0.0314956	0.00194622	0.0473594	0.0194685	0.0110165	0.0246466	0.0235308	0.0119932	0.0182211	0.0188125	0.0268281	0.0372321	0.0155933	0.0173739	0.0128952	0.0190273	0.0511108	0.0280455	0.0094623	0.0137395	0.0152667	0.0190661	0.0210028	0.0417289	0.0546146	0.0317873	0.0170123	0.025909	0.0205762	0.0147045	0.0138304	0.0231456	0.0297615
TULP1	0.00315253	0.00187843	0.00167431	0	0	0	0.0018149	0.000240768	0.000734204	0	0.00237435	0	0	0	0	0.00304734	0	0	0	0.00145279	0	0	0	0	0	0	0	0	0.00259382	0	0	0	0.00101728	0	0	0	0	0.00220261	0	0.00144924	0.00501554	0	0	0	0	0.00145414	0	0.00093165
FKBP5	0.346544	0.386167	0.369149	0.336215	0.136329	0.197821	0.366252	0.343869	0.074087	0.219504	0.221689	0.355768	0.127305	0.530856	0.158107	0.184319	0.673655	0.149386	0.307787	0.114071	0.298066	0.299485	0.295629	0.165891	0.191115	0.38923	0.495728	0.505536	0.604931	0.332879	0.341992	0.354614	0.353671	0.205074	0.559118	0.232214	0.364481	0.359722	0.663145	0.455182	0.211119	0.392196	0.574366	0.432533	0.45795	0.282482	0.0602915	0.305534
ARMC12	0.0023108	0	0	0.0128384	0	0.00990854	0.00989107	0	0	0.000510024	0	0.00111679	0.00965258	0	0.00644157	0.00352767	0	0.00454527	0.000529133	0	0	0.00180303	0.000712061	0.00248739	0.00347899	0	0	0.000378718	0.000830371	0.00279576	0.00098277	0	0.00211098	0.00479606	0	0.00962186	0	0.00141517	0	0.00167957	0	0.00666242	0	0.0037285	0.00134768	0	0	0.00506072
CLPSL2	0	0	0	0	0	0	0	0.00142021	0	0	0	0	0	0	0	0	0	0	0	0	0	0	0	0	0	0	0	0	0	0	0	0	0	0	0	0	0	0.00074554	0	0	0	0	0	0	0	0	0	0
CLPSL1	0	0.00862887	0.00165184	0	0.00220508	0	0	0.00354935	0	0.000293783	0	0.000195738	0.000734407	0	0.000617931	0	0	0	0	0.00421308	0	0.000853584	0.000409801	0	0.00382861	0	0	0	0.00235484	0	0.00218122	0	0.000943453	0	0	0	0	0	0	0	0	0.000536495	0	0.0045702	0.00274846	0.000729599	0	0
CLPS	0	0	0	0	0	0	0	0	0	0	0	0	0	0	0	0	0	0	0	0	0	0	0	0	0	0	0	0	0	0	0	0	0	0	0	0	0	0	0	0	0	0	0	0	0	0	0	0
LHFPL5	0.004956	0.00573251	0.000209418	0.00866985	0.00284997	0.023442	0.00701541	0.00489019	0.00439819	0.00228289	0.000491343	0.000819628	0.00235405	0	0.00189724	0.0176363	0.00950191	0	0.0109442	0.00164362	0.00500198	0.00492885	0	0.00562617	0.000908145	0.0132173	0	0	0.0113195	0.0227535	0.00931859	0	0.0032154	0.00663157	0.0131417	0	0.0017732	0.00625106	0.00720059	0.0143365	0.00927379	0.00207116	0	0.0191834	0.00607685	0.00351964	0.00392293	0.00515164
SRPK1	0.125138	0.109149	0.108708	0.155375	0.166616	0.146961	0.111778	0.112784	0.0959521	0.0917604	0.112813	0.0937609	0.104238	0.141873	0.121377	0.173297	0.196187	0.140842	0.0981939	0.123199	0.108418	0.104236	0.0998016	0.105213	0.0875628	0.163995	0.146783	0.127483	0.159659	0.12968	0.110827	0.110253	0.122508	0.129554	0.140536	0.124763	0.119258	0.116764	0.19753	0.166977	0.156978	0.10895	0.153359	0.0953728	0.132508	0.0891489	0.125887	0.116452
SLC26A8	0.0239912	0.00307791	0.00627388	0.0132934	0.0126188	0	0.0123426	0.0142365	0.0115882	0.00220985	0.00213656	0.0123161	0.0104995	0.008965	0.021562	0.0158358	0.0106442	0.0161913	0.013188	0.00636616	0.00408983	0.00425515	0.0127146	0.00681171	0.00607205	0.00721133	0	0.00151103	0.0233582	0.010466	0.0105071	0.0111948	0.00658917	0.0124825	0.00797233	0.0256295	0.00222739	0.0165848	0.0209106	0.0118958	0.00366943	0.00198799	0.030855	0.00411913	0.00174458	0.00478415	0.00700748	0.00622751
MAPK14	0.184816	0.223922	0.144398	0.141903	0.148313	0.196415	0.124297	0.142536	0.10725	0.117476	0.112066	0.166829	0.14452	0.139066	0.139576	0.185793	0.238106	0.207107	0.181005	0.163812	0.177222	0.120223	0.181903	0.118787	0.139314	0.171365	0.257389	0.206632	0.214706	0.231484	0.137531	0.169438	0.144593	0.155786	0.156597	0.218811	0.144282	0.161335	0.311343	0.202886	0.179179	0.127969	0.126627	0.159215	0.197832	0.102423	0.176358	0.114342
MAPK13	0.00788294	0.0172654	0.0122841	0	0.0127922	0.012431	0.0120904	0.00678083	0.00699629	0.00408082	0.00510678	0.00364423	0.00599501	0.00619139	0.00575632	0.00745296	0.0129247	0.0163519	0.00879436	0.00237679	0	0.00598303	0.0108105	0.0148877	0.0147423	0	0.0055586	0.0210781	0.0189785	0.00647667	0.0123805	0.00547654	0.00819918	0.0104607	0.0147781	0.00111399	0.00943295	0.00300286	0.0283129	0.000909679	0.00533571	0.00925357	0.0286868	0.0205272	0.000456535	0.0058229	0.0023746	0.00999686
BRPF3	0.0316192	0.0546347	0.0241557	0.0262008	0.0645408	0.0684953	0.075477	0.040229	0.0286024	0.0364852	0.025197	0.0304872	0.0354519	0.0583702	0.0397189	0.0477967	0.06394	0.0327169	0.0452499	0.0231216	0.0443085	0.0341799	0.0290055	0.0336136	0.0284035	0.0694165	0.0732065	0.0165623	0.0177209	0.0573246	0.0422121	0.0279427	0.0470468	0.0303588	0.0194048	0.0320719	0.0585439	0.045756	0.0700031	0.0239513	0.0408678	0.0205618	0	0.0765131	0.0324803	0.0287492	0.0392081	0.027963
PNPLA1	0.00611849	0.0231887	0.00281075	0.00648365	0	0	0.000785004	0.00389627	0.00513595	0.00132246	0.00396481	0.00220288	0.00765081	0	0.005421	0.00287301	0.0140764	0.0107773	0.00780348	0	0	0.00199061	0.00313688	0.00195349	0.000943771	0.0021606	0.00694046	0.00382089	0.00767306	0.00287735	0.00230754	0.0113193	0.00388902	0.000844377	0.00272389	0.0137806	0.00764707	0.00380869	0	0.00730095	0.00653564	0.000777538	0	0.0170831	0.000849554	0.0100893	0.00929837	0.00402546
ETV7	0.00607702	0.00258366	0.00193072	0	0	0	0.0137654	0.00269791	0.00535805	0.000548995	0.00203473	0.00855825	0.00192767	0.015493	0.00461323	0.00319332	0	0	0.000476476	0.0102151	0	0.0052562	0.00224281	0.00108276	0.00567939	0.00126569	0	0.0135816	0.00306809	0.00452345	0	0	0.00981413	0.0102172	0.00389102	0.00587068	0.0039664	0.00533719	0.00170003	0.060584	0.00330802	0	0	0	0.00224828	0.00555153	0	0.0191095
PXT1	0.0122858	0.00321809	0.00347333	0	0	0.0166718	0.00366052	0.00232349	0.000790076	0.000394074	0.00223036	0.00219565	0.000957191	0	0.00129825	0.00308224	0.00236292	0.00360112	0	0.00126893	0.00147621	0.00116301	0.000107979	0.000727846	0	0	0	0.00141845	0.0133835	0.0041891	0.00267524	0	0.000608355	0.00274023	0.00222892	0.00630367	0.02103	0.00151999	0.00817238	0.00200305	0.00209731	0.0033679	0.0108102	0	0.000430064	0.0017926	0.00200949	0.000819077
KCTD20	0.0899293	0.109322	0.0719378	0.0952427	0.0789541	0.0839701	0.0728487	0.0719037	0.077918	0.0675877	0.0791948	0.0770613	0.0831139	0.103539	0.125209	0.0999156	0.117238	0.131282	0.0789586	0.0691773	0.0677775	0.0762628	0.101581	0.070148	0.0504471	0.0980407	0.106617	0.0600338	0.0950249	0.0979823	0.0725827	0.109991	0.0863523	0.081552	0.052497	0.111776	0.103597	0.0664128	0.0635528	0.108645	0.104815	0.0689006	0.185077	0.0958256	0.0579813	0.0573006	0.067816	0.0833763
STK38	0.0932526	0.132184	0.103901	0.116387	0.12624	0.0975236	0.0869831	0.0878463	0.0942945	0.0684697	0.0766272	0.065855	0.090196	0.0846913	0.12057	0.141949	0.156055	0.149755	0.104554	0.12641	0.0965304	0.108989	0.113047	0.102467	0.107524	0.124461	0.160397	0.119831	0.125111	0.0868493	0.0985717	0.134175	0.104485	0.0982089	0.118775	0.106348	0.105881	0.0974464	0.150307	0.201662	0.141698	0.0895264	0.256014	0.108233	0.0949636	0.0729174	0.0986457	0.104076
SRSF3	0.0779961	0.0726125	0.0619603	0.140668	0.160923	0.155513	0.0918292	0.10131	0.0831108	0.0617506	0.0745217	0.054873	0.0941696	0.112377	0.0443181	0.105573	0.0886878	0.106211	0.135888	0.105129	0.110431	0.0621974	0.0635404	0.0827203	0.0798007	0.14884	0.131742	0.140854	0.0841167	0.155714	0.106297	0.0989265	0.0725966	0.0620879	0.0509192	0.0609456	0.0729251	0.064797	0.148717	0.108475	0.124758	0.0318387	0.128301	0.146951	0.0790156	0.0483411	0.0481515	0.0821308
CDKN1A	0	0	0.00947647	0.00850625	0	0.0251161	0.0145001	0.0208353	0.00576417	0.00106175	0.00517861	0.00385462	0.000851853	0	0	0	0.0172334	0	0.00525237	0	0.00190875	0.00743361	0.00300008	0.00107045	0	0	0.0376928	0.0512401	0.0145875	0.0102703	0.00566144	0	0.00562547	0.00125403	0.00800866	0.00169959	0	0.0191444	0	0.0169067	0	0.017392	0	0.00899296	0.00193939	0.0104594	0	0.142883
RAB44	0	0.00280379	0.00028477	0.0186256	0	0.00366856	0.00136773	0	0.000571645	0.00165595	0.000145442	0.00129369	0	0	0.0107933	0	0	0	0	0	0	0.000519251	0.00107314	0.00419298	0	0	0	0.000720232	0.00853464	0.00305081	0	0	0.000561838	0	0	0	0	0	0.00505881	0	0	0.0016224	0	0	0	0	0	0.00733869
CPNE5	0.186363	0.169773	0.209465	0.326252	0.20749	0.146474	0.23864	0.25265	0.183757	0.177472	0.154777	0.208987	0.133403	0.248307	0.247542	0.112841	0.184212	0.261659	0.208199	0.245506	0.179794	0.180414	0.166308	0.172195	0.148989	0.219791	0.191302	0.197041	0.305615	0.248259	0.16008	0.320285	0.285395	0.191345	0.356947	0.215291	0.274468	0.247905	0.241311	0.233334	0.213275	0.198155	0.222553	0.169369	0.230242	0.279698	0.14203	0.213891
PPIL1	0.0362406	0.0231029	0.0220536	0.044846	0.0121958	0.034972	0.0194062	0.0356348	0.0244915	0.0156363	0.0147018	0.0223663	0.0219674	0.0232828	0.0147272	0.00783836	0.0204902	0.0139883	0.0362214	0.0176538	0.0220866	0.018141	0.0181758	0.0262551	0.0163864	0.0242897	0.00968408	0.0315602	0.0402241	0.0172627	0.0307056	0.0396145	0.0214502	0.0220967	0.010723	0.0305864	0.0295334	0.0113016	0.0378267	0.0451564	0.0328439	0.014302	0.0368181	0.0295867	0.0158684	0.0163734	0.0101723	0.017136
C6orf89	0.110647	0.1336	0.112422	0.159345	0.120924	0.172683	0.110505	0.151972	0.0998184	0.0905953	0.0699926	0.117685	0.130354	0.189331	0.134651	0.165251	0.148597	0.125303	0.133365	0.124792	0.113936	0.101309	0.0916195	0.103576	0.10078	0.0928374	0.223311	0.129606	0.119864	0.139319	0.106172	0.152249	0.126487	0.118572	0.114547	0.108131	0.165622	0.128973	0.140644	0.0953785	0.147561	0.11217	0.129532	0.14604	0.132124	0.100001	0.0854043	0.101353
PI16	0.00189934	0	0.00613088	0.00531026	0.00647717	0	0.00632924	0.00328824	0.00239422	0.00046013	0.00273355	0.00162301	0	0	0	0	0	0	0	0	0.0026169	0.000158725	0.00102541	0.00116334	0.00491446	0.00621841	0	0	0.00477815	0.00311607	0.00437079	0.00440177	0.00179549	0	0	0.00500647	0	0.0134851	0.0103284	0	0.0021989	0	0	0.000485646	0.000490064	0	0	0.000491268
MTCH1	0.132173	0.127849	0.120994	0.391872	0.198474	0.169488	0.224324	0.144643	0.122883	0.0528827	0.0600887	0.0800099	0.128598	0.0757278	0.106522	0.11525	0.18999	0.153323	0.139816	0.155626	0.10027	0.111784	0.0793411	0.0862674	0.100728	0.179793	0.215406	0.119028	0.192768	0.151018	0.129081	0.191004	0.126584	0.0548004	0.123112	0.134143	0.1268	0.103027	0.275159	0.156827	0.100943	0.0564288	0.240367	0.181965	0.144023	0.096143	0.0458758	0.166931
FGD2	0.00114737	0	0	0	0.00216844	0	0.0015582	0.00268433	0	0.00112707	0	0.00171663	0.00118406	0	0.000925884	0	0	0	0	0.0285418	0	0.00224257	0.000369079	0.00232242	0	0	0	0.00132474	0.00227215	0	0	0	0.00110888	0	0	0.000747958	0	0	0	0	0.00193775	0	0	0	0	0	0.0023212	0.00260772
PIM1	0.0205249	0.00275614	0.00259745	0	0.008088	0.0127159	0.0103284	0.0101668	0.00166388	0.00356656	0.00237177	0.00183778	0.00449517	0.0147608	0.00256914	0.00734098	0	0	0.0100994	0.0182969	0.00401861	0.00479428	0.00594429	0.00299698	0.00595719	0	0.0415248	0.0122369	0.00923997	0.00673381	0.00838344	0.00236034	0.00289567	0.00070445	0.00685542	0.0104222	0.00699476	0.0112787	0.00751084	0.000652789	0.0040621	0.00898666	0.00874874	0	0.012583	0.00840186	0.0250451	0.0299093
TMEM217	0.00369009	0.0105259	0.00910398	0.00648365	0.0108113	0.0064916	0.00661955	0.00633712	0.00618842	0.00241939	0.00220582	0.0089772	0.00557693	0	0.00985614	0.01092	0	0.0127634	0.00361016	0.0092872	0.00358063	0.00135286	0.0183858	0.00443438	0.00497865	0.0245238	0.0264632	0.00537153	0.00969948	0.00755893	0.00628729	0.00133711	0.00605046	0.00848217	0.00340197	0.00314866	0.0167038	0.00920074	0.0107752	0.00472523	0	0.00201975	0.0204987	0.00616291	0.00231155	0	0.0022931	0.00601529
TBC1D22B	0.0922256	0.083708	0.064746	0.0630496	0.107552	0.0597981	0.042188	0.0910485	0.0680147	0.0703692	0.0641791	0.0800052	0.0660786	0.0972213	0.0720579	0.0590654	0.037964	0.115024	0.0683244	0.085378	0.0839604	0.0642291	0.0837115	0.0523861	0.0346296	0.0630975	0.059611	0.0667605	0.0882249	0.0491669	0.0595254	0.0893154	0.0767097	0.0675648	0.0807508	0.0733971	0.0488535	0.096525	0.0816904	0.114116	0.0971097	0.0523897	0.0705692	0.0787454	0.0764253	0.0619426	0.108436	0.0698268
RNF8	0.0509604	0.102521	0.0665896	0.055047	0.0447275	0.0678914	0.0638005	0.0715649	0.0592892	0.0404968	0.038622	0.0589213	0.0511333	0.0655138	0.0780755	0.0693553	0.0581107	0.0440214	0.0486471	0.0661062	0.0664803	0.0446332	0.0606467	0.0596833	0.0274936	0.0770093	0.0988496	0.0546428	0.0714304	0.0791767	0.0523643	0.126177	0.0709044	0.0544896	0.061448	0.0812063	0.0547324	0.0583204	0.0929781	0.0785491	0.075585	0.0429641	0.0424213	0.0907493	0.0635608	0.0295078	0.0656998	0.0653249
CMTR1	0.0395774	0.0570209	0.054086	0.0600116	0.0549838	0.0918491	0.0506816	0.0632418	0.0435492	0.0282282	0.0232209	0.0477238	0.0471275	0.0312398	0.0364962	0.0469745	0.0490311	0.0852613	0.0581505	0.0686349	0.0573325	0.0438292	0.0357339	0.0589035	0.0553271	0.0568075	0.0893046	0.0522904	0.0696357	0.0357303	0.0488461	0.079059	0.0538671	0.0424571	0.0551102	0.0673155	0.067098	0.0432801	0.0846308	0.0588377	0.0472793	0.0510629	0.0697187	0.0322151	0.0354502	0.0429886	0.0304957	0.0279126
CCDC167	0.005345	0.0126109	0.0190506	0.0144197	0.00721076	0	0.0161711	0.0133381	0.0118825	0.0104465	0.0152012	0.00859809	0.0232008	0	0.0102201	0.0169938	0.0282225	0.0163117	0.0233522	0.040122	0.00828162	0.00600108	0.0122257	0.0195634	0.0104738	0.0151298	0	0.0146055	0.0258292	0.0143129	0.0154082	0.0119661	0.0178894	0.0234679	0.00151281	0.0176488	0.0259569	0.017282	0.00599047	0.0260907	0.0128972	0.00953671	0.0106874	0.0021286	0.0205618	0.0086478	0.0057884	0.00606066
MDGA1	0.0102298	0.0215521	0.0383632	0	0.014277	0.0554711	0.023547	0.0288047	0.0324182	0.0234125	0.0120917	0.018605	0.0277609	0.0174361	0.0259995	0.025548	0.00960979	0.0270586	0.0259935	0.0395046	0.0264382	0.0219211	0.0171878	0.0356232	0.0127677	0.0475503	0.0163928	0.0242893	0.0484225	0.046733	0.0289155	0.0191362	0.0367943	0.0185636	0.0331814	0.0467854	0.0257632	0.0406112	0.0475463	0.0350826	0.0447621	0.034015	0.0330402	0.0301189	0.0395092	0.0149801	0.0186778	0.0187276
ZFAND3	0.437721	0.493474	0.292717	0.574421	0.424443	0.540125	0.335274	0.269937	0.210435	0.253607	0.219167	0.307463	0.31249	0.339078	0.322414	0.46488	0.68445	0.522989	0.386892	0.393815	0.312362	0.17651	0.358036	0.224246	0.366481	0.524435	0.697041	0.469302	0.504726	0.463469	0.25762	0.307011	0.269443	0.301727	0.449015	0.49315	0.380842	0.305435	0.646245	0.427166	0.448117	0.292362	0.537834	0.610146	0.436064	0.2265	0.204191	0.233895
BTBD9	0.436064	0.522184	0.373204	0.506686	0.459553	0.51498	0.372579	0.319217	0.278055	0.314777	0.261751	0.378135	0.355457	0.442545	0.446159	0.501598	0.626881	0.478352	0.398989	0.422605	0.36647	0.280452	0.446938	0.324294	0.376224	0.504184	0.543624	0.413	0.467847	0.413439	0.308317	0.363781	0.347944	0.370714	0.450829	0.535696	0.390596	0.349208	0.553029	0.504817	0.453058	0.333623	0.400823	0.533924	0.489448	0.354116	0.329574	0.349323
GLO1	0.0670523	0.0874755	0.0664452	0.0633053	0.0976702	0.0872946	0.0932091	0.106962	0.0570104	0.0655126	0.052942	0.0730722	0.0832914	0.0798068	0.0779382	0.0887048	0.105063	0.110783	0.0816959	0.074326	0.0647964	0.0755054	0.0769908	0.059627	0.0705228	0.0800758	0.255746	0.0873984	0.164288	0.0885847	0.0957464	0.1131	0.0706427	0.0643884	0.0723583	0.0759579	0.0790342	0.0872385	0.105612	0.135517	0.0861814	0.095658	0.128026	0.0693419	0.0896183	0.0751358	0.0650558	0.0858573
DNAH8	0.000862514	0	0.00637506	0.0180443	0.00845063	0	0.00256492	0.00376899	0.00886538	0.00264582	0.00323925	0.000576176	0.00449343	0	0.00292206	0.0132969	0	0.0269343	0.00633201	0.00725145	0.00647603	0.00267785	0.00605273	0.00487383	0.00166923	0.00122261	0.00320508	0.00411043	0.00670616	0	0.00777306	0.00203879	0.0032132	0.00153195	0.00247842	0.00519726	0.00725133	0.00388942	0	0.00300357	0.00578781	0.0045002	0.0279659	0	0.000685128	0.0122973	0.0080737	0.00610999
GLP1R	0.00762921	0	0	0	0	0	0	0.00126164	0.000807472	0.000567912	0	0	0.00140745	0	0	0	0	0	0.0014582	0	0.000369669	0.00132993	0	0	0	0	0	0	0.00336173	0	0.00210839	0	0.00135486	0	0	0	0	0.000970389	0	0	0	0	0	0.00345459	0	0	0.00235708	0
SAYSD1	0.00981685	0.0115598	0.0082777	0.0132687	0.0125484	0.0203935	0.0120426	0.0138181	0.00664047	0.0121262	0.0186515	0.00563299	0.0215134	0	0.00615857	0.0176093	0.030684	0.00116324	0.0112105	0.0119402	0.0205136	0.00730553	0.0149651	0.0178495	0.0095951	0.0108142	0.0475123	0.0473291	0.011469	0.0155436	0.0238064	0.0148027	0.0146606	0.0181029	0.0108895	0.0126206	0.00631317	0.018589	0.0221424	0.01272	0.00416725	0.0203892	0.00408644	0.00386219	0.00436148	0.0181658	0	0.012814
KCNK5	0	0	0.00236488	0	0.00141199	0	0	0.000272683	0	0.000572733	0.000542306	0.00040455	0.000978043	0	0.000790502	0	0	0	0.00116855	0	0	0.000797778	0	0	0	0.00196958	0	0	0	0	0	0	0.00111047	0.00252044	0	0	0	0.00149262	0.00371119	0	0	0	0	0	0	0	0	0
KCNK17	0	0	0	0	0.00196001	0.000356576	0	0	0.00152233	0	0.000628613	0	0	0.0119827	0	0.00294188	0	0	0.00100874	0	0.00092233	0	0	0	0	0.00126569	0	0	0.00821053	0.00288484	0	0.00614418	0	0.00236235	0	0	0	0.000339481	0	0	0	0.00195888	0	0	0	0	0	0.000423552
KIF6	0.0294552	0.0219122	0.0203245	0.0569354	0.0310086	0.00959574	0.01904	0.0294623	0.0213814	0.025855	0.0162863	0.0219127	0.0194193	0	0.0200178	0.0110863	0.0182971	0.0235789	0.0110139	0.0354964	0.00763864	0.00362646	0.0526557	0.0152364	0.0147069	0.0401345	0.0718534	0.028744	0.0369021	0.0362609	0.0246572	0.0277842	0.0207727	0.0175383	0.0379293	0.0101604	0.0134423	0.0407679	0.0222363	0.0106605	0.0197302	0.0070355	0.0401682	0.00231077	0.00738396	0.00747708	0.00918305	0.0140429
DAAM2	0.0299638	0.0295721	0.0160175	0.0853607	0.074214	0.0163282	0.00414097	0.0312718	0.0211895	0.0114569	0.00965244	0.00997786	0.00867922	0.0306704	0.0161135	0.00869551	0.0183232	0.0204165	0.00156218	0.00695413	0.015177	0.00536696	0.041125	0.0148748	0.0159079	0.0321786	0.0298605	0.0225789	0.0235512	0.0280557	0.0253743	0.0336601	0.0257408	0.00593272	0.00555059	0.0294149	0.00311728	0.0167541	0.014033	0.00911984	0.0212696	0.00303925	0.00870423	0.0254002	0.00930415	0.0306276	0.0120492	0.0148755
MOCS1	0.0238429	0.0139271	0.0310947	0.0223596	0.0303421	0.00656598	0.0218802	0.0263385	0.0190627	0.0125635	0.0112603	0.00617649	0.0161745	0	0.0150071	0.0184687	0.0180267	0.0100867	0.0184593	0.0184662	0.0122918	0.0156315	0.015553	0.015255	0.00818379	0	0.00282883	0.025282	0.0110021	0.00544832	0.0257248	0.0158908	0.0206798	0.0128741	0.0154259	0.01742	0.0107045	0.0122182	0.0145836	0.0265768	0.0048259	0.0181278	0.0289155	0.0132183	0.000399526	0.0125986	0.029602	0.0109591
LRFN2	0.189195	0.237978	0.187768	0.225558	0.179576	0.177982	0.162375	0.229471	0.180296	0.143724	0.166251	0.230398	0.194208	0.241542	0.262693	0.24864	0.238707	0.257995	0.217875	0.259856	0.199212	0.222591	0.216555	0.230439	0.144123	0.185234	0.151674	0.137157	0.211587	0.237583	0.185283	0.245342	0.227768	0.179372	0.213353	0.212005	0.26953	0.211505	0.314509	0.290183	0.247589	0.195909	0.341474	0.227299	0.200636	0.177317	0.193695	0.237934
UNC5CL	0.00593852	0.00223149	0.00182671	0.012166	0	0	0.00136255	0.00412948	0.00291084	0.00211355	0.00085598	0.00111657	0.00612692	0	0.00110598	0	0	0	0.00472438	0.00316123	0.00576873	0.00274075	0.00113138	0.00474682	0.00395695	0	0	0.00360626	0.00415587	0.00222101	0.00410387	0.0195115	0.00176793	0	0.00266281	0.0137573	0.00173935	0.00192587	0.0028318	0.015579	0.00135679	0.00674129	0.0313885	0	0.000589878	0.00247812	0	0.00510679
OARD1	0.114477	0.0871446	0.0606983	0.0455133	0.0856719	0.0899436	0.0644076	0.0604804	0.0505447	0.0649719	0.0705553	0.0656977	0.0741257	0.104576	0.0878765	0.0660244	0.0785999	0.0874762	0.101098	0.120026	0.0766858	0.0565929	0.058299	0.0746282	0.0918717	0.110853	0.14118	0.0930489	0.103747	0.0801547	0.0870375	0.115036	0.0638107	0.0693159	0.0582959	0.0353756	0.0475433	0.0754628	0.0760316	0.108889	0.0766121	0.0849364	0.0673307	0.100088	0.065255	0.0712349	0.0382637	0.107786
APOBEC2	0.0065808	0.00441258	0.00174717	0.0408902	0.0287861	0.00451847	0.007174	0.00708127	0.0106765	0.00575073	0.00874311	0.000985891	0.00136652	0.0140737	0	0.0177178	0	0.0153042	0.00928425	0.00120549	0.0101452	0.00302074	0.000474137	0.00675051	0.00162931	0	0	0.0148364	0.0246687	0.0406724	0.00361581	0.0114335	0.00329029	0.0106873	0.00394847	0.00287486	0.00171334	0.00452744	0	0	0.00677211	0	0	0	0.00214048	0.00274371	0.00409121	0.00542042
NFYA	0.0365511	0.0180572	0.0268232	0.0174451	0.043656	0.00665738	0.0359252	0.0197843	0.0424713	0.0222973	0.0290064	0.0226082	0.0210472	0.0111557	0.0215009	0.0376343	0.0287218	0.0289141	0.0226681	0.0225874	0.0241018	0.0524424	0.0308434	0.0194852	0.015901	0.0282812	0.0673361	0.024466	0.0336848	0.0193304	0.023755	0.0512666	0.0209497	0.0244426	0.023909	0.0095487	0.0308459	0.0420777	0.0259798	0.0471637	0.0251391	0.0291564	0.0260389	0.0371225	0.0490557	0.0142421	0.012915	0.0391334
TREML1	0	0	0	0	0.00734385	0	0	0	0	0.000898648	0	0	0	0	0	0	0	0	0	0	0	0	0	0	0	0	0	0	0	0	0	0	0	0	0	0	0	0	0	0	0	0	0	0	0	0	0	0
TREM2	0	0	0	0	0	0	0	0.00365685	0	0	0.00148828	0.00172326	0	0	0.00223323	0	0	0.0118253	0	0	0	0.00102028	0	0	0	0	0	0.00240723	0.00524852	0	0.000506255	0	0.00373909	0	0	0	0.00227554	0	0	0	0	0	0	0	0	0	0	0
TREML2	0	0	0.00101945	0	0	0	0	0	0	0	0	0	0	0	0	0	0	0	0	0	0	0	0	0	0	0	0	0	0	0	0.000397431	0	0	0	0	0	0	0	0	0	0	0	0	0	0	0	0	0
TREM1	0	0	0.000519435	0	0	0	0	0	0	0	0	0	0.000363663	0	0	0	0	0	0.000904625	0	0	0.000240596	0	0	0	0	0	0.004202	0	0	0	0	0	0	0	0	0	0	0	0	0	0	0	0	0	0.00150901	0	0.000168141
NCR2	0	0	0	0	0	0	0	0	0	0	0	0	0	0	0	0	0	0	0.000967206	0	0	0	0	0	0	0	0	0	0.00134747	0	0	0	0	0	0	0	0	0	0	0	0	0	0	0	0	0	0	0
FOXP4	0.0172995	0.0233003	0.0286657	0.0298786	0.0302925	0.0261127	0.0563765	0.0206718	0.0251369	0.0218755	0.0163953	0.00917042	0.0279928	0	0.0319928	0.0241005	0.0858856	0.0112798	0.0281239	0.00714804	0.0150806	0.0262564	0.0202461	0.0210678	0.0208841	0.0107461	0.0463645	0.00944466	0.0203246	0.0443154	0.0173699	0.0191337	0.0313033	0.0331818	0.0136054	0.0529693	0.083959	0.0453591	0.0739464	0.0267921	0.0382449	0.0159478	0.0240415	0.0241015	0.029781	0.0206944	0.0280312	0.0597359
MDFI	0.0307086	0.0123354	0.0289521	0.00459018	0.0163417	0.00870176	0.0167897	0	0.0242256	0.0114507	0.0184847	0.0131496	0.0221569	0.0116441	0.026523	0.0356796	0.0091825	0.0287503	0.0210583	0.0166678	0.0248301	0.0645208	0.00610624	0.0140902	0.0253723	0.0386032	0	0.000966759	0.0105404	0.0124587	0.0139016	0.0612235	0.030666	0.0191635	0.0046617	0.0122058	0.0293355	0.0133972	0.0239589	0.103379	0.0195578	0.0211909	0.0485219	0.00822042	0.00531279	0.024756	0.00507674	0.0343601
TFEB	0.0317683	0.0602379	0.0573633	0.0852041	0.0621475	0.0388746	0.0734199	0.0795764	0.0577083	0.0576807	0.0549235	0.0350643	0.0594158	0.0852377	0.0876775	0.049167	0.089171	0.0879878	0.0595545	0.0680499	0.0791397	0.0797751	0.062814	0.0711187	0.0339917	0.0343965	0.0981286	0.0697294	0.0536783	0.0553119	0.0781911	0.158425	0.0881066	0.0716051	0.0432031	0.0867384	0.108427	0.0743791	0.100222	0.144483	0.0877601	0.0739183	0.109442	0.0761219	0.0959255	0.0441319	0.0640568	0.0819352
PGC	0	0.00573122	0.00112828	0	0	0	0.00176958	0	0	0.00124765	0	0.000371929	0	0	0	0	0	0	0	0	0	0	0.000288911	0	0	0.0116293	0	0	0.00104004	0.00181833	0.000593231	0	0.000333	0	0	0	0	0	0	0	0	0	0	0	0	0	0	0.00238924
FRS3	0.00833858	0.025223	0.0158371	0.0202719	0.0349935	0	0.0214028	0.0237929	0.0315215	0.0121443	0.0101614	0.0136394	0.0175167	0.0175577	0.0181648	0.0235852	0.0131122	0.0151385	0.0219839	0.0107039	0.0278897	0.0120229	0.0262141	0.020603	0.0133422	0.0296985	0.0408818	0.00118139	0.014809	0.0327388	0.016718	0.0166458	0.0143484	0.0128311	0.00316894	0.0233652	0.0203804	0.0244588	0.00267865	0.00627549	0.00361075	0.0236024	0	0.00977455	0.01378	0.0114522	0.02537	0.0121232
AL365205.1	0.000474134	0.000352298	0.00915293	0.0237295	0	0.00170651	0.00374554	0.00472269	0	0.00155109	0.00507948	0.00139623	0.00430693	0	0	0	0	0	0.000510249	0	0	0.00186878	0.00395064	0.006617	0.000863176	0.00542082	0	0.00146028	0.00552956	0.00827432	0.0090182	0.00203879	0.00434975	0.0022314	0	0.00879455	0.000939265	0.00342888	0.00417505	0.00354634	0.0112636	0.00397007	0	0.00512054	0.00108984	0.00345193	0.00259338	0.012312
USP49	0.182799	0.194964	0.171548	0.238347	0.123972	0.280046	0.151318	0.145138	0.117614	0.110436	0.105662	0.136067	0.129265	0.26245	0.205668	0.206729	0.273116	0.202271	0.170724	0.229065	0.154047	0.137153	0.176808	0.128488	0.12383	0.216583	0.136796	0.183536	0.196371	0.13802	0.123155	0.182949	0.139566	0.168596	0.21522	0.168282	0.184354	0.166988	0.186531	0.163042	0.143422	0.123443	0.248163	0.136053	0.212071	0.0896639	0.16062	0.108586
MED20	0.00408638	0.00901937	0.0198984	0.0355915	0.0164085	0.0126383	0.0140368	0.0161434	0.00991872	0.00945338	0.0149375	0.0069409	0.0173373	0.0119827	0.0118543	0.0135367	0.014403	0.0115049	0.0208032	0.00319208	0.00563157	0.00952494	0.0107963	0.00787292	0.00922611	0.00327102	0	0.0191912	0.0230518	0.0173253	0.0118617	0	0.00802651	0.00833665	0	0.0136004	0.00984678	0.0244927	0.0151526	0.0296699	0.0115702	0.00295753	0	0.00508064	0.00691457	0.00819456	0.00614908	0.0123548
BYSL	0.00671103	0.0145862	0.00901322	0	0.00915628	0	0.00516794	0.00270874	0.0100336	0.00454527	0.00245612	0.00306592	0.00864612	0.00591761	0.00308067	0.000488016	0.00161823	0	0.00685263	0.00919838	0.00280269	0.00636628	0.00236459	0.00311884	0.00267343	0	0	0	0.00391628	0	0.00823711	0.00817633	0.00595361	0.00445114	0.008558	0.00148888	0.0175322	0.00829857	0.0143025	0.0174349	0.00374966	0.00111409	0.00408644	0	0.00405401	0.00531509	0.00427352	0.0107595
CCND3	0.105853	0.176246	0.155519	0.115411	0.126566	0.126959	0.155496	0.126255	0.0768346	0.0640401	0.0593145	0.115444	0.0746397	0.104575	0.124674	0.0768073	0.228555	0.092491	0.0879456	0.104017	0.107016	0.0551201	0.104844	0.124102	0.0944808	0.154326	0.176914	0.0815942	0.184766	0.161149	0.137111	0.0494186	0.119848	0.0943148	0.283588	0.151768	0.176691	0.142902	0.130061	0.0850079	0.108129	0.155275	0.153376	0.158307	0.243094	0.0685631	0.127588	0.0806764
TAF8	0.0315132	0.0679517	0.0754105	0.0575135	0.0682717	0.0599284	0.0640719	0.0759078	0.0671385	0.0386129	0.0474075	0.0537063	0.0522552	0.0646007	0.0879571	0.0832706	0.0406938	0.0514959	0.0457019	0.0499367	0.0453757	0.0444628	0.0681388	0.0525494	0.0272024	0.0623467	0.0607397	0.0700195	0.0628354	0.0583627	0.0543159	0.0918299	0.0621477	0.0494999	0.058844	0.0952734	0.0722252	0.0663909	0.0825888	0.0656404	0.0815946	0.0787873	0.0956822	0.0470596	0.0603795	0.0498612	0.0852821	0.0347233
C6orf132	0.00168721	0.00232382	0.00827337	0.0127668	0.00157381	0	0.00237219	0.00140411	0.00301927	0.00499256	0.000785571	0.000396748	0.00118095	0.00619139	0.0113315	0.00972098	0	0.0374354	0.00371446	0.00691423	0.00126734	0.00273141	0.0064857	0.00656269	0.000957875	0	0.0578342	0	0.010958	0.00516041	0.00208209	0	0.00855672	0	0.00118564	0.00535001	0	0.00452728	0.0125561	0.00129546	0.00146252	0	0.0201493	0	0.000829822	0	0.00756639	0.00355116
GUCA1A	0.000401671	0	0	0.0183307	0	0	0.000586897	0.000808669	0	0.00139608	0	0	0.000530336	0	0	0	0	0.0484622	0	0	0	0.00107946	0	0.00190271	0	0	0	0	0.00214179	0	0	0	0	0	0.000899637	0.00162467	0.00166836	0	0	0	0	0	0	0.000995897	0	0	0	0.00178675
GUCA1B	0.0105113	0.0109349	0.0182497	0	0.0242853	0.0209456	0.0198071	0.0151238	0.0162585	0.00942063	0.0126299	0.00875602	0.0236662	0.0137813	0.00874054	0.0135325	0.061904	0.0257085	0.00657551	0.0159518	0.00832575	0.0131055	0.00666608	0.0162572	0.00679993	0.00723958	0	0.0177048	0.00794592	0.00522697	0.0149387	0.0463729	0.0186057	0.0143594	0.00547844	0.0338053	0.0154317	0.0246082	0.0125164	0.0296155	0.0115509	0.0149503	0.022581	0.0182735	0.0201916	0.00546085	0.00785017	0.0457082
MRPS10	0.0356159	0.0254801	0.0178565	0.008684	0.0166879	0.0253377	0.0182662	0.0285379	0.0211433	0.0224182	0.0156845	0.0186409	0.0260747	0.0614875	0.036699	0.0368276	0.0220747	0.0230045	0.0329904	0.0218044	0.0225506	0.0160319	0.0162677	0.0281307	0.0236753	0.0262054	0.0669974	0.0432259	0.0321841	0.0262303	0.0270872	0.016032	0.0278299	0.0216455	0.0257844	0.0387626	0.0177381	0.0238988	0.0248654	0.0482191	0.0311404	0.0463017	0.0977015	0.00642909	0.012437	0.038709	0.0277635	0.0453512
TRERF1	0.214022	0.237038	0.207724	0.2606	0.251275	0.19744	0.219626	0.239365	0.167296	0.181375	0.17147	0.193199	0.247582	0.373419	0.270482	0.323815	0.273732	0.31779	0.235351	0.262182	0.203565	0.134922	0.200816	0.207679	0.196262	0.278617	0.297353	0.26471	0.285118	0.293919	0.207647	0.18971	0.21866	0.215581	0.280992	0.264669	0.287852	0.240154	0.42678	0.316236	0.270997	0.209192	0.208166	0.251269	0.307283	0.210774	0.226102	0.0317541
UBR2	0.301137	0.339672	0.247843	0.382323	0.353431	0.356997	0.348458	0.255749	0.214181	0.196099	0.177695	0.270685	0.233143	0.363252	0.275123	0.358446	0.450759	0.35124	0.282784	0.279992	0.258179	0.178768	0.257952	0.220744	0.262387	0.388705	0.308323	0.361571	0.475482	0.337893	0.246749	0.235674	0.252418	0.231984	0.389994	0.29713	0.316031	0.251773	0.464095	0.325234	0.326781	0.233992	0.39351	0.413808	0.358884	0.192516	0.207692	0.250654
PRPH2	0.00597555	0.00242927	0.00493929	0	0.0136154	0	0.00673283	0	0.002891	0.00137353	0.00324942	0.00396612	0.00859043	0	0.000244421	0.00596772	0	0	0.0013703	0.0172947	0.00583432	0.00161721	0	0.0108278	0.00121781	0.00247621	0	0.00158879	0.00767558	0	0.00123476	0.0132876	0.00416766	0.00435221	0	0.003928	0.00273905	0.00620541	0.00207893	0.0012743	0.0109704	0	0.00408644	0.0221957	0.00296089	0.000751739	0.00778077	0.0278133
TBCC	0.0107592	0.0200014	0.0175041	0.0713813	0.00688352	0.0122885	0.0175533	0.0209198	0.0216702	0.0119026	0.0111185	0.00645399	0.0138605	0.0310562	0.0219687	0.0218277	0.0331021	0.0243658	0.0289923	0.0177671	0.0141622	0.00854556	0.00522562	0.00753642	0.0216701	0.0116293	0.0360092	0.0286933	0.013748	0.025386	0.0216078	0.0177139	0.01162	0.008654	0.00660186	0.00276926	0.010118	0.0137637	0.0218286	0.013542	0.0328679	0.00771048	0	0.00598046	0.0232916	0.00952828	0.0115473	0.00369749
BICRAL	0.287602	0.352473	0.22929	0.312327	0.251758	0.257875	0.221805	0.216852	0.200905	0.203172	0.172613	0.208875	0.228104	0.249397	0.264493	0.311069	0.32167	0.327428	0.256551	0.305193	0.213242	0.164311	0.240106	0.227821	0.175246	0.353236	0.41813	0.225525	0.273431	0.289153	0.226114	0.194471	0.232578	0.20108	0.216681	0.344449	0.264885	0.23872	0.322652	0.258603	0.318745	0.189337	0.367454	0.281845	0.252925	0.176522	0.186565	0.127326
RPL7L1	0.0491868	0.0689369	0.0777144	0.102442	0.0579528	0.0561779	0.0994721	0.0770207	0.0820494	0.0580736	0.0611187	0.0723259	0.0671144	0.0681889	0.0917501	0.124294	0.0277943	0.0417469	0.0840929	0.0659098	0.061667	0.0812294	0.0972004	0.0996575	0.0561909	0.0740126	0.0336662	0.0683682	0.0568216	0.0451703	0.0788409	0.117722	0.0788175	0.0694738	0.0710476	0.099426	0.077703	0.0786928	0.0675385	0.113817	0.0758025	0.0450386	0.164144	0.0513721	0.0440953	0.0500198	0.0674011	0.074104
C6orf226	0.00550572	0.0077668	0.0121287	0.013217	0.0136061	0.0209393	0.00489887	0.0158214	0.0240456	0.00174204	0.00636345	0.0106888	0.00800372	0.0129945	0.0122438	0.00959838	0.0139665	0.0104781	0.0173382	0.0224669	0.0161116	0.00408679	0.0036485	0.0166954	0.00521412	0.00340915	0.0133624	0.0243126	0.0246997	0.0154325	0.0224913	0.0125851	0.012854	0.00703076	0	0.0173503	0.00523687	0.00710461	0	0.0106911	0.00749915	0.0117311	0.0245969	0.0217685	0.0096796	0.00868987	0	0.00788953
PTCRA	0	0.00162984	0	0	0	0	0	0.000970735	0	0	0	0	0	0	0	0	0	0	0.000934377	0	0	0	0	0	0	0	0	0	0.00203329	0	0	0	0.00215525	0	0	0	0	0	0	0	0	0	0	0	0	0.00488756	0	0.000639537
CNPY3	0.021887	0.0328243	0.0201807	0.00759256	0.0158445	0.00830217	0.0473655	0.0307331	0.0216211	0.0182053	0.0135841	0.0184502	0.0252056	0.0514265	0.0192325	0.0488828	0.0160337	0.0171493	0.0325984	0.0228927	0.013209	0.0178054	0.021965	0.0201944	0.0225109	0.0159432	0.0262023	0.0319111	0.026088	0.0221325	0.0209583	0.0254504	0.0192491	0.0350001	0.00904242	0.010409	0.014113	0.0152935	0.0397661	0.0140044	0.0200249	0.0294278	0.0346012	0.0402853	0.013884	0.0311219	0.017897	0.0131591
GNMT	0.000780284	0.011631	0	0.00423135	0	0	0.00135878	0.00604698	0.00543371	0.00140714	0.000948681	0.000106276	0.00354687	0.0116887	0.00573586	0	0	0	0.000470047	0	0.0185844	0.00408341	0	0	0.00476196	0	0	0.00911903	0	0.0015364	0.00146798	0.00949245	0.00228148	0.00240704	0.00143159	0	0.00196198	0.00619551	0	0.00300357	0.00135679	0.00203873	0	0.00399596	0.00231876	0.00519408	0	0.00117565
PEX6	0.0886175	0.0847774	0.0616901	0.0755757	0.0875328	0.0801055	0.0983601	0.0906018	0.0660068	0.0580114	0.0466378	0.0494428	0.0690179	0.0700854	0.0634688	0.0948843	0.122212	0.0865065	0.0747503	0.0476614	0.0617189	0.0620762	0.060213	0.0625262	0.0656364	0.0658273	0.0504314	0.0607017	0.0728581	0.0930673	0.0716638	0.125769	0.0751145	0.0748364	0.063508	0.130777	0.0686951	0.0851994	0.0894329	0.117396	0.104478	0.047567	0.195917	0.126857	0.10173	0.0578737	0.0791101	0.0911046
PPP2R5D	0.0225904	0.0312944	0.0361165	0.0372196	0.0456917	0.0344165	0.0158216	0.0333696	0.041095	0.0200988	0.0235135	0.0283735	0.0290667	0.0162516	0.0562366	0.0345876	0.0233861	0.0355771	0.0357686	0.0274136	0.0265733	0.0229651	0.0341755	0.0207376	0.0137169	0.0792025	0.130391	0.0488573	0.0395133	0.0652565	0.0341125	0.00289743	0.0220622	0.02537	0.016009	0.0499012	0.0287683	0.031382	0.0351868	0.0148421	0.0391893	0.0141396	0.0398655	0.0244464	0.0211061	0.021246	0.0373031	0.0166836
MEA1	0.0136286	0.0106005	0.00681166	0	0.00169067	0.00761792	0.0312108	0.0183945	0.00832978	0.0046511	0.00718424	0.00488911	0.0124249	0	0.0161259	0.0126106	0.00710816	0.0294596	0.0155783	0.0135547	0.0207125	0.00453148	0.00154541	0.00793047	0.00661314	0	0	0.00336134	0.0160784	0.00384932	0.0168462	0	0.0158534	0.0145842	0.00110855	0.00236618	0.00924338	0.0225301	0.00667219	0.00713494	0.00862288	0.00717182	0	0.03681	0.0160813	0.0141114	0.00982478	0.00661668
KLHDC3	0.0445033	0.0784875	0.0506895	0.0855871	0.0670426	0.0796482	0.110904	0.0595458	0.0708271	0.0249385	0.0416474	0.0319004	0.0637373	0.0456582	0.0798359	0.0362809	0.084784	0.0381259	0.069345	0.0611812	0.0352656	0.0333589	0.0267823	0.0511042	0.0509194	0.0896888	0.0852622	0.0679377	0.0865523	0.0583049	0.0690427	0.0720764	0.0632674	0.0295271	0.0560522	0.0589274	0.0698606	0.0587231	0.068171	0.0406106	0.0539156	0.0603039	0.0624844	0.103795	0.0714331	0.0547431	0.0318505	0.0311373
RRP36	0.0232019	0.0550528	0.0625915	0.0236271	0.0502519	0.0116436	0.0586029	0.0621029	0.0574686	0.0340262	0.05124	0.0431291	0.0532023	0.120248	0.0862142	0.0794855	0.034416	0.112655	0.0618655	0.0262417	0.0361466	0.0601015	0.0405991	0.0430976	0.0258145	0.0186877	0.0498789	0.0406412	0.0687248	0.039807	0.0400339	0.0985415	0.0443713	0.0481923	0.020963	0.0334913	0.0450206	0.0553312	0.0532253	0.0783343	0.0722178	0.0404777	0.0577297	0.0210186	0.0415433	0.0632199	0.0736965	0.0811388
CUL7	0.0241901	0.0273387	0.0172475	0.00802723	0.0174314	0.00727704	0.014542	0.0170999	0.0215567	0.00417674	0.0130228	0.0081955	0.0197641	0.0175577	0.0293458	0.0201115	0.0128741	0.0185303	0.00948588	0.00421308	0.0111381	0.0124261	0.0122028	0.0100971	0.0113161	0.00949115	0.018043	0.0135598	0.00822648	0.0230894	0.0110246	0.0245275	0.013762	0.0194086	0.00923726	0.0134187	0.0183815	0.00904389	0.0644723	0.019213	0.00376445	0.00532023	0.0239907	0.017275	0.00928997	0.00278108	0.0157171	0.00576118
KLC4	0.0391163	0.0644675	0.0452615	0.0683544	0.029343	0.0615734	0.0933063	0.0595203	0.037098	0.0314198	0.0345202	0.0363423	0.0537316	0.0853774	0.0829413	0.0602762	0.0480206	0.0538201	0.0389774	0.0622372	0.0303313	0.050286	0.0331432	0.0495969	0.0482366	0.0504809	0.0790409	0.0565391	0.0629067	0.039039	0.0503575	0.063623	0.0514163	0.0497932	0.0446466	0.051492	0.110206	0.077225	0.117482	0.0933363	0.0495685	0.0566594	0.142612	0.0454068	0.0502967	0.0426277	0.0692761	0.0586187
MRPL2	0.0161435	0.0261665	0.0184551	0.0143375	0.0230042	0.0183748	0.0179484	0.0311918	0.0209691	0.0143092	0.0215822	0.0118996	0.0119114	0.0766874	0.0237171	0.0381159	0.00273036	0.00630791	0.0186343	0.0257777	0.0094094	0.0163341	0.0307961	0.0197996	0.018894	0.0368511	0.0496439	0.0193336	0.0200311	0.0191395	0.0211387	0.0166528	0.0143077	0.0212079	0.0111299	0.00654312	0.00606617	0.0142435	0.0254559	0.00965657	0.00827878	0.0116017	0.0195613	0.0168052	0.00830371	0.0184806	0.0148403	0.00957864
PTK7	0.0227019	0.0153493	0.0326058	0.0207437	0.0261779	0.0133956	0.00615425	0.0209272	0.0205634	0.00963007	0.0105553	0.0178371	0.0195664	0	0.0215996	0.0259242	0.012633	0.0067613	0.0156656	0.0719423	0.00721917	0.0251469	0.0224885	0.0196632	0.00761382	0.0254421	0.010171	0.00867262	0.0116654	0.0427948	0.0246779	0.070864	0.0185774	0.0435946	0.0182211	0.0365732	0.0388681	0.0215339	0.0248801	0.0740903	0.0324774	0.00969774	0.050173	0.0249245	0.0150543	0.0285972	0.0242145	0.00866666
SRF	0.0177633	0.0348152	0.00970575	0.0266324	0.0264248	0.00868822	0.0131898	0.0128392	0.0117207	0.0103317	0.0090637	0.0174327	0.0261984	0	0.0190448	0.010754	0.00967201	0.0212577	0.0119748	0.0158895	0.0272871	0.00954329	0.0110064	0.0182363	0.00852054	0.00637385	0.0578581	0.00867693	0.00356882	0.0258492	0.011285	0.0223459	0.0164273	0.00482913	0.0219308	0.0109519	0.0142644	0.0128409	0.0128593	0.00634114	0.0178276	0.00128706	0.0473829	0.0254607	0.00584828	0.00718506	0.0142399	0.0192332
CUL9	0.0549144	0.0697406	0.0424833	0.0360731	0.0492176	0.0864073	0.0604488	0.0454165	0.0622937	0.0430875	0.0332877	0.0408226	0.0498312	0.120587	0.0723035	0.054256	0.0574655	0.0410757	0.0667074	0.0620583	0.0508573	0.0385501	0.0497106	0.0461179	0.0389077	0.0874661	0.183703	0.0574742	0.0556893	0.0715673	0.0501023	0.114957	0.0520226	0.0468451	0.0615485	0.0441098	0.0525637	0.058518	0.0554203	0.0649591	0.0780391	0.0524912	0.11976	0.0807977	0.0418402	0.042191	0.0787291	0.043015
DNPH1	0.0160252	0.0169523	0.0276521	0.0208355	0.0260739	0.0372768	0.0125585	0.0280597	0.0192438	0.011388	0.0186022	0.0139118	0.0307848	0.0137813	0.0289448	0.0257532	0.0116205	0.0112402	0.0328216	0.0248639	0.0305444	0.019365	0.0196652	0.0219318	0.0210269	0.012998	0.00510993	0.0460815	0.0426804	0.0312103	0.0226308	0.0121621	0.0151754	0.0122404	0.00839486	0.025315	0.0196089	0.0248742	0.048112	0.0279898	0.0408941	0.0159325	0.0148794	0.0248096	0.0147239	0.0311806	0.0126518	0.00787684
TTBK1	0.0662778	0.0700277	0.0437125	0.0913929	0.0399041	0.0629062	0.0754028	0.0700398	0.0497083	0.0445427	0.0448653	0.0568112	0.0523501	0.0858278	0.100131	0.0505987	0.0767042	0.118664	0.0619497	0.0789805	0.0576214	0.0616704	0.0826295	0.0629527	0.0452858	0.118202	0.0874346	0.0909749	0.0556481	0.0636294	0.0499585	0.116636	0.0737462	0.0566063	0.0691498	0.0560702	0.10059	0.0791556	0.110912	0.0966135	0.0624624	0.0386448	0.114908	0.048208	0.0695382	0.0599329	0.112667	0.068778
SLC22A7	0	0	0	0	0	0	0.00324945	0	0	0	0.00037512	0	0	0	0	0	0	0	0.00205834	0	0.00077137	0.001308	0.000375684	0	0	0	0	0.00160047	0.00249667	0	0	0.00501179	0.00159097	0.00171786	0.000507545	0	0.00164675	0	0	0	0	0	0	0	0	0	0	0.00606441
CRIP3	0.008784	0.0179289	0.0119993	0.0283658	0.00667714	0.00819293	0.00476429	0.0154413	0.0158956	0.0157925	0.00702175	0.00726352	0.0216511	0.0594226	0.0231665	0.00509646	0.0022292	0.0233286	0.0136394	0.0141662	0.0159949	0.0122017	0.0141546	0.00579342	0.00387759	0.00473831	0.0217122	0.0152639	0.00212947	0.0208118	0.0161718	0.00440177	0.0177427	0.00764242	0.00843219	0.0216441	0.0143012	0.0197802	0.0368547	0.0222244	0.0312089	0.0191057	0	0.00761353	0.016371	0.0121812	0.00906435	0.0143909
ZNF318	0.135208	0.147942	0.156585	0.175189	0.179394	0.179396	0.130979	0.112746	0.128351	0.104024	0.0893079	0.115685	0.113326	0.129867	0.141236	0.145493	0.189761	0.134454	0.140109	0.114222	0.147406	0.0786777	0.135149	0.100959	0.108983	0.191588	0.138661	0.135666	0.174984	0.189591	0.123779	0.0743282	0.130107	0.139183	0.163393	0.152701	0.139642	0.113868	0.207677	0.128403	0.116741	0.10341	0.142131	0.191941	0.164447	0.104301	0.10711	0.0872689
ABCC10	0.0860116	0.0538983	0.0582084	0.0445217	0.0545337	0.0867438	0.041913	0.0513578	0.0385797	0.0386046	0.0303584	0.0552365	0.0576156	0.137911	0.0635168	0.0750018	0.056735	0.0523921	0.0439467	0.0669137	0.0293866	0.0352964	0.0526401	0.0424992	0.0434646	0.0558003	0.0232499	0.0385205	0.0345193	0.0512012	0.0597429	0.0733905	0.0517952	0.0524798	0.0278576	0.0941222	0.0715082	0.0727047	0.0678312	0.053722	0.0343114	0.0458153	0.0872659	0.0269505	0.0470251	0.0343684	0.0323096	0.013889
DLK2	0.00568864	0.0194183	0.00206164	0.00459018	0.00493113	0.00235644	0.0261498	0.0123087	0.0146668	0.00644796	0.00537819	0.0030082	0.0053592	0.00591761	0.00727503	0.0332343	0.0307992	0	0.00610971	0.00132037	0.00654304	0.0062467	0.00528041	0.00421124	0.00872471	0	0.0213067	0.0216662	0.0119757	0.0113589	0.0214348	0	0.00467759	0.00785288	0.0135675	0.00990966	0.00733246	0.00846553	0.0127576	0.00678039	0.00613573	0.003758	0.0404851	0.00411313	0.00960667	0.00900877	0.00378893	0.00716748
TJAP1	0.0610281	0.0861833	0.0573699	0.107423	0.0620113	0.0772346	0.074864	0.0860905	0.0573738	0.0635203	0.0413426	0.0545497	0.0759604	0.0675934	0.0599574	0.105371	0.035891	0.133366	0.0849737	0.102276	0.0809601	0.0481265	0.067705	0.0628611	0.0333139	0.0881275	0.0727929	0.0850143	0.052422	0.082037	0.0684144	0.0386017	0.0686585	0.0729175	0.0307877	0.0818094	0.0678033	0.0909716	0.0639806	0.118368	0.0516838	0.0354475	0.0635958	0.0502478	0.0800402	0.0530953	0.0374546	0.0655602
LRRC73	0.00208409	0.0149642	0	0	0	0.0107715	0.0111394	0.00665279	0.00433933	0.00319018	0.00241704	0.0024956	0.00803387	0.0119827	0.00522944	0.00786966	0.0296987	0	0.0164691	0.00644046	0.00673322	0.00781062	0	0.000727846	0.00509463	0.00706649	0.0119015	0.00575455	0.00860726	0.00911123	0.0116401	0.0160491	0.00991199	0.00392918	0	0.0197356	0.00145681	0.00277621	0.0153417	0.0188442	0.0114355	0	0	0.0138594	0.00377889	0.00589447	0.00326426	0.00175116
POLR1C	0.0656223	0.0564432	0.0744478	0.181764	0.0403668	0.0319273	0.0466462	0.0884222	0.0737643	0.0477207	0.036666	0.0360088	0.0361086	0.0675766	0.0507723	0.138047	0.076047	0.109685	0.0587254	0.0609661	0.0435351	0.0682244	0.0453697	0.0731372	0.0347475	0.0233842	0.0151135	0.0660883	0.0740124	0.0705651	0.0435111	0.0779366	0.0538974	0.0507392	0.0361457	0.0423928	0.0566877	0.039052	0.0267139	0.0556349	0.0739382	0.0292838	0.149774	0.0745531	0.0491733	0.0736823	0.0744136	0.0610105
YIPF3	0.0248939	0.0407039	0.045062	0.133459	0.0776586	0.060989	0.107979	0.0836418	0.054999	0.0307896	0.0363627	0.0394045	0.0710248	0.073831	0.0590429	0.0568455	0.0396279	0.0919995	0.0809116	0.0620301	0.0450664	0.0359996	0.0436169	0.029657	0.0589765	0.0482211	0.164667	0.0747205	0.0428728	0.0362434	0.0696101	0.0512329	0.0579424	0.0311894	0.0328993	0.0303983	0.0304639	0.0663712	0.0739419	0.0351552	0.0350211	0.0431756	0.0505958	0.0517989	0.054502	0.0333604	0.0501079	0.0338196
XPO5	0.102922	0.114089	0.106223	0.133783	0.13044	0.0617809	0.0961223	0.0974	0.0682291	0.0747061	0.0776666	0.064823	0.095456	0.0942294	0.144102	0.159053	0.113437	0.115627	0.113227	0.0997893	0.118527	0.11276	0.0791022	0.132372	0.0737996	0.0901008	0.0651076	0.0952654	0.127042	0.112223	0.0949425	0.0922587	0.104084	0.086167	0.0921645	0.0722541	0.0835387	0.082106	0.0915011	0.127754	0.0882555	0.0832014	0.102738	0.137058	0.0610379	0.140667	0.0782736	0.11644
POLH	0.0644628	0.0343008	0.0476303	0.0688533	0.0443868	0.0231242	0.0186471	0.0478143	0.0200129	0.0304663	0.0312366	0.0424563	0.0298829	0.0180876	0.0344971	0.0419759	0.00875778	0.0564858	0.0329834	0.0300456	0.0439336	0.0312501	0.0414155	0.0382131	0.0316337	0.0606457	0.0320809	0.0383433	0.0436086	0.0354986	0.0295948	0.0495476	0.0343137	0.0450221	0.0300774	0.0506925	0.032623	0.0366217	0.076533	0.0458425	0.0424645	0.0384678	0.0227162	0.0327212	0.0284827	0.0508581	0.0279709	0.0774462
GTPBP2	0.0227516	0.0231014	0.0319267	0.021687	0.0410001	0.0500621	0.0310574	0.043715	0.0328849	0.0177083	0.0208509	0.0167921	0.0336363	0.0462228	0.0192467	0.0413392	0.0227172	0.0519238	0.0379544	0.05082	0.034886	0.0327357	0.00995677	0.0334304	0.0265175	0.0318443	0.00163476	0.0249671	0.0285214	0.0348834	0.0209443	0.0458998	0.0342889	0.0385295	0.0360832	0.0147639	0.028766	0.0356864	0.0195491	0.0350318	0.0215798	0.0142577	0.0219096	0.0213568	0.0182132	0.0348499	0.0276419	0.0362388
MAD2L1BP	0.00913326	0.00350055	0.0109223	0.00680225	0.00382508	0.0239146	0.0219134	0.0170465	0.025355	0.00328008	0.00695744	0.00257395	0.0105316	0	0.0197657	0.00479546	0.0164851	0.0380022	0.0275239	0	0.00808734	0.00972587	0.00782071	0.0137391	0.0110621	0.00621494	0.00775868	0.0196215	0.0124677	0.00844428	0.0110635	0.00132048	0.0164121	0.00837435	0.00766565	0.0111755	0.00347821	0.0088144	0.0361009	0.0400102	0.0114346	0.00443932	0.00792051	0.00354596	0.0156341	0.0218689	0.0033427	0.00492324
RSPH9	0.00911899	0.00093731	0.00218257	0.0278674	0.00922617	0.00286114	0.00209604	0.00888988	0.00497851	0.00330668	0.000736823	0.000862764	0	0.0137813	0	0	0.0035239	0.00548032	0.00402212	0.00161415	0.00276871	0	0.000680677	0.00506766	0.00229437	0	0	0.00993101	0.00319647	0.0036727	0.0026423	0	0.00269326	0.00783636	0.0028861	0.0106017	0.0022727	0.00218079	0.0101996	0	0	0	0	0.00439891	0.0113048	0.00222874	0.000817993	0.00251034
MRPS18A	0.00899831	0.021694	0.0228612	0	0.0253129	0.0235408	0.0271478	0.0588478	0.03343	0.0110605	0.0286566	0.0320523	0.038208	0.00591761	0.0328743	0.00873784	0.00959655	0.059409	0.0451268	0.0472444	0.027115	0.0313352	0.0222129	0.0158912	0.0274761	0.0222134	0.0156401	0.027002	0.0350718	0.0212016	0.0333473	0.0245411	0.0235085	0.0407983	0.0164701	0.0375209	0.00889573	0.0203749	0.0418537	0.0353539	0.0449609	0.0134561	0.0309247	0.0126442	0.0156369	0.043753	0.0307843	0.0260527
VEGFA	0.0580395	0.154272	0.0616927	0.275166	0.344876	0.297935	0.0729539	0.729412	0.438918	0.159178	0.0826712	0.314794	0.23676	0.152423	0.236249	0.189602	0.0680908	0.315569	0.194557	0.49927	0.168276	0.202616	0.413456	0.14919	0.225785	0.0779354	0.0481432	0.169104	0.12837	0.208706	0.0614684	0.237146	0.0876549	0.122108	0.351178	0.266878	0.135198	0.0750796	0.0410612	0.137982	0.239464	0.0140276	0.12126	0.0991582	0.287696	0.522091	0.304222	0.314721
C6orf223	0	0	0	0	0	0	0	0	0	0	0	0	0	0	0	0	0	0	0	0	0	0	0	0.0008354	0	0	0	0	0	0	0	0	0	0	0	0	0	0	0	0	0	0	0	0	0	0	0	0
MRPL14	0.0300942	0.0304041	0.017422	0.00946429	0.0373654	0.0169871	0.0407759	0.0393782	0.0411917	0.0254526	0.033791	0.0207186	0.0208545	0.0234309	0.0406723	0.0180586	0.0143914	0.0358061	0.0360874	0.033663	0.0267755	0.0225714	0.0289077	0.0223959	0.0131621	0.0291623	0.0227002	0.0309419	0.0261667	0.0295578	0.031443	0.023097	0.0224436	0.0301139	0.0154512	0.0389752	0.0434595	0.0290514	0.0281319	0.0368333	0.0349149	0.0164762	0.0239766	0.0148104	0.0175285	0.0369048	0.031366	0.0295707
TMEM63B	0.0747171	0.1372	0.0679105	0.0724896	0.105803	0.121952	0.073191	0.0931301	0.0892334	0.0635396	0.0619422	0.0705607	0.0915536	0.143483	0.152946	0.13405	0.115601	0.179371	0.0930106	0.0986499	0.0706632	0.0518366	0.0793528	0.0737242	0.0679095	0.10819	0.040248	0.0422891	0.0884731	0.10154	0.0860344	0.11227	0.0976119	0.0828963	0.0898271	0.0842511	0.0902238	0.0994619	0.172347	0.0739633	0.0796818	0.0778697	0.243516	0.0929364	0.0623127	0.0774271	0.0776856	0.0330099
CAPN11	0.00421569	0.00175897	0	0	0.00256492	0	0.00198902	0	0	0	0	0	0	0	0	0	0	0	0.00117919	0	0.001168	0	0	0.000974807	0	0	0	0.000703784	0.00339553	0	0	0.00512171	0	0	0.00134917	0	0	0	0	0	0	0.00124736	0.00888156	0	0	0	0	0.000665711
SLC29A1	0.0181445	0.0334935	0.00954178	0.012166	0.0276415	0.0261902	0.0234216	0.0246962	0.0266091	0.00834052	0.00900264	0.0100457	0.0252887	0.0308982	0.0325538	0.0407242	0.0325711	0.0360538	0.021214	0.0258813	0.0190064	0.00691081	0.00984944	0.00955456	0.00963796	0.0109093	0.0232192	0.00447742	0.0342236	0.0098273	0.0247477	0.0207329	0.0296892	0.0111297	0.0142144	0.00912786	0.0248083	0.00786469	0.0407233	0.00251414	0.0246665	0.00659125	0.0219159	0	0.0114786	0.012298	0.0144267	0.00800337
HSP90AB1	0.298366	0.356598	0.21047	0.370011	0.247773	0.332134	0.296419	0.258708	0.197638	0.14705	0.141914	0.219694	0.265178	0.254958	0.243721	0.222456	0.409042	0.192595	0.251755	0.222424	0.18603	0.136858	0.295534	0.183646	0.246435	0.53554	0.65346	0.325047	0.370592	0.263996	0.246214	0.259326	0.233935	0.242687	0.296071	0.277832	0.296969	0.229939	0.56431	0.229019	0.163087	0.162104	0.23569	0.438778	0.280872	0.153187	0.138963	0.279356
SLC35B2	0.0275416	0.0357707	0.0259822	0.0535117	0.0366584	0.0259058	0.0207829	0.055144	0.0418551	0.0162577	0.0335458	0.0160826	0.0535844	0.07229	0.0377504	0.0578114	0.016965	0.035606	0.0548004	0.034166	0.0389254	0.0188061	0.00819047	0.0306305	0.0166174	0.0605356	0.0224973	0.0596586	0.0290427	0.0446565	0.0552268	0.0123504	0.0284949	0.0107794	0.00925536	0.0181167	0.0314514	0.042542	0.0642973	0.0396346	0.0297456	0.0336756	0.0593713	0.0250784	0.00997093	0.0446882	0.00800369	0.0128395
NFKBIE	0.00604532	0.00130863	0.00624597	0	0	0.0264708	0.00764674	0.00703969	0.00566896	0.00138021	0.00636349	0.00310177	0.00566881	0	0.00443822	0	0.0165612	0.0141438	0.00573925	0	0.00488574	0.00281423	0.00307112	0.00453485	0.00428121	0	0.0125912	0.00362381	0.00649718	0	0.00817338	0.00949183	0.00266797	0	0.00383917	0	0.00797321	0.000348786	0.00440765	0.00562768	0.00348242	0.00431459	0	0	0.00507412	0	0.00612586	0.0114558
TMEM151B	0.00352813	0	0.00132582	0	0	0	0	0.00124094	0.00168333	0.000130178	0.000474709	0	0.00031136	0	0	0.00810313	0	0.00716633	0	0	0.00284969	0.000945517	0.00133266	0.000241184	0	0	0	0	0.00538485	0.00321669	0	0	0.000740247	0	0	0.00235473	0	0	0	0	0	0	0	0	0	0	0.00200949	0.00108886
AL353588.1	0.000371373	0	0	0.00520448	0	0	0.00345132	0.000964162	0	7.35148e-05	0.00158393	0	0.00195326	0.0177927	0	0	0	0	0.00124023	0.00141483	0	0	0	0	0	0.00504644	0.0178526	0	0.0023949	0	0.00063689	0	0.000329887	0	0	0	0	0.000603885	0	0	0.00790105	0.000793834	0.0224554	0	0.00124625	0.000729599	0	0.000649018
TCTE1	0	0.00391139	0.0011084	0	0	0	0.00107466	0.00363635	0	0.0010781	0.00180346	0	0.00101768	0	0.00120932	0.00644873	0	0	0.00132526	0	0.000229484	0.000657474	0.00210342	0.00335662	0	0	0	0.00259252	0.00181403	0	0.00158337	0.0109227	0.00316404	0	0.00111275	0	0	0	0	0.0058297	0	0	0	0	0.00133623	0.00299103	0.00424728	0.000679972
AARS2	0.00631963	0.00306234	0.00738503	0	0.00490502	0.00532227	0.0102409	0.0101651	0.0145089	0.00500741	0.00408879	0.00730135	0.0129572	0.0139936	0.0139064	0.0411209	0.0278103	0.00864102	0.0150592	0.0125932	0.0142145	0.0183393	0.0220226	0.0142742	0.00557683	0.0110772	0.0253133	0.0144746	0.0151755	0.0119337	0.0197004	0.00855415	0.0153186	0.013971	0.016216	0.0472818	0.0153231	0.0080622	0.0191137	0.00748799	0.0153737	0.00145177	0	0.0137276	0.0107423	0.013776	0.00797744	0.00515019
CDC5L	0.095688	0.112157	0.0706339	0.113706	0.0749666	0.102128	0.0646878	0.0674797	0.0346766	0.0559734	0.036757	0.0470973	0.0597614	0.0688853	0.0853323	0.0769096	0.0936502	0.0964681	0.070148	0.115943	0.0451886	0.0446683	0.0539581	0.0443232	0.0434275	0.131294	0.105402	0.0698152	0.068044	0.106602	0.0841754	0.0555934	0.0635619	0.0604268	0.0652099	0.120393	0.0797893	0.0829883	0.0777006	0.050961	0.0678928	0.0612533	0.128524	0.0672193	0.0719867	0.0591041	0.0726459	0.06503
SUPT3H	0.397613	0.411222	0.306596	0.528656	0.466503	0.495165	0.314021	0.292661	0.206268	0.326123	0.278496	0.345195	0.349797	0.493935	0.358384	0.431147	0.62555	0.510728	0.36325	0.430923	0.317169	0.261521	0.379396	0.316165	0.400801	0.503061	0.525416	0.5003	0.512759	0.467979	0.34103	0.370385	0.326426	0.366011	0.419957	0.415649	0.376429	0.316506	0.505564	0.449174	0.472854	0.333421	0.461289	0.549722	0.439907	0.288054	0.359879	0.324088
RUNX2	0.0270763	0.0090941	0.0265235	0.0278498	0.0458088	0.0362429	0.0148202	0.0254375	0.0317619	0.0198233	0.0123892	0.0101726	0.00654906	0.0193185	0.00569119	0.0391926	0.00769092	0.0196151	0.0196575	0.00619127	0.0204469	0.0207356	0.00327878	0.0208651	0.0123221	0.0119518	0.0192172	0.0322726	0.0553045	0.0417291	0.0163094	0.0473666	0.013425	0.0244005	0.0136976	0.00984052	0.0259638	0.00940675	0.0211426	0.00874726	0.0138353	0.0185197	0.0455163	0.00719693	0.0131554	0.0211618	0.0309157	0.0851381
CLIC5	0.00566284	0.0310315	0.00268468	0	0.0102079	0	0.0133658	0.00244735	0.00979331	0.0031873	0.00476375	0.0140336	0.00205413	0.0116887	0.019178	0.0152072	0.0266055	0.00347917	0.0101901	0.0243575	0.00375517	0.00397112	0.00436634	0.00459125	0.00845	0.0225594	0	0.0215347	0.011362	0.020037	0.0139689	0.0199141	0.0131973	0.0092821	0.016849	0.0128973	0.00453802	0.0151517	0.0156493	0.012539	0.00694643	0.0162291	0	0.011379	0.00185499	0.00143104	0.0055552	0.00847572
ENPP4	0.0593029	0.116051	0.0503952	0.0901843	0.0833316	0.0856607	0.0622749	0.0792296	0.0351087	0.0457294	0.0442998	0.0450181	0.0769208	0.102281	0.0603919	0.0542427	0.157316	0.0937392	0.0848028	0.0658303	0.0439726	0.0628925	0.0590848	0.0645496	0.0521667	0.0841126	0.0094667	0.0749299	0.107994	0.0806156	0.0684541	0.0608212	0.0546127	0.0633151	0.0519106	0.0524947	0.0565958	0.0500119	0.115013	0.101227	0.0376905	0.0535868	0.115898	0.0482973	0.0731443	0.056188	0.0445054	0.04753
ENPP5	0.0241597	0.0279197	0.0174944	0.0599098	0.0386308	0.0112294	0.100691	0.0285127	0.0541211	0.0173699	0.0300033	0.0213443	0.0196444	0.0600513	0.0271261	0.0500346	0.0215542	0.0634734	0.0313607	0.0342736	0.0562006	0.0195375	0.0245599	0.0205769	0.0284391	0.0484833	0.00552943	0.0554399	0.0463314	0.0181428	0.0436859	0.0558011	0.0255129	0.0444662	0.0351728	0.0144965	0.0261	0.0149412	0.0665193	0.0464178	0.0291283	0.0396159	0.0596637	0.0448897	0.0226697	0.031202	0.0422579	0.0223635
RCAN2	0.287869	0.276092	0.20866	0.273313	0.292839	0.294989	0.227297	0.23683	0.170082	0.238789	0.1733	0.228276	0.21384	0.150704	0.254223	0.219105	0.510712	0.308431	0.251131	0.282847	0.207272	0.309921	0.264596	0.192751	0.271267	0.39349	0.393065	0.363537	0.239871	0.261811	0.272673	0.393701	0.198792	0.217959	0.33549	0.279925	0.243378	0.241414	0.353689	0.463137	0.220987	0.217305	0.23412	0.367293	0.254311	0.210118	0.210224	0.392479
CYP39A1	0.00284773	0.00777352	0	0	0.00117741	0.00817595	0.106808	0.00363077	0.00332225	0.00572204	0.00342128	0.00158077	0.00995623	0.0147259	0.00175015	0.00352018	0.0300585	0.00117376	0.00446658	0	0.0100181	0.00141446	0.00242297	0.00522003	0.000423202	0.00415135	0	0.0338306	0.000450111	0.0138869	0.0213083	0.00536343	0.00413351	0.00740901	0.00660028	0.0160236	0.00972408	0.0226144	0.0141628	0.0102024	0.00439071	0.000702464	0	0.0566403	0.0306251	0.00445006	0	0.00395637
SLC25A27	0.256045	0.295593	0.221488	0.391492	0.222377	0.347792	0.283565	0.23087	0.188835	0.176793	0.163928	0.225904	0.217241	0.283508	0.227428	0.295257	0.450175	0.286426	0.291406	0.306315	0.234711	0.160582	0.209651	0.212355	0.23526	0.267064	0.291873	0.336188	0.380796	0.319757	0.265975	0.210767	0.207866	0.240769	0.310724	0.266121	0.289269	0.272657	0.297478	0.240774	0.262114	0.292229	0.363844	0.370769	0.343325	0.178352	0.185027	0.140857
TDRD6	0.0468595	0.0620089	0.036038	0.0188465	0.0513855	0.064285	0.081211	0.0432946	0.0272411	0.0314132	0.0191577	0.0315509	0.0341397	0.0525052	0.0520109	0.0591026	0.0842144	0.0362906	0.0316115	0.0649593	0.0176453	0.024928	0.0336429	0.0381569	0.0195298	0.0481018	0.0583243	0.103327	0.0348531	0.0707248	0.0520955	0.0413563	0.0351882	0.0614349	0.0581326	0.0605078	0.0365097	0.0560314	0.110153	0.057856	0.0501325	0.0678811	0.03247	0.113541	0.102266	0.0257739	0.0100955	0.0269861
PLA2G7	0.0199024	0.0271171	0.0246827	0.0518158	0.0170698	0.0301197	0.0200521	0.0262737	0.0162162	0.0224174	0.0182579	0.0198515	0.0302178	0	0.0269977	0.0221316	0.0451044	0.0378186	0.015902	0.0198472	0.0244913	0.0166787	0.0229107	0.0325418	0.01475	0.0143014	0.0160553	0.029714	0.0485525	0.00767529	0.0204889	0.00734027	0.0229382	0.0292969	0.043859	0.0350571	0.032035	0.00559139	0.00310728	0.0391042	0.0110885	0.0107347	0	0.0195481	0.0268293	0.00635017	0.0346847	0.00823613
ANKRD66	0	0	0	0	0	0	0	0	0	0	0	0	0	0	0.00439611	0	0	0	0	0	0	0	0	0	0	0	0	0	0	0	0	0	0	0	0	0	0	0	0	0	0	0	0	0	0	0	0	0
MEP1A	0.00262608	0	0	0	0.00382508	0	0	0	0	0	0.000844574	0	0	0	0	0	0	0.00281871	0	0	0	0	0	0	0	0.00996769	0	0	0.00578519	0	0	0	0.00033249	0	0	0	0	0	0	0.00123219	0	0	0	0	0	0	0	0
ADGRF5	0.0110458	0.00513502	0.0013766	0.0300467	0.00293301	0.0205163	0.0133341	0.00148419	0.00555273	0.00219958	0.00218391	0.00300562	0.00480977	0	0.00186995	0	0.00367873	0.0151052	0.00113218	0.0135239	0.00570407	0.00290648	0.00162986	0.00281153	0.00635153	0.0245472	0.0361497	0.00994497	0.00998197	0.00860238	0.00774929	0.00961381	0.00726975	0.0029039	0	0.00235093	0.00175638	0.00242398	0.0198964	0	0	0.00139118	0	0	0.00543684	0	0	0.00111787
ADGRF1	0	0	0.00170191	0	0.0012785	0	0	0	0	0	0	0	0	0	0.00168183	0	0	0	0.00172428	0	0	0	0	0	0	0	0	0	0.00212043	0	0	0	0	0	0	0	0	0	0	0	0	0.000804154	0	0	0	0	0	0
TNFRSF21	0.110805	0.152271	0.143441	0.165906	0.194623	0.171992	0.0740437	0.169636	0.158623	0.152111	0.144566	0.15102	0.144346	0.243187	0.172113	0.253955	0.207649	0.219081	0.182593	0.164553	0.163301	0.153783	0.186397	0.216149	0.114622	0.216863	0.221555	0.241589	0.152915	0.211704	0.115156	0.156468	0.129753	0.138426	0.136535	0.167161	0.14951	0.177972	0.180248	0.203025	0.177887	0.123986	0.255116	0.164783	0.0917159	0.121528	0.183625	0.241589
CD2AP	0.130443	0.111218	0.0746169	0.101094	0.100264	0.0908599	0.0275947	0.0809691	0.0624082	0.0571706	0.0639747	0.0687216	0.0938868	0.0811497	0.0617988	0.101509	0.123886	0.181723	0.0585292	0.0964751	0.0632999	0.0644836	0.0529744	0.0879186	0.064399	0.118949	0.108355	0.086747	0.11355	0.0785056	0.0590263	0.109754	0.063247	0.0753913	0.0914339	0.0958486	0.0192051	0.0534684	0.079843	0.0751032	0.0710006	0.0579484	0.111879	0.0480188	0.0522629	0.0561512	0.0640549	0.0449837
ADGRF2	0	0	0	0	0	0	0	0	0	0	0	0	0	0	0	0	0	0	0	0	0	0	0	0	0	0	0	0	0	0	0	0	0	0	0	0	0	0	0	0	0	0	0	0	0	0	0	0
ADGRF4	0	0	0	0	0	0.00123651	0	0	0	0	0	0.000317254	0	0	0	0	0	0	0	0	0	0	0	0	0	0	0	0	0	0	0	0	0.000574046	0	0	0	0	0	0	0	0	0	0	0	0	0	0	0
OPN5	0	0	0	0	0	0	0.00135314	0	0	0	0	0.000524211	0	0	0	0	0	0	0	0	0	0	0	0	0	0	0	0	0	0	0	0	0	0	0	0	0	0	0	0	0	0	0	0.00324512	0	0	0	0
PTCHD4	0.0204256	0.0430449	0.0482392	0.0579847	0.0447548	0.0154667	0.0349221	0.0201938	0.018312	0.00731428	0.0269249	0.0524983	0.0157198	0.0470501	0.0239012	0.0346588	0.0876413	0.0156589	0.0333518	0.0268288	0.0131148	0.00748754	0.0254946	0.00789111	0.0268673	0.0908253	0.139971	0.0956481	0.0330097	0.0258379	0.0321567	0.0200551	0.0319376	0.0116633	0.0424541	0.0476582	0.00908467	0.0161775	0.0916769	0.0340982	0.020881	0.0464782	0.0319822	0.0540303	0.0181743	0.0281398	0.0184488	0.0116327
CENPQ	0.0108811	0.0231389	0.015721	0.00866985	0.00562248	0.0112106	0.0297609	0.0230867	0.0189575	0.0121877	0.0166432	0.00983215	0.0155297	0	0.0149828	0.0271081	0.0321793	0.0432341	0.0230868	0.0121162	0.0101939	0.0167371	0.0168888	0.0164733	0.0141199	0.0156488	0.00617029	0.0153691	0.043845	0.028686	0.0367915	0.0107818	0.0148131	0.0278713	0.0212844	0.030811	0.0152458	0.0292279	0.0214646	0.0152933	0.0247023	0.00963338	0	0.0211201	0.0365136	0.0163684	0.0120145	0.0180839
GLYATL3	0	0	0	0	0.00210702	0	0	0.00103667	0.00118812	0	0.000289648	0.000856111	0.000991776	0	0	0	0	0.00948367	0	0	0	0	0	0.000955437	0	0	0	0	0.00656541	0	0.000447263	0	0	0	0	0	0	0.00193511	0	0	0	0.00460581	0	0	0	0	0.00167801	0.00243636
C6orf141	0	0	0.00159271	0	0	0	0	0	0	0	0	0	0.000918579	0	0	0.00407545	0	0	0	0	0	0	0	0.00641064	0	0.00534085	0	0	0.00337851	0.00256427	0	0	0.000637772	0	0	0	0	0	0	0	0	0	0	0	0	0.00186609	0	0.00214964
RHAG	0	0.00610364	0.000209418	0	0	0	0.00289392	0	0.00139315	0	0.000509465	0.000483277	0	0	0	0	0	0	0	0	0	0.000717338	0	0.00193023	0	0	0	0	0.00186342	0.00256427	0.000657206	0	0.000797347	0	0	0	0	0	0	0	0	0.000444517	0.0205729	0	0	0	0	0
CRISP2	0	0	0	0	0	0	0	0	0	0	0	0	0	0	0	0	0	0	0	0	0	0	0	0	0	0	0	0	0	0	0	0	0	0	0	0	0	0	0	0.000584014	0	0	0	0	0	0	0	0
CRISP1	0	0	0.00162402	0	0	0	0	0	0	0.000656334	0	0.00125855	0	0	0	0.00598504	0	0	0	0	0	0.000394867	0.000872118	0.0013384	0	0.00997521	0	0	0.00199907	0.00167304	0	0	0.000425393	0	0	0	0	0	0	0	0	0	0	0	0.00112225	0	0	0
TFAP2D	0.00313586	0	0	0	0	0	0.00122209	0	0	0	0	0	0	0	0	0	0	0	0	0	0	0.000495615	0	0	0	0	0	0	0	0	0	0	0.000590119	0	0.00105448	0.00885939	0	0	0	0	0.00289618	0	0	0	0	0	0	0
PKHD1	0.00280344	0.00159824	0.0038911	0	0.00555461	0	0.00223764	0.00189753	0.00244808	0.00187252	0.00230148	0.00628907	0.00216669	0.0139936	0.00403211	0.00818881	0	0.00594224	0.00300526	0.0118476	0.00478061	0.00438962	0.00577683	0.00274727	0.00325411	0	0.00163476	0.0025365	0.0102042	0.0115191	0.00390611	0	0.00359156	0.00506548	0	0.0121255	0.00163665	0.0124048	0.0159246	0.00171186	0.00192346	0.0202409	0	0.00557578	0.00634369	0.00326629	0.000931881	0.00585232
IL17F	0	0	0	0	0	0	0	0	0	0	0	0	0	0	0	0	0	0	0	0	0	0	0	0	0	0	0	0	0	0	0	0	0	0	0	0	0	0	0	0	0	0	0	0	0	0	0	0
MCM3	0.00785006	0.0153232	0.0221664	0.00510969	0.00686875	0.0104156	0.0042809	0.0100132	0.00860788	0.00763239	0.0104626	0.0124294	0.0131064	0	0.0316933	0.0238094	0	0.0114451	0.0107665	0.0229148	0.0133941	0.00791373	0.00556885	0.0164616	0.00407825	0.0117447	0	0.00506865	0.00674242	0.0153074	0.00731775	0.00203879	0.0113131	0.0128848	0.00320078	0.00805364	0.00658563	0.0142443	0.0136955	0.0155722	0.00967425	0.00451668	0	0.00411313	0.00734669	0.0104515	0.0357952	0.00648401
EFHC1	0.112901	0.1098	0.0995845	0.0688403	0.10663	0.0981922	0.0854812	0.106517	0.0738491	0.0694117	0.0794406	0.0615638	0.0838671	0.0975713	0.0524269	0.0974885	0.157228	0.0627038	0.0827999	0.0898797	0.070988	0.102282	0.0459685	0.0853092	0.0703455	0.150341	0.0765543	0.133695	0.106258	0.0748145	0.0727147	0.0866285	0.0927745	0.0888897	0.0759591	0.104389	0.0878156	0.0587361	0.106963	0.0970708	0.0889575	0.04413	0.0608758	0.107009	0.102477	0.05908	0.0376774	0.084406
TRAM2	0.00595934	0.0173131	0.00794925	0.0537926	0.0213793	0.0258025	0.0102618	0.010968	0.0113207	0.0111225	0.00568408	0.0096782	0.0104042	0	0.0057228	0.0135977	0.0355328	0.074762	0.0133566	0.00598397	0.00631371	0.0193388	0.0106344	0.00947161	0.0128601	0.0187389	0.0202592	0.020594	0.0256062	0.0161097	0.0192943	0	0.014353	0.0156307	0.02125	0.00775034	0.0242274	0.0219876	0.0150172	0.0185149	0.0356522	0.00919427	0.0163927	0.00659585	0.0136462	0.00308206	0.0136092	0.0185613
TMEM14A	0.0466767	0.0569012	0.0461243	0.0993313	0.0323854	0.074405	0.0726684	0.0572399	0.0480839	0.0196936	0.0197051	0.0304972	0.0315028	0.0577994	0.0753198	0.037127	0.0625907	0.0695821	0.0558924	0.0314523	0.0373901	0.0199575	0.0529432	0.0374046	0.0358492	0.0532356	0.0585302	0.0607622	0.0900251	0.0681063	0.0601489	0.0435432	0.0520669	0.0245695	0.0257466	0.0577422	0.0434377	0.0355366	0.0474654	0.038372	0.0403876	0.023889	0.0696074	0.0749833	0.072649	0.0261086	0.0269814	0.00842239
GSTA2	0	0	0	0	0	0	0	0	0	0	0	0	0	0	0	0	0	0	0	0	0	0	0	0	0	0	0	0	0	0	0	0	0	0	0	0	0	0	0	0	0	0	0	0	0	0	0	0
GSTA1	0	0	0	0	0	0	0	0	0	0	0	0	0	0	0.000431567	0	0.0145278	0	0	0	0	0	0	0	0	0	0	0	0	0	0	0	0	0	0	0	0	0	0	0	0	0	0	0	0.00193917	0	0	0
GSTA3	0	0	0	0	0	0	0	0	0	0.000651181	0	0	0	0	0	0	0	0	0	0	0	0	0	0	0	0	0	0.000785449	0	0	0	0	0	0	0	0	0	0	0	0	0	0	0	0	0	0	0	0
GSTA4	0.148	0.177643	0.142688	0.204624	0.284573	0.23036	0.180134	0.173255	0.135951	0.122553	0.116652	0.131109	0.168183	0.128107	0.131853	0.179249	0.191195	0.182583	0.198199	0.150948	0.133738	0.0961949	0.143033	0.13774	0.188164	0.228009	0.170631	0.227862	0.263324	0.211042	0.197108	0.127515	0.143809	0.141958	0.175614	0.178206	0.184964	0.147393	0.249765	0.142951	0.147507	0.148339	0.22385	0.224897	0.202188	0.131692	0.12086	0.0807816
ICK	0.100345	0.10715	0.101998	0.074236	0.11378	0.136246	0.12537	0.0959555	0.0667362	0.0755138	0.0664854	0.0896719	0.0618316	0.070146	0.093203	0.0913249	0.209302	0.117189	0.103289	0.0929195	0.0923704	0.0765708	0.0608077	0.0782861	0.136513	0.0995407	0.11135	0.134715	0.15255	0.136885	0.137212	0.117372	0.0678374	0.103442	0.0914656	0.114745	0.0887757	0.0725406	0.0975923	0.107397	0.130214	0.101747	0.0549359	0.137678	0.152987	0.0790515	0.0820833	0.100476
FBXO9	0.179591	0.191301	0.118334	0.199435	0.209953	0.159288	0.160586	0.136372	0.108368	0.0952139	0.108407	0.152336	0.122673	0.209047	0.112662	0.153084	0.236174	0.270995	0.177378	0.15694	0.148044	0.111614	0.145262	0.10479	0.171464	0.210271	0.206765	0.17633	0.22612	0.177997	0.161249	0.140458	0.113342	0.159566	0.125163	0.198685	0.124843	0.14781	0.204074	0.156603	0.151945	0.14127	0.291427	0.196547	0.16594	0.104956	0.100324	0.0982663
GCM1	0	0	0	0	0	0	0	0	0	0	0.00156	0	0	0	0	0	0	0	0.000142812	0.00217703	0	0	0	0.00172356	0	0	0	0	0.00201754	0	0	0	0	0	0	0	0	0	0	0	0	0	0	0	0	0	0	0.00378916
ELOVL5	0.14222	0.191182	0.15635	0.146354	0.133475	0.211182	0.20468	0.167667	0.104342	0.103477	0.110808	0.140701	0.130797	0.177499	0.1605	0.125807	0.127607	0.109191	0.162249	0.157816	0.132946	0.131141	0.12056	0.124674	0.162698	0.119811	0.217772	0.193199	0.256699	0.14911	0.153389	0.152896	0.116506	0.14683	0.126146	0.156311	0.184239	0.130762	0.15238	0.177426	0.123054	0.157515	0.190609	0.22145	0.21376	0.114454	0.118705	0.187504
GCLC	0.0809733	0.133871	0.0924049	0.188626	0.128065	0.0981307	0.115953	0.138204	0.0725425	0.0830037	0.107857	0.12576	0.0903028	0.206601	0.11384	0.157256	0.118536	0.12939	0.1318	0.0898337	0.117738	0.0718035	0.12731	0.0891126	0.12762	0.145786	0.121812	0.12257	0.154266	0.139233	0.107173	0.078618	0.109317	0.0895217	0.126785	0.0937284	0.101823	0.113873	0.170614	0.138254	0.0908504	0.114553	0.143056	0.171208	0.135086	0.106555	0.13221	0.101489
KLHL31	0.00612861	0	0	0	0	0.000889206	0	0	0.00195613	0.000342932	0.000186379	0.000625674	0.00158266	0.0111557	0.00500288	0.00266075	0	0	0.0030316	0	0.00428497	0.000551249	0	0.00156974	0	0	0.00193291	0.00991592	0.0121417	0.00176286	0.0011827	0	0.00228795	0	0.00242686	0	0	0.00222198	0	0	0	0.00444199	0	0.00344399	0.00174855	0	0	0.00146134
LRRC1	0.163499	0.149765	0.0998115	0.113971	0.148513	0.171196	0.215477	0.114995	0.0821193	0.0972185	0.104804	0.15631	0.112861	0.159632	0.0789535	0.13467	0.217486	0.168985	0.122413	0.112911	0.124474	0.101868	0.117224	0.0947863	0.119321	0.112039	0.141317	0.215523	0.206903	0.188013	0.146216	0.0911001	0.144282	0.157064	0.185449	0.153494	0.167595	0.170657	0.242882	0.20833	0.134414	0.145194	0.161862	0.150958	0.18305	0.105839	0.0786913	0.0515856
MLIP	0.0887503	0.113332	0.0316204	0.115829	0.140461	0.142638	0.0588633	0.0614639	0.0659592	0.0294946	0.015041	0.0381757	0.0504564	0.115357	0.0566463	0.0947543	0.177368	0.145349	0.0534665	0.105367	0.0751168	0.0205215	0.087958	0.0406777	0.0580371	0.181479	0.321602	0.1127	0.123989	0.108351	0.0796569	0.0580704	0.073573	0.0447414	0.070215	0.0917578	0.0894879	0.0419742	0.19755	0.0432588	0.0809917	0.0497697	0.245979	0.132656	0.0859902	0.0131746	0.0638307	0.0264054
TINAG	0.000484404	0.00252901	0	0	0	0	0.00159646	0.00110329	0.000992354	0	0	0.00103851	0	0	0	0	0	0.0056322	0.000416822	0	0	0	0	0.0019313	0	0	0	0	0.000550508	0.00147486	0.00272932	0	0.00403943	0	0	0.0049574	0	0.00227215	0	0	0	0.00197089	0	0	0	0	0	0.000380248
FAM83B	0.0110189	0.000582503	0.000176394	0	0	0	0	0	0	0.000651802	0	0	0.000883363	0.0116887	0	0	0	0.00638317	0	0	0	0.000460207	0	0	0.000796046	0	0	0	0.000942353	0	0	0	0	0	0	0	0	0	0	0.00215977	0	0	0	0	0.00134723	0.000485315	0	0
HCRTR2	0.00639907	0.00539991	0.00328378	0	0.00134485	0	0	0.00549875	0.00158167	0.00280425	0.00030512	0.00546442	0.00241121	0	0.0201559	0	0	0	0.00492479	0.000936273	0.0114326	0.000407932	0.00160601	0.000720011	0.0124492	0.0074176	0	0.00930794	0.00777635	0	0.00581772	0.00569308	0.00452981	0.00479038	0.01802	0.00608164	0	0.001227	0	0.00992782	0	0.00211854	0	0.0106712	0.00803916	0.00372739	0	0.00222488
GFRAL	0.00323063	0	0.00470198	0	0.0087761	0	0	0.00189746	0.00222605	0.00149609	0.00107198	0.00439333	0.00316725	0	0	0.00615191	0	0	0.00130634	0	0.00247832	0	0	0.00228358	0	0	0.0117766	0.00250199	0.0039472	0	0.00154074	0	0.00208389	0.00541567	0.00031474	0	0.00203162	0.000216963	0.00565199	0	0.00486557	0	0	0	0	0	0.00342134	0.00104894
HMGCLL1	0.0828152	0.0375484	0.0172156	0.0847737	0.0508484	0.0526337	0.0312126	0.0436176	0.0268487	0.0226383	0.0238048	0.0455997	0.0239846	0.0331954	0.0503835	0.0196481	0.0310259	0.018944	0.021883	0.0432906	0.0410495	0.0113401	0.0668807	0.069501	0.0508398	0.0275274	0.108307	0.0304252	0.0639962	0.0515303	0.0378707	0.0322016	0.028053	0.0332015	0.0675279	0.0378376	0.0421845	0.00659757	0.051879	0.0237329	0.0361354	0.0124271	0.0933195	0.0338254	0.039994	0.00538663	0.0576772	0.0123685
BMP5	0	0.000795927	0	0	0	0.000356576	0	0.00137544	0	0	0	0	0	0.0165626	0.00102581	0.00205068	0	0	0	0	0.00138747	0	0	0	0	0.00286906	0	0.00269856	0.00306809	0.00190624	0	0	0.000452933	0	0	0	0	0	0	0	0	0	0	0	0	0	0	0.000554872
COL21A1	0.0194098	0.0239072	0.0143378	0.059232	0.0366152	0.0220281	0.0204958	0.0140245	0.0204991	0.00744115	0.00581723	0.0134235	0.00906297	0.008965	0.0122386	0.0201458	0.0330786	0.0340322	0.0128444	0.0194781	0.014272	0.00286359	0.0222514	0.00733513	0.0153868	0.0450901	0.00542262	0.030211	0.0304547	0.0225158	0.00908394	0.0194879	0.0119938	0.0213557	0.00914863	0.0172635	0.0305522	0.00878385	0.0391611	0.0016294	0.0168513	0.0263401	0.061273	0.0320615	0.0201059	0.00932578	0	0.0169876
DST	0.417303	0.438924	0.204924	0.544607	0.382688	0.397638	0.16798	0.245075	0.195029	0.187343	0.148511	0.266364	0.256546	0.333236	0.310078	0.443245	0.831899	0.545515	0.272171	0.393763	0.301473	0.176123	0.336203	0.207885	0.279517	0.595865	0.856597	0.421868	0.451385	0.391471	0.258259	0.289144	0.215926	0.264928	0.365475	0.394397	0.370004	0.218046	0.788304	0.424719	0.410639	0.233076	0.33371	0.472463	0.381905	0.216482	0.164963	0.172128
BEND6	0.187031	0.196828	0.155596	0.173533	0.16655	0.164827	0.0948392	0.134423	0.111365	0.14208	0.120812	0.16273	0.176501	0.217888	0.182144	0.288947	0.214875	0.214268	0.136512	0.180484	0.149002	0.0943617	0.170933	0.164289	0.156545	0.250034	0.17802	0.136098	0.183517	0.183544	0.149385	0.157883	0.131745	0.181759	0.137992	0.217603	0.186152	0.116604	0.133517	0.166708	0.217052	0.129597	0.159813	0.137689	0.16058	0.0853301	0.141457	0.169578
KIAA1586	0.053962	0.0376591	0.046754	0.0735608	0.0422771	0.0384152	0.0845332	0.0675166	0.047188	0.0460787	0.0364032	0.0363899	0.0398784	0.0868505	0.0456004	0.056682	0.0542018	0.0388311	0.0535098	0.0328941	0.0330576	0.0534782	0.041468	0.0535883	0.0457142	0.0480999	0.0530936	0.0842107	0.0893443	0.0751805	0.0582055	0.0381896	0.0399629	0.0628475	0.045351	0.0606438	0.063806	0.0749291	0.0669863	0.042036	0.045834	0.0551681	0.0356019	0.11894	0.0770927	0.0381496	0.0239592	0.0679687
ZNF451	0.231369	0.252181	0.205919	0.279348	0.303891	0.281613	0.248736	0.203793	0.161531	0.150974	0.132503	0.194802	0.202176	0.297264	0.200598	0.252291	0.372667	0.268355	0.219907	0.216256	0.163584	0.166557	0.189564	0.192689	0.2137	0.305143	0.278122	0.298128	0.341412	0.266651	0.177995	0.242039	0.187938	0.182583	0.247284	0.228976	0.200371	0.181764	0.333307	0.216745	0.229673	0.210035	0.219587	0.297954	0.27761	0.172209	0.139231	0.196884
BAG2	0.011564	0.0350235	0.0400153	0.0224285	0.0387161	0.0539246	0.162931	0.0405192	0.0220474	0.0340664	0.024887	0.0286041	0.0363659	0.00591618	0.0245551	0.0729654	0.0813896	0.00688338	0.0498412	0.0223678	0.0262142	0.0174244	0.0360588	0.0321279	0.0180198	0.0275593	0.0390915	0.0465627	0.0388967	0.0355803	0.0423489	0.0226625	0.0316277	0.0563398	0.0213483	0.0253704	0.0508752	0.0464421	0.0168096	0.0254649	0.0320029	0.0225452	0.103212	0.121815	0.0594575	0.0400866	0.024239	0.0941942
RAB23	0.0203625	0.0185562	0.013966	0.0602631	0.0171963	0.0193819	0.0455763	0.0223841	0.0182198	0.0146211	0.0239597	0.0146787	0.0345201	0	0.0202337	0.0322049	0.0403644	0.021758	0.0170197	0.0253976	0.0306529	0.0325666	0.0183709	0.0209106	0.0217722	0.0282815	0.088494	0.0226766	0.0158613	0.023845	0.0135166	0.0156493	0.0140266	0.0218295	0.0122258	0.00756299	0.014996	0.0139539	0.01522	0.0177003	0.0183769	0.0164329	0.0287605	0.0366809	0.0192862	0.0201524	0.0329543	0.0135408
PRIM2	0.175143	0.180891	0.143376	0.275092	0.176895	0.142089	0.188101	0.144996	0.184289	0.145688	0.166521	0.188805	0.146769	0.184489	0.1617	0.221384	0.253969	0.203689	0.139897	0.195715	0.198148	0.130623	0.139499	0.174968	0.215334	0.101443	0.175016	0.217564	0.168668	0.201437	0.133731	0.20231	0.143369	0.163056	0.136013	0.243366	0.133806	0.149569	0.190543	0.132923	0.185814	0.135097	0.214899	0.240799	0.167864	0.151119	0.143181	0.141994
KHDRBS2	0.427882	0.490274	0.304098	0.538422	0.451741	0.523717	0.357419	0.325594	0.25257	0.323598	0.299606	0.364527	0.336007	0.401868	0.430672	0.484588	0.69101	0.571408	0.39543	0.513527	0.35552	0.190168	0.473799	0.294476	0.425681	0.565063	0.745152	0.430653	0.481232	0.438525	0.325741	0.280036	0.307407	0.33273	0.499254	0.488971	0.409669	0.301266	0.687126	0.434973	0.449413	0.280553	0.552188	0.636409	0.487535	0.241747	0.292814	0.174237
FKBP1C	0	0	0	0	0	0	0.00216393	0	0	0	0	0.00270552	0.00198905	0	0	0.00268507	0	0	0.0016132	0	0.00294204	0.000658115	0	0.00228358	0	0	0	0	0.00200876	0	0	0.00986227	0.00119681	0.0019525	0	0.00477771	0	0.00464602	0.0151772	0	0	0	0.00870423	0.00411313	0.000850428	0.000905312	0	0.000510838
LGSN	0	0	0	0	0	0	0	0	0	0	0	0	0	0	0	0	0	0	0	0	0	0	0	0.00188503	0	0	0	0	0	0	0	0	0	0	0	0	0	0	0	0	0	0.00110524	0	0	0	0	0	0
PTP4A1	0.0468878	0.0478545	0.0264791	0.0364137	0.0374703	0.047205	0.0382086	0.0354956	0.0222071	0.0194715	0.0259012	0.033879	0.0385665	0.00591761	0.0260114	0.0208793	0.0448953	0.0148468	0.0322182	0.0339887	0.0167343	0.021977	0.0164575	0.0251388	0.0392582	0.0254843	0.0638736	0.0337327	0.0502917	0.0216796	0.0286022	0.0188472	0.0255849	0.0281266	0.0254712	0.0480756	0.0222263	0.0314228	0.0551247	0.0329158	0.0134385	0.0222533	0.0249021	0.051674	0.0276646	0.0332563	0.0215125	0.0337864
PHF3	0.319259	0.293072	0.198053	0.285437	0.287945	0.268861	0.210642	0.206312	0.156107	0.152721	0.180933	0.195107	0.187307	0.243546	0.220555	0.286509	0.364364	0.251397	0.224401	0.341761	0.202125	0.123834	0.240332	0.177884	0.239357	0.353254	0.35702	0.323135	0.321625	0.314811	0.217171	0.17494	0.178895	0.192801	0.284443	0.309799	0.193951	0.201644	0.338477	0.225447	0.213262	0.168549	0.298054	0.342745	0.269805	0.142762	0.138841	0.191622
EYS	0.0157501	0.041376	0.0305236	0.058078	0.0771008	0.0409686	0.0321916	0.0363372	0.0414559	0.0167942	0.0199985	0.0385483	0.0235977	0.0144395	0.0304093	0.0344693	0.00595147	0.171977	0.0232505	0.0277659	0.0243634	0.016926	0.0451353	0.0516088	0.0140746	0.0423673	0.0653468	0.0555637	0.0913614	0.0773558	0.0168833	0.0314866	0.0369775	0.0435122	0.0183649	0.044635	0.0203524	0.0161671	0.039488	0.0365776	0.0431059	0.0185841	0.0108999	0.0302311	0.0312502	0.0263021	0.0282128	0.0162797
ADGRB3	0.167331	0.243574	0.128389	0.196624	0.205707	0.281906	0.121727	0.143623	0.0991272	0.113026	0.0935406	0.161019	0.16633	0.18895	0.186122	0.221111	0.399671	0.2532	0.143999	0.137849	0.165616	0.15451	0.147681	0.143428	0.140112	0.335022	0.250856	0.129556	0.151527	0.204212	0.115665	0.14296	0.147443	0.171194	0.233363	0.24104	0.147561	0.144455	0.319711	0.190569	0.183699	0.115487	0.234573	0.223505	0.184527	0.104262	0.124099	0.234252
LMBRD1	0.271376	0.285106	0.2023	0.310917	0.381479	0.307328	0.249186	0.244127	0.183893	0.192979	0.14767	0.252854	0.212099	0.285144	0.242807	0.35319	0.421254	0.362663	0.268143	0.294047	0.259676	0.164478	0.25922	0.201225	0.247709	0.347582	0.289457	0.345984	0.40443	0.286816	0.252075	0.19117	0.231823	0.229457	0.320485	0.274203	0.246552	0.253921	0.321513	0.251973	0.289677	0.23912	0.554802	0.337579	0.354546	0.204134	0.216815	0.146894
COL19A1	0.0920076	0.126836	0.121958	0.119836	0.0915286	0.0600613	0.087387	0.142352	0.0990477	0.069454	0.0820899	0.142392	0.0507271	0.0739686	0.0639506	0.0456303	0.096871	0.104023	0.110165	0.122953	0.083847	0.0903852	0.168402	0.0510836	0.09514	0.11178	0.220342	0.237702	0.148708	0.0812123	0.109159	0.133867	0.0740583	0.125732	0.129206	0.133093	0.103372	0.049411	0.0772199	0.0951852	0.116327	0.0827799	0.282371	0.136525	0.103096	0.201368	0.0738323	0.143218
COL9A1	0.363004	0.47414	0.275083	0.589515	0.499385	0.566078	0.352728	0.311623	0.21342	0.258526	0.254629	0.311998	0.351277	0.260395	0.426702	0.499037	0.531563	0.510376	0.337	0.450177	0.368598	0.171756	0.372181	0.291597	0.372712	0.534949	0.560446	0.377392	0.460876	0.417163	0.305523	0.244277	0.300509	0.30145	0.398148	0.480923	0.337287	0.310094	0.604815	0.318657	0.462243	0.322689	0.551807	0.53287	0.435391	0.260301	0.2892	0.175539
FAM135A	0.36611	0.396178	0.261209	0.424248	0.42666	0.444246	0.316461	0.29677	0.210476	0.214128	0.200002	0.295929	0.320358	0.299342	0.310469	0.42079	0.537283	0.45521	0.316883	0.355407	0.323737	0.211558	0.34074	0.276883	0.319887	0.464468	0.467231	0.436322	0.484352	0.384856	0.301841	0.292833	0.271867	0.28581	0.371183	0.42259	0.30595	0.284822	0.431494	0.385595	0.389199	0.300177	0.323777	0.463223	0.355232	0.246363	0.243505	0.256978
SDHAF4	0.0201263	0.0371032	0.0353964	0.0664858	0.0648953	0.00522891	0.0279137	0.0320571	0.045871	0.0343874	0.0410554	0.0204119	0.0278252	0.0558864	0.0528695	0.0338927	0.0305839	0.0207475	0.0471512	0.0523594	0.0393433	0.0230324	0.0386333	0.0327014	0.0247654	0.0454901	0.0136754	0.0475704	0.0555404	0.0651389	0.036711	0.0222173	0.0283898	0.0515812	0.0256282	0.0580098	0.0260985	0.0289433	0.036699	0.0432045	0.0275562	0.0363352	0.0568967	0.0117939	0.0380424	0.0319657	0.0253507	0.02
SMAP1	0.258069	0.29318	0.225519	0.310539	0.2955	0.30803	0.210549	0.245674	0.184202	0.194782	0.174596	0.243987	0.236151	0.301125	0.262937	0.3691	0.396894	0.36805	0.238254	0.235163	0.257403	0.190074	0.243278	0.225228	0.218995	0.31052	0.280697	0.303722	0.348697	0.330259	0.204497	0.241387	0.226255	0.230086	0.271315	0.2805	0.24362	0.211455	0.377564	0.269264	0.333968	0.197307	0.2319	0.291393	0.286141	0.181227	0.198003	0.18203
B3GAT2	0.109067	0.164102	0.100998	0.185343	0.204481	0.161056	0.334321	0.14457	0.125813	0.150379	0.142719	0.152839	0.154723	0.112678	0.173875	0.22751	0.155494	0.122938	0.137611	0.16892	0.124648	0.055753	0.170109	0.118075	0.201535	0.162645	0.180402	0.159193	0.220424	0.181213	0.151899	0.101466	0.125057	0.193325	0.111659	0.226627	0.182657	0.182907	0.179628	0.174522	0.184008	0.081213	0.151344	0.334417	0.229136	0.0840117	0.17342	0.0797246
OGFRL1	0.0614293	0.0617962	0.0565353	0.131575	0.0674606	0.0721716	0.0672888	0.0885443	0.0645506	0.0501455	0.0461482	0.0602498	0.0530643	0.199666	0.058321	0.0764712	0.083789	0.0414799	0.0723656	0.0516747	0.059254	0.0564612	0.102672	0.111661	0.0417025	0.0800291	0.0554595	0.0955622	0.132846	0.0780586	0.0859193	0.0793705	0.0535829	0.0508757	0.0480088	0.0638765	0.0608115	0.0577567	0.101091	0.0695271	0.0548514	0.0860997	0.103913	0.0310085	0.0888021	0.069272	0.0648	0.0387317
RIMS1	0.463765	0.501371	0.345692	0.498029	0.466901	0.502296	0.351438	0.343211	0.257531	0.324656	0.296336	0.397812	0.380976	0.502974	0.437564	0.538322	0.787757	0.533935	0.416901	0.436954	0.356633	0.285423	0.476904	0.360798	0.465853	0.569749	0.76306	0.521544	0.525366	0.441407	0.323898	0.314313	0.340643	0.36872	0.515759	0.500792	0.375249	0.336758	0.608256	0.550747	0.438208	0.303886	0.450548	0.622564	0.505781	0.315248	0.335517	0.160195
KCNQ5	0.380208	0.397592	0.211346	0.403549	0.389907	0.374661	0.244691	0.207081	0.169619	0.192374	0.0916479	0.218562	0.214074	0.30024	0.336063	0.317192	0.633333	0.381806	0.251555	0.345798	0.206394	0.11792	0.3321	0.194178	0.282797	0.565485	0.717638	0.394473	0.396589	0.372393	0.22661	0.251961	0.206956	0.182807	0.310225	0.387622	0.307797	0.224303	0.688367	0.361449	0.268617	0.262804	0.434823	0.475937	0.346971	0.159318	0.199735	0.18982
AL365232.1	0.00763594	0.0088138	0.0100727	0.0314808	0.00982452	0.0121075	0.00333167	0.0069065	0.0136769	0.0112236	0.00860851	0.0104017	0.0111218	0.0371575	0.0330282	0.00291483	0.036519	0.0196323	0.00984415	0.00679168	0.0134837	0.00630394	0.022342	0.0126977	0.0205667	0.00424254	0.0600383	0.00568755	0.00903459	0.00993622	0.0112805	0.0216095	0.0061232	0.0155445	0.00428966	0.0178146	0.0068125	0.0225502	0.0112372	0.0216936	0.00465356	0.00450784	0.0138718	0.0133243	0	0.00470442	0	0.00904699
KHDC1	0.0694815	0.087255	0.0925491	0.0845451	0.104234	0.0633422	0.0407539	0.0523149	0.0744047	0.0439049	0.0486531	0.0512125	0.0551224	0.16296	0.0856298	0.148257	0.0603012	0.123797	0.0913766	0.0915752	0.0806257	0.0749999	0.0625935	0.0910767	0.0494204	0.0811105	0.0590804	0.0655925	0.163257	0.0879991	0.0497852	0.0737203	0.0572678	0.0786433	0.0705162	0.0729443	0.087665	0.0483693	0.0799087	0.0527641	0.104705	0.0570523	0.0892422	0.0492347	0.0579549	0.081516	0.108539	0.0605308
KHDC3L	0	0	0	0	0	0	0	0.00235032	0.00135976	0.000618349	0	0.00111657	0.00207177	0	0.00454856	0	0	0.0195559	0	0	0	0	0	0	0	0	0	0	0	0.00987735	0	0	0.00132743	0	0	0	0	0	0	0	0	0	0	0	0.00176056	0	0	0
OOEP	0.0145546	0.0141152	0.0158894	0.0457641	0.0177856	0.0209899	0.0399021	0.0411342	0.0241114	0.00527249	0.00608768	0.0159034	0.0268947	0.0259018	0.0422561	0.0266273	0.0324647	0.0192094	0.0469955	0.0477231	0.0152368	0.0114757	0.0024263	0.0114485	0.0182425	0.0353173	0.0106672	0.0241658	0.0397015	0.0153421	0.0317053	0.0302705	0.0234385	0.0145339	0.0113528	0.00306928	0.0332993	0.0278888	0.0779563	0.00272054	0.0183524	0.0018364	0.0114544	0.0494076	0.0774338	0.0142608	0.00505368	0.022132
DDX43	0	0.00109458	0	0	0.00143563	0	0.000402605	0.00206105	0	0.00246905	0.000366372	0.000832287	0.000574396	0.02507	0.00250516	0	0	0	0.00158466	0	0	0.00127214	0	0	0	0	0	0	0.00676602	0	0	0	0.00140633	0.00346622	0.000386324	0.00157749	0.000688061	0.00194539	0	0.0040401	0.00574914	0	0	0	0.00104469	0.00380316	0.0135341	0.0055339
CGAS	0.0155151	0.0212508	0.00969043	0.00950123	0.00742382	0.0087421	0.0319208	0.0139067	0.0159464	0.0162979	0.00910494	0.00993058	0.0197047	0.0232774	0.0181369	0.032963	0.00401202	0.0117522	0.0147723	0.0178105	0.0142823	0.0102765	0.0172434	0.0196572	0.0117024	0.0194672	0.00443531	0.0241566	0.0150351	0.0360653	0.0131118	0.0036583	0.0086714	0.015485	0.00244194	0.0409368	0.0247273	0.0227934	0.0303964	0.0241574	0.0342311	0.00320144	0.0438815	0.00859114	0.020103	0.0137966	0.00802582	0.0419665
MTO1	0.0593327	0.0483925	0.0802977	0.0341234	0.0535522	0.0653938	0.0451469	0.0625164	0.0703181	0.0328128	0.0432221	0.0381778	0.0463258	0.03037	0.0850239	0.053338	0.0163638	0.0540619	0.052278	0.0403171	0.0624475	0.0328083	0.048287	0.0477652	0.0449477	0.0363288	0.0547015	0.0855958	0.0543712	0.0722797	0.0451498	0.0607806	0.0480339	0.0539781	0.0177962	0.0324537	0.049765	0.044041	0.0910305	0.0268727	0.0840793	0.0462621	0.106029	0.0536972	0.0381181	0.0210823	0.0704452	0.061733
EEF1A1	0.046453	0.0506988	0.0551919	0.0846909	0.0437273	0.0848146	0.14336	0.128615	0.0712345	0.0465889	0.0726527	0.0601142	0.104828	0.095819	0.0828042	0.0968836	0.116551	0.0416093	0.136047	0.0879583	0.104009	0.0824108	0.0639421	0.0681965	0.0618374	0.0417935	0.0353814	0.0775006	0.0846031	0.0972566	0.0860342	0.0818258	0.0893801	0.0503292	0.0552465	0.0934745	0.104268	0.11701	0.226621	0.08167	0.0703501	0.0573229	0.134223	0.0977196	0.10464	0.0612878	0.0853214	0.0782399
SLC17A5	0.0634778	0.110689	0.0888067	0.168038	0.0972622	0.044058	0.0470238	0.0751857	0.069361	0.0459725	0.0445499	0.0462682	0.0626628	0.0192146	0.0905277	0.139881	0.138197	0.110085	0.0805436	0.0648454	0.0798224	0.0510595	0.0736007	0.0819051	0.0504714	0.0669647	0.130157	0.0576954	0.117271	0.0648941	0.063114	0.0690081	0.0652506	0.0691851	0.0469281	0.0666432	0.0664614	0.0554055	0.14947	0.0818009	0.0887037	0.0817022	0.110228	0.0395602	0.10144	0.0566009	0.0772955	0.0388496
CD109	0.0027937	0.00704519	0.00171673	0.0319761	0.0109047	0.0102937	0.000884932	0.0052656	0.00131133	0.000581962	0.00176358	0.00180864	0.000858679	0	0.00426239	0.00636691	0	0.00349098	0.00180443	0.00151133	0.00452468	0	0.000407402	0.00399019	0	0.00759671	0	0.00172785	0.00501753	0.00730577	0.00654202	0.0109342	0.00277769	0.0158409	0.00279125	0.0140078	0.00173935	0	0.00788933	0.00170411	0.0209769	0.00436152	0	0	0.00870329	0.00241358	0	0.00552696
COL12A1	0.0645984	0.0231538	0.0269591	0.0339258	0.0315694	0.0544158	0.0289218	0.0291471	0.051277	0.0373532	0.035279	0.0519331	0.0421343	0.0621067	0.0538497	0.0857394	0.118788	0.0939163	0.0241825	0.0536603	0.0789408	0.0160823	0.0374274	0.0447731	0.0655527	0.0372886	0.106234	0.0435251	0.0965895	0.0507101	0.0194214	0.0278215	0.0282761	0.040054	0.0583729	0.11057	0.0295984	0.0108457	0.0590587	0.0423822	0.0461568	0.0472686	0.0306523	0.0438963	0.0606951	0.0216064	0.0407523	0.0140635
COX7A2	0.0370975	0.0757916	0.0580139	0.131472	0.116296	0.142007	0.055338	0.057659	0.0441007	0.0318506	0.0406382	0.0184492	0.0435076	0.0401528	0.0390601	0.0413719	0.102558	0.0272613	0.0823027	0.050461	0.0460076	0.0303188	0.0285785	0.0335311	0.0291152	0.0512741	0.0883547	0.0997069	0.144454	0.0922114	0.0435215	0.0365391	0.0382894	0.0354074	0.0545408	0.0576056	0.0517527	0.043816	0.0764488	0.0363784	0.0347591	0.0304774	0.151918	0.0344928	0.0428573	0.0632017	0.0457041	0.0318339
TMEM30A	0.112522	0.149961	0.0905642	0.149413	0.130233	0.143854	0.133891	0.0981599	0.0899254	0.0755314	0.0657242	0.0837049	0.0749489	0.104554	0.0963057	0.102412	0.160807	0.13282	0.12113	0.090503	0.0943371	0.0651921	0.0909188	0.101995	0.101909	0.128786	0.137661	0.146239	0.110163	0.122013	0.0739251	0.108562	0.082091	0.0688847	0.0919225	0.107849	0.115446	0.0776983	0.106657	0.165551	0.103254	0.0964627	0.106578	0.161253	0.116225	0.0817287	0.0963215	0.0869486
FILIP1	0.0118924	0.0381435	0.021467	0.0249657	0.0205625	0.0224736	0.00879646	0.0236106	0.0316412	0.00911979	0.031115	0.0342953	0.0110479	0.00591761	0.0332805	0.0117223	0.047128	0.0254088	0.0194903	0.0147468	0.0281207	0.0158101	0.0224337	0.0239726	0.027312	0.0338141	0.0125592	0.0259734	0.0505032	0.0377934	0.0229655	0.0389895	0.0191863	0.0165256	0.0231985	0.0216987	0.0158463	0.00996679	0.0415682	0.00425205	0.0169692	0.0129777	0.0370767	0.0246654	0.0195285	0.0198121	0.0171926	0.0301844
SENP6	0.336704	0.449931	0.278082	0.471177	0.439599	0.449784	0.329378	0.247756	0.219223	0.206842	0.192757	0.293795	0.285816	0.341597	0.32149	0.399176	0.435935	0.483369	0.309923	0.355514	0.311911	0.209737	0.31364	0.243242	0.309093	0.488201	0.459989	0.397829	0.418981	0.399438	0.249121	0.301406	0.254962	0.258298	0.357442	0.386492	0.358937	0.254172	0.468732	0.35557	0.376439	0.267758	0.473492	0.428569	0.380582	0.215981	0.209588	0.224235
MYO6	0.387869	0.456514	0.247802	0.350403	0.373081	0.379284	0.325299	0.271409	0.208353	0.216028	0.20618	0.275035	0.289716	0.267232	0.303998	0.394448	0.345322	0.420604	0.279767	0.35737	0.253429	0.21402	0.280603	0.220225	0.297877	0.437841	0.43045	0.407656	0.409637	0.334167	0.247158	0.250273	0.239896	0.266556	0.292356	0.333516	0.263927	0.23686	0.370258	0.370304	0.382446	0.236794	0.455674	0.458519	0.32215	0.20232	0.226965	0.206294
IMPG1	0.000636759	0	0.00175551	0.00540238	0.000380446	0.00203214	0.00146441	0.0051974	0.0015713	0	0.00171752	0.00142698	0.00181301	0	0.00239682	0.0039867	0	0.00608055	0.00402569	0	0	0	0	0.0039866	0.000932887	0	0	0.00224721	0.00645215	0.00226576	0.00395416	0.00327017	0.00246616	0.000374414	0.0040748	0.00176956	0.00476695	0.00157491	0	0.00141268	0	0	0	0	0.000716209	0.00145624	0.00258167	0.000488606
HTR1B	0	0	0	0	0	0	0	0	0	0	0	0	0	0	0	0	0	0	0	0	0	0	0	0	0	0	0	0	0	0	0.000492967	0	0	0	0	0	0	0	0	0	0	0	0	0	0	0	0	0
MEI4	0.0034277	0.00219164	0.00338979	0.0252288	0.0103638	0.0158487	0	0.00209379	0.0219079	0.006882	0.00921702	0.00360961	0.00348531	0.0148135	0.00973408	0.0136035	0.00788615	0	0.0040308	0.0173389	0.00139462	0.00628861	0.0118517	0.00530022	0	0.0048486	0	0.0118735	0.0109588	0.004797	0.0022739	0.00327017	0.00381332	0.00558784	0.00159632	0.0256689	0.00276204	0.00148919	0.015794	0	0.0109555	0.00056044	0.0286868	0.00213054	0.000410943	0.00549768	0.0301808	0.00431108
IRAK1BP1	0.239601	0.255595	0.193146	0.220751	0.20209	0.271332	0.203254	0.179277	0.176822	0.18763	0.163714	0.205298	0.217475	0.16262	0.252957	0.217866	0.438312	0.203672	0.194545	0.195595	0.164182	0.136401	0.239421	0.185417	0.163397	0.33325	0.23728	0.203931	0.277393	0.221858	0.196166	0.145801	0.19822	0.221177	0.273393	0.232071	0.285027	0.185342	0.380322	0.288714	0.28044	0.169462	0.240887	0.289209	0.245593	0.148108	0.181909	0.160054
PHIP	0.357072	0.402217	0.323894	0.543908	0.430137	0.479819	0.305932	0.315456	0.209594	0.261862	0.21724	0.311227	0.301896	0.41729	0.337169	0.377917	0.463536	0.411884	0.343219	0.387596	0.28139	0.218833	0.332473	0.247489	0.324623	0.43226	0.610924	0.419506	0.494525	0.382168	0.286564	0.321777	0.264495	0.311328	0.403216	0.428071	0.341796	0.302639	0.48143	0.397553	0.387752	0.350282	0.435245	0.541299	0.447048	0.259721	0.282762	0.265749
HMGN3	0.174775	0.158708	0.144369	0.269559	0.188647	0.182358	0.143917	0.139413	0.146279	0.0903291	0.114412	0.112238	0.137626	0.241051	0.128255	0.19625	0.189726	0.155982	0.181663	0.143705	0.125213	0.0993556	0.146588	0.14018	0.128991	0.206843	0.227825	0.167135	0.347001	0.196475	0.172127	0.208187	0.125454	0.14941	0.166637	0.139734	0.182698	0.135651	0.264267	0.207332	0.171969	0.20187	0.350501	0.196429	0.153199	0.101596	0.0879036	0.0648342
LCA5	0.0584404	0.0707405	0.0403462	0.102224	0.0649517	0.0651724	0.0532638	0.0581339	0.0651774	0.0409559	0.042386	0.0413365	0.0460075	0.0341895	0.0497376	0.0838911	0.0330277	0.0381085	0.0652604	0.0401984	0.0395131	0.0502173	0.0653652	0.0678744	0.0628376	0.0523942	0.056108	0.095031	0.101644	0.0677652	0.0661977	0.0472649	0.0447428	0.0677783	0.0513883	0.0764096	0.0514425	0.0585737	0.047758	0.0424496	0.0702789	0.0521279	0.0705348	0.0603233	0.0871438	0.0485284	0.0574801	0.0578992
SH3BGRL2	0.126745	0.127019	0.0926973	0.140102	0.133482	0.126226	0.0831632	0.104162	0.0698792	0.0973521	0.0820772	0.0930294	0.0840609	0.155363	0.090956	0.152371	0.0940394	0.110934	0.0899054	0.0951037	0.112119	0.0604235	0.06242	0.0749938	0.130482	0.121203	0.0830341	0.112021	0.156755	0.106384	0.0929063	0.0877382	0.0873841	0.101697	0.10792	0.0760052	0.0732184	0.0894354	0.0918878	0.118027	0.126134	0.123779	0.0837698	0.131583	0.126382	0.0629288	0.100152	0.0668969
ELOVL4	0.0871779	0.0536835	0.050697	0.0520314	0.0918761	0.102463	0.0543796	0.0598965	0.0553664	0.0519901	0.0427056	0.0491134	0.0367598	0.0307991	0.0537422	0.0548214	0.0949816	0.0276523	0.06161	0.0705161	0.0520373	0.0225024	0.0495238	0.0518923	0.0589668	0.10909	0.112146	0.0715239	0.0634565	0.0650559	0.0498846	0.048571	0.051852	0.0440434	0.0498106	0.063057	0.0560914	0.0388298	0.0907243	0.063575	0.0757751	0.0510688	0.107862	0.0729084	0.0699036	0.0215429	0.0623128	0.0248117
TTK	0.00214091	0	0.000322137	0	0	0	0	0	0	0.000511547	0	0.000832074	0.000885345	0	0	0	0	0	0	0	0	0.000466167	0	0.00104541	0.00119027	0	0	0	0	0	0	0	0.000233154	0	0	0	0	0	0	0	0	0	0	0	0	0	0	0.00198145
BCKDHB	0.300754	0.321088	0.233284	0.390041	0.287865	0.434952	0.280663	0.279742	0.18428	0.261892	0.20948	0.258659	0.23865	0.231086	0.232947	0.32553	0.58111	0.232563	0.333024	0.290149	0.240367	0.221289	0.29498	0.213491	0.261051	0.411293	0.483543	0.396668	0.388422	0.389761	0.292644	0.226385	0.270655	0.302405	0.373936	0.277046	0.297351	0.262356	0.324806	0.324387	0.343659	0.28821	0.295597	0.438778	0.417092	0.199601	0.233019	0.2517
TENT5A	0.291483	0.146554	0.18086	0.0710881	0.165762	0.262588	0.145122	0.173987	0.138928	0.137106	0.190578	0.251565	0.212421	0.23127	0.295317	0.231713	0.189897	0.286861	0.158798	0.255484	0.254099	0.191821	0.180069	0.23632	0.127297	0.339426	0.201571	0.131191	0.225108	0.134395	0.111743	0.235277	0.117813	0.106864	0.243499	0.195603	0.0894061	0.0810522	0.188782	0.231063	0.19874	0.128768	0.370749	0.180064	0.106741	0.119652	0.132552	0.327007
IBTK	0.271398	0.279868	0.189102	0.342842	0.264732	0.229844	0.174631	0.193753	0.15018	0.137239	0.121473	0.175894	0.17597	0.203016	0.209852	0.235977	0.198478	0.259261	0.215097	0.224169	0.195932	0.147856	0.178108	0.160806	0.177668	0.28319	0.207499	0.247035	0.347014	0.260126	0.167503	0.222581	0.182711	0.200173	0.216048	0.186902	0.196076	0.183517	0.335391	0.247318	0.255604	0.2216	0.356648	0.220629	0.216916	0.173855	0.115459	0.145839
TPBG	0.00443839	0.0112761	0	0.0115754	0.0234485	0.00523436	0.0168489	0.00280165	0.0107907	0.000504003	0.00148779	0.00914132	0.0110152	0.00917099	0.00323541	0.0240692	0.0226217	0.022725	0.00324803	0.00625582	0.00360409	0.0013233	0.0042156	0.00225233	0.00142943	0.0100816	0.00186056	0.0133218	0.0158563	0.0146492	0.0127532	0.0055579	0.00993995	0.0138652	0.0191877	0.00716617	0.00439718	0.0165178	0.00749984	0.0138246	0	0.00553598	0	0.0146904	0.00535344	0.00788474	0.0033427	0.00190808
UBE3D	0.267097	0.320844	0.287268	0.243239	0.306015	0.311321	0.270836	0.210674	0.19059	0.231727	0.189896	0.243227	0.243113	0.317524	0.259351	0.291993	0.401875	0.316509	0.270346	0.233386	0.2446	0.166935	0.288336	0.208597	0.241342	0.344935	0.35829	0.292353	0.362145	0.301968	0.234419	0.176952	0.219128	0.300818	0.320734	0.255458	0.213163	0.243703	0.336185	0.235304	0.289269	0.207105	0.27772	0.365749	0.293221	0.198765	0.234736	0.157065
PGM3	0.113602	0.100354	0.101289	0.157817	0.189846	0.134093	0.139849	0.093135	0.0809279	0.0870717	0.101929	0.086678	0.0967576	0.0685485	0.0770229	0.11489	0.107854	0.127567	0.12553	0.131269	0.0763771	0.0852283	0.0781319	0.100997	0.0858873	0.150506	0.110342	0.160399	0.151978	0.104428	0.0947421	0.101942	0.0665138	0.140089	0.115904	0.0963658	0.0783882	0.100407	0.12189	0.126621	0.114913	0.0620414	0.202183	0.117947	0.151219	0.0848617	0.0580997	0.129661
RWDD2A	0.0299222	0.0470564	0.0237355	0.0288342	0.0337744	0.0401482	0.0594112	0.0360793	0.03462	0.0208613	0.0141925	0.0190957	0.0262717	0.0119827	0.0221206	0.039183	0.0295165	0.0406875	0.0332744	0.0231918	0.0269329	0.0242075	0.0121361	0.0281661	0.0144314	0.0179222	0	0.0279571	0.0343874	0.00756511	0.0289559	0.0136062	0.0230154	0.0334374	0.0187706	0.0203173	0.0145543	0.029319	0.0155757	0.0308807	0.0326006	0.016417	0.0330083	0.0465411	0.033019	0.0201802	0.0149037	0.0262578
ME1	0.271139	0.366171	0.238106	0.34356	0.354596	0.341745	0.204476	0.27296	0.205519	0.198209	0.178883	0.231799	0.251666	0.334452	0.258458	0.35189	0.337236	0.28893	0.241829	0.280519	0.208625	0.197524	0.258631	0.205277	0.250292	0.34732	0.31011	0.315564	0.325136	0.339763	0.217022	0.249043	0.193344	0.258986	0.315393	0.309445	0.19298	0.189101	0.327579	0.323017	0.329681	0.212883	0.356688	0.28308	0.353643	0.25071	0.196989	0.282472
PRSS35	0.000371373	0	0.00115183	0	0.00288783	0.00141233	0.00160896	0.00606915	0.00392988	0.0088432	0.0030551	0.0022058	0.00624352	0.008965	0.00530458	0.00148679	0	0	0.00167505	0	0	0	0.00306522	0.00577702	0	0.00183956	0	0.00408718	0.00212787	0.00177053	0.00158239	0.00906109	0.00192085	0.00663814	0.00360957	0.00301657	0	0.00200485	0	0.000652789	0	0.00125026	0.0393631	0.00234068	0.000585641	0.00218476	0	0.00176818
SNAP91	0.425059	0.463806	0.294392	0.495982	0.414986	0.503598	0.290185	0.312349	0.253189	0.253161	0.225549	0.343516	0.344791	0.250821	0.385526	0.440073	0.566032	0.518542	0.348701	0.380225	0.33287	0.248511	0.38388	0.256845	0.334494	0.573137	0.608441	0.431684	0.488252	0.4089	0.309257	0.317083	0.29339	0.330364	0.510511	0.467111	0.387135	0.295325	0.661403	0.459734	0.409384	0.308445	0.394752	0.586007	0.455205	0.250728	0.293219	0.276335
RIPPLY2	0.0119131	0.0172608	0.0241986	0.0316639	0.00706902	0.0337266	0.0433427	0.0192314	0.0286523	0.00789185	0.0116958	0.0076893	0.0155186	0.0137813	0.00894528	0.0240526	0.0252915	0.0175278	0.0261474	0.0112115	0.0146774	0.018907	0.0101024	0.0231716	0.00934583	0.036578	0.0190079	0.00849651	0.0341562	0.0145807	0.0279298	0.0113426	0.0202343	0.0132469	0.0143508	0.0405346	0.0314078	0.021662	0.0225008	0.0138448	0.0119281	0.0277705	0.026937	0.0584058	0.0176158	0.0163974	0.0194912	0.0185105
CYB5R4	0.150662	0.209437	0.144569	0.203566	0.178155	0.167548	0.174124	0.147181	0.109118	0.140695	0.105339	0.13141	0.133911	0.157508	0.132991	0.153245	0.188846	0.108386	0.151866	0.16543	0.147352	0.101686	0.116884	0.108857	0.140506	0.19109	0.287912	0.195264	0.222267	0.18069	0.13855	0.198572	0.142463	0.151018	0.156585	0.135124	0.176185	0.122698	0.185161	0.177241	0.136661	0.167115	0.114158	0.279102	0.195766	0.107798	0.107628	0.12601
MRAP2	0.010694	0.0182216	0.0171552	0.0883361	0.0287612	0.0306754	0.0179654	0.0129801	0.0172457	0.00752015	0.00732492	0.00471557	0.00904902	0.0528796	0.0123531	0.0158514	0.0370423	0.026069	0.015011	0.0278038	0.00260628	0.00442499	0.013941	0.0193439	0.0115886	0.0157924	0.0262946	0.0247508	0.0320772	0.0221104	0.012118	0.0303498	0.0120419	0.00397828	0.00814865	0	0.0258307	0.0106236	0.0172905	0.00348165	0.0246567	0.0048096	0.00408644	0.0378168	0.00646409	0.0024676	0.0245991	0.00504716
CEP162	0.136429	0.167125	0.124624	0.203293	0.15024	0.189344	0.183726	0.146028	0.111865	0.119074	0.115391	0.100982	0.129263	0.140237	0.135379	0.169067	0.159223	0.184071	0.121436	0.179266	0.101309	0.107724	0.159094	0.132519	0.122111	0.137365	0.215273	0.144788	0.137803	0.156199	0.128401	0.0640797	0.131106	0.139565	0.142283	0.225274	0.132093	0.139844	0.098689	0.264082	0.184676	0.0803482	0.21068	0.156325	0.156428	0.0877785	0.1191	0.101263
TBX18	0.00063388	0	0.000851294	0	0	0	0	0	0.00100886	0.000226239	0.00251153	0.00121505	0.000543411	0	0	0	0	0	0	0.0020109	0	0	0	0.000588898	0.000493804	0	0	0	0	0	0	0.00133711	0.00459191	0	0	0	0	0	0	0	0	0	0	0	0	0	0	0
NT5E	0.0881601	0.111287	0.118257	0.174321	0.164102	0.133897	0.200544	0.111844	0.156857	0.140031	0.134013	0.121348	0.122883	0.124864	0.131386	0.209791	0.20979	0.129849	0.170901	0.150232	0.161777	0.0550766	0.130463	0.148052	0.111019	0.149312	0.107474	0.112306	0.0511172	0.15307	0.099165	0.0588489	0.0922866	0.146724	0.0409283	0.241095	0.0781113	0.0924009	0.109869	0.115288	0.218165	0.0589444	0.132288	0.15353	0.0686635	0.116009	0.129724	0.0512232
SNX14	0.207121	0.240041	0.14232	0.2523	0.2307	0.208314	0.171823	0.179167	0.134126	0.127901	0.122107	0.17827	0.159823	0.172928	0.166604	0.227339	0.333822	0.269728	0.201621	0.180384	0.172615	0.119228	0.180268	0.153358	0.155669	0.276876	0.388672	0.166366	0.309144	0.19075	0.151913	0.19221	0.159642	0.146208	0.173654	0.226919	0.191727	0.162776	0.257344	0.221183	0.208975	0.169453	0.20834	0.221404	0.191027	0.162387	0.109248	0.150334
AL589666.1	0.0222312	0.0157683	0.01849	0.00540238	0.00900128	0.0287842	0.0208037	0.00805886	0.0132904	0.020144	0.0177053	0.00920558	0.015215	0	0.0189481	0.0128075	0.0105717	0.057553	0.0175923	0.0162103	0.0189373	0.00734718	0.00934369	0.00393383	0.00437174	0.0143814	0.0970381	0.0105767	0.0253964	0.0117366	0.0282408	0.0319278	0.0143967	0.0414663	0.0243156	0.0177343	0.0101838	0.0222108	0.0264402	0.00758206	0.00804534	0.0152294	0.0512775	0.0268642	0.0116371	0.0214259	0.0119722	0.0194436
SYNCRIP	0.0654185	0.0882828	0.0674769	0.0357489	0.0649422	0.0564698	0.0417459	0.044389	0.0374155	0.0432702	0.0671373	0.0415686	0.0549756	0.0351174	0.0934956	0.0767481	0.0698387	0.110328	0.0480147	0.104926	0.0387413	0.0452523	0.0430897	0.0569619	0.0506432	0.12225	0.0205056	0.0502178	0.0901309	0.100008	0.0567181	0.0716207	0.0396965	0.0600111	0.0373563	0.0968801	0.0361919	0.0460403	0.0284448	0.0764147	0.052766	0.0430202	0.0716194	0.0824912	0.0537221	0.0540773	0.0272905	0.0755833
HTR1E	0.0346596	0.029956	0.0169706	0.0749017	0.00534057	0.0257192	0.0214272	0.0160406	0.0240642	0.0049233	0.00388267	0.00774363	0.0229608	0.0118157	0.0170764	0.00919619	0.0316481	0.00406451	0.00972492	0.0102171	0.0144334	0.0112116	0.0262183	0.00899888	0.0277368	0.0521585	0.11624	0.0315225	0.0469632	0.0367555	0.018618	0.0322385	0.0211972	0.0190663	0.0467235	0.0216993	0.0172782	0.0148142	0.080817	0.00144924	0.0115395	0.0120093	0.00925642	0.0101666	0.0278341	0.0251325	0.0203862	0.00905223
CGA	0	0	0	0	0	0	0	0	0	0	0	0	0	0	0	0	0	0	0	0	0.00409194	0	0	0.0013384	0	0	0	0	0	0	0	0	0	0	0	0	0	0	0	0	0	0	0	0	0	0	0	0
ZNF292	0.428118	0.495266	0.308007	0.436542	0.428919	0.480923	0.32673	0.274761	0.210441	0.228942	0.187165	0.346681	0.306889	0.277687	0.339856	0.460037	0.608867	0.493626	0.352423	0.377183	0.302852	0.197148	0.317409	0.287708	0.337542	0.593327	0.501561	0.459669	0.446168	0.485691	0.268233	0.276584	0.277927	0.286021	0.442674	0.478744	0.327717	0.24435	0.641257	0.412014	0.427671	0.296251	0.535507	0.536077	0.468751	0.240492	0.292266	0.242345
GJB7	0	0	0	0.00531026	0.000936	0.000984602	0.00263773	0.00435208	0.00496616	0.00054036	0.00141453	0.000458435	0.000851853	0	0.000786077	0.00651677	0	0.00316223	0.000165689	0	0.00103735	0.00191752	0.00277234	0	0	0	0	0.0043711	0.00270014	0.00716904	0	0	0.00096777	0.00110793	0	0	0	0	0	0	0.00185335	0.000544384	0.00583751	0	0.000443813	0.00318261	0.0041544	0.00110534
SMIM8	0.169382	0.0967005	0.0859109	0.0266307	0.130068	0.172779	0.0825907	0.116389	0.0886133	0.07015	0.104365	0.10207	0.114951	0.158524	0.121451	0.145764	0.134281	0.149842	0.109601	0.160445	0.108198	0.0560306	0.113846	0.0972204	0.0947228	0.0787142	0.127654	0.048857	0.0984826	0.143362	0.0847959	0.0697392	0.0719283	0.0752432	0.0736807	0.122656	0.0813764	0.0644406	0.095526	0.0893337	0.0931073	0.0891561	0.150775	0.118269	0.0900116	0.0700878	0.0903335	0.0354626
AL049697.1	0	0	0.00116881	0	0	0	0	0	0.00343318	0	0.00101019	0	0.00155127	0	0	0	0.00453236	0	0	0	0	0	0	0	0	0	0	0	0.00241824	0	0	0	0	0	0	0	0	0.00329289	0.00964531	0	0	0	0	0	0	0	0	0
SLC35A1	0.0489095	0.046861	0.0298802	0.0511618	0.0569061	0.0376704	0.0288593	0.0299957	0.0292224	0.0184654	0.018887	0.00886527	0.0270747	0.015966	0.0320355	0.0669894	0.0385405	0.0206399	0.0483164	0.0485	0.0234315	0.0193374	0.0120899	0.0370119	0.0575321	0.0453745	0.0345335	0.0459772	0.050322	0.0473856	0.0563255	0.0587767	0.0341869	0.0216576	0.0213126	0.0242458	0.0214369	0.0242773	0.0246121	0.0225502	0.0349549	0.0174385	0.0501642	0.0255914	0.0452799	0.0240172	0.00905845	0.0122483
RARS2	0.135612	0.155858	0.116368	0.0372801	0.123101	0.190858	0.150387	0.101335	0.0926446	0.094335	0.0831507	0.116776	0.123927	0.0844529	0.106348	0.10517	0.162387	0.187907	0.138556	0.11388	0.125424	0.107118	0.100946	0.10138	0.111343	0.137789	0.215312	0.133882	0.133239	0.162267	0.118652	0.0925171	0.0997174	0.120698	0.121501	0.117519	0.116565	0.105891	0.112322	0.127	0.133547	0.119295	0.15656	0.214119	0.103154	0.0795093	0.0734425	0.142916
ORC3	0.192765	0.140742	0.13262	0.170784	0.109549	0.171053	0.142566	0.118075	0.121059	0.0938644	0.0945638	0.107426	0.11519	0.208916	0.133866	0.175313	0.135551	0.212548	0.137108	0.138292	0.127773	0.107744	0.118324	0.11168	0.138302	0.120948	0.172634	0.140251	0.204367	0.174831	0.110565	0.133364	0.117458	0.120275	0.15242	0.154052	0.087133	0.105077	0.166076	0.114723	0.141452	0.0769164	0.193157	0.216519	0.143915	0.0752032	0.124708	0.139501
AKIRIN2	0.0421894	0.0371159	0.0349507	0.0577706	0.0430409	0.0648967	0.0381579	0.0437832	0.0411461	0.0317237	0.0298299	0.0250117	0.0253315	0.0162516	0.0200376	0.0313951	0.0394781	0.0223008	0.0387563	0.0373812	0.0426067	0.0345052	0.04261	0.0420475	0.0195657	0.0423919	0.0331611	0.0550285	0.0342968	0.0462343	0.0401721	0.0545989	0.0227497	0.0279514	0.0180858	0.0190951	0.0192048	0.0299062	0.00932898	0.0652749	0.0468524	0.0119379	0.0348362	0.035381	0.0349361	0.0226274	0.0166283	0.0616289
SPACA1	0	0	0	0	0	0	0	0	0	0	0.000994677	0	0	0	0.00188343	0	0	0	0	0	0	0	0	0	0	0	0	0	0	0	0.000201624	0	0	0	0	0.000728986	0	0	0	0	0	0	0	0	0	0	0	0.000294328
CNR1	0.0319816	0.0343623	0.0198524	0.126906	0.0661743	0.0762642	0.0492195	0.0303253	0.0352893	0.0175471	0.00997841	0.018121	0.0282253	0.0471662	0.0456547	0.0373919	0.077276	0.0567921	0.0299238	0.0546768	0.0117769	0.0329	0.0378003	0.03377	0.0275152	0.037125	0.0472643	0.123652	0.0728554	0.0566098	0.0320171	0.0500936	0.0338981	0.0279734	0.0359347	0.0533752	0.0307709	0.0136652	0.0317158	0.0499293	0.040524	0.0323469	0	0.0868724	0.0257182	0.0169098	0.0209539	0.073046
RNGTT	0.256708	0.257899	0.244272	0.354181	0.324591	0.313074	0.206056	0.214064	0.189078	0.200033	0.176666	0.220482	0.217506	0.235552	0.247037	0.295491	0.358151	0.376745	0.235726	0.323739	0.227057	0.176717	0.205737	0.175064	0.241165	0.305889	0.199448	0.302129	0.341514	0.342883	0.207167	0.244871	0.205815	0.248615	0.208487	0.277055	0.209236	0.180302	0.278403	0.273793	0.308777	0.234758	0.342397	0.308989	0.292795	0.187479	0.19987	0.222444
PNRC1	0.0425705	0.0408064	0.0255672	0.0788279	0.0637413	0.0396092	0.0792721	0.05569	0.0439099	0.0339448	0.0306511	0.025617	0.0326197	0.0337972	0.0487801	0.0496273	0.0345684	0.00709459	0.0766631	0.0431948	0.0427277	0.0304326	0.0358966	0.0508684	0.0249995	0.0831472	0.0994464	0.0768336	0.0830157	0.0770168	0.0572335	0.0777793	0.0426051	0.042742	0.057309	0.109279	0.0563209	0.050193	0.0800527	0.0720479	0.0822817	0.0624566	0.0813308	0.0399058	0.0767924	0.0556288	0.0599483	0.0345776
SRSF12	0.0429128	0.0444985	0.0700636	0.0597348	0.040838	0.0254395	0.0669083	0.0447324	0.0363398	0.0331541	0.0366206	0.052396	0.0348344	0.029087	0.0499396	0.062002	0.0216546	0.0566727	0.0577471	0.0656621	0.0475953	0.0456011	0.039596	0.0496194	0.0210133	0.0573626	0.080368	0.039492	0.0621308	0.0563796	0.031059	0.0488599	0.0411396	0.0548204	0.0235467	0.0672147	0.0472261	0.0348718	0.0573273	0.0833862	0.0705453	0.0397958	0.0473384	0.0607067	0.036674	0.0583794	0.0627312	0.0240172
PM20D2	0.0560782	0.0661829	0.0335924	0.0613589	0.070888	0.0951078	0.0711795	0.0464764	0.0373576	0.0374825	0.0362216	0.0528368	0.0408542	0.0801638	0.0438589	0.0451947	0.0710809	0.0588859	0.0397815	0.0475023	0.0637305	0.0488002	0.0364907	0.0543092	0.0384822	0.0657215	0.0902339	0.0546218	0.0817437	0.062849	0.0460573	0.0554818	0.0512102	0.0480665	0.036621	0.034555	0.0543018	0.0421775	0.0468332	0.0555489	0.0566179	0.043604	0.0521181	0.0671377	0.0468047	0.0348148	0.0424733	0.0720897
GABRR1	0.00153763	0.00325489	0.00289056	0.00701181	0.00501576	0.00140442	0.00488171	0.00883174	0.00821549	0.00387631	0.00672139	0.00198458	0.00324297	0.0172556	0.0165896	0.0125589	0	0.00491293	0.00372452	0.0143392	0.0036289	0.00565501	0.000678137	0.0128295	0.000957875	0.0050167	0	0.00180504	0.00890632	0.00510404	0.00327293	0	0.00503753	0.00580009	0.00546852	0.00111399	0.00424605	0.00452122	0.00560415	0	0.0117351	0.00391646	0.0248626	0.00356182	0.000493869	0.00647503	0.00826454	0.0030515
GABRR2	0.00469119	0.001716	0.00881996	0.00850625	0	0.00671446	0.0146747	0.00446621	0.00309047	0.00474963	0.00471186	0.0037943	0.00259569	0	0.000526122	0.00819523	0.0026228	0	0.00764023	0	0.00822209	0.00189233	0.000252586	0.0011763	0	0.00183956	0	0	0.00431596	0.00476983	0.00574479	0	0.00369958	0	0	0.00348223	0.0103055	0.00377158	0	0.00191362	0.00422823	0.00056044	0	0.0114847	0.00144449	0.00104475	0	0.00391635
UBE2J1	0.0927135	0.0617805	0.0820828	0.112952	0.127966	0.0963578	0.0760716	0.0856526	0.0923831	0.0805959	0.0708851	0.0660004	0.0951324	0.110192	0.0656049	0.119801	0.0878104	0.100059	0.0932489	0.0481552	0.0779485	0.063457	0.071744	0.0943402	0.0702717	0.102251	0.074443	0.0488896	0.112093	0.104149	0.0738055	0.0454094	0.0559464	0.0893777	0.0380558	0.061095	0.0914692	0.101647	0.0601936	0.0984516	0.0800503	0.061672	0.0860113	0.0743341	0.0949642	0.0689048	0.0826981	0.0656723
RRAGD	0.0889774	0.0273701	0.0277734	0.0677802	0.0307653	0.0768854	0.0354005	0.0584917	0.0371193	0.0301321	0.024965	0.0294138	0.0316278	0.0649668	0.0494324	0.0593452	0.0994206	0.0355712	0.0341013	0.0665577	0.0419064	0.0434805	0.0377171	0.0503335	0.0399836	0.0554837	0.0636478	0.0459995	0.0596559	0.0749731	0.0409172	0.0721167	0.0414582	0.0462342	0.022007	0.0319136	0.0453049	0.0374955	0.0447916	0.0526938	0.0603832	0.0401458	0.0281928	0.0424474	0.0467316	0.0242875	0.0405112	0.0352985
ANKRD6	0.18157	0.153338	0.124609	0.233895	0.181305	0.116562	0.122867	0.12325	0.161876	0.124062	0.127545	0.146521	0.135849	0.207075	0.17612	0.173134	0.140537	0.180387	0.123588	0.200943	0.134685	0.151376	0.167132	0.113538	0.115162	0.149595	0.13093	0.150025	0.15632	0.206466	0.117671	0.135049	0.133273	0.143836	0.107548	0.205862	0.147669	0.112714	0.0803505	0.202031	0.171636	0.0913386	0.0973337	0.13528	0.112051	0.12253	0.138887	0.111167
LYRM2	0.0819656	0.0934745	0.0745269	0.12391	0.0891939	0.0487089	0.0816721	0.0796152	0.0685636	0.048175	0.0513696	0.0613105	0.0563095	0.0563275	0.0683399	0.085169	0.135312	0.106978	0.0835679	0.0352535	0.0623818	0.0586103	0.0593317	0.0415305	0.0533651	0.137024	0.0752416	0.0844706	0.145167	0.0762581	0.0894308	0.0761019	0.0874001	0.0784845	0.0487868	0.103551	0.0830599	0.0666841	0.0460257	0.122781	0.0561453	0.0346438	0.0751657	0.124118	0.0933166	0.0764732	0.0426906	0.134968
MDN1	0.229811	0.23962	0.163731	0.197794	0.216994	0.14581	0.140046	0.176085	0.121009	0.119717	0.0921868	0.167836	0.13066	0.189185	0.159539	0.180053	0.213801	0.251208	0.152089	0.197097	0.167848	0.122694	0.201358	0.16188	0.12231	0.200481	0.27779	0.221225	0.225453	0.212225	0.167459	0.189328	0.14903	0.143633	0.196817	0.200695	0.1802	0.150313	0.16753	0.162327	0.158206	0.180539	0.200244	0.200307	0.157812	0.0992897	0.145935	0.14617
CASP8AP2	0.13788	0.166614	0.108615	0.0759575	0.0981202	0.116195	0.109915	0.106579	0.0871906	0.0765527	0.0710043	0.0928403	0.100183	0.190161	0.171843	0.0812431	0.248489	0.118468	0.0785297	0.120171	0.086028	0.0659336	0.125455	0.0797497	0.0685282	0.19073	0.254043	0.126684	0.112173	0.125745	0.093067	0.107174	0.103858	0.105789	0.159207	0.216787	0.130976	0.109811	0.17394	0.113072	0.156314	0.0809123	0.118611	0.151352	0.122398	0.0830127	0.110297	0.0839394
GJA10	0	0.000656852	0	0	0.00311198	0.00285527	0	0	0.00105679	0	0	0.000898609	0	0	0	0	0	0	0.00124285	0	0.00420034	0	0	0	0	0	0	0	0.00178542	0	0	0	0.000170849	0	0	0	0	0	0.00276406	0	0	0.000444817	0	0	0	0	0	0
BACH2	0.419336	0.470036	0.311222	0.517379	0.417468	0.50774	0.315763	0.344057	0.270502	0.304594	0.252408	0.37321	0.363611	0.297712	0.338798	0.50933	0.586817	0.500368	0.38484	0.42745	0.329092	0.250093	0.399208	0.314173	0.400458	0.510321	0.650599	0.429997	0.50356	0.458707	0.318431	0.290585	0.322459	0.358057	0.449778	0.473312	0.388641	0.330584	0.664116	0.335533	0.446203	0.333996	0.349634	0.56509	0.496812	0.294966	0.337541	0.357681
MAP3K7	0.159414	0.15036	0.123123	0.217001	0.253917	0.173154	0.161488	0.13761	0.116806	0.117395	0.10702	0.135342	0.149342	0.143803	0.134873	0.179905	0.186317	0.209573	0.16588	0.153419	0.145272	0.111821	0.135319	0.105335	0.12926	0.197488	0.200548	0.218761	0.232027	0.216963	0.163207	0.153569	0.128672	0.153966	0.130586	0.145248	0.167881	0.134291	0.28448	0.133879	0.164697	0.130949	0.115842	0.251111	0.173662	0.118961	0.0924935	0.182563
EPHA7	0.0459611	0.0451207	0.0288067	0.0894737	0.0418227	0.058276	0.0241523	0.0353921	0.0265833	0.00527839	0.00511059	0.0102589	0.00473712	0.0116441	0.035012	0.030487	0.0758772	0.0191112	0.026896	0.0184454	0.0325655	0.00656159	0.0388481	0.0145011	0.0254394	0.0387972	0.202657	0.106106	0.0373273	0.0496625	0.0280022	0.0300759	0.0237085	0.0169584	0.0320343	0.0211607	0.0177747	0.013852	0.102169	0.0088877	0.010329	0.0113433	0.0645094	0.056797	0.0439958	0.0164455	0.0100832	0.0192965
MANEA	0.0107596	0.0303367	0.0305846	0.0111171	0.0321035	0.0237159	0.0421207	0.0387803	0.0305547	0.0277914	0.0310347	0.0253692	0.0332215	0.00591333	0.0404004	0.0333918	0.0138101	0.0185161	0.0512234	0.0594377	0.0482055	0.0218865	0.0267779	0.0264772	0.0441268	0.0372594	0.031149	0.0557912	0.0450328	0.0379346	0.0361086	0.0310237	0.0231004	0.0189714	0.0187852	0.0306943	0.0426488	0.0348341	0.0372001	0.0569993	0.0556828	0.0281245	0	0.0169118	0.0477389	0.023804	0.0251545	0.029358
FUT9	0.381598	0.416749	0.306645	0.443363	0.379176	0.519936	0.334293	0.253138	0.220917	0.27964	0.26527	0.316386	0.301313	0.229903	0.307394	0.394152	0.645379	0.333007	0.339189	0.359036	0.291188	0.211213	0.35569	0.274572	0.379619	0.581626	0.669253	0.449739	0.431422	0.401038	0.267135	0.255678	0.249827	0.3157	0.433134	0.400496	0.378603	0.263934	0.552208	0.449429	0.39119	0.280374	0.308316	0.625968	0.447862	0.223697	0.249156	0.227568
UFL1	0.0829198	0.16782	0.105297	0.164627	0.14445	0.133929	0.149757	0.102388	0.102443	0.0872674	0.0880047	0.105809	0.113504	0.134102	0.115868	0.147418	0.136848	0.207747	0.13432	0.133432	0.11698	0.0854439	0.0644076	0.0979099	0.108522	0.112974	0.12229	0.153277	0.24623	0.141809	0.124083	0.145424	0.105252	0.105765	0.106806	0.115292	0.124871	0.108553	0.114037	0.123131	0.140948	0.116141	0.15878	0.116912	0.145805	0.12117	0.115629	0.0815946
FHL5	0	0	0.000471444	0.0240784	0	0	0.000878091	0.00186646	0	0	0	0	0	0	0.000501971	0	0	0	0	0	0	0	0	0	0	0	0	0	0	0.0036874	0	0.00133711	0	0	0	0	0	0	0	0	0	0	0	0	0	0	0	0.00116172
GPR63	0.0166306	0.028917	0.0214067	0.0436949	0.0367485	0.0400688	0.0323963	0.0326358	0.0369976	0.0206645	0.0212941	0.0102465	0.0272562	0.0594705	0.0318317	0.0390695	0.0392901	0.0181189	0.0232864	0.0484605	0.0359586	0.0164885	0.0166008	0.0141426	0.0138896	0.0820955	0.0275067	0.0371035	0.0209093	0.0518479	0.0173393	0.0393455	0.019704	0.044809	0.0203893	0.0182154	0.0526841	0.0125176	0.10408	0.0603103	0.035922	0.0250384	0.0221822	0.0207858	0.0490143	0.0212435	0.0451668	0.0191676
NDUFAF4	0.0260987	0.0457926	0.0388502	0.0358598	0.044284	0.0460671	0.0636573	0.0483874	0.0382531	0.0269889	0.0306536	0.0274681	0.0268433	0.0715053	0.0236667	0.0469685	0.0314264	0.0221905	0.0531325	0.0406656	0.0205643	0.0276005	0.0295027	0.0566384	0.0371138	0.0448967	0.04519	0.0299927	0.0281487	0.0428448	0.0387756	0.0249103	0.0298764	0.0333165	0.00577069	0.047294	0.0688871	0.0470874	0.0558537	0.0428732	0.0413018	0.0549172	0.103462	0.0226444	0.0233219	0.0160653	0.0502882	0.0455688
KLHL32	0.372449	0.36684	0.279693	0.460615	0.404224	0.469302	0.351454	0.333871	0.239552	0.270975	0.243061	0.340516	0.29925	0.3494	0.366607	0.445082	0.485536	0.525828	0.373996	0.439812	0.317708	0.18849	0.349422	0.276046	0.350018	0.484467	0.504772	0.423906	0.524681	0.442139	0.290786	0.309746	0.318357	0.306708	0.446367	0.44282	0.364116	0.322421	0.572814	0.383216	0.413035	0.341085	0.337573	0.522441	0.42682	0.306816	0.219184	0.312054
MMS22L	0.0938835	0.0839074	0.0593949	0.0657692	0.0892655	0.0487869	0.0575185	0.054621	0.0505902	0.0407802	0.0785623	0.104583	0.056041	0.0311515	0.0903039	0.129694	0.0664133	0.104364	0.0664874	0.0650285	0.0934954	0.0672164	0.0425724	0.0743981	0.106787	0.0414934	0.0891699	0.103966	0.134045	0.125145	0.0749736	0.098554	0.0680142	0.0794469	0.102013	0.116646	0.0744648	0.0633896	0.0544321	0.0666574	0.0762053	0.08114	0.111831	0.0798942	0.0595277	0.0668089	0.057005	0.0400359
POU3F2	0.101342	0.110254	0.0970793	0.18431	0.0899245	0.151324	0.160802	0.0931044	0.11078	0.0788355	0.0930631	0.0622602	0.0850066	0.0784443	0.0993109	0.115713	0.239831	0.0879977	0.0992976	0.120729	0.0694807	0.0602726	0.127091	0.0997402	0.111375	0.0647337	0.141588	0.0877524	0.0941339	0.116638	0.100252	0.0603478	0.0789955	0.10768	0.0970026	0.106658	0.11128	0.121506	0.145688	0.139356	0.10372	0.0678621	0.0692259	0.0746243	0.135107	0.0838669	0.0803147	0.0556486
FBXL4	0.192812	0.248905	0.199636	0.21633	0.239013	0.265554	0.200018	0.184194	0.144058	0.173814	0.14939	0.189434	0.177369	0.133037	0.17142	0.258883	0.28586	0.245011	0.198714	0.187829	0.175973	0.120556	0.186176	0.152213	0.204447	0.22671	0.291626	0.259072	0.303238	0.251644	0.196498	0.154761	0.164147	0.177093	0.247763	0.226004	0.265211	0.16504	0.273083	0.248478	0.226044	0.211914	0.18955	0.253549	0.25866	0.153084	0.182236	0.185354
FAXC	0.149809	0.135756	0.103003	0.151117	0.189297	0.146294	0.117623	0.109109	0.115316	0.128164	0.0834173	0.084164	0.105743	0.143833	0.11463	0.193769	0.119991	0.142241	0.125649	0.147254	0.140185	0.0879829	0.125068	0.131591	0.0877275	0.154141	0.13842	0.11702	0.172679	0.16982	0.111421	0.0897239	0.0994589	0.129892	0.0920518	0.177649	0.155589	0.10926	0.0917364	0.112412	0.180117	0.115576	0.180615	0.102817	0.131213	0.0740606	0.0858506	0.058418
COQ3	0.0373259	0.0385656	0.0253188	0.0751068	0.0254051	0.0474627	0.0259436	0.042904	0.0282695	0.0166004	0.0225959	0.0189069	0.0285553	0.0788621	0.0274038	0.0220452	0.0291922	0.00373766	0.0403589	0.0222433	0.017805	0.0168828	0.0120605	0.0324575	0.0353137	0.029625	0.0164255	0.0266186	0.0320607	0.0357851	0.0376321	0.0284945	0.0279043	0.0137493	0.0247664	0.0318761	0.0113709	0.0296506	0.0421955	0.0137016	0.0179924	0.040612	0.118767	0.0132241	0.0131871	0.0213087	0.0172147	0.0212885
PNISR	0.404049	0.444679	0.267782	0.485364	0.427554	0.482817	0.255868	0.286249	0.20552	0.213402	0.172786	0.276894	0.312476	0.35306	0.310092	0.465118	0.716286	0.419207	0.351802	0.405512	0.293839	0.174054	0.354222	0.208427	0.307445	0.592081	0.706184	0.41268	0.522201	0.425715	0.276153	0.280832	0.25767	0.257463	0.451469	0.460476	0.296489	0.291903	0.693877	0.461067	0.3932	0.293974	0.465242	0.545406	0.452576	0.203206	0.2501	0.201767
USP45	0.096339	0.132076	0.110539	0.13963	0.143269	0.0595408	0.167762	0.0968218	0.0957113	0.0785359	0.0675244	0.0965845	0.0823039	0.051691	0.106292	0.115496	0.12065	0.129786	0.102624	0.0686613	0.0877508	0.101183	0.104565	0.0898924	0.0832938	0.0821328	0.17516	0.141893	0.219877	0.120267	0.0978053	0.155188	0.0935023	0.12028	0.0716797	0.0486404	0.0936856	0.0929774	0.140552	0.149245	0.113294	0.0805756	0.224142	0.135373	0.0995309	0.099119	0.0973366	0.122437
TSTD3	0.00971433	0.00793548	0.012523	0.0252342	0.0205637	0.0187625	0.0256511	0.0102879	0.0120542	0.00941706	0.00936718	0.0121296	0.00681543	0.0166692	0.0212969	0.0205316	0.0181746	0.0216208	0.0139717	0.0187442	0.012455	0.00833869	0.00924447	0.0072237	0.0176748	0.00425513	0.00974615	0.0308235	0.0470518	0.0213984	0.024418	0.0255765	0.0187512	0.0131459	0.0190383	0.00730701	0.0215906	0.0270554	0.00284682	0.00948217	0.0223339	0.0288198	0.0326576	0.0327242	0.0205608	0.00712547	0.0105035	0.0104198
CCNC	0.160161	0.150085	0.13169	0.228759	0.15601	0.179737	0.131615	0.127123	0.123898	0.0984672	0.0905589	0.0919036	0.118617	0.189177	0.132513	0.145164	0.0961156	0.148678	0.127374	0.125576	0.141176	0.105455	0.100704	0.121271	0.100206	0.183049	0.263126	0.165462	0.224764	0.162465	0.107961	0.157205	0.0983923	0.120959	0.124873	0.127879	0.0945716	0.079199	0.149934	0.110806	0.162687	0.120108	0.276296	0.152761	0.141516	0.106404	0.110894	0.115844
MCHR2	0.0289353	0.0254715	0.0124714	0.0156016	0.029477	0.0298063	0.0097844	0.0146366	0.0111997	0.0077951	0.000746477	0.0115679	0.0118778	0.0475754	0.0284619	0.0236228	0.0808393	0.0342611	0.0148831	0.0215199	0.0223788	0.00183423	0.0185297	0.0167853	0.0124011	0.0172018	0.0471061	0.00380493	0.0298468	0.0205693	0.0179526	0.0161521	0.0137816	0.0136946	0.0368519	0.00617652	0.0272802	0.0186609	0.040494	0.0232917	0.0276126	0.00366146	0	0.0445119	0.0154957	0.00969095	0.0151334	0.0116758
SIM1	0	0	0	0	0	0	0.00167394	0.00176739	0.000800167	0	0	0	0	0	0	0	0	0	0	0	0	0	0	0	0	0	0	0	0.00154761	0.0016795	0.000816244	0	0.00020537	0.000620409	0	0	0	0.00204719	0	0.00309258	0	0.00219679	0	0.00869126	0	0	0	0.000861354
ASCC3	0.320801	0.342885	0.240593	0.36468	0.336875	0.360525	0.26175	0.237492	0.215238	0.225283	0.21611	0.259774	0.286449	0.316398	0.269291	0.393454	0.553295	0.405151	0.269305	0.308299	0.277629	0.212297	0.296617	0.232842	0.291199	0.414419	0.420629	0.474559	0.374106	0.382931	0.241757	0.297692	0.261308	0.292422	0.31399	0.324453	0.312511	0.288144	0.403371	0.395805	0.340749	0.24384	0.32518	0.460037	0.288539	0.267963	0.269546	0.348254
GRIK2	0.336	0.484914	0.231324	0.443291	0.330437	0.312577	0.264285	0.230169	0.16934	0.183286	0.161379	0.237896	0.236751	0.247682	0.312363	0.458657	0.655134	0.451309	0.229723	0.328387	0.219784	0.228873	0.33405	0.198181	0.348226	0.504496	0.706367	0.27587	0.363718	0.337314	0.199756	0.399357	0.242372	0.260993	0.387742	0.472115	0.309778	0.198569	0.716224	0.452667	0.445722	0.259734	0.410613	0.367051	0.410519	0.192916	0.248123	0.39516
HACE1	0.146415	0.166369	0.169665	0.299005	0.228217	0.235543	0.173753	0.166919	0.134662	0.127283	0.104477	0.164382	0.155615	0.152692	0.131267	0.268063	0.235869	0.180182	0.162526	0.162476	0.131198	0.113224	0.162435	0.146562	0.151323	0.209708	0.107854	0.30305	0.270993	0.254423	0.165435	0.135533	0.136967	0.186504	0.161764	0.212829	0.151814	0.152521	0.127765	0.2232	0.206908	0.167534	0.167116	0.26777	0.190731	0.0902919	0.15423	0.146595
LIN28B	0.031367	0.0118384	0.00818707	0.0111171	0.00528585	0.0307557	0.00976463	0.00764908	0.00697073	0.0073999	0.0019209	0.00589778	0.0144377	0.00409253	0.00639813	0.0222388	0.0137357	0.00455596	0.0141319	0.0170889	0.0218612	0.00489452	0.0042011	0.00689051	0.0138843	0.0233086	0	0.0116591	0.0120782	0.0169229	0.0078315	0.0195176	0.0115076	0.0102193	0.000927657	0.0156732	0.0102879	0.00269091	0.0374157	0.00134425	0.00526964	0.0257377	0	0.0262048	0.00873711	0.00537078	0.0143268	0.00253606
BVES	0.00442793	0.0169726	0.0110133	0.0193652	0.0084781	0.00623992	0.0145755	0.0133292	0.0156128	0.0119668	0.00947835	0.0188143	0.0062365	0	0.0133984	0.00577092	0.0228361	0	0.0149407	0.00542899	0.00981193	0.0104491	0.0181295	0.0240642	0.0148088	0.016145	0	0.00788279	0.0293368	0.0087851	0.0192139	0.00627281	0.00959946	0.00861195	0.0160769	0.0205883	0.0154205	0.0314444	0.0488781	0.0183507	0.0329016	0.0257347	0.0121929	0.022517	0.0109472	0.00373124	0.025	0.0138208
POPDC3	0.00335834	0	0.00249462	0	0.00893017	0.0101418	0.017382	0.00559429	0.000517488	0.000297102	0.00158922	0.00953232	0.00243777	0	0.00454009	0.00506975	0	0	0.00311865	0.0162774	0.00931399	0.00302393	0.0320439	0.00275511	0.000796046	0.00311803	0	0	0.0147413	0.00707698	0.0054823	0	0.0091348	0.00700149	0.00605921	0.00192625	0.00204962	0.00354578	0	0.00740584	0.0040621	0.00329503	0.0195613	0.00388947	0	0.00158402	0.00293601	0.0074193
PREP	0.143526	0.130664	0.106139	0.0814451	0.152667	0.123875	0.0783623	0.124964	0.101138	0.108512	0.0762789	0.0978916	0.101863	0.161488	0.0901496	0.143965	0.156607	0.194203	0.107387	0.0914795	0.123124	0.087769	0.112129	0.0946064	0.074495	0.149531	0.198219	0.0955496	0.09755	0.162661	0.111856	0.0715788	0.101283	0.0900205	0.142222	0.120495	0.117328	0.111785	0.159257	0.159379	0.126879	0.111881	0.20292	0.0984265	0.120688	0.0986163	0.0969498	0.0847512
ATG5	0.160369	0.141112	0.123951	0.104023	0.155589	0.120637	0.0987603	0.119906	0.085443	0.0980895	0.0932773	0.121915	0.105811	0.0854389	0.122383	0.187166	0.151026	0.216516	0.132703	0.146519	0.146852	0.127894	0.138222	0.0937995	0.122548	0.152453	0.159851	0.13243	0.145511	0.189178	0.11074	0.160584	0.119199	0.142412	0.124738	0.186535	0.159317	0.0949432	0.158635	0.120731	0.156249	0.108005	0.172944	0.160882	0.0977328	0.0621053	0.0960002	0.153807
PRDM1	0	0	0	0	0.00443872	0	0	0.000257454	0.00185596	0	0	0.00115807	0	0.0146103	0.00364079	0	0	0	0.00234606	0.00375478	0.000843631	0.00158064	0.00299515	0.000765206	0	0	0.0247079	0	0.00106772	0.00694006	0.000606602	0	0.00123771	0	0.00602035	0	0	0.00177189	0	0	0	0	0.00870423	0.00189427	0	0	0.00160962	0
CRYBG1	0.00689151	0.0010319	0.0109901	0.0127668	0.0147826	0.0189388	0.00873808	0.009129	0.0116453	0.00353097	0.0065719	0.00340593	0.00480966	0.0170775	0.00494914	0.0229593	0.00637724	0.00281871	0.0231047	0.00400732	0.00912627	0.0176948	0.00548281	0.008677	0.00275749	0.0115013	0.0166391	0.014157	0.0399408	0.0234516	0.0124577	0.0114696	0.00358311	0.00873498	0.00031474	0.00246062	0.0029482	0.00481556	0.0198256	0.00216352	0.0213661	0.0117559	0.0284752	0.00518927	0.00552606	0.00311117	0.00586148	0.0384147
RTN4IP1	0.0620545	0.0447579	0.0560649	0.0102172	0.0367434	0.0695827	0.0449179	0.0473123	0.0337029	0.0414219	0.0336972	0.042341	0.0494896	0.0526048	0.0542153	0.107532	0.0367755	0.0773363	0.0455584	0.0857944	0.0627982	0.0483791	0.0559268	0.0589365	0.051561	0.0517643	0.0433907	0.0295901	0.0983344	0.064065	0.0546144	0.0925272	0.0625902	0.0692353	0.0584884	0.0853941	0.0768095	0.0618523	0.082134	0.0896216	0.0514378	0.0711683	0.0863242	0.0582947	0.0549428	0.0480446	0.0387373	0.0646794
QRSL1	0.0869409	0.0717134	0.0930364	0.124707	0.0733382	0.0581704	0.0739206	0.0745743	0.0625104	0.0762661	0.046472	0.0792261	0.0824144	0.120903	0.0936176	0.105085	0.167606	0.116977	0.07114	0.0827304	0.0925087	0.0827117	0.0840833	0.0586181	0.0572535	0.0821264	0.107561	0.0436007	0.113587	0.0834862	0.0774263	0.119736	0.0779462	0.0738856	0.0641204	0.0900521	0.0975376	0.0647502	0.0465743	0.111893	0.0993838	0.0808182	0.105615	0.088579	0.0600778	0.0765156	0.104352	0.108125
CD24	0.00485347	0	0	0	0.00479495	0.0119647	0.0012662	0.00116567	0.00168573	0.000585324	0	0.00359051	0	0	0.00617635	0	0	0	0	0	0.00781624	0.000470231	0	0	0.00113925	0	0	0.00239177	0	0	0.00167627	0.00376081	0.00117135	0.00302618	0.00483647	0	0	0.00517087	0	0.0071527	0	0.000924993	0.0108102	0	0.00193684	0	0	0
BEND3	0.007925	0.0111194	0.00833585	0.044765	0.00333286	0.0147019	0.0104973	0.0139571	0.00997761	0.0107839	0.00565806	0.0147594	0.0069541	0.0157949	0.0270603	0.0390378	0.0113807	0.00801352	0.014999	0.00658706	0.0189065	0.0139524	0.012587	0.0157477	0.0147357	0.014376	0.0092045	0.00509692	0.00983914	0.00837824	0.0117061	0.0436432	0.00853613	0.0100474	0.003446	0.0162008	0.0129784	0.0116611	0.00234295	0.00406651	0.0318872	0.00956953	0.0394109	0.0129143	0.00585051	0.0167479	0.0123899	0.0291308
PDSS2	0.227236	0.270712	0.231857	0.375873	0.224017	0.273447	0.214784	0.22972	0.187516	0.182609	0.157564	0.227378	0.220341	0.254037	0.2927	0.363802	0.309486	0.347993	0.231861	0.250328	0.250245	0.163387	0.249041	0.202804	0.227281	0.301107	0.412215	0.278218	0.30481	0.267994	0.224878	0.190976	0.214077	0.197126	0.262121	0.281487	0.252601	0.212935	0.317827	0.26268	0.220492	0.217621	0.307488	0.235876	0.287161	0.179327	0.180276	0.193884
SOBP	0.404941	0.491481	0.335536	0.466933	0.419511	0.418555	0.344689	0.307575	0.235801	0.268515	0.22114	0.326425	0.340694	0.341441	0.392647	0.532288	0.497969	0.585066	0.370199	0.416178	0.340089	0.297542	0.403789	0.31084	0.3045	0.600193	0.551639	0.453455	0.486116	0.456492	0.311122	0.414876	0.285067	0.383017	0.3765	0.462808	0.408194	0.321789	0.563543	0.409255	0.470487	0.294137	0.470409	0.54903	0.44893	0.266655	0.313473	0.375465
SCML4	0.000291831	0.00291577	0.00227062	0	0	0	0	0.00231252	0.00550423	0	0	0	0.00216629	0	0	0.00159855	0.00483011	0.00906651	0	0	0.00264809	0	0	0	0.00182629	0.00185964	0	0.0112083	0	0.0054388	0.000852652	0	0	0.00497255	0	0	0	0	0.00452095	0.00343521	0	0.00280189	0	0.00882441	0	0.00178849	0	0
SEC63	0.19127	0.19493	0.15136	0.288906	0.214352	0.199685	0.131099	0.146504	0.130104	0.130079	0.114582	0.16727	0.157659	0.207379	0.183028	0.223524	0.230733	0.226738	0.208749	0.164586	0.155033	0.131098	0.159681	0.151503	0.121541	0.244985	0.113087	0.214936	0.235305	0.204763	0.149323	0.167799	0.148005	0.166882	0.198898	0.198485	0.146901	0.149156	0.165489	0.184611	0.234333	0.16377	0.0964755	0.1304	0.162874	0.142784	0.12667	0.139752
OSTM1	0.101046	0.139521	0.0974383	0.109085	0.113542	0.129701	0.0844729	0.101241	0.0940286	0.0832002	0.0615732	0.0825884	0.106487	0.0950006	0.121095	0.147553	0.160521	0.222026	0.106438	0.144385	0.101287	0.08123	0.0802119	0.0893314	0.0692004	0.148824	0.137845	0.0949693	0.0514513	0.113967	0.0965292	0.144945	0.0850225	0.0982559	0.0525333	0.0884466	0.083487	0.0751516	0.115253	0.121583	0.162959	0.0509643	0.0648478	0.116066	0.0882529	0.0713567	0.099199	0.112517
NR2E1	0.0135658	0.00829169	0.00579034	0	0.0130257	0.0197261	0.011724	0.0149804	0.0172944	0.0127007	0.0106742	0.0130065	0.0190192	0.03626	0.0116685	0.00636036	0.0123144	0.00912649	0.00811033	0.00251358	0.0121178	0.00627631	0.00721744	0.0151172	0.0207459	0.0282702	0.00476902	0.0126578	0.0246711	0.0257824	0.00983265	0.0273849	0.0127492	0.0459494	0.010871	0.0186243	0.0144699	0.0209222	0.0285985	0.0334404	0.0118708	0.0232735	0.0187361	0.00918972	0.0171715	0.0110925	0.00163281	0.00771423
SNX3	0.0662317	0.144577	0.106755	0.182225	0.0987862	0.140186	0.204142	0.114327	0.0900456	0.0899388	0.0596677	0.0716018	0.0782127	0.174418	0.107884	0.100086	0.159175	0.0938354	0.131427	0.0893455	0.0957388	0.074662	0.079805	0.0691071	0.119113	0.10344	0.192231	0.127086	0.11704	0.121349	0.121705	0.0839035	0.0862032	0.110725	0.0735696	0.131717	0.172233	0.104606	0.143858	0.14673	0.0927535	0.064724	0.157063	0.207163	0.19069	0.0657074	0.0739939	0.133902
AFG1L	0.139956	0.159153	0.138932	0.163966	0.119245	0.19165	0.156667	0.124781	0.115605	0.134732	0.130042	0.151322	0.122337	0.234491	0.127981	0.161688	0.222206	0.174628	0.165184	0.185802	0.119427	0.117088	0.131017	0.124078	0.155914	0.166718	0.187885	0.184375	0.207801	0.175192	0.134284	0.164831	0.159108	0.159736	0.161475	0.228336	0.175016	0.141125	0.148266	0.160402	0.168421	0.153987	0.227541	0.206669	0.159441	0.109255	0.118469	0.0832196
FOXO3	0.302285	0.365043	0.299252	0.347629	0.368053	0.350616	0.279009	0.302765	0.229664	0.273721	0.240358	0.269467	0.276369	0.360405	0.289708	0.270919	0.469503	0.36619	0.316552	0.345369	0.297367	0.222679	0.328979	0.275117	0.281762	0.35252	0.482369	0.344267	0.343247	0.418614	0.306583	0.302028	0.260216	0.300333	0.258593	0.37289	0.274208	0.268058	0.345352	0.251686	0.354331	0.284904	0.379088	0.414265	0.385567	0.249145	0.246876	0.332403
ARMC2	0.140004	0.175882	0.106473	0.112675	0.120816	0.150251	0.100803	0.114229	0.110933	0.0936197	0.0819273	0.111365	0.0903641	0.121913	0.128419	0.128152	0.11919	0.126782	0.0970631	0.145537	0.091094	0.0838734	0.117473	0.110648	0.0653835	0.125453	0.107279	0.14231	0.171927	0.132504	0.109728	0.162749	0.112886	0.100171	0.10893	0.181508	0.128593	0.128988	0.113086	0.10914	0.1183	0.0550571	0.0376271	0.150956	0.127411	0.057524	0.0941454	0.0884677
SESN1	0.199227	0.206583	0.187472	0.231088	0.230687	0.193769	0.189497	0.167955	0.120791	0.146417	0.149032	0.133578	0.175334	0.202766	0.158809	0.158273	0.238596	0.221518	0.189428	0.175424	0.162965	0.154777	0.16667	0.143577	0.218061	0.28931	0.339346	0.251569	0.327277	0.233891	0.185834	0.12863	0.143897	0.194341	0.159056	0.103987	0.182544	0.20261	0.250179	0.210966	0.224542	0.215987	0.225825	0.259598	0.227948	0.142529	0.10187	0.140865
CEP57L1	0.0680967	0.0588221	0.0618815	0.0475566	0.0969395	0.0967667	0.054273	0.0591942	0.0618562	0.0700735	0.0635027	0.0531958	0.0492428	0.0863113	0.0948685	0.0613117	0.0725551	0.139534	0.0772728	0.0968252	0.0601585	0.0532634	0.0403782	0.0595722	0.0593946	0.109225	0.0776672	0.0996536	0.08861	0.0545783	0.0550921	0.0792892	0.0676267	0.0932995	0.0637643	0.107037	0.0704827	0.0485687	0.0764266	0.0395956	0.0901371	0.0739318	0.111223	0.0643871	0.080308	0.0903964	0.050071	0.0451177
CD164	0.0432355	0.0528341	0.0440932	0.0726464	0.0588961	0.0891917	0.0657404	0.0707081	0.0436983	0.0376153	0.0430447	0.0383606	0.0309827	0.0378376	0.0525307	0.0323003	0.0815274	0.0332422	0.0514754	0.0720293	0.0566046	0.0374017	0.0288909	0.0425304	0.0343404	0.0568407	0.0793722	0.0815989	0.117631	0.0597902	0.0432551	0.0534115	0.0462041	0.0804832	0.0543855	0.0424131	0.0263569	0.0499778	0.0186345	0.0465436	0.0669409	0.0296563	0.0772254	0.0337229	0.0555826	0.0408041	0.0126251	0.047011
PPIL6	0.0432351	0.0454471	0.0281973	0.0146521	0.031418	0.046423	0.0302896	0.0190991	0.042005	0.0224433	0.0161005	0.0241434	0.0368016	0.0174907	0.0236028	0.0403987	0.10554	0.0541507	0.0237058	0.0262617	0.0327334	0.0273711	0.0202136	0.0291734	0.0166523	0.0355979	0.013744	0.042908	0.0471212	0.0200191	0.0234162	0.032544	0.0380414	0.0375498	0.0261944	0.0380758	0.0289544	0.0491	0.0496992	0.0322244	0.030941	0.026053	0.0626095	0.0332169	0.0359991	0.0312756	0.0326349	0.0251663
SMPD2	0	0.0228879	0.00350658	0.00510969	0.0193538	0.0131412	0.0152514	0.00755168	0.00526915	0.00227832	0.00151333	0.0035637	0.00195892	0	0.00230981	0.00672676	0.0182353	0	0.000822278	0.00145279	0.00622603	0.00201522	0.0048736	0.00648417	0.0011991	0	0.0324521	0.0123278	0.0144803	0.00182628	0.00629637	0.0234562	0.00812285	0.00467282	0.00265833	0.0139953	0.00426526	0.0089643	0.00811567	0.0228149	0.00317062	0.00209107	0.0401813	0	0.00320608	0.00593066	0.00142591	0.00311353
MICAL1	0.064741	0.0706636	0.0367524	0.066172	0.0528309	0.115412	0.0685006	0.0751782	0.0464485	0.0407932	0.0428694	0.0438329	0.0439139	0.0322444	0.0731467	0.0527957	0.11815	0.0859372	0.0487449	0.0668116	0.0449157	0.0233608	0.0729664	0.0600145	0.0369871	0.0768887	0.0847241	0.0504887	0.0423172	0.0401317	0.0780254	0.0740263	0.0561915	0.0376171	0.0266191	0.0844046	0.0638885	0.0540027	0.111526	0.0775289	0.0587698	0.0730576	0.0831246	0.0818521	0.0902162	0.0337083	0.0253962	0.0242099
ZBTB24	0.0147388	0.0177238	0.0148351	0.0154946	0.00872691	0.00348748	0.0107052	0.0131045	0.0255896	0.0114358	0.0126978	0.00864048	0.0128582	0.0175583	0.0231648	0.0474776	0.0159961	0.0184793	0.0178228	0.00982673	0.0215351	0.0137405	0.00802964	0.0241359	0.00985308	0.00606162	0.021531	0.0105001	0.0140258	0.0255335	0.0186163	0.0163044	0.0152904	0.0172266	0.0113939	0.0390645	0.00517323	0.0143434	0.0173056	0.00583573	0.0136974	0.0173033	0.012077	0.0155523	0.0190674	0.0189512	0.011627	0.0141742
AK9	0.1179	0.174351	0.11591	0.126906	0.101205	0.0945077	0.165887	0.101952	0.0924045	0.0830498	0.0764318	0.108302	0.100318	0.139952	0.11458	0.144222	0.251011	0.148821	0.115475	0.118481	0.112519	0.059792	0.12761	0.115443	0.0923215	0.16537	0.134369	0.0988198	0.132116	0.146442	0.123916	0.0804774	0.11463	0.108299	0.10716	0.130679	0.138942	0.113728	0.230697	0.059846	0.11256	0.0874839	0.0912945	0.147663	0.110621	0.0700122	0.128283	0.121184
FIG4	0.130907	0.127518	0.102819	0.10584	0.175613	0.146108	0.140187	0.109316	0.109706	0.121104	0.0943542	0.12821	0.121852	0.0911848	0.128149	0.16931	0.133487	0.153019	0.127941	0.136927	0.144495	0.098061	0.125725	0.11243	0.123493	0.182773	0.0811066	0.137202	0.145221	0.141577	0.0847316	0.131651	0.107854	0.132403	0.147876	0.151941	0.117268	0.130383	0.141591	0.132737	0.137623	0.123944	0.128226	0.169712	0.149629	0.107205	0.130537	0.0786124
GPR6	0	0.00330781	0.00140998	0	0	0	0.00133254	0.0010669	0	0	0	0	0.00039096	0	0	0.00746082	0	0	0.00108855	0	0.00132013	0.00113143	0	0	0	0.00150294	0.0238882	0	0	0	0.00167627	0	0.000403801	0.00162941	0	0	0	0.00193511	0	0	0	0	0	0	0.00801421	0	0	0
WASF1	0.196842	0.224422	0.166674	0.27894	0.283974	0.229354	0.166222	0.150632	0.146459	0.143252	0.136143	0.182659	0.151213	0.240679	0.171391	0.19645	0.22036	0.185391	0.207271	0.185642	0.1619	0.160813	0.167802	0.14885	0.192459	0.290125	0.362068	0.289801	0.290621	0.228584	0.19212	0.182771	0.151815	0.179482	0.193866	0.253441	0.217413	0.137057	0.333356	0.210219	0.198342	0.16837	0.196883	0.191187	0.207302	0.130909	0.17635	0.109649
CDC40	0.0823277	0.106597	0.0796852	0.109018	0.155055	0.110213	0.112804	0.0770805	0.0931266	0.0575676	0.0567228	0.0636228	0.0658642	0.118105	0.0815882	0.137939	0.100258	0.124854	0.100514	0.0800586	0.0547647	0.0710627	0.0835897	0.0714236	0.0898758	0.147167	0.181498	0.144809	0.149469	0.157907	0.109944	0.121499	0.0951679	0.10731	0.0870096	0.147808	0.0854547	0.0740671	0.11097	0.0848766	0.106616	0.0650154	0.154395	0.162957	0.0916405	0.0732643	0.0708864	0.0782138
METTL24	0.180122	0.165273	0.139372	0.15048	0.138299	0.0942363	0.0477007	0.107186	0.113788	0.113387	0.120003	0.123877	0.169463	0.127303	0.133275	0.118493	0.121203	0.121811	0.142829	0.18021	0.111463	0.0855893	0.104962	0.119237	0.118897	0.173016	0.105782	0.122963	0.128581	0.171914	0.112113	0.134193	0.121075	0.129889	0.126323	0.127307	0.105391	0.108177	0.184803	0.122053	0.203425	0.106327	0.0866338	0.156886	0.121024	0.0836881	0.0761054	0.053947
DDO	0.0102904	0.0427108	0.0200152	0.00240324	0.0138049	0.00619128	0.0151382	0.0201476	0.00887167	0.00978112	0.00535738	0.0230185	0.00580419	0	0.00685627	0.00167155	0.0127142	0.0163262	0.0179294	0.0250416	0.0162591	0.011593	0.00857929	0.00689118	0.00607716	0.0146064	0	0.00339843	0.0225048	0.0224517	0.0169228	0	0.0145936	0.00735783	0.00548385	0.0194255	0.0068608	0.00747101	0.0156218	0.020482	0.0148353	0.0307787	0	0.0129247	0.00659001	0.0138613	0.016568	0.00988867
SLC22A16	0.00354199	0	0.000918321	0	0	0.00413784	0	0.00113857	0	0.000434443	0.000488867	0.00172019	0	0	0	0	0	0	0	0	0	0.00158307	0	0	0.00165655	0	0	0.00508156	0.00452893	0.00551118	0.00107347	0	0	0.00279127	0.00157081	0	0	0	0	0.0042987	0	0	0	0	0	0	0.0030623	0.000969908
CDK19	0.384613	0.401072	0.339244	0.475528	0.485826	0.472998	0.36231	0.371029	0.292606	0.263139	0.250669	0.388379	0.286945	0.380935	0.380146	0.447113	0.587892	0.429249	0.380747	0.483162	0.343599	0.239263	0.370944	0.300548	0.363895	0.480181	0.435353	0.518929	0.56724	0.418889	0.296352	0.348914	0.335018	0.308338	0.481447	0.421087	0.435154	0.326431	0.537408	0.372688	0.477918	0.365397	0.453099	0.457662	0.597815	0.345554	0.300033	0.244673
AMD1	0.108842	0.127861	0.0767309	0.164093	0.150093	0.178854	0.15343	0.141339	0.113982	0.0849738	0.0942579	0.126737	0.108241	0.113098	0.119234	0.0919163	0.15159	0.107547	0.146667	0.146179	0.122554	0.0963037	0.0839773	0.0728015	0.0852843	0.127814	0.282524	0.144417	0.175956	0.118334	0.139833	0.112886	0.102624	0.0948941	0.142984	0.14536	0.100044	0.102972	0.120601	0.135287	0.100993	0.117275	0.0723322	0.137125	0.194214	0.163848	0.0800696	0.140677
GTF3C6	0.0161292	0.039755	0.0371067	0.0395128	0.0308783	0.0265472	0.0886696	0.0319254	0.0460089	0.0179865	0.0240425	0.0272738	0.0314279	0.0492243	0.0399236	0.0375932	0.0339198	0.0505845	0.0579131	0.0252393	0.027804	0.0294345	0.0419696	0.0177495	0.0332159	0.0682022	0.0598286	0.0260119	0.0189109	0.0540615	0.0343307	0.0423691	0.0249458	0.0240745	0.0173986	0.0439168	0.0358977	0.0238526	0.0340777	0.0335593	0.0402638	0.0475407	0.0605219	0.012064	0.0238064	0.0466088	0.0475354	0.0196078
RPF2	0.0565037	0.0942622	0.0776373	0.0659707	0.0514408	0.0613608	0.046612	0.0408077	0.0404206	0.0201981	0.0268465	0.0414516	0.0448584	0.0136718	0.0501953	0.0463575	0.0809357	0.0460163	0.0421616	0.0519377	0.0633689	0.0525028	0.0254525	0.0577482	0.0220981	0.0957311	0.0213039	0.0679764	0.0759102	0.0703013	0.0437336	0.0820187	0.0389901	0.0499973	0.0468004	0.0839877	0.041683	0.0360003	0.062742	0.0721813	0.0352922	0.0320843	0.0520142	0.0439724	0.0554329	0.0528224	0.0390003	0.07287
SLC16A10	0.143099	0.119138	0.123849	0.17517	0.119772	0.272908	0.0425198	0.13575	0.0967122	0.120452	0.122751	0.396193	0.0804906	0.330276	0.159831	0.160939	0.407678	0.180656	0.314018	0.163307	0.139279	0.118541	0.170499	0.145632	0.0977975	0.249606	0.137238	0.0935015	0.133121	0.167313	0.152984	0.0764904	0.131208	0.168074	0.14271	0.152955	0.0512688	0.0710247	0.168817	0.164119	0.197602	0.148757	0.132663	0.104907	0.147035	0.257946	0.131358	0.442147
MFSD4B	0.0600676	0.0268526	0.0339983	0.0414935	0.0160682	0.00367822	0.0258907	0.0216291	0.0328168	0.0143445	0.0134965	0.0213922	0.014377	0.00619139	0.0332267	0.0167647	0.0250998	0	0.0307248	0.0350666	0.0206499	0.0210048	0.025096	0.0456361	0.017097	0.00662395	0.0379961	0.0234072	0.021784	0.0227315	0.028543	0.0276603	0.0239397	0.0183362	0.00693532	0.00731016	0.0211328	0.0188997	0.00562416	0.0475342	0.0268628	0.0248532	0.0108102	0.0242449	0.017625	0.0389675	0.00710616	0.0245156
REV3L	0.4547	0.695862	0.344864	0.500523	0.540177	0.5576	0.329131	0.316909	0.219261	0.29078	0.294823	0.399466	0.348319	0.410601	0.441242	0.502206	0.915235	0.547399	0.389694	0.420435	0.360577	0.253705	0.480147	0.357008	0.396539	0.751788	0.876791	0.531399	0.482397	0.497673	0.346112	0.282729	0.36121	0.293071	0.556762	0.608666	0.444761	0.347953	0.801631	0.461002	0.452679	0.333626	0.48328	0.70421	0.563601	0.296531	0.348626	0.278909
TRAF3IP2	0.0851659	0.0840785	0.116309	0.107188	0.107016	0.083142	0.107731	0.0772701	0.111792	0.0594004	0.081041	0.0791116	0.0595739	0.0989558	0.0975237	0.0968606	0.112696	0.143462	0.115243	0.0805107	0.0750035	0.0730061	0.0581632	0.0975468	0.0602342	0.128754	0.118749	0.121339	0.125636	0.174109	0.0988921	0.146298	0.069647	0.139457	0.0336282	0.0914009	0.0758516	0.0886818	0.14701	0.0890284	0.0987387	0.0622466	0.12358	0.102193	0.103368	0.111194	0.0887602	0.157692
FYN	0.398095	0.502437	0.364058	0.467265	0.53768	0.513044	0.300627	0.302422	0.209857	0.251425	0.178344	0.310336	0.328347	0.350998	0.33916	0.51492	0.767861	0.605449	0.335267	0.428367	0.362083	0.2225	0.414009	0.267437	0.39565	0.625894	0.671045	0.485685	0.516823	0.495445	0.273635	0.295333	0.287052	0.314137	0.470579	0.437948	0.393517	0.297549	0.770269	0.444828	0.445783	0.338728	0.517753	0.59923	0.4777	0.24683	0.250877	0.282758
TUBE1	0.102157	0.0809539	0.0732282	0.193375	0.153892	0.137721	0.144062	0.10474	0.0775529	0.0688278	0.0648426	0.0535559	0.116976	0.188941	0.0823065	0.0838821	0.130482	0.0747015	0.110476	0.102277	0.0637979	0.0786188	0.0749725	0.0635582	0.0650885	0.150972	0.147206	0.138186	0.146911	0.150328	0.117562	0.0989921	0.0840744	0.0973981	0.0575097	0.0606866	0.0842834	0.0847084	0.138589	0.0801862	0.124092	0.0807112	0.0979718	0.124408	0.0829699	0.0655455	0.0646427	0.129689
FAM229B	0.055907	0.0560583	0.0620717	0.115465	0.0673388	0.0321859	0.057429	0.0671918	0.0438828	0.0363608	0.0565376	0.0458638	0.0514808	0.0503827	0.0489645	0.109674	0.103968	0.0240917	0.0588837	0.0332037	0.0306553	0.0426239	0.080642	0.0416107	0.0176534	0.0285204	0.0610643	0.0181091	0.0790067	0.0746008	0.0612707	0.0561824	0.0417315	0.0510642	0.0746361	0.0502428	0.0602927	0.0696177	0.127968	0.0837942	0.051289	0.0540178	0.0825552	0.0327483	0.0312545	0.0676757	0.0333914	0.041937
LAMA4	0.353265	0.36289	0.215889	0.341378	0.395695	0.326843	0.230539	0.23811	0.225719	0.258188	0.208316	0.309118	0.288726	0.273128	0.342743	0.366157	0.3243	0.356186	0.285531	0.348611	0.30112	0.168065	0.294851	0.223856	0.270298	0.387155	0.218133	0.303374	0.211262	0.280967	0.211383	0.252164	0.215995	0.23991	0.240917	0.38745	0.281171	0.20331	0.252951	0.232172	0.296225	0.203437	0.25238	0.379151	0.231135	0.202899	0.276222	0.122821
AL365214.3	0.000484404	0.000286523	0	0	0	0	0	0	0	0	0.000967175	0.000496833	0	0	0	0	0	0	0	0	0	0.000478681	0	0	0	0	0	0	0.00236434	0	0	0	0	0	0	0	0	0	0	0	0	0	0	0	0	0	0	0
MARCKS	0.289181	0.392023	0.298758	0.319795	0.280295	0.390091	0.353111	0.313425	0.211548	0.265209	0.272443	0.241261	0.304546	0.142552	0.232984	0.292347	0.454572	0.280853	0.365798	0.242658	0.255706	0.163881	0.245343	0.232706	0.333449	0.461303	0.513582	0.35715	0.439663	0.347201	0.330267	0.134583	0.252993	0.306336	0.27259	0.334816	0.279528	0.268897	0.466643	0.248269	0.223429	0.315404	0.211792	0.429292	0.346525	0.267373	0.169873	0.143024
HDAC2	0.079762	0.0781429	0.0878113	0.091196	0.107207	0.128441	0.0971214	0.0816795	0.0888668	0.0648814	0.0733305	0.0829997	0.0676011	0.101631	0.0689281	0.121417	0.131644	0.085598	0.0814504	0.08499	0.0588729	0.0765255	0.0785898	0.0939798	0.0502566	0.0594892	0.173286	0.109165	0.102534	0.111278	0.0815702	0.083582	0.0833923	0.0897087	0.0958794	0.120491	0.0855656	0.0772962	0.132351	0.12302	0.0736248	0.095298	0.126285	0.103635	0.103604	0.076064	0.0472145	0.0960284
HS3ST5	0.0270246	0.0441471	0.0395812	0.0693524	0.0751032	0.0661263	0.0253451	0.0363667	0.0361792	0.027496	0.0190661	0.0295337	0.0150163	0.031833	0.0319144	0.0417198	0.0375443	0.101926	0.0403471	0.0652564	0.0293852	0.0218175	0.0496587	0.0474894	0.0563437	0.0485755	0.0810067	0.0304838	0.0864564	0.0604023	0.0356834	0.028992	0.0340607	0.0419755	0.040446	0.0522268	0.0243321	0.0202029	0.062634	0.0307417	0.0362951	0.0233112	0.143179	0.0282429	0.0387106	0.0253044	0.0278044	0.0196946
FRK	0.00601284	0.00086429	0.00796596	0.00487528	0.00485402	0.00265532	0.00284525	0.00801813	0.00310426	0.00320749	0.0023673	0.00690586	0.00530007	0.0200532	0.0172055	0.00786595	0.0141912	0.0243461	0.0023622	0.00636817	0	0.0032992	0.00983265	0.00498061	0.0134311	0.0138694	0	0.00183084	0.0119687	0.004423	0.00283695	0	0.002394	0.0129644	0.000716181	0.00588345	0.00587613	0.00195303	0.00573243	0	0	0	0	0.0299153	0.00138479	0.00258547	0.00357225	0.00153654
NT5DC1	0.116856	0.129083	0.111074	0.183061	0.145627	0.197249	0.0867411	0.115831	0.0854973	0.140671	0.11417	0.0935	0.13155	0.0859526	0.10505	0.0758022	0.167346	0.102408	0.101144	0.148021	0.123375	0.0545254	0.146317	0.118212	0.1178	0.138268	0.248152	0.141553	0.177794	0.106979	0.106369	0.0815984	0.0964759	0.105599	0.0800936	0.0853867	0.120969	0.0924736	0.0638622	0.0909166	0.123167	0.115086	0.15144	0.171481	0.0902557	0.0815195	0.11871	0.0570587
COL10A1	0	0.00118475	0.00104903	0.0217741	0.0119513	0.0179389	0.0083162	0.00394947	0.00627946	0.00156432	0.00356902	0.00531717	0.00267604	0	0	0.00507633	0.0268111	0	0.00650758	0	0.00127173	0.00270789	0.00169411	0.00479611	0.0011764	0.0055498	0.00320508	0.019771	0.0120028	0.00899148	0.00149336	0	0.00110236	0.00837208	0.00124405	0.0017229	0.00117139	0.00133824	0.00490956	0	0.00769188	0.0113482	0	0.00461223	0.000399526	0.00208827	0	0.00104537
TSPYL4	0.0550843	0.0942387	0.0497641	0.0931833	0.047009	0.0612295	0.11421	0.0497997	0.0473076	0.0231268	0.0308563	0.0400272	0.0350886	0.0488781	0.0467922	0.0189156	0.0184216	0.0643704	0.0440907	0.0293002	0.0243844	0.0265162	0.029103	0.0297012	0.0643383	0.062991	0.112124	0.0386617	0.048387	0.0515612	0.045018	0.0570588	0.0529109	0.0495599	0.0661016	0.0639564	0.0417647	0.0492661	0.127416	0.0405239	0.0289412	0.0166623	0.0131804	0.0756811	0.062492	0.0151329	0.0187845	0.0785892
DSE	0.190407	0.284013	0.21303	0.221167	0.272337	0.180386	0.266495	0.188958	0.167014	0.204106	0.223764	0.207118	0.212743	0.119141	0.233319	0.199159	0.334664	0.305384	0.215604	0.209709	0.162432	0.11997	0.287293	0.169216	0.184286	0.282353	0.19667	0.248243	0.204579	0.277659	0.219209	0.099095	0.18232	0.189313	0.269586	0.223194	0.209432	0.209204	0.319322	0.24378	0.258026	0.159713	0.197966	0.336951	0.211293	0.129061	0.218862	0.177037
TSPYL1	0.151747	0.172956	0.0674241	0.178954	0.0728117	0.157747	0.131018	0.0886503	0.0756496	0.0456384	0.0437837	0.0502839	0.0731029	0.0526256	0.0967107	0.0545434	0.0727355	0.105436	0.0988384	0.0727066	0.0723091	0.0295668	0.0848449	0.068319	0.100321	0.130274	0.311892	0.127386	0.124837	0.117521	0.0960485	0.100618	0.0820897	0.0758914	0.107953	0.074562	0.061089	0.0494547	0.18378	0.0648059	0.0734453	0.0554304	0.103901	0.131093	0.0537557	0.0350422	0.0529248	0.0551953
Z84488.2	0.000815456	0.00241271	0.000425912	0	0	0.00371796	0.00702533	0.00275242	0.00343433	0.00490411	0.000255707	0	0.00104497	0	0.00282994	0	0.0157971	0	0.00394661	0.00122544	0	0.00253101	0.00346588	0.00147202	0.000358569	0	0.0102785	0.0033412	0.00433478	0	0.0087281	0	0.0028624	0.00303462	0.00216717	0	0	0.00251509	0	0	0	0.00111313	0	0	0.00140536	0.00318471	0	0.0066986
CALHM6	0	0	0.00507802	0	0	0	0.00393654	0	0	0	0	0	0	0	0	0	0	0	0	0	0	0	0	0.000727846	0	0	0	0	0	0.00444775	0	0	0	0	0	0	0.0023445	0	0	0	0	0	0	0	0	0	0	0.000349898
TRAPPC3L	0	0	0	0	0	0	0	0	0	0	0	0.000229494	0	0	0	0	0	0	0	0	0	0	0	0	0	0	0	0	0	0	0	0	0.00162851	0	0	0	0	0	0.00658267	0	0.00906988	0	0	0	0	0	0	0
CALHM5	0	0	0	0	0	0	0	0	0	0	0	0	0	0	0	0	0	0	0	0	0	0	0	0	0	0	0	0	0.00259236	0.000753056	0	0	0	0	0	0	0	0	0	0	0	0	0	0	0	0	0	0.0013011
CALHM4	0	0	0	0	0.00193055	0	0	0.00142616	0	0	0.00050276	0	0	0	0	0	0	0	0	0	0.0009953	0	0	0	0	0	0	0	0	0	0.000145431	0	0	0	0	0	0	0.00198536	0	0	0	0	0	0	0	0	0	0.00116172
RWDD1	0.0803868	0.0571826	0.0423394	0.0471952	0.0276115	0.0342342	0.0392883	0.048586	0.0247292	0.0305229	0.0482023	0.0391422	0.0406797	0.0635905	0.064722	0.0640354	0.0517723	0.0995475	0.0705847	0.0681071	0.0340904	0.0370814	0.0305711	0.0354209	0.0411106	0.0403183	0.0502364	0.0569229	0.0448106	0.0740832	0.0556705	0.0760194	0.0466186	0.0532259	0.0139739	0.0822081	0.0319289	0.0516844	0.0225991	0.0562438	0.0770528	0.0328553	0.0443708	0.0826848	0.0323235	0.0419834	0.0465552	0.075188
RSPH4A	0.00550234	0	0	0	0	0	0	0.000897804	0.000459508	0.00142234	0.00157669	0.00176489	0.0010514	0	0	0.00427474	0	0.00594224	0.00123729	0.000951729	0.00030245	0	0.000539932	0.00580571	0	0.00491953	0	0	0	0.00180258	0.00172677	0	0.000399461	0	0	0.00667825	0.000939265	0	0.00708098	0.00795569	0	0	0	0	0	0.00149217	0	0.00378547
ZUP1	0.0556571	0.0598917	0.0546626	0.0720376	0.0604943	0.084694	0.0323289	0.0667165	0.0509336	0.0419493	0.0384771	0.06463	0.0490421	0.103383	0.0392662	0.0761151	0.0556409	0.051636	0.0470611	0.0713868	0.062858	0.0477356	0.0283682	0.0452379	0.0259655	0.084879	0.0584916	0.0529816	0.127594	0.0718357	0.0662122	0.046832	0.0583857	0.0629902	0.0676733	0.0650312	0.0562046	0.0428721	0.0377418	0.0656568	0.0621332	0.0582875	0.182851	0.0746759	0.0487331	0.0632519	0.0574356	0.0716117
KPNA5	0.214697	0.188451	0.158258	0.238982	0.216454	0.210755	0.204302	0.170013	0.122021	0.120991	0.121677	0.132448	0.133607	0.188451	0.164699	0.246723	0.200649	0.229397	0.186626	0.181151	0.18037	0.116832	0.136606	0.145563	0.15624	0.227284	0.220271	0.208296	0.291838	0.23672	0.156686	0.158564	0.136268	0.172078	0.165806	0.189986	0.193718	0.123003	0.152278	0.184803	0.200363	0.139953	0.288672	0.203395	0.213051	0.12115	0.11671	0.139347
FAM162B	0.0389791	0.0242009	0.0147157	0.00240324	0.00592706	0.0137296	0.0235754	0.0314905	0.0399376	0.018422	0.0171327	0.0260828	0.0300955	0.0158129	0.0251361	0.0183716	0.0607952	0.038772	0.0305511	0.0175469	0.032016	0.0342224	0.0240574	0.0486403	0.0124382	0.0441823	0.048451	0.0124716	0.0501279	0.011965	0.0241551	0.0129154	0.0124495	0.0132025	0.0104	0.0309565	0.036786	0.0507633	0.0270635	0.0239185	0.0245927	0.0208772	0.0533961	0.0192155	0.0500647	0.0188485	0.0207178	0.0269117
GPRC6A	0	0	0	0	0	0	0	0.00028002	0	0.000822254	0	0	0	0	0	0	0	0	0	0.00158671	0	0	0	0	0	0	0	0	0	0	0.00138035	0	0.000513612	0	0	0	0	0	0	0	0	0	0	0	0	0	0	0.000522062
RFX6	0.00523283	0	0.00373909	0	0	0.00159523	0	0	0.00612584	0.000279387	0.00156465	0	0.00116582	0	0.00287429	0	0	0	0.0014582	0	0.000812138	0.000761754	0.000746528	0	0	0	0	0	0.000811762	0	0.000758904	0.00186569	0.00185284	0	0	0	0	0.00125823	0.0028318	0	0.00405543	0	0	0	0.00163938	0	0	0.000619981
ROS1	0	0.00377849	0.000549152	0	0.00337557	0.000637036	0	0.00194644	0	0	0	0	0.00102448	0	0	0	0	0	0.000519322	0.00161584	0	0.00167517	0	0	0	0.0156325	0.0203831	0.00768878	0.0115369	0	0.00201425	0	0.00191317	0	0.00289931	0	0	0	0	0	0.00657303	0	0.00888156	0	0	0	0.0148685	0.000333413
AL132671.2	0.017042	0.00508167	0.00319581	0.0118475	0.010798	0.00297058	0.00647715	0.00291103	0.00581034	0.0018279	0.00197577	0.00301018	0.00377608	0	0.00632858	0.00263296	0.0192218	0.00553862	0.00910306	0.0144362	0.00771751	0.00251559	0.00106537	0.0109565	0.00393493	0	0	0.00941559	0.00890125	0.00434257	0.00396329	0.0162721	0.00225231	0.00826362	0.0108078	0.000743211	0.00363447	0.00517336	0	0.00985722	0	0.0101477	0	0.00510922	0.00259506	0.0017042	0.00308112	0.0033549
DCBLD1	0.0468187	0.0379307	0.0408206	0.0471142	0.0352747	0.0253118	0.0163623	0.0421343	0.0242579	0.0249387	0.0323629	0.0330667	0.0287416	0.0298322	0.040674	0.0472092	0.037984	0.0171582	0.0256546	0.0351752	0.0394464	0.0356857	0.0380441	0.0279383	0.0498702	0.0378798	0.0839995	0.0289461	0.0670792	0.0333699	0.0381999	0.0459651	0.0330095	0.0336746	0.0420292	0.0143331	0.0218788	0.0134664	0.0468659	0.0689947	0.0136403	0.0322189	0.0163927	0.0150512	0.0243951	0.0334675	0.0652443	0.0185213
GOPC	0.201731	0.147862	0.11866	0.137374	0.124525	0.137275	0.107069	0.117149	0.122555	0.118587	0.0977956	0.123993	0.117638	0.186558	0.128828	0.158184	0.139496	0.195165	0.128879	0.1189	0.140215	0.0965189	0.121466	0.133282	0.098632	0.122126	0.141745	0.116573	0.141622	0.145208	0.0973947	0.0927599	0.118874	0.15234	0.122321	0.170985	0.13875	0.102189	0.130793	0.107867	0.140498	0.110436	0.177748	0.118488	0.114611	0.112696	0.0829293	0.110322
NUS1	0.152571	0.148112	0.0863219	0.126276	0.134003	0.110653	0.0908485	0.102401	0.0925335	0.0906356	0.0693393	0.0945343	0.100052	0.0467526	0.161612	0.156524	0.190675	0.160676	0.105385	0.133685	0.0765094	0.0904718	0.0871358	0.0899064	0.0583234	0.154575	0.122767	0.113521	0.111174	0.116643	0.0742416	0.146694	0.0933843	0.106109	0.0895377	0.15885	0.163719	0.0903143	0.132933	0.135953	0.113206	0.0621143	0.17119	0.113907	0.107473	0.0888342	0.137274	0.0904924
SLC35F1	0.294339	0.379418	0.301002	0.372999	0.432348	0.424244	0.376109	0.235664	0.138719	0.135747	0.154825	0.204699	0.215761	0.294356	0.199092	0.347348	0.684239	0.256601	0.180331	0.228094	0.192132	0.213147	0.229963	0.20143	0.232465	0.429369	0.746702	0.471821	0.432061	0.284816	0.238127	0.308867	0.229302	0.249408	0.384575	0.327263	0.34635	0.202116	0.541978	0.451159	0.197342	0.163586	0.297774	0.522815	0.436048	0.235946	0.291722	0.433947
CEP85L	0.370126	0.407283	0.285908	0.387203	0.402749	0.447702	0.317914	0.267791	0.22931	0.259988	0.225885	0.307083	0.312557	0.378055	0.293025	0.41766	0.502167	0.429472	0.343745	0.393107	0.313064	0.219577	0.34225	0.291098	0.351762	0.436378	0.449364	0.420113	0.475841	0.399966	0.288799	0.278907	0.274353	0.304764	0.394408	0.379633	0.328985	0.254804	0.551119	0.392988	0.39197	0.325321	0.543574	0.463599	0.431065	0.210897	0.282535	0.267424
PLN	0	0	0.00542135	0	0.011063	0.00671446	0.00390174	0.00420254	0.00864405	0.00272552	0.00302048	0.00126329	0	0	0	0.0156538	0	0	0.00503458	0.00371939	0	0.00381938	0.00463701	0.00977768	0	0	0	0.0115495	0.0266921	0.00827277	0.00352075	0	0.000576518	0.0051263	0	0	0	0.00078355	0	0.00364874	0	0.0053291	0.00870423	0	0.00350407	0.00212406	0	0.00134901
MCM9	0.106742	0.112164	0.138617	0.140267	0.139876	0.118045	0.052313	0.099521	0.129634	0.112297	0.0779871	0.114917	0.107236	0.167675	0.0947349	0.130946	0.0951876	0.195112	0.121397	0.137612	0.0953654	0.115442	0.129921	0.154422	0.0763823	0.112897	0.0200767	0.117691	0.166457	0.0897075	0.118351	0.0871155	0.105063	0.10151	0.0702832	0.137902	0.136919	0.0764458	0.144562	0.145465	0.146951	0.10517	0.226601	0.111219	0.0758925	0.133366	0.127389	0.0714533
ASF1A	0.0483743	0.0505803	0.0263851	0.0398749	0.030103	0.0379108	0.0458406	0.0354978	0.0273447	0.0184168	0.0155332	0.0215627	0.0440646	0.00366798	0.0179141	0.0343793	0.047665	0.00198893	0.049143	0.029213	0.0322894	0.0136989	0.0251817	0.0211465	0.0298969	0.0363842	0.057515	0.0295392	0.0389213	0.0284998	0.0389843	0.0135371	0.0204396	0.0258294	0.0251329	0.0303223	0.0261314	0.026992	0.0180814	0.0358562	0.0115867	0.0371441	0.0454924	0.023191	0.0109905	0.019273	0.0150169	0.0248295
FAM184A	0.227166	0.291718	0.197022	0.298013	0.199939	0.19178	0.139469	0.191196	0.168123	0.157197	0.165859	0.19032	0.21334	0.248697	0.250283	0.319362	0.222635	0.351484	0.208001	0.24464	0.246701	0.175843	0.170574	0.227408	0.21705	0.286205	0.278739	0.192322	0.251781	0.265918	0.160579	0.161712	0.176693	0.179572	0.240222	0.212406	0.159297	0.145115	0.303968	0.204459	0.305817	0.201233	0.230259	0.216562	0.210632	0.171691	0.175886	0.180557
MAN1A1	0.0337516	0.0514698	0.0120714	0.0512393	0.036652	0.0581109	0.0358449	0.035719	0.0322737	0.00686521	0.00944561	0.0181103	0.00903903	0.0512107	0.0153663	0.0285573	0.0533615	0.0499076	0.0319613	0.0650982	0.0203867	0.0119586	0.0652289	0.0316892	0.0148237	0.0712791	0.0484529	0.0490259	0.0630763	0.0480994	0.039445	0.0192462	0.0426434	0.0165101	0.0335058	0.0224943	0.0391307	0.0254663	0.0778663	0.0159654	0.0203929	0.0167508	0.0784204	0.0477584	0.0110385	0.0166105	0.029747	0.0247209
TBC1D32	0.322546	0.325731	0.226087	0.383678	0.281614	0.33937	0.30649	0.253584	0.193728	0.231539	0.195588	0.31037	0.270487	0.297722	0.297734	0.345755	0.399017	0.378007	0.27986	0.323468	0.252681	0.172171	0.330923	0.257892	0.266609	0.379831	0.355324	0.386315	0.358853	0.327829	0.227606	0.22048	0.234742	0.23897	0.299535	0.363675	0.270125	0.284696	0.371296	0.360025	0.329808	0.229285	0.265775	0.363259	0.294825	0.181546	0.230496	0.220742
GJA1	0.0210327	0.0288966	0.00755102	0.0437593	0.0419422	0.0573929	0.0383248	0.0231202	0.025387	0.00548272	0.00903987	0.0201861	0.0113332	0.0295984	0.0204927	0.013921	0.034828	0.00801352	0.00931985	0.0187635	0.0009953	0.00579139	0.0210393	0.0184308	0.00521986	0.0302881	0.0549488	0.0346602	0.0482881	0.0174119	0.0226866	0.0254643	0.025378	0.0132105	0.0269761	0.00814497	0.00884814	0.00976518	0.0254328	0.0130387	0.00723219	0.00282641	0.0456021	0.037249	0.0198922	0.0138727	0.00981873	0.0090538
HSF2	0.0585236	0.101734	0.0758711	0.0412438	0.0857428	0.0891858	0.0707286	0.0614613	0.0506097	0.055325	0.0491927	0.0423701	0.0533737	0.0444603	0.0346533	0.0853249	0.0228034	0.087632	0.0722844	0.0930667	0.057583	0.0428506	0.0510191	0.0548417	0.0677454	0.0753139	0.107083	0.10407	0.162043	0.0586832	0.0693422	0.100012	0.072658	0.0522093	0.0435033	0.0474394	0.0636981	0.058623	0.0804592	0.0933441	0.0745671	0.0697987	0.0991867	0.0661123	0.0813591	0.048729	0.043105	0.0625278
SERINC1	0.152296	0.216656	0.105719	0.244424	0.28626	0.251774	0.197186	0.16598	0.160706	0.0921237	0.0767298	0.105182	0.143321	0.176097	0.158001	0.189207	0.274282	0.151389	0.16826	0.179357	0.162553	0.0753891	0.154207	0.112634	0.176859	0.31274	0.382886	0.225034	0.321721	0.21783	0.189515	0.185446	0.170414	0.167213	0.184353	0.152223	0.166376	0.148043	0.33931	0.0701802	0.157131	0.12001	0.155641	0.228397	0.187409	0.110206	0.111704	0.116721
PKIB	0.0227428	0.0275398	0.0300821	0.0690385	0.0564048	0.0379851	0.0254844	0.0436506	0.0202718	0.00895334	0.01102	0.0135515	0.0222448	0	0.035822	0.0418687	0.00690225	0.0262339	0.0292303	0.0277235	0.0338117	0.00801672	0.0328375	0.0415586	0.0258545	0.0138778	0.0404201	0.0201976	0.0730131	0.0315223	0.0469748	0.0332652	0.0235862	0.0167748	0.0122704	0.00402975	0.0207169	0.0265035	0.0312214	0.0680148	0.0046104	0.0119616	0.0199692	0.0397592	0.0341685	0.0146447	0.0355086	0.0152492
FABP7	0.0413979	0.0564743	0.0729726	0.175294	0.0964758	0.113505	0.0666483	0.0706537	0.101407	0.0499396	0.0834741	0.0372569	0.107774	0.0636992	0.0701149	0.0832856	0.04575	0.0705994	0.135751	0.0782868	0.0492374	0.0399235	0.0287426	0.0756145	0.0768267	0.0722854	0.0527342	0.0697263	0.0986717	0.0787991	0.103739	0.0649594	0.0543651	0.0766035	0.0223442	0.0371145	0.0645109	0.0471776	0.0739591	0.0533391	0.0651801	0.0706341	0.150087	0.0647624	0.0454642	0.0995838	0.0440515	0.00873944
SMPDL3A	0.00663831	0.018715	0.0101528	0.0384936	0.0166411	0.0220005	0.0186081	0.0260424	0.0152638	0.0276798	0.0188586	0.0174296	0.0127544	0.0115873	0.00796359	0.0160664	0.0618421	0.0032861	0.0233131	0.0160598	0.0346436	0.0158305	0.00999516	0.0145486	0.0269807	0.0385796	0.0179217	0.0263785	0.0406908	0.015466	0.0193917	0.0482421	0.0186516	0.0301405	0.0196604	0.0266585	0.0139934	0.019042	0.0148853	0.0220972	0.00891837	0.025075	0	0.0177243	0.0107462	0.0155818	0.00747754	0.0239237
CLVS2	0.167976	0.154938	0.0847343	0.147861	0.118566	0.126871	0.110331	0.117881	0.0335688	0.0742249	0.0283245	0.0682728	0.0502979	0.0587812	0.0927987	0.122989	0.183138	0.0639021	0.0691027	0.0764117	0.126003	0.0780281	0.0499072	0.0731674	0.0920976	0.0876252	0.234372	0.0879909	0.295636	0.117568	0.110752	0.0630307	0.0502394	0.0649847	0.135785	0.119108	0.110703	0.0686563	0.172565	0.124863	0.0667551	0.0784889	0.0853471	0.207423	0.16117	0.0730017	0.0230907	0.0388673
TRDN	0.00136339	0.00131335	0.00173749	0.0108919	0.00275762	0.00429442	0.00248204	0.00169429	0.00376055	0.000918296	0.00100293	0	0.000973858	0.0148135	0.000812046	0.00555444	0.0171489	0.00454527	0.0057068	0.0098268	0.00541513	0.00447675	0.00165656	0.00429221	0.00133315	0.0115973	0.0295565	0.00528968	0.0151818	0.00218611	0.00281235	0	0.00152289	0.00330455	0.0029723	0.00111399	0.0039664	0.000719156	0	0	0	0.0016505	0	0	0.00409853	0.00203701	0.0038046	0.00230394
NKAIN2	0.34717	0.392935	0.238368	0.408136	0.408898	0.406864	0.2354	0.231378	0.189695	0.117256	0.100477	0.172081	0.181552	0.205009	0.21126	0.275239	0.586999	0.331935	0.245322	0.292004	0.18773	0.119989	0.383298	0.165555	0.284752	0.527893	0.750367	0.349805	0.443833	0.368244	0.23621	0.231595	0.202263	0.231256	0.275313	0.340089	0.272354	0.20146	0.617857	0.304214	0.273814	0.167102	0.356634	0.486252	0.306032	0.166076	0.222359	0.165264
RNF217	0.134847	0.103404	0.107476	0.182949	0.156905	0.0989182	0.0874536	0.107651	0.0829312	0.109579	0.0957957	0.119007	0.125262	0.08809	0.103884	0.0781294	0.154968	0.0573067	0.124096	0.109469	0.103265	0.083428	0.106084	0.116265	0.105713	0.109825	0.171132	0.152426	0.118985	0.153954	0.0852363	0.146714	0.0844304	0.126764	0.0988881	0.122466	0.0822049	0.0843535	0.119279	0.111257	0.113656	0.0721406	0.0707954	0.134908	0.115392	0.0657857	0.125511	0.130562
TPD52L1	0.0865729	0.0343489	0.050745	0.0854132	0.0542196	0.0430124	0.03278	0.147696	0.0179647	0.0138221	0.0149053	0.0831665	0.0260607	0.0806401	0.0295573	0.0314188	0.0404488	0.0067613	0.074346	0.0242202	0.0188484	0.0184808	0.0382597	0.023181	0.0177041	0.0580369	0.123749	0.0842605	0.102583	0.0657205	0.0998409	0.0132826	0.0647755	0.0368205	0.0908525	0.0492083	0.0410277	0.0635098	0.0902901	0.0401822	0.0194535	0.171176	0.084131	0.166067	0.0443558	0.0300588	0.0104336	0.0375851
HDDC2	0.114985	0.0993438	0.0922538	0.107553	0.108342	0.0939515	0.10498	0.0648689	0.0401391	0.0549752	0.0855706	0.0727325	0.0512008	0.0983829	0.0555574	0.0615774	0.176124	0.0697217	0.123978	0.0462154	0.0892928	0.0785878	0.0714942	0.0542647	0.0787983	0.0769919	0.251472	0.0800377	0.0867018	0.0788062	0.073368	0.107481	0.0809449	0.083751	0.110293	0.133402	0.114371	0.0714909	0.127054	0.0898637	0.118725	0.0673381	0.124321	0.102996	0.0507929	0.0773162	0.0339707	0.06402
HEY2	0.0115169	0.0073126	0.0101925	0.0297556	0.00823527	0.04384	0.00792755	0.0174203	0.00519797	0.00729578	0.0120757	0.0178415	0.0328993	0.0195321	0.011336	0.0148222	0.00870755	0.0153042	0.0151497	0.00696378	0.0156276	0.0360563	0.00452234	0.00647366	0.0110961	0.00343875	0.0053208	0.0363485	0.0320554	0.0335346	0.00826717	0.0193797	0.0243526	0.00832889	0.0274745	0.011372	0.0288733	0.00920334	0.0186345	0.0336129	0.0167608	0.0184893	0.0915693	0.00688654	0.00684144	0.00858229	0	0.0396785
NCOA7	0.179414	0.18397	0.135123	0.270545	0.137429	0.224182	0.139644	0.154239	0.108034	0.0945003	0.0787935	0.100839	0.103769	0.166731	0.154232	0.165804	0.155281	0.174947	0.135844	0.157275	0.109906	0.10476	0.132522	0.0919013	0.142135	0.22174	0.328254	0.147569	0.17949	0.145425	0.122661	0.199413	0.134807	0.0876256	0.142167	0.138595	0.155212	0.143144	0.195782	0.200637	0.0873813	0.0790609	0.184864	0.203363	0.153292	0.116739	0.147115	0.140011
HINT3	0.0542478	0.0481509	0.0469697	0.0425407	0.0672643	0.0482111	0.0703764	0.0621711	0.0463592	0.0423403	0.0281347	0.0309379	0.052651	0.040318	0.0680946	0.0737748	0.0455452	0.0837916	0.0485954	0.0624858	0.0504222	0.0333606	0.0493644	0.0365674	0.045885	0.0493923	0.10789	0.0408652	0.115253	0.0713859	0.0569754	0.0498149	0.0556957	0.0441156	0.0428754	0.0503512	0.0419663	0.0526343	0.0620213	0.0241623	0.0257514	0.0509359	0.117242	0.0812921	0.074018	0.0479057	0.0350881	0.0334282
TRMT11	0.123456	0.15304	0.0870219	0.14195	0.130163	0.140945	0.0985239	0.11626	0.0760828	0.0868657	0.0858358	0.0933893	0.0937835	0.0964303	0.0781963	0.130942	0.120245	0.131753	0.103044	0.109876	0.103909	0.08455	0.0731131	0.0991628	0.10741	0.189974	0.200321	0.109176	0.121867	0.1286	0.0808758	0.0899218	0.095172	0.0972316	0.0926377	0.163028	0.0818265	0.0936607	0.0879148	0.166064	0.112757	0.06787	0.15763	0.0962779	0.12665	0.0947396	0.0690411	0.113342
CENPW	0	0.0086632	0.00343046	0	0.00522054	0	0.00266804	0.00423453	0	0.000379558	0.00272824	0.00282354	0.000883215	0	0.00292442	0	0	0.0153896	0.000655087	0.00153004	0.00487179	0.000798135	0.00753576	0	0	0.00126569	0	0.00569667	0.00139333	0.00224956	0.00222868	0.00659287	0.00365244	0.00159213	0.00173742	0	0.00447247	0	0	0	0	0.000566786	0	0.00538615	0.00154042	0	0.00156782	0.000470843
RSPO3	0.00588789	0.00668015	0.00536255	0	0.0050347	0.00061157	0.00499607	0.00154975	0.00360742	0.000474182	0.00169923	0	0.00302088	0	0.0119714	0	0.00747321	0.00476484	0.00540158	0.0080446	0.00748519	0.00186504	0	0	0.000210316	0.00516792	0.0471212	0.0135312	0.00331738	0.0134163	0.00279223	0	0.00614938	0.000677115	0.00446206	0	0.00617486	0.000603885	0.00419208	0.00468705	0.00404213	0.0179602	0.0282649	0.0082758	0	0.000546823	0	0.00285789
RNF146	0.118576	0.157311	0.107414	0.215227	0.151502	0.121502	0.120307	0.116081	0.10594	0.0881413	0.0855446	0.0815965	0.0920069	0.0586929	0.107054	0.0997656	0.120153	0.109043	0.136124	0.114863	0.0987455	0.0883443	0.106089	0.111277	0.0908264	0.144493	0.135669	0.141296	0.142298	0.162036	0.104625	0.0796183	0.111866	0.104541	0.12758	0.114861	0.0794208	0.0797184	0.105479	0.143647	0.0928064	0.0573181	0.171325	0.125688	0.100261	0.085884	0.0610125	0.0845686
ECHDC1	0.112853	0.171776	0.133308	0.197313	0.210995	0.142163	0.115464	0.131335	0.127347	0.0969776	0.103401	0.110619	0.116694	0.186599	0.131362	0.130191	0.15998	0.198093	0.142494	0.117871	0.127894	0.110535	0.0980385	0.135405	0.106745	0.249822	0.120408	0.143919	0.193732	0.17625	0.127364	0.194198	0.116619	0.145567	0.0985226	0.135214	0.103568	0.0857631	0.116004	0.166951	0.176345	0.134639	0.27323	0.207044	0.132611	0.0781913	0.0801076	0.133397
AL096711.2	0.0611239	0.0381058	0.0574708	0.0949708	0.0580598	0.0439084	0.0559361	0.0510686	0.0323913	0.0475436	0.0379138	0.0397111	0.0526592	0.0702608	0.0264017	0.0522114	0.0919692	0.0307612	0.0533791	0.07216	0.0481223	0.0419493	0.0642251	0.0505238	0.0489576	0.051509	0.0783004	0.0570225	0.0533142	0.0562981	0.0470483	0.0596137	0.0415817	0.0788501	0.0448662	0.0455792	0.0520673	0.0626687	0.0671238	0.0747856	0.0521685	0.0334193	0.123138	0.0727631	0.0820633	0.0328493	0.0409306	0.132385
C6orf58	0	0.011396	0.00623521	0	0	0	0.00279595	0.0049286	0.00340189	0.0023269	0.00413659	0.0098841	0.00306756	0.0118157	0.00653318	0.0187557	0.00373371	0	0.0083109	0.0104402	0.0025035	0.00109559	0	0.00244106	0	0.00163978	0	0.00998311	0.00807891	0.00256469	0.00392205	0	0.00575352	0.0159473	0	0.000747958	0.00635868	0.000216963	0.0259568	0	0.00545747	0.00225074	0	0	0.00124625	0.00118025	0	0.00428423
THEMIS	0.0157487	0.00551978	0.010312	0.0202389	0.0228041	0.00915334	0.0118119	0.0125814	0.00819524	0.00134954	0.0017686	0.011641	0.00384094	0.0226208	0.00741016	0	0.0511194	0.00428788	0.00654934	0.00320644	0.00362977	0.00449491	0.0074386	0.00431278	0.0150036	0.0169096	0.0212088	0.00487861	0.0106601	0.0246385	0.0059834	0.00810334	0.0100874	0.00853096	0.000298577	0.00556415	0.00402389	0.00620831	0.00507341	0.00784661	0.00246654	0.00195888	0.0503091	0.0181661	0.00547687	0.00799289	0.00437169	0.00606012
PTPRK	0.458999	0.527771	0.313848	0.552639	0.531846	0.547777	0.363514	0.325833	0.223297	0.28317	0.248347	0.348573	0.350496	0.335534	0.335688	0.466625	0.761859	0.569944	0.3801	0.44614	0.347812	0.242928	0.419409	0.296376	0.342128	0.606357	0.738763	0.47904	0.512073	0.476039	0.352	0.373533	0.29219	0.35057	0.49918	0.505106	0.459797	0.353892	0.740836	0.465827	0.47391	0.386966	0.494361	0.626425	0.49736	0.26749	0.273366	0.285536
LAMA2	0.0937273	0.105633	0.062659	0.149724	0.0668281	0.121367	0.0482411	0.0532701	0.0434936	0.0176059	0.0205568	0.0531364	0.0472834	0.12611	0.0706109	0.0583953	0.10905	0.0616614	0.046342	0.0395773	0.0384329	0.023759	0.0517142	0.0435932	0.0588412	0.0703778	0.20351	0.0968741	0.107989	0.0503142	0.0462487	0.103992	0.0466447	0.0329749	0.0556329	0.0764974	0.0314649	0.0626397	0.126749	0.0289585	0.0347103	0.0268199	0.0224427	0.121526	0.0506699	0.0379483	0.0741825	0.0214536
ARHGAP18	0.0317131	0.0609548	0.0158841	0.0124669	0.0291377	0.0322011	0.0269832	0.0688641	0.0146602	0.0153999	0.00764967	0.0397501	0.0376217	0	0.0227704	0.0264745	0.0734444	0.0652803	0.0309923	0.00877735	0.0450433	0.0447132	0.042107	0.0283506	0.0508851	0.0297396	0.117874	0.0289036	0.0325498	0.0191647	0.0205101	0.0402774	0.0365995	0.0362656	0.0652425	0.0212819	0.0609117	0.0529438	0.0221029	0.0550532	0.0203618	0.0369902	0.0698285	0.0768185	0.0521722	0.0295405	0.0261431	0.0149264
TMEM244	0.000784534	0	0	0	0.00404648	0.0116469	0	0.00145274	0.00159592	0	0	0	0.000734407	0	0	0	0	0	0	0.00652925	0	0.000343109	0	0	0.00275853	0	0	0	0.00796737	0	0.00055533	0	0.00171406	0	0.00195003	0	0	0	0.00788933	0.00534607	0	0	0	0	0	0	0	0.000869573
L3MBTL3	0.0232763	0.0698109	0.031534	0.0813395	0.025026	0.00956321	0.0302114	0.0188366	0.0176799	0.019213	0.0234116	0.014397	0.0262432	0	0.0454846	0.0473322	0.0468307	0.0115049	0.0243921	0.0352897	0.03503	0.0460798	0.025137	0.0221846	0.0280776	0.0446315	0.0582575	0.0433886	0.0359319	0.0391297	0.0399385	0.0445367	0.0250698	0.00905199	0.043264	0.049961	0.0220829	0.0331884	0.0188611	0.0430406	0.00642125	0.0325529	0.104373	0.0263004	0.0365713	0.0310477	0.0322873	0.0418438
SAMD3	0.00531325	0.00687032	0.0190802	0.0101543	0.00803008	0.00123651	0.00475054	0.00156523	0.00308272	0.000961178	0	0.00294673	0.00442878	0	0.00533833	0.00261877	0.0292127	0.00725831	0.00636707	0.00166372	0.00522295	0.00102471	0.00879403	0.00718923	0.00237184	0.017421	0.0242178	0.00578088	0.00514566	0.00860113	0.0092789	0	0.00276952	0.00413703	0.00388832	0.00178737	0.0050187	0.00380734	0.00490956	0	0	0.00358248	0	0.0122753	0	0.00184744	0.0168918	0.00746351
TMEM200A	0.000189099	0	0.00207235	0.00403561	0.00776164	0	0	0.00326778	0.00780568	0.000923706	0.00144353	0	0	0	0.00178923	0.00407545	0	0	0.00328206	0	0.00227017	0.00139335	0.00326019	0.00130802	0	0	0.031611	0.00046557	0.00170678	0	0.000779663	0	0.00105861	0.000620409	0.000368742	0	0	0	0	0	0	0.00329929	0	0.00431875	0	0.0059974	0	0
SMLR1	0	0.0025002	0	0	0	0	0	0	0	0	0	0	0	0	0	0	0	0	0	0	0	0	0	0	0	0	0	0	0	0	0	0	0	0	0	0	0	0	0	0	0	0	0	0	0	0	0	0
EPB41L2	0.24606	0.355272	0.267145	0.417087	0.389265	0.348114	0.179716	0.229722	0.183266	0.193545	0.186215	0.237835	0.227313	0.174851	0.321895	0.348145	0.326326	0.35566	0.221832	0.318922	0.246441	0.263721	0.25245	0.253565	0.234409	0.253908	0.39734	0.287538	0.321566	0.33962	0.233955	0.320773	0.218346	0.238258	0.274561	0.298145	0.277762	0.181471	0.373897	0.395326	0.279663	0.187554	0.442884	0.305012	0.273805	0.226503	0.25583	0.413997
AKAP7	0.238783	0.229146	0.192985	0.346625	0.290958	0.285996	0.212104	0.181203	0.175501	0.185499	0.173777	0.157703	0.187276	0.234371	0.252234	0.254614	0.209244	0.305256	0.260274	0.269532	0.218965	0.133086	0.197085	0.209198	0.203799	0.285357	0.256867	0.280841	0.280026	0.312908	0.21678	0.128374	0.167648	0.243052	0.150685	0.247556	0.233254	0.209403	0.189115	0.242442	0.283949	0.231001	0.189618	0.281365	0.249903	0.113556	0.183505	0.11272
ARG1	0	0	0.00194399	0.0195326	0	0	0	0.00228146	0	0	0.00162553	0	0	0	0	0	0	0	0	0	0	0	0	0	0	0	0	0	0	0.00276976	0	0	0.000436622	0	0	0	0	0	0	0.00123219	0	0	0	0	0	0	0	0
MED23	0.120467	0.128766	0.117662	0.10563	0.152681	0.156547	0.124369	0.12131	0.102075	0.0951058	0.0798256	0.101076	0.112039	0.215585	0.120829	0.156657	0.130858	0.224927	0.130988	0.133628	0.143374	0.0889072	0.0840362	0.101048	0.120234	0.22218	0.133459	0.155434	0.23362	0.189886	0.107458	0.140383	0.11399	0.0923696	0.11747	0.0611845	0.104387	0.0679498	0.138539	0.137744	0.137583	0.121166	0.263315	0.115477	0.102423	0.0942339	0.0904561	0.111023
ENPP3	0.0236661	0.01031	0.0110657	0.0120451	0.0400135	0.00502487	0.0137774	0.0157937	0.00791157	0.0159885	0.0151007	0.0215873	0.0165521	0.0702405	0.0212129	0.017511	0.0149231	0.00347917	0.014833	0.0111633	0.0169224	0.00399329	0.0132861	0.0271035	0.0153801	0.0219208	0.0401618	0.000900708	0.0252233	0.015487	0.0107981	0.0191734	0.0254924	0.00809044	0.0235181	0.0209799	0	0.0111777	0.0117519	0.00692141	0.0291117	0.00988307	0	0.0138495	0.012953	0.0136794	0.00482238	0.00330957
ENPP1	0.0190829	0.0404195	0.045193	0.0656911	0.0898805	0.0583803	0.0189866	0.0343725	0.0252317	0.0531372	0.0352852	0.0483729	0.0396286	0.119027	0.0647355	0.0954548	0.0530156	0.0931103	0.0401724	0.117765	0.079348	0.0221334	0.0507559	0.0931164	0.059515	0.0328515	0.0106312	0.0127025	0.0120283	0.0791451	0.0215784	0.0737924	0.0233949	0.0459314	0.0338009	0.0660737	0.0147693	0.0262549	0.0268701	0.0209901	0.0451591	0.0111917	0.0163262	0.03517	0.00961552	0.0392696	0.0363424	0.0183599
MOXD1	0.105116	0.108437	0.0600804	0.0424161	0.0769567	0.0609826	0.0839805	0.0621542	0.0490278	0.0870968	0.0562526	0.101934	0.064946	0.0870783	0.0464394	0.103958	0.115906	0.178287	0.0897809	0.0294608	0.0947628	0.114663	0.038428	0.0862886	0.0561303	0.0487297	0.058998	0.0487118	0.0683508	0.0763859	0.0558991	0.114114	0.0570705	0.0789361	0.0568359	0.0625226	0.104055	0.0627098	0.114471	0.114298	0.12698	0.032854	0.152455	0.121598	0.0919393	0.091537	0.0530782	0.0605298
STX7	0.149881	0.155668	0.119608	0.158686	0.163645	0.213779	0.15918	0.141741	0.109277	0.13054	0.0971019	0.110216	0.117634	0.135435	0.164748	0.122256	0.244495	0.222361	0.144839	0.125898	0.121461	0.0911046	0.140692	0.134934	0.149536	0.197209	0.246019	0.139128	0.239929	0.185803	0.132345	0.106829	0.120704	0.113484	0.168913	0.1428	0.150123	0.174531	0.126481	0.17479	0.17012	0.159901	0.169344	0.180679	0.168547	0.101642	0.153054	0.0859135
TAAR2	0	0	0	0	0	0	0	0	0	0.000428463	0.000635298	0	0	0	0	0	0	0	0	0	0	0	0	0	0	0	0	0	0	0	0	0.00527077	0	0	0	0	0	0	0	0	0	0	0	0	0	0	0	0
VNN1	0	0	0.00172704	0	0	0	0	0	0	0	0	0	0	0	0	0	0	0	0.000780928	0.00421122	0	0	0	0	0	0	0	0	0.00100647	0.000706149	0	0	0.000473035	0	0	0	0	0	0	0	0	0	0	0	0	0	0	0
VNN3	0	0	0	0	0	0	0	0	0	0	0	0	0	0	0	0	0	0	0	0	0	0	0	0	0	0	0	0	0	0	0.000751779	0	0	0	0	0	0	0	0	0	0	0	0	0	0	0	0	0
VNN2	0	0	0.00109933	0.00240324	0	0.00127161	0	0	0	0	0	0	0	0	0	0	0	0	0	0	0	0.000512063	0.00117441	0	0	0	0	0	0	0	0	0	0.000862528	0	0	0	0	0	0	0	0	0	0	0	0	0	0	0
SLC18B1	0.123633	0.0910574	0.131037	0.178192	0.127009	0.168038	0.127338	0.106106	0.0955726	0.105156	0.101716	0.0950087	0.0985608	0.115864	0.0781502	0.133962	0.154783	0.10882	0.127562	0.100216	0.0967875	0.0808225	0.0744123	0.0835593	0.126718	0.0899135	0.218389	0.119186	0.237863	0.123424	0.111839	0.0771041	0.0994257	0.116955	0.119168	0.101581	0.133827	0.0903722	0.17805	0.140835	0.104519	0.131554	0.213674	0.219658	0.13067	0.0690903	0.0783729	0.0344321
RPS12	0.043716	0.0333399	0.0311576	0.0903245	0.0733832	0.0401181	0.0533047	0.0402576	0.0380024	0.0179934	0.0262083	0.0176121	0.038932	0.0205628	0.0461889	0.0480898	0	0.0369117	0.0448235	0.0234832	0.0271079	0.035674	0.0502894	0.0321248	0.024464	0.0425275	0.101341	0.0700858	0.0874295	0.0689042	0.0303078	0.0396918	0.0392241	0.0233376	0.0250977	0.0304086	0.0444459	0.0172547	0.126459	0.0572903	0.0604176	0.0234326	0.120033	0.0463651	0.0572834	0.0380162	0.0193845	0.0383952
EYA4	0.00652342	0.00482808	0.00613878	0.00997944	0.0113708	0.0114795	0.000581234	0.0075095	0.00500928	0.00039341	0.00258735	0.00658989	0.00495289	0	0.0155943	0.00921853	0.0091825	0.00949402	0.00450033	0.0018199	0.00254879	0.00299832	0.00489319	0.00783379	0.00302781	0.0272646	0.0427855	0.0204451	0.0174855	0.01621	0.00412577	0.00471432	0.00670221	0.00622984	0.00626447	0.00419521	0.0053444	0.00822704	0.00124335	0.00258451	0.00622698	0.00627956	0.027275	0	0.00342501	0.00574143	0.00247095	0.00408085
TBPL1	0.0565586	0.0621053	0.0694577	0.179862	0.101489	0.0839838	0.105064	0.0693977	0.063736	0.076074	0.0484104	0.0522459	0.0810402	0.101876	0.039643	0.0759893	0.0770821	0.0851011	0.0678811	0.0781208	0.061276	0.0543632	0.066613	0.0725753	0.0635458	0.0818993	0.0851121	0.0844224	0.096449	0.0814964	0.0621098	0.0802469	0.0475561	0.0736836	0.0625924	0.0534339	0.0629221	0.0555158	0.15284	0.0979619	0.0723778	0.04219	0.112784	0.107695	0.0670226	0.0490253	0.0370145	0.065484
SLC2A12	0.0116811	0.0110914	0.00820499	0.0274115	0.00363692	0.0115374	0.0342089	0.0173162	0.0133728	0.00721818	0.000571112	0.0192548	0.0108892	0.0289615	0.0129505	0.00615191	0.0105637	0.0142712	0.0113558	0.00651043	0.00524348	0.00169839	0.0195933	0.0151791	0.00611347	0.0206932	0.0241251	0.023288	0.048422	0.0205188	0.0203498	0.00403434	0.00465296	0.0155482	0.0141675	0.0391349	0.023221	0.00813805	0.0192951	0.009652	0	0.0208747	0.0554076	0.049739	0.00814247	0.00407262	0.00733066	0.00370814
SGK1	0.506614	0.650168	0.29487	0.600432	0.511385	0.669187	0.369107	0.357624	0.259491	0.312066	0.273306	0.370561	0.354477	0.286311	0.474936	0.571507	0.819983	0.606603	0.38117	0.433497	0.387994	0.36727	0.4501	0.275276	0.422565	0.681182	0.843151	0.574188	0.561559	0.467912	0.288084	0.466391	0.353006	0.346883	0.592304	0.573129	0.452145	0.303964	0.846309	0.480525	0.495163	0.314176	0.660815	0.701398	0.559798	0.305686	0.346356	0.317638
ALDH8A1	0.0210643	0.0170194	0.0135472	0.0355739	0.0210129	0.0195941	0.0173683	0.0189172	0.00213707	0.0096091	0.00812188	0.00670074	0.0149685	0.00939006	0.0133743	0.0208723	0.0120117	0.0162999	0.00595461	0.0122678	0.00769845	0.0153203	0.0128686	0.014929	0.00403942	0.00901291	0.0194982	0.0181569	0.0201854	0.00599825	0.0182712	0.00502717	0.010805	0.0276502	0.0100416	0.00536625	0.0116608	0.0179439	0.0195903	0.00979942	0.00979658	0.0167578	0.0221888	0.012053	0.0109867	0.0261516	0.0186798	0.0335197
HBS1L	0.122337	0.0981599	0.130168	0.192523	0.167613	0.138431	0.137299	0.109464	0.0877899	0.0885283	0.0920803	0.102195	0.110192	0.0771896	0.106659	0.114154	0.206811	0.171616	0.115861	0.127684	0.13553	0.0872513	0.109913	0.100662	0.133324	0.137116	0.151205	0.183614	0.193477	0.144494	0.0923138	0.156363	0.116132	0.103173	0.146337	0.173852	0.0895366	0.0910409	0.127712	0.137289	0.129018	0.139354	0.20735	0.132565	0.144844	0.0903488	0.106552	0.151662
MYB	0	0	0	0	0	0	0	0	0.0010019	0	0	0	0	0	0.000970642	0	0	0	0.00160502	0	0	0.000350419	0.00557011	0.00141803	0.00099086	0	0	0.00473619	0	0	0.000194063	0	0.000318053	0.00176895	0	0.00241996	0	0	0.0113724	0	0.00939507	0	0	0	0	0.00148986	0	0
AHI1	0.354802	0.4837	0.286854	0.502269	0.461768	0.425409	0.281335	0.317	0.233647	0.260937	0.228647	0.290578	0.297989	0.355906	0.370066	0.467322	0.542323	0.501119	0.329326	0.430733	0.341956	0.1893	0.328206	0.234593	0.321158	0.618142	0.580592	0.404245	0.464705	0.366181	0.288392	0.246341	0.27464	0.264616	0.442067	0.444625	0.371331	0.308096	0.623079	0.444209	0.43739	0.331809	0.434469	0.521396	0.396968	0.238114	0.309391	0.324741
PDE7B	0.42604	0.558979	0.341797	0.621065	0.47171	0.530043	0.369392	0.335607	0.264785	0.316618	0.322968	0.404646	0.401383	0.368414	0.437711	0.53084	0.714375	0.550793	0.451538	0.502687	0.389636	0.281196	0.452504	0.287001	0.414289	0.604598	0.638588	0.518401	0.46622	0.481735	0.346742	0.310563	0.358012	0.431761	0.507156	0.537904	0.431855	0.354698	0.733116	0.46316	0.52435	0.371509	0.4818	0.699181	0.553089	0.363298	0.364769	0.183324
MTFR2	0.00129103	0.00117995	0.00151078	0	0	0	0.00216041	0	0.0014479	0	0	0.000660919	0.0010694	0	0	0	0	0	0.00248622	0.00433852	0	0	0	0.00575117	0	0	0	0	0	0.00202879	0	0	0.000734487	0	0	0	0	0	0	0	0	0	0.0134973	0	0.00559752	0.00271301	0.00283725	0.00116172
BCLAF1	0.222824	0.312106	0.164266	0.201715	0.174593	0.226387	0.208265	0.164583	0.117394	0.119226	0.116278	0.142118	0.127926	0.132789	0.193755	0.244996	0.234826	0.175926	0.131696	0.21947	0.152042	0.12739	0.15594	0.140259	0.189933	0.272584	0.296432	0.200051	0.26246	0.258152	0.136873	0.24745	0.154994	0.127654	0.224099	0.206729	0.205312	0.144429	0.278398	0.162218	0.203693	0.150305	0.253753	0.24748	0.185829	0.106772	0.132558	0.189007
MAP7	0.199524	0.227698	0.13403	0.253666	0.290504	0.185792	0.16552	0.165128	0.126523	0.10697	0.105296	0.114281	0.115778	0.250713	0.127113	0.147217	0.22706	0.131759	0.131294	0.124409	0.111951	0.145441	0.203666	0.143513	0.1489	0.258388	0.361483	0.259427	0.25682	0.235326	0.168608	0.193959	0.132406	0.0852708	0.163849	0.166723	0.154569	0.233308	0.258527	0.248796	0.118007	0.102261	0.251936	0.320359	0.157876	0.093079	0.121504	0.14124
MAP3K5	0.393208	0.446662	0.339777	0.435294	0.429209	0.425088	0.376337	0.337995	0.248084	0.250593	0.249843	0.366068	0.314192	0.413441	0.420153	0.420515	0.572256	0.420187	0.366196	0.419386	0.336681	0.234045	0.374554	0.270532	0.338698	0.480376	0.58952	0.440407	0.506704	0.41563	0.296135	0.364577	0.311564	0.341771	0.456752	0.44194	0.365129	0.360957	0.587101	0.397476	0.392947	0.325959	0.358993	0.513411	0.492138	0.301829	0.289059	0.219594
PEX7	0.0729765	0.0459746	0.0633169	0.0906956	0.080732	0.0753399	0.0223388	0.038073	0.0582318	0.0530717	0.0764519	0.0512792	0.0655876	0.097868	0.0548033	0.0821575	0.0335242	0.078453	0.0704763	0.0765655	0.0587737	0.0517259	0.0461599	0.0480815	0.0652908	0.0820045	0.0409903	0.0626466	0.0499398	0.0869306	0.0551289	0.0531488	0.0763894	0.0593198	0.0542978	0.0709407	0.0694014	0.0496566	0.0437402	0.0658879	0.0998995	0.0367332	0.103064	0.0815343	0.0588577	0.0391642	0.0556061	0.0395655
SLC35D3	0.00396615	0	0	0	0	0	0	0	0	0	0	0	0	0	0	0	0	0	0	0	0	0	0	0.00144104	0	0	0	0	0.00175672	0	0	0	0	0	0	0.00126844	0	0	0	0	0	0	0	0	0	0	0	0
IL20RA	0.0424495	0.00402911	0.00556672	0.00176355	0.0289981	0.0173925	0.00194282	0.0177705	0.0166542	0.0142373	0.00921231	0.0135042	0.017158	0.0676495	0.0143153	0.0392586	0.0163332	0.0385747	0.00874038	0.0396507	0.0127444	0.00463057	0.0245847	0.0360629	0.00401308	0	0	0.0144402	0.0178794	0.0346633	0.0084267	0.00687169	0.0141962	0.0113403	0.00471957	0.0186575	0.0224514	0.00715066	0.0330092	0.00696614	0.0185653	0.0174979	0.0779011	0.0059351	0.00610216	0.0107672	0	0.00627507
IL22RA2	0	0	0.000485105	0	0	0	0	0	0.000800167	0	0	0	0	0	0	0	0	0	0.000262649	0	0	0.000308726	0	0	0.00206522	0	0	0	0	0	0	0	0	0.00171834	0	0	0	0	0	0	0	0	0	0	0	0	0	0.000645233
IFNGR1	0.0499132	0.052277	0.0399254	0.0598842	0.0858755	0.0626359	0.0913248	0.0830434	0.0482678	0.0410978	0.0450147	0.0415447	0.0790763	0.100084	0.0328131	0.0519718	0.0603495	0.033813	0.0750767	0.0659478	0.0724394	0.0483317	0.0444994	0.0400703	0.0687625	0.093672	0.170659	0.0885409	0.103903	0.0559827	0.0737147	0.0627777	0.0541834	0.0740867	0.0421435	0.0730682	0.0379052	0.0569841	0.0757835	0.0934268	0.0449176	0.0534557	0.167823	0.0372448	0.0549692	0.0536472	0.0290205	0.0565468
TNFAIP3	0	0	0.00482254	0.0139913	0.00231335	0.00349601	0	0.0051007	0.00218202	0.00108834	0.00386941	0.00315485	0.0066525	0	0.00406097	0.00598382	0	0.0240535	0.00375778	0.00204677	0.0045785	0.000418277	0.00856537	0.0115931	0.00117274	0.024011	0	0.00323397	0.00466481	0.00310762	0.00537896	0.00262901	0.00200324	0.00172048	0	0	0	0	0	0.00629646	0.00849109	0	0	0.00431875	0	0.0109212	0.00910893	0.00473229
PERP	0	0.00587085	0	0.00240324	0.0092236	0.00451712	0.000262885	0.00877593	0.00556961	0.00186866	0.00158012	0.000690333	0.00534163	0.0119827	0.00376123	0.00494713	0.0022292	0.025785	0.00901335	0.00653671	0.0151254	0.00548068	0	0.00808121	0.0137722	0.0110236	0.0105542	0.00671273	0.00889134	0.00483315	0.0035645	0	0.0051021	0	0	0.00303954	0.00141168	0.000557509	0.0101344	0	0.0021989	0.00052452	0	0.00356182	0	0.0048637	0	0.00357665
ARFGEF3	0.369116	0.429567	0.305611	0.434834	0.430343	0.41524	0.324035	0.272289	0.218455	0.23918	0.202322	0.2961	0.293912	0.323795	0.344182	0.406849	0.580761	0.457308	0.333057	0.350712	0.279441	0.198229	0.329597	0.276789	0.340663	0.49184	0.597217	0.464406	0.448518	0.415482	0.277024	0.315876	0.279761	0.286132	0.426056	0.38319	0.374446	0.313632	0.532945	0.406501	0.363037	0.296741	0.485949	0.548229	0.42318	0.218741	0.317316	0.192461
PBOV1	0	0	0.00028477	0	0	0.00402077	0	0	0.000587176	0.000874528	0	0	0	0	0	0	0	0	0.0018557	0	0	0	0	0.00392189	0	0	0	0	0.00111879	0	0	0	0.000480288	0.00185064	0	0	0	0	0	0	0.0077231	0.000557138	0	0	0	0	0	0.0017699
SMIM28	0	0.00140522	0	0	0	0	0	0	0	0.00045325	0	0	0	0	0	0	0	0	0	0	0	0.000740573	0	0	0	0	0	0	0	0	0	0	0.000114939	0	0	0	0	0.00122918	0	0	0	0	0	0.00555634	0	0	0	0.00178303
HEBP2	0.01776	0.0059898	0.0148293	0	0.00405286	0.0238291	0.0186165	0.00967006	0.0129397	0.00761473	0.0129467	0.0189495	0.014389	0	0.0116851	0.0187791	0.0323817	0	0.0152183	0.00646164	0.00400621	0.0151974	0.0237909	0.00924691	0.00788101	0.00747169	0.0125311	0.0209503	0.0152946	0.00666412	0.0278712	0.0265121	0.0168427	0.00829916	0.00962741	0.0176521	0.0165424	0.0361562	0.0135737	0.00678467	0.00603186	0.00241093	0.0335301	0.0022657	0.0189227	0.017805	0.00252612	0.0202795
NHSL1	0.19997	0.239239	0.169014	0.295169	0.246804	0.291264	0.179343	0.124776	0.149435	0.185833	0.173287	0.17875	0.173504	0.178021	0.158355	0.236613	0.22994	0.166335	0.225972	0.241634	0.205064	0.072202	0.189657	0.174727	0.180049	0.270491	0.151574	0.169687	0.131781	0.278518	0.172333	0.0861863	0.122186	0.191984	0.128758	0.235855	0.165721	0.140761	0.197722	0.186204	0.236321	0.11531	0.153018	0.175492	0.218387	0.123898	0.16272	0.0247906
GVQW2	0	0.00903763	0.00871156	0.0144863	0.0136906	0.00407037	0.00307797	0.010673	0.0107133	0.00420334	0.00100635	0.00478508	0.00270421	0	0.000526122	0.00745411	0	0.00835006	0.00257719	0.00504707	0.00942089	0.00519032	0.00106939	0.0045094	0.00163713	0	0.0338939	0	0.0110571	0.00786327	0.0014785	0	0.0039024	0.00050215	0.00787075	0.00210206	0.000616406	0.00417209	0	0.00908876	0.00281785	0.00193897	0	0.00552871	0.00550792	0.00997884	0.00780336	0.00191709
CCDC28A	0.0170398	0.0625235	0.0381575	0.101356	0.0647251	0.0571223	0.054728	0.0392509	0.0361739	0.0217727	0.0251197	0.0367264	0.0304219	0.0387012	0.0324753	0.0401023	0.0277257	0.0705605	0.0297911	0.0253799	0.0269002	0.0158309	0.034047	0.0377736	0.0119353	0.0300869	0.162216	0.0646079	0.0747476	0.0544098	0.0345599	0.0442048	0.0393041	0.0231295	0.0199616	0.0252233	0.0165051	0.0327272	0.0315631	0.0116385	0.0469619	0.0254106	0.0589341	0.0309606	0.0454911	0.0148724	0.030819	0.0247627
ECT2L	0.0059933	0.00711523	0.0103234	0.0656949	0.00731783	0.0175368	0.0246881	0.0133032	0.0207548	0.00402681	0.00679617	0.00369387	0.00229987	0.00409253	0.00836588	0.01813	0	0.00795396	0.00933897	0.0150358	0.00722377	0.00411237	0.00381289	0.0159966	0.0116566	0.00327882	0.0362337	0.0122021	0.0213213	0.0409756	0.00583578	0	0.0074711	0.00790451	0.019235	0.00385974	0.00384832	0.00895414	0.00252163	0.00927492	0	0.0203176	0	0.0112104	0.00914751	0.012944	0.00247095	0.0136643
REPS1	0.259929	0.288879	0.236188	0.276925	0.256099	0.253889	0.21974	0.237192	0.18213	0.194665	0.170723	0.226675	0.226526	0.334336	0.256853	0.269688	0.36419	0.347706	0.24857	0.280284	0.227081	0.174082	0.215914	0.192644	0.206895	0.300255	0.309982	0.303012	0.387028	0.305684	0.206387	0.306966	0.218871	0.239393	0.259958	0.24036	0.216474	0.21629	0.477331	0.351088	0.279923	0.234691	0.439576	0.350062	0.294808	0.200336	0.190021	0.20865
ABRACL	0.00628615	0.00964261	0.00815191	0.0226868	0.0262866	0.0304409	0.0155058	0.0061148	0.0073886	0.000796231	0.0026604	0.00476369	0.00501459	0.0116887	0.0110214	0.00215191	0.00236292	0	0.00848208	0.0139027	0.00750782	0.0019649	0.0217761	0.00328824	0.00180059	0.0126225	0.0475473	0	0.00728789	0.00562339	0.00696807	0.0120746	0.00816893	0.006035	0.0343857	0.00118594	0.000957173	0.00427052	0.0260391	0.0172117	0	0.00117997	0.00583751	0.0116803	0.00374856	0.00495368	0	0.00457339
HECA	0.0364686	0.0351882	0.0404587	0.0905214	0.0735157	0.0345064	0.0338489	0.0417184	0.0505902	0.0261356	0.0294309	0.0290013	0.0172923	0.0506502	0.0467904	0.05375	0.0224536	0.0110981	0.0431751	0.0433087	0.024747	0.0314773	0.0529401	0.0515838	0.0412036	0.0694925	0.0821994	0.0322927	0.0783645	0.0635214	0.0252214	0.0670808	0.0231094	0.0396231	0.0377162	0.0443968	0.0248231	0.0242657	0.0487239	0.0270177	0.0356754	0.0222416	0.0891181	0.0744976	0.0378643	0.0200847	0.0303695	0.0380713
TXLNB	0.0043589	0.00562167	0.00293335	0	0.00508661	0.0068014	0.0018782	0.00589076	0.00239082	0.00163131	0	0	0.0011263	0.010095	0.00420646	0.0053268	0	0	0.00165543	0	0.00117877	0.00128367	0.00165994	0.000567612	0.00130405	0.00692234	0.00547563	0.0291726	0.00457666	0.00289613	0.0014973	0	0.00568525	0.00385497	0.000980372	0.00076494	0	0.00576162	0	0.00144924	0	0	0	0	0.0020896	0	0.00410429	0.00326465
CITED2	0.0152857	0.0170152	0.00249717	0	0.00489953	0.0070526	0.023549	0.021506	0.0100441	0.00330286	0.0030217	0.00552696	0.00771902	0	0.00110598	0	0.00453236	0.0289296	0.0112515	0.00109388	0.00572756	0.0041257	0.0024473	0.00603208	0.0106449	0.00623167	0	0.0180306	0.0243004	0.0161179	0.0143906	0.0103094	0.0058993	0.0107873	0.0124189	0.00379228	0	0.0122711	0.0174554	0.00453629	0.0182863	0.00997089	0.0428388	0.0166252	0.00543144	0.00953036	0.00633828	0.000455033
NMBR	0.0087696	0.0154445	0.00293726	0.00648365	0.0177944	0.0119267	0.0116204	0.00831471	0.00326173	0.00835362	0.00822123	0.00502317	0.0134861	0	0.00119105	0.00984041	0.00957288	0	0.00506772	0.00337651	0.0110871	0.00342684	0.00408821	0.00450128	0.00159982	0.0121603	0	0.0014006	0.0151825	0.0317109	0.0150545	0	0.00990873	0.0170323	0.00374653	0.00119735	0.022504	0.00875849	0.0372291	0.00357016	0.00289915	0.000912526	0.0374084	0.0111091	0.00934104	0.0117143	0	0.00328371
VTA1	0.124596	0.128868	0.0932038	0.17086	0.102707	0.119844	0.102177	0.11365	0.0754796	0.0694374	0.0933686	0.0743498	0.101468	0.072824	0.0885315	0.0755122	0.142841	0.0822302	0.0952846	0.0913765	0.104988	0.0814083	0.113798	0.0804476	0.0963733	0.212702	0.117564	0.117809	0.0832116	0.0862987	0.0896964	0.115233	0.0786692	0.102131	0.0987402	0.1525	0.116253	0.120588	0.123242	0.131893	0.119822	0.0467356	0.129647	0.142763	0.101082	0.114142	0.124132	0.105619
ADGRG6	0	0.000495166	0.00397851	0	0.00160991	0	0	0.000457203	0	0.00194643	0.000322763	0	0.00728954	0.0145777	0.00684267	0.00305212	0	0	0	0	0.00427055	0.00117105	0.00656417	0	0	0.00626387	0	0.000382807	0.00176383	0.00270639	0.00126785	0	0.00226697	0.00314449	0.0104151	0.00689148	0	0	0	0.0113842	0.014255	0	0	0	0	0	0	0.000521371
HIVEP2	0.313611	0.325325	0.236818	0.421634	0.346564	0.351601	0.305297	0.241902	0.191535	0.258426	0.192886	0.241959	0.267807	0.167766	0.269743	0.326561	0.363311	0.26185	0.259736	0.290125	0.247429	0.18867	0.280046	0.200334	0.309081	0.312055	0.452761	0.337303	0.32173	0.34979	0.237296	0.259311	0.236497	0.263998	0.334309	0.322152	0.277915	0.255157	0.39756	0.37961	0.227452	0.251622	0.260159	0.501463	0.343771	0.198972	0.204906	0.307997
AIG1	0.328463	0.363834	0.251469	0.285171	0.286863	0.259871	0.207436	0.268116	0.222162	0.222804	0.193012	0.265437	0.272821	0.264628	0.266792	0.356615	0.543645	0.415936	0.299347	0.305993	0.250581	0.207554	0.30069	0.231119	0.280329	0.450402	0.357755	0.345849	0.399314	0.344338	0.237465	0.199054	0.244026	0.290074	0.362299	0.306607	0.283585	0.232107	0.33799	0.331296	0.296877	0.2851	0.289023	0.398491	0.301259	0.243432	0.224023	0.243297
ADAT2	0.0178905	0.0254105	0.050722	0.0404503	0.0411805	0.0687288	0.0107282	0.0354656	0.0366871	0.020708	0.0320097	0.0298894	0.0293899	0.0509874	0.0274829	0.0295324	0.0292313	0.0242307	0.0265769	0.0245391	0.0134993	0.0168728	0.0299096	0.0199031	0.0285678	0.0331245	0.032868	0.0363056	0.0435811	0.0323846	0.0263636	0.0338032	0.0240998	0.0208523	0.0224784	0.00791802	0.0148868	0.0162905	0.00976332	0.0303264	0.0453994	0.0261195	0.0298909	0.0289474	0.00716242	0.0286828	0.0134321	0.0101529
PEX3	0.158661	0.108183	0.143753	0.21727	0.158313	0.14686	0.110639	0.107653	0.101271	0.104928	0.0920535	0.124126	0.127775	0.163414	0.112583	0.186144	0.233959	0.149853	0.101368	0.102887	0.103226	0.0836258	0.115829	0.05688	0.143322	0.173528	0.115604	0.165915	0.176996	0.144445	0.10299	0.0843108	0.0988517	0.152581	0.0967788	0.0632917	0.115335	0.110833	0.122165	0.132273	0.108871	0.142814	0.210294	0.171351	0.142927	0.0762516	0.0900182	0.124078
FUCA2	0.0142272	0.00916287	0.0066056	0.0254105	0.00600339	0.0163107	0.0138311	0.0213789	0.0330575	0.0130965	0.0209394	0.00867053	0.0184188	0.0147259	0.0119416	0.0493357	0.0225519	0.0384925	0.0288778	0.0143856	0.0222464	0.0146818	0.0135153	0.00950615	0.00518395	0.032818	0.0137161	0.019563	0.0360188	0.0217561	0.0157414	0.00901695	0.0110813	0.0277272	0.0109076	0.0274375	0.00860397	0.0214418	0.025302	0.0299739	0.02753	0.00859727	0.0969243	0.0224489	0.0113238	0.0103359	0.0116177	0.0190459
PHACTR2	0.0661252	0.0246674	0.0206752	0.0458129	0.07441	0.0553353	0.0493066	0.0306248	0.0301379	0.0177545	0.0269684	0.0149007	0.0183008	0.0159012	0.019949	0.0380878	0.0250792	0.0275513	0.0177484	0.0300745	0.0170692	0.0152582	0.0277671	0.0163384	0.014252	0.0235726	0.0647939	0.0222367	0.0545664	0.0562024	0.0222144	0.0293526	0.0316771	0.0545056	0.0340788	0.0560189	0.045875	0.03706	0.0642011	0.0411334	0.0439415	0.0355484	0.0308234	0.111393	0.0447292	0.0192454	0.0177498	0.0718896
AL049844.1	0	0	0	0	0	0.00218218	0	0	0	0	0	0	0	0	0.00141667	0	0	0	0.000944132	0	0	0	0.0015073	0	0	0	0	0	0	0	0	0	0.000409158	0	0	0	0	0	0	0	0.00361075	0	0	0	0	0	0	0
LTV1	0.0136005	0.0053085	0.0042883	0	0.0144331	0.00642307	0.0051519	0.00609852	0.00328629	0.0038275	0.00466582	0.0148393	0.00640724	0	0.00605867	0.0171079	0	0.0104838	0.0106646	0.00670925	0.0086692	0.00842776	0.0116651	0.0115052	0.000714556	0.012232	0	0.00842874	0.0068791	0.0114388	0.00639091	0	0.00777939	0.013372	0.00135522	0.0081288	0.00616833	0.0099483	0.0244902	0.00727129	0.00352076	0.00654302	0	0.014656	0.00430128	0.0087608	0.00849383	0.0147463
AL049844.3	0	0	0	0	0	0	0.000340317	0	0	0.00020346	0	0	0.00195326	0	0	0	0	0	0	0	0.00215884	0	0.00202302	0	0	0	0	0	0	0	0	0	0	0	0	0	0	0	0	0	0	0	0	0	0	0	0	0.00163917
PLAGL1	0.065312	0.0642854	0.0281177	0.0991963	0.0632846	0.0663153	0.0294883	0.0623625	0.0415274	0.0486314	0.0366239	0.0428777	0.0284769	0	0.0720821	0.0468872	0.0949207	0.0316974	0.0375488	0.0284587	0.0549214	0.0485724	0.0691649	0.0489128	0.0201101	0.0623554	0.0529822	0.0587792	0.11008	0.0324192	0.0645562	0.0356371	0.0280513	0.0490142	0.0360931	0.0698906	0.0400273	0.0354045	0.0463107	0.116877	0.0441746	0.0564046	0.123691	0.117099	0.0681724	0.0526804	0.0130954	0.044626
SF3B5	0.0105777	0.0252855	0.0125987	0	0.00716751	0.0790019	0.0406063	0.0321038	0.027174	0.0119958	0.036319	0.0069706	0.0263915	0.0231339	0.0204513	0.0145946	0.0452517	0.00919956	0.0328069	0.0100738	0.0170411	0.0179123	0.0170129	0.0192206	0.0064385	0.00956513	0.043672	0.04768	0.0334681	0.0187121	0.0295655	0.0107826	0.0239932	0.0187254	0.004068	0.0169696	0.0182777	0.0205392	0.0437845	0.0191065	0.019581	0.0130689	0.0542261	0.0137997	0.0410085	0.0178986	0.00985891	0.01534
STX11	0	0	0	0	0	0	0	0	0.00141243	0.000524256	0	0	0	0	0	0	0	0	0	0	0.00253649	0	0.000635701	0.0012334	0	0	0	0.00165513	0	0.00600224	0	0	0.0012038	0	0	0	0	0	0	0	0	0	0	0	0	0	0	0.00129623
UTRN	0.189299	0.150367	0.107919	0.281036	0.304047	0.226244	0.0958157	0.0884465	0.179331	0.198997	0.205	0.231415	0.161455	0.191356	0.159443	0.28697	0.241075	0.271655	0.115449	0.246628	0.199358	0.0959911	0.220357	0.187013	0.196665	0.354091	0.319734	0.177905	0.22422	0.257138	0.10812	0.127392	0.13331	0.232782	0.156351	0.219717	0.170416	0.104647	0.114236	0.260314	0.27775	0.100129	0.103019	0.238207	0.166231	0.152383	0.276136	0.0806802
EPM2A	0.246401	0.220925	0.175472	0.196606	0.185241	0.283012	0.0817028	0.177798	0.13075	0.181224	0.184826	0.248279	0.217845	0.149036	0.247107	0.259332	0.194368	0.27476	0.179987	0.25177	0.213326	0.157063	0.2236	0.205841	0.171906	0.243239	0.232233	0.209437	0.18919	0.214653	0.163639	0.180474	0.15729	0.195262	0.202086	0.250044	0.137944	0.157353	0.248432	0.233376	0.171415	0.183743	0.2392	0.130738	0.112851	0.164313	0.192421	0.152032
FBXO30	0.0246129	0.0242116	0.0178854	0.0320144	0.0788657	0.0320508	0.0327376	0.0334132	0.0293354	0.0293488	0.0321363	0.0350055	0.0302315	0	0.0289602	0.0268879	0.0662439	0.0104781	0.028277	0.0348183	0.0241411	0.0223847	0.0192313	0.029422	0.0172914	0.0569958	0.0667563	0.0383621	0.0324739	0.0442046	0.0307634	0.0341042	0.0231983	0.0323061	0.0260335	0.0726015	0.0207593	0.0257593	0.0371896	0.027167	0.041709	0.017461	0.0327864	0.0502652	0.036714	0.0132899	0.0123362	0.0345762
SHPRH	0.316687	0.336258	0.250598	0.453843	0.418984	0.364535	0.33311	0.261148	0.212393	0.238875	0.190765	0.249195	0.252826	0.301812	0.248621	0.37127	0.411719	0.374267	0.274981	0.340961	0.258448	0.191509	0.261932	0.224366	0.271498	0.412519	0.50552	0.339662	0.407288	0.351855	0.25498	0.282128	0.245395	0.280182	0.389392	0.322811	0.322357	0.232124	0.437206	0.319114	0.309442	0.242689	0.468225	0.420319	0.360887	0.192644	0.219215	0.214069
GRM1	0.0579658	0.0841028	0.0312005	0.0510199	0.0755168	0.0558422	0.0598961	0.0392526	0.0354682	0.0232693	0.0212617	0.0310165	0.0455293	0.0272189	0.0438521	0.0451546	0.104497	0.0222463	0.0568233	0.0514947	0.0281391	0.0168597	0.0503245	0.0248713	0.0531453	0.0592084	0.259539	0.0691287	0.0937418	0.088508	0.0571017	0.0411764	0.0546747	0.0357056	0.0678405	0.0343345	0.0456426	0.0330295	0.0741416	0.0437756	0.0503769	0.0260531	0.0572581	0.127277	0.0494866	0.0236373	0.0536707	0.0407975
RAB32	0	0.00443068	0.00161503	0	0.00559114	0.0152146	0.000869243	0.00895744	0.012643	0.00730299	0.00349678	0.00923873	0.00886795	0.0265292	0.00272324	0.0151108	0.00383189	0.00586342	0.0123081	0.00125532	0.00746568	0.00339207	0.00346974	0.00239059	0.00245217	0	0	0.00585667	0.00998386	0.00222101	0.00364604	0.0075476	0.00276824	0.00781621	0.00109501	0	0.00853515	0.00533825	0	0.00123219	0.00592488	0.00260579	0	0.00198428	0.00149308	0.017736	0	0.00716141
ADGB	0.00159527	0.00319775	0.00194849	0	0.00313068	0.00759368	0	0.000231042	0.00077751	0.000905286	0	0	0.00180474	0	0.00177116	0.00353367	0	0	0.00387646	0	0	0	0	0.00255471	0	0	0	0.00238508	0.00200496	0.00492674	0.000261554	0	0.00169545	0.000852403	0	0.000744394	0.00153088	0	0	0	0	0	0	0	0	0.00382392	0.00227878	0.00217987
STXBP5	0.382222	0.46648	0.280488	0.551486	0.426505	0.513693	0.341187	0.255034	0.215293	0.248713	0.199009	0.309668	0.281315	0.244181	0.30739	0.434205	0.639265	0.382162	0.323567	0.357573	0.297744	0.211957	0.373201	0.227963	0.332298	0.557677	0.573085	0.427673	0.469553	0.436691	0.28645	0.299946	0.27859	0.297783	0.472444	0.439224	0.349072	0.308982	0.560718	0.431581	0.402615	0.321694	0.483933	0.549054	0.455443	0.23864	0.257507	0.266376
SAMD5	0.0191038	0.0264526	0.0166729	0.0285809	0.0230532	0.0410553	0.0138356	0.00912204	0.0045414	0.00788605	0.0256271	0.00754226	0.0164452	0.0357773	0.0196881	0.0100282	0.0039637	0.0451434	0.0181027	0.0160749	0.0148024	0.00587209	0.01768	0.00852181	0.0105681	0.0268189	0	0.0155071	0.031523	0.0115822	0.0130675	0.0171809	0.0179949	0.0244236	0.00234569	0.0379304	0.0216379	0.00743185	0.0318394	0.0575106	0.0285742	0.00661304	0.0431548	0.0358896	0.0280372	0.0170122	0.012927	0.00678127
SASH1	0.347909	0.404737	0.330199	0.438514	0.453826	0.457911	0.31236	0.309505	0.258619	0.247914	0.232878	0.316616	0.306714	0.325221	0.363195	0.47121	0.565687	0.479248	0.353544	0.400264	0.315823	0.258809	0.335676	0.295119	0.372035	0.473167	0.634924	0.400846	0.513129	0.409164	0.323397	0.319232	0.285978	0.307616	0.46836	0.408029	0.433558	0.32359	0.644521	0.286123	0.433712	0.321122	0.523235	0.541398	0.532731	0.304286	0.19673	0.117788
UST	0.43631	0.526954	0.346234	0.437586	0.489367	0.502084	0.384437	0.399124	0.225257	0.345918	0.276936	0.390888	0.365563	0.531335	0.426848	0.537658	0.685434	0.607265	0.407652	0.453031	0.408292	0.354159	0.417566	0.329214	0.411642	0.459251	0.696621	0.475872	0.519327	0.462679	0.325392	0.343471	0.363169	0.391327	0.597147	0.510719	0.496735	0.317151	0.676402	0.503038	0.454518	0.364843	0.511749	0.694571	0.539304	0.344522	0.355958	0.544603
TAB2	0.234397	0.295229	0.188194	0.325951	0.265199	0.325565	0.309099	0.187406	0.14167	0.16243	0.130099	0.185113	0.18629	0.194994	0.211701	0.291759	0.272376	0.314378	0.221143	0.25199	0.190983	0.178928	0.212437	0.204124	0.183784	0.279621	0.437634	0.328267	0.253222	0.267009	0.187698	0.243834	0.173435	0.210033	0.2169	0.207407	0.226824	0.207051	0.379011	0.261141	0.241219	0.174163	0.27146	0.375832	0.281235	0.161278	0.190649	0.246976
ZC3H12D	0.00596233	0.0108776	0.00150373	0	0	0	0.0019867	0.0024743	0	0.00143709	0.000501435	0	0.00147145	0	0.00422628	0.00423447	0.0105637	0.0116531	0.00389549	0	0.000778373	0	0	0.00494008	0.00181013	0	0	0.00561796	0.00376805	0.00819387	0	0	0.00136503	0.00110793	0	0	0	0.00107264	0	0	0	0	0	0	0.00140536	0	0	0.00255613
PPIL4	0.0746526	0.0978483	0.049183	0.135326	0.0952577	0.0863458	0.126557	0.0730533	0.0734669	0.0546703	0.0645487	0.0505709	0.0616919	0.107476	0.0782473	0.0877597	0.107056	0.0633637	0.0863527	0.111789	0.0710992	0.0683539	0.0508001	0.0620629	0.0683829	0.142584	0.134892	0.0985782	0.126995	0.11585	0.063207	0.0729204	0.062544	0.0644969	0.0622119	0.0636887	0.0707204	0.0578992	0.0612484	0.0888753	0.087308	0.0673707	0.125343	0.092495	0.0968033	0.0710624	0.0808567	0.11867
GINM1	0.0989521	0.0760644	0.107464	0.109635	0.10223	0.0679187	0.0897242	0.0924929	0.0589907	0.058989	0.0546079	0.0799857	0.0794112	0.0925681	0.122823	0.149522	0.08703	0.108628	0.107181	0.0817461	0.0843206	0.069188	0.067294	0.0974914	0.074637	0.061418	0.090351	0.102861	0.13806	0.122982	0.0930208	0.106623	0.070662	0.111176	0.103741	0.0831243	0.0594055	0.0719075	0.0864525	0.0911613	0.0621577	0.107279	0.145945	0.0377674	0.0861728	0.0723046	0.0907002	0.0768411
KATNA1	0.0505913	0.0507575	0.0496243	0.0604711	0.038023	0.0311367	0.0320349	0.0574769	0.0329341	0.0294145	0.037838	0.0261437	0.0426161	0.0429502	0.0577299	0.0430051	0.087072	0.0400546	0.0506116	0.036234	0.0229215	0.0412878	0.0315299	0.037726	0.0399977	0.0464842	0.0310925	0.0599345	0.065627	0.0860167	0.0492664	0.0618319	0.0403836	0.0257078	0.0470099	0.0407526	0.0583087	0.0269765	0.0755282	0.0399609	0.0456792	0.0582681	0.0454144	0.0392804	0.0535061	0.033016	0.0587068	0.043768
LATS1	0.203747	0.235747	0.146553	0.172216	0.16406	0.168558	0.136007	0.132887	0.138763	0.121804	0.114241	0.16079	0.15837	0.136572	0.170927	0.201129	0.238665	0.155737	0.136878	0.177875	0.170537	0.110324	0.163509	0.154045	0.104419	0.219665	0.26687	0.148694	0.156977	0.176354	0.137313	0.185055	0.135932	0.124796	0.103643	0.254145	0.15422	0.142151	0.188363	0.18178	0.172767	0.0960783	0.167758	0.224966	0.141966	0.100568	0.0996173	0.159423
NUP43	0.0408492	0.0719735	0.0347099	0.0467404	0.0594175	0.0371879	0.0408446	0.0510701	0.0332893	0.0217094	0.0392113	0.0624847	0.0376076	0.0944253	0.0400634	0.0841455	0.0536699	0.0690932	0.0443331	0.0392533	0.0516478	0.0322896	0.0282403	0.0488523	0.0466834	0.048934	0.0705383	0.0533027	0.0738197	0.0553457	0.0360892	0.0502044	0.0376149	0.0615439	0.0283569	0.0742226	0.0378533	0.0339095	0.072695	0.044623	0.0544557	0.0461807	0.123119	0.0609744	0.0484762	0.0200994	0.0309557	0.0261237
PCMT1	0.174462	0.147871	0.117721	0.157923	0.147917	0.156904	0.132889	0.136432	0.112153	0.0585088	0.0521001	0.0848601	0.110042	0.124013	0.166617	0.165458	0.19149	0.159313	0.118084	0.159727	0.109562	0.106795	0.112539	0.08209	0.0909414	0.190176	0.197591	0.171501	0.179865	0.178529	0.115412	0.151501	0.111261	0.0785821	0.098592	0.143471	0.12098	0.0847555	0.233388	0.123776	0.118408	0.120179	0.139858	0.201974	0.139068	0.0900566	0.0720728	0.0902189
LRP11	0.054263	0.0470042	0.037086	0.0265563	0.0259765	0.0196503	0.0279747	0.0432754	0.050311	0.0327807	0.034856	0.0410668	0.0467834	0.0311504	0.0544138	0.0613751	0.0627398	0.102903	0.0419608	0.0752665	0.0522882	0.0618123	0.037692	0.0298775	0.029286	0.0337594	0.0703745	0.0326237	0.0719078	0.0562458	0.0376133	0.041911	0.0519658	0.0380507	0.0266922	0.0548511	0.0751879	0.051858	0.077271	0.0411183	0.0483627	0.0712273	0.0325991	0.0397366	0.0217382	0.0280014	0.0850053	0.051814
RAET1E	0.000724942	0.00255886	0.00706838	0.0195196	0.0111777	0	0.00153312	0.00266714	0.00325347	0.00144022	0.000938085	0.000344458	0.000815428	0	0	0.00531567	0	0	0.00237133	0	0.00244681	0.000524583	0	0.00359125	0	0	0	0	0.000696568	0.00830548	0	0	0.00239775	0.00566975	0	0.00496186	0	0.00148919	0	0	0.0112471	0	0.0224554	0.00488847	0	0.00258364	0.00200949	0
RAET1G	0	0	0	0	0	0	0	0	0	0	0	0	0	0	0	0	0	0	0	0	0	0	0	0	0	0	0	0	0	0	0	0	0	0	0	0.00127675	0	0	0	0	0	0	0	0	0	0	0	0
ULBP2	0	0.00449375	0	0	0	0.00260977	0.00453694	0.00550865	0.000758509	0	0	0	0	0.0107408	0	0	0	0.00586342	0	0.00228706	0.00119738	0.000672073	0.00339797	0	0.00970543	0	0.00443531	0.00223283	0	0.00150811	0.00661411	0.00909027	0.00123642	0	0.00147968	0.00967629	0	0.0021774	0	0	0	0	0	0	0	0.000889874	0	0.00883236
ULBP1	0	0	0	0	0	0	0	0	0	0	0.00121267	0	0.000896115	0	0	0	0	0	0	0	0	0	0	0	0	0	0	0	0	0	0	0	0	0	0	0	0	0.0013956	0	0	0	0	0	0	0.00222103	0	0	0.000372338
RAET1L	0	0	0	0	0	0	0	0	0	0	0	0	0	0	0	0	0	0	0	0	0	0	0	0	0	0	0	0	0	0	0	0	0	0	0	0	0	0	0	0	0	0	0	0	0	0	0	0
ULBP3	0	0	0	0	0	0	0	0	0	0	0	0	0	0	0	0	0	0	0	0	0	0	0	0.00251849	0	0	0	0	0	0	0	0	0	0	0	0	0	0	0	0	0	0	0	0	0	0	0	0
PPP1R14C	0.170357	0.141471	0.10955	0.180427	0.174084	0.174573	0.100317	0.0943022	0.143145	0.121827	0.119966	0.114083	0.126862	0.128994	0.126681	0.17686	0.138592	0.135026	0.149883	0.137495	0.122489	0.138772	0.136633	0.108689	0.10526	0.213717	0.09988	0.116284	0.128951	0.219869	0.115069	0.125137	0.145756	0.129996	0.129636	0.189045	0.0931278	0.14777	0.176136	0.116557	0.173261	0.0840261	0.118479	0.167686	0.129697	0.0997956	0.13637	0.10391
IYD	0	0.00187843	0.00192636	0	0	0	0	0	0	0	0	0	0	0	0	0	0	0	0	0	0	0	0.00261354	0	0	0	0	0	0	0.00385541	0	0	0.0018338	0	0	0	0	0	0	0	0	0	0	0	0.00279495	0	0	0
PLEKHG1	0.0308164	0.0384875	0.0448153	0.063033	0.0835047	0.0520412	0.0270762	0.0353928	0.0480422	0.0243997	0.0363019	0.0297359	0.053646	0.041231	0.0256756	0.0663623	0.0614924	0.107374	0.0231882	0.057157	0.0868207	0.0703501	0.106086	0.0885709	0.0744915	0.0458723	0.0222377	0.0769749	0.0431771	0.0399419	0.0161898	0.11893	0.0488055	0.0384484	0.0542264	0.0851717	0.0825607	0.0695034	0.0395541	0.122547	0.0343165	0.0196566	0.140778	0.0290725	0.041534	0.0478105	0.0917184	0.136246
MTHFD1L	0.254408	0.302236	0.228946	0.213911	0.239673	0.211593	0.156571	0.208605	0.201148	0.194239	0.15408	0.219938	0.216132	0.332276	0.229608	0.339596	0.218634	0.262465	0.183324	0.260216	0.218479	0.23813	0.234514	0.242971	0.178949	0.393128	0.202627	0.186337	0.214325	0.226515	0.183293	0.301878	0.200175	0.205796	0.235231	0.260981	0.22248	0.215408	0.251387	0.278014	0.245791	0.195326	0.465783	0.292211	0.172405	0.234603	0.167789	0.327943
AKAP12	0.248349	0.322583	0.220061	0.32524	0.317939	0.21165	0.179883	0.280524	0.192759	0.194748	0.161792	0.259668	0.185308	0.238903	0.27476	0.250723	0.189233	0.344723	0.238106	0.330609	0.197623	0.410858	0.340216	0.187632	0.263802	0.293788	0.286306	0.313631	0.326128	0.264665	0.216612	0.49131	0.183865	0.216106	0.409819	0.410914	0.280806	0.212863	0.341517	0.287582	0.256748	0.235803	0.323604	0.248299	0.379288	0.342286	0.229027	0.472004
ZBTB2	0.0133736	0.0357771	0.013698	0.0226892	0.0225043	0.023363	0.0275949	0.0291974	0.0181942	0.0164854	0.0163607	0.0101121	0.0227691	0	0.0160244	0.0116249	0.0569964	0.0107125	0.0176589	0.019705	0.0241689	0.0212051	0.0170909	0.0155347	0.00795496	0.0133479	0.0250853	0.0149858	0.0118608	0.0270745	0.0183892	0.0364341	0.00988073	0.028621	0.0090381	0.0173274	0.0220034	0.00884539	0.011317	0.0376441	0.0147212	0.0111582	0.0238562	0.0233387	0.00430054	0.00692731	0.0342217	0.0617693
RMND1	0.0511638	0.0881933	0.0852839	0.0360453	0.107419	0.0712029	0.052931	0.0651384	0.0572782	0.0486248	0.0629689	0.0466874	0.052356	0.0962402	0.0959659	0.114471	0.0386275	0.0905871	0.0685935	0.072667	0.0681339	0.0533946	0.0559347	0.06015	0.0370482	0.0621496	0.0389097	0.0277337	0.0798505	0.0699675	0.0660374	0.0857916	0.0629195	0.0704638	0.0421382	0.0850399	0.0315932	0.0700305	0.0989257	0.0790271	0.0888684	0.0466767	0.112743	0.0799673	0.048685	0.0910883	0.0590659	0.0428037
ARMT1	0.0211125	0.0713623	0.0132955	0.110303	0.0297909	0.0134007	0.0352292	0.0233613	0.0192281	0.0212133	0.0180169	0.0118526	0.0205003	0.0332234	0.0218942	0.0148601	0.0405382	0.0304043	0.0152768	0.0211585	0.0184068	0.0193908	0.00665464	0.0117991	0.0216705	0.0190269	0.0379316	0.0161298	0.0415541	0.0146259	0.0267821	0.0284064	0.0168436	0.0108926	0.0272162	0.0290579	0.00736937	0.0193579	0.03533	0.0145056	0.01615	0.0271871	0.0199692	0.0341786	0.0277151	0.0106797	0.016831	0.0141983
CCDC170	0.0129935	0.00415035	0.0275235	0.0321405	0.0265306	0.0270734	0.0207503	0.0109414	0.00835495	0.00966847	0.00440565	0.0142261	0.0130478	0	0.0128722	0.039616	0.0111341	0.00998142	0.00911652	0.00468226	0.00986489	0.00366977	0.0149955	0.010895	0.0103435	0.0344233	0.00547563	0.0196894	0.0145876	0.0107073	0.0153781	0.00870334	0.0108557	0.00914534	0.00277696	0.0121754	0.00769671	0.00108179	0	0.0382911	0.0144751	0.0245911	0.0174227	0.0256393	0.00301754	0.0108583	0.0446549	0.0225805
ESR1	0.120277	0.0556114	0.0563653	0.125115	0.0852395	0.0779898	0.0517589	0.0483149	0.0682849	0.051632	0.11138	0.078012	0.0726647	0.101811	0.0557907	0.101489	0.100567	0.135697	0.062529	0.0897535	0.137391	0.0194227	0.0909055	0.0776498	0.0516367	0.127469	0.0634321	0.0813522	0.105233	0.07324	0.068989	0.0517605	0.0707098	0.108264	0.0857668	0.134317	0.0414847	0.0590045	0.142248	0.126895	0.114615	0.0616876	0.0532848	0.0925651	0.0958863	0.0250458	0.105154	0.0586128
SYNE1	0.453927	0.484641	0.293856	0.510521	0.439604	0.548003	0.373022	0.300532	0.213278	0.257238	0.246713	0.332798	0.335764	0.410074	0.374256	0.458183	0.729926	0.51429	0.351638	0.445071	0.322517	0.259785	0.407835	0.297773	0.400647	0.619138	0.690451	0.443354	0.500163	0.435767	0.315545	0.302764	0.312625	0.345379	0.456183	0.517673	0.413712	0.335769	0.706805	0.483618	0.433466	0.324469	0.496638	0.641962	0.501724	0.254346	0.265881	0.263548
MYCT1	0	0	0	0	0	0	0	0	0	0	0	0	0	0	0.000790502	0	0	0	0	0	0	0	0	0	0	0	0	0	0	0.00146563	0	0	0	0	0	0	0	0	0	0	0	0.000891808	0	0	0	0	0	0
VIP	0.00727519	0	0.00474762	0.0118794	0.00571407	0.0346931	0.0228547	0.0104559	0.0157654	0.00697693	0.000961767	0.00329985	0.00780431	0.00620059	0.00230767	0.0152562	0.0128929	0.0323656	0.00667897	0.00503429	0.00597625	0.00694977	0.00921708	0.00366285	0.0023352	0.00328239	0.0302452	0.0216496	0.0183287	0.00623499	0.0119993	0.0166342	0.0142534	0.0140027	0.0081352	0.00239328	0.00510381	0.00352663	0.0325929	0.0134151	0.0237859	0.0148343	0.0425628	0.022836	0.00870695	0.00263724	0.0298459	0.00281723
FBXO5	0.000858481	0.0037203	0.00594282	0	0.0171823	0.0124858	0.0130054	0.00243062	0	0.00160209	0.00310049	0.00427622	0.00426402	0.0137813	0.00370217	0	0.00333442	0	0.0022727	0	0.00145343	0.00187732	0.00734906	0.00724043	0.00584083	0.000930991	0	0.0227103	0.000918053	0.00454048	0.00560712	0.00674036	0.00495659	0.00376334	0.00146674	0	0.00759768	0.0036119	0	0.00666887	0.0163907	0.001647	0	0.0292737	0.00637991	0.00353011	0.000817993	0.0100119
MTRF1L	0.0587412	0.0586494	0.042671	0.0855274	0.0470848	0.0181737	0.0445492	0.0554136	0.0390742	0.0386285	0.036139	0.0268183	0.0289399	0.0385497	0.0366585	0.0465539	0.0506977	0.0415965	0.0402878	0.0818823	0.0153814	0.0414882	0.0297345	0.0421799	0.0298588	0.0505898	0.0132044	0.0313043	0.0516734	0.0499131	0.0474017	0.0599286	0.0279654	0.0367246	0.0394206	0.0526904	0.0423696	0.0469999	0.0427819	0.0519002	0.029683	0.0571531	0.0579296	0.0468644	0.0187131	0.0295412	0.0190749	0.0428651
RGS17	0.198011	0.216945	0.145258	0.285056	0.225808	0.185402	0.106301	0.177626	0.144031	0.176869	0.177263	0.176223	0.171747	0.126688	0.174817	0.246743	0.273018	0.22738	0.217057	0.156797	0.19919	0.180188	0.201235	0.153665	0.203575	0.334671	0.191122	0.189588	0.211145	0.245528	0.157487	0.31776	0.164288	0.157506	0.230026	0.171035	0.180638	0.119811	0.147677	0.279905	0.213054	0.192944	0.154646	0.216666	0.169597	0.183475	0.182294	0.437163
OPRM1	0.0179466	0.0326414	0.0257135	0.03535	0.051665	0.0535017	0.0225271	0.0131528	0.024885	0.00670215	0.00591009	0.00149425	0.0039528	0	0.0330671	0.0305508	0.0970778	0.0136261	0.010312	0.0279091	0.0119858	0.00784834	0.00959226	0.0118232	0.0192011	0.0235038	0.0612094	0.0375313	0.0536487	0.0376184	0.0123532	0.0319074	0.0140365	0.0228466	0.0321503	0.0122895	0.00858935	0.00831943	0.0563317	0.00978222	0.0174527	0.00702686	0.020237	0.0211698	0.011429	0.0121943	0.0205558	0.00682168
IPCEF1	0.0834564	0.11567	0.0523617	0.117335	0.101233	0.125153	0.0461051	0.0587417	0.0408727	0.0170065	0.0337169	0.0812562	0.0408344	0.0670838	0.107725	0.0736453	0.0867261	0.162182	0.0580098	0.124352	0.042317	0.0392061	0.0638294	0.0854165	0.0426512	0.11739	0.0514405	0.0759202	0.0835893	0.0830668	0.0645588	0.113322	0.0483322	0.0255225	0.0381414	0.0893093	0.0404596	0.0357882	0.122742	0.0399154	0.0935643	0.0654325	0.204822	0.0837565	0.0669592	0.0277154	0.0559205	0.0347189
CNKSR3	0.189756	0.184685	0.149053	0.29372	0.21771	0.173621	0.118796	0.171783	0.130218	0.138155	0.142826	0.138704	0.171874	0.243507	0.172847	0.266226	0.228521	0.285202	0.174853	0.230023	0.194209	0.155307	0.179191	0.161779	0.117263	0.152031	0.149921	0.190106	0.151713	0.179354	0.11787	0.188891	0.142082	0.187413	0.181382	0.224574	0.175073	0.203499	0.149032	0.189881	0.197702	0.106642	0.29477	0.225323	0.209457	0.141748	0.194711	0.139306
SCAF8	0.278474	0.289003	0.215057	0.390729	0.347072	0.318384	0.235496	0.203202	0.179734	0.188816	0.189624	0.239357	0.249979	0.239835	0.283574	0.272615	0.454586	0.327684	0.261085	0.286677	0.252693	0.183545	0.245133	0.225197	0.254077	0.286249	0.418351	0.314133	0.351861	0.304469	0.215777	0.251078	0.228818	0.233287	0.244966	0.298785	0.23958	0.218582	0.330856	0.295764	0.286949	0.241928	0.420427	0.324734	0.27873	0.188154	0.20861	0.226505
TIAM2	0.297258	0.314197	0.245831	0.322577	0.305599	0.353974	0.271431	0.254195	0.201603	0.227978	0.182423	0.264528	0.231268	0.210914	0.257535	0.280061	0.468947	0.329272	0.273839	0.304001	0.258729	0.238003	0.239827	0.257977	0.300828	0.365027	0.516911	0.345214	0.39799	0.320237	0.25079	0.38608	0.264983	0.309958	0.406122	0.331506	0.324864	0.241294	0.408246	0.35124	0.258209	0.27179	0.35961	0.3986	0.355125	0.22677	0.270407	0.304511
TFB1M	0.133263	0.101996	0.121353	0.0938269	0.133721	0.0904863	0.110287	0.119533	0.077602	0.0967473	0.0984618	0.112265	0.0987162	0.120863	0.0964592	0.113747	0.127646	0.113195	0.117416	0.109376	0.105455	0.0677191	0.0926995	0.126493	0.101602	0.0950138	0.097686	0.119415	0.1034	0.124913	0.0960454	0.122471	0.100925	0.146859	0.0863428	0.0696825	0.113258	0.112428	0.104658	0.133737	0.148357	0.124635	0.152089	0.124706	0.173729	0.0847929	0.0402084	0.0780822
CLDN20	0.00610801	0.0104917	0.00658521	0.0122813	0	0.00383066	0.00728713	0.00645831	0.00668647	0.00229496	0.00289325	0.00303076	0.00757984	0.0111595	0.0112651	0.00593085	0	0.00533076	0.0151118	0	0.012703	0.00516262	0.00603502	0.0068472	0.00502064	0	0	0.0237523	0.0111963	0.0108957	0.00272733	0.00387958	0.00550103	0.0154834	0.00119061	0.0146572	0.00920047	0.000905422	0.0247424	0	0.0131676	0.00543648	0	0.00260877	0.00260491	0.0110249	0	0.00686309
NOX3	0	0.000812084	0.0017495	0	0	0	0	0	0	0	0	0	0	0	0	0	0	0	0.00152628	0	0.00360425	0	0	0	0	0	0	0	0.0052192	0	0	0	0	0	0	0	0	0	0	0	0	0	0	0	0.00233744	0	0.00292792	0
ARID1B	0.406869	0.510339	0.31861	0.440119	0.459547	0.423109	0.316598	0.31455	0.20854	0.214401	0.194192	0.324071	0.337698	0.379568	0.382766	0.489112	0.819215	0.512968	0.312218	0.405381	0.308212	0.167642	0.408998	0.294178	0.295129	0.621117	0.761727	0.48906	0.564003	0.47166	0.310377	0.324811	0.287372	0.347433	0.487737	0.502289	0.405167	0.330355	0.718167	0.334672	0.427908	0.308752	0.491594	0.629574	0.464771	0.216883	0.217321	0.242219
TMEM242	0.053858	0.0733196	0.0675226	0.0285825	0.0253345	0.0513992	0.0531081	0.0565117	0.0502284	0.0360726	0.0274234	0.0339625	0.0628699	0.0680178	0.0515502	0.0619067	0.0953188	0.058708	0.0641824	0.0386108	0.0550629	0.0440929	0.0508266	0.0402251	0.0425357	0.0463077	0.0386983	0.0153334	0.030928	0.0443502	0.0565757	0.0615178	0.0407807	0.0555927	0.0176821	0.0533246	0.0503777	0.0369542	0.0568438	0.0496818	0.0439401	0.0361771	0.0721397	0.025991	0.027991	0.0323718	0.052236	0.0527755
ZDHHC14	0.40794	0.609132	0.322498	0.504685	0.509744	0.555643	0.336257	0.332542	0.276102	0.297894	0.265482	0.344281	0.360869	0.55446	0.432332	0.574704	0.913651	0.606205	0.368595	0.409738	0.34132	0.209313	0.430697	0.303325	0.395654	0.700245	0.971501	0.54765	0.549505	0.52926	0.313542	0.54466	0.293738	0.364237	0.553385	0.54407	0.48981	0.269178	0.738912	0.499722	0.548439	0.324534	0.534605	0.636977	0.528832	0.285155	0.425243	0.433638
SNX9	0.294067	0.271775	0.204801	0.357115	0.279391	0.2998	0.231429	0.247426	0.178715	0.201316	0.170917	0.223183	0.233449	0.261872	0.238305	0.345584	0.475139	0.278714	0.232579	0.317008	0.206766	0.185771	0.2539	0.225993	0.234312	0.283578	0.373482	0.316772	0.337719	0.26562	0.230445	0.26057	0.23532	0.22184	0.334878	0.323034	0.246428	0.217785	0.308367	0.355815	0.299028	0.206637	0.26661	0.344891	0.291473	0.256718	0.205067	0.260728
SYNJ2	0.090346	0.0671608	0.0545499	0.150439	0.107359	0.077174	0.0482694	0.076981	0.0578738	0.0273079	0.0371027	0.0419838	0.0742916	0.0723773	0.0868135	0.0735236	0.0727963	0.0511923	0.033064	0.0613493	0.0355802	0.0462944	0.0839048	0.0522878	0.0499727	0.110611	0.107021	0.0787358	0.0808337	0.0797816	0.0614274	0.0590549	0.061375	0.0431897	0.0434339	0.0900342	0.072664	0.0880975	0.0111682	0.0222118	0.0686764	0.0743134	0.0658752	0.0613743	0.0581953	0.0230622	0.0389185	0.0612432
SERAC1	0.0473479	0.0712046	0.0414801	0.0277973	0.0800244	0.0543326	0.0493249	0.0428692	0.0308176	0.0406599	0.0517748	0.0562413	0.0592995	0.03312	0.075525	0.0637207	0.0276121	0.0312352	0.0442084	0.0572045	0.0579077	0.0560413	0.0466454	0.0332672	0.0249111	0.0808292	0.0450066	0.0544702	0.0598851	0.0573528	0.0500396	0.0813246	0.037371	0.0390285	0.0499461	0.0249198	0.0281443	0.0251621	0.0671818	0.136707	0.0548356	0.0144548	0.0686976	0.0628669	0.0298501	0.0266742	0.0664429	0.0520156
GTF2H5	0.0339359	0.0501398	0.0316846	0.0897088	0.0226238	0.0256296	0.0460168	0.0269577	0.0352808	0.0343293	0.0251271	0.0302033	0.0227616	0.0781949	0.0621815	0.039127	0.0730952	0.012405	0.0534074	0.0349536	0.0208159	0.017956	0.0587178	0.0245349	0.0157886	0.0505672	0.0605483	0.0453083	0.0557237	0.0610747	0.0371333	0.0351055	0.0368899	0.0366682	0.0198174	0.0545575	0.0514884	0.031458	0.0395454	0.0616256	0.0219614	0.0301297	0.0612448	0.0651785	0.0234455	0.0219087	0.0178952	0.0360433
TULP4	0.345744	0.390714	0.291066	0.420499	0.346758	0.358623	0.259145	0.277955	0.250103	0.247751	0.23695	0.295998	0.269264	0.453164	0.324835	0.470266	0.495569	0.467445	0.310089	0.294717	0.268198	0.221671	0.333214	0.285687	0.322753	0.396795	0.450165	0.366881	0.373578	0.427563	0.24594	0.265643	0.276452	0.290919	0.33617	0.411509	0.313642	0.315071	0.443866	0.377887	0.415179	0.25676	0.45288	0.430496	0.348052	0.241653	0.289624	0.248347
TMEM181	0.139734	0.132777	0.118262	0.202517	0.18983	0.173423	0.0966853	0.111784	0.105863	0.0999245	0.080214	0.103782	0.135408	0.0974116	0.157629	0.148131	0.19647	0.133519	0.129375	0.12113	0.106511	0.111918	0.147491	0.109609	0.128554	0.131551	0.193887	0.156335	0.130245	0.171118	0.113149	0.141491	0.131745	0.148049	0.150153	0.149805	0.114532	0.121456	0.220519	0.190573	0.161481	0.132282	0.196697	0.168866	0.144977	0.106173	0.106253	0.148233
DYNLT1	0.0163363	0.0260405	0.0448229	0.0675018	0.0427164	0.0192709	0.0631994	0.0592741	0.0505571	0.0470822	0.0448207	0.0274467	0.0621479	0.144164	0.0398305	0.0722809	0.0397613	0.0689654	0.0518123	0.0369183	0.0574051	0.0671083	0.0185546	0.0512186	0.0250606	0.0169847	0.0823077	0.055447	0.0626894	0.0493568	0.0451186	0.0520951	0.0499258	0.0629133	0.0171912	0.0261859	0.0702696	0.0684075	0.0618528	0.0498429	0.0489561	0.0535837	0.129233	0.0409551	0.0587158	0.0609145	0.0487676	0.0690973
SYTL3	0.00439668	0.00619307	0.0145626	0.0254204	0.0112341	0.0118123	0.00687362	0.0116144	0.00540465	0.00299035	0.00219469	0.00647858	0.00313062	0	0.0153897	0.0129451	0.00462551	0	0.00437289	0.00616955	0.00307867	0.0103083	0.0135166	0.00675121	0	0	0.00282883	0.0065556	0.0273592	0.00691166	0.00565856	0.00609514	0.00717593	0.00484505	0.000360727	0.00321089	0.0014698	0.00934154	0.00267549	0.00855856	0.00261833	0.00226813	0.0121929	0.0142117	0.00276237	0.00108033	0.0015347	0.00974457
EZR	0.000263597	0	0.00400545	0	0	0.00448543	0.00593301	0.0097671	0.00511972	0.00517261	0.00452856	0.0146324	0.000673313	0	0.00619558	0.0124702	0.00214067	0.0264386	0.00191909	0.0057395	0.00348733	0.00548176	0.0148079	0.00355491	0.00804317	0.014804	0.0119109	0.00398324	0.00861711	0.00674561	0.00230989	0.0119741	0.01187	0.00315944	0.00471866	0	0.00497744	0.00501236	0.00915203	0.0120931	0	0.00373519	0	0.0231752	0.00652315	0.00405074	0	0.0089155
RSPH3	0.0538074	0.0594191	0.0335744	0.0339165	0.0350124	0.0501802	0.0366099	0.0427011	0.0314546	0.0230268	0.0338982	0.0278681	0.0369048	0.104107	0.0510925	0.0530898	0.0702426	0.018697	0.0383572	0.0218578	0.0307591	0.0276851	0.0734584	0.0390702	0.053673	0.11724	0.144881	0.0520247	0.0684604	0.0293482	0.0486272	0.030097	0.0409671	0.0663786	0.0485264	0.0708223	0.0545022	0.0463578	0.0729051	0.0480924	0.0579305	0.0532776	0.0114544	0.0602452	0.057146	0.0200343	0.0403235	0.0217569
TAGAP	0.000783468	0.0053784	0	0	0	0.00141233	0.00421547	0.00161689	0.00354173	0.000344758	0.000299954	0.000394452	0	0	0.000806946	0.00477065	0.0184842	0	0.000845039	0	0.000645087	0.000834432	0	0.00378449	0	0	0	0.0021927	0.00535685	0.00122549	0	0	0.000812836	0.00164077	0	0	0.000655307	0.00184805	0	0	0	0.00144502	0	0	0	0.0017042	0.00200949	0.00191681
FNDC1	0	0	0	0	0	0	0	0.000713981	0	0	0	0.00184313	0.00151072	0	0	0	0	0	0.00100414	0	0	0	0	0	0	0	0	0	0.00554716	0	0	0	0.000306053	0	0	0	0	0	0	0	0	0	0	0	0.000716209	0	0	0
SOD2	0.00216083	0.00304473	0.00282666	0	0	0.00061157	0.00221778	0.00207725	0.00502221	0.00413649	0.00207866	0.00224373	0.00257904	0.0195594	0	0.0100234	0.00367873	0	0.00314355	0.0122644	0	0.0014779	0.00427826	0.00104541	0.00338563	0.00533813	0	0.00369711	0.00182292	0.00122549	0.00538745	0	0.00446436	0.000364	0.000507545	0.0070598	0.0113797	0.00111738	0.0012264	0.00699677	0.00670018	0.00425904	0.012077	0	0	0.00352303	0	0.00834515
WTAP	0.156881	0.137188	0.102307	0.165552	0.163092	0.165788	0.112653	0.109422	0.105508	0.0793445	0.0864591	0.08551	0.103276	0.162509	0.0961913	0.170081	0.137595	0.148974	0.123303	0.13841	0.138543	0.106428	0.0857966	0.0895697	0.0956372	0.232408	0.180151	0.15052	0.150489	0.151601	0.113694	0.120102	0.0857354	0.0810325	0.106992	0.152093	0.110896	0.111129	0.104795	0.124759	0.187537	0.1002	0.126515	0.10642	0.102632	0.103882	0.120633	0.147031
ACAT2	0.0559187	0.0796623	0.0756974	0.0170787	0.0361624	0.0496899	0.0335332	0.0788561	0.0561535	0.0320023	0.0358238	0.0263795	0.04942	0.08761	0.0520746	0.0550444	0.0538259	0.0447646	0.0643995	0.0949405	0.0456236	0.0490545	0.0486271	0.0455163	0.0599907	0.102193	0.0177971	0.0505564	0.139946	0.0543694	0.0975088	0.0862164	0.0437432	0.0502794	0.0602411	0.0436895	0.0359215	0.0632255	0.0571286	0.082601	0.0681674	0.0479991	0.034776	0.0376451	0.0341931	0.0869847	0.0397085	0.0252485
TCP1	0.0506477	0.0617532	0.0558427	0.029613	0.0466601	0.0679197	0.150471	0.0615224	0.0496317	0.029397	0.0394792	0.0252408	0.0553021	0.0396134	0.0640224	0.0540977	0.0555621	0.0194845	0.0611324	0.0560576	0.0516326	0.0374176	0.0466686	0.0380881	0.0626652	0.072604	0.119194	0.0675975	0.0751167	0.0650785	0.0632602	0.0688568	0.0616314	0.0369129	0.0442399	0.0528261	0.0693047	0.0572544	0.0614248	0.0661262	0.0410829	0.0463617	0.082095	0.110608	0.0676063	0.0330911	0.0515402	0.105564
MRPL18	0.0198377	0.00815495	0.0267473	0.0223603	0.0432503	0.0654585	0.0801904	0.0400838	0.038227	0.0256691	0.0213919	0.0227954	0.0313129	0	0.020875	0.0104694	0.0304302	0.0117142	0.0448229	0.038582	0.0267892	0.0260784	0.0189612	0.0336428	0.0292049	0.0495149	0.0305037	0.0324958	0.0320612	0.0168431	0.0486032	0.0676867	0.0268652	0.0346874	0.0136378	0.0212245	0.0373586	0.036278	0.0820803	0.0149085	0.0283293	0.0200731	0.0121882	0.0525196	0.0431384	0.0149016	0.0285323	0.0438614
PNLDC1	0	0	0.000506338	0.0175334	0	0	0.0228314	0.00289297	0.00199185	0.000151619	0.00262753	0.00273151	0.00211929	0	0	0.0012776	0.0180441	0	0.00558619	0.00326341	0	0.00100057	0.00284959	0.00401756	0.000765313	0.0231199	0	0	0.00392949	0.0063975	0.000523587	0.00168855	0.00559851	0.00271313	0.000106634	0.00764226	0	0.00189758	0.00138825	0	0.00493625	0.000777817	0.0223883	0.0198333	0.00311037	0	0.013638	0.0202753
MAS1	0.00130701	0.00342028	0.00096307	0	0.00396927	0.00404913	0.00383131	0.00436071	0.00423483	0.00243736	0	0.00353199	0.00415998	0	0.00366977	0.00556357	0.0114996	0.0207636	0.00284239	0	0.00105355	0.00124271	0	0.00336591	0.00228787	0.0205855	0	0	0.00916437	0.00605324	0.00538558	0	0.00805059	0.00159519	0.00136506	0	0.00188103	0.00285053	0	0	0.00383216	0	0	0	0	0.000778389	0.00181752	0.00137934
IGF2R	0.125428	0.198945	0.107392	0.15187	0.107474	0.103076	0.153246	0.146385	0.109653	0.105594	0.108243	0.131138	0.125236	0.166722	0.167333	0.168785	0.234036	0.187441	0.130798	0.149753	0.142696	0.102902	0.158253	0.113774	0.093627	0.222813	0.12938	0.123175	0.201733	0.153281	0.133754	0.164365	0.140403	0.0943706	0.193645	0.209332	0.127461	0.138297	0.191552	0.158669	0.173351	0.153765	0.111454	0.160675	0.149511	0.103834	0.195214	0.136385
SLC22A1	0.00157914	0.0165788	0.000363863	0	0.00611714	0.00280398	0.00320755	0.000953535	0.0057813	0.00261891	0.002067	0.00733207	0.00572622	0.0223685	0.00295139	0.00798469	0	0.0172384	0.00303092	0.00343509	0.00203708	0.000455609	0.00725712	0.000664104	0.00237955	0.0213393	0	0.00187764	0.00551467	0.00663511	0.00569269	0	0.00255292	0.000681923	0	0.00393721	0	0.0105827	0	0	0.00388058	0.00122204	0	0	0.00231876	0.00117792	0.000504417	0.000144014
SLC22A2	0.00183937	0.00768227	0.000701518	0	0.0114775	0.00114922	0.0102956	0.0016348	0.00887548	0.00118286	0.000467827	0.00130688	0	0	0.00538234	0.00251377	0.00802977	0	0.000531105	0.00124619	0.0027891	0	0.00413557	0.0013836	0.00169576	0.000686801	0	0.00191055	0.000559404	0.0061361	0.00468953	0	0.00356337	0.00283848	0	0	0	0.000622078	0	0	0	0.00230335	0	0.00666163	0.00378627	0.00518064	0.00235321	0.000870889
SLC22A3	0.0994471	0.111225	0.0746321	0.198229	0.0979706	0.0833544	0.0876593	0.0855167	0.104246	0.0941231	0.0936411	0.0693972	0.0983756	0.111386	0.125589	0.135641	0.134812	0.140252	0.0811916	0.0755134	0.073439	0.0270524	0.0806888	0.0739931	0.0582085	0.126465	0.0997655	0.0309098	0.125312	0.123323	0.073345	0.0663578	0.114293	0.0898151	0.162181	0.126062	0.103847	0.106763	0.0969077	0.0352852	0.198107	0.144735	0.12821	0.176822	0.22605	0.116682	0.0958915	0.0218177
LPA	0	0.000813405	0	0	0	0	0	0.00018724	0.00378443	0.00426361	0.00783267	0.00188496	0	0	0.00771911	0.00455646	0	0	0.00106591	0.00140421	0.00244589	0.000298478	0.000952286	0.00188969	0.000423202	0.00468457	0.0194838	0.00587015	0.00503864	0	0.000288511	0	0.00361327	0.00382998	0.00111275	0.0021175	0.0067499	0	0	0	0	0.000328798	0	0.00915599	0	0.000729599	0.00252808	0
PLG	0.00184087	0	0.00188991	0.0287548	0.0011702	0	0	0.00250972	0	0.00126196	0	0.0040779	0	0	0	0.00270477	0	0	0	0.00185964	0.000889641	0	0	0.00486854	0	0.00863813	0	0	0.00437669	0.0034613	0.000517303	0	0.00286356	0.00209506	0	0.00231194	0	0	0	0	0	0	0.0138718	0	0	0	0	0
MAP3K4	0.216168	0.259347	0.185221	0.210578	0.222698	0.272762	0.221796	0.193843	0.148151	0.153368	0.128018	0.201823	0.190446	0.186342	0.216914	0.24664	0.378227	0.305674	0.228349	0.219536	0.189463	0.147037	0.185619	0.154652	0.193724	0.257893	0.282763	0.23775	0.276743	0.246851	0.197859	0.205438	0.156137	0.198232	0.222871	0.286169	0.235442	0.191608	0.234446	0.242833	0.304688	0.203911	0.169948	0.320013	0.289919	0.176996	0.186315	0.169926
AGPAT4	0.25136	0.26648	0.188697	0.304168	0.230038	0.218628	0.164041	0.20421	0.189765	0.174659	0.172096	0.243298	0.228046	0.214253	0.247973	0.233554	0.38784	0.285724	0.203909	0.24231	0.199757	0.160549	0.273088	0.216198	0.237083	0.329255	0.266661	0.2136	0.248295	0.252832	0.191779	0.20298	0.19696	0.224446	0.268176	0.262433	0.227565	0.24599	0.342953	0.348771	0.282014	0.222759	0.281445	0.266842	0.267543	0.206323	0.227404	0.0940947
PRKN	0.509858	0.649476	0.404287	0.599005	0.571381	0.505427	0.461801	0.378522	0.267311	0.373666	0.341163	0.424442	0.363898	0.287574	0.47939	0.538545	0.874544	0.634282	0.465847	0.488671	0.416308	0.308857	0.450653	0.317675	0.45088	0.690127	0.946792	0.550716	0.553649	0.560023	0.317166	0.393975	0.368732	0.397499	0.544086	0.532276	0.476875	0.442024	0.805003	0.534912	0.492487	0.349404	0.556872	0.764584	0.583116	0.283074	0.348047	0.407467
PACRG	0.329908	0.225708	0.184887	0.322107	0.202844	0.307795	0.146974	0.151732	0.160082	0.173864	0.214524	0.253385	0.192387	0.176453	0.192506	0.268526	0.304516	0.163899	0.19883	0.237356	0.204871	0.132234	0.254979	0.185735	0.201611	0.39322	0.299906	0.25129	0.199259	0.164785	0.195982	0.148392	0.218591	0.143953	0.38748	0.237155	0.201258	0.283015	0.417907	0.17973	0.199873	0.26079	0.212949	0.440935	0.182449	0.199854	0.216216	0.115396
QKI	0.241285	0.354357	0.194465	0.211565	0.262886	0.350858	0.143902	0.185637	0.149196	0.177247	0.143763	0.222223	0.197114	0.361422	0.350391	0.308075	0.479521	0.249126	0.21505	0.306884	0.241969	0.149972	0.324467	0.247783	0.199641	0.542783	0.604291	0.36402	0.339351	0.260089	0.190237	0.207481	0.152368	0.18256	0.26818	0.529129	0.257093	0.16892	0.563115	0.285795	0.283307	0.144772	0.432297	0.349151	0.219577	0.166208	0.16058	0.211255
C6orf118	0.0478407	0.031449	0.0329841	0.0870675	0.0284271	0.0243758	0.0460921	0.041903	0.0321579	0.0404388	0.0283947	0.0192477	0.0312273	0.0287885	0.019737	0.0593659	0.0321494	0.0180435	0.0203305	0.0561618	0.0367983	0.0124582	0.0192699	0.0401779	0.0283592	0.0300651	0.0165467	0.00437857	0.0390956	0.0486691	0.0328054	0.0155337	0.0316565	0.0471258	0.0416645	0.0368202	0.0339305	0.0252053	0.0149723	0.0475355	0.0191973	0.0162761	0.0757389	0.032177	0.0207089	0.0140194	0.0343383	0.00503362
PDE10A	0.17968	0.206801	0.133005	0.257339	0.205614	0.221097	0.140149	0.155714	0.117744	0.165488	0.124718	0.140571	0.263581	0.0743071	0.131403	0.187798	0.216881	0.248234	0.122092	0.20963	0.153849	0.11028	0.173479	0.161108	0.195141	0.254323	0.31121	0.146764	0.25214	0.226142	0.169805	0.18272	0.177951	0.121055	0.353672	0.178908	0.117186	0.119179	0.264814	0.225973	0.176891	0.0901052	0.214299	0.310164	0.204482	0.116456	0.123325	0.169338
TBXT	0	0	0	0	0	0	0	0	0	0	0	0	0	0	0	0	0	0	0	0	0	0	0	0	0	0	0	0	0	0	0	0	0	0	0	0	0	0	0	0	0	0	0	0	0	0	0	0
PRR18	0.00711878	0.0106601	0.00312805	0.0440649	0.027147	0.0214771	0.015128	0.012681	0.0155913	0.00476893	0.00613294	0.00406722	0.0134768	0.00620059	0	0.00319332	0	0.000842184	0.0146506	0.0146532	0.00344372	0.00762938	0.0113196	0.00218184	0.0185437	0.0252372	0.00552943	0.00756944	0.00749254	0.0280784	0.0163156	0	0.00834178	0.00749597	0.00640442	0.0237839	0.00568885	0.00448631	0.0147252	0.0102835	0.00438129	0.00430637	0	0.017795	0.00738311	0.00359087	0.0093857	0.00657753
SFT2D1	0.0573064	0.0480246	0.0536797	0.0653317	0.0770887	0.078126	0.0796086	0.0783199	0.0597383	0.0424495	0.0487932	0.0359876	0.057672	0.021883	0.0800463	0.0714608	0.0813474	0.0998325	0.084121	0.0677229	0.0692319	0.0596942	0.0503394	0.0783151	0.0325328	0.0726161	0.0114931	0.0562355	0.0762356	0.0909592	0.0778196	0.11024	0.066443	0.0653251	0.0600545	0.0869267	0.0997839	0.0590437	0.0796382	0.076774	0.0762381	0.0575892	0.0601441	0.0751164	0.0568455	0.0581171	0.0395415	0.0694759
MPC1	0.114915	0.172142	0.109681	0.107172	0.106175	0.1543	0.105351	0.101651	0.0938762	0.0814576	0.073642	0.0995015	0.105553	0.0484722	0.114772	0.118444	0.101878	0.0981801	0.118655	0.0983071	0.0887812	0.115839	0.0870596	0.0995993	0.0843793	0.160161	0.123611	0.152036	0.128531	0.154221	0.106909	0.123438	0.106403	0.11161	0.0718227	0.128443	0.124836	0.089592	0.120497	0.152491	0.146318	0.0859299	0.0846004	0.0777293	0.115994	0.100699	0.0783533	0.0920452
RPS6KA2	0.436121	0.497985	0.361634	0.482667	0.468215	0.450296	0.357282	0.336162	0.293642	0.298436	0.272504	0.393555	0.348511	0.487002	0.415925	0.515855	0.848514	0.517156	0.351062	0.418247	0.346094	0.314713	0.473596	0.302114	0.38328	0.596675	0.692897	0.49726	0.532267	0.470832	0.321838	0.456842	0.326778	0.369052	0.503508	0.521613	0.431558	0.342815	0.722579	0.50924	0.439833	0.319134	0.445723	0.622839	0.512976	0.222961	0.339172	0.206191
AL159163.1	0.0214946	0.0356687	0.0217441	0.0243045	0.00735028	0.00857976	0.0198995	0.0186317	0.0201499	0.0216513	0.013074	0.0134093	0.0165695	0.0137813	0.0144209	0.0207469	0.0482039	0.0350644	0.0160233	0.0119277	0.0235727	0.0149888	0.0128075	0.0173522	0.0186366	0.00129217	0.0786241	0.013676	0.034607	0.0262172	0.0332982	0.0224127	0.0273385	0.0244377	0.0226699	0.0108885	0.028662	0.0183646	0.0162304	0.0174223	0.0139751	0.0243668	0.0527497	0.0148782	0.020516	0.0298185	0.0149119	0.0299298
RNASET2	0	0	0	0	0	0	0	0	0.000828213	0	0.000677767	0	0	0	0	0	0	0	0	0	0	0	0	0.000207077	0	0	0	0	0	0	0.000456316	0.0104418	0	0	0	0	0	0	0	0	0	0.000764592	0	0	0	0	0	0.00296098
FGFR1OP	0.136994	0.136492	0.100916	0.184142	0.127879	0.109254	0.0914088	0.116119	0.0820556	0.0894463	0.102519	0.103038	0.0998473	0.099519	0.102409	0.159191	0.157992	0.121724	0.095366	0.129731	0.0945947	0.11351	0.107565	0.094893	0.0670474	0.157784	0.159038	0.114845	0.142088	0.122165	0.0855328	0.126899	0.0878429	0.0709865	0.0820949	0.116901	0.112191	0.12368	0.166274	0.157926	0.191142	0.0740686	0.102377	0.0897231	0.0850039	0.102585	0.0860903	0.15766
CCR6	0.0146229	0	0.00403961	0	0	0.00759368	0	0.0118088	0.00413877	0.000312059	0.00164924	0.000939372	0.00175492	0	0.0113114	0.00239204	0	0	0.00104261	0.00838431	0	0.00388843	0	0.00366519	0.000441979	0	0	0.000945159	0	0	0.00192128	0.00625954	0.000594864	0.00210315	0.000879774	0.00282691	0.00228265	0.000318223	0.0059098	0.0227435	0	0.00296275	0	0	0	0.00248548	0.00185733	0.0116666
TCP10L2	0.00395785	0	0.000578003	0	0	0.00350616	0	0	0	0	0	0.000189799	0	0	0	0	0	0	0.000884185	0	0	0	0.000279509	0	0.00137908	0	0	0.00436572	0.00270266	0	0.000523587	0.00571603	0.000671985	0.000330045	0.00154065	0	0	0	0	0.0126264	0	0	0	0	0	0	0	0.00172091
UNC93A	0	0	0	0	0.00735455	0	0	0.000257454	0	0	0.000516651	0	0	0	0	0	0	0	0	0	0	0	0	0	0	0.00463869	0	0	0	0.00311325	0	0	0.000418343	0	0	0	0	0	0	0	0	0	0	0	0	0	0	0.000594899
TTLL2	0.000408973	0.000352298	0.000779967	0	0.00359215	0.00319913	0.00134678	0.00396346	0.00479623	0.00189906	0.00253595	0.00152871	0.00242997	0	0	0.00777064	0	0	0.00116091	0.0106172	0.00478061	0.001864	0	0.00250685	0.00116994	0.00409674	0	0.00490099	0.00467715	0	0.0020542	0	0.00151877	0.00788768	0	0.00477372	0	0.000603885	0.00207893	0	0	0.000550126	0.0186823	0	0	0.00494037	0.00114548	0
TCP10	0.00154938	0	0	0	0	0	0	0	0	0	0	0	0	0	0	0	0	0	0	0	0	0	0	0	0	0	0	0	0.000942353	0	0	0	0	0	0	0	0	0	0	0	0	0	0	0	0	0.00150616	0	0
AFDN	0.334646	0.437157	0.242444	0.455315	0.382209	0.3724	0.273397	0.266133	0.201593	0.192808	0.206777	0.281632	0.28007	0.291477	0.342845	0.39989	0.513775	0.41364	0.299541	0.350258	0.287329	0.193066	0.331999	0.249877	0.278254	0.450856	0.558532	0.381619	0.473046	0.379138	0.260647	0.260804	0.258403	0.264408	0.42721	0.346773	0.319442	0.274323	0.522543	0.337166	0.376304	0.290557	0.369001	0.470391	0.399828	0.224539	0.233785	0.219622
KIF25	0.00638657	0.0113343	0.00252316	0	0.00404873	0.0100146	0.00494818	0.00375422	0.010369	0.00383368	0.00177836	0.00139335	0.0157248	0.00627027	0.0200062	0.00304973	0.0289393	0.0184362	0	0.0387402	0.00738644	0	0.00120694	0.00399351	0.00219951	0.000784372	0.0133624	0.00327425	0.00926934	0.0101961	0.0072977	0	0.00355553	0	0.0063733	0.00838874	0.0117269	0.00919297	0.0141539	0.00408649	0.00567351	0.0166903	0	0.0081603	0.00468532	0.00210378	0.00416787	0.000281846
DACT2	0.00251552	0	0.00218419	0	0.0036874	0	0	0	0.00130255	0.00325598	0	0.00517608	0.00585112	0.0249579	0.000510213	0.00210203	0	0	0.000413255	0.00545057	0	0.00532971	0.00585644	0	0.000952213	0.00382529	0	0	0	0.00222101	0.0060053	0	0.00339522	0.00267158	0	0	0.0156874	0.00105778	0	0.00141268	0.00055468	0.00414915	0	0	0.000787318	0.00473047	0	0
SMOC2	0.0215138	0.0159139	0.0381742	0	0.0159518	0	0	0.00970946	0.0159561	0.0222684	0.00345261	0.0198167	0.0113056	0	0.0291322	0.0178189	0.0343387	0.0115049	0.0144862	0.00434826	0.0122091	0.0194795	0.0413398	0.0277437	0.0126005	0.0372938	0	0.00267195	0.0109847	0.0162076	0.00460324	0.00884883	0.0159342	0.0130807	0.018845	0.0262869	0.00128479	0.0194714	0.00752738	0.0266346	0.0124564	0.00339459	0.0220352	0	0.0369916	0.00296412	0.0015347	0.00514078
THBS2	0.0349494	0.0938141	0.0639057	0.181598	0.154608	0.125696	0.109645	0.0796949	0.118624	0.0836364	0.0857136	0.0688482	0.114274	0.155432	0.085454	0.169416	0.0813179	0.10389	0.0869811	0.0827766	0.0986106	0.0395971	0.0613776	0.0745856	0.0665963	0.12018	0.0803959	0.123435	0.138274	0.0872456	0.0633611	0.150072	0.0817169	0.08838	0.0583508	0.14577	0.132331	0.0729749	0.100325	0.0584544	0.124858	0.0506172	0.12961	0.11244	0.0913038	0.04205	0.094839	0.123419
WDR27	0.148225	0.12719	0.166321	0.129576	0.183268	0.190501	0.132099	0.132406	0.115844	0.165232	0.144252	0.186815	0.14842	0.0996586	0.175089	0.181763	0.156806	0.19558	0.153146	0.148836	0.160137	0.0980341	0.147751	0.149041	0.0846713	0.218591	0.115879	0.164016	0.179471	0.143738	0.136091	0.146193	0.120344	0.164015	0.163681	0.117286	0.161035	0.137597	0.182763	0.197491	0.182418	0.103877	0.200687	0.170821	0.122263	0.145545	0.134794	0.117724
C6orf120	0.00424301	0.0244543	0.0186526	0.0158045	0.0113732	0.0224662	0.0257017	0.029629	0.0284401	0.0133735	0.0138842	0.00949759	0.0148929	0.0195307	0.0208499	0.0177896	0.00225651	0.00160567	0.0282835	0.00197542	0.0274187	0.0131654	0.0185499	0.0124277	0.0135059	0.0106842	0.00443531	0.00441718	0.0132081	0.0153022	0.0166494	0.0197193	0.0104724	0.0211312	0.00218365	0.00813096	0.0205012	0.0203932	0.0491964	0.029094	0.0262493	0.0051602	0.0391575	0.0150741	0.0103994	0.0211584	0.0221941	0.0158689
PHF10	0.0640063	0.0880771	0.0432392	0.10686	0.0909833	0.0543945	0.0720082	0.055202	0.0492189	0.0497391	0.0377713	0.0569979	0.0529695	0.0497785	0.0285614	0.0788655	0.0986946	0.0639135	0.0618114	0.0877288	0.0565431	0.040362	0.0368612	0.0479737	0.0716538	0.0818113	0.0646972	0.0789298	0.0729109	0.0876746	0.0580266	0.061575	0.0545401	0.0636729	0.0293265	0.0414794	0.0762806	0.0563006	0.0436061	0.0660264	0.0539636	0.0283851	0.117505	0.0837865	0.0877239	0.0582903	0.0431064	0.0762784
TCTE3	0.00757503	0.00634494	0.0124531	0.03354	0.00939306	0.00332856	0.0422785	0.0240163	0.0184214	0.00719276	0.0072864	0.0136774	0.008282	0.0363334	0.00952796	0.0153381	0.0163562	0.0166722	0.0191987	0.00731059	0.0146007	0.0179099	0.0131644	0.0143693	0.006808	0.0127887	0	0.0191834	0.0364705	0.0113957	0.0158197	0.0142051	0.0156772	0.0267139	0.00369551	0.0052763	0.0150447	0.0121253	0.0247785	0.0303027	0.0042634	0.0221051	0.0341037	0.0345162	0.0269033	0.0359018	0.0193012	0.0291217
ERMARD	0.0568937	0.0709961	0.0479604	0.0520877	0.0603523	0.0573509	0.0369002	0.0452887	0.0615089	0.0415113	0.052905	0.0605111	0.0565768	0.102633	0.0400351	0.0827614	0.0722219	0.0291164	0.0542945	0.0706727	0.0440999	0.0326368	0.0434773	0.0572355	0.0372636	0.0768694	0.0444082	0.083655	0.0924422	0.0975079	0.0568092	0.0733998	0.0504259	0.0465079	0.0498241	0.059236	0.0775716	0.0434341	0.0659747	0.0582638	0.0540838	0.0387033	0.021063	0.0666432	0.0292628	0.052535	0.040408	0.036893
DLL1	0.0876056	0.0779701	0.0726049	0.0755111	0.067794	0.111799	0.063988	0.0887287	0.0489377	0.0383658	0.0374086	0.0716147	0.0518898	0.0319661	0.0784286	0.0817328	0.129231	0.0650213	0.0988603	0.0898537	0.0460881	0.0690153	0.063677	0.0624886	0.0470161	0.098828	0.12105	0.0921912	0.067239	0.0902151	0.074378	0.044966	0.0646137	0.0790834	0.0907558	0.0469092	0.116581	0.0643633	0.163219	0.0814312	0.0730941	0.0543116	0.0915939	0.0466039	0.119338	0.053111	0.0336904	0.0528476
FAM120B	0.313601	0.305759	0.208343	0.395632	0.265658	0.31153	0.262733	0.231047	0.185843	0.192045	0.163531	0.278491	0.261631	0.223565	0.283823	0.304888	0.451729	0.305443	0.271951	0.294863	0.220058	0.168003	0.259385	0.220242	0.259907	0.402314	0.232167	0.287109	0.328071	0.300326	0.2162	0.234511	0.222713	0.254685	0.361344	0.362779	0.275811	0.265431	0.468927	0.342737	0.353089	0.241709	0.350623	0.384582	0.329327	0.169794	0.238377	0.223398
PSMB1	0.0471955	0.0954207	0.0526452	0.127581	0.0916157	0.0932349	0.103442	0.0733165	0.046624	0.0357913	0.0572979	0.041229	0.0561584	0.0428657	0.0877525	0.0670623	0.0751351	0.0395943	0.0955697	0.0893978	0.07735	0.0548706	0.0710591	0.0609979	0.0684262	0.124956	0.13443	0.10309	0.112766	0.0507833	0.0753278	0.0691229	0.060831	0.0609927	0.0477872	0.0571816	0.0713362	0.056409	0.168259	0.0538724	0.04371	0.0662303	0.165475	0.0615961	0.0668701	0.0517674	0.0504292	0.0729355
TBP	0.0486126	0.0262584	0.0354447	0.0366938	0.0377905	0.0380569	0.0423491	0.0429939	0.0324159	0.0187121	0.0298901	0.0250158	0.0381002	0.0564903	0.0542001	0.0824725	0.020783	0.0703608	0.0346053	0.0435953	0.0522201	0.0352696	0.0498105	0.0466507	0.0215206	0.0413097	0.0631671	0.02523	0.0810354	0.0421312	0.033699	0.0648936	0.0359401	0.0402322	0.0303969	0.0240236	0.0645164	0.0327187	0.0467244	0.0663856	0.0450752	0.0348958	0.0967859	0.049661	0.0151709	0.0354098	0.00709425	0.0455371
PDCD2	0.0419318	0.0344953	0.0270021	0.0476156	0.0401839	0.0468104	0.0367305	0.0391527	0.0293512	0.0272413	0.0224952	0.0226597	0.0335559	0.0320047	0.029748	0.0601703	0.0532086	0.0185147	0.0428424	0.0295314	0.0325978	0.0267894	0.0334863	0.0298764	0.0197487	0.0536543	0.0165668	0.0252627	0.0751756	0.0383118	0.0353181	0.0336881	0.0259917	0.0416653	0.0195799	0.0282128	0.0604676	0.0242752	0.0344948	0.0483337	0.0225243	0.027284	0.0320476	0.0362593	0.0152855	0.0204099	0.0236097	0.0333671
FAM20C	0.0314523	0.105154	0.0543054	0.0636643	0.0345926	0.0728561	0.0947191	0.0831918	0.0523115	0.0464548	0.0256948	0.0482715	0.0578266	0.0448578	0.0362847	0.0661764	0.094611	0.0541619	0.0449092	0.0634284	0.0274243	0.18633	0.0601939	0.0485979	0.0623864	0.0757839	0.0939231	0.0934576	0.0505399	0.038898	0.0580265	0.24721	0.0777546	0.0641193	0.0631784	0.101637	0.0573351	0.064518	0.0695366	0.252219	0.0390323	0.0220584	0.146468	0.101571	0.0625034	0.128993	0.0432819	0.256004
PDGFA	0.0197717	0.0267679	0.020944	0.0111171	0.0217875	0.0254936	0.0429601	0.0330549	0.0195315	0.0161951	0.0237554	0.0154318	0.01276	0	0.0238014	0.0389108	0.0176655	0.0347615	0.0306585	0.00980774	0.0233167	0.0559883	0.0284988	0.0404153	0.00811189	0.0141707	0.0399336	0.0637276	0.0286098	0.0408338	0.0384338	0.103606	0.0294536	0.0255842	0.0354096	0.0147323	0.0380097	0.0253796	0.0390852	0.0924789	0.0313554	0.0237897	0.0446305	0.0215761	0.0254289	0.0651775	0.00508625	0.0814093
PRKAR1B	0.187219	0.20631	0.191937	0.189165	0.172672	0.195055	0.227988	0.178997	0.154594	0.104832	0.113966	0.154723	0.188909	0.193984	0.227725	0.234502	0.279274	0.226721	0.216179	0.191901	0.154732	0.15868	0.231398	0.164958	0.169336	0.280067	0.296174	0.167959	0.185912	0.19196	0.190602	0.273755	0.203247	0.16181	0.220399	0.193543	0.293017	0.21695	0.425058	0.219273	0.209764	0.156309	0.337781	0.257509	0.203956	0.173928	0.141925	0.179023
DNAAF5	0.0113892	0.0401186	0.0367066	0.0172898	0.0498148	0.0484875	0.0405316	0.0444922	0.0187817	0.0278981	0.0279471	0.0340766	0.0528002	0.0528601	0.0617019	0.038396	0.0645712	0.0114835	0.0442069	0.0490767	0.036441	0.040389	0.0346692	0.0338635	0.0181355	0.0302379	0.0948415	0.0398479	0.0347926	0.0659151	0.0398248	0.0333922	0.041899	0.0419785	0.0437282	0.0665558	0.0425123	0.0331609	0.0276036	0.0545984	0.0328165	0.0239171	0.0292052	0.0457012	0.0262705	0.0346349	0.0534377	0.0394535
SUN1	0.164399	0.161193	0.140996	0.201424	0.20016	0.208492	0.144606	0.161274	0.138946	0.107048	0.0909091	0.123946	0.143342	0.141824	0.148813	0.207946	0.202766	0.250482	0.147772	0.220469	0.156357	0.107956	0.127065	0.153952	0.121888	0.16846	0.22914	0.154517	0.18996	0.184253	0.147626	0.20603	0.156293	0.152599	0.152042	0.174711	0.19407	0.138189	0.214187	0.120587	0.152986	0.123384	0.188274	0.205118	0.182136	0.14806	0.119326	0.119819
GET4	0	0	0	0	0	0	0	0.00171322	0	0	0	0	0	0	0	0	0	0	0	0	0	0	0	0.00130802	0.00113925	0	0	0.00398341	0	0	0	0	0	0	0	0	0	0	0	0	0	0	0	0	0	0	0	0.00160632
ADAP1	0.0154992	0.0171986	0.00455014	0	0.00990005	0.00767198	0.0196275	0.0202788	0.0161033	0.00198182	0.000646322	0.0142696	0.00899688	0.0107408	0.0187621	0.0121134	0	0	0.011537	0.039858	0.00704479	0.00235181	0.0141906	0.0085584	0.0175435	0.0228447	0.032641	0.0327578	0.011017	0.0240525	0.019562	0.00569498	0.0118195	0.00630119	0.00983548	0	0.000516517	0.00308377	0.0490792	0.014822	0.0072368	0.00682342	0.0470796	0.0507922	0.0208792	0.0111878	0.00624572	0.00959724
COX19	0.0352	0.0763899	0.0511551	0.045364	0.0526724	0.0337643	0.0983722	0.040617	0.0428076	0.0259273	0.0283629	0.044658	0.034041	0.0322402	0.060912	0.0740308	0.138894	0.0257661	0.0486016	0.0596406	0.0363269	0.0295514	0.0726463	0.0352679	0.0151908	0.0510678	0.00508473	0.0284435	0.0449163	0.0472956	0.052512	0.0672779	0.0565071	0.0491672	0.0460839	0.0670598	0.0683059	0.0821015	0.0446057	0.0942273	0.0723444	0.0485892	0.07018	0.110991	0.041884	0.0393386	0.0423912	0.0952865
CYP2W1	0	0	0	0	0	0	0	0	0	0	0	0	0.000672171	0	0.00134082	0	0	0	0	0	0	0	0	0	0	0	0	0	0	0	0.000605471	0	0	0	0	0	0	0	0	0	0	0	0	0	0	0	0	0
C7orf50	0.0701485	0.101156	0.0825885	0.0832013	0.104089	0.0695869	0.130525	0.108698	0.110416	0.0574574	0.0772816	0.0510666	0.102805	0.0538963	0.118234	0.100618	0.128506	0.0719149	0.128032	0.103089	0.100091	0.0846787	0.096664	0.115966	0.0763785	0.0988399	0.121107	0.0871248	0.086211	0.108141	0.0995659	0.0653153	0.109491	0.100475	0.0691942	0.106347	0.119067	0.0837895	0.139974	0.111765	0.106997	0.0583139	0.0900118	0.085496	0.070007	0.0817805	0.0884772	0.167676
GPR146	0.0108246	0.015607	0.00617338	0.02754	0.0129828	0.0276246	0.068737	0.0332015	0.0182937	0.00639643	0.0188888	0.00924423	0.0143996	0.0500293	0.0371525	0.0120004	0.00368314	0.0229554	0.00844645	0.00969868	0.0131223	0.00722693	0.00398612	0.0138401	0.00637824	0	0.033671	0.022864	0.020795	0.0135256	0.015251	0	0.0197678	0.0145629	0.00157047	0.0189213	0.0294548	0.01715	0.0589896	0.00409486	0.0162936	0.00465757	0	0.00807899	0.0146292	0.0179634	0.00364535	0.00129056
GPER1	0	0	0.0009863	0.0122143	0.00301898	0.00114379	0.00136255	0.00237314	0.00326769	0.00120746	0.00061141	0.00255667	0	0	0.00211048	0	0	0	0.00152525	0.00271477	0.00202785	0	0	0.00630321	0.000757799	0	0	0	0.00106772	0.00261788	0.00100587	0	0.00314912	0.00281857	0	0	0.00154528	0.00173685	0	0.00917931	0.0145653	0	0	0	0.00132839	0.0013456	0.0024467	0.00102937
ZFAND2A	0.016946	0.00725841	0.00594233	0.0415022	0.0146086	0.0238874	0.0342756	0.00913595	0.0194444	0.00734663	0.00783083	0.00660371	0.0131652	0.0359341	0.023236	0.0171975	0.0202073	0.00838213	0.0252582	0.0111211	0.0128862	0.0102116	0.00843314	0.0153622	0.00323934	0.00450631	0.018512	0.0157566	0.0202593	0.0206008	0.0127201	0.0238704	0.0109625	0.0154465	0.00757602	0.0114049	0.0164163	0.00520241	0.00797844	0.0332608	0.0101683	0.00547274	0	0.011336	0.0161865	0.00428582	0.0160039	0.0570685
MICALL2	0.173304	0.157959	0.127011	0.100672	0.155417	0.175749	0.122312	0.159834	0.119178	0.0683662	0.0726531	0.115026	0.133519	0.130375	0.205806	0.205288	0.160752	0.195442	0.117383	0.159576	0.106907	0.108155	0.0865831	0.0888511	0.0837686	0.143364	0.174674	0.161689	0.151296	0.121049	0.119236	0.203541	0.118847	0.0901937	0.135586	0.168662	0.138618	0.125118	0.209684	0.250059	0.158637	0.106878	0.188193	0.239431	0.152007	0.091581	0.173275	0.138229
INTS1	0.106202	0.106454	0.0713702	0.0674981	0.0682828	0.110573	0.0978574	0.0987776	0.0737151	0.0366754	0.0534513	0.0595535	0.0785595	0.109045	0.098714	0.0712501	0.163319	0.0903419	0.0764697	0.104957	0.0702974	0.0458657	0.0732426	0.072291	0.0748531	0.126711	0.146595	0.126671	0.135627	0.1235	0.103592	0.084949	0.0821738	0.0507489	0.0539641	0.146306	0.112549	0.0695417	0.208202	0.054663	0.0945642	0.0694072	0.0292364	0.11095	0.113083	0.0535192	0.0611877	0.0592852
MAFK	0.00564222	0.0060005	0.00391709	0.00950123	0.00784614	0.0198419	0.00807379	0.0116308	0.00554777	0.00232508	0.000792195	0.00402393	0.00844431	0	0.013245	0	0	0.00624414	0.000771662	0.00212037	0.00118634	0.00435448	0.00140185	0.00290988	0.00728211	0.0107175	0.0694126	0.0188994	0.000880538	0	0.00349223	0.0285105	0.00658592	0.00543888	0	0.00470937	0.0076728	0.00211221	0.020926	0.0219132	0	0.000488906	0	0.00345459	0.00176056	0.00314533	0.00756639	0.00844321
TMEM184A	0	0	0.000226608	0	0.00288304	0.00901589	0.000526961	0	0	0	0	0	0	0	0	0	0	0	0.00112745	0.00261737	0	0	0	0	0.000785072	0	0	0	0	0	0.000921168	0.00403434	0.000370243	0	0	0.00162467	0	0	0	0	0	0	0	0	0	0	0	0.000353295
PSMG3	0.0222522	0.0223329	0.021814	0.0386569	0.00330816	0.0255965	0.0258436	0.0218852	0.0207948	0.00554863	0.0168641	0.0122978	0.0263637	0.0195967	0.0198793	0.00978754	0.0269938	0.0300424	0.0263596	0.0411316	0.00700661	0.00598988	0.0137764	0.0085311	0.0121803	0.00142544	0	0.00449685	0.0238644	0.0155843	0.0191885	0.0253175	0.0190313	0.0103274	0.00753523	0.0101548	0.0153551	0.00861084	0.0412091	0.0357597	0.0108763	0.0119901	0.0246627	0.0480494	0.0264662	0.0156551	0	0.0134105
ELFN1	0.00906665	0	0.000551473	0.0234603	0	0.00179424	0.00843038	0.00193914	0.00723473	0	0.00183559	0	0.00293216	0	0.00283898	0.0045632	0	0	0.00195288	0	0	0.00262683	0.0018465	0.00215	0.000998646	0	0	0	0.0044097	0.00161765	0.00330314	0.0147711	0.00364874	0.00181628	0	0	0.00443146	0.000642701	0	0.00636642	0	0	0.0163927	0	0	0.000411641	0.00200949	0.0108496
MAD1L1	0.0896485	0.110742	0.0700825	0.0579893	0.0564881	0.0495186	0.0794923	0.0923588	0.0715279	0.0629017	0.0457541	0.054703	0.107063	0.153746	0.116423	0.108415	0.193517	0.107493	0.0689418	0.0746257	0.0764958	0.0941033	0.0904821	0.0799503	0.0750857	0.071933	0.137918	0.0646764	0.0744844	0.0896421	0.0916299	0.0973602	0.0925857	0.0863799	0.0494058	0.0879184	0.120989	0.0874275	0.167674	0.134595	0.10809	0.0918496	0.0580128	0.0677782	0.0848375	0.0967043	0.0718367	0.164344
MRM2	0.0238492	0.0163055	0.00804344	0.026797	0.0103793	0.00682964	0.025467	0.012735	0.0266175	0.00781126	0.0126416	0.00552034	0.0127694	0	0.00971767	0.0250195	0	0.040286	0.0100923	0.00857588	0.0097585	0.0167812	0.00937467	0.0195918	0.00699887	0.0274874	0	0.00809482	0.00721938	0.00742635	0.0170183	0.0122418	0.00883673	0.0117891	0.00729413	0.0183802	0.0154249	0.00547214	0.00462545	0.0162812	0.0237626	0.00549367	0.0155525	0.0102673	0.0117784	0.0143527	0.00724259	0.0221963
NUDT1	0	0.000331366	0.00416813	0	0.00383499	0.000742592	0.00319078	0.00491778	0.00187211	0.000490204	0	0.000159208	0.00209025	0.0137813	0.001815	0	0	0	0.00542641	0	0.00426262	0.00139256	0.000897402	0.00337703	0.000836086	0.00196958	0	0.0096795	0.00613336	0	0.00130013	0	0.00303976	0.00507485	0.00311833	0.000313198	0.011473	0.00314413	0.0181408	0	0.00485892	0.00333513	0	0	0.00589459	0.00725087	0	0.00151411
SNX8	0.0580062	0.04636	0.0627651	0.0197848	0.0457184	0.0254862	0.02965	0.0271402	0.0469743	0.0119612	0.0219232	0.0425413	0.0372936	0.040904	0.0616599	0.0252927	0.0420069	0.066384	0.0734835	0.071534	0.033116	0.0269348	0.044933	0.0311268	0.026093	0.0619463	0.0590641	0.03576	0.0334895	0.0189459	0.0280451	0.0263551	0.041155	0.0403749	0.0460782	0.0678839	0.0244639	0.0327525	0.0504542	0.030272	0.0626625	0.0329675	0.0121882	0.0104066	0.039554	0.028355	0.0701017	0.0291728
EIF3B	0.119074	0.105052	0.0584092	0.116973	0.0844429	0.101013	0.119287	0.115537	0.077518	0.0567371	0.0620287	0.0799251	0.104328	0.16668	0.148463	0.134989	0.199601	0.166433	0.0815831	0.0858482	0.123184	0.0989258	0.0742732	0.105723	0.0827873	0.151338	0.264658	0.105368	0.0927216	0.0755346	0.096502	0.178609	0.0975034	0.0876581	0.128076	0.143926	0.101253	0.0892313	0.180521	0.137894	0.088594	0.0813611	0.182484	0.139001	0.0869007	0.0867268	0.0531931	0.142903
CHST12	0.0853646	0.104439	0.084579	0.11252	0.0997257	0.0883622	0.0772858	0.101491	0.0849329	0.0615215	0.049431	0.0671981	0.071247	0.149729	0.137976	0.124222	0.115463	0.0754591	0.0967893	0.12689	0.0796495	0.0801652	0.103857	0.0885637	0.0710405	0.10959	0.107706	0.0411244	0.0763523	0.065531	0.0840194	0.0826955	0.10292	0.0840084	0.0903755	0.12132	0.0829979	0.089693	0.0798503	0.17321	0.12124	0.0857707	0.135245	0.100987	0.0878781	0.0842287	0.0688381	0.0615451
LFNG	0.00878022	0.00618895	0.00142551	0.0373445	0.0018198	0.00881347	0.00234569	0.0112108	0.00943446	0.00135172	0.00300088	0.00923568	0.00397687	0	0.0020724	0	0	0	0.00247991	0	0	0.0511311	0.001945	0.00272658	0.00355651	0	0	0.0115368	0.00244994	0.0153072	0.00331606	0.0108938	0.013433	0.00354977	0.00210115	0.00162467	0.00300186	0.00195158	0.00603052	0.0382625	0	0.00414866	0.0192895	0	0.00279495	0.0225319	0.0038046	0.00683888
BRAT1	0.0419597	0.0651018	0.0465229	0.0670041	0.0211459	0.0456641	0.0471676	0.0524048	0.0352923	0.031975	0.0230306	0.0368602	0.0446428	0.0209192	0.103541	0.076022	0.142982	0.0237812	0.044284	0.0664402	0.068034	0.0448859	0.0173436	0.0350361	0.0295914	0.0505507	0.109137	0.0359429	0.0419314	0.0387338	0.0532382	0.0707848	0.0496955	0.0163631	0.0259984	0.0399418	0.0383938	0.0477292	0.106761	0.0764065	0.0951373	0.0696776	0.0311665	0.0460578	0.0484065	0.0318376	0.0223131	0.0408464
IQCE	0.0211109	0.029877	0.0268866	0.0614364	0.0209743	0.0490436	0.0366322	0.0470891	0.0285659	0.0387312	0.0281634	0.0326999	0.0317339	0.037636	0.0413896	0.0398108	0.051945	0.0665821	0.0387773	0.0284867	0.0256401	0.0389277	0.0481225	0.0399779	0.0270168	0.0451621	0.0179663	0.0315868	0.0392081	0.0349868	0.0300007	0.0600734	0.0423391	0.0187515	0.0310033	0.0396486	0.043506	0.0294766	0.0505782	0.0396669	0.0556709	0.018227	0.0565633	0.0220784	0.0360914	0.0344936	0.0468413	0.0436318
TTYH3	0.0543461	0.0593429	0.059913	0.0474108	0.0473043	0.0491732	0.0578427	0.0673657	0.0493252	0.0471111	0.0341769	0.0452533	0.0632892	0.0489783	0.100807	0.0497076	0.110188	0.0862343	0.0453481	0.0666142	0.0520413	0.0641656	0.0487112	0.0650813	0.0555741	0.0618223	0.0904357	0.0433641	0.0426041	0.0577136	0.0365021	0.154285	0.0658432	0.0299223	0.0383779	0.0334645	0.0698782	0.0752523	0.143009	0.0645909	0.0565642	0.0320173	0.0820023	0.0517884	0.0641935	0.0585077	0.0406099	0.0276384
AMZ1	0.406016	0.439979	0.273961	0.387726	0.332265	0.341225	0.222618	0.346483	0.243934	0.262254	0.199779	0.374387	0.348475	0.508024	0.500218	0.424704	0.621841	0.476685	0.341597	0.382797	0.302982	0.344711	0.447505	0.319701	0.203182	0.523118	0.312934	0.336381	0.40016	0.370667	0.283508	0.446941	0.357057	0.304253	0.444521	0.540456	0.394854	0.340072	0.639866	0.380608	0.455353	0.30581	0.576828	0.322595	0.412331	0.325459	0.338352	0.175091
GNA12	0.211645	0.277314	0.223093	0.2749	0.296783	0.193969	0.262938	0.307037	0.174231	0.210163	0.15902	0.281036	0.206025	0.337068	0.263541	0.303588	0.420889	0.325972	0.26785	0.226428	0.263022	0.236424	0.254947	0.226034	0.199285	0.272783	0.404716	0.306076	0.351637	0.314228	0.223604	0.344281	0.290532	0.227468	0.391056	0.248746	0.291775	0.314222	0.36041	0.373693	0.298729	0.260385	0.487651	0.274572	0.294899	0.238003	0.187536	0.277163
CARD11	0.00708947	0.0131972	0.00690988	0.0129729	0.00420773	0.00428957	0.000834207	0.00557732	0.00250108	0.00155409	0.00121475	0.0042013	0.00177804	0.0129945	0.000636141	0.00191405	0	0.00663701	0.000952232	0.009001	0	0.00269384	0.00239575	0.00328805	0.00663447	0.00297262	0	0.00395648	0.0124044	0.00503675	0	0	0.00316924	0.000591682	0.00173742	0.00178737	0.00103149	0.000348786	0.00708598	0	0.00131131	0.00195696	0.0262436	0	0.00793141	0.0018075	0.00577453	0.0014514
SDK1	0.348957	0.344914	0.200788	0.401526	0.378432	0.304106	0.235364	0.359564	0.269493	0.338572	0.334095	0.386204	0.30265	0.40365	0.306708	0.344953	0.472435	0.303862	0.320162	0.374452	0.301896	0.344163	0.39958	0.350031	0.374783	0.348462	0.425827	0.26707	0.307146	0.474161	0.262747	0.248049	0.352966	0.320855	0.463877	0.458523	0.343612	0.347806	0.365852	0.480345	0.37071	0.34226	0.409665	0.411701	0.420959	0.302838	0.396875	0.406055
FOXK1	0.0755796	0.103778	0.123115	0.109827	0.123469	0.0871165	0.111387	0.119582	0.100923	0.059101	0.0592577	0.0886719	0.0803924	0.103173	0.100604	0.12275	0.100448	0.0863423	0.0800084	0.111241	0.0716686	0.101861	0.10117	0.101282	0.0751134	0.0962264	0.0691417	0.0918581	0.121529	0.113608	0.0763842	0.165045	0.112805	0.0984946	0.129313	0.103617	0.119216	0.113815	0.127233	0.113079	0.0919661	0.0975698	0.107132	0.114404	0.119104	0.0915025	0.108377	0.0905685
AP5Z1	0.012503	0.0705933	0.044711	0.0578711	0.0446525	0.0106	0.0306405	0.027828	0.0386008	0.0179185	0.0232124	0.0309884	0.0234998	0.0397491	0.0555868	0.0565313	0.0162265	0.0719842	0.0211411	0.067171	0.0325792	0.0215289	0.0249144	0.0374556	0.00994401	0.0589668	0.0130268	0.0417328	0.0204981	0.0384557	0.0259748	0.0413677	0.0243942	0.0192914	0.0121426	0.0465024	0.0224323	0.0289205	0.0521547	0.0428229	0.0297474	0.00485345	0.0230862	0.0207268	0.0314606	0.018107	0.0246607	0.0401651
RADIL	0.0758113	0.0634587	0.0676528	0.0550712	0.0325539	0.012721	0.0434651	0.0327716	0.0251407	0.0289059	0.0391691	0.038179	0.0453421	0.0278588	0.0605439	0.0304738	0.0184383	0.0372248	0.0369476	0.0442437	0.0302647	0.0294486	0.0518498	0.0275617	0.0565978	0.0743684	0.0159145	0.0335851	0.0804199	0.0682166	0.0513551	0.0731579	0.0613022	0.0505293	0.0977899	0.0691825	0.0701307	0.0636502	0.0715657	0.0759238	0.0496255	0.0893021	0.0526833	0.0460558	0.0641073	0.021108	0.046412	0.0248398
MMD2	0.420395	0.523503	0.366688	0.432287	0.402023	0.392883	0.234619	0.370441	0.256253	0.220935	0.251431	0.361102	0.341599	0.434921	0.456307	0.552695	0.366947	0.61083	0.32854	0.42274	0.393728	0.19459	0.431351	0.302802	0.323593	0.584219	0.46212	0.290538	0.447847	0.394046	0.247909	0.261206	0.326096	0.299021	0.45173	0.613151	0.448751	0.354348	0.589322	0.384567	0.529017	0.342461	0.551445	0.383352	0.364516	0.279135	0.365692	0.103667
RBAK-RBAKDN	0.132886	0.177311	0.162581	0.144368	0.144889	0.141331	0.218049	0.151493	0.138806	0.126748	0.107804	0.161787	0.148377	0.27187	0.19427	0.237845	0.136019	0.271758	0.142593	0.182211	0.1352	0.112862	0.190913	0.148503	0.113354	0.15629	0.198161	0.130327	0.158276	0.182634	0.173872	0.162768	0.144314	0.192254	0.143741	0.1854	0.201066	0.15812	0.151719	0.209311	0.193822	0.108107	0.139937	0.208242	0.151589	0.133553	0.12475	0.196619
WIPI2	0.0518974	0.0862001	0.0478433	0.133941	0.0438425	0.0561738	0.0733935	0.0833973	0.0663866	0.0375408	0.0382828	0.0512759	0.0577509	0.0613163	0.0624534	0.0905268	0.0544181	0.0452692	0.0751911	0.0929479	0.0610703	0.0643403	0.0466353	0.0888273	0.0429115	0.0962494	0.0668063	0.0676078	0.10164	0.070996	0.0768704	0.0896615	0.0776713	0.0598426	0.115283	0.0557807	0.0726645	0.0649053	0.123041	0.0831839	0.0835687	0.0649366	0.110391	0.114687	0.0803335	0.0507827	0.0635565	0.0604586
SLC29A4	0.0280846	0.024168	0.0225439	0.0306609	0.0279934	0.0230896	0.0220443	0.0537128	0.0269365	0.0293899	0.0169588	0.0236245	0.0235924	0.0762094	0.0183198	0.0281919	0.0254477	0.0282097	0.0308167	0.0187266	0.0271787	0.0182037	0.0320861	0.012689	0.0166486	0.0074176	0.0502845	0.0163512	0.0240035	0.0124516	0.0193479	0.0306354	0.0237436	0.0165485	0.0341275	0.0262091	0.0321406	0.0335414	0.0395332	0.0316809	0.0517665	0.016037	0	0.0251054	0.0372805	0.0554655	0.00953916	0.0121241
TNRC18	0.206474	0.193368	0.159025	0.200937	0.181158	0.133153	0.18135	0.183495	0.151967	0.143315	0.110109	0.197323	0.144477	0.217079	0.235767	0.256495	0.27874	0.349195	0.165627	0.233023	0.185958	0.145087	0.21894	0.152558	0.142038	0.284348	0.249351	0.187267	0.243207	0.232773	0.168068	0.201888	0.193876	0.197668	0.249958	0.238947	0.227119	0.206569	0.361139	0.239747	0.258175	0.18655	0.295034	0.158923	0.193386	0.16766	0.21775	0.119216
FBXL18	0.0912025	0.0666157	0.0915354	0.0387568	0.0480737	0.0278756	0.0342663	0.0621893	0.0644861	0.0312826	0.0462214	0.0550599	0.0318022	0.0949373	0.0881247	0.062407	0.0624807	0.102954	0.0658525	0.0811237	0.0827223	0.0586939	0.0668488	0.068461	0.0411609	0.102693	0.0775417	0.0536167	0.0628055	0.0589177	0.0655795	0.0793136	0.0764468	0.0449914	0.0506923	0.0909725	0.0678818	0.0385792	0.0667939	0.113302	0.0510997	0.057318	0.108059	0.0771166	0.0340491	0.0410743	0.0884721	0.0343837
ACTB	0.282356	0.32837	0.178817	0.413527	0.289069	0.362043	0.286348	0.28736	0.196052	0.185047	0.243463	0.237291	0.300333	0.22588	0.280068	0.308355	0.554306	0.333606	0.373068	0.307445	0.23557	0.133742	0.287649	0.183961	0.324638	0.401922	0.554626	0.324886	0.383837	0.300652	0.309505	0.23242	0.258793	0.191758	0.314749	0.297977	0.300177	0.235013	0.554849	0.279591	0.229441	0.289114	0.414566	0.474249	0.342347	0.214736	0.187531	0.133149
FSCN1	0.0666806	0.0518462	0.0647715	0.0107381	0.0263971	0.0628894	0.054659	0.0601846	0.052124	0.0299833	0.0340779	0.0304974	0.0505676	0.019957	0.0599345	0.0351876	0.0760915	0.0374688	0.0695755	0.051076	0.0446733	0.0343928	0.0504955	0.0394337	0.0578118	0.0547728	0.108543	0.0642341	0.0683985	0.0624936	0.0593065	0.0449204	0.0662141	0.0352377	0.0527069	0.0239885	0.0386876	0.0432851	0.159172	0.0694161	0.0345107	0.0542514	0.0789068	0.0569204	0.0521058	0.0423876	0.0105607	0.0289408
RNF216	0.215592	0.272004	0.209077	0.224145	0.244059	0.210592	0.249467	0.198428	0.162446	0.159193	0.129933	0.197582	0.186457	0.234302	0.24511	0.291206	0.307986	0.310301	0.201542	0.244255	0.235623	0.177713	0.224092	0.193577	0.156459	0.228792	0.263398	0.205056	0.232802	0.226725	0.2015	0.21963	0.222246	0.228721	0.237695	0.23221	0.275169	0.248968	0.305163	0.322868	0.261017	0.210701	0.235548	0.245466	0.246701	0.180356	0.189308	0.23619
OCM	0.0146111	0.00493439	0.00464479	0	0	0	0.0045074	0.00030448	0.00355906	0.00183503	0.0036274	0.00429197	0.00130495	0.00627027	0.00453309	0	0.00601635	0	0.000694035	0	0.00612138	0.000460655	0.00845631	0.00303452	0.00101972	0	0	0.000449588	0	0	0.00140787	0.0067812	0.0031163	0	0	0.00519822	0	0.00111974	0.00125868	0.000584014	0.000908867	0.00688681	0	0.0101516	0.0020372	0	0	0.00243686
CCZ1	0.0233853	0.0723198	0.0489055	0.116762	0.0845301	0.064917	0.0411898	0.0644662	0.0566913	0.0344109	0.0293439	0.0338158	0.0377243	0.102995	0.0411373	0.0727922	0.0799397	0.122787	0.0761808	0.0273956	0.0423703	0.0632307	0.0447562	0.0613034	0.0330226	0.0310502	0.109259	0.0307135	0.0892412	0.0858025	0.0466581	0.0891514	0.0599244	0.0604198	0.037519	0.0709478	0.0589406	0.0551623	0.0734331	0.059188	0.0889236	0.0641393	0.0410925	0.0447335	0.047892	0.051524	0.0678004	0.0634617
RSPH10B	0	0.000622618	0.00158572	0	0.00486157	0	0.000830769	0	0.00105467	0.00157508	0	0	0	0.0175577	0	0.00427474	0	0	0.00121597	0	0	0.000990151	0	0.00145206	0	0	0	0	0.00217815	0.00163978	0.000483497	0	0.00335231	0	0	0.000456417	0	0.00079777	0	0.00302126	0.00334104	0.000668138	0	0	0.00256814	0	0.00252808	0.00325153
PMS2	0.0516171	0.057837	0.0490118	0.0285228	0.0585788	0.0337553	0.0492105	0.0438648	0.0403739	0.0269971	0.0222746	0.0348205	0.0323581	0.0565997	0.0644049	0.0491464	0.0148446	0.0476581	0.0378685	0.0428863	0.0366212	0.0364587	0.0314257	0.0457088	0.0223737	0.0151813	0.0841273	0.0307048	0.0440216	0.0218862	0.0496671	0.0864738	0.0442939	0.032685	0.0545899	0.0486981	0.0210358	0.0448678	0.0490466	0.0300548	0.0372021	0.0645524	0.069863	0.0191929	0.0537961	0.0334789	0.0360663	0.0348156
AIMP2	0.0330743	0.0119481	0.0345586	0	0.0263253	0.0125759	0.0128935	0.034192	0.0333826	0.0160844	0.0282221	0.0267804	0.0277935	0.0497604	0.0318199	0.0561887	0.00909195	0.0757836	0.0341219	0.0272354	0.0259108	0.0204483	0.0286269	0.029112	0.020226	0.0539342	0.00751044	0.0322708	0.0256023	0.0335415	0.0323255	0.0315703	0.0163764	0.0578993	0.00311161	0.0268738	0.0303529	0.0213843	0.0381767	0.048326	0.0181321	0.0127912	0.0347411	0.037428	0.0103638	0.020499	0.0236303	0.0322424
EIF2AK1	0.0691953	0.107742	0.0738558	0.144993	0.107819	0.0569672	0.0782684	0.0815	0.0653484	0.0559166	0.0482648	0.0465971	0.0571639	0.0737711	0.088561	0.114422	0.0878006	0.0489201	0.0729829	0.122745	0.0584458	0.0579587	0.0593379	0.0716158	0.0676572	0.126207	0.113242	0.108508	0.108839	0.0753918	0.0717854	0.06432	0.0753455	0.0904751	0.0681967	0.0718865	0.0924929	0.0598648	0.104459	0.0753136	0.0796963	0.082384	0.15555	0.0740143	0.0688678	0.0626983	0.085038	0.0514151
ANKRD61	0	0.00465569	0.00223497	0.00332954	0	0	0.000566756	0.00253765	0.00141243	0	0	0	0	0	0	0	0	0	0.00172428	0	0.00159601	0.000908101	0	0.00157365	0	0	0	0	0.000906685	0	0	0	0.000562849	0	0	0	0	0	0	0	0	0	0	0	0	0.00628707	0.00446282	0
USP42	0.131718	0.120189	0.112183	0.0508615	0.0954527	0.0511431	0.0846039	0.0784442	0.0875453	0.0659792	0.0769375	0.0989746	0.104072	0.148213	0.142177	0.109923	0.116246	0.0889847	0.0822235	0.129222	0.0825383	0.0836057	0.105386	0.130642	0.0774796	0.14167	0.0568731	0.0935019	0.0929692	0.0977041	0.0793854	0.149961	0.0897571	0.0762681	0.0829521	0.133651	0.10342	0.0900772	0.135058	0.115943	0.152796	0.0856743	0.115116	0.100358	0.0678773	0.0729266	0.0987054	0.109449
CYTH3	0.0896016	0.103099	0.0907783	0.130189	0.105531	0.0684855	0.0738414	0.109038	0.0747568	0.0880503	0.0676831	0.0800214	0.0964373	0.0759839	0.117143	0.116376	0.113081	0.0565988	0.111494	0.124749	0.102683	0.0932317	0.118013	0.0974047	0.0900479	0.11753	0.157806	0.0635689	0.128396	0.111716	0.103893	0.135144	0.103899	0.100638	0.0639295	0.0967229	0.119637	0.110269	0.0681323	0.104923	0.118311	0.0950011	0.127138	0.0954257	0.0767068	0.0751203	0.126044	0.0862227
FAM220A	0.00717874	0.0177224	0.00942786	0.0213756	0.0105708	0.0445396	0.0218577	0.0106098	0.0194408	0.00949827	0.00953329	0.0112912	0.0110935	0.00591333	0.0153252	0.00548429	0.0479615	0.00271702	0.0110336	0.00951566	0.00657915	0.0120482	0.0175497	0.0092478	0.00866896	0.0226458	0.0243601	0.0248092	0.0204001	0.0248148	0.00932512	0.0335288	0.00903642	0.00844058	0.0165392	0.0165586	0.0115025	0.00491593	0.0345104	0.0173404	0.0184868	0.00474315	0	0.00301037	0.00265081	0.0161122	0.0101996	0.0146206
RAC1	0.126638	0.128714	0.0857659	0.206301	0.193028	0.075902	0.17856	0.127323	0.0914428	0.0586279	0.0817788	0.0973311	0.103108	0.145176	0.130078	0.145711	0.225849	0.152388	0.0835744	0.123036	0.0973257	0.0858119	0.12656	0.0909333	0.083763	0.177461	0.255062	0.124908	0.189857	0.135924	0.11614	0.189453	0.128584	0.0859605	0.159829	0.126945	0.135519	0.0983927	0.199444	0.10561	0.132001	0.128913	0.164498	0.158258	0.115248	0.0852069	0.123562	0.105209
DAGLB	0.0547329	0.0510151	0.0301436	0.0337909	0.0218893	0.069878	0.0436648	0.034379	0.019068	0.0225192	0.0184586	0.0203362	0.0189728	0.0257616	0.0570604	0.0778824	0.0532404	0.0248613	0.0366675	0.0357907	0.0162123	0.0222772	0.0170927	0.0178531	0.0180884	0.0303862	0.0353906	0.0196217	0.0490961	0.045434	0.0205767	0.0399615	0.0392358	0.0216014	0.0335006	0.03792	0.0198128	0.03408	0.0643723	0.0572303	0.0429414	0.0196708	0.0779975	0.0329795	0.0316427	0.0388636	0.0182736	0.0320609
GRID2IP	0.0460885	0.0424116	0.0258329	0.0120317	0.0377424	0.00654118	0.00858836	0.0244961	0.0325072	0.0165124	0.0154169	0.0144752	0.0262883	0.0299195	0.0182527	0.0330539	0.0110018	0.0737546	0.0287819	0.0239012	0.0332971	0.0282724	0.0254591	0.0377244	0.0141336	0.0413073	0.0208995	0.0234613	0.0155667	0.0336538	0.0213071	0.0887486	0.0418817	0.0316059	0.0229104	0.0213599	0.0198696	0.0189389	0.0631585	0.0374419	0.0251486	0.0216181	0.0308469	0.0175591	0.0255568	0.0429193	0.0587902	0.0101243
ZDHHC4	0.0228281	0.0258436	0.01862	0.0205515	0.0485262	0.0182227	0.0263683	0.0191838	0.0146498	0.0143036	0.0125198	0.0151704	0.0233553	0.00409253	0.0179586	0.0165824	0.0750348	0.0473333	0.032893	0.0170243	0.0255405	0.0103796	0.0209828	0.00631243	0.0299599	0.0411696	0.0338608	0.00964705	0.0147267	0.0102121	0.0230122	0.0200979	0.0282231	0.0107868	0.00772791	0.00398208	0.0414238	0.0184735	0.0363794	0.0341381	0.0206775	0.00966823	0.0694328	0.0265005	0.027704	0.0175765	0.0186015	0.0108709
C7orf26	0.0515573	0.0466422	0.0454065	0.00519009	0.050185	0.0564379	0.0286022	0.049602	0.036117	0.0367392	0.0251818	0.0271711	0.0463187	0.0448909	0.0554369	0.05484	0.0578812	0.0345813	0.0609409	0.0374657	0.0639522	0.0278638	0.0254466	0.0474243	0.0239398	0.0380433	0.00508473	0.0419679	0.0252557	0.0283168	0.0314922	0.04782	0.0456854	0.0247095	0.019306	0.0428954	0.0323025	0.0402466	0.0486785	0.0586946	0.061891	0.0309873	0.0117131	0.0398722	0.0231292	0.0166692	0.0523793	0.0264847
ZNF853	0.00242986	0.0176388	0.0119014	0.00459018	0.00463323	0.0281297	0.0138366	0.0144185	0.02803	0.004248	0.00938899	0.00744128	0.0153487	0.0201415	0.0166272	0.0295523	0.0190295	0	0.00753948	0.015501	0.012029	0.0077897	0.0153838	0.00774864	0.0144251	0	0.00564953	0.00138993	0.0116179	0.0282626	0.00685783	0.0145195	0.0127353	0.0104966	0.00492689	0.00608325	0.00307442	0.00402458	0.0108809	0.00432709	0.00411493	0.00630872	0.0221888	0.00782656	0.0110435	0.0158775	0.00632924	0.0174535
ZNF316	0.0461215	0.0635431	0.0429933	0.0614808	0.0578061	0.0206315	0.026823	0.0318973	0.0212614	0.0226017	0.017204	0.028578	0.0216021	0.0277475	0.0732597	0.0334072	0.0469822	0.0626172	0.0358657	0.0695187	0.0788981	0.0239418	0.0413739	0.0317765	0.0222427	0.0407663	0.0447282	0.0389394	0.022228	0.0299878	0.0232881	0.0717103	0.039041	0.0164903	0.0295355	0.055727	0.0298872	0.0333961	0.0548927	0.0236273	0.0363888	0.0111481	0.0121882	0.0320065	0.0332794	0.025209	0.0598078	0.0268634
ZNF12	0.071948	0.0708298	0.0614061	0.0733022	0.0690507	0.0501838	0.0521966	0.0530181	0.0435021	0.0217986	0.0236399	0.0521443	0.055717	0.0425067	0.0520088	0.055409	0.047452	0.0538819	0.0499324	0.0526567	0.0275316	0.0416525	0.0556461	0.0521746	0.0366619	0.0998844	0.0434263	0.0487059	0.0103005	0.0426508	0.0400359	0.0507179	0.0327404	0.0355658	0.0485859	0.0670056	0.0345344	0.0360906	0.0834221	0.0863359	0.0460833	0.026846	0.0859941	0.0312953	0.0480714	0.0522366	0.0435091	0.0561358
RSPH10B2	0	0	0.00376987	0	0.00173485	0	0	0.00280394	0	0.00162756	0	0.000458944	0.000486396	0	0	0	0	0.0179537	0.00126505	0	0	0.000479743	0	0.00276671	0	0	0	0.00266627	0.00102423	0	0.000259351	0	0	0.00384773	0	0	0	0.00305531	0	0	0	0.0025112	0	0.00597084	0	0	0	0.00474986
CCZ1B	0.0385313	0.0492779	0.0552423	0.100904	0.0456692	0.0381304	0.0643787	0.0671608	0.0445689	0.0407743	0.0537832	0.0519162	0.0540947	0.13904	0.0866581	0.100941	0.0253585	0.0707183	0.0538761	0.0658457	0.0861787	0.0661506	0.0371578	0.0786197	0.0355736	0.0448307	0.0403122	0.0429903	0.0670256	0.0375541	0.0531543	0.0758119	0.060818	0.0473206	0.0393558	0.0400633	0.0430143	0.0397859	0.0588092	0.0707055	0.0947824	0.0604916	0.144224	0.0262061	0.0519255	0.0347956	0.115062	0.0415272
C1GALT1	0.150108	0.17714	0.137015	0.193658	0.182975	0.155056	0.122785	0.12912	0.11061	0.108804	0.122769	0.103393	0.108348	0.0728733	0.106307	0.140524	0.0983624	0.195386	0.141704	0.157903	0.113216	0.0779008	0.105896	0.0886782	0.133209	0.168764	0.0688475	0.149562	0.16026	0.157705	0.124746	0.0783935	0.104105	0.119533	0.0695381	0.161924	0.146636	0.11918	0.169095	0.184888	0.155133	0.0830091	0.0899193	0.174314	0.1146	0.0909035	0.101036	0.0863518
COL28A1	0.0658495	0.0895198	0.0147243	0.0402884	0.0675024	0.0632989	0.0186907	0.0362816	0.0302907	0.0419859	0.0405528	0.0343564	0.0478628	0.120661	0.0453398	0.0636555	0.0113536	0.0343497	0.0524118	0.069398	0.0433511	0.0165312	0.0391426	0.0307757	0.0399657	0.0533685	0.0399422	0.0557321	0.0533221	0.0365636	0.0282525	0.00784901	0.0400901	0.0286806	0.0330811	0.0387971	0.00935627	0.0395958	0.0659206	0.0132364	0.0294401	0.0404016	0.0668068	0.0273437	0.0547651	0.0287322	0.057239	0.004379
MIOS	0.0890433	0.0747619	0.0565683	0.125164	0.109572	0.12395	0.11131	0.0687374	0.0832017	0.0776084	0.083267	0.0745772	0.0795144	0.0672345	0.0963529	0.118323	0.102956	0.0913849	0.0808129	0.07181	0.091676	0.0705372	0.0662543	0.0762536	0.0796918	0.133804	0.0997252	0.0795453	0.120575	0.0897995	0.0617668	0.0632436	0.0785381	0.0805464	0.1175	0.0864619	0.0712229	0.0628758	0.0917805	0.136423	0.123425	0.0904653	0.163772	0.130164	0.0738328	0.0807765	0.084444	0.0674693
RPA3	0.0236914	0.0102289	0.020608	0.0780034	0.0276712	0.0124449	0.0312665	0.0265631	0.0407203	0.00772227	0.0161693	0.00629779	0.00853057	0.0117745	0.0021089	0.0211665	0.0171578	0	0.0254101	0.00806348	0.0222153	0.0144974	0.00838586	0.0236352	0.0096247	0.000686801	0.0104589	0.0135472	0.0510227	0.0439035	0.0103367	0.0406596	0.0105488	0.0294642	0.00225523	0.00755971	0.00325759	0.00519785	0.0123041	0.00737736	0.00719048	0.0166989	0.0121929	0.00478036	0.0143174	0.0239461	0.0250673	0.0180759
UMAD1	0.284621	0.287018	0.285395	0.311259	0.285784	0.38425	0.264159	0.245468	0.201443	0.257971	0.214576	0.232106	0.21056	0.174606	0.263289	0.370857	0.325289	0.270428	0.292207	0.246589	0.240138	0.201432	0.270469	0.220367	0.282111	0.262611	0.377299	0.337141	0.311822	0.331258	0.240249	0.259137	0.222587	0.279161	0.283014	0.315624	0.243558	0.272707	0.307365	0.328536	0.278921	0.260621	0.278865	0.424697	0.310983	0.205162	0.270875	0.310624
GLCCI1	0.497706	0.61289	0.372267	0.618802	0.51709	0.50618	0.380415	0.390262	0.25611	0.322323	0.324923	0.454287	0.371264	0.471268	0.412201	0.592013	0.74063	0.580531	0.420571	0.493205	0.432082	0.357556	0.494035	0.382367	0.444702	0.666515	0.751686	0.508956	0.582175	0.567243	0.345252	0.338662	0.394534	0.422382	0.590621	0.595058	0.421588	0.405614	0.833185	0.522249	0.539268	0.375947	0.579139	0.659991	0.527316	0.425054	0.348356	0.218866
ICA1	0.190564	0.26297	0.179759	0.257488	0.179007	0.213064	0.142691	0.183543	0.174451	0.157271	0.143778	0.185703	0.19496	0.252979	0.212588	0.31884	0.176152	0.274332	0.180255	0.275359	0.164406	0.16265	0.247302	0.165477	0.169435	0.300893	0.244609	0.208049	0.255519	0.224887	0.151289	0.189387	0.204422	0.176888	0.246362	0.246634	0.239206	0.177744	0.342697	0.247489	0.234259	0.174396	0.304157	0.234955	0.203959	0.134854	0.177285	0.090872
NXPH1	0.515608	0.576334	0.384021	0.601851	0.475638	0.530476	0.362042	0.342421	0.205202	0.322681	0.299543	0.505254	0.345009	0.476531	0.495968	0.525553	1.05232	0.517027	0.409246	0.512353	0.337605	0.431611	0.410436	0.368957	0.442622	0.692854	1.1028	0.517161	0.691442	0.483425	0.390506	0.464699	0.447241	0.413198	0.699506	0.735817	0.46099	0.467735	0.915755	0.519318	0.448493	0.461937	0.652786	0.701058	0.549383	0.404671	0.250285	0.545468
NDUFA4	0.14436	0.218654	0.0928334	0.28673	0.221293	0.316912	0.208902	0.175405	0.107156	0.0532675	0.0792463	0.0615553	0.10233	0.0984331	0.154154	0.143112	0.146771	0.176664	0.184569	0.0841116	0.0952464	0.069535	0.128974	0.0848251	0.117043	0.28961	0.182496	0.221494	0.321536	0.243565	0.168427	0.146502	0.132623	0.107991	0.112529	0.168965	0.144323	0.113836	0.276691	0.105092	0.0628013	0.115419	0.185566	0.216612	0.163776	0.0897593	0.0587589	0.0922816
PHF14	0.391091	0.461392	0.323738	0.429839	0.486186	0.456596	0.328524	0.289625	0.202721	0.250069	0.236136	0.305268	0.305985	0.353059	0.347959	0.44676	0.586159	0.46243	0.335642	0.393044	0.327436	0.227978	0.335974	0.252792	0.351238	0.549942	0.630232	0.447025	0.475194	0.469912	0.320936	0.277659	0.303386	0.313588	0.422544	0.466148	0.350798	0.314613	0.555629	0.438597	0.396256	0.311646	0.525247	0.558913	0.44065	0.243579	0.285004	0.294867
THSD7A	0.380997	0.488952	0.314058	0.447462	0.400441	0.614951	0.298526	0.333871	0.249171	0.307302	0.327066	0.410058	0.350117	0.302082	0.399929	0.485999	0.5228	0.468544	0.361999	0.406831	0.320864	0.185549	0.432364	0.319183	0.440737	0.608579	0.547332	0.361757	0.474005	0.473717	0.333603	0.190004	0.312828	0.324148	0.389636	0.442426	0.319428	0.291753	0.66974	0.457931	0.401126	0.232689	0.332456	0.459043	0.455726	0.28844	0.298635	0.0681616
TMEM106B	0.157206	0.173287	0.154762	0.202266	0.208376	0.215593	0.156333	0.150646	0.122382	0.113041	0.108664	0.123614	0.160678	0.0977303	0.102657	0.158057	0.187341	0.186148	0.182603	0.159405	0.158532	0.104306	0.0958965	0.112644	0.193064	0.13366	0.149741	0.203016	0.243423	0.254245	0.158855	0.132934	0.136843	0.147622	0.13704	0.177094	0.170536	0.141258	0.158744	0.1712	0.17172	0.161894	0.24997	0.187008	0.188373	0.128556	0.110783	0.110349
VWDE	0.000784534	0.000617861	0	0	0.00521137	0.00625561	0.00742523	0.000901518	0.00179012	0.000688429	0	0.00475609	0.00177524	0.0107408	0.000780131	0	0.0145691	0.0153789	0.00402309	0.00513681	0	0.000753172	0.00351386	0.00606088	0.00354857	0	0.0161103	0.0137474	0.00690062	0.0014945	0.00409007	0	0.00245556	0	0	0.00732056	0	0.00192428	0.0240589	0.00309258	0.0119885	0.00610866	0	0.00395996	0.00203798	0	0.00130798	0.00245969
AC013470.2	0.0059203	0	0.000557007	0	0.0155537	0	0.00202101	0.00345269	0.00380732	0.000890975	0.00369111	0.00417526	0.000486396	0.0111557	0.00715143	0.00304335	0.0162717	0	0.000699834	0.00158098	0	0.00287727	0.0053986	0.0076537	0.00352556	0.0135335	0.00723664	0.0045697	0.00938591	0.01076	0.00300455	0.00217041	0.000843911	0.00320734	0.00641032	0.00572489	0.0171776	0.00401022	0.00229989	0	0	0.0037274	0	0.00406954	0.00441278	0.00231888	0	0.00351018
SCIN	0.00175145	0	0.000363863	0.00972973	0.00516096	0	0.0051034	0.000738665	0.00497445	0	0.000762652	0	0.00111645	0	0.000367823	0	0	0	0.00223314	0.00653671	0	0.00158995	0.00064094	0.00185697	0.00113235	0	0	0.0048527	0.00521367	0	0.00210976	0	0.00150862	0.00110094	0.000711445	0.0127421	0	0.00250238	0.0106797	0	0	0	0	0.00234068	0.000693063	0	0	0
ARL4A	0.0891386	0.0676236	0.0855914	0.138423	0.10221	0.049957	0.101969	0.0447443	0.0897592	0.0494331	0.0503727	0.0369298	0.0404114	0.029624	0.0801505	0.0896728	0.0806095	0.0877187	0.108482	0.102263	0.0454209	0.0295151	0.033228	0.0942546	0.0324132	0.113487	0.0943231	0.0497847	0.0730692	0.0820483	0.0732689	0.0399489	0.0368011	0.110738	0.0318566	0.0776681	0.1048	0.0591853	0.0517571	0.0299858	0.106282	0.0548486	0	0.034285	0.0656424	0.0492459	0.0598705	0.0163483
ETV1	0.312439	0.353223	0.260085	0.394304	0.366109	0.406282	0.347645	0.266589	0.216982	0.257795	0.21558	0.280837	0.245814	0.226723	0.272812	0.287104	0.446203	0.363458	0.339318	0.295561	0.2896	0.222782	0.26443	0.251275	0.320758	0.362617	0.517457	0.467169	0.472047	0.404286	0.255381	0.323301	0.239122	0.285377	0.339648	0.366493	0.31896	0.24938	0.420555	0.298987	0.296002	0.247531	0.262878	0.511765	0.420201	0.264695	0.228716	0.19275
DGKB	0.488897	0.55479	0.305627	0.458355	0.424241	0.602213	0.402524	0.38382	0.267889	0.352438	0.382172	0.464364	0.411069	0.558696	0.414942	0.449269	0.610244	0.490897	0.448369	0.409877	0.412491	0.246448	0.442603	0.404739	0.504294	0.698774	0.70967	0.560913	0.496199	0.392685	0.343863	0.334363	0.234938	0.430846	0.5348	0.453423	0.389693	0.260722	0.626225	0.41822	0.397465	0.350403	0.560408	0.661263	0.405813	0.253473	0.431516	0.192798
AGMO	0.268134	0.182757	0.107058	0.295077	0.0889719	0.151656	0.131213	0.117379	0.189148	0.158952	0.229454	0.253844	0.0859361	0.149661	0.0644106	0.162018	0.152894	0.0310313	0.235897	0.0505226	0.130262	0.0433141	0.0625672	0.0540021	0.15836	0.184213	0.472297	0.222688	0.300051	0.209133	0.238075	0.025218	0.164848	0.176988	0.251515	0.0889992	0.165701	0.128671	0.302323	0.0946005	0.205034	0.203863	0.0531817	0.153233	0.152615	0.183632	0.132135	0.0331188
MEOX2	0.0213035	0.00657735	0.00267947	0.0309476	0.00220508	0.00708692	0.00930239	0.0017808	0	0.00351425	0.00460966	0.0207727	0.00697693	0	0	0	0	0.00640681	0.00477641	0.00483202	0.00423095	0.00248975	0.00923873	0.0135486	0.00557469	0.00547426	0.0681616	0.00305156	0.00931443	0.00573192	0.0106388	0	0.00639863	0.00743969	0.0149575	0.00210206	0.00901665	0.0103508	0	0.028243	0.00405376	0.00219993	0	0.0264692	0.00354863	0.00110284	0.0121026	0.00876096
SOSTDC1	0.000484404	0.000988633	0.00250619	0.00663009	0	0	0.00317852	0.00112742	0.00103035	0.000506955	0.00173457	0.000363907	0.000146935	0	0.00196938	0.0105047	0.00462551	0	0.00284337	0.0060227	0.00570524	0	0.00268281	0	0.00602681	0.00653687	0	0.00219051	0.00271363	0.00380427	0.0032059	0.00854339	0.00211077	0	0	0.00118594	0	0.00191985	0	0.000695019	0	0	0	0.00767813	0.000723331	0	0	0.00150714
LRRC72	0	0.00678841	0	0	0.00134485	0	0	0.000277009	0	0	0.00138093	0	0	0	0	0.00210203	0	0	0.0012142	0.00601289	0	0	0	0	0	0	0	0.0014006	0.000519864	0.0027623	0	0	0.0007133	0	0	0	0.00191376	0	0	0	0	0	0	0	0	0.000458448	0	0.000639682
ANKMY2	0.0980381	0.099295	0.0901826	0.22361	0.134756	0.115937	0.151159	0.0967701	0.0836702	0.0732546	0.0642906	0.0890079	0.0729659	0.129973	0.104425	0.130128	0.0643095	0.097251	0.0944675	0.0936786	0.0749254	0.0544401	0.0471793	0.0625004	0.0976365	0.173789	0.0930786	0.100454	0.173177	0.129283	0.0911908	0.0847362	0.0763345	0.0951177	0.0861886	0.0871202	0.101257	0.109917	0.0705442	0.118408	0.109045	0.115881	0.118202	0.209253	0.0971527	0.0523322	0.073518	0.0479928
BZW2	0.0848109	0.0912898	0.060608	0.0485017	0.0641918	0.0837442	0.0432072	0.0730918	0.0649573	0.0530551	0.0530372	0.0573161	0.0484993	0.116601	0.0611249	0.0461824	0.0594349	0.0951825	0.083576	0.0590142	0.0549796	0.101341	0.0678072	0.0602853	0.0403952	0.126314	0.118007	0.105813	0.0930151	0.0861447	0.0617082	0.148684	0.071832	0.0699302	0.03608	0.0814161	0.0546633	0.0438846	0.0873125	0.0510643	0.0469465	0.0996584	0.154418	0.0843813	0.0712884	0.051217	0.0452325	0.0663674
TSPAN13	0.079887	0.0607864	0.0428788	0.138144	0.103887	0.098527	0.071135	0.0829408	0.0491937	0.035157	0.0335004	0.0354641	0.0732625	0.0874021	0.0925203	0.0888621	0.0844805	0.103528	0.0862681	0.0575502	0.0620605	0.0356167	0.0529191	0.0661885	0.0575958	0.0558125	0.241204	0.0940997	0.119837	0.110229	0.0720289	0.0314991	0.0528074	0.0366317	0.071677	0.0578104	0.0757802	0.0534265	0.167756	0.0663661	0.0900706	0.036303	0.102022	0.0803328	0.047082	0.0295607	0.0297696	0.0312369
AGR2	0	0	0	0	0	0	0.000933734	0.000272683	0	0	0.000612415	0.000900483	0	0	0.00125771	0	0	0	0	0	0	0	0	0.00135415	0	0	0	0	0	0	0	0	0.00174553	0	0	0	0	0	0	0	0	0	0	0	0	0.00173474	0	0
AGR3	0.000934136	0	0.000347309	0	0	0	0	0	0	0	0	0.000853635	0.000207659	0	0	0	0	0	0	0	0.00322664	0	0	0	0.00146031	0	0	0	0	0.00178644	0	0	0	0	0.0018056	0	0	0	0	0	0	0	0	0	0.0030699	0	0	0
AHR	0.00183203	0.00470324	0.00842077	0.0162024	0.00599914	0.00605413	0.00427161	0.0036109	0.0145638	0.000950606	0.000936107	0.00961729	0.00435805	0	0.0015445	0.00115124	0.026776	0.00951813	0.00470709	0.00375478	0.00563909	0.0109674	0.00345169	0.00882488	0.00163293	0.0127036	0	0.0124713	0.00950726	0.0135031	0.00255421	0.0063988	0.00226959	0.00496444	0.0028976	0.000744394	0.0102758	0.00317915	0.00356444	0	0.0150249	0.00957341	0	0	0.00132839	0.00284825	0.00114548	0.00557783
AC019117.3	0	0	0	0.00663009	0	0	0.00418472	0.0013809	0	0.000548995	0	0.00167236	0	0	0.00229434	0	0	0	0	0	0.00381805	0.00245402	0	0	0	0	0	0.00131454	0.00034269	0.00439142	0.00122603	0	0.00155053	0.0019525	0.0034573	0.00155832	0	0	0	0	0	0	0	0	0.00499311	0.00668207	0	0.00723262
SNX13	0.275125	0.262563	0.212206	0.3181	0.306187	0.290847	0.279019	0.22258	0.162581	0.182649	0.161258	0.22084	0.203162	0.299594	0.186375	0.274203	0.389587	0.223112	0.222888	0.262131	0.209437	0.155796	0.230937	0.189995	0.224539	0.285326	0.358076	0.349665	0.362267	0.320306	0.203903	0.190702	0.208272	0.232794	0.339114	0.276874	0.218003	0.215561	0.350783	0.299632	0.248596	0.227205	0.33945	0.389374	0.303596	0.178599	0.156019	0.213828
HDAC9	0.532155	0.57556	0.339126	0.703457	0.472897	0.530484	0.469177	0.462914	0.263829	0.373084	0.279741	0.497416	0.331453	0.56796	0.504023	0.485551	0.766006	0.584498	0.487526	0.527701	0.401642	0.36465	0.506903	0.46158	0.468007	0.594096	0.846827	0.598137	0.572238	0.566296	0.376024	0.411898	0.342017	0.426617	0.612308	0.609277	0.451382	0.477662	0.702645	0.587199	0.37882	0.327432	0.51593	0.707984	0.581757	0.369223	0.386717	0.306692
TWIST1	0	0	0.00133177	0	0.0170839	0.00410508	0.00350731	0.00239143	0.00142907	0.00204198	0	0.00086381	0.00462658	0	0	0.0046246	0.0022292	0	0.00220588	0.00777009	0.00448652	0.00113919	0.00369857	0.00126235	0.000550759	0.00798205	0	0.00916196	0.00240498	0.0145361	0.00015807	0	0.000961806	0.0064664	0	0.0134248	0.00494957	0	0.0249976	0	0	0.000359671	0	0	0.00284769	0.00249987	0	0.000609462
TWISTNB	0.0165306	0.0319637	0.0313814	0	0.0442503	0.0323149	0.0359478	0.0341815	0.0204713	0.0253378	0.0258018	0.019245	0.0132793	0.022099	0.0498019	0.0261285	0.00659171	0.0731093	0.0341692	0.0291653	0.022043	0.0261596	0.0174918	0.0158542	0.0245706	0.0390511	0.0673581	0.0412773	0.032151	0.0556314	0.0415113	0.035111	0.0207119	0.0404813	0.027908	0.0365074	0.0324964	0.0219425	0.0235178	0.0248091	0.0107655	0.0182464	0.056961	0.0140372	0.0199992	0.0175146	0.0148547	0.0259684
TMEM196	0.302732	0.317674	0.240165	0.201793	0.321669	0.306354	0.211639	0.187949	0.199807	0.252953	0.203134	0.213573	0.232015	0.144865	0.199375	0.211952	0.366423	0.210189	0.252404	0.269033	0.222356	0.132532	0.262981	0.204931	0.308153	0.24956	0.273394	0.254758	0.264585	0.277951	0.206426	0.175932	0.205246	0.24619	0.268122	0.258729	0.227142	0.169576	0.209199	0.182346	0.265688	0.191162	0.263713	0.324349	0.330416	0.184162	0.204508	0.141818
MACC1	0.00931272	0.00819834	0.00107756	0	0.00103532	0.00145157	0	0.00861226	0.00217198	0.000835844	0.000626061	0.00361839	0.00602278	0.0125155	0.0130323	0.00986701	0.0204037	0.0278162	0.00301839	0.00125532	0.00087714	0.00467545	0.00304878	0.00238849	0	0.0100642	0	0.00424278	0.00730966	0.00094894	0.00186921	0	0.00404991	0	0	0.00526786	0.00859274	0.00263446	0	0.00864604	0.00128132	0.0020448	0	0	0.00821618	0.00429732	0.000504417	0.0092028
ITGB8	0.329643	0.411975	0.26084	0.367463	0.380095	0.397246	0.325917	0.278636	0.241844	0.263878	0.222949	0.326325	0.285088	0.399996	0.297769	0.43863	0.393197	0.394603	0.330676	0.3644	0.289399	0.243542	0.315961	0.283832	0.307089	0.342855	0.501968	0.346522	0.405438	0.354343	0.277736	0.264715	0.256786	0.328393	0.341913	0.376818	0.293103	0.297099	0.455535	0.374472	0.363635	0.272437	0.334804	0.373217	0.390332	0.267844	0.274165	0.218471
ABCB5	0.00408481	0.00722179	0.00169719	0.0166108	0.00770516	0	0.00173407	0.00264635	0.00114122	0.00163925	0.00138554	0.0023429	0.00343973	0	0.00646303	0.00251377	0	0	0.00309896	0.00325522	0	0.000945513	0.000275679	0.00231226	0.0118824	0.0137003	0.00618662	0.00982805	0.00462102	0.00345008	0.00163512	0	0.00516473	0.0113111	0.00273728	0.00143494	0	0.00143088	0	0.00631745	0	0.00263402	0	0.000766611	0.00127098	0.000769388	0.00181752	0.00108931
SP8	0	0	0.000905156	0	0	0	0.000985983	0.000887505	0.005413	0.000816961	0.000982105	0.000576176	0.00123141	0	0	0	0	0	0	0	0	0	0.00417851	0.000918232	0	0	0	0	0.00181486	0	0.00343504	0	0	0.00348359	0	0	0	0	0	0	0	0.000470159	0	0	0	0	0	0.00110596
SP4	0.2158	0.192664	0.149642	0.208554	0.154596	0.15908	0.116499	0.11677	0.124749	0.128006	0.129246	0.134123	0.146535	0.088138	0.125574	0.12076	0.273576	0.146414	0.143108	0.129888	0.179275	0.119186	0.122192	0.127423	0.121541	0.174703	0.195874	0.151689	0.110385	0.175898	0.168238	0.109131	0.125267	0.122122	0.137179	0.179019	0.136132	0.127279	0.194832	0.166061	0.139097	0.142599	0.202592	0.160564	0.128689	0.114814	0.120069	0.138861
DNAH11	0.12383	0.0655166	0.176012	0.208013	0.153228	0.181799	0.294879	0.215968	0.142331	0.119589	0.111182	0.124465	0.113526	0.176153	0.0481833	0.174145	0.156813	0.196674	0.17689	0.113114	0.0986054	0.147099	0.180187	0.201459	0.0711398	0.0560071	0.0321378	0.256547	0.340639	0.272799	0.158459	0.257068	0.135251	0.241126	0.213984	0.0902749	0.219696	0.164124	0.0921075	0.250611	0.158607	0.150216	0.163108	0.137908	0.0880666	0.275982	0.104621	0.125179
CDCA7L	0.0722187	0.0478562	0.0506386	0.0914359	0.0581945	0.109943	0.101318	0.0604152	0.0544998	0.0740384	0.070393	0.0428973	0.063891	0.0587286	0.0502973	0.0843205	0.0925017	0.0664518	0.0746189	0.0605332	0.0554336	0.0812541	0.0691002	0.0557212	0.0599311	0.0518644	0.0519443	0.136099	0.0719488	0.0809301	0.0869325	0.0878373	0.0556761	0.100364	0.0712335	0.0473038	0.102483	0.0827622	0.0706541	0.121962	0.0799991	0.0933751	0.0347475	0.0481924	0.0561932	0.100506	0.04622	0.0464037
RAPGEF5	0.306198	0.184995	0.0958746	0.26291	0.202884	0.176919	0.12817	0.131007	0.101936	0.101869	0.111459	0.14202	0.156145	0.204294	0.180516	0.141339	0.388221	0.230612	0.169409	0.152188	0.122274	0.0857056	0.182772	0.109093	0.123159	0.262453	0.324657	0.218429	0.238645	0.22581	0.175966	0.16509	0.116544	0.1671	0.211401	0.163911	0.146258	0.174423	0.455453	0.231858	0.106009	0.195263	0.253879	0.256591	0.153034	0.0683005	0.156976	0.0710649
STEAP1B	0.0407619	0.0225028	0.0415458	0.0866694	0.107459	0.0303391	0.0402505	0.0291381	0.0618575	0.0291731	0.0430267	0.0419078	0.0477105	0.0520389	0.0361483	0.0742275	0.117493	0.0411266	0.0560622	0.0378759	0.0443361	0.0249688	0.022441	0.0397744	0.0175304	0.0505906	0.0801685	0.0637597	0.043438	0.072368	0.0369	0.0603267	0.0370484	0.0470564	0.042182	0.0176467	0.0260515	0.046888	0.0873954	0.0513969	0.0403465	0.0287982	0.0114544	0.0365957	0.0178496	0.0154988	0.0190911	0.0231813
IL6	0	0	0	0	0	0	0	0	0	0	0	0	0	0	0	0	0	0	0	0	0	0	0	0	0	0	0	0	0	0	0	0.00719938	0	0	0	0	0	0	0	0	0	0	0	0	0	0	0	0
TOMM7	0.0618209	0.0407544	0.0468535	0.112843	0.117472	0.0993108	0.0642871	0.0495841	0.0393702	0.0253854	0.0288376	0.0249548	0.043276	0.0423283	0.0336149	0.0298692	0.0645708	0.047453	0.0619429	0.0322561	0.0473698	0.0303624	0.0330589	0.0353331	0.0528704	0.0750905	0.0514451	0.119829	0.104558	0.106241	0.0464328	0.0357798	0.0492144	0.0385949	0.0416435	0.0390948	0.0313166	0.0309248	0.0841058	0.0423915	0.0217564	0.0415117	0.102603	0.0929738	0.0474181	0.010071	0.0107723	0.0329329
FAM126A	0.101978	0.097464	0.0557016	0.17114	0.140239	0.074717	0.0263248	0.0260489	0.0720951	0.0418594	0.0630629	0.0640598	0.0557734	0	0.0593442	0.0913874	0.0333535	0.104666	0.068931	0.104052	0.0577267	0.0638385	0.065431	0.0654373	0.0613433	0.130842	0.233657	0.0727168	0.111832	0.120264	0.0325661	0.0964562	0.0616243	0.10319	0.0833104	0.0394266	0.0648375	0.0435094	0.032742	0.0969693	0.109785	0.0846706	0.0829123	0.0697945	0.0502627	0.0615302	0.0996975	0.109776
KLHL7	0.41325	0.388212	0.260955	0.42201	0.396559	0.396818	0.269138	0.283302	0.222389	0.21053	0.217567	0.307399	0.258956	0.340159	0.312889	0.370301	0.501052	0.486303	0.343849	0.361458	0.297563	0.191076	0.318788	0.237352	0.309862	0.354849	0.360699	0.387806	0.378861	0.406725	0.246263	0.213679	0.245021	0.272067	0.345493	0.352733	0.274306	0.296438	0.469785	0.337782	0.403628	0.294615	0.422032	0.416049	0.37317	0.204323	0.307633	0.161406
GPNMB	0.232622	0.29859	0.289718	0.368306	0.389201	0.436125	0.449455	0.431682	0.313498	0.344352	0.265734	0.24859	0.367245	0.229485	0.340135	0.40901	0.595991	0.448664	0.471227	0.242158	0.244568	0.530068	0.225107	0.229874	0.281036	0.274661	0.702572	0.362346	0.219834	0.260103	0.440928	0.529296	0.277888	0.388362	0.155319	0.268177	0.164178	0.436432	0.617093	0.406793	0.359198	0.329069	0.372992	0.18683	0.281791	0.353804	0.268767	0.467148
MALSU1	0.111233	0.0919411	0.0599311	0.09971	0.121939	0.0799284	0.118653	0.0877757	0.0725794	0.0627755	0.0570958	0.0504696	0.06633	0.087022	0.111713	0.0789953	0.0871239	0.0319242	0.0888306	0.0836775	0.0660573	0.0661252	0.05299	0.0767583	0.0799438	0.110293	0.0743521	0.0970787	0.152747	0.0666517	0.0686783	0.135162	0.082746	0.0911818	0.0683188	0.0932173	0.108195	0.0784139	0.0951946	0.138835	0.093265	0.0844388	0.101904	0.146301	0.138892	0.0624777	0.0798683	0.103672
IGF2BP3	0.00463259	0.00558007	0.00483761	0	0.0047773	0	0.00925103	0.00320834	0.00580333	0.00338269	0.0036922	0.00202194	0.00132484	0.0245888	0.00239286	0.00616282	0	0.00660148	0.0041405	0.00702388	0.00266174	0.00369077	0.0038908	0.00194348	0.00415028	0.000606478	0	0.00187484	0.0106811	0.0108412	0.0012031	0	0.0041896	0.010689	0.0028139	0	0.00530852	0.00138234	0	0.00992644	0.00294116	0.00413267	0.0172661	0.00743511	0.00477412	0.00299374	0.0100403	0.00951204
TRA2A	0.356987	0.366376	0.229906	0.472317	0.395218	0.461628	0.276806	0.262974	0.219502	0.194794	0.184533	0.271109	0.27515	0.275119	0.333135	0.416549	0.566597	0.34306	0.348896	0.361205	0.263686	0.182418	0.346311	0.235963	0.291212	0.433179	0.495817	0.428895	0.418277	0.421519	0.281817	0.259057	0.257437	0.262029	0.327116	0.458531	0.357104	0.268119	0.432887	0.369182	0.396636	0.210779	0.411014	0.51724	0.47036	0.196222	0.268346	0.210414
CCDC126	0.0850136	0.0595949	0.071124	0.108111	0.0944989	0.0521019	0.0527131	0.0721032	0.0566598	0.059286	0.0496261	0.0451937	0.045674	0.114428	0.0533724	0.0675428	0.0800311	0.0265947	0.0486275	0.0599752	0.0618925	0.111473	0.064378	0.0496225	0.0443588	0.0561001	0.0849453	0.0805291	0.0888266	0.0827848	0.0743306	0.150054	0.0596408	0.116147	0.0887858	0.0818421	0.0774269	0.0565934	0.0698954	0.169987	0.0951131	0.0531592	0.13953	0.0483958	0.0672229	0.0571875	0.0477358	0.190592
FAM221A	0.0320815	0.0381186	0.0470889	0.0493923	0.0513868	0.0615635	0.0733268	0.0576096	0.0430311	0.0358503	0.0319064	0.0293669	0.0340145	0.0416503	0.0247568	0.0466156	0.0608239	0.0322006	0.0531622	0.0409433	0.0338286	0.0953742	0.0483251	0.0487308	0.027874	0.0399675	0.0863801	0.0747818	0.0816368	0.0805745	0.0539788	0.120441	0.0469327	0.0255744	0.0430542	0.0100849	0.0351385	0.045914	0.0524972	0.157261	0.0741757	0.0362355	0.220305	0.0435126	0.0181	0.0254285	0.0264585	0.151452
STK31	0.0345291	0.00557176	0.00912007	0.0132296	0.00563517	0.0116414	0.00627586	0.0190913	0.0123122	0.00691155	0.0102022	0.0145081	0.00961234	0.0171463	0.0105209	0.0258957	0.0109087	0.0326214	0.0134953	0.0052931	0.0240144	0.0130922	0.0170389	0.0120026	0	0.00652183	0	0.00961046	0.00584816	0.0202394	0.00733357	0.0062683	0.0101066	0.0136676	0.00912672	0.00533965	0.00242108	0.0084904	0.0156855	0.0216475	0.0197832	0.00434386	0.0187361	0.0047579	0.0104842	0.0177842	0	0.0820809
NPY	0.0312627	0.00872058	0.00394234	0	0.014795	0.0291522	0.0132691	0.016018	0.0085745	0.00053045	0	0.00222859	0.000655079	0.0118616	0.012082	0.00799459	0.00802977	0.00893628	0.004366	0.0186182	0.00809083	0.00369743	0.00575734	0.00132083	0.00370358	0.0145967	0	0.0121123	0.0176438	0.0110919	0.0106643	0.00974264	0.0134375	0	0.0125485	0.00711495	0.00687672	0.00146071	0.0215074	0.0404249	0.0044115	0.0193184	0	0.00463078	0.000787318	0.00913088	0.0023746	0.00162605
MPP6	0.126337	0.146282	0.0724318	0.0725322	0.146257	0.139833	0.143045	0.0867577	0.061369	0.101309	0.0706572	0.0948827	0.0858496	0.20616	0.11568	0.116542	0.171078	0.0789299	0.0793939	0.108701	0.108631	0.149247	0.0670501	0.125956	0.0957498	0.129813	0.160781	0.152356	0.206043	0.178322	0.0795162	0.135932	0.102734	0.0853663	0.134781	0.147286	0.142387	0.0895358	0.116009	0.159988	0.145727	0.0781467	0.235564	0.125935	0.117759	0.0881223	0.0995906	0.165599
GSDME	0.064113	0.0449532	0.040754	0.0350378	0.055654	0.0366874	0.076205	0.041152	0.0484761	0.0420686	0.0462526	0.0455277	0.0577863	0.051084	0.0609571	0.0724501	0.0502417	0.0937699	0.0428489	0.028395	0.0533108	0.031974	0.0378242	0.0455945	0.0400724	0.0771267	0.0623998	0.0548186	0.0573257	0.0801075	0.0262002	0.0194741	0.0509586	0.0518219	0.0493835	0.0269229	0.0563354	0.0399651	0.032777	0.0511219	0.0312999	0.0412493	0	0.0504522	0.0564413	0.0500177	0.0371742	0.0520379
OSBPL3	0.111521	0.0618474	0.0726557	0.166923	0.165889	0.155062	0.266922	0.0820874	0.116119	0.123265	0.0854974	0.146724	0.134764	0.154578	0.133433	0.2548	0.164056	0.168139	0.0775186	0.188739	0.153056	0.047644	0.132367	0.13114	0.18563	0.182619	0.137489	0.145443	0.176384	0.172599	0.0433837	0.121681	0.0775213	0.135473	0.132885	0.142153	0.0715962	0.0697473	0.149444	0.155101	0.121853	0.0679038	0.157206	0.168834	0.0918387	0.0789308	0.108262	0.316528
CYCS	0.0791144	0.0751066	0.0537251	0.141496	0.0358995	0.0529334	0.0714591	0.0578062	0.0430751	0.024571	0.0329904	0.0384129	0.0479561	0.0695165	0.0507284	0.0411337	0.105791	0.0524466	0.0555812	0.0551777	0.0571873	0.0313471	0.0333982	0.0286945	0.0434287	0.0298665	0.06643	0.0819545	0.0552255	0.0460789	0.0575757	0.053712	0.0393367	0.0422771	0.0337612	0.035162	0.0439876	0.0368806	0.125295	0.0667805	0.0469625	0.0452912	0.196177	0.066113	0.0374663	0.0591062	0.00460658	0.0250505
C7orf31	0.00842501	0.00112899	0.00363354	0	0	0.010887	0.00633939	0.00553614	0.000275141	0	0.00215472	0.00294523	0.00184717	0	0	0.009191	0	0	0.00141808	0.0240723	0.00633932	0.00203362	0.00348841	0.0118179	0.00484061	0.0344757	0.0202592	0	0.00683797	0	0.00067897	0	0.00303397	0.00491055	0.0149219	0.00221247	0.00515221	0	0	0.00976161	0	0.000891808	0	0.00148169	0.00296488	0.00476726	0.0033427	0.0071589
NFE2L3	0.00736842	0.00205987	0.0136675	0.00866985	0.0182352	0.0201591	0.0109962	0.00593423	0.0202557	0.0022535	0.0138236	0.00228093	0.00457951	0.0160338	0.00254319	0.0219536	0.0107093	0.0161524	0.0190944	0.00362498	0.0102113	0.00613519	0	0.0114127	0.00147262	0	0	0.00440786	0.022846	0.0350641	0.00444736	0.0213485	0.00432508	0.0149339	0.00232461	0.0130081	0.00265935	0.00382628	0	0.0200234	0.032289	0.0164922	0.0463315	0	0.00345155	0.0105595	0.00795242	0.00649306
HNRNPA2B1	0.348724	0.370728	0.23727	0.425301	0.399517	0.410325	0.329267	0.282655	0.206746	0.198413	0.174715	0.254398	0.268033	0.314228	0.285229	0.389292	0.466927	0.393798	0.321265	0.341973	0.293503	0.195335	0.232224	0.238014	0.24537	0.399493	0.422712	0.416958	0.45116	0.399949	0.275165	0.305921	0.242481	0.259349	0.31188	0.373496	0.348327	0.259537	0.432934	0.35778	0.365615	0.255524	0.418873	0.484364	0.380288	0.209371	0.254871	0.226887
CBX3	0.106976	0.116007	0.0601213	0.116707	0.0953918	0.0941111	0.099047	0.0830563	0.0878811	0.0557276	0.0642453	0.0557937	0.0809667	0.0954401	0.0568142	0.128017	0.081548	0.0759014	0.108167	0.0690822	0.0700715	0.0786185	0.0465363	0.0847192	0.0937299	0.0792184	0.109671	0.104195	0.117226	0.0845351	0.0999935	0.116599	0.0758684	0.0808973	0.0701636	0.0831743	0.0561794	0.0720944	0.127582	0.118269	0.0820815	0.0574172	0.123264	0.0970339	0.0980666	0.0794805	0.0687809	0.0723723
SNX10	0.0641043	0.0761386	0.04408	0.0968538	0.100782	0.0744523	0.0707181	0.0636122	0.0489377	0.0201893	0.0380213	0.0292376	0.0525648	0.0408586	0.0337829	0.0490789	0.0829692	0.081321	0.0503066	0.0693169	0.0475288	0.0619285	0.0902682	0.062642	0.0581346	0.100541	0.188295	0.135895	0.0887452	0.0883078	0.0749598	0.10674	0.0783209	0.0584721	0.0637148	0.0438279	0.108926	0.0682941	0.153998	0.105963	0.06294	0.0401841	0.123074	0.106136	0.0444966	0.0669703	0.0842119	0.0969006
SKAP2	0.0252067	0.0559012	0.0093757	0.0349026	0.0508985	0.0599326	0.0243462	0.0271982	0.0217997	0.0142296	0.00981043	0.0074222	0.0115181	0.0281274	0.0161868	0.0431117	0.0494984	0.033492	0.0187169	0.0236577	0.0126581	0.0114386	0.036653	0.0350621	0.0186427	0.0573289	0.0658691	0.0784427	0.0670898	0.0471345	0.0284388	0.0473664	0.018823	0.016005	0.0356051	0.0385628	0.0180618	0.0166829	0.0443919	0.0352286	0.0147148	0.0229597	0.0435518	0.0591301	0.0195263	0.0185914	0.0301773	0.0225731
HIBADH	0.32378	0.37459	0.249538	0.278908	0.37429	0.351224	0.295135	0.246025	0.213135	0.272361	0.274581	0.298797	0.291718	0.294533	0.361723	0.37179	0.381836	0.429804	0.300902	0.348148	0.263462	0.199088	0.30299	0.273822	0.303282	0.398655	0.47809	0.373104	0.325503	0.366597	0.290086	0.225984	0.255324	0.285756	0.362805	0.301478	0.306899	0.284688	0.336103	0.323	0.322432	0.255413	0.504843	0.380895	0.36494	0.24306	0.238585	0.216944
TAX1BP1	0.300502	0.34486	0.203727	0.351536	0.371257	0.319592	0.208919	0.20932	0.151802	0.177269	0.153415	0.212266	0.222562	0.238728	0.216344	0.287339	0.369448	0.286992	0.223124	0.30787	0.200856	0.145731	0.229721	0.176107	0.210005	0.355883	0.529466	0.287224	0.292694	0.332622	0.194841	0.239595	0.183584	0.202956	0.269214	0.290009	0.20651	0.171851	0.359466	0.299032	0.232971	0.219947	0.270611	0.328625	0.243118	0.172233	0.192899	0.199161
JAZF1	0.412896	0.499962	0.281758	0.499813	0.44249	0.477136	0.378759	0.340013	0.272956	0.291878	0.266747	0.325853	0.34707	0.404743	0.40756	0.497841	0.656029	0.470805	0.385871	0.458029	0.363686	0.280858	0.406555	0.324711	0.441753	0.526917	0.699883	0.521319	0.466397	0.481362	0.301234	0.338209	0.308434	0.377994	0.433851	0.522589	0.395612	0.329402	0.634149	0.468953	0.496426	0.285215	0.505077	0.596288	0.444366	0.273159	0.246937	0.358875
CREB5	0.415438	0.487836	0.340652	0.552034	0.465652	0.444524	0.312334	0.321641	0.280087	0.298661	0.27733	0.413584	0.379156	0.44057	0.353316	0.551122	0.508356	0.517471	0.354798	0.429286	0.365126	0.213626	0.432113	0.297608	0.369172	0.554202	0.606049	0.427075	0.483477	0.46881	0.33107	0.347052	0.303987	0.396729	0.504014	0.482687	0.379332	0.334405	0.521222	0.372805	0.377073	0.342144	0.456254	0.627951	0.487045	0.281821	0.426136	0.215496
TRIL	0.0331501	0.0273114	0.0197902	0.0316371	0.0447488	0.0416359	0.0335107	0.0230235	0.0394406	0.0139873	0.0167835	0.0107909	0.0172243	0	0.0233583	0.0362022	0.0176903	0.012187	0.0283921	0.0436777	0.0203099	0.00930224	0.00923764	0.0372925	0.0156318	0.0496057	0.0106672	0.0301723	0.0239868	0.0234408	0.0240104	0.0217745	0.0204937	0.0201895	0.012995	0.0186992	0.0301978	0.0150562	0.0442538	0.0017789	0.0276919	0.0179263	0.0176779	0.0202837	0.0161081	0.0333237	0.0313469	0.00414954
CPVL	0.00236824	0.010891	0.00463443	0.0107381	0.00476035	0.0030255	0.000695172	0.000305616	0.00716321	0.00255791	0.00592563	0.000594921	0.00171572	0	0.0027083	0.0108399	0	0	0.00662042	0	0.00242692	0.00446886	0.00537617	0.00693564	0.00152458	0.0112225	0.0361497	0.00189232	0.0166018	0.00870307	0.00233935	0.0119539	0.00379442	0.00357237	0.000980372	0.00377454	0.00747461	0.000472902	0.0128978	0	0	0.00267345	0.0361299	0.00581101	0.00352704	0.00581105	0.00412934	0.00263443
AC004593.3	0	0	0.00115153	0.008853	0	0	0	0.000369312	0	0	0	0.000202935	0	0	0	0	0	0	0	0	0	0	0	0.00166825	0	0	0	0	0.00117795	0	0	0	0.000609272	0.00105711	0.000525791	0	0	0	0	0	0	0	0	0	0	0	0	0
PRR15	0	0	0	0	0	0	0	0	0	0	0	0	0	0	0	0	0	0	0.000930868	0	0	0	0	0	0	0	0	0	0	0	0	0	0.000699708	0	0	0	0	0	0	0	0	0	0	0	0	0	0	0
WIPF3	0.0361857	0.0477364	0.0129356	0.0593216	0.019273	0.0332482	0.0214494	0.0312272	0.00668459	0.00620164	0.00669678	0.00875041	0.0162091	0.0132275	0.00558557	0.0197333	0.0286016	0.0214841	0.0145642	0.0193806	0.0149814	0.00788188	0.0120935	0.0061909	0.0204506	0.0394518	0.051514	0.03489	0.035933	0.030473	0.0120004	0.0120832	0.0313385	0.0135043	0.0210594	0.0249784	0.0110118	0.0236761	0.0597426	0.00321682	0.0254379	0.00950043	0	0.0390085	0.0221612	0.0176665	0.0159161	0.00425183
SCRN1	0.13371	0.151412	0.126716	0.10111	0.139077	0.197026	0.182966	0.120414	0.110703	0.0774744	0.0843967	0.123761	0.11076	0.11367	0.0910626	0.149482	0.192695	0.193387	0.124992	0.135935	0.0992104	0.100048	0.119716	0.0965438	0.13793	0.155767	0.166914	0.139895	0.191531	0.142553	0.143728	0.160236	0.112411	0.105612	0.135474	0.123055	0.143519	0.136474	0.165705	0.113824	0.144617	0.126767	0.180773	0.229628	0.180971	0.107327	0.114354	0.0781884
FKBP14	0.0405525	0.0345139	0.0284788	0.0597988	0.0467422	0.0378795	0.0477227	0.0417432	0.0360119	0.0296103	0.0330348	0.0361698	0.0363299	0.0234853	0.0379056	0.0662547	0.0367206	0.0119918	0.046235	0.0131053	0.0238012	0.0284772	0.034355	0.0427433	0.027578	0.015682	0	0.0407879	0.0467315	0.0134897	0.029802	0.0306594	0.0368139	0.0205382	0.0302431	0.0217575	0.0365499	0.0273792	0.0324319	0.0517234	0.0362019	0.0324679	0.0209034	0.0232018	0.0171677	0.037023	0.0437019	0.0374029
PLEKHA8	0.0978259	0.102092	0.0828986	0.0597754	0.115179	0.123777	0.121684	0.089902	0.0553657	0.0686211	0.065823	0.0765532	0.0833203	0.103532	0.0834295	0.0978592	0.0235008	0.172291	0.082188	0.0772788	0.104058	0.0792928	0.079412	0.0806223	0.0685316	0.0946337	0.112014	0.101772	0.0950463	0.0835855	0.0781605	0.0854082	0.0840832	0.112324	0.103923	0.0960623	0.0965396	0.0774956	0.118886	0.0953259	0.0654174	0.051688	0.0938721	0.0933377	0.102326	0.093969	0.098992	0.0838293
MTURN	0.0955843	0.147603	0.0672968	0.117646	0.0944302	0.0836609	0.0958864	0.0982608	0.0784778	0.0558544	0.0466532	0.0636522	0.0713874	0.0926315	0.0890764	0.0939085	0.0468227	0.100525	0.0709803	0.0707911	0.0562712	0.0483407	0.0975218	0.056296	0.0589241	0.135078	0.19438	0.108678	0.159308	0.086869	0.0900464	0.115555	0.0835598	0.0939542	0.0930571	0.0580163	0.0649889	0.0802882	0.126823	0.0430099	0.0646742	0.0816034	0.143866	0.0743884	0.098505	0.0507371	0.0623874	0.0459817
ZNRF2	0.103054	0.146296	0.0992885	0.157009	0.141058	0.112327	0.0443588	0.105168	0.0724463	0.0770166	0.0667869	0.10004	0.109581	0.196014	0.0776703	0.12652	0.116886	0.113556	0.108703	0.117134	0.0711213	0.0938173	0.0667694	0.0822509	0.107891	0.0668545	0.198653	0.129195	0.146238	0.160333	0.0666226	0.0985402	0.105766	0.0922634	0.109379	0.106275	0.0798533	0.0693476	0.12181	0.102699	0.0652533	0.101055	0.224875	0.0896398	0.0989498	0.0687868	0.0616382	0.127982
AC006978.2	0.110764	0.0828016	0.0781181	0.0413177	0.0951156	0.0894448	0.0549147	0.0807657	0.0562144	0.0670657	0.0757456	0.0730921	0.0764951	0.0477878	0.0741038	0.0739322	0.121887	0.0698977	0.0671179	0.0707329	0.0613484	0.0931543	0.0736474	0.0487594	0.0669997	0.101304	0.192936	0.0863969	0.099522	0.0818871	0.0559271	0.0894801	0.104114	0.0937589	0.118017	0.106212	0.10205	0.0571588	0.1138	0.0605177	0.101757	0.0599068	0.0647489	0.131027	0.118516	0.0533763	0.0270842	0.129694
NOD1	0.00448847	0.00479581	0.00688403	0.013249	0.00499428	0.0104233	0.00889971	0.0174402	0.0125013	0.00259724	0.00212	0.00294496	0.00287682	0	0.000538239	0.00678517	0.00921428	0	0.00954446	0.0078606	0.00244218	0.0129488	0.0103147	0.00255471	0.00221668	0	0	0.00107378	0.0199428	0.00598211	0.00807119	0.00936794	0.00488002	0.000657618	0.0145492	0.0204768	0.00388703	0.0109646	0.0179564	0.00640304	0.0119416	0.00150474	0	0.0129156	0.00677388	0	0.00628109	0.00401795
GGCT	0.0243696	0.0148913	0.012325	0.042224	0.0070446	0.0176755	0.00795094	0.0211223	0.00949591	0.0113116	0.00581652	0.00356037	0.0191355	0	0.0205579	0.0172847	0.0361791	0	0.0171056	0.00694289	0.0193015	0.00710546	0.0175441	0.0081045	0.00719835	0.0503622	0.0665631	0.0172138	0.0202524	0.0287389	0.0148621	0.0227155	0.0152872	0.019269	0.0130047	0.00514075	0.0137776	0.00369753	0.0254452	0.0168655	0.00423564	0.00821953	0.00874874	0.0249474	0.00970241	0.0174522	0.0170052	0.0115201
AC005154.5	0.00352813	0.000758036	0.0145202	0.0129991	0.00612501	0.00145157	0.00383637	0.00497859	0.00345527	0.00250686	0.00451306	0.00312189	0.000845111	0.0111595	0	0	0	0	0.0104986	0	0.00154962	0.00272683	0.000474137	0.00157113	0.00327707	0	0	0	0.0085201	0.015237	0.0015139	0.00620408	0.00319756	0.0110454	0.000386324	0	0	0.00601321	0.00676372	0.00139205	0.00510759	0.00195783	0.0203281	0.00787461	0.00191907	0.00113052	0	0
GARS	0.0801204	0.0876963	0.0502723	0.153641	0.0775478	0.0850986	0.0981525	0.0686638	0.0531098	0.0620373	0.0459473	0.0628474	0.068384	0.0205539	0.0675758	0.0422972	0.13758	0.095646	0.0638622	0.0445327	0.0584251	0.0622477	0.064369	0.0566375	0.0399632	0.119729	0.0746915	0.0982225	0.0994334	0.090507	0.0579426	0.10016	0.0599488	0.0587562	0.0729553	0.0830089	0.0918815	0.0628014	0.0923935	0.0685873	0.0548932	0.050731	0.0723754	0.122976	0.0720247	0.049777	0.0515861	0.144262
CRHR2	0.00195273	0	0	0	0	0	0.00328104	0	0	0	0.00221484	0.000445263	0	0	0	0	0	0	0.00374223	0.00272887	0	0.000689369	0.00111265	0.00589289	0	0	0	0.00142409	0.00412536	0	0.00312443	0	0.000723942	0.00168551	0.00187131	0	0	0	0.0025332	0	0	0	0	0.00531921	0.00468524	0.0021356	0	0.0022661
INMT	0	0	0	0	0	0	0	0	0.00115912	0	0	0.000553824	0	0	0	0	0	0	0.00160491	0	0	0.00113457	0	0.000664104	0.000145754	0	0	0	0.00187608	0	0.00106285	0	0.000229132	0	0.00492994	0	0	0.00165527	0	0	0	0	0	0	0	0.000411641	0.0142115	0.0137714
INMT-MINDY4	0	0	0	0	0	0.00174518	0	0	0	0.00021013	0	0	0	0	0	0	0	0	0.000281501	0	0	0	0	0	0.000258924	0	0	0	0	0	0	0	0	0	0	0	0	0	0	0	0	0.000393177	0	0	0	0	0	0.00101384
AC004691.2	0	0	0	0	0	0	0	0	0.00137616	0.000453229	0	0	0	0	0	0	0.00157521	0	0	0	0	0.000782333	0.000222223	0.00136954	0	0	0	0.000691913	0	0	0	0	0.00023999	0	0	0	0	0	0	0	0	0	0	0	0	0	0	0
AQP1	0.0069764	0.000606931	0.00501524	0.00176355	0.00157381	0	0.00161195	0.00543028	0.00795691	0	0	0.000203382	0.0007406	0	0	0.0106915	0	0	0.00208499	0.00983649	0	0.00100026	0.0024787	0.000959855	0.00245128	0.0152948	0.0179341	0.0019951	0.00266664	0	0.00544882	0.0152769	0.00732577	0.00755579	0.00031474	0	0	0.00335139	0.00602668	0.0103115	0	0	0	0.0102254	0.00405558	0.00640359	0.00384199	0.00236371
GHRHR	0	0	0	0	0	0	0.00134021	0.00109234	0	0.000539848	0.000940036	0.00127835	0.00122759	0	0.00114424	0.00210203	0.00570428	0.0145549	0.00204434	0.00124619	0	0.000902353	0	0	0.00129963	0	0	0	0	0	0	0	0.00352812	0	0.00264301	0	0.00112573	0.000843231	0	0	0	0	0.0204987	0	0	0.00182011	0	0.00233203
ADCYAP1R1	0.0408088	0.037328	0.0455048	0.0646622	0.0392505	0.0339112	0.0796209	0.0504993	0.0237073	0.0270716	0.033832	0.0125462	0.0402205	0.0715664	0.0560818	0.0598192	0.0808696	0.00341557	0.0465895	0.0665683	0.0397581	0.0315676	0.030558	0.0490332	0.0590759	0.0471637	0.05645	0.0532425	0.0480214	0.0451546	0.0493076	0.0550382	0.0406631	0.0484546	0.0459793	0.0532834	0.0489623	0.0433871	0.0790588	0.0622857	0.0262349	0.0164644	0.0773486	0.0319958	0.0628148	0.0306266	0.0270591	0.0850744
NEUROD6	0.0447432	0.00983903	0.00636501	0.00907634	0.0159467	0.0361989	0.0119707	0.0093468	0.0080564	0.0033025	0.00928991	0.0129189	0.00778439	0	0.00471696	0.0119597	0.0591263	0.0123192	0.00385239	0.00403747	0.0116333	0.00218497	0.0347706	0.00312475	0.0121951	0.0368196	0.0367271	0.0383635	0.0144959	0.0120955	0.0215902	0.0417861	0.0157923	0.00807749	0.0195492	0.0206401	0.00768437	0.0123417	0.071231	0.0184469	0.0114033	0.00295753	0.0447674	0.0270709	0.00633336	0.00281863	0.0102925	0.00489784
PPP1R17	0	0	0	0	0	0	0	0	0.00136496	0.000479791	0	0.0045467	0.00064855	0	0.00145729	0.00391151	0	0	0	0.00496391	0	0	0.00118141	0	0	0	0	0	0.00901679	0.00447258	0	0	0.000754314	0.00319014	0	0	0	0	0	0	0	0	0.00827759	0	0	0	0	0
PDE1C	0.299208	0.35703	0.288929	0.502597	0.434117	0.48526	0.279822	0.30077	0.228651	0.276102	0.259861	0.332689	0.311793	0.347029	0.283807	0.411053	0.536994	0.420883	0.309297	0.344814	0.340055	0.194168	0.36798	0.274192	0.379786	0.454477	0.44662	0.397739	0.456067	0.422997	0.26647	0.31664	0.279594	0.337378	0.391753	0.398945	0.373281	0.27875	0.462206	0.312496	0.382524	0.293203	0.231437	0.438177	0.434765	0.259861	0.325673	0.216842
LSM5	0.0248953	0.0147331	0.0323296	0.0799599	0.0303264	0.0752465	0.0651985	0.0388753	0.0263971	0.0136988	0.0294179	0.0163095	0.0180103	0.0588953	0.032145	0.0874978	0.0267609	0.0484446	0.0410957	0.0385207	0.0453886	0.0324569	0.0270497	0.0304424	0.0265904	0.0239405	0.00436454	0.0337834	0.0685243	0.0585919	0.0397715	0.0197591	0.0388101	0.0384444	0.00749209	0.0485462	0.0229805	0.0305301	0.0515388	0.0549413	0.0369119	0.0463092	0.0228768	0.00417786	0.0198477	0.0272584	0.0249212	0.0242254
AVL9	0.216622	0.252213	0.151864	0.319946	0.199483	0.254889	0.161273	0.181625	0.164655	0.156249	0.1556	0.183126	0.17453	0.27086	0.204261	0.30576	0.399909	0.273611	0.209688	0.190968	0.156526	0.182114	0.18984	0.198055	0.184434	0.242052	0.419023	0.252807	0.283178	0.229553	0.182476	0.24755	0.187599	0.164532	0.236063	0.265541	0.226812	0.187594	0.329145	0.246345	0.238789	0.208877	0.296214	0.246138	0.219414	0.142955	0.120737	0.223086
KBTBD2	0.0817149	0.109466	0.057976	0.0882059	0.117878	0.107611	0.0896066	0.0870536	0.0768386	0.0622489	0.0619239	0.0641269	0.0731099	0.0459877	0.0599452	0.0569144	0.100501	0.0547441	0.0796034	0.0733479	0.0723648	0.0623196	0.0543515	0.072457	0.0786812	0.151543	0.0498476	0.0825462	0.112709	0.130858	0.0718458	0.141193	0.0596716	0.0648245	0.0794037	0.0634095	0.0709375	0.0456203	0.0892345	0.0747451	0.0762284	0.0549223	0.103671	0.0868635	0.0888935	0.0537835	0.0847281	0.0841095
FKBP9	0.0490327	0.0384229	0.0455832	0.059779	0.0518766	0.0354118	0.0436237	0.0795443	0.0424423	0.0265678	0.0237181	0.0310205	0.0388205	0.0594782	0.0520956	0.0665052	0.0171489	0.0234983	0.0614671	0.0482077	0.0604846	0.032678	0.0502537	0.0234123	0.0214479	0.0173344	0.0612877	0.0174333	0.0566747	0.0478858	0.0608227	0.0500621	0.0417743	0.00942582	0.062254	0.042695	0.0426003	0.0150371	0.0679921	0.02806	0.0410209	0.0194464	0.0884366	0.0376536	0.0413145	0.0266535	0.0208894	0.0289816
NT5C3A	0.0977423	0.149613	0.125634	0.208441	0.186649	0.23805	0.13076	0.170466	0.11593	0.0932992	0.0996512	0.147724	0.119461	0.107988	0.133036	0.163402	0.13135	0.0792674	0.145635	0.177777	0.136054	0.127916	0.0858359	0.107694	0.134782	0.15759	0.188448	0.182003	0.184255	0.156833	0.148867	0.153281	0.138395	0.140089	0.160854	0.107888	0.153709	0.133155	0.211467	0.169684	0.159	0.146418	0.249729	0.153615	0.164379	0.149618	0.099798	0.133313
RP9	0.0489831	0.0276884	0.0243401	0.0442947	0.046847	0.0463521	0.04105	0.0467856	0.0215308	0.0223864	0.0198756	0.0296239	0.0477458	0.0458389	0.0320618	0.0277217	0.0516334	0.0191526	0.0408663	0.0110147	0.0153649	0.0349489	0.0441249	0.048315	0.0305172	0.00979051	0.0472834	0.0303497	0.0459803	0.0475791	0.0273256	0.0449412	0.0338975	0.0280051	0.022324	0.055429	0.0324673	0.0152373	0.023022	0.0283883	0.033556	0.0471448	0.0566863	0.0276204	0.028713	0.0224989	0.0289051	0.0477081
BBS9	0.366038	0.439882	0.246151	0.478375	0.475286	0.447929	0.344716	0.344397	0.258457	0.283228	0.231051	0.317025	0.306973	0.354257	0.323389	0.432677	0.576362	0.479875	0.357337	0.373054	0.301115	0.276966	0.369068	0.284303	0.336839	0.451929	0.53266	0.398438	0.47053	0.465275	0.31727	0.24869	0.308667	0.298769	0.456995	0.368908	0.344316	0.315599	0.502301	0.390919	0.359661	0.287763	0.411239	0.493436	0.417496	0.236246	0.219638	0.205076
BMPER	0.245496	0.274915	0.261325	0.342531	0.35402	0.341827	0.229356	0.120035	0.224173	0.198713	0.202498	0.195976	0.203065	0.211496	0.296134	0.23101	0.389599	0.24334	0.289081	0.267701	0.254108	0.227456	0.243708	0.296434	0.285191	0.35103	0.214634	0.242215	0.17175	0.405111	0.206407	0.191823	0.215788	0.246252	0.167247	0.298393	0.141851	0.157213	0.225444	0.334248	0.281334	0.177729	0.274574	0.304796	0.286503	0.133436	0.208852	0.294927
NPSR1	0.0107317	0.0119484	0.00361846	0.0189711	0.00294526	0.00359784	0.00281131	0.00223194	0.00488015	0.00172452	0.00176677	0.00272416	0.00895658	0	0.012277	0.000789428	0	0	0.00446925	0	0.00106031	0.00360241	0.00135564	0.0024459	0.00171347	0.0341311	0.0382335	0.000718628	0.00904835	0.00613178	0.00289271	0	0.00596209	0.0034164	0.00321417	0.0015841	0.00647942	0.00012932	0	0.00933314	0.00461988	0.00279459	0	0	0.00604222	0	0	0.00558593
DPY19L1	0.0530559	0.103879	0.0595303	0.197041	0.108139	0.108324	0.127047	0.0902975	0.0601771	0.0675853	0.0539346	0.0565341	0.0797664	0.0579022	0.0578381	0.0644159	0.119283	0.0501494	0.0694107	0.0863367	0.0484055	0.228291	0.0586668	0.0542856	0.0982921	0.132468	0.152822	0.229129	0.139554	0.139109	0.0644237	0.250165	0.101155	0.0872821	0.0688082	0.0940738	0.101916	0.0945671	0.106706	0.228817	0.0881996	0.0454268	0.237483	0.0906924	0.108608	0.114431	0.0845074	0.259604
TBX20	0	0	0	0	0	0	0	0.0024505	0.000438258	0	0	0	0	0	0	0	0	0	0	0	0	0.000398148	0	0	0	0	0	0.00539199	0.00179352	0	0	0	0	0	0	0	0	0	0	0	0	0	0	0	0	0	0	0.000640408
HERPUD2	0.0534602	0.117934	0.0943541	0.156427	0.106722	0.125667	0.0922074	0.0821577	0.083899	0.0667567	0.0780979	0.0816012	0.0862786	0.100252	0.0855158	0.124972	0.12587	0.103415	0.109493	0.115347	0.0926614	0.102657	0.0732915	0.0967325	0.0561506	0.122748	0.118061	0.09534	0.132687	0.152523	0.104234	0.128102	0.0989474	0.0927167	0.0967226	0.122254	0.133118	0.0746956	0.137595	0.117876	0.107784	0.0925436	0.221961	0.11075	0.109003	0.0795132	0.0905386	0.135653
EEPD1	0.0419743	0.0130823	0.0115154	0.0195702	0.0224774	0.0253876	0.011352	0.0175613	0.00655952	0.00527139	0.00266822	0.0116645	0.0101751	0.0436753	0	0.0230678	0.0275409	0.0163354	0.0124218	0.0278674	0.0143886	0.0395869	0.0166843	0.00749039	0.020383	0.0255358	0.0324999	0.0476912	0.0231193	0.0252193	0.0211741	0.0235529	0.0244791	0.0362571	0.0143766	0.0167933	0.0203405	0.0127111	0.0229797	0.102791	0.0307077	0.0122732	0.0512541	0.00974284	0.00793935	0.0259085	0.0124739	0.106684
KIAA0895	0.0268652	0.0590352	0.0292242	0.0217053	0.0350017	0.0287917	0.0321418	0.0321687	0.026727	0.0266134	0.0215087	0.0220828	0.0330619	0.0271963	0.0431567	0.0425111	0.073944	0.0382343	0.0276703	0.0248867	0.0399513	0.0383582	0.0605137	0.0356607	0.0286607	0.0483693	0.0354273	0.0434863	0.0374662	0.0702249	0.0305272	0.0412223	0.0320861	0.0420855	0.0344874	0.0369916	0.0413401	0.0417052	0.070997	0.0379485	0.0528538	0.0264342	0.00925642	0.039891	0.0427345	0.00764502	0.0211936	0.0452368
ANLN	0.021719	0.0131375	0.0108827	0.0199085	0.0484428	0.0527074	0.0196188	0.0389411	0.0136202	0.00541358	0.00525566	0.0078356	0.013886	0.00619139	0.0092032	0.0128286	0.0373206	0	0.00758576	0.0103	0.00488165	0.0109366	0.0287126	0.00436227	0.0116602	0.0126435	0.0431446	0.0169257	0.0304096	0.0398905	0.025639	0.0162683	0.0103201	0.0232443	0.00698277	0.0205951	0.0205941	0.00784736	0.039875	0.0106913	0.00645608	0	0	0.026941	0.00914191	0.00346247	0.00755379	0.0164609
AOAH	0.131238	0.0769312	0.0782262	0.123152	0.103582	0.0948453	0.0269232	0.0834934	0.0669625	0.0607606	0.10301	0.0952429	0.0881356	0.0714726	0.11215	0.0841808	0.0574309	0.114896	0.0812869	0.0972094	0.105717	0.074425	0.0954707	0.0640831	0.0629091	0.114915	0.111634	0.0617726	0.117838	0.146884	0.0474812	0.108634	0.0504075	0.039172	0.183883	0.15448	0.0911006	0.0530689	0.174402	0.0711779	0.124396	0.119525	0.0977675	0.0638551	0.0437164	0.0795813	0.0704163	0.0191264
ELMO1	0.364799	0.440387	0.353785	0.532931	0.50194	0.513387	0.340526	0.368792	0.259958	0.33646	0.286139	0.37964	0.353201	0.433164	0.41587	0.515326	0.542834	0.541517	0.369939	0.405724	0.360974	0.317949	0.461948	0.329985	0.34903	0.622373	0.534935	0.471402	0.500012	0.434382	0.309375	0.355505	0.309398	0.355166	0.43838	0.528491	0.360414	0.397755	0.579152	0.457192	0.468493	0.299912	0.365088	0.519488	0.499125	0.299938	0.35539	0.241369
EPDR1	0.106334	0.0841582	0.0633667	0.0617035	0.106241	0.12136	0.10926	0.0590225	0.0775771	0.0753091	0.0451157	0.0539684	0.0867766	0.0852911	0.0945571	0.130387	0.0767153	0.165856	0.0713568	0.108517	0.0955348	0.0631962	0.0517527	0.0658799	0.0941133	0.113325	0.100264	0.0718755	0.0910385	0.0738745	0.0587135	0.0727329	0.0548569	0.0985079	0.0594258	0.105799	0.0731923	0.0655816	0.100938	0.108173	0.103621	0.0347285	0.0280765	0.0891845	0.0727027	0.0378415	0.0566529	0.055983
SFRP4	0.0225537	0.0169866	0.0208611	0.125481	0.0324573	0.0236008	0.0323713	0.0341357	0.0737029	0.0282203	0.030731	0.0294972	0.0358932	0.0621471	0.0264606	0.0817374	0.00161823	0.0886065	0.0186833	0.0222309	0.0655841	0.0217225	0.00853021	0.0433655	0.0206012	0.0286864	0.00193291	0.0192924	0.0862494	0.0374306	0.0185085	0.00720328	0.0100834	0.0497411	0.0163011	0.0400749	0.00415129	0.00493967	0.0224985	0.00595085	0.00739557	0.0178	0.0510434	0.0146307	0.023306	0.0260774	0.0280324	0.00696036
STARD3NL	0.0604021	0.0938498	0.0718129	0.105001	0.104467	0.0919918	0.0780027	0.0842919	0.0647179	0.0577247	0.0492806	0.046945	0.0811622	0.0327928	0.0890699	0.0861487	0.0307838	0.110642	0.0958923	0.110949	0.0648288	0.0627984	0.0879761	0.0645788	0.0607725	0.05931	0.00756788	0.0842173	0.0720422	0.103594	0.0647036	0.0875706	0.0511539	0.0523075	0.0453334	0.0701454	0.0618027	0.0678513	0.0511141	0.111614	0.0909172	0.0483284	0.11957	0.0853761	0.0633121	0.0612596	0.0589033	0.0638862
AMPH	0.284567	0.328163	0.230273	0.445379	0.279983	0.367386	0.244273	0.223405	0.175681	0.187588	0.186747	0.249347	0.239096	0.184375	0.274327	0.338006	0.376432	0.265974	0.245998	0.269092	0.260082	0.17352	0.252514	0.199759	0.253095	0.33386	0.318682	0.303733	0.328706	0.297471	0.2303	0.176312	0.200762	0.248837	0.294535	0.24984	0.225459	0.199896	0.372218	0.397381	0.252711	0.208358	0.299397	0.315511	0.282136	0.158884	0.23695	0.12857
VPS41	0.22476	0.254473	0.189736	0.296	0.281135	0.309584	0.230107	0.206701	0.171417	0.172436	0.164394	0.24237	0.215354	0.2374	0.208552	0.313442	0.338197	0.304002	0.24811	0.275854	0.195453	0.136296	0.215171	0.167087	0.204067	0.375822	0.34652	0.278984	0.307378	0.292591	0.209173	0.253671	0.207257	0.222007	0.276144	0.271077	0.25497	0.187458	0.265093	0.262925	0.255314	0.22857	0.262692	0.320234	0.267827	0.153567	0.161518	0.181361
POU6F2	0.532784	0.590551	0.380548	0.535413	0.387764	0.547336	0.402659	0.386588	0.321255	0.371948	0.330111	0.489469	0.367442	0.396665	0.476544	0.418238	0.785867	0.414001	0.461032	0.410904	0.38634	0.30901	0.498027	0.30733	0.492476	0.643005	0.62373	0.524518	0.468333	0.511709	0.375793	0.287378	0.38529	0.390321	0.63481	0.515731	0.50528	0.52256	0.716541	0.531584	0.499121	0.26487	0.402868	0.645714	0.484615	0.368379	0.2792	0.145754
RALA	0.162395	0.0960313	0.111346	0.181498	0.184188	0.145302	0.0970742	0.108873	0.129614	0.115748	0.0971158	0.0959351	0.104001	0.218028	0.128859	0.11906	0.127367	0.168651	0.133972	0.121208	0.129256	0.126042	0.121421	0.115296	0.0989878	0.102562	0.0906837	0.169359	0.0931485	0.163032	0.0977579	0.154381	0.0967893	0.124194	0.0940758	0.144251	0.0805272	0.124137	0.113351	0.114674	0.199782	0.0704681	0.0701789	0.130901	0.109561	0.107058	0.151246	0.128706
CDK13	0.359476	0.410375	0.275449	0.386614	0.371438	0.402121	0.292696	0.257548	0.218284	0.2387	0.217371	0.285754	0.279195	0.315951	0.347061	0.344953	0.483676	0.436502	0.302375	0.368481	0.301606	0.195794	0.309239	0.22916	0.31268	0.463474	0.601395	0.346846	0.451487	0.41427	0.253798	0.286318	0.260218	0.265855	0.321345	0.416148	0.295268	0.311551	0.527404	0.348878	0.418807	0.248924	0.445679	0.459852	0.393178	0.24749	0.237778	0.245799
MPLKIP	0.042064	0.0466399	0.0766342	0.0574353	0.0435143	0.052636	0.0853919	0.0523875	0.0519556	0.0517114	0.0290134	0.0269921	0.0542562	0.0280375	0.0525542	0.0391232	0.0394133	0.0476352	0.0727964	0.0428874	0.0605336	0.0373148	0.0699588	0.0413995	0.0698851	0.0474614	0.102493	0.0646244	0.0762606	0.0848096	0.0622746	0.0302912	0.0482204	0.0353297	0.048802	0.0549819	0.0418575	0.0520909	0.0587759	0.0770365	0.0373272	0.0528236	0.0248678	0.070108	0.052381	0.0489135	0.0250165	0.0532217
SUGCT	0.262489	0.199679	0.131228	0.171124	0.186858	0.165388	0.097441	0.173512	0.147893	0.172589	0.193842	0.24548	0.154115	0.0958178	0.123579	0.173743	0.230231	0.265067	0.155466	0.21908	0.155886	0.0898694	0.210448	0.169704	0.142702	0.207184	0.198762	0.189954	0.19084	0.235396	0.172967	0.0646413	0.182767	0.169783	0.170398	0.139482	0.176064	0.149079	0.239922	0.140041	0.155873	0.131563	0.169432	0.202727	0.202825	0.14169	0.138498	0.113965
INHBA	0.0286721	0.0597325	0.0217641	0.0471896	0.0102548	0.0160737	0.0717143	0.0512819	0.0124548	0.0218034	0.0143416	0.0475105	0.00966651	0.0551064	0.0460338	0.0354981	0.0758846	0.0281705	0.0434615	0.0107834	0.0356309	0.096976	0.0305096	0.0545585	0.00908735	0.0487445	0	0.0644882	0.0541986	0.0299611	0.0362463	0.0741335	0.0505169	0.0397713	0.0479212	0.0598861	0.0587273	0.0602957	0.064026	0.148485	0.00995258	0.0179311	0	0.0460212	0.0872431	0.0407615	0.0119092	0.0860223
GLI3	0.0155794	0.00440946	0.00381364	0.0153308	0.0176011	0	0.00136773	0.00976852	0.0110232	0.00366138	0.00668138	0.0101879	0.0152929	0.010095	0.0108945	0.0137705	0.0184477	0.0202961	0.00347335	0.0139318	0.00620224	0.0302827	0.0214873	0.0183918	0.00493359	0.0153418	0	0.0083269	0.0115742	0.0109495	0.00963504	0.060927	0.00851773	0.0137764	0.00140877	0.00659742	0.00917648	0.00541648	0	0.0177002	0.00185335	0	0	0	0.00405023	0.00250696	0	0.0634951
C7orf25	0.00256991	0.00362371	0.000249861	0	0	0.000873662	0.00259151	0.0031055	0.00246466	0.00184192	0.00131393	0.00320057	0.00535538	0.00910152	0	0.0028078	0	0.00160567	0.00206523	0.00094386	0.00914761	0.00176275	0.00118141	0.00278546	0	0	0	0.00729258	0.00194407	0.0024518	0.00296055	0	0.000789964	0	0	0	0.00188527	0.00307599	0	0.00120588	0	0.000844096	0	0.00331932	0.00191907	0	0.00292792	0.000722101
AC010132.3	0.0108077	0.00127372	0	0.023349	0	0	0.0038511	0.00114597	0.00348532	0.00363926	0.000736823	0.00462743	0.00169027	0.0118821	0.00129825	0	0.0182353	0.0134337	0.000929411	0	0.00345124	0	0	0	0.00025171	0	0	0	0.00222512	0.00257157	0.000597906	0.00940115	0.002557	0.00171786	0	0.00218506	0	0.00447367	0	0	0	0.00322484	0.00583751	0	0.00135883	0	0.000931881	0.00231921
PSMA2	0	0	0	0	0	0	0	0	0	0	0.000473267	0.000532524	0	0	0	0	0	0	0.00204434	0	0	0	0	0	0	0	0	0	0	0	0.00117891	0	0.000671985	0	0	0	0	0	0	0	0.00135679	0	0	0.0022657	0	0	0	0
MRPL32	0.0203753	0.0278771	0.0364591	0.0768586	0.0358371	0.0266601	0.0470049	0.0504132	0.0529614	0.0161186	0.031767	0.0221057	0.0442353	0.128923	0.0442795	0.105406	0.0245887	0.0557305	0.0742421	0.0364051	0.0486039	0.0514923	0.0261937	0.0463402	0.0285211	0.0827574	0.036848	0.0564985	0.0181258	0.0326456	0.0403407	0.0923199	0.0451544	0.0318826	0.0390414	0.00640104	0.0458991	0.0410919	0.0851131	0.0541384	0.0311646	0.0364321	0.129364	0.0479728	0.0225006	0.0495713	0.0406932	0.0385351
HECW1	0.411625	0.512521	0.333584	0.600862	0.47054	0.536572	0.362485	0.331223	0.261167	0.303689	0.226732	0.35272	0.361363	0.418607	0.400182	0.546835	0.80293	0.562379	0.348785	0.408827	0.366796	0.271319	0.432071	0.299253	0.372099	0.626217	0.71861	0.534269	0.509641	0.455256	0.286005	0.40349	0.305103	0.335702	0.50537	0.539109	0.463139	0.326932	0.782883	0.521545	0.49216	0.311504	0.43933	0.608592	0.480322	0.273251	0.364514	0.422715
STK17A	0.116813	0.129977	0.0731685	0.115956	0.124223	0.103368	0.0957625	0.0820715	0.0952003	0.0726079	0.0782034	0.0832807	0.115854	0.136968	0.0896654	0.153842	0.0926398	0.14028	0.0854789	0.0960055	0.0887508	0.144818	0.0870469	0.106099	0.0745352	0.0886104	0.0393304	0.0780242	0.103297	0.123455	0.0780497	0.151379	0.091508	0.132175	0.0973756	0.0783181	0.144571	0.0930273	0.118973	0.146511	0.0887281	0.0959125	0.242374	0.0907504	0.0739337	0.163898	0.0740763	0.11309
COA1	0.306966	0.326318	0.201653	0.30842	0.24612	0.297511	0.203435	0.239764	0.187862	0.187603	0.180162	0.282844	0.203611	0.323392	0.274787	0.304043	0.291162	0.300013	0.249733	0.26344	0.229747	0.189568	0.24727	0.216746	0.246377	0.314537	0.200373	0.281808	0.32649	0.277389	0.213247	0.23117	0.218274	0.241521	0.249614	0.282327	0.241937	0.222098	0.412458	0.295968	0.298142	0.267055	0.344934	0.295439	0.30181	0.188382	0.246979	0.214325
BLVRA	0.0339191	0.042553	0.0499442	0.0504109	0.0170324	0.0349189	0.0307631	0.0347057	0.0237025	0.0248646	0.044192	0.0361288	0.0334839	0.120627	0.0512523	0.0483388	0.0611939	0.0690508	0.0662006	0.0270739	0.0508138	0.0344075	0.0424262	0.0405637	0.0324777	0.063867	0.0262946	0.0608458	0.0613174	0.0330888	0.0475514	0.0639082	0.0422964	0.0363155	0.0465412	0.0715696	0.051665	0.036966	0.0800535	0.0905859	0.0593665	0.0427261	0.0661737	0.0391756	0.0323545	0.0349525	0.0189075	0.0405864
URGCP-MRPS24	0.000316282	0	0	0	0	0.00249476	0.00296476	0.000305616	0.00176534	0.000537775	0	0	0	0	0.00139193	0	0	0	0.00115908	0	0.00219913	0.00068717	0.000400005	0	0	0	0	0	0	0	0.000852652	0	0	0.0010715	0	0.00726177	0	0.00135612	0	0.0110256	0	0	0	0	0.00191907	0.00262028	0.00252808	0.000718475
URGCP	0.0602675	0.0919018	0.0636085	0.132159	0.0556856	0.0445497	0.0439122	0.0588801	0.0449669	0.0359574	0.0373133	0.0289336	0.0369447	0.166446	0.0503948	0.0724069	0.123814	0.0798341	0.0764641	0.0303375	0.0485237	0.0347904	0.0423752	0.0499404	0.0201789	0.056752	0.0570137	0.0408632	0.0700162	0.0657128	0.0361818	0.0305805	0.0456638	0.0471742	0.0471635	0.0404957	0.0337312	0.0358268	0.0644364	0.0655376	0.0724408	0.0441596	0.121999	0.0325875	0.0403341	0.0357915	0.0444671	0.0523528
UBE2D4	0.0601155	0.0489037	0.0676206	0.0400297	0.0338893	0.0321594	0.0252402	0.0436943	0.048514	0.024834	0.0312112	0.0384402	0.034591	0.0710267	0.089271	0.0544617	0.0382154	0.063072	0.0442736	0.0395989	0.0619748	0.0415886	0.0222746	0.050029	0.0288593	0.0505992	0.0447642	0.0492665	0.0170577	0.0376071	0.0425414	0.0471316	0.0425464	0.0392634	0.0206686	0.0518095	0.0541573	0.0362358	0.0351793	0.0255527	0.0545419	0.0357523	0.0823532	0.0360799	0.0221229	0.034075	0.0443037	0.0280912
SPDYE1	0.00330248	0.0123605	0.0224858	0.068474	0.0269228	0.0112644	0.00709463	0.0193102	0.017222	0.00312515	0.00478179	0.00414591	0.00608104	0.0386954	0.013465	0.0382619	0	0.0483957	0.0383331	0.0196436	0.0254292	0.0141418	0	0.0332185	0.00465289	0.000930991	0	0.0136496	0.0421236	0.0214518	0.00367626	0.0292936	0.00875213	0.0205242	0.00215838	0.00889629	0.00426597	0.0101898	0	0.0101483	0.0307707	0.0108374	0.0532556	0	0.00424524	0.0113057	0.0188667	0.00229912
DBNL	0.0591209	0.0579233	0.0276483	0.0261021	0.0301273	0.0439254	0.0300327	0.0477722	0.0327969	0.016889	0.0356095	0.0359965	0.0369032	0.0339164	0.0442188	0.0450786	0.0260145	0.0138669	0.0376674	0.055231	0.0502867	0.0394995	0.030099	0.040276	0.0288156	0.01926	0.0892533	0.0157657	0.0239433	0.0383761	0.0410103	0.056264	0.0345734	0.049711	0.0219307	0.0349456	0.0413896	0.0600684	0.0587827	0.051357	0.0435127	0.0241384	0.0741378	0.0131036	0.0362805	0.0428117	0.0599064	0.0338056
PGAM2	0	0	0.0039644	0	0	0.00253678	0.00128172	0.0042212	0.00177051	0.000762027	0.00464571	0.00122694	0.00216687	0	0.00639538	0	0	0	0.00110887	0.00160242	0.00644149	0.00387776	0.000712061	0.00318708	0	0.0132425	0	0.0054808	0.0101828	0.00452232	0.00459915	0.00644012	0.00123776	0.00254089	0.00770107	0	0.0124939	0.00801469	0	0	0.0025423	0	0	0.00825856	0.00409201	0	0.0176007	0.00129662
POLM	0.0119537	0.0254682	0.0263642	0.021764	0.0132037	0.0193039	0.0239882	0.0315926	0.036217	0.00890803	0.020161	0.0147465	0.0208394	0.0276102	0.0477808	0.0408015	0.0117388	0.0433664	0.0286575	0.0154453	0.0237433	0.0473987	0.0177756	0.0219549	0.00585277	0.0136266	0.0470168	0.00953823	0.0330661	0.0180266	0.0264609	0.0690232	0.0305588	0.0194058	0.0114579	0.0234746	0.028943	0.0293478	0.0630214	0.0247787	0.0427424	0.0540845	0.0152167	0.0234264	0.0233667	0.0333356	0.0126991	0.0344302
AEBP1	0.00380565	0.01998	0.00790959	0.064923	0.00710213	0.00227736	0.0454207	0.017431	0.0146317	0.0052519	0.00956318	0.0113725	0.00992727	0.0224083	0.0297519	0.0247022	0.0157379	0.00937937	0.00958125	0.0297472	0.00932801	0.0475346	0.0226598	0.0170013	0.00844853	0.0405345	0.0284494	0.0247164	0.00828522	0.0126123	0.0119716	0.127982	0.0271959	0.0259613	0.00224622	0.0184569	0.0176798	0.00650091	0.0234998	0.0704868	0.00944018	0.0105864	0	0.0216472	0.00818959	0.0243046	0.011668	0.0730954
POLD2	0.0511857	0.0357903	0.0363183	0.050377	0.0382873	0.0470058	0.0346525	0.0650559	0.0184855	0.0236916	0.01727	0.0186767	0.0368036	0.0523956	0.0421966	0.0274168	0.0293295	0.0262617	0.0430503	0.0166039	0.0386571	0.0405301	0.022564	0.0431126	0.0271558	0.088013	0.0235832	0.0238986	0.0699088	0.0585192	0.0311089	0.0622123	0.0452091	0.035017	0.0277088	0.025963	0.0548458	0.024912	0.127906	0.0329951	0.028361	0.0375154	0.0259419	0.0339815	0.0438496	0.0542454	0.0127712	0.0326217
MYL7	0.00186689	0.00505839	0.000606083	0.0139913	0	0	0	0.000933217	0	0.00172477	0	0	0	0	0.00492247	0	0.00512268	0	0.00148158	0	0	0.000705491	0	0	0	0	0	0.0109205	0	0	0.00105852	0	0.00123236	0.000682044	0	0	0	0.00107212	0.00603052	0	0	0	0	0	0	0	0.00185733	0.00231683
GCK	0.0159498	0.00376434	0.0108089	0	0.00939172	0.000889206	0.00194426	0.00777014	0.00310766	0.0024876	0.00355382	0.000777021	0.00467635	0	0.000622547	0	0.0119685	0	0.00821426	0.00627705	0.00207673	0.00547882	0.00170729	0.0191705	0.00164943	0.00753977	0	0.00832394	0.00702469	0.00544363	0.00980216	0.0145329	0.00796766	0.00840341	0.00547489	0.0127043	0	0.0118072	0.0181928	0.011955	0	0.0181231	0	0.0152586	0.0027873	0.00402902	0	0.00677969
YKT6	0.0298901	0.0338507	0.0222342	0.0588664	0.0178365	0.048591	0.0334673	0.03172	0.0202271	0.0127143	0.018552	0.0177719	0.0369376	0.0243473	0.0251531	0.0221433	0.0302192	0.0185624	0.0321073	0.0355715	0.0306931	0.0325821	0.0258658	0.0165981	0.0214331	0.0348687	0	0.0243921	0.0236185	0.0242363	0.0386861	0.053543	0.029024	0.0124085	0.0158511	0.0195867	0.0176247	0.0319934	0.0314571	0.0369622	0.0287113	0.0122139	0.0587007	0.026562	0.0220932	0.0215209	0.0301515	0.0364581
CAMK2B	0.182856	0.166886	0.0942625	0.161105	0.125895	0.166153	0.169651	0.158191	0.106366	0.0827789	0.0573126	0.104116	0.11242	0.121261	0.168644	0.167058	0.239945	0.16511	0.11519	0.0989186	0.0903648	0.099821	0.121421	0.058199	0.111016	0.198545	0.137643	0.20856	0.179888	0.131395	0.132775	0.196056	0.146182	0.136738	0.156172	0.13148	0.162795	0.16723	0.320916	0.18265	0.121089	0.109467	0.260289	0.200183	0.121179	0.101856	0.104434	0.103663
NUDCD3	0.191205	0.197532	0.159554	0.166031	0.176864	0.137217	0.183768	0.158029	0.11161	0.120613	0.0978201	0.10298	0.137574	0.136527	0.151065	0.142165	0.271671	0.211418	0.143059	0.153077	0.144825	0.136623	0.159837	0.139509	0.115671	0.18993	0.210746	0.12837	0.171053	0.201489	0.151458	0.159146	0.154325	0.129348	0.122819	0.189879	0.17436	0.136206	0.245178	0.183658	0.17499	0.125356	0.234556	0.199399	0.13623	0.126557	0.126462	0.179191
NPC1L1	0	0.00327162	0	0	0	0	0.00603342	0	0.00197559	0.000282468	0	0	0.00129438	0	0	0	0	0.0202961	0	0	0	0	0.00134985	0	0	0	0	0	0	0	0.00146782	0	0.000229008	0	0	0	0	0	0	0	0	0	0	0	0.00202464	0.00213237	0	0.0282586
DDX56	0.0329391	0.0695576	0.0330206	0.0602241	0.0520469	0.0352077	0.0673162	0.0532172	0.0327991	0.0355491	0.0226804	0.0287773	0.044948	0.0646564	0.0723037	0.0416885	0.159502	0.0679721	0.0318511	0.0431898	0.0325531	0.0403637	0.0370885	0.0314146	0.0328575	0.0759769	0.079998	0.0635087	0.0496332	0.0473162	0.0527066	0.0652841	0.0651052	0.0284854	0.043159	0.0324833	0.0785422	0.056737	0.0712543	0.0961408	0.0352078	0.0311375	0.0665138	0.0972236	0.0635666	0.0276876	0.0266066	0.0502239
TMED4	0.0667624	0.0519982	0.0750867	0.0641496	0.0716279	0.0478753	0.0890073	0.0771579	0.0627806	0.0437865	0.0430642	0.0398376	0.0728442	0.0889607	0.0635757	0.116126	0.100154	0.10619	0.115651	0.0536856	0.0692544	0.0601847	0.0492285	0.0790893	0.0314387	0.0337869	0.100491	0.0261239	0.0587803	0.0756512	0.0885678	0.0915801	0.0668103	0.0830893	0.0254399	0.0465429	0.0640067	0.0543356	0.118689	0.0669864	0.0696992	0.0848157	0.0910402	0.0694129	0.0771214	0.0694265	0.0440581	0.0723323
OGDH	0.116888	0.129866	0.103156	0.172014	0.0882095	0.110739	0.0885437	0.13363	0.126899	0.0772585	0.0876706	0.113465	0.111257	0.255522	0.145172	0.165918	0.136807	0.16604	0.131042	0.136015	0.141397	0.0897909	0.117691	0.141409	0.125386	0.164207	0.18362	0.13078	0.15741	0.116188	0.0975185	0.142784	0.138915	0.123149	0.080934	0.127576	0.155241	0.105111	0.190261	0.173556	0.152677	0.119701	0.215889	0.185424	0.119884	0.082498	0.127351	0.123231
ZMIZ2	0.101743	0.116855	0.0680346	0.0448008	0.0525671	0.0753388	0.0463637	0.067754	0.0527648	0.0457538	0.0366133	0.0442758	0.0491985	0.131135	0.0899514	0.0538164	0.0885925	0.106576	0.0725348	0.148207	0.0893877	0.0479611	0.0648445	0.0774358	0.0461446	0.109242	0.0846884	0.0784206	0.0750255	0.0413868	0.0636384	0.113717	0.0646819	0.0521146	0.0824766	0.0902377	0.0545354	0.0676071	0.153996	0.129062	0.0562508	0.0538605	0.107584	0.099433	0.0743573	0.068701	0.0629572	0.0426056
PPIA	0.127728	0.163281	0.0953726	0.197284	0.152976	0.190732	0.17525	0.124518	0.123209	0.0572462	0.0682571	0.0734656	0.127598	0.134869	0.140144	0.119822	0.126632	0.159881	0.173043	0.153062	0.128045	0.0689316	0.147775	0.0887096	0.128774	0.287316	0.304308	0.140001	0.169929	0.166684	0.148049	0.17017	0.123286	0.0901999	0.140401	0.138889	0.172653	0.0922538	0.342473	0.0970677	0.128108	0.0756157	0.212481	0.229485	0.136424	0.0735553	0.0751369	0.0776144
H2AFV	0.0839486	0.0904971	0.0729526	0.104632	0.082586	0.104868	0.12575	0.0923273	0.0640794	0.0614693	0.0780262	0.0841687	0.0787468	0.0769894	0.0754004	0.100074	0.0910097	0.144653	0.111708	0.0839685	0.0872523	0.0590431	0.0488381	0.0920759	0.0844543	0.0952814	0.083798	0.0980319	0.108856	0.110531	0.082083	0.118512	0.0958149	0.0917577	0.0396334	0.0713949	0.0785152	0.0798065	0.132742	0.116995	0.105735	0.0803703	0.129789	0.082313	0.0720599	0.0747056	0.0901012	0.0941446
PURB	0.0612893	0.0968068	0.071191	0.16576	0.10228	0.0772446	0.0758486	0.0880139	0.0736563	0.0662026	0.057296	0.0373371	0.0506347	0.114239	0.0719726	0.0602716	0.135312	0.102929	0.0648884	0.0758663	0.0692959	0.0638904	0.0619581	0.0764339	0.0529153	0.0745937	0.0935854	0.077579	0.123768	0.125214	0.0584194	0.0544895	0.0639306	0.0617038	0.0513803	0.0438648	0.047691	0.0648922	0.0875499	0.0917277	0.0658667	0.0350717	0.130242	0.0800814	0.0838828	0.0875377	0.0614953	0.101008
MYO1G	0.000400455	0.00368991	0	0	0	0	0	0.00262104	0.0010965	0.000992594	0	0	0.000800542	0.00366798	0	0.00275197	0	0	0.000675288	0.00197542	0	0.00153452	0	0.00244106	0	0	0.0137161	0	0	0.00307279	0.00080217	0	0.00175034	0	0	0	0	0	0	0	0	0	0	0	0	0	0	0
CCM2	0.145613	0.175597	0.137855	0.171183	0.12874	0.115983	0.0902327	0.138967	0.0919122	0.0871994	0.0877285	0.139026	0.0973148	0.14936	0.147414	0.194303	0.123061	0.134091	0.125017	0.127253	0.100364	0.111846	0.121992	0.130206	0.0891436	0.204465	0.0536949	0.10391	0.137091	0.136162	0.0923341	0.0809469	0.126926	0.105923	0.148347	0.127118	0.109425	0.130665	0.144506	0.16405	0.152564	0.0770139	0.0807203	0.103192	0.115038	0.119254	0.124926	0.065859
NACAD	0.0068442	0.0243419	0.0148757	0	0.00650989	0.0204176	0.0130488	0.026748	0.00787209	0.00809721	0.00994392	0.0100265	0.0114178	0.0162799	0.00219347	0	0.0313312	0	0.0131471	0.00805834	0.00529564	0.014594	0.0171343	0.00858767	0.0191359	0.0359541	0.0877824	0.00379752	0.0157974	0.00423283	0.0128857	0.0204128	0.00874664	0.00934739	0.0183667	0.0143235	0.0172005	0.0131339	0.00603441	0.013091	0.0236887	0.00210279	0	0.0189571	0.00830929	0.0159419	0.0203043	0.00319602
TBRG4	0.0416378	0.0286903	0.0194153	0.00332954	0.0212357	0.0341231	0.0325736	0.0276064	0.0191566	0.0135181	0.0163627	0.0164107	0.0252585	0.0786845	0.0323727	0.0206762	0.0567517	0.00626601	0.0288321	0.041471	0.0179261	0.0247058	0.00862904	0.0124786	0.0243752	0.0456157	0.036908	0.0586391	0.015846	0.0384841	0.0199172	0.0321669	0.0227271	0.0275246	0.0420232	0.0261818	0.0287879	0.0240631	0.0493496	0.0414613	0.0149224	0.0201804	0	0.0245522	0.0191373	0.0355831	0.0199044	0.0279398
RAMP3	0	0.00708528	0.00473162	0	0	0	0.00213286	0	0	0.000651802	0	0.00297064	0.000557105	0	0.00276244	0	0.00453236	0	0.00165756	0	0	0.000409305	0	0	0	0	0.00124481	0	0.00327665	0.00548904	0.000216584	0	0.000920032	0.00417394	0	0	0	0	0.00542834	0	0	0	0	0	0	0.00490751	0	0
ADCY1	0.241587	0.29468	0.174933	0.245872	0.204179	0.179971	0.177134	0.260814	0.186062	0.183475	0.179127	0.206187	0.218966	0.268442	0.277226	0.287943	0.273237	0.235783	0.181862	0.234682	0.223592	0.177659	0.217008	0.215925	0.20852	0.310296	0.244804	0.22049	0.239206	0.167166	0.142738	0.176314	0.22719	0.192441	0.269212	0.283266	0.183403	0.25244	0.331646	0.257673	0.187433	0.200343	0.16905	0.244434	0.233927	0.198904	0.267555	0.0638508
IGFBP1	0	0	0.00293406	0	0	0	0.00150365	0.00110176	0	0	0	0	0	0	0	0	0	0	0	0	0	0.00152917	0	0	0	0	0	0	0	0	0	0	0	0	0	0.00684632	0	0	0	0	0	0	0	0	0	0.00333179	0	0
IGFBP3	0.00285972	0.0125887	0.00472206	0.0191691	0	0.0208132	0	0.00468291	0.00118812	0.00363403	0.000635298	0.00201345	0.00218728	0	0	0	0	0	0.000934377	0	0.00175637	0.0090085	0	0.0013836	0	0.00463869	0	0.00476245	0.00186825	0.00585129	0.00375371	0.0238681	0.00399471	0.00236235	0	0.00157749	0.00342928	0.00277244	0.00927225	0	0	0.000933949	0.025536	0.00335234	0	0.0299923	0	0.0121005
TNS3	0.366434	0.397774	0.368053	0.400869	0.445719	0.470053	0.351134	0.331297	0.268988	0.29158	0.269937	0.34162	0.31124	0.475472	0.387954	0.463306	0.700273	0.501417	0.376812	0.398186	0.328514	0.278282	0.43017	0.263598	0.369911	0.521051	0.305063	0.333006	0.378654	0.432186	0.293943	0.317704	0.350333	0.341854	0.414901	0.42491	0.442564	0.342774	0.650178	0.465266	0.452434	0.323666	0.412559	0.43881	0.488491	0.281927	0.328428	0.304793
HUS1	0.0746179	0.0545219	0.0573914	0.0869157	0.0880122	0.0952031	0.0750491	0.0705811	0.0524143	0.0447093	0.0626746	0.0669885	0.0522048	0.0785823	0.0875587	0.0617436	0.0922274	0.0484031	0.0603421	0.0529115	0.0743503	0.0438066	0.0296778	0.048503	0.0502743	0.10205	0.0804949	0.11708	0.0764248	0.107276	0.046729	0.088009	0.0615602	0.0379815	0.0526325	0.0963971	0.0529256	0.0482813	0.0480582	0.0649598	0.0747623	0.050274	0.0624841	0.0825316	0.0496002	0.0621707	0.0184873	0.0853157
SUN3	0.00486367	0.0121103	0	0	0	0.0076028	0.000928217	0.00349104	0.0069995	0.000297392	0.0019482	0.00479745	0.00039096	0	0.00461082	0.00596082	0	0	0.0109221	0.00217703	0.00300236	0.001493	0	0.00082136	0.00125831	0	0	0	0.00614277	0	0.000517303	0.00236034	0.0014698	0.00264459	0.00023588	0	0.00223841	0.000370186	0	0.00293076	0	0.00663054	0.00888156	0.0221614	0	0.00208593	0	0.00205282
C7orf57	0	0.00824391	0.00780623	0	0.00544915	0.00785601	0	0.0024808	0	0	0.000677767	0.000656929	0	0.023131	0.00408536	0	0	0	0	0	0.00111134	0	0.00647327	0	0	0	0	0	0	0	0.000682069	0.00505596	0.000511988	0.00187393	0	0	0.00276204	0	0	0	0	0.000924993	0	0.00467278	0	0	0.00334847	0.00100888
UPP1	0.023249	0.0218678	0.0134916	0.0270367	0.0074444	0.0262926	0.0268481	0.0296112	0.0227735	0.00910161	0.0143045	0.0195778	0.0229597	0.0201405	0.0338911	0.0403637	0.019033	0.00688338	0.0137649	0.0332437	0.0273681	0.019025	0.0155255	0.0262838	0.0307314	0.0574946	0.0598462	0.0148557	0.0558581	0.0354865	0.0329379	0.0196554	0.0277035	0.0158405	0.0144483	0.0410908	0.0223733	0.0123942	0.0549577	0.023168	0.0141765	0.0103424	0.0506041	0.0337916	0.00515729	0.019725	0.0305581	0.0209722
ABCA13	0.00545958	0.0150133	0.000607567	0	0.00487945	0	0.00786451	0	0.00264386	0.00220815	0.00115044	0.00833134	0.00117974	0	0.0123277	0	0.0063785	0.0130731	0.000302529	0.0248189	0.00259236	0.00101871	0	0.00160789	0.00503628	0.00142159	0.00163476	0.00575878	0.0123392	0.0071059	0.000469752	0.0197088	0.00228092	0.00175167	0.000784134	0.00159034	0	0.00407647	0	0	0.00869833	0.000488076	0.0205305	0	0.00312191	0.000325375	0	0.00242379
VWC2	0.419195	0.406072	0.309463	0.389239	0.347724	0.335143	0.30024	0.272772	0.258957	0.295887	0.253343	0.328364	0.326595	0.368347	0.315621	0.368091	0.410002	0.393874	0.302302	0.40056	0.337871	0.206326	0.385112	0.30212	0.341688	0.564882	0.464012	0.295592	0.360943	0.347199	0.301555	0.467776	0.294784	0.324977	0.441987	0.427367	0.433352	0.285573	0.471137	0.337228	0.383393	0.253306	0.391993	0.413528	0.467098	0.317252	0.260718	0.158097
ZPBP	0.0343927	0.0212991	0.02734	0.0761801	0.0373062	0.0432589	0.0192578	0.0113201	0.0262616	0.00945023	0.0160833	0.00892753	0.0179786	0.0513211	0.00729219	0.0404682	0	0.019299	0.0316289	0.0100538	0.0333417	0.0205117	0.0114924	0.0405035	0.0123623	0.0182367	0.0475125	0.0257829	0.0577046	0.0510065	0.0179978	0.0187832	0.0109683	0.0468088	0.000953609	0.0185597	0.00721983	0.016103	0.0132679	0.00436451	0.00586134	0.0100567	0.0377261	0.0156056	0.0111775	0.0255006	0.0259969	0.00401382
SPATA48	0.00549504	0.00859294	0.00543366	0	0.00670761	0	0	0.00176531	0	0.00288049	0.000762652	0.0103121	0.00277287	0.0111595	0.00248455	0.0114315	0.0262954	0.0132128	0.000407081	0.00122544	0	0	0.0039549	0.00110438	0.00597088	0.00318462	0.00618662	0.00430618	0.0125761	0.00107607	0.00133984	0	0.00136447	0.0125992	0.00229775	0.00357182	0	0	0	0.00228272	0.00730435	0.00549821	0	0	0	0	0	0.00460444
IKZF1	0.00361422	0.000378414	0.000851294	0	0.00276158	0	0.00421547	0	0	0.000425235	0	0	0.00260783	0	0.00163805	0	0	0.00271702	0	0	0	0.000990898	0	0.00160789	0	0	0	0	0.0054008	0.00297566	0.000679704	0	0.000401974	0.00512709	0.00122887	0.00326164	0	0	0.0261084	0	0	0	0.0134973	0	0	0.00103251	0	0.000878686
FIGNL1	0.029463	0.0171797	0.0225858	0.0493654	0.0438942	0.0520307	0.0281496	0.0260642	0.0302307	0.0120888	0.0132045	0.00968059	0.0311413	0.0234717	0.026813	0.0149179	0	0.0658735	0.024192	0.0198532	0.0114737	0.00533659	0.0195937	0.0319596	0.0149593	0.0525677	0.0122081	0.0145454	0.0289254	0.0592823	0.0191464	0.0238991	0.0148315	0.0216178	0.00639982	0.0153707	0.0221384	0.0188859	0.0272867	0.0313754	0.0217633	0.0115881	0	0.00605629	0.0340545	0.0227401	0.0130939	0.0184164
DDC	0.00386174	0	0	0	0	0	0	0.00142516	0	0	0.000597379	0	0	0	0.00264061	0	0	0	0	0	0	0	0	0	0.00142747	0.0021606	0	0.00218321	0	0	0	0	0.00150803	0	0	0	0	0.0012233	0	0	0	0	0	0	0	0.00355169	0	0.000440179
GRB10	0.187908	0.225744	0.169001	0.220652	0.22593	0.157271	0.189202	0.190859	0.135253	0.151758	0.143069	0.17654	0.14944	0.274878	0.212136	0.173954	0.289015	0.231455	0.180328	0.181973	0.147953	0.128383	0.179228	0.157985	0.144014	0.172409	0.18354	0.177327	0.280601	0.237249	0.181497	0.18805	0.178673	0.179157	0.247814	0.151598	0.20781	0.197333	0.233149	0.238817	0.197796	0.270067	0.308703	0.210317	0.211072	0.150414	0.162643	0.228497
COBL	0.440691	0.520557	0.340349	0.529197	0.487163	0.564205	0.333574	0.281073	0.211638	0.236585	0.181529	0.317082	0.33617	0.434213	0.401392	0.473868	0.793574	0.592144	0.369713	0.478011	0.372239	0.2602	0.411147	0.272653	0.384873	0.662295	0.763779	0.473904	0.514484	0.467391	0.318455	0.311299	0.304553	0.332161	0.549643	0.499334	0.460963	0.28973	0.786767	0.439311	0.440851	0.330189	0.533019	0.587609	0.519542	0.248126	0.22669	0.35949
VSTM2A	0.0937595	0.0875449	0.0550008	0.200037	0.097579	0.103408	0.154779	0.0767146	0.0669365	0.0546435	0.0500451	0.06202	0.073488	0.103495	0.0364139	0.0800811	0.128516	0.0371061	0.0680701	0.084535	0.0760727	0.0242425	0.0368403	0.0621315	0.0675852	0.164447	0.175746	0.10866	0.0993335	0.127343	0.0770909	0.0683519	0.0645339	0.0704404	0.0802561	0.130784	0.0989671	0.0170282	0.10021	0.0706362	0.0669875	0.0709265	0.139809	0.166737	0.0788877	0.0298686	0.0599262	0.0219423
SEC61G	0.0193665	0.0343246	0.0199779	0.0596778	0.0426	0.0722697	0.0564066	0.0312172	0.0236646	0.017394	0.0260691	0.0134476	0.0248725	0.0288227	0.0092225	0.00788346	0.036597	0.00397721	0.0243315	0.00460787	0.0163645	0.0112946	0.00513822	0.0226487	0.0209674	0.0151752	0.0400368	0.0388921	0.0644841	0.0504367	0.028229	0.00316883	0.0151193	0.0152138	0.0204753	0.0209643	0.0261522	0.010746	0.0262939	0.0155718	0.00868151	0.0145433	0.0279559	0.0531239	0.0268374	0.0164373	0.00484647	0.0240897
EGFR	0.336792	0.307224	0.293865	0.420128	0.306625	0.321251	0.377924	0.355767	0.204341	0.353362	0.260986	0.345873	0.26531	0.451036	0.320566	0.243443	0.78281	0.294018	0.333205	0.24755	0.319666	0.25672	0.468009	0.308938	0.295272	0.474524	0.617011	0.332901	0.376236	0.374569	0.334546	0.220121	0.325377	0.339262	0.424403	0.397817	0.418139	0.386723	0.694575	0.430968	0.333887	0.289349	0.356397	0.461589	0.53207	0.231285	0.19714	0.39701
LANCL2	0.162843	0.206366	0.148199	0.185577	0.199596	0.144903	0.186588	0.157333	0.139649	0.134665	0.120434	0.154826	0.173752	0.198203	0.195924	0.218853	0.163319	0.285117	0.177764	0.222795	0.137362	0.100039	0.186352	0.173198	0.144169	0.21576	0.128994	0.105266	0.148727	0.16574	0.151628	0.141182	0.154664	0.154345	0.132312	0.192981	0.128371	0.149964	0.248456	0.104273	0.183233	0.117463	0.162725	0.133392	0.136547	0.12916	0.15154	0.116968
VOPP1	0.0421701	0.0572611	0.0583102	0.133471	0.121168	0.0590454	0.0698769	0.0956916	0.0804488	0.0667745	0.0714506	0.0463299	0.0625941	0.108576	0.0923677	0.127489	0.130897	0.140789	0.0791143	0.0406483	0.0783633	0.0696418	0.0859251	0.0993269	0.06216	0.083495	0.138318	0.0715614	0.0778531	0.0559972	0.0628814	0.0855013	0.0754267	0.0813923	0.0602798	0.10474	0.0523089	0.0464252	0.0882045	0.124697	0.0846647	0.0564188	0.0285469	0.112459	0.0710562	0.0811757	0.0871663	0.0817149
AC092647.5	0.0168995	0.0162448	0.0186204	0.0564862	0.0232087	0.0109763	0.0201151	0.0241238	0.0292977	0.0167483	0.0167572	0.0217067	0.0170572	0	0.0200534	0.0165016	0.0345599	0.0131823	0.0180602	0.0238023	0.00970225	0.0103718	0.0194757	0.0202345	0.0299168	0.0359665	0.0223505	0.0252568	0.0203019	0.0271494	0.0220104	0.0170152	0.0145176	0.00333123	0.0156329	0.0172025	0.0242054	0.0103302	0.0155379	0.014924	0.0234255	0.00469466	0.0450448	0.0490589	0.0288785	0.0086913	0.0179991	0.00876921
NIPSNAP2	0.208186	0.194228	0.163679	0.201466	0.179366	0.213693	0.14701	0.190251	0.148347	0.148166	0.131392	0.210104	0.156085	0.26375	0.21256	0.251855	0.190781	0.275592	0.168676	0.232035	0.184488	0.1313	0.201593	0.153074	0.120539	0.16939	0.275906	0.117229	0.232733	0.201024	0.162768	0.238593	0.212039	0.161135	0.21472	0.238746	0.226303	0.176067	0.242863	0.225507	0.203919	0.161252	0.353084	0.180811	0.155812	0.136489	0.199631	0.131761
PSPH	0.0283984	0.0178465	0.022538	0.0257928	0.0428512	0.020724	0.0808475	0.0276988	0.0251574	0.0161488	0.0108076	0.0145943	0.0187988	0.0106664	0.0224668	0.0279818	0.0964156	0.0179987	0.027387	0.029151	0.00798533	0.0224211	0.0312327	0.028742	0.026554	0.0124632	0.0278141	0.0485512	0.0267235	0.0437027	0.0193051	0.040585	0.031236	0.0166323	0.0147311	0.0327605	0.056087	0.0196186	0.0351648	0.0358389	0.0247435	0.0289698	0.00888156	0.0427571	0.0263119	0.00972659	0.0851064	0.0433635
CCT6A	0.0786482	0.117793	0.0604939	0.0574667	0.0449206	0.0768397	0.140814	0.0653343	0.0539917	0.0335545	0.0443184	0.0404599	0.0584088	0.0808684	0.0714703	0.0542316	0.0414474	0.0444142	0.0571644	0.0471969	0.0433365	0.0626046	0.0539566	0.0607498	0.0478923	0.0986633	0.129823	0.0769796	0.0697326	0.0702463	0.0642007	0.0901647	0.0560268	0.056133	0.0484807	0.054211	0.0635182	0.0576539	0.0657145	0.0851957	0.0571948	0.0499475	0.0860843	0.0949991	0.0678008	0.045103	0.0557773	0.100322
SUMF2	0.0562392	0.0692046	0.0657693	0.0520118	0.0554392	0.0874454	0.0504971	0.0648811	0.0686087	0.0423225	0.0311948	0.0466275	0.0688195	0.0366906	0.0949583	0.0761175	0.0437101	0.0501398	0.0705314	0.0944688	0.0493366	0.0632515	0.0454559	0.0630971	0.0462413	0.0937905	0.0875476	0.0779381	0.107573	0.0446567	0.0734586	0.138852	0.0556294	0.0436868	0.0785551	0.0511473	0.0566414	0.0611611	0.0942556	0.0956995	0.0654544	0.103133	0.0698248	0.0357545	0.059989	0.0697089	0.0374889	0.0246023
PHKG1	0.00422614	0.0175503	0.0135111	0.0184536	0.0122234	0.0126962	0.00409083	0.0142793	0.0107725	0.00524132	0.00285067	0.00900585	0.00980003	0.0375784	0.0189159	0.0218723	0.0173241	0.0188827	0.0379241	0.00780204	0.0230092	0.0182747	0.00397618	0.0126061	0.00230734	0.010371	0.0120546	0.0167011	0.016666	0.0192126	0.00171353	0.0371392	0.0132602	0.00871689	0.00194009	0.0149455	0.0355449	0.0099211	0	0.00548522	0.0124386	0.010385	0.024034	0.00512054	0.00721976	0.0161015	0.00403881	0.024598
CHCHD2	0.0596912	0.0730217	0.0521367	0.141682	0.0855646	0.0962339	0.147645	0.0955712	0.07604	0.0349869	0.0493003	0.0416799	0.0670306	0.148748	0.0691467	0.0696735	0.115154	0.0779506	0.106355	0.0741633	0.0657549	0.0644549	0.0639745	0.0596544	0.0845043	0.0771489	0.182846	0.0834619	0.136795	0.100036	0.106333	0.0550995	0.0811257	0.0508522	0.0596135	0.0662777	0.0956185	0.0582458	0.139486	0.0568168	0.062663	0.0689193	0.0644364	0.0902805	0.0544888	0.0845914	0.0319625	0.0608607
NUPR2	0	0.00399074	0	0	0	0	0.00339476	0	0	0.00227657	0.000198487	0	0.00108279	0	0.0021429	0	0	0	0	0.00429989	0	0.000573348	0	0	0.000943771	0	0	0.00184423	0	0.00712076	0.00232225	0.00936794	0.00113691	0	0.000368742	0	0	0	0	0.00228272	0	0	0	0	0	0	0	0.00128506
ZNF479	0	0	0.00304923	0.0183307	0.000823932	0	0	0.0020552	0.000486543	0	0	0	0.000207824	0	0	0	0.0169131	0	0	0	0	0	0	0.000542054	0	0	0	0.000966759	0.00167486	0	0	0	0.000912488	0	0	0	0	0	0	0	0	0.000777538	0	0	0	0	0	0
ZNF716	0	0.00066652	0.00334824	0	0.00103532	0	0	0.00175293	0	0.00038769	0	0	0	0	0	0	0	0	0	0	0.00247867	0.00062896	0	0.000764159	0	0	0	0	0	0	0	0	0	0	0	0	0	0	0	0	0	0	0	0	0	0	0	0.000395395
AC115220.1	0	0	0.00112828	0	0	0	0	0	0	0	0	0	0	0	0	0	0	0	0	0	0	0	0	0	0	0	0	0.00344965	0	0.00105724	0	0	0	0	0	0	0	0	0	0	0	0	0	0	0	0	0	0
ZNF727	0.0878983	0.0488892	0.0900996	0.0629546	0.09548	0.121681	0.0496838	0.0524534	0.0585213	0.0543926	0.0679528	0.0816737	0.0811501	0.022493	0.0494124	0.0803016	0.0568419	0.0878436	0.0749564	0.0932274	0.0686737	0.0411133	0.0765729	0.0575009	0.060147	0.0812791	0.0257458	0.0471977	0.1405	0.112282	0.0281186	0.0620506	0.0713237	0.0757504	0.0875046	0.05179	0.0413923	0.0552403	0.0851654	0.0535967	0.0681923	0.111948	0.0187042	0.0887635	0.0901405	0.0477133	0.0392207	0.0768123
ZNF735	0	0.00434331	0.000696984	0	0	0	0	0	0	0	0	0	0	0.00366798	0	0	0	0	0	0	0	0	0	0	0.0013828	0	0	0.00406789	0	0	0	0	0	0.00155867	0	0	0.00196425	0	0	0	0	0	0	0.00395996	0	0	0	0
ZNF679	0	0	0	0.00403561	0.00286146	0	0	0.000714153	0	0	0.00123087	0	0	0	0	0	0	0	0	0	0	0	0	0.00191295	0	0	0	0.000982007	0	0	0	0	0.00022469	0	0	0	0	0.00166284	0	0	0	0	0	0	0	0	0	0.000685589
ZNF736	0.14837	0.122186	0.105147	0.110744	0.161501	0.150916	0.0810959	0.0978236	0.0573001	0.0919244	0.0969359	0.0967541	0.111449	0.0474359	0.107167	0.115148	0.0974768	0.104867	0.0960974	0.109538	0.10848	0.062382	0.0593705	0.0997587	0.116301	0.112598	0.229161	0.149752	0.222518	0.13147	0.100321	0.144115	0.0729447	0.103071	0.118966	0.129829	0.104434	0.0755681	0.135032	0.0695007	0.109072	0.0961053	0.102918	0.130593	0.127258	0.0548008	0.078297	0.0769956
ZNF680	0.0484944	0.134166	0.0865235	0.0767143	0.148083	0.0922952	0.139706	0.0990154	0.117118	0.0917277	0.0885313	0.091004	0.0856316	0.0629507	0.116024	0.0924545	0.172391	0.11876	0.117656	0.119991	0.0916181	0.0929881	0.104235	0.069278	0.0888742	0.136598	0.0412338	0.160596	0.202698	0.13613	0.0953796	0.0933499	0.0971271	0.114529	0.11659	0.0814014	0.0959422	0.0945388	0.13236	0.118621	0.107459	0.105317	0.119845	0.0884734	0.129333	0.073184	0.105077	0.124444
ZNF107	0.0322827	0.0398541	0.0513334	0.0427741	0.082954	0.0736503	0.0440894	0.072862	0.0551829	0.0400454	0.0452381	0.0781376	0.0558993	0.0516271	0.065878	0.0849621	0.0573869	0.107635	0.0713429	0.0762447	0.0672878	0.0615213	0.0530408	0.0761063	0.087234	0.0481453	0.0924627	0.0675298	0.0809038	0.0777494	0.0578737	0.087145	0.049709	0.0654311	0.0616335	0.0955844	0.0672859	0.0434854	0.0929038	0.07851	0.0590005	0.0677105	0.0724347	0.0378623	0.0437253	0.0550182	0.0622733	0.0648555
ZNF138	0.145879	0.139702	0.100192	0.182055	0.135013	0.138318	0.102059	0.106142	0.103257	0.0813145	0.0894422	0.0859875	0.102656	0.0686159	0.112357	0.175543	0.083438	0.113471	0.105213	0.104142	0.0886078	0.0740534	0.104277	0.112031	0.0661286	0.0940983	0.112475	0.17034	0.132694	0.125314	0.0926826	0.103201	0.0871953	0.100977	0.0763393	0.10772	0.0702877	0.0798617	0.199621	0.0963216	0.158227	0.119615	0.0900183	0.149779	0.0796362	0.0803168	0.108522	0.0912027
ZNF273	0.0755754	0.0718844	0.0474589	0.0974124	0.0618594	0.0625665	0.0564194	0.0407183	0.0510235	0.0328339	0.031925	0.0434271	0.0567714	0.10485	0.052246	0.0617528	0.0752582	0.0829796	0.0485964	0.0458006	0.051604	0.0237146	0.0350893	0.0334959	0.0308729	0.0752063	0.128879	0.0671375	0.105203	0.0756635	0.0551977	0.0740017	0.0570058	0.0473337	0.0424771	0.078727	0.0284848	0.0507925	0.0797463	0.0226866	0.057699	0.052632	0.0791057	0.0532039	0.0281609	0.0299306	0.0322792	0.0361344
ZNF117	0.0530696	0.0770505	0.054305	0.102257	0.0876189	0.085945	0.0791223	0.0524412	0.0302182	0.0664205	0.0470032	0.0748477	0.0556386	0.061999	0.0481217	0.0431139	0.0979138	0.0621209	0.064734	0.0669158	0.049738	0.0482853	0.105237	0.0345159	0.0530957	0.196449	0.1546	0.0398997	0.0414885	0.0594728	0.0577328	0.045408	0.0531565	0.0508885	0.0454125	0.109754	0.0518996	0.0537401	0.0958438	0.111645	0.0606132	0.0331945	0.0711603	0.0742517	0.0543872	0.0387779	0.0600314	0.0543032
ERV3-1	0	0	0	0	0	0	0.00446163	0	0.000571645	0	0	0.000203382	0	0	0	0	0	0	0.000764284	0	0.000732605	0.00276832	0	0.000955437	0	0	0	0	0	0.00124604	0	0	0	0	0	0.00417844	0	0	0	0	0	0	0	0	0	0	0	0
ZNF92	0.0380636	0.0375573	0.0462587	0.0111793	0.0426344	0.037762	0.0576603	0.0258578	0.0259945	0.0276241	0.0269688	0.0297685	0.0225974	0.0485055	0.0163179	0.0444357	0.00826408	0.0189278	0.0501258	0.0242498	0.029476	0.0245334	0.0291854	0.0385299	0.032626	0.0162431	0.0441231	0.0427464	0.019096	0.0422075	0.034959	0.0231546	0.0241645	0.0192688	0.0415502	0.0175255	0.0236263	0.0208986	0.0476834	0.0393552	0.043158	0.0416971	0.0449306	0.0355999	0.0233166	0.0394808	0.0304709	0.0402723
VKORC1L1	0.16639	0.157517	0.11103	0.199014	0.142663	0.123592	0.0703519	0.106337	0.0873275	0.0959237	0.0766936	0.103863	0.0976509	0.142652	0.151098	0.165818	0.162525	0.0813428	0.110389	0.18419	0.165215	0.114348	0.150734	0.127755	0.121732	0.14385	0.0490353	0.123592	0.128129	0.148467	0.0873697	0.102685	0.129494	0.0987315	0.158321	0.12801	0.152967	0.0947581	0.112817	0.124376	0.156466	0.0667925	0.211453	0.112709	0.0781215	0.126128	0.120727	0.0963528
GUSB	0.0486742	0.0392806	0.0525095	0.00487528	0.0253558	0.0636769	0.0341449	0.0425597	0.0271144	0.0248618	0.0214766	0.0302389	0.0300073	0.0785784	0.0471487	0.0460359	0.0401613	0.0426239	0.0394396	0.0559067	0.0295348	0.0222553	0.0255894	0.0226416	0.0118829	0.0510659	0.11442	0.043321	0.0365122	0.0424459	0.0347567	0.0604003	0.033158	0.0437996	0.0241402	0.0566228	0.0379576	0.0405388	0.0466324	0.0299084	0.0604942	0.0277789	0.0557657	0.029464	0.0196565	0.0316024	0.060204	0.028808
ASL	0.00632519	0.0161368	0.0101037	0.00866985	0.00469631	0	0.0119659	0.0167101	0.0224796	0.0032294	0.00630934	0.00795039	0.0161975	0.0400192	0.0252537	0.018574	0.0333777	0.00117376	0.00709741	0.013321	0.0162641	0.0196082	0.00494176	0.011012	0.0006351	0.0037014	0	0.00309905	0.00133052	0.00837524	0.0091638	0.0256208	0.0135334	0.0137339	0.0145724	0.0316362	0.0140151	0.0185023	0.00867901	0.00662089	0.0117978	0.0131387	0.0703092	0.00297044	0.00890081	0.0129123	0.0039863	0.0233239
AC068533.4	0.0303128	0.0529384	0.039059	0.0536862	0.00907276	0.0158532	0.00851695	0.0438923	0.0209754	0.00768498	0.00802361	0.0180343	0.0186188	0.0163221	0.0166138	0.038047	0.055443	0.0533063	0.0168221	0.0248712	0.0310572	0.0181477	0.0101583	0.0197549	0.01771	0.0235782	0.0308085	0.0203952	0.0278174	0.0156725	0.0105296	0.0364463	0.0239193	0.0168236	0.0269998	0.0796053	0.0263531	0.0213529	0.0281912	0.0571088	0.0600652	0.0153927	0.0719625	0.0314143	0.0192418	0.0217883	0.0387095	0.0287744
CRCP	0.0157566	0.0229639	0.0131077	0.0258712	0.0130382	0.00347233	0.0221708	0.0411579	0.0146095	0.00598021	0.0121384	0.0121456	0.0154055	0	0.0200205	0.0336283	0.0258409	0.0268088	0.0189628	0.0403806	0.0122147	0.017195	0.0210903	0.0355135	0.0120638	0.0274696	0	0.0184276	0.0316985	0.0301421	0.0178738	0.0573261	0.0208769	0.0308427	0.0160117	0.0202849	0.0262368	0.0240706	0.00925659	0.0331055	0.0135322	0.0138221	0.0435577	0.00632257	0.0106128	0.0256366	0.0193479	0.024596
TPST1	0.343051	0.35062	0.242162	0.33329	0.277444	0.288708	0.274353	0.287293	0.168479	0.155655	0.132015	0.194838	0.209455	0.262368	0.262058	0.255255	0.335609	0.27661	0.220938	0.278514	0.215077	0.295101	0.217547	0.199166	0.200197	0.306485	0.288596	0.466661	0.390564	0.290154	0.201484	0.531561	0.365909	0.225811	0.39278	0.382873	0.449957	0.27086	0.432189	0.572223	0.26974	0.260523	0.604814	0.263181	0.291078	0.328394	0.2451	0.240136
AC027644.4	0.184625	0.184613	0.148861	0.222166	0.113589	0.0956505	0.0700853	0.142665	0.127742	0.0805487	0.0862523	0.128494	0.128538	0.169504	0.185072	0.183797	0.201032	0.184756	0.106855	0.182559	0.152938	0.10483	0.157651	0.133624	0.0963547	0.203676	0.239375	0.109095	0.101344	0.140307	0.0999021	0.171355	0.11293	0.123537	0.151623	0.16403	0.163355	0.152442	0.124193	0.137117	0.18434	0.0984412	0.231239	0.0888155	0.136727	0.0947674	0.194927	0.119774
RABGEF1	0.00885287	0.0120315	0.00745786	0	0.00954101	0.0159945	0.0123899	0.0127903	0.00508762	0.00240818	0.00615953	0.00688821	0.00738959	0.0953133	0.00130639	0.0147767	0	0.00660059	0.0174211	0.0123242	0.014873	0.00193186	0.00550705	0.00381086	0.00951366	0.0215823	0.01561	0.0167274	0.0188555	0.0190346	0.0150139	0.0250655	0.0128416	0.00654848	0.0100683	0.000743211	0.00655774	0.0035874	0.0205322	0.00937958	0.00388926	0.00821168	0	0.0158641	0.00373686	0.016688	0.00298181	0.00452886
TMEM248	0.0968438	0.110541	0.0628462	0.0376765	0.112576	0.105577	0.119012	0.117412	0.0724686	0.0651218	0.0569438	0.0860987	0.0664148	0.0774277	0.0828277	0.0847809	0.12386	0.0762607	0.110701	0.107202	0.120267	0.0928421	0.0259324	0.0681633	0.0745638	0.124853	0.0592607	0.0856289	0.117985	0.103548	0.080072	0.110206	0.0794276	0.0715873	0.0844604	0.077514	0.0855016	0.0677813	0.118655	0.0863021	0.0785668	0.0659369	0.0717659	0.131739	0.0931386	0.0534065	0.0635501	0.101853
SBDS	0.0230563	0.0385689	0.0192072	0.0407759	0.0554668	0.060794	0.0479141	0.0433987	0.0319386	0.0182552	0.0240421	0.0259878	0.0397394	0.0106664	0.0204269	0.0336719	0.0494983	0.0243045	0.0441788	0.0237254	0.0352533	0.0278234	0.0237735	0.0268157	0.041825	0.0741361	0.12373	0.0523753	0.0657748	0.0371231	0.0514235	0.0482024	0.0504954	0.0226742	0.0176231	0.0390144	0.0488404	0.0293095	0.0740734	0.0349349	0.0296846	0.0209457	0.125087	0.0435572	0.0508379	0.0228812	0.0133794	0.0394663
TYW1	0.154741	0.175042	0.122937	0.187925	0.145173	0.152959	0.10348	0.13175	0.132094	0.107868	0.125093	0.155876	0.108707	0.204313	0.157534	0.198576	0.127579	0.167077	0.14286	0.139164	0.163132	0.119583	0.127959	0.131016	0.106035	0.1355	0.118353	0.149257	0.197783	0.200995	0.119107	0.172768	0.1272	0.149769	0.117424	0.15979	0.12103	0.120308	0.164205	0.131378	0.187014	0.147163	0.31119	0.121737	0.119893	0.108174	0.162	0.140581
AUTS2	0.51539	0.533996	0.428142	0.751929	0.542054	0.550163	0.342105	0.357537	0.335108	0.414274	0.357105	0.460227	0.371068	0.422306	0.450448	0.572642	0.610569	0.613855	0.397437	0.496578	0.419441	0.315824	0.44846	0.379571	0.449037	0.640897	0.599334	0.44259	0.542727	0.570189	0.342572	0.368782	0.411907	0.403667	0.541523	0.534058	0.435704	0.393554	0.553652	0.47838	0.489444	0.399021	0.600499	0.590941	0.484503	0.352189	0.379353	0.233449
GALNT17	0.14938	0.172502	0.115258	0.18657	0.114174	0.175714	0.108094	0.0968285	0.0938932	0.0650234	0.0700657	0.0669096	0.0812456	0.0638055	0.0987071	0.165219	0.201312	0.12403	0.0897283	0.145862	0.0653228	0.167128	0.137585	0.100876	0.095329	0.107468	0.197384	0.102767	0.153843	0.11279	0.0828093	0.119142	0.1263	0.0696375	0.126907	0.0810109	0.0763778	0.0570576	0.203483	0.154833	0.164639	0.0914865	0.239744	0.189684	0.080982	0.0757383	0.0581039	0.109756
CALN1	0.221561	0.197086	0.195867	0.281413	0.101008	0.207886	0.177402	0.360125	0.109074	0.194082	0.144411	0.244329	0.145885	0.318316	0.269918	0.154365	0.336732	0.224338	0.189002	0.127351	0.175886	0.224233	0.261806	0.132172	0.218139	0.274473	0.136286	0.153535	0.226281	0.218572	0.167626	0.0718032	0.276768	0.16103	0.336895	0.22325	0.201758	0.363203	0.32806	0.226303	0.169452	0.201178	0.238308	0.449208	0.398725	0.166891	0.1035	0.211231
TYW1B	0.12649	0.136031	0.117907	0.115384	0.120077	0.105318	0.088538	0.0906269	0.0902894	0.069873	0.0877487	0.0947648	0.0967444	0.131769	0.0870435	0.126997	0.160041	0.133919	0.0955295	0.121562	0.0984977	0.104281	0.0929033	0.0812726	0.0872047	0.0724593	0.112987	0.136478	0.0927607	0.165271	0.0832127	0.112056	0.117074	0.110403	0.101606	0.129513	0.106725	0.0875499	0.130924	0.0934644	0.100069	0.0830674	0.0694002	0.118535	0.0839255	0.094808	0.0958512	0.121386
POM121	0.149291	0.15991	0.0968895	0.100506	0.119799	0.167174	0.11896	0.12481	0.0968229	0.105116	0.0796251	0.105505	0.108194	0.106964	0.151625	0.177125	0.201036	0.144681	0.141612	0.129877	0.116716	0.128775	0.0986563	0.114255	0.0856039	0.124843	0.197384	0.116109	0.138761	0.159697	0.108044	0.183056	0.114563	0.104489	0.114853	0.183479	0.142657	0.132685	0.193959	0.129883	0.12851	0.106771	0.1522	0.125554	0.0993423	0.122271	0.122229	0.13932
TRIM74	0	0.0011753	0	0	0	0	0	0	0	0.000298911	0	0	0	0	0	0	0	0	0	0	0	0	0	0	0	0	0	0	0	0	0	0	0.000693132	0	0	0	0	0	0	0.0058297	0	0	0	0	0	0	0	0.00052297
NSUN5	0.0379827	0.0763992	0.0355256	0.0617526	0.0492045	0.0290438	0.0540686	0.0562666	0.055772	0.029593	0.0267776	0.0384745	0.0717253	0.0259705	0.0343338	0.0580832	0.0411138	0.0750966	0.0729242	0.0437434	0.0499666	0.0243203	0.0489111	0.0448161	0.0320547	0.0865643	0.0932443	0.0728544	0.0675191	0.0629423	0.0485854	0.0558277	0.0574618	0.0392905	0.0474876	0.048031	0.0712394	0.0589928	0.046805	0.0451441	0.0641182	0.0272889	0.0753098	0.0702498	0.0566859	0.0364655	0.0637406	0.0320927
TRIM50	0.00325959	0.000849556	0.00230923	0	0	0	0	0.000201269	0.00392767	0	0.000186379	0	0.000798631	0	0	0	0	0	0	0	0.000955785	0	0.000539932	0	0	0	0	0.00482561	0	0	0.000862074	0	0.000289041	0.00467473	0	0	0.00187891	0	0.00701166	0.00706584	0	0	0	0	0.00154699	0.00102948	0	0.00341979
FKBP6	0.00198995	0.000813405	0.00104744	0	0.0011982	0.00140442	0.00176572	0.000483333	0.00535997	0.000312773	0.000289323	0.000668854	0.00189107	0	0.00163805	0.0130755	0	0	0.00235255	0	0.000381591	0.000354213	0.00199509	0	0	0	0	0	0.00319518	0	0.00567811	0.0119234	0.00207902	0.000620409	0.000236139	0	0.00344405	0.00123189	0.00761102	0	0	0.000557138	0.0121929	0.00393003	0.00394756	0	0	0.000529551
FZD9	0.0762448	0.0772531	0.0610183	0.034431	0.0168971	0.0756621	0.0411946	0.0830525	0.0571801	0.0277949	0.0400378	0.0327875	0.0661768	0.0492379	0.04036	0.0761525	0.0756766	0.0267508	0.0673593	0.0616443	0.0342246	0.0334342	0.0204494	0.0572773	0.0296595	0.0673759	0.131481	0.0873186	0.0924949	0.0634313	0.0842446	0.0300089	0.0383915	0.0590151	0.0634774	0.0389297	0.0888568	0.076077	0.133877	0.0209759	0.0590086	0.0631193	0.077493	0.0750743	0.0511449	0.042068	0.0168331	0.0184142
BAZ1B	0.168533	0.240911	0.124175	0.142395	0.135488	0.13658	0.105971	0.126144	0.101607	0.0956918	0.0898468	0.120207	0.100927	0.115132	0.188673	0.170973	0.21155	0.109362	0.112732	0.141181	0.141773	0.111071	0.177063	0.105895	0.152777	0.177012	0.178034	0.147837	0.12895	0.134257	0.115756	0.177946	0.142491	0.11141	0.162984	0.253327	0.140011	0.117243	0.190488	0.149307	0.17302	0.0776936	0.132699	0.165608	0.1233	0.109384	0.100043	0.162751
BCL7B	0.0162771	0.0363452	0.0298122	0.0665137	0.0218403	0.0143798	0.0427392	0.0232113	0.0173323	0.0173965	0.0186521	0.0135267	0.0222939	0.0261551	0.0214347	0.0282148	0.0534099	0.0320772	0.0292562	0.0238033	0.0292901	0.0270019	0.0241828	0.0190808	0.00991329	0.0384011	0.0284494	0.0219984	0.0337651	0.0239381	0.0166815	0.0293103	0.0205166	0.00566594	0.0116813	0.0216942	0.0180916	0.0225653	0.0605532	0.0161131	0.0198158	0.0266925	0.0195613	0.0274539	0.0227612	0.018722	0.0063574	0.0153803
TBL2	0.0282867	0.0185289	0.008979	0.0544132	0.0227009	0.0114867	0.0296519	0.0192052	0.0134838	0.00908691	0.0127958	0.0116862	0.012965	0.0245484	0.0177485	0.0252652	0.0195352	0.0359576	0.0280132	0.00529984	0.0122106	0.0175815	0.0108948	0.0106276	0.00696538	0.0130476	0.0204128	0.0150089	0.0171938	0.0199689	0.0214294	0.0270097	0.0165433	0.0257134	0.00807657	0.014908	0.0227631	0.0150054	0.0288235	0.0225218	0.0141176	0.0255479	0	0.0129816	0.0155153	0.020358	0.0114218	0.0126641
MLXIPL	0.00522757	0.0195018	0.0128413	0.0235495	0.00383499	0.0270924	0.023631	0.0170719	0.0106365	0.00130295	0.00210845	0.00736515	0.013444	0	0.00313007	0.00785947	0	0.0056322	0.0064	0.00908319	0.00414969	0.00361602	0.00988993	0.00580292	0.0307118	0.0344749	0	0.00657623	0.0160327	0.0238624	0.0112516	0.0148556	0.0133843	0.00907469	0.00517173	0.0103197	0.00972382	0.00916061	0.0352655	0.00203811	0.00611985	0.0028282	0.0246584	0.0212924	0.00413417	0	0.0208688	0.00494923
VPS37D	0.0159397	0.0100278	0.0221575	0	0	0.00738649	0.0136134	0.0238144	0.0107799	0.00616585	0.0036219	0.00597217	0.0105359	0.0136718	0.00848689	0.00574684	0.0134039	0	0.024575	0.00382356	0.0186358	0.0108026	0.0225497	0.0166053	0.00217377	0	0	0.0115881	0.00437983	0.00445685	0.00730064	0.00905244	0.00658324	0.00712339	0.00598812	0.00443861	0.0149243	0.00357246	0.0207701	0.0114139	0.0151673	0.0130197	0.0381788	0.00617415	0.012835	0.0240231	0.0146388	0.00882024
DNAJC30	0.0183229	0.0325853	0.02382	0.0229048	0.0271489	0.00646614	0.0166042	0.0210607	0.0135765	0.0179755	0.0212878	0.0112594	0.0151364	0.008965	0.0132055	0.0194284	0.0125094	0.00698314	0.0239479	0.00693226	0.0109646	0.0154556	0.0065543	0.0125743	0.0210153	0.022972	0.040965	0.0200694	0.0265339	0.0310541	0.0262248	0.0336742	0.0125376	0.00693241	0.0142573	0.0335264	0.0134719	0.020196	0.029341	0.0157362	0.00471261	0.0085008	0.0739786	0.00349439	0.00428402	0.019406	0.0126477	0.0158449
BUD23	0.075307	0.0826916	0.0615963	0.0160489	0.067254	0.0630284	0.0605633	0.0747352	0.0531091	0.0307205	0.0337465	0.035333	0.0673204	0.0582721	0.0771324	0.0852251	0.135267	0.0829091	0.0441389	0.0486436	0.0512637	0.0404727	0.04428	0.0274384	0.0557161	0.0516367	0.0903337	0.0689574	0.0677596	0.0360121	0.0701526	0.124037	0.0606875	0.051913	0.0629277	0.0533282	0.057586	0.0610537	0.133105	0.0987039	0.0893679	0.0521364	0.0907917	0.071209	0.0476114	0.0303479	0.0719561	0.0640497
STX1A	0.0386942	0.0900056	0.0313741	0.0198957	0.0508292	0.0287991	0.0630803	0.0446126	0.030266	0.0223221	0.0128783	0.0196227	0.0332171	0.0470445	0.0543714	0.044366	0.0336734	0	0.0215777	0.0406734	0.0405333	0.0110432	0.0351084	0.0132848	0.0350968	0.0868684	0.0707283	0.0308796	0.0401088	0.0232816	0.0570623	0.0726327	0.0500816	0.0359308	0.0247894	0.019353	0.0458692	0.0378132	0.0477489	0.058807	0.0267152	0.0292925	0.0567487	0.0456373	0.0397832	0.0127339	0.0235701	0.0204569
ABHD11	0.0348366	0.0105773	0.00556596	0.0103419	0.00374886	0.00174518	0.00429599	0.0209122	0.0186914	0.00630907	0.00892073	0.0042596	0.0233473	0.0372947	0.0252652	0.0220734	0.0290143	0.0231191	0.0276135	0.0203313	0.00576833	0.0117966	0.00252049	0.0107132	0.0189543	0.019512	0.0136837	0.0108436	0.0236653	0.0170629	0.0104432	0.0164848	0.0117182	0.0104262	0.00338116	0.00713862	0.00849	0.0182758	0	0.00790918	0.0255322	0.0147729	0.0442665	0.00335234	0.00814489	0.0136022	0	0.00999651
CLDN3	0	0	0	0	0.00224628	0	0	0	0	0	0	0	0	0	0	0	0	0	0	0	0	0	0	0	0	0	0	0	0	0	0	0	0	0	0	0	0	0	0	0	0	0	0	0	0	0	0	0
CLDN4	0.0159048	0.00611688	0.0100771	0	0.00160991	0.000356576	0.00139007	0.00546633	0.00161959	0.00260124	0.00601342	0.00275867	0.0044695	0.0289977	0.00705572	0.0145543	0.0141912	0.00316223	0.00491869	0.00762657	0.00310344	0.00161096	0.0137158	0.0122891	0.00587364	0	0	0.00274195	0.0156914	0.0104143	0.00286393	0.00875813	0.00846222	0.0162121	0.00404162	0.00937606	0.004851	0.0020849	0	0.00133493	0.0111807	0.00290328	0.085583	0	0.00642584	0.0106665	0.0204054	0.00770198
METTL27	0.00360107	0	0.00294181	0	0	0	0	0.00544544	0.00511967	0.00180059	0.00331231	0.000586755	0.000731855	0	0	0.0132901	0	0.00683089	0.00366952	0	0.00138752	0.000432471	0.000288911	0.00126819	0	0.0139421	0	0.00128704	0.00201168	0	0.00942695	0	0.00281022	0.00535664	0.00212213	0.01301	0.00192743	0.00846787	0	0.0017789	0.00570374	0	0.0427208	0.00411313	0	0.0061781	0.0114787	0.0072089
TMEM270	0	0	0	0	0	0	0	0	0	0	0.000637075	0	0	0	0	0	0	0	0	0	0	0	0	0	0	0	0	0	0	0	0	0	0	0	0	0	0	0	0	0	0	0.00093857	0	0	0	0	0	0
ELN	0.0601723	0.0779168	0.0578434	0.132488	0.0745484	0.0367204	0.0626025	0.0759078	0.0566318	0.0351658	0.033115	0.0636724	0.0701774	0.153614	0.116638	0.0792636	0.0474762	0.0851578	0.0651393	0.0593444	0.0828857	0.0525677	0.0606584	0.0899068	0.0275253	0.0431732	0.0605378	0.0392214	0.0724841	0.0832714	0.0430125	0.0644565	0.0867033	0.0423981	0.0537078	0.122474	0.103656	0.037663	0.0502003	0.0531549	0.0883759	0.0408665	0.0239907	0.0450153	0.0634553	0.032465	0.0842361	0.0313444
LIMK1	0.0396638	0.0676417	0.0748259	0.0268659	0.0488007	0.0634359	0.0281718	0.0379397	0.0297865	0.0257091	0.0192537	0.0359865	0.0481043	0.141749	0.0825785	0.0396503	0.0652034	0.0660097	0.0425246	0.0409676	0.0349749	0.0431689	0.0610338	0.0273848	0.0251837	0.0515177	0.0332596	0.0240086	0.0275687	0.0336587	0.0436955	0.105635	0.055431	0.0408784	0.0427172	0.0416655	0.0523636	0.0371764	0.129205	0.0878186	0.0541694	0.0256337	0.0627314	0.0302466	0.0466853	0.0397693	0.0224413	0.0443454
EIF4H	0.0424985	0.0455904	0.0630931	0.109244	0.0816776	0.0715746	0.0891768	0.0823049	0.0634462	0.0492604	0.0656069	0.0449336	0.0595186	0.0904541	0.0560673	0.0628254	0.0717649	0.0908024	0.0952594	0.0430861	0.0537363	0.0565676	0.0480697	0.0749367	0.0660376	0.0636575	0.0937724	0.060442	0.0667681	0.0748203	0.0819352	0.122178	0.0673786	0.0706324	0.0267573	0.0863482	0.0565014	0.0464108	0.10553	0.0433049	0.0733832	0.0308118	0.0913843	0.0861864	0.0749628	0.0852246	0.0723031	0.0668105
LAT2	0.00984519	0.0149785	0.00405139	0	0.0267395	0.000906523	0.00781465	0.0071796	0.00312446	0.00436112	0.00754697	0.00302721	0.00297658	0	0.00357777	0.0108451	0.0084539	0.045494	0.00415428	0.00122544	0.00229826	0.00689284	0.012733	0.00487004	0.0182919	0.00369072	0.00443531	0.00508477	0.00687824	0.0143305	0.00707881	0.0144057	0.00892818	0.018567	0.00452487	0.00321425	0.00948087	0.00264234	0.0102459	0.013992	0.00157006	0.00217911	0.0117131	0.0178853	0.0067096	0.00906776	0.0305801	0.0082715
RFC2	0.00550575	0.0148315	0.0142668	0	0.0352261	0.00453429	0.0123127	0.0108371	0.010691	0.00632589	0.00863752	0.0186271	0.0149869	0.0195594	0.0182879	0.0238549	0.00273036	0.0261381	0.00991991	0.0197778	0.00503883	0.0202237	0.0171501	0.00747022	0.00802085	0.0289004	0.0113033	0.0155553	0.0121586	0.00226662	0.010849	0.0331474	0.0106084	0.00850541	0.0104252	0.0216906	0.0140584	0.0172132	0.0275237	0.0110807	0.0076517	0.00571175	0.0108102	0.0187826	0.00344069	0.0218555	0.0193755	0.0321916
CLIP2	0.412877	0.513002	0.325951	0.449589	0.42502	0.313485	0.211031	0.243697	0.241403	0.216992	0.167237	0.287503	0.299327	0.396302	0.391669	0.483208	0.41553	0.450313	0.256369	0.377325	0.371675	0.236672	0.397359	0.225697	0.274287	0.515541	0.561726	0.341739	0.314827	0.354962	0.231215	0.330379	0.341938	0.315765	0.428815	0.466667	0.38952	0.303613	0.55323	0.426515	0.412478	0.308405	0.448408	0.358746	0.33317	0.266667	0.343847	0.205562
GTF2IRD1	0.186356	0.185645	0.178539	0.142084	0.12282	0.131526	0.118821	0.140785	0.103674	0.109177	0.0777244	0.162032	0.124874	0.244036	0.207403	0.176816	0.189094	0.125976	0.130804	0.238571	0.169314	0.190434	0.238425	0.145017	0.1138	0.233386	0.158809	0.124434	0.220908	0.161082	0.127665	0.179531	0.187931	0.163253	0.225282	0.193597	0.193429	0.18102	0.243809	0.233713	0.194634	0.135688	0.227874	0.196057	0.189507	0.122888	0.172129	0.181024
GTF2I	0.342821	0.468364	0.250393	0.469787	0.394411	0.469807	0.226646	0.237893	0.17562	0.181979	0.147274	0.301353	0.295081	0.329793	0.344094	0.465298	0.685368	0.447333	0.371235	0.406792	0.288158	0.165357	0.344449	0.264941	0.292853	0.566591	0.670964	0.476987	0.468956	0.448064	0.239764	0.219904	0.248776	0.249183	0.458201	0.504411	0.348171	0.274165	0.684706	0.407718	0.404639	0.290804	0.481526	0.593643	0.45052	0.191156	0.223739	0.214608
NCF1	0	0.00323263	0.00334268	0.00510969	0.00288783	0	0.000839712	0.00116634	0.00249175	0	0.000322763	0	0	0	0.00273619	0	0	0	0	0	0	0	0	0	0	0	0	0.00182918	0	0.00439503	0	0.00471432	0.000746041	0.00207709	0	0	0	0	0	0	0	0.0107192	0	0	0	0.000739412	0	0
GTF2IRD2	0.0672616	0.0839719	0.04818	0.0631573	0.0351342	0.0403419	0.0346372	0.0869581	0.0526099	0.0371066	0.0310346	0.0762035	0.0673736	0.181026	0.107798	0.0838162	0.055459	0.0873216	0.0411024	0.0773333	0.0745514	0.0626254	0.0566119	0.0668577	0.0286328	0.0437952	0.0389757	0.0422546	0.0415932	0.0406762	0.053881	0.0756833	0.086638	0.0659985	0.0481373	0.0730484	0.0399878	0.0864852	0.0773094	0.049095	0.081101	0.0559724	0.0599121	0.0280079	0.0595735	0.0532869	0.0596679	0.0447247
CASTOR2	0.0936267	0.147341	0.153223	0.0911741	0.0979442	0.145204	0.130951	0.0982435	0.0987724	0.0846058	0.0641868	0.111777	0.096689	0.131791	0.159556	0.14702	0.191077	0.0629205	0.0912248	0.16161	0.117577	0.103194	0.163357	0.105166	0.0446888	0.108968	0.125843	0.0921396	0.169525	0.119696	0.0908582	0.16621	0.122408	0.104848	0.180698	0.150196	0.183632	0.177965	0.203285	0.121359	0.156472	0.151497	0.199729	0.137708	0.185665	0.113913	0.15249	0.123912
RCC1L	0.0527261	0.0460912	0.0379569	0.0225111	0.0188512	0.0599113	0.0399662	0.0358549	0.0271327	0.0174496	0.0389661	0.0255642	0.0292824	0.0890656	0.0443083	0.0462627	0.038749	0.0796872	0.0557347	0.0701973	0.0264467	0.047859	0.0632417	0.0390458	0.032548	0.0375204	0.0542118	0.0182702	0.065342	0.0220208	0.0394257	0.0437935	0.0474795	0.0419413	0.0606249	0.0276164	0.0358209	0.0292113	0.0884015	0.0260758	0.0446066	0.0371547	0.0806545	0.0336282	0.0453269	0.0452763	0.0242231	0.0310193
GTF2IRD2B	0.130963	0.112489	0.0775377	0.104085	0.0680436	0.0764448	0.0669229	0.080658	0.0854816	0.0566127	0.0530871	0.0954582	0.0936657	0.088804	0.148817	0.092307	0.14817	0.17731	0.0838431	0.0783288	0.091387	0.0517487	0.103733	0.0835637	0.0556003	0.0714978	0.0826251	0.0821244	0.0619454	0.0847443	0.0560944	0.0963954	0.0714892	0.0728142	0.102153	0.116986	0.080145	0.0752953	0.18478	0.0698885	0.126588	0.0667767	0.242586	0.0391443	0.0789494	0.0577359	0.074496	0.0575362
TRIM73	0.0144655	0.00689443	0.0368325	0.0375108	0.0156434	0.00424778	0.0305908	0.0268309	0.0426496	0.0154096	0.0207207	0.0371166	0.0213852	0.0404695	0.0235316	0.0372458	0.00756	0.0125816	0.0519022	0.00687983	0.0346275	0.0371765	0.0219657	0.0577675	0.0193182	0.0116496	0.0253202	0.0170306	0.0542111	0.0138836	0.0275014	0.0192207	0.033651	0.0269372	0.0232927	0.0366516	0.041576	0.0187214	0.00525036	0.027846	0.00733673	0.0150387	0.130811	0.0254966	0.0279349	0.0576543	0.0290927	0.0261546
POM121C	0.111915	0.164013	0.11998	0.144799	0.173898	0.139121	0.116616	0.136426	0.106892	0.100629	0.0920239	0.114668	0.0871412	0.0868868	0.192836	0.154893	0.199005	0.134282	0.154218	0.153653	0.103695	0.114124	0.09915	0.0881757	0.0849234	0.18919	0.132931	0.15821	0.154549	0.124349	0.11185	0.164397	0.109929	0.0844136	0.0964313	0.20481	0.134658	0.119205	0.195897	0.120197	0.161613	0.0931329	0.158347	0.13495	0.185499	0.09374	0.125843	0.13139
SPDYE5	0.0226826	0.0102302	0.0376332	0.0782423	0.0475658	0.0202696	0.0187801	0.018295	0.0338967	0.0140656	0.0220096	0.0068528	0.0107909	0.0317674	0.0143607	0.0368107	0.00214067	0.0404129	0.053702	0.0227346	0.0300729	0.0288064	0.00416981	0.0442044	0.0125888	0.0160012	0.00547563	0.032987	0.0982158	0.0429505	0.0144536	0.0516313	0.0172106	0.0324008	0.0048474	0.00585103	0.0163712	0.0199998	0.0077873	0.0173047	0.0294637	0.0283692	0.0501664	0.0164836	0.0184482	0.0454782	0.00471692	0.0171483
HIP1	0.483343	0.643822	0.388684	0.664539	0.543794	0.584759	0.404417	0.43938	0.350232	0.371165	0.282132	0.491332	0.391177	0.597735	0.51753	0.584985	0.808843	0.615568	0.488044	0.619877	0.434624	0.359211	0.508017	0.423761	0.420605	0.717074	0.923644	0.575633	0.591543	0.491057	0.39319	0.490265	0.407589	0.390646	0.677091	0.735785	0.56632	0.446885	0.809256	0.541638	0.568465	0.367374	0.578997	0.722054	0.599996	0.461339	0.458177	0.290549
CCL26	0	0.0025002	0	0	0	0.00571234	0	0.00146676	0	0	0	0.00100587	0.000744773	0	0	0.00306893	0	0	0	0	0.000500301	0	0.00239775	0.000955437	0	0	0	0	0	0	0.000575959	0	0.000111978	0	0.0028756	0	0	0	0	0	0	0.00338507	0	0	0	0.00322593	0	0.000461065
CCL24	0	0	0	0	0	0	0	0	0	0	0	0	0	0	0	0	0	0	0	0	0	0	0	0	0.000113665	0	0	0	0	0	0	0	0	0	0	0	0	0	0	0	0	0	0	0	0	0	0	0
RHBDD2	0.129718	0.0997136	0.0687301	0.15355	0.0578067	0.148889	0.102616	0.0947004	0.0498051	0.0357853	0.0370522	0.0334426	0.0957292	0.0749184	0.0619583	0.0377786	0.144135	0.0531382	0.0851963	0.104477	0.0770074	0.0556242	0.0869625	0.0203268	0.0737524	0.114721	0.379855	0.065825	0.0577695	0.0920877	0.0961774	0.0882861	0.0822498	0.0490252	0.0408454	0.0503397	0.113998	0.056673	0.272245	0.0889737	0.050411	0.0424825	0.108082	0.160585	0.0612099	0.0505905	0.0248329	0.0789594
POR	0.0573506	0.0652704	0.0732301	0.114567	0.0199486	0.0980969	0.0812819	0.0649121	0.0412938	0.0448413	0.0275491	0.0315786	0.0597107	0.110682	0.0623453	0.0594261	0.0395721	0.103407	0.0957182	0.046259	0.0379872	0.0874789	0.0521811	0.047351	0.0521615	0.0505558	0.0653862	0.0580887	0.0973749	0.0419739	0.0753425	0.149055	0.0620661	0.0446679	0.0502255	0.0700974	0.0531707	0.0913141	0.0976171	0.146338	0.0197314	0.0514185	0.128644	0.0836319	0.0502421	0.0413362	0.0634578	0.158803
TMEM120A	0.0228752	0.0387315	0.0303956	0.010621	0.0184666	0.0292274	0.0429094	0.032719	0.0215643	0.0128282	0.0132452	0.012837	0.0204844	0.104176	0.0546793	0.0242135	0.0614739	0.0272265	0.0392645	0.0429535	0.0306162	0.0444412	0.0125182	0.0143177	0.0328294	0.0336292	0.0492007	0.0330432	0.0197364	0.0267675	0.0279023	0.0597105	0.0303216	0.0247138	0.00935974	0.00479164	0.043145	0.0288604	0.050056	0.0841926	0.0448029	0.0201402	0.0277877	0.0250544	0.0253584	0.0407974	0.0304669	0.0269418
STYXL1	0.0613588	0.0568363	0.0295401	0.0516419	0.0397457	0.0338299	0.0702784	0.0616837	0.0405526	0.0514772	0.0241953	0.0537745	0.0457685	0.077408	0.0765291	0.0277132	0.154859	0.0375797	0.0426473	0.0477681	0.0606459	0.048121	0.0874691	0.0489152	0.0342145	0.0718724	0.0781982	0.0604304	0.0794354	0.0664487	0.0566952	0.0231685	0.0658086	0.0579828	0.0644055	0.0587716	0.131301	0.0634854	0.0818097	0.0645821	0.0475278	0.0299931	0.0240415	0.0845153	0.113509	0.0223985	0.0566858	0.0973121
MDH2	0.0327126	0.05899	0.0432759	0.115499	0.0480523	0.0254311	0.056646	0.0574051	0.0365406	0.0237123	0.0346106	0.0191727	0.0567756	0.0411593	0.0460849	0.0417381	0.0146009	0.0575912	0.0501762	0.0296107	0.0353865	0.0333565	0.0255164	0.0166318	0.0162501	0.057351	0.0696401	0.042535	0.0324653	0.0333223	0.047339	0.0394915	0.0465233	0.0349598	0.0389773	0.0410529	0.0526154	0.0289831	0.0780379	0.0579396	0.0207321	0.0287455	0.0390651	0.0436821	0.0341132	0.0384119	0.0230335	0.0353872
SRRM3	0.104686	0.107127	0.109517	0.0747623	0.0847156	0.0351098	0.139407	0.0957255	0.0844638	0.0852602	0.0395873	0.0933212	0.0817135	0.102088	0.134234	0.127509	0.199335	0.10125	0.0708395	0.132624	0.0866993	0.074781	0.121792	0.124286	0.0675749	0.203506	0.0956516	0.0780512	0.0746311	0.104965	0.100352	0.122126	0.109729	0.0713331	0.130272	0.108175	0.118818	0.0624335	0.155819	0.0587052	0.122409	0.103178	0.123199	0.111893	0.0998396	0.0938581	0.094183	0.107627
HSPB1	0.00716789	0.0328177	0.0155598	0.146423	0.0649224	0.0714814	0.32671	0.0443262	0.0210682	0.0149705	0.042003	0.0152292	0.0309539	0.0404429	0.0239534	0.00544736	0.0418972	0.0107773	0.0522927	0.00646125	0.0248591	0.0481037	0.0454995	0.0313051	0.0513396	0.0396418	0.135556	0.0857251	0.0741971	0.0354783	0.052439	0.0465547	0.0480931	0.0206208	0.0288881	0.0532171	0.0255308	0.0487938	0.0876119	0.0708863	0.00561914	0.0248949	0.0264438	0.149037	0.138887	0.0461896	0.00918032	0.240414
YWHAG	0.160993	0.229178	0.135837	0.220045	0.209238	0.212184	0.184143	0.162364	0.116827	0.0858584	0.0635568	0.0885296	0.0915345	0.0817848	0.134542	0.150189	0.214142	0.0895623	0.122799	0.148835	0.100905	0.0928175	0.153716	0.0940578	0.152676	0.210532	0.406854	0.190353	0.200138	0.172927	0.131534	0.157828	0.13283	0.146709	0.121188	0.180322	0.151037	0.115055	0.251252	0.139728	0.119864	0.0804637	0.233492	0.25035	0.145944	0.0726814	0.0837706	0.169818
SSC4D	0	0	0.00547104	0	0.0018198	0.00404913	0.00134678	0.00270562	0.000419618	0.000847062	0.000189409	0.000940052	0.000303005	0	0	0.00586159	0	0.0029138	0.00243631	0	0.00287166	0.00427985	0	0.00744586	0.0034127	0	0	0.000921748	0.00751502	0.00375974	0.0017787	0.00236034	0.0032858	0.00223846	0.000305565	0.00076494	0.0036352	3.8975e-05	0	0	0.00165863	0.00233759	0	0	0.00332349	0	0	0.00162649
ZP3	0.00218356	0.00341421	0.0113167	0.0154946	0.00313988	0.00174518	0.00390285	0.0127341	0.00175811	0.00416691	0.000765467	0.00727379	0.004868	0	0.00435762	0.00861139	0.0109087	0.012405	0.0118158	0.00619628	0.013283	0.0130971	0.000936195	0.0148409	0.0050858	0	0	0	0.00947393	0.00254211	0.00359559	0.00418422	0.00458382	0	0.00176153	0.0124407	0.00166836	0.00296823	0.0139205	0.0040401	0.0143701	0.0106328	0.0282649	0	0.0156427	0.00859825	0.0024467	0.00430794
DTX2	0.0762939	0.150417	0.114784	0.119489	0.121807	0.0714362	0.074388	0.108937	0.101422	0.0757407	0.0519089	0.0809076	0.117517	0.0972293	0.0922498	0.154539	0.0647647	0.152742	0.0858667	0.134761	0.111494	0.088255	0.0962808	0.113241	0.0691963	0.128591	0.0677365	0.0916773	0.101078	0.136382	0.117307	0.154843	0.0816873	0.141485	0.0963054	0.106463	0.121608	0.0984793	0.165284	0.13124	0.121458	0.0848394	0.182624	0.113075	0.130534	0.0928528	0.153777	0.0650248
UPK3B	0.000893238	0.000808138	0.000699512	0	0.00198359	0.0016747	0	0.000607936	0.000790228	0.0026973	0.000217099	0.0050265	0.00356879	0	0.00782159	0.00275197	0.00512268	0.021472	0.00372155	0	0.00222965	0.00518907	0.00107112	0.00610306	0	0	0	0	0.00120761	0.00156213	0.00163153	0	0.0018941	0.00337602	0.0009415	0.0148321	0	0.00301535	0	0.00309128	0	0.00272469	0.00874874	0	0	0	0.000504417	0.0011131
SPDYE16	0.00935139	0.00695806	0.0307544	0.0835399	0.0407034	0.00194287	0.0130614	0.0158116	0.0154284	0.0125919	0.0117822	0.00333701	0.00319023	0.0612137	0.00580542	0.0430497	0	0.045536	0.0175838	0.0244631	0.0108779	0.0162072	0.00103429	0.0346525	0.00973518	0.00203027	0.00666404	0.0200152	0.0635647	0.0330981	0.012986	0.0223276	0.018168	0.0443539	0	0.00524778	0.0252356	0.00607264	0.00234295	0.0161075	0.0394215	0.00522599	0.0213154	0.0102052	0.00544226	0.0169534	0.0187271	0.00817049
POMZP3	0.0239005	0.0122772	0.030055	0.0594969	0.0225019	0.0217491	0.0236151	0.0270092	0.0432136	0.0211637	0.0186701	0.00858021	0.0216023	0.021697	0.0409687	0.0306646	0.0280413	0.0358953	0.0319155	0.0307113	0.0297684	0.0277193	0.0175147	0.014192	0.0205748	0.0347525	0.0223464	0.044847	0.0234377	0.0421167	0.0216484	0.0403378	0.0294186	0.0318863	0.0222695	0.0363781	0.0248618	0.00845372	0.0253559	0.027472	0.0457835	0.0195237	0.0838627	0.0158895	0.0231115	0.0267697	0.0405498	0.0198686
CCDC146	0.556774	0.55236	0.329813	0.493643	0.32264	0.395539	0.246797	0.351106	0.259133	0.353515	0.301048	0.385447	0.369292	0.398572	0.421441	0.558253	0.364185	0.498982	0.329277	0.450095	0.388776	0.29135	0.446835	0.34368	0.378514	0.508101	0.504517	0.421142	0.58407	0.431768	0.345734	0.42742	0.307099	0.336784	0.577659	0.438928	0.396353	0.315179	0.567498	0.37639	0.438374	0.382534	0.493082	0.526767	0.443076	0.282197	0.328797	0.215845
FGL2	0	0	0.0079643	0.00332954	0	0	0.00321459	0.00231812	0.00248472	0.00154825	0.00162546	0.000827344	0	0.0106014	0.00100698	0.0053416	0	0	0.00223314	0.000785156	0.00314675	0.000611936	0	0	0	0	0	0.00501456	0.0172951	0	0	0	0.000466637	0.00085005	0.000305565	0	0	0	0.00124335	0.0126264	0.00533571	0.00295753	0.0148794	0	0.000693063	0.00745792	0.00657954	0
GSAP	0.245167	0.292698	0.202	0.286873	0.253188	0.228583	0.177412	0.232614	0.149736	0.141862	0.150435	0.169816	0.196872	0.166305	0.146981	0.261993	0.235908	0.219029	0.221175	0.229008	0.228517	0.132835	0.166392	0.198743	0.148678	0.264648	0.247602	0.255973	0.332629	0.237297	0.175576	0.203446	0.18314	0.236139	0.203209	0.221508	0.225554	0.177212	0.201278	0.191765	0.23293	0.197605	0.267483	0.247641	0.222238	0.138607	0.174945	0.115535
PTPN12	0.227357	0.265055	0.189829	0.269078	0.26448	0.258794	0.205439	0.191752	0.155809	0.154002	0.159508	0.193073	0.202555	0.190482	0.21687	0.28451	0.315663	0.32939	0.199884	0.214597	0.185723	0.176332	0.200475	0.162156	0.20332	0.29562	0.202947	0.21917	0.259877	0.265305	0.173117	0.277449	0.189467	0.186344	0.24177	0.333468	0.197844	0.170954	0.215782	0.317018	0.187956	0.177243	0.379613	0.270228	0.257974	0.177943	0.193872	0.181801
RSBN1L	0.214307	0.212137	0.173669	0.196902	0.181958	0.226049	0.279622	0.179595	0.147395	0.124781	0.114795	0.14735	0.138114	0.188267	0.201548	0.269957	0.291187	0.289671	0.1982	0.171165	0.195693	0.139979	0.183405	0.152897	0.11679	0.164156	0.250018	0.178148	0.271705	0.230564	0.167026	0.216747	0.176522	0.178374	0.125025	0.176307	0.176235	0.207184	0.273612	0.182663	0.199913	0.155667	0.335678	0.223099	0.217129	0.172498	0.175534	0.162433
TMEM60	0.0116619	0.0157727	0.0178335	0.0266353	0.0177804	0.0102033	0.0182542	0.0136206	0.0100186	0.00567038	0.00773745	0.00620729	0.00694572	0.031193	0.0100238	0.0188382	0.0156835	0.00835006	0.0182123	0.00713507	0.0228808	0.00820022	0.00430932	0.0132343	0.00384533	0.0236616	0.00163476	0.0181281	0.0246561	0.0101945	0.00880845	0.00568355	0.0133211	0.00889369	0.0117966	0.0248527	0.0160558	0.0139579	0.0118378	0.0282307	0.00170494	0.0109202	0.0250618	0.0150484	0.0196864	0.0070923	0.0159039	0.00551346
PHTF2	0.293712	0.331849	0.204543	0.310117	0.281952	0.240482	0.199277	0.218582	0.173407	0.189272	0.16413	0.230901	0.21299	0.282437	0.247753	0.298787	0.261379	0.360145	0.248225	0.282387	0.267632	0.146364	0.189334	0.198558	0.245998	0.317717	0.424056	0.248107	0.359327	0.292373	0.20038	0.304292	0.203023	0.194591	0.310746	0.232973	0.255156	0.185642	0.300771	0.280137	0.297619	0.182181	0.3378	0.27341	0.281924	0.208212	0.187742	0.172715
MAGI2	0.255804	0.378963	0.221401	0.332757	0.286705	0.320747	0.226599	0.229942	0.144177	0.187965	0.165812	0.239971	0.21873	0.292146	0.377691	0.344418	0.718461	0.428788	0.26676	0.281283	0.238642	0.259571	0.222288	0.267108	0.269856	0.41278	0.680915	0.305659	0.395125	0.317064	0.212011	0.301168	0.240071	0.239239	0.434005	0.394418	0.306949	0.228435	0.607054	0.409218	0.230424	0.260443	0.452867	0.433784	0.327216	0.236972	0.213548	0.452569
GNAI1	0.1498	0.175556	0.149291	0.261843	0.229585	0.233124	0.161633	0.09993	0.120543	0.118309	0.107881	0.0829844	0.0958932	0.0787974	0.0957339	0.13305	0.141343	0.107172	0.13843	0.116566	0.121209	0.0882187	0.147691	0.111061	0.128672	0.161977	0.300101	0.193268	0.272862	0.231713	0.129565	0.134749	0.11623	0.113084	0.105638	0.185416	0.127883	0.112093	0.126719	0.172135	0.0989854	0.150561	0.212364	0.225936	0.215366	0.0816225	0.111487	0.12088
CD36	0.00278018	0.00299939	0.0159135	0.008684	0.0109852	0.0211735	0.0145793	0.00180371	0.00196975	0.0146227	0.00310183	0.0121598	0.00799631	0	0.0172313	0.00745513	0.0268402	0.00603949	0.00556595	0.000182936	0.00470299	0.00502387	0.00262762	0.0115593	0.00426252	0	0	0.00739008	0.0172751	0.00822778	0.00438862	0.00236034	0.0027747	0.00605739	0.0103794	0.00342883	0	0.0124598	0.0134881	0.0030244	0.00475801	0.000933397	0	0.0118547	0.00648039	0.0136603	0	0.00475254
GNAT3	0	0	0.000247286	0	0	0	0.00153312	0	0	0	0.000579588	0.000750606	0	0	0	0.00409434	0	0	0	0	0	0.00201386	0.000259904	0	0	0	0	0	0.00324486	0	0.00056347	0.00387958	0	0.00143913	0.00331501	0	0	0	0	0	0	0	0	0	0	0	0	0
SEMA3C	0.0113733	0.0321981	0.00853538	0.0724205	0.0120657	0.0496462	0.0165125	0.0131556	0.023396	0.00883898	0.0072928	0.0183205	0.00632136	0.0299593	0.0237105	0.00727792	0.0106206	0.0298572	0.0155457	0.0122452	0.0120813	0.0207085	0.0184794	0.0166428	0.0174956	0.0437808	0.023869	0.025779	0.031952	0.00971047	0.00977927	0.0115413	0.0108502	0.00741993	0.0157591	0.0137828	0.0160848	0.0110828	0.0285446	0.0186571	0.0148825	0.00387063	0	0.0355062	0.0242571	0.00264642	0.00524665	0.0185603
HGF	0.00152142	0.0012771	0.00124918	0.0118475	0.00582134	0	0.00335295	0.00147273	0.000560004	0.00134731	0.00329419	0.00168989	0.00314169	0	0.00533964	0.00491911	0	0.0175009	0.00243123	0	0.00262698	0.0101608	0.00315185	0.0126478	0.000717026	0.0158086	0.0557904	0.0114632	0.0052507	0.00526603	0.00561868	0.00727501	0.000205841	0.00143687	0.00262471	0	0	0.00198053	0.0316032	0.00695688	0	0	0	0.0119461	0.00089595	0.0029429	0.00142591	0.0443896
CACNA2D1	0.430648	0.500449	0.314566	0.581893	0.457778	0.527325	0.364623	0.32664	0.247789	0.290262	0.275345	0.351994	0.338773	0.349125	0.338868	0.512817	0.715192	0.509381	0.390905	0.458713	0.322849	0.260975	0.385596	0.275562	0.372534	0.623123	0.769773	0.481939	0.513621	0.4863	0.348467	0.298379	0.297782	0.319459	0.512824	0.446484	0.398109	0.349902	0.758428	0.475994	0.451746	0.305288	0.626687	0.590032	0.513277	0.331643	0.279871	0.270278
PCLO	0.353971	0.321472	0.249958	0.375919	0.344414	0.391335	0.210784	0.275835	0.16158	0.1585	0.205344	0.243568	0.238912	0.314199	0.351279	0.284723	0.479038	0.382864	0.264534	0.320398	0.238691	0.169238	0.324851	0.255069	0.310058	0.403068	0.527675	0.323124	0.420866	0.397094	0.251856	0.152015	0.196111	0.2223	0.378428	0.399021	0.282339	0.242715	0.541811	0.292845	0.309152	0.214119	0.240895	0.46858	0.322815	0.169181	0.217302	0.124771
SEMA3E	0.421802	0.471604	0.41461	0.441399	0.276378	0.392553	0.446068	0.390469	0.229167	0.374424	0.328186	0.378124	0.324843	0.419143	0.478275	0.379108	0.451164	0.545999	0.359725	0.321574	0.355959	0.386951	0.456001	0.431496	0.531535	0.388144	0.387949	0.470284	0.318863	0.390045	0.355474	0.421121	0.166225	0.212518	0.546398	0.495748	0.376912	0.441457	0.216744	0.515625	0.351127	0.216394	0.220589	0.612471	0.611294	0.407589	0.362377	0.697251
SEMA3A	0.054144	0.0639643	0.0234709	0.0581897	0.0263633	0.0588433	0.0331087	0.0307533	0.0112573	0.0200649	0.0140765	0.0178473	0.0168815	0.0215771	0.0281342	0.0573653	0.131176	0.00608055	0.0243972	0.029936	0.0245506	0.0179091	0.0413301	0.0309576	0.0460568	0.046324	0.173496	0.0902586	0.087702	0.0626818	0.0248773	0.0507216	0.0228459	0.0135298	0.0367443	0.0254542	0.0380772	0.026743	0.0999991	0.0103115	0.0299576	0.0510374	0.0678061	0.0351247	0.0509187	0.014761	0.0304672	0.0139167
SEMA3D	0.0199324	0.00856048	0.0134528	0.0248607	0.00685148	0.0350461	0.00646863	0.010854	0.00830721	0.0151472	0.00197685	0.00604385	0.00147322	0	0.00877583	0.00679327	0	0.0133653	0.00423842	0.00573683	0.0101162	0.00302682	0.00327189	0.0154484	0.00251148	0.0107183	0.0305782	0.0056128	0.0291014	0.015369	0.0102127	0	0.00341389	0.00897835	0.00610088	0.00230162	0.0249552	0.00425654	0.00327274	0.0175962	0.0139093	0.00850746	0	0.0656154	0.00864867	0.00727081	0.0133795	0.00197046
GRM3	0.107872	0.0752862	0.0611826	0.120855	0.154899	0.134661	0.0653151	0.0881389	0.0650239	0.0263556	0.0333679	0.0434668	0.0647967	0.0461076	0.0506712	0.0724429	0.106122	0.094957	0.0414189	0.083675	0.0219621	0.0252432	0.0989672	0.0609217	0.0810463	0.168129	0.196923	0.142894	0.144051	0.131891	0.0701062	0.0622721	0.0584559	0.0451777	0.0711487	0.0740803	0.0849814	0.0525968	0.199333	0.129153	0.0476616	0.0338002	0.0867506	0.0861803	0.0548157	0.03137	0.0329196	0.0486721
KIAA1324L	0.152885	0.178118	0.113136	0.222597	0.187113	0.157523	0.0511749	0.0763912	0.0933259	0.104424	0.0792709	0.115432	0.0961243	0.100669	0.114283	0.135229	0.0917478	0.0961509	0.0974867	0.149036	0.116666	0.0697347	0.100372	0.123338	0.11569	0.140158	0.121355	0.146768	0.206295	0.139529	0.0864364	0.091476	0.0848428	0.0983016	0.0781234	0.0942125	0.103382	0.0708971	0.162527	0.110426	0.121215	0.120266	0.122186	0.196761	0.128626	0.0934996	0.0735353	0.0650366
DMTF1	0.242696	0.313341	0.218298	0.329221	0.362578	0.375653	0.2654	0.191567	0.191357	0.180798	0.164637	0.218703	0.226272	0.215144	0.281767	0.240409	0.371888	0.276087	0.277396	0.25647	0.251516	0.149725	0.236548	0.190642	0.242491	0.328749	0.384069	0.315289	0.315116	0.35771	0.226144	0.223491	0.205756	0.225254	0.23997	0.288635	0.230904	0.205021	0.34584	0.239025	0.313412	0.196386	0.25265	0.414654	0.280079	0.158011	0.187841	0.185232
TMEM243	0.0335126	0.0219627	0.0150055	0.0101137	0.0211847	0.013759	0.0429775	0.0426308	0.0332036	0.0100235	0.0162999	0.0126394	0.0232861	0.0704164	0.0100934	0.0442178	0.0503783	0.0351593	0.0269031	0.0249244	0.0200014	0.0279685	0.00999825	0.0204709	0.0261296	0.0220707	0.0383977	0.0134053	0.0425439	0.0541771	0.0270298	0.0354188	0.01147	0.0426955	0.0254482	0.0272876	0.0140248	0.0284409	0.027514	0.0439455	0.0213542	0.0140099	0.115777	0.0308692	0.0191311	0.0426251	0.00379259	0.0156113
CROT	0.0409979	0.0398647	0.0564561	0.0553458	0.069225	0.0579842	0.0519832	0.0487043	0.0441505	0.0345563	0.0424727	0.0551134	0.0667278	0.0125155	0.0417404	0.0706073	0.0726404	0.0792297	0.0523348	0.0510063	0.0482366	0.0351761	0.0464485	0.0376171	0.0453894	0.0718838	0.0751521	0.0359387	0.0532227	0.099777	0.033826	0.060786	0.0474875	0.0643164	0.0208705	0.0449407	0.0544499	0.0411243	0.0603063	0.0612193	0.0693153	0.049351	0.11172	0.0628108	0.0559889	0.0320309	0.0538611	0.0345364
ABCB4	0.00904129	0.00175651	0.00256883	0	0.0142862	0.00490606	0	0.00384937	0.00281807	0.00215358	0.00471889	0.012075	0.000702674	0	0.0032016	0	0	0.00270514	0.00545961	0.00276896	0.00443732	0.00251135	0.00858494	0	0.00530729	0	0	0	0	0.00158457	0.00614255	0.00625954	0.00102536	0	0	0	0.0041888	0.00146129	0	0.00917931	0	0.00393982	0	0.0109771	0.000493869	0	0.00538162	0
ABCB1	0.0247453	0.00433379	0.0192817	0.0359333	0.0274874	0.0303632	0.0131313	0.00393807	0.00276179	0.0062784	0.00414229	0.00884013	0.00241172	0.0194983	0.00330541	0.00867374	0.0105637	0.0185849	0.0176866	0.00482538	0.00575432	0.0047416	0.00844836	0.0200263	0.0167226	0.0522642	0.0188246	0.0385145	0.0570937	0.0413555	0.015083	0.00426889	0.0102006	0.0109158	0.00706171	0.00405148	0.0244399	0.00558121	0.0117172	0	0.00332141	0.00420938	0.0148266	0.0233171	0.0111578	0.00263229	0.00562915	0.0128125
RUNDC3B	0.157067	0.151659	0.0880589	0.156176	0.116963	0.110581	0.0997836	0.109226	0.0613511	0.0689336	0.0709853	0.0935677	0.0999114	0.0721951	0.0915146	0.123627	0.131476	0.132072	0.0797911	0.151107	0.108132	0.0549098	0.232977	0.131791	0.0935645	0.225459	0.148762	0.0921148	0.189341	0.161686	0.140958	0.098072	0.0922814	0.0987124	0.146239	0.101045	0.112277	0.0876123	0.175035	0.117095	0.11111	0.103587	0.177541	0.181825	0.144079	0.0687094	0.095209	0.0423078
SLC25A40	0.106802	0.0993271	0.102183	0.185549	0.11758	0.129079	0.117269	0.0939386	0.0680002	0.0859116	0.061188	0.081698	0.0797985	0.137092	0.0460757	0.131409	0.106685	0.0599922	0.105596	0.0809355	0.074163	0.0540082	0.0679991	0.0617857	0.0566154	0.105619	0.119197	0.125781	0.18545	0.129233	0.0970828	0.0589573	0.0698361	0.0822775	0.0789488	0.0490111	0.0681084	0.086362	0.0983335	0.105615	0.073097	0.121342	0.191702	0.152581	0.114507	0.0658815	0.0422895	0.0515187
DBF4	0.0206667	0.030688	0.0215187	0.0241577	0.0264367	0.0211307	0.0309063	0.0236795	0.0154585	0.0205655	0.0124167	0.0352076	0.0147727	0.0588424	0.0160322	0.0516468	0.0283536	0.0112387	0.0182167	0.0225275	0.0303719	0.019775	0.0293046	0.0174299	0.0234751	0.0349573	0.0505618	0.0198472	0.066006	0.0450273	0.0249655	0.0310315	0.01939	0.016001	0.0296916	0.0238015	0.0189674	0.0246515	0.0203018	0.041824	0.00717797	0.056864	0.024034	0.0350399	0.0413783	0.0296695	0.0121708	0.0303687
ADAM22	0.348279	0.406518	0.246548	0.529246	0.364299	0.427247	0.2793	0.24581	0.24833	0.22674	0.180736	0.266181	0.301939	0.358797	0.302794	0.352998	0.563021	0.46111	0.342587	0.373459	0.307401	0.189012	0.286745	0.239675	0.328062	0.446946	0.582892	0.420762	0.509057	0.450724	0.271769	0.331861	0.259008	0.257571	0.411156	0.348903	0.365229	0.272848	0.587833	0.386478	0.449187	0.291331	0.383647	0.493854	0.426154	0.228868	0.201415	0.23637
SRI	0.0770788	0.0943869	0.0791049	0.114791	0.110478	0.10454	0.123781	0.0782843	0.072129	0.0718918	0.0641351	0.0385008	0.0904228	0.083112	0.0557338	0.0697445	0.0907197	0.0465425	0.142536	0.0661275	0.0920251	0.0656164	0.0659423	0.0601772	0.0611213	0.0700512	0.161266	0.107106	0.152443	0.111759	0.115606	0.0814385	0.0651302	0.0672212	0.0435119	0.0650529	0.11242	0.123127	0.152365	0.0736124	0.0550231	0.0642872	0.0853892	0.0775082	0.097281	0.0944486	0.0334471	0.106275
STEAP4	0	0	0.000891118	0	0.00759099	0	0.00241141	0	0.00171745	0	0.000951553	0.00262034	0	0	0	0	0	0	0.00390778	0.00170875	0	0.00123854	0	0.00142845	0	0	0	0.000672671	0.0157111	0.00449822	0.000307499	0	0.000995173	0.00161684	0	0	0	0	0.00258727	0.00719508	0.000908867	0.00314112	0.00888156	0	0.00138341	0	0	0.00191431
ZNF804B	0.253746	0.200072	0.0928055	0.192117	0.14945	0.251745	0.114356	0.0864337	0.047859	0.0782752	0.0546717	0.138452	0.0749561	0.100408	0.0883554	0.0620345	0.148331	0.0625972	0.108202	0.0996352	0.0815754	0.0884798	0.219985	0.0553124	0.116901	0.274338	0.336282	0.154311	0.294343	0.253964	0.106477	0.126988	0.0661511	0.0662033	0.149507	0.155384	0.102184	0.105693	0.156443	0.112606	0.115652	0.131424	0.16962	0.13305	0.112795	0.062192	0.273513	0.0753435
STEAP1	0.00177873	0.0013888	0	0.00888228	0.0125785	0.0282087	0.0105783	0.00144228	0.00474333	0.0063416	0.00267964	0.000517382	0.00378631	0	0.0101454	0	0	0	0.00255065	0	0.00278613	0.00331088	0.00205742	0.00166825	0.0025594	0	0.0358348	0.00986729	0.00649907	0.00861219	0.00807336	0.00376788	0.00229129	0.00320103	0.00223207	0.0201295	0	0.00317618	0	0.00229842	0.0172106	0	0	0.00632159	0.00815847	0.00173044	0.0112101	0.0022661
STEAP2	0.0917867	0.107506	0.0880904	0.173067	0.117593	0.0991281	0.0950669	0.0671346	0.0570194	0.0430668	0.0476871	0.0518359	0.0611187	0.0903621	0.0647604	0.119376	0.102019	0.108392	0.108838	0.0632475	0.0697633	0.0534963	0.0532418	0.0656851	0.0792378	0.1076	0.187762	0.132157	0.144195	0.12217	0.0961055	0.0929646	0.0669145	0.0582216	0.064673	0.121448	0.0807157	0.0745193	0.138798	0.0871046	0.0283594	0.0740385	0.155005	0.0972976	0.0761563	0.0594598	0.0254028	0.0392476
CFAP69	0.0854624	0.0599518	0.0556767	0.0616118	0.0756214	0.0789096	0.0344233	0.0545399	0.0458411	0.0349327	0.0331134	0.0393383	0.0504744	0.0556052	0.0430392	0.0703337	0.0915038	0.047647	0.0578707	0.0661998	0.0444111	0.0406248	0.0313853	0.0466569	0.0768702	0.0687488	0.157409	0.059138	0.0959288	0.0779082	0.0482761	0.0381781	0.0605737	0.0674437	0.039706	0.0560452	0.066927	0.0736861	0.0601779	0.049282	0.0621176	0.0224692	0.121755	0.0510145	0.0584282	0.023862	0.0206327	0.0382045
FAM237B	0	0	0	0	0	0	0	0	0	0	0	0	0	0	0	0	0	0	0	0	0	0	0	0	0	0	0	0	0	0	0	0	0	0	0	0	0	0	0	0	0	0	0	0	0	0	0	0
GTPBP10	0.0712253	0.0982874	0.0884729	0.115512	0.117446	0.0687279	0.0618999	0.0530952	0.0633143	0.0482899	0.0543363	0.0572022	0.0462082	0.0576721	0.040464	0.103404	0.0532497	0.0788814	0.0751291	0.0760654	0.0908451	0.0556243	0.0422547	0.0799088	0.0332721	0.108155	0.0498454	0.0901811	0.112079	0.0586567	0.0657679	0.106774	0.0589542	0.0628006	0.0741674	0.0383711	0.0668612	0.0615039	0.0446151	0.135644	0.0795395	0.0690538	0.0959872	0.08593	0.0575772	0.0596635	0.0599623	0.070729
CLDN12	0.107655	0.113077	0.0771341	0.152413	0.149977	0.11761	0.234997	0.134614	0.0951586	0.0836905	0.0906583	0.0993827	0.10777	0.113483	0.0969309	0.0978875	0.158339	0.0682272	0.0997127	0.128869	0.114532	0.111727	0.139367	0.0849256	0.0795339	0.116371	0.165906	0.219344	0.108537	0.157162	0.0931359	0.136626	0.0994793	0.0982244	0.0988993	0.120303	0.134611	0.124275	0.154226	0.194319	0.0845286	0.0434571	0.137156	0.205942	0.113599	0.0931817	0.116495	0.196251
CDK14	0.352681	0.506993	0.324953	0.52877	0.481405	0.547947	0.327326	0.295267	0.251548	0.262525	0.241372	0.352715	0.306019	0.381437	0.414638	0.458282	0.742138	0.524051	0.351232	0.468423	0.358031	0.206591	0.399652	0.268192	0.33275	0.673464	0.72611	0.446181	0.559562	0.446264	0.314803	0.345192	0.310482	0.369725	0.541591	0.448089	0.41455	0.328019	0.767527	0.466168	0.403717	0.331026	0.494091	0.61047	0.505719	0.259719	0.216887	0.385069
FZD1	0.00358568	0	0.00145354	0	0	0.00348748	0.001288	0.00382322	0.00864918	0.0020343	0.00195506	0.00129843	0.0037905	0.008965	0.0011081	0	0	0	0.00328971	0.00158098	0.000477562	0	0	0.00330168	0.00322176	0.0130256	0	0.0108242	0.00898069	0.00124672	0.00111558	0.00773727	0.0051549	0.00285556	0	0.000561371	0	0	0.00786226	0.00163468	0.0036486	0	0	0	0	0	0.00672154	0.0008538
MTERF1	0.40795	0.30953	0.238126	0.251112	0.315869	0.255506	0.154086	0.251664	0.229111	0.21427	0.239832	0.275582	0.255074	0.225416	0.305943	0.307567	0.411022	0.358857	0.278687	0.263944	0.230359	0.250883	0.248588	0.242323	0.215511	0.360517	0.325506	0.28098	0.355066	0.29868	0.254076	0.413047	0.251972	0.242249	0.393911	0.359322	0.286668	0.228563	0.342763	0.363895	0.279636	0.258209	0.39535	0.313967	0.219885	0.264768	0.282162	0.296746
AKAP9	0.400773	0.464748	0.266889	0.431819	0.418843	0.378145	0.326672	0.287171	0.232741	0.21642	0.184666	0.284025	0.26165	0.402382	0.364385	0.418555	0.445006	0.395677	0.31723	0.351944	0.29207	0.178072	0.370651	0.234755	0.264333	0.530663	0.566392	0.396013	0.504377	0.377702	0.255966	0.323465	0.283088	0.290198	0.457844	0.486671	0.346358	0.280233	0.634311	0.378728	0.441007	0.28408	0.558617	0.455775	0.406653	0.209784	0.268692	0.217477
CYP51A1	0.00650663	0	0.000628492	0	0	0	0.00118756	0.00579759	0.00175415	0.000533073	0	0.00280867	0.000908144	0	0	0.00608689	0.00296705	0.0130731	0.00271944	0	0	0.00137694	0	0.00147202	0.00220535	0	0	0	0.00742841	0	0.00566059	0.013529	0.000870204	0	0	0	0.00192743	0	0	0.00475733	0	0.0029459	0	0.00426108	0.00155041	0.00946003	0	0.000475989
LRRD1	0.0256726	0.0141201	0.0138703	0.012166	0.0231044	0.0252127	0.00498328	0.0100231	0.0143798	0.0152299	0.00984875	0.0151232	0.0073625	0	0.0103762	0.00317417	0.0369541	0.0228819	0.00930185	0.0185894	0.0117165	0.0118118	0.00980017	0.0118843	0.000605537	0.0147291	0.00751889	0.00764395	0.0158235	0.00507631	0.00938523	0.00477917	0.0116659	0.0103029	0.00646296	0.0092012	0.00359596	0.00901549	0.00194955	0.00598106	0.0188932	0.0121234	0.0148794	0.00726933	0.00260491	0.0192742	0.0182248	0.0101483
KRIT1	0.208881	0.14828	0.161392	0.274477	0.2087	0.18493	0.201649	0.182701	0.147777	0.128255	0.124083	0.174672	0.163313	0.230915	0.19075	0.211696	0.272101	0.19596	0.167935	0.142689	0.187593	0.117176	0.144487	0.168955	0.140978	0.189245	0.299024	0.182651	0.214525	0.219159	0.169964	0.16783	0.13225	0.166998	0.194656	0.166882	0.175603	0.175261	0.262255	0.156408	0.217611	0.133409	0.260899	0.190444	0.142907	0.127081	0.13481	0.159835
ANKIB1	0.391222	0.443008	0.302854	0.440346	0.433574	0.458928	0.306551	0.323379	0.210073	0.215369	0.212119	0.292932	0.276913	0.396904	0.364586	0.394466	0.538049	0.439498	0.35021	0.400529	0.317119	0.194689	0.326743	0.256216	0.294568	0.471947	0.500686	0.41495	0.496472	0.406948	0.285797	0.328096	0.289457	0.269425	0.44029	0.368788	0.332915	0.291323	0.519539	0.420048	0.379138	0.291001	0.414046	0.465616	0.447909	0.202704	0.240005	0.233164
GATAD1	0.153919	0.159744	0.119739	0.242859	0.0773708	0.0947049	0.129178	0.132208	0.136579	0.0923426	0.0981315	0.136031	0.12548	0.149575	0.162351	0.174807	0.182691	0.228298	0.123705	0.181345	0.173308	0.102866	0.121514	0.14636	0.0952666	0.103429	0.0842945	0.14293	0.188178	0.116317	0.135781	0.194349	0.129024	0.130757	0.107047	0.162053	0.143387	0.149195	0.118782	0.177631	0.188954	0.121109	0.317843	0.107103	0.127864	0.144157	0.119114	0.111313
ERVW-1	0.00124232	0.000614637	0	0	0	0	0	0	0.000995571	0.00053313	0.000668476	0	0	0	0	0	0	0	0.000264099	0	0.000248592	0.00399525	0	0.00207738	0.0012214	0	0	0.000362336	0.00523788	0	0.000307499	0	0	0	0	0	0	0	0	0	0	0	0	0	0	0.00234292	0	0.000720604
PEX1	0.116112	0.121322	0.0773983	0.163733	0.108948	0.135702	0.0826469	0.0888199	0.0957033	0.077928	0.0808747	0.073668	0.081883	0.179733	0.0835319	0.207202	0.105324	0.165596	0.124143	0.132484	0.0923968	0.0855159	0.0865417	0.0994879	0.0761434	0.152276	0.0513821	0.124526	0.150665	0.131415	0.113778	0.114892	0.0856405	0.0878242	0.112054	0.121903	0.0882404	0.094068	0.0622288	0.115633	0.138184	0.118295	0.177369	0.111258	0.117055	0.0920639	0.0777538	0.0915054
RBM48	0.038568	0.0636285	0.0274301	0.0799649	0.0411517	0.0506282	0.0718349	0.0460363	0.0442953	0.0225637	0.0303112	0.0325211	0.0409239	0.0286536	0.0300856	0.058483	0.0644174	0.0665607	0.0449476	0.0585788	0.0377251	0.0212588	0.0301207	0.0350637	0.0310191	0.109517	0.0465797	0.0494913	0.0452285	0.0520385	0.0445008	0.0565867	0.033619	0.0575526	0.0334021	0.0290693	0.0599052	0.0351259	0.0537364	0.0247597	0.0309823	0.0343138	0.0678662	0.0670001	0.027359	0.0270234	0.0409528	0.0269658
FAM133B	0.137726	0.10843	0.112492	0.167476	0.170965	0.136517	0.141589	0.112914	0.0889727	0.0932277	0.0872791	0.0803821	0.120039	0.0829288	0.11813	0.143083	0.186141	0.153155	0.120753	0.113682	0.151924	0.0865014	0.0752603	0.111971	0.0773352	0.145704	0.0802761	0.140973	0.158705	0.126856	0.105237	0.13393	0.0931196	0.115812	0.0840748	0.0820146	0.11404	0.146157	0.0750211	0.10416	0.153331	0.122301	0.169079	0.132087	0.143531	0.089919	0.10629	0.107769
CDK6	0.296155	0.335194	0.25917	0.26158	0.293917	0.319929	0.312161	0.256189	0.220787	0.235115	0.217789	0.264192	0.252575	0.293716	0.276687	0.344265	0.372776	0.305362	0.297399	0.30788	0.275361	0.221489	0.266939	0.241891	0.311528	0.29372	0.496822	0.395955	0.363786	0.325878	0.264146	0.249086	0.221571	0.226924	0.38414	0.274051	0.346763	0.289309	0.495769	0.379414	0.303533	0.288533	0.281827	0.464302	0.392648	0.235408	0.240333	0.134998
SAMD9	0.00149544	0	0.000610728	0.00888228	0.000923079	0.00742804	0.0145522	0.00188432	0.00768422	0.00459824	0.000807095	0.00222148	0.00403045	0	0	0.0039867	0	0.0029138	0.00604081	0	0.00419243	0.00280889	0.00343278	0.00960025	0.00186646	0.00383174	0	0.00417294	0.00556852	0.00398004	0.00286679	0	0.00276611	0.00148607	0	0.000561371	0	0.00528391	0	0.0186324	0	0	0	0.00424423	0	0.00186609	0	0
SAMD9L	0	0	0.00195997	0	0	0	0.00157151	0	0	0	0	0.00032541	0	0	0	0	0	0.00281871	0	0	0	0.00309345	0.001945	0	0.00633867	0.0132416	0	0	0	0	0.00159863	0	0.00245598	0	0	0.00126874	0	0	0	0	0	0	0	0	0.00950971	0.00206533	0	0
HEPACAM2	0	0	0	0	0.00776164	0	0.000878091	0	0.00103981	0.000297392	0.0011659	0.000702758	0	0	0	0	0	0	0.00061534	0	0.000280087	0	0.00124883	0	0	0	0	0	0.00249813	0.00157037	0.0023636	0.00206323	0.00116917	0.000844377	0.00279125	0.000884348	0.00198879	0	0.0101996	0	0	0	0	0.00584242	0	0	0	0.00148722
VPS50	0.198041	0.250137	0.210622	0.201607	0.316961	0.301144	0.255082	0.200723	0.148802	0.163685	0.164736	0.209555	0.197319	0.22511	0.195405	0.230434	0.266724	0.254639	0.214695	0.269037	0.189014	0.151168	0.261684	0.172319	0.173416	0.231861	0.174169	0.245356	0.290864	0.299353	0.185594	0.177484	0.177297	0.194829	0.230481	0.259773	0.220286	0.1787	0.316204	0.203097	0.213614	0.220014	0.226419	0.331172	0.237084	0.133904	0.162056	0.133556
CALCR	0	0.000331366	0.00310776	0	0.00363662	0.0114671	0.00288857	0	0.00377193	0	0	0.00152216	0	0	0	0.00160873	0.00161823	0.00626698	0.00042087	0	0	0.00078153	0	0	0	0	0	0.0028348	0.00356873	0.00180258	0	0	0.00181228	0.000954057	0	0	0	0	0	0	0	0	0	0	0	0	0	0
GNGT1	0.0123081	0.0106471	0.00432431	0.0103753	0.0178439	0.00533335	0.00828494	0.0101945	0.00509257	0.00900126	0.0053017	0.0100982	0.00268332	0.00910152	0.00659542	0	0.0113536	0.00641208	0.0053667	0.0450526	0.00358171	0.00347806	0.014058	0.00185647	0.00711389	0.00692041	0	0.00457248	0.00441788	0.0160406	0.0117985	0	0.00710412	0.0071102	0.0143989	0.02077	0.00975967	0.0122224	0	0.0154242	0.00439071	0.00326959	0.0131857	0.0199395	0.0134692	0.00431679	0.00511241	0.0121416
TFPI2	0	0	0	0	0	0	0	0	0	0	0	0	0	0	0	0	0	0	0	0	0	0	0	0	0	0	0	0	0	0	0	0	0	0	0	0	0	0	0	0	0	0	0	0	0	0	0	0.00102752
GNG11	0	0	0	0	0	0	0.00361902	0.00129261	0	0	0	0	0.00961927	0	0	0	0	0	0	0	0	0.00107946	0	0	0	0	0	0	0	0	0	0	0.000984284	0	0	0	0.00158649	0	0	0	0	0	0	0	0	0	0	0
BET1	0.0479761	0.0271044	0.0437057	0.0944823	0.0438079	0.0733544	0.116678	0.0606377	0.0357363	0.0432985	0.053363	0.0390538	0.0386798	0.0885028	0.0437304	0.100848	0.139412	0.0105241	0.0472552	0.053023	0.032318	0.0318445	0.0449397	0.0337607	0.0520128	0.0821869	0.114511	0.0613054	0.0809278	0.0624814	0.080614	0.0517511	0.0485426	0.0769246	0.0383244	0.0276558	0.0714305	0.062467	0.0484013	0.0576939	0.0458758	0.0723879	0.0566165	0.101278	0.0751821	0.0233367	0.0391946	0.0628725
COL1A2	0	0	0	0	0	0.0150625	0	0.00237709	0	0	0	0	0	0	0	0	0	0	0	0	0.000558172	0	0	0	0	0	0	0.0134603	0	0	0	0.00133711	0	0	0	0	0	0	0	0	0	0	0	0	0	0	0	0
CASD1	0.273482	0.301085	0.178415	0.400041	0.297724	0.303195	0.199076	0.216479	0.167462	0.179614	0.153028	0.178892	0.206131	0.226298	0.220627	0.30443	0.239764	0.326769	0.236104	0.236252	0.23768	0.147079	0.166015	0.174489	0.25837	0.328741	0.360712	0.285172	0.303903	0.289877	0.19324	0.287429	0.20204	0.229961	0.242741	0.268648	0.251828	0.176087	0.261227	0.243744	0.245561	0.209284	0.25746	0.293263	0.258335	0.182025	0.191382	0.153354
SGCE	0.296947	0.391772	0.241852	0.457171	0.393665	0.345066	0.335295	0.245212	0.194638	0.210268	0.186507	0.274578	0.260949	0.344402	0.244879	0.317386	0.427942	0.397321	0.296807	0.316169	0.245778	0.197707	0.27268	0.236685	0.294826	0.293895	0.420992	0.367977	0.445746	0.387432	0.240193	0.210339	0.232275	0.26669	0.386624	0.295171	0.272058	0.225394	0.408419	0.314907	0.305524	0.296651	0.357803	0.40749	0.323022	0.183806	0.202143	0.247549
PEG10	0.0229546	0.039289	0.0303649	0.0507361	0.0461603	0.0361086	0.0768929	0.0439419	0.0274857	0.0137553	0.0296731	0.0191522	0.0389016	0.0178242	0.0245705	0.0391207	0.0242676	0.0592162	0.0442584	0.0290401	0.0339823	0.0181851	0.0212292	0.038926	0.039424	0.0596057	0.0562573	0.0380609	0.0752634	0.0504129	0.034696	0.0275678	0.0348899	0.0207972	0.0495926	0.02126	0.0151417	0.0138906	0.031654	0.0251749	0.01305	0.0181465	0.0550789	0.0228929	0.0407672	0.0142696	0.00872882	0.0503365
PPP1R9A	0.396431	0.544797	0.306439	0.533749	0.449883	0.454606	0.336796	0.322195	0.177039	0.223597	0.178116	0.328063	0.308133	0.375913	0.351851	0.401402	0.826986	0.492479	0.380568	0.358519	0.29523	0.283577	0.38873	0.257216	0.394983	0.601933	0.814858	0.455233	0.518229	0.491537	0.282929	0.332606	0.286201	0.321502	0.412877	0.444572	0.443048	0.325405	0.782869	0.428416	0.338066	0.304169	0.483216	0.609607	0.545833	0.2136	0.273338	0.348982
PON1	0.0155076	0.014601	0.0104876	0.00888595	0.0157582	0	0.0221814	0.00609105	0.010916	0.00242811	0.00717176	0.00883312	0.00397645	0	0.00380935	0.0363536	0.0121261	0	0.0151822	0.0446352	0.0194908	0.0102399	0.0152641	0.00345834	0.00712392	0.0193461	0	0.0132915	0.00833766	0.00630037	0.0144154	0.0192569	0.011472	0.0116595	0.0154051	0.0117925	0.00749823	0.0124418	0.0172805	0	0.00511668	0.00317732	0.0456196	0.0284894	0.0236677	0.0175371	0.00536838	0.0136009
PON3	0.0482799	0.0373093	0.025868	0.0368164	0.048267	0.0480972	0.0382795	0.0193865	0.0348257	0.0166207	0.027909	0.0285641	0.0402999	0.0136718	0.0239387	0.0466923	0.0385936	0.00459514	0.0457796	0.0702343	0.0427394	0.0500231	0.0327903	0.0212271	0.0326534	0.0126477	0.0133507	0.0446928	0.0192583	0.0383199	0.0322256	0.0148343	0.0469686	0.0120946	0.0288454	0.0332708	0.0602864	0.0284031	0.0508154	0.0392107	0.0362161	0.0116708	0.0224554	0.0767792	0.0214514	0.0328911	0.0174851	0.0209447
PON2	0.242298	0.222096	0.203293	0.319483	0.295201	0.2821	0.280766	0.170573	0.161575	0.171657	0.182795	0.176849	0.222811	0.2259	0.208836	0.280517	0.29822	0.29374	0.245737	0.226651	0.214484	0.136274	0.154806	0.170919	0.182475	0.234571	0.254421	0.315381	0.250295	0.296457	0.191671	0.176697	0.178653	0.226223	0.213287	0.232381	0.247426	0.209735	0.238494	0.241476	0.274458	0.164008	0.389838	0.314034	0.192589	0.147667	0.0972733	0.0916063
ASB4	0.00325959	0.00616535	0.00198002	0	0	0.0337178	0.0238548	0.00131758	0.00231605	0.000758532	0.00256081	0.00692447	0.0016973	0	0	0.00635212	0	0.00270514	0.00326033	0.00865759	0.00487109	0.00476092	0.00123978	0.00277827	0	0	0	0.010749	0.00414217	0.0016248	0.00561563	0	0.0028605	0.00500857	0.000644969	0.000701622	0.00997784	0.0102365	0.0111099	0.00481517	0.00187848	0.000545933	0.0108999	0	0.00688658	0	0.00381872	0.057261
PDK4	0.0606276	0.0303855	0.0960874	0.0449399	0.0385492	0.0300201	0.210095	0.0962364	0.0191595	0.0514114	0.0446933	0.0464712	0.0215484	0.099333	0.0335901	0.0432272	0.0594568	0.0133107	0.0765714	0.0197917	0.0415917	0.204264	0.0414425	0.017921	0.0782192	0.0516908	0.148821	0.130642	0.212863	0.0904314	0.0940976	0.141404	0.062552	0.0509608	0.0773403	0.031076	0.122163	0.104147	0.0323203	0.141582	0.0522146	0.212969	0.164995	0.105932	0.14595	0.0442468	0.0202965	0.229912
DYNC1I1	0.307456	0.222414	0.178565	0.439553	0.245745	0.342379	0.184252	0.309467	0.194004	0.199582	0.169424	0.274236	0.204535	0.205474	0.255636	0.238675	0.315733	0.348919	0.225816	0.24155	0.257376	0.152286	0.328411	0.188209	0.257634	0.352216	0.568578	0.310052	0.385301	0.278521	0.169386	0.191326	0.208192	0.158739	0.413866	0.216337	0.205279	0.189013	0.429756	0.291306	0.237802	0.221136	0.278301	0.316799	0.296077	0.181574	0.198038	0.161729
SLC25A13	0.245688	0.23907	0.141541	0.156311	0.232569	0.208708	0.105526	0.158495	0.144794	0.158959	0.130219	0.191051	0.165846	0.276998	0.21531	0.262398	0.210434	0.286934	0.183301	0.185599	0.178491	0.117659	0.168012	0.192633	0.186465	0.235953	0.106453	0.183157	0.210864	0.204264	0.13428	0.158006	0.163856	0.150704	0.157024	0.243034	0.185268	0.161906	0.164969	0.249311	0.250562	0.118114	0.240931	0.17026	0.154771	0.151588	0.115061	0.145291
SEM1	0.247578	0.236321	0.196502	0.380908	0.308699	0.290267	0.367548	0.209882	0.184409	0.270971	0.190549	0.209333	0.216105	0.163283	0.239401	0.204134	0.663522	0.167451	0.180011	0.157642	0.190376	0.12055	0.309134	0.193457	0.224309	0.236973	0.512745	0.299871	0.241223	0.342838	0.259095	0.13861	0.287984	0.320621	0.247087	0.37589	0.406959	0.327486	0.346962	0.289509	0.264884	0.200803	0.233452	0.600617	0.44235	0.185399	0.200242	0.31317
DLX6	0.00757329	0	0	0	0.00461238	0	0	0	0.00119066	0	0	0	0.00232615	0	0	0.00249442	0	0	0	0	0.00409194	0.00141147	0.0049211	0	0	0.00570875	0	0.00360626	0.000942353	0	0.000679704	0	0	0.0036351	0	0	0	0	0	0.00277823	0	0	0	0	0	0	0.00293601	0.000187524
DLX5	0	0.0031745	0.000363863	0	0	0	0.00173907	0	0	7.50493e-05	0.000775125	0.000474986	0	0	0	0.0151281	0	0	0	0	0	0	0	0	0	0.0139017	0	0	0.0016539	0.0014945	0.000574652	0	0.000202355	0	0.0050642	0	0.00467879	0	0	0	0	0.00652407	0	0	0.00177066	0	0	0
SDHAF3	0.0123133	0.0466345	0.0313713	0.0255834	0.0469875	0.0360661	0.0307666	0.0188992	0.0306381	0.0255862	0.0220129	0.0260831	0.0339519	0.0652274	0.0397461	0.0428601	0.0741852	0.0279705	0.0238595	0.0531874	0.0363582	0.0184208	0.0250469	0.0497511	0.0188643	0.0352592	0.0366587	0.0586883	0.0267408	0.0482726	0.0440501	0.0398562	0.0256679	0.0356003	0.0260339	0.0399011	0.0379546	0.0241339	0.00708598	0.0582709	0.0543978	0.016384	0.0361314	0.0131932	0.0171099	0.0255781	0.0408821	0.0518386
TAC1	0	0.002748	0	0.0400806	0.0128461	0.00699256	0.0120472	0.0145944	0.00522463	0.00201158	0.000473267	0.00120184	0.000839363	0	0.0201158	0.0343959	0.0259536	0.0111221	0.00295183	0.00127156	0.00793743	0.00282928	0.012282	0.00988429	0.00999766	0.0393846	0.00399052	0.0147329	0.0170256	0.0190784	0.01525	0.0136881	0.0124141	0.00502023	0.00131163	0.00688267	0.0121826	0	0.0228933	0.0328356	0.00644277	0.00505409	0	0.0148961	0.00785309	0.00158368	0.00505496	0.00220415
ASNS	0.0850092	0.0944476	0.0658657	0.11231	0.0959055	0.0941336	0.103822	0.0783545	0.0658935	0.045953	0.0494652	0.064176	0.0698976	0.0655153	0.0979009	0.117291	0.0699199	0.115952	0.0805085	0.0758185	0.0923947	0.0734451	0.0781376	0.0585179	0.103065	0.0788238	0.120182	0.109202	0.137847	0.117824	0.085236	0.128331	0.0789032	0.080043	0.0932163	0.0782833	0.0888194	0.0843735	0.18023	0.0791114	0.124445	0.0472056	0.175711	0.11789	0.0658928	0.0716416	0.0655124	0.191244
OCM2	0	0	0.00126042	0	0	0	0	0	0	0	0	0	0.000183285	0	0	0	0	0	0	0	0.0014549	0	0	0.00116606	0	0	0	0.00106815	0.00085194	0.00167304	0	0.00516574	0	0	0	0	0	0	0	0.00569471	0	0	0	0	0	0	0.00249927	0
LMTK2	0.19949	0.270341	0.184395	0.231844	0.192958	0.192674	0.179719	0.180203	0.166842	0.128394	0.146877	0.168926	0.19367	0.222515	0.246647	0.26997	0.216326	0.243662	0.180773	0.16845	0.164281	0.149114	0.217759	0.205817	0.138441	0.286641	0.246366	0.223294	0.24653	0.209652	0.166104	0.190591	0.193008	0.187472	0.236209	0.192937	0.258742	0.200156	0.233017	0.194648	0.238298	0.179069	0.15734	0.2152	0.215812	0.144719	0.193841	0.139935
TECPR1	0.0830412	0.0890088	0.0562181	0.0315756	0.0687191	0.0737238	0.0508792	0.0669844	0.0641481	0.0321643	0.0309669	0.0475814	0.0750511	0.0903016	0.117807	0.0943897	0.112548	0.0742233	0.0585036	0.0635555	0.102	0.049238	0.0735735	0.0670246	0.0291519	0.0476808	0.0718961	0.0632213	0.0340561	0.0523124	0.0679478	0.0809465	0.0513711	0.0430704	0.0644021	0.142402	0.0659709	0.0531503	0.0642058	0.0770708	0.073704	0.0426814	0.032873	0.0513843	0.0480604	0.0405088	0.0506481	0.0390188
BRI3	0.0816984	0.0613173	0.096417	0.122832	0.0870298	0.0899841	0.0915884	0.0758141	0.0767241	0.0430855	0.0556922	0.0564985	0.0581016	0.126004	0.0620797	0.0848739	0.127168	0.168863	0.0781123	0.100288	0.0763082	0.0627994	0.0780075	0.059517	0.0782986	0.0527534	0.0529158	0.0589831	0.103627	0.0788682	0.073184	0.121264	0.0723896	0.065453	0.0597578	0.0818879	0.0786167	0.0623181	0.113534	0.103345	0.0916677	0.0668287	0.0882102	0.0644655	0.0537692	0.0817245	0.0919725	0.0764124
BAIAP2L1	0.0209453	0.0442907	0.0266728	0.0598323	0.0876872	0.0472783	0.0819035	0.0653508	0.0301354	0.0254503	0.0245039	0.024471	0.0441305	0.106827	0.0563799	0.0676988	0.104768	0.0905575	0.056462	0.0517163	0.0307287	0.0385384	0.042216	0.0384108	0.0230036	0.0136664	0.0562649	0.0472649	0.0812165	0.0454332	0.0516999	0.0867147	0.0571884	0.0447376	0.031217	0.0638427	0.0773536	0.0572755	0.155081	0.0685071	0.0417248	0.0155192	0.0608673	0.0326326	0.052547	0.0432131	0.0193259	0.0394973
NPTX2	0.0323855	0.0357727	0.0148569	0.0129709	0.0198791	0.0292944	0.148965	0.0487561	0.0199021	0.00755783	0.00729146	0.0506719	0.0168259	0.0519282	0.0181172	0.0276479	0.0417892	0.0141417	0.033156	0.00259626	0.0168541	0.103227	0.0281811	0.0192246	0.0298185	0.0613289	0.0499563	0.109094	0.0299851	0.0260829	0.0336919	0.191654	0.0505636	0.0178184	0.0199875	0.00224169	0.0351196	0.0299976	0.0454409	0.103002	0.0101588	0.0466151	0.012077	0.0783408	0.00887238	0.064954	0.0143864	0.16425
TMEM130	0.115614	0.132656	0.0726072	0.104967	0.139884	0.0817755	0.0756248	0.123273	0.0839923	0.0366558	0.0481728	0.0640384	0.111302	0.0934841	0.101998	0.077433	0.127486	0.124871	0.0913503	0.091328	0.1006	0.0543923	0.122089	0.0864812	0.0739033	0.163658	0.118279	0.0737967	0.111138	0.102564	0.0885164	0.101355	0.101373	0.0737678	0.103709	0.125154	0.0682016	0.0470835	0.201492	0.0813906	0.0844688	0.100416	0.0456734	0.122016	0.0527477	0.050503	0.123273	0.0392368
TRRAP	0.240668	0.291716	0.16351	0.256495	0.197388	0.178348	0.205279	0.195675	0.136716	0.160248	0.136437	0.192075	0.172478	0.189132	0.203296	0.254484	0.359223	0.212622	0.17838	0.222287	0.173811	0.144843	0.217962	0.164385	0.157504	0.319136	0.18494	0.207838	0.258411	0.214164	0.170475	0.178642	0.175466	0.243934	0.203367	0.250399	0.224258	0.173589	0.254752	0.189422	0.226993	0.131581	0.224848	0.178877	0.224385	0.130088	0.18543	0.213029
SMURF1	0.244017	0.285359	0.20735	0.324788	0.267337	0.213918	0.100118	0.184866	0.176595	0.157389	0.160956	0.178379	0.174817	0.296504	0.198031	0.266523	0.293277	0.366867	0.208996	0.275421	0.216079	0.192363	0.205584	0.199066	0.168316	0.188265	0.181478	0.219519	0.167131	0.234168	0.149085	0.253947	0.183793	0.179534	0.16711	0.193044	0.178889	0.175993	0.208233	0.222443	0.189225	0.110759	0.364759	0.238908	0.18743	0.15086	0.187251	0.229161
KPNA7	0	0	0.0064672	0.008853	0.0018198	0	0.00265055	0.000714153	0.00119179	0	0.00100282	0.000322244	0.000291797	0	0.00129825	0	0	0	0	0	0.000477562	0	0.000403711	0.00144104	0	0	0	0	0.00620914	0.00301472	0	0	0.000247348	0.000601295	0	0	0	0.00176966	0	0	0	0	0.0172263	0.00313144	0	0	0.0034787	0.00150564
AC004922.1	0.00428614	0.00718715	0.0028465	0	0.00642004	0.00246526	0.00366904	0.00512905	0.00370904	0.0020291	0.00070304	0.0014513	0.00205377	0	0.00178098	0.00131831	0.0285656	0.00116324	0.0122566	0.0200343	0.00177139	0.00126047	0.0105467	0.00379631	0.00210045	0	0	0.00687697	0.00575208	0.00480594	0.00553301	0.00289743	0.00293865	0.00104899	0.00252147	0	0.00316053	0.00331068	0	0.00486971	0	0.000444817	0	0.0108402	0.00613625	0.00155774	0.00283725	0.00528539
ARPC1B	0.00214091	0.000825642	0.00264912	0	0.00635593	0	0.00518792	0.00168975	0.000362611	0.000746795	0.00209624	0.00700353	0.00173133	0	0.00153268	0	0.010628	0.0172384	0.00384775	0	0.00115825	0.00413277	0.0023057	0.00245339	0	0.00494595	0	0.00401785	0.00257917	0.00698953	0.00142101	0	0.00298199	0.00215173	0.000368742	0.00532326	0.00158649	0	0	0.00453806	0	0.000674505	0	0	0	0.00449783	0	0.00376614
PDAP1	0.0169194	0.0364381	0.0378952	0.00888228	0.0340543	0.0459364	0.0301404	0.047497	0.0407538	0.019063	0.0218999	0.0186335	0.0172368	0.0334098	0.0470906	0.0278039	0.0135047	0.0423894	0.0418866	0.019885	0.0242887	0.0320232	0.0344085	0.0440801	0.0175328	0.0452104	0.0426361	0.0304186	0.0500956	0.0438532	0.0478523	0.0519792	0.0296375	0.0293808	0.0135313	0.0284713	0.0505978	0.0300394	0.0511803	0.0280425	0.0281159	0.0253953	0.0893792	0.044902	0.0395685	0.0351072	0.0275528	0.054271
BUD31	0.0121198	0.0263103	0.0083151	0.0138865	0.031511	0.0183035	0.0212994	0.0156755	0.0196769	0.00740069	0.0116481	0.00638885	0.0177497	0.0118821	0.0227325	0.0168115	0.0322479	0.0171468	0.0167624	0.0168368	0.0132752	0.00681202	0.0252023	0.0253577	0.00471161	0.0161612	0.00564953	0.0091242	0.0267702	0.0210833	0.015974	0.0127606	0.0147556	0.0090194	0.00661282	0.0108903	0.0115421	0.0134458	0.0112303	0.00679942	0.0115397	0.0166791	0.0654646	0.0185076	0.0297775	0.0102092	0.00402235	0.0267723
PTCD1	0.000186297	0.0119274	0.0151403	0.00701181	0	0.0143258	0.00320408	0.00443443	0.0100715	0.00758774	0.00454727	0.00302608	0.00959783	0	0.00364195	0.00353367	0.00214067	0.0029138	0.0151915	0.0268168	0.00906702	0.00495102	0.00470896	0.0169493	0.0124083	0.00710126	0.00476902	0.00623078	0.00324748	0	0.0153499	0	0.00758187	0.00624463	0.00542883	0.00326905	0.00749155	0.0122424	0.0151066	0.0372497	0.0218281	0.0030064	0.0136074	0.00394869	0.00997253	0.00461397	0.00293432	0.0134281
CPSF4	0.0530457	0.0683397	0.0389139	0.056049	0.024878	0.0366631	0.0258943	0.047682	0.0449737	0.0274128	0.0256898	0.0409595	0.0335297	0.044431	0.0577285	0.0452939	0.0193171	0.0214953	0.0442842	0.041923	0.0402512	0.0411879	0.0288692	0.0385521	0.0336182	0.071053	0.10085	0.0434687	0.043952	0.0572263	0.0374665	0.123981	0.0367662	0.0210992	0.0337068	0.0173202	0.0458571	0.0244852	0.0417484	0.0553631	0.0611466	0.0269043	0.0290287	0.0351021	0.0294008	0.0294687	0.0342309	0.0613906
ZNF789	0.0873919	0.0898906	0.0915239	0.0428474	0.132446	0.0528868	0.0884645	0.0752454	0.0783283	0.0592359	0.0466307	0.0787196	0.0680073	0.186454	0.178439	0.158209	0.0643124	0.161941	0.112863	0.0746179	0.10069	0.0874213	0.0840998	0.111745	0.0665467	0.111895	0.116867	0.0628238	0.102266	0.104676	0.0816065	0.0608806	0.0766883	0.0792409	0.0692032	0.0884022	0.0756725	0.0794767	0.121726	0.0673868	0.119205	0.0902871	0.173995	0.0795031	0.0732332	0.0753336	0.0821146	0.0758841
ZNF394	0.0404894	0.0338198	0.0300054	0.010347	0.0180394	0.00784181	0.0362178	0.0262795	0.0169354	0.0159838	0.0216147	0.0202207	0.0217323	0.0847358	0.0553744	0.0422449	0.0136058	0.0319482	0.0401913	0.0374622	0.0441869	0.0173748	0.0305261	0.0296073	0.00435569	0.0461895	0.0577399	0.0420325	0.0309207	0.0210255	0.0282626	0.0334877	0.0250896	0.0302376	0.0456285	0.0411927	0.0235526	0.0247862	0.00985111	0.0297148	0.042206	0.0311792	0.0980785	0.0226138	0.0304171	0.0271528	0.0268819	0.044432
ZKSCAN5	0.0722083	0.0345504	0.0405027	0.00485938	0.0237749	0.0552546	0.0300896	0.0442566	0.0342461	0.0235768	0.0129444	0.0323226	0.0219105	0.0176977	0.0448369	0.0384996	0.0531322	0.0038492	0.0302938	0.0348079	0.0454942	0.0247444	0.0340575	0.0737451	0.0298923	0.0415948	0.0136837	0.0282873	0.0240164	0.0112342	0.0236303	0.0549577	0.0388855	0.0194543	0.0346134	0.0603044	0.029177	0.0437415	0.0386752	0.0296696	0.0288344	0.0287145	0.0371298	0.038561	0.0375818	0.0300548	0.012001	0.0286471
FAM200A	0.0494221	0.0564489	0.0439279	0.166174	0.0399636	0.0233363	0.0631801	0.0482104	0.0617335	0.022128	0.0372912	0.0315116	0.0406482	0.0476973	0.0923427	0.0855978	0.0479481	0.0994467	0.046069	0.0408544	0.0361322	0.043098	0.0290113	0.0392349	0.032191	0.0223577	0.0601683	0.0860499	0.113126	0.0611489	0.04833	0.0624145	0.0405963	0.0609979	0.0416115	0.0490747	0.0492461	0.0597957	0.0428661	0.0824771	0.0784243	0.0585196	0.109803	0.0367737	0.0285131	0.0348077	0.0384054	0.0383129
AC005020.2	0.0112813	0.00601362	0.00219128	0.0139913	0.00666197	0.00682774	0.00334482	0.00861806	0.00781045	0.00628875	0.00134433	0.005873	0.00898941	0	0.0103846	0.00126333	0.0157612	0.00501925	0.00540228	0.00656483	0.00493465	0.00397511	0.00638902	0.0056328	0.00410037	0.0105194	0.0313332	0.0128694	0.00343757	0.00513857	0.00708287	0.00631814	0.00578908	0.00335332	0.0281363	0.0153986	0.00390676	0.00127683	0.00413505	0.0119756	0.00657123	0.0130561	0.0209124	0.0165923	0	0.00107141	0.000931881	0.00983451
TMEM225B	0.00840812	0.00603704	0.00184593	0	0	0.00145157	0.0072849	0.00291534	0.000932659	0.000399393	0.00195069	0	0.00322277	0	0.0110323	0	0.00273778	0.012611	0.00244492	0	0.00333024	0.00199375	0.00422483	0	0	0	0	0.00402241	0	0.00304119	0.00107405	0	0.00202649	0.00595552	0.00312161	0	0	0.00174487	0.0012264	0.00298677	0	0.00119074	0	0	0	0.00320551	0	0.000892541
ZSCAN25	0.0314087	0.0284703	0.023434	0.0164191	0.0102992	0.0318147	0.0213164	0.0393246	0.0279941	0.0323489	0.0252663	0.016303	0.0266403	0.0132275	0.0235802	0.0221736	0.0223264	0.0210378	0.0292349	0.0186539	0.0182768	0.0214165	0.0143027	0.0160594	0.0364477	0.0266912	0.0403864	0.0310004	0.0247114	0.0197231	0.0266406	0.0308226	0.033171	0.0226605	0.0158046	0.0233066	0.0273158	0.0252771	0.0527189	0.067049	0.0413344	0.0237219	0.0520945	0.0100231	0.0267322	0.0191425	0.015539	0.0427895
CYP3A5	0.00140341	0.000352298	0.0105716	0.0192097	0.0143117	0.0153779	0.0231073	0.0131519	0.0229211	0.00606728	0.0105594	0.00465035	0.00409321	0.0147092	0.00335361	0.0427602	0.0124803	0.0308298	0.0151227	0.00614903	0.0168858	0.0119746	0.00303397	0.0143024	0.0032359	0	0	0.01265	0.0407157	0.0283795	0.00945596	0.0397524	0.00833863	0.0279694	0.00406307	0.00170552	0.0176274	0.00468716	0	0.0101087	0.0222865	0.00823455	0.136423	0.0022657	0.00396894	0.00639384	0.014203	0.00232127
CYP3A4	0	0.000874542	0.00139727	0.0125741	0.0020684	0.00746424	0.00119053	0.0029079	0.00249496	0.0007643	0.00107882	0.00110361	0	0.0118197	0	0	0	0.00270514	0.00427612	0.00166372	0	0.00365621	0	0.00132083	0	0	0	0	0.00934878	0	0.00016045	0.001091	0.0013417	0.000379666	0	0	0	0.000400815	0	0	0	0	0	0	0	0	0.00658062	0.00320292
CYP3A43	0.00627525	0.00393975	0.0119259	0.00958983	0.0289819	0.00990453	0.00840671	0.0144358	0.0119626	0.00971553	0.00471378	0.00247576	0.00593445	0.0172145	0.00882604	0.00673027	0	0.0291168	0.0120847	0.00927808	0.00586653	0.014222	0.00238701	0.0147698	0.0044346	0.0274847	0.00552943	0.0102749	0.0117473	0.012141	0.00679173	0.0213063	0.00817053	0.00580124	0.00992081	0.0167464	0.00249246	0.00247704	0.0147954	0.0166761	0.0155901	0.0133374	0.0121882	0	0.00822018	0.00237179	0.00814913	0.00526751
OR2AE1	0	0	0	0	0	0	0	0	0	0	0	0	0	0	0	0	0	0	0	0	0	0	0	0	0	0	0	0	0	0	0	0	0	0	0	0	0	0	0	0	0	0	0	0	0	0	0	0
TRIM4	0.120198	0.132419	0.115622	0.101829	0.103148	0.0937128	0.0799125	0.0925303	0.087772	0.0749872	0.0750029	0.0783164	0.0873347	0.0718284	0.102374	0.119536	0.0788942	0.124373	0.0835501	0.0790833	0.0680744	0.0761242	0.0921261	0.078278	0.0770457	0.158646	0	0.0683848	0.0640447	0.0936401	0.0875233	0.141721	0.095166	0.0921186	0.107224	0.164516	0.0856603	0.0943689	0.106438	0.113194	0.103444	0.0507202	0.134311	0.0594905	0.0957302	0.0694586	0.0845919	0.112757
GJC3	0	0.00335734	0	0.0109724	0	0.00724699	0	0	0	0.000507273	0.00449079	0	0.00127982	0	0	0	0	0	0.00227948	0	0.000629003	0.0029575	0	0.000852114	0	0	0	0.000362336	0	0	0.000853129	0	0.000466637	0.00119016	0	0.00119735	0	0.000823996	0	0	0	0	0	0	0	0.00398847	0.00342831	0
AZGP1	0.0107735	0.0269213	0.0258076	0.0287936	0.0120334	0.0276119	0.0944757	0.0397849	0.00639536	0.00756352	0.00809585	0.01041	0.012405	0.0472491	0.013523	0	0.146275	0.0132976	0.072945	0.00677598	0.00284804	0.0518801	0.0203183	0.00556823	0.0113756	0.0175755	0	0.0892241	0.0296394	0.00910399	0.0625045	0.0307263	0.0373328	0.020413	0.0586513	0.0103535	0.102363	0.0560787	0.0487886	0.0689705	0.018316	0.0366389	0.11049	0.0242829	0.0670843	0.0370593	0	0.0154746
ZKSCAN1	0.321136	0.329956	0.258291	0.247171	0.274678	0.378491	0.258632	0.261481	0.187293	0.202624	0.160979	0.252051	0.243718	0.320143	0.3079	0.388478	0.385776	0.346045	0.275633	0.329762	0.255539	0.15218	0.285223	0.210832	0.197092	0.347321	0.383723	0.27376	0.382477	0.278197	0.240642	0.257369	0.247404	0.268247	0.352613	0.371343	0.363374	0.274652	0.505329	0.306477	0.408005	0.268514	0.504735	0.335386	0.331722	0.211889	0.198058	0.165207
ZSCAN21	0.0352307	0.0236965	0.0199364	0.065552	0.0186209	0.0125879	0.0233641	0.0179298	0.0268408	0.0188609	0.00999219	0.0120379	0.0243329	0.0624718	0.0474598	0.0211209	0.0496756	0.0239942	0.022512	0.0343002	0.0111593	0.0169403	0.0417265	0.0184707	0.0134876	0.0102409	0.00186056	0.0109063	0.0145318	0.0281066	0.0195074	0.0567607	0.0270423	0.0311243	0.0346596	0.0277513	0.0315193	0.020166	0.052733	0.0221046	0.0468954	0.0214757	0.102171	0.012897	0.0177686	0.0154098	0.0205312	0.017519
ZNF3	0.0477666	0.0318935	0.0355935	0.0471639	0.0395639	0.0235381	0.0260342	0.0416417	0.0223424	0.0324932	0.0311698	0.034713	0.0348649	0.115983	0.0531315	0.049616	0.0401167	0.0382471	0.0456648	0.0350244	0.0346344	0.02046	0.0387552	0.0454085	0.0269695	0.0775315	0.0160716	0.0229134	0.0228947	0.0344676	0.0339082	0.0238362	0.0364316	0.0252012	0.0336441	0.0392694	0.0197474	0.0456688	0.0531207	0.0648757	0.0470741	0.0124739	0.0563785	0.0244215	0.0249751	0.0624122	0.0443626	0.0356176
COPS6	0.0632951	0.0871421	0.0713525	0.0373843	0.114034	0.0659856	0.100623	0.0945091	0.0773454	0.0353046	0.0473522	0.0393607	0.0518826	0.123947	0.0938409	0.092329	0.0518519	0.101053	0.111252	0.0529802	0.0793114	0.0491719	0.0363874	0.0666151	0.0378619	0.0806739	0.106874	0.0918803	0.106351	0.0897242	0.0898168	0.0876623	0.0612458	0.0737968	0.0412634	0.0934993	0.100261	0.0803241	0.141009	0.0603906	0.0738979	0.0631027	0.154606	0.0662069	0.075718	0.0616834	0.0496941	0.0673995
MCM7	0.0388641	0.0357493	0.0220406	0	0.0345774	0.0133637	0.0332153	0.0343962	0.0312055	0.0159269	0.0133849	0.0200811	0.0270072	0.0568632	0.0331814	0.0411919	0.0208399	0.0367085	0.0250425	0.0186432	0.0306136	0.00505598	0.00671622	0.0282277	0.00773252	0.0230378	0.0379634	0.0265955	0.045091	0.0425417	0.0240096	0.0592012	0.014562	0.0095063	0.0129921	0.0343723	0.0338617	0.0209767	0.0304421	0.00439444	0.0499419	0.00981742	0.0365341	0.0181939	0.0535435	0.0159038	0.0296613	0.0104895
AP4M1	0.0214253	0.0608745	0.0400368	0.0948553	0.0434576	0.0542644	0.0352367	0.0274157	0.0315578	0.0116127	0.0225508	0.0239195	0.039197	0.061613	0.0506805	0.0551583	0.00214067	0.0292912	0.0257085	0.0543704	0.0197093	0.0274391	0.0283316	0.0378238	0.0215095	0.0260765	0.0285404	0.0219143	0.0685007	0.0441115	0.0285166	0.0523151	0.0249859	0.0412489	0.0176728	0.00170282	0.0220627	0.0232215	0.0570805	0.0567317	0.0435531	0.0299486	0.0436455	0.029648	0.0220354	0.0280404	0.0269634	0.0209135
TAF6	0.0205595	0.0289455	0.0106471	0.0158422	0.0140117	0.00714536	0.0390036	0.0208384	0.0191615	0.0141699	0.0121311	0.0100391	0.0205993	0	0.0243646	0.0265783	0.0154941	0.00854773	0.0234982	0.0170669	0.0170456	0.0155924	0.0196241	0.00758961	0.0216057	0.0259611	0	0.0201686	0.0165463	0.0241831	0.0208135	0.0291021	0.0169539	0.0126307	0.0108595	0.0172067	0.0183116	0.0172993	0.0501357	0.0183665	0.0280181	0.00848077	0.0569787	0.0210688	0.0295677	0.0173665	0.0111446	0.0105032
CNPY4	0.00338218	0.0158671	0.00487573	0	0.00952613	0.0222446	0.0142055	0.0117316	0.0055249	0.00384362	0.00534816	0.00175128	0.0107021	0.0147608	0.00537132	0.0288435	0	0.0162933	0.012617	0.00356468	0.0087539	0.00286477	0.000806777	0.0145501	0.00462817	0.0167946	0	0.00483445	0.00922386	0.0119309	0.00954783	0	0.00867791	0.00923634	0	0.00218843	0.0117693	0.0119596	0.00749984	0.0091828	0.0152338	0.00652938	0	0.00421707	0.00708793	0.018613	0.016283	0.00193833
MBLAC1	0.00486367	0.00284241	0.000497217	0	0	0	0.00184278	0.00392535	0.00397061	0.00013694	0.00200942	0.00366501	0.00169699	0	0	0.0051207	0.0165612	0	0.00618478	0.00261847	0.00198837	0.000673933	0.000746528	0.00109982	0.000765313	0.00497991	0.0242591	0.00132474	0.00215634	0	0.00471407	0.00253196	0.00472726	0.00223466	0.00105117	0.00946643	0.00506353	0.00467134	0.00371119	0.00932021	0.0010922	0	0	0	0.00810094	0.00177299	0.00286569	0
LAMTOR4	0.0821902	0.0549661	0.0468032	0.0518747	0.062721	0.0728193	0.0599997	0.0601986	0.0564402	0.0212525	0.0391228	0.0297182	0.0541609	0.0548373	0.0722597	0.0883655	0.077412	0.0280046	0.0603365	0.0746888	0.0376602	0.0408868	0.0456386	0.0671977	0.0443118	0.100522	0.0969264	0.0707199	0.0813852	0.06686	0.0646075	0.0523192	0.0577975	0.044724	0.0278189	0.0209488	0.0702262	0.0537852	0.0678143	0.0532853	0.0429959	0.0283861	0.14463	0.0911564	0.0605394	0.0364611	0.0380744	0.0288434
GAL3ST4	0.091572	0.0874025	0.0578318	0.0527401	0.0840873	0.0392444	0.0539462	0.0718295	0.0426562	0.0436666	0.032176	0.0275345	0.0780159	0.0679596	0.0760921	0.0821915	0.0259019	0.129631	0.0684515	0.0644021	0.0837811	0.0174145	0.0234165	0.0384079	0.0626408	0.0724092	0.0277054	0.0403086	0.0754051	0.0826365	0.0582549	0.0381624	0.0513901	0.0528898	0.0321064	0.0365565	0.0523878	0.0632696	0.0933427	0.0245232	0.0633525	0.0513762	0.0592436	0.117788	0.0815881	0.0285685	0.0373291	0.00617048
GPC2	0.0368036	0.0668386	0.0434093	0.100904	0.0618149	0.0457282	0.0178346	0.0340941	0.0491998	0.0196433	0.0271316	0.0257175	0.043528	0.0381552	0.0411286	0.101	0.031648	0.0647692	0.040813	0.0482715	0.0407796	0.0202955	0.026474	0.0476018	0.0265305	0.0380405	0.0108959	0.0241189	0.0327019	0.0582966	0.040624	0.0174465	0.0337992	0.0522864	0.0295444	0.0447306	0.0637957	0.0247721	0.0872871	0.0305841	0.0502756	0.0269942	0.0605356	0.0254991	0.0200104	0.0345018	0.0241279	0.00635047
STAG3	0.0362901	0.0194941	0.0548829	0.0715193	0.0498326	0.0309434	0.028596	0.046188	0.0573836	0.0181394	0.0312035	0.0190439	0.0123253	0.130948	0.0316396	0.0950911	0.0157903	0.0570467	0.0412399	0.0412828	0.036112	0.0391201	0.0102343	0.0551106	0.00906945	0.0123094	0	0.0423005	0.0913421	0.0631521	0.0268228	0.0696384	0.02356	0.0416397	0.00268788	0.0176636	0.0195754	0.0240459	0.00881424	0.0225068	0.0561709	0.0258631	0.180007	0.0104743	0.016155	0.0364129	0.0354863	0.0168605
CASTOR3	0.302837	0.308319	0.23579	0.361422	0.307565	0.338664	0.235318	0.209233	0.198226	0.175401	0.169169	0.242065	0.225656	0.227918	0.319579	0.343394	0.426211	0.294782	0.23058	0.333681	0.230593	0.170238	0.311204	0.204458	0.257241	0.293156	0.360078	0.309111	0.365669	0.331231	0.244045	0.281072	0.244156	0.227759	0.377988	0.342822	0.311085	0.265279	0.483662	0.306583	0.313305	0.267749	0.371538	0.344394	0.330378	0.185056	0.257359	0.168202
SPDYE3	0.0281722	0.0287676	0.100018	0.192979	0.101797	0.0587388	0.0451385	0.0910267	0.0693809	0.0213402	0.0320336	0.0215789	0.0199064	0.128241	0.0274162	0.114672	0.0171502	0.141055	0.0691362	0.051972	0.0713515	0.0830688	0.00652796	0.0808871	0.0199743	0.0128502	0.0127037	0.0674411	0.196811	0.113466	0.0282314	0.0847131	0.0430181	0.0926204	0.0191133	0.0267397	0.050097	0.0380834	0.0142079	0.0445506	0.0703283	0.0802971	0.233302	0.0133983	0.0189974	0.0987559	0.0564173	0.0243396
PILRB	0.0551413	0.0734537	0.0731794	0.0850204	0.0753466	0.043159	0.090803	0.0621779	0.0612324	0.0657781	0.0406006	0.0717298	0.0548848	0.131012	0.112569	0.0948561	0.0733021	0.19062	0.0651691	0.055384	0.0626736	0.079961	0.0837793	0.075123	0.05802	0.116034	0.0293347	0.103914	0.0814583	0.0791988	0.0686992	0.137688	0.111799	0.0626225	0.089812	0.153861	0.106248	0.0889969	0.0712664	0.0621986	0.0519516	0.0794295	0.0503233	0.0658314	0.0663992	0.0521463	0.121374	0.064912
PILRA	0.0314401	0.0400631	0.0255196	0.013249	0.037424	0.0358879	0.0334655	0.0328886	0.042027	0.0207595	0.0125988	0.0215527	0.0337147	0.0807993	0.0316115	0.0392145	0.0469779	0.0299629	0.0132187	0.0152363	0.0151025	0.0271938	0.0442118	0.0239837	0.0360023	0.0528583	0.0103187	0.0357004	0.0404753	0.0256084	0.0275408	0.0279977	0.029423	0.0270923	0.00520614	0.0324374	0.0306056	0.0238305	0.0360746	0.0497857	0.0236741	0.0374378	0.051512	0.0266346	0.0332373	0.0170216	0.0514332	0.0366506
ZCWPW1	0.0275657	0.0536225	0.0373904	0.0367893	0.0216045	0.0190466	0.0246452	0.02418	0.0305491	0.0292454	0.0356201	0.0316707	0.021292	0.0560293	0.0320959	0.0446978	0.0380997	0.0464556	0.0298491	0.0450648	0.0259297	0.0298141	0.0288876	0.02344	0.00993314	0.0466383	0.0286878	0.0335473	0.0203191	0.0394846	0.0296717	0.0130249	0.0468063	0.0196006	0.017348	0.027956	0.0479063	0.0288685	0.0316774	0.0445004	0.0583176	0.026975	0	0.0210942	0.0199778	0.0172609	0.0453991	0.0309023
MEPCE	0.0126475	0.00908747	0.00914332	0.00680225	0.00679595	0.00321312	0.0218898	0.0156026	0.00727342	0.00291149	0.017232	0.00604944	0.0126004	0.0288227	0.00579453	0.0247132	0.0511203	0.0325263	0.0136664	0.0149624	0.00716943	0.00618869	0.0155595	0.0163921	0.0192032	0.0218408	0.0961319	0.0296094	0.00416225	0.0016248	0.0171998	0.00907227	0.0063626	0.00571145	0.00528755	0.00483664	0.00112573	0.0102793	0.0387523	0	0	0.00354349	0.00897668	0.0235319	0.0164813	0.00939244	0	0.0119263
PPP1R35	0.03914	0.0196291	0.031076	0.0400455	0.0515214	0.0520527	0.0316853	0.0531436	0.0333007	0.0164884	0.0172372	0.0200743	0.0287235	0.0281724	0.0303233	0.0629434	0.0377194	0.0669328	0.0408452	0.0484608	0.0388364	0.0356695	0.0129247	0.0284851	0.0215254	0.0391284	0.0318036	0.0458671	0.0740162	0.0444828	0.0390869	0.0509794	0.0350364	0.0362899	0.0168221	0.0122945	0.0198725	0.0297881	0.00899202	0.0711901	0.04699	0.0218396	0.170977	0.0238852	0.0157441	0.0292398	0.0102164	0.0293858
C7orf61	0.0508009	0.0290329	0.0252834	0.0767169	0.0361768	0.0516869	0.0612855	0.0550607	0.0200066	0.033252	0.0298887	0.0477157	0.0208312	0.046728	0.0432501	0.0316841	0.0953192	0.0557928	0.0286336	0.0141261	0.0308701	0.0326822	0.0283333	0.0258589	0.0172559	0.00909811	0.0271695	0.04779	0.0274881	0.0360343	0.0104357	0.0296909	0.0612097	0.0171084	0.0188246	0.027274	0.0280281	0.0274885	0.0114071	0.0368242	0.0384079	0.00468642	0.0525132	0.0799617	0.049662	0.0284203	0.0421277	0.0297175
TSC22D4	0.163563	0.170857	0.174718	0.163082	0.136998	0.211641	0.215051	0.261178	0.138631	0.0961396	0.127558	0.111984	0.172688	0.223327	0.126698	0.128706	0.229621	0.259637	0.306066	0.163832	0.148689	0.173217	0.145811	0.116573	0.140931	0.22312	0.237138	0.205716	0.225354	0.181518	0.217521	0.141028	0.174552	0.0893422	0.180891	0.129435	0.135071	0.172888	0.31095	0.248596	0.173436	0.250425	0.398775	0.169814	0.159951	0.190214	0.0822165	0.0990838
NYAP1	0.0189909	0.0177506	0.0217836	0	0.013002	0.0175349	0.011786	0.0172133	0.00653153	0.000367737	0.00794918	0.00733387	0.00593647	0.0118658	0.0226787	0.00645295	0.0355715	0.0150261	0.0127675	0.00947376	0.015675	0.00821589	0.0227719	0.0101011	0.00592016	0.0498368	0.066805	0.00565635	0.0170912	0.00971344	0.0102238	0.0239766	0.0131169	0.0157919	0.00839668	0.00930192	0.0121631	0.0169795	0.0305487	0	0.0247887	0.0128871	0.0279659	0.023363	0.0196564	0.0118728	0	0.00216521
AGFG2	0.0197899	0.0659367	0.0288536	0.0469955	0.0134375	0.0313054	0.0209101	0.0675823	0.0210813	0.0205384	0.0355422	0.047121	0.0257219	0.0198411	0.0483988	0.0437674	0.0396596	0.0134747	0.0510944	0.0499674	0.0339781	0.0609299	0.0462524	0.0328018	0.0365159	0.0460026	0.00809514	0.0489435	0.050964	0.0588637	0.032833	0.04754	0.053877	0.0473827	0.038465	0.037727	0.0354947	0.0622557	0.0906006	0.11906	0.0355667	0.0414562	0.0633022	0.0278637	0.0221663	0.0441518	0.0498873	0.0317956
SAP25	0.011717	0.0125125	0.00908085	0	0.0246369	0.0181789	0.0364211	0.0122707	0.0176328	0.00324931	0.00372515	0.0144077	0.0146759	0	0.0162972	0	0.0419534	0.00341557	0.00122313	0.0117229	0.0248931	0.00414315	0.00561692	0.00353006	0.0136699	0.00905781	0.0352936	0.0140366	0.0271736	0.0279907	0.0161967	0.0361465	0.0146881	0.00942546	0.00218737	0.0232855	0.0236737	0.0241935	0.00504414	0.00774084	0.0194178	0.0186657	0	0.0323277	0.0209979	0.000264278	0.0119099	0.0223924
LRCH4	0.0438861	0.0431945	0.0149278	0.0296604	0.0305515	0.0178044	0.00841859	0.03427	0.0284091	0.0176071	0.0160221	0.0207995	0.0226073	0.0570952	0.0456888	0.0490997	0.0464244	0.0425979	0.0266071	0.0323592	0.0309557	0.0139449	0.0321468	0.0184693	0.0167276	0.0336615	0.0536161	0.0454859	0.0517008	0.067755	0.0277128	0.0501462	0.0346021	0.0097516	0.0087168	0.0337427	0.0715561	0.0257673	0.0592107	0.0611515	0.034795	0.0246391	0.0652137	0.0194299	0.0155273	0.0116978	0.0195121	0.0124615
FBXO24	0.00263553	0	0.000835674	0	0.00279157	0	0.000745528	0.00484482	0.000790076	0.00066844	0.00247063	0	0.00273854	0	0	0.00698581	0.00919519	0.0134766	0	0	0.0009953	0.000452797	0.00330154	0	0.00178552	0	0	0.0016968	0.00282406	0	0.00129189	0	0.00310838	0.000321769	0.00155612	0	0	0.00246056	0	0.00253993	0	0.00123296	0	0	0	0.00142057	0	0.00235372
PCOLCE	0.010098	0.012289	0.00385771	0	0.00310245	0.0107196	0.00765264	0.0125855	0.00772687	0.00303157	0.00365201	0.00757765	0.00522914	0	0.0133116	0.0216727	0.00373371	0.023493	0.0134624	0.013329	0.00288906	0.00264766	0.00194651	0.0162216	0.000441979	0.0158674	0	0.0139947	0.00556677	0	0.00941646	0.00304195	0.00421069	0.00468437	0.0197095	0.0166448	0.0067499	0.00322852	0.0136504	0.0015029	0.0051568	0.000674505	0.0303011	0.0259897	0.00512696	0.00377352	0	0.0041279
MOSPD3	0.0162878	0.0279408	0.0226774	0.00332954	0.0265314	0.0193749	0.0230621	0.0325001	0.0193177	0.00564095	0.0105067	0.00839079	0.0207605	0.00910152	0.0160542	0.0221037	0.0204417	0.0265659	0.0306516	0.0195394	0.0110701	0.0104731	0.0071234	0.0105936	0.0038688	0.0189137	0.0105542	0.0270158	0.0260365	0.015439	0.0225608	0.0129386	0.0146873	0.018113	0.019706	0.00775673	0.0290948	0.0132621	0.0157699	0.00277823	0.000942775	0.0448199	0.00897668	0.0156702	0.0266343	0.0182812	0.0101516	0.0140667
TFR2	0.00080268	0.00745989	0.00368942	0.0131872	0.0084879	0.00428957	0.0149033	0.009605	0.00484666	0.00126402	0.00215648	0.00387745	0.00416821	0.0116887	0.00232405	0.00797807	0	0	0.00633644	0.00936653	0.00863675	0.00548118	0.000315604	0.00623776	0.00237362	0.0179314	0.0425078	0.00308667	0.00862215	0.00707818	0.00486243	0.012587	0.00842217	0.00972392	0.003682	0.00502134	0.0168192	0.00142391	0.0102552	0.00509141	0.00416781	0.00315417	0	0	0.0162777	0	0.00971975	0.0229652
ACTL6B	0.027678	0.0317424	0.0173922	0.0386736	0.019563	0.0527805	0.0321823	0.0367243	0.0223796	0.0113612	0.0123695	0.017594	0.0208041	0.0297144	0.0361302	0.0237965	0.0159281	0.0178302	0.0197408	0.0222324	0.0268395	0.0138835	0.0374099	0.034193	0.0234576	0.0379379	0.0174664	0.0259434	0.0281037	0.0444258	0.0382258	0.0158362	0.0368077	0.0180433	0.0185429	0.029613	0.0349702	0.0146237	0.0012264	0.0162931	0.0101894	0.0290499	0.0794298	0.00688497	0.0424233	0.014035	0.0191842	0.00951726
GNB2	0.0510338	0.0799097	0.0218043	0.0413675	0.0421421	0.062857	0.0575812	0.0586488	0.0263301	0.0293007	0.04961	0.0404071	0.064196	0.0457241	0.0471063	0.0375854	0.0934882	0.0463207	0.0476851	0.0597772	0.04523	0.0257883	0.0512897	0.0225938	0.0641495	0.0288512	0.122762	0.0775515	0.0402163	0.0177712	0.0675108	0.0666378	0.0396137	0.0149414	0.0630832	0.0262821	0.0397158	0.0441624	0.0906173	0.0460543	0.0283649	0.0244241	0.100902	0.0564267	0.0361629	0.0318203	0.0373065	0.0351037
GIGYF1	0.0760788	0.118797	0.0701984	0.126521	0.0992515	0.0683328	0.117716	0.0952184	0.0937219	0.0468016	0.0566526	0.0781218	0.0669822	0.170905	0.125816	0.130118	0.118789	0.167628	0.0775795	0.134569	0.0940446	0.0470342	0.0980665	0.0916363	0.0443382	0.0898455	0.0982924	0.0827238	0.0576837	0.105693	0.0867776	0.112911	0.0766972	0.0856048	0.0559088	0.109618	0.0665833	0.0950673	0.187194	0.0816649	0.0925863	0.066055	0.150719	0.137684	0.0781874	0.0780428	0.0796481	0.0675997
POP7	0.0138467	0.0133988	0.00515798	0.00891355	0.0189611	0.0106626	0.018851	0.0189368	0.0177801	0.010868	0.0143466	0.00392585	0.0339256	0.0173429	0.00715514	0.0267831	0.022173	0	0.033191	0.0123243	0.0171083	0.00281357	0.00444167	0.00892302	0.00774154	0.0396105	0	0.0192933	0.0155445	0.0156849	0.0239982	0.0102136	0.0150266	0.0140536	0.00454075	0.0244385	0.0238991	0.0121669	0.0500161	0.0227433	0.00419863	0.00526592	0.00870423	0.0405695	0.0190001	0.00973466	0.00427949	0.00761274
EPO	0.000858481	0	0	0	0	0.00880766	0	0.00318712	0.00193875	0	0	0	0	0	0	0	0	0	0.00198821	0	0.00214139	0	0	0	0	0.00901291	0	0	0	0	0	0	0	0	0.00539507	0	0	0	0.00333129	0	0	0	0	0	0	0	0	0
ZAN	0.00104147	0	0.00664108	0.00914122	0.0037377	0	0.00598872	0.00424483	0.00457598	0.00431706	0.00390221	0.00277395	0.00257466	0.00607514	0.0013526	0.00599829	0	0.00160567	0.00391893	0.00141483	0.00351202	0.00412321	0.000635701	0.00586675	0.00292508	0.0079885	0	0	0.00562928	0.00913112	0.0049545	0.00954359	0.00184388	0.00065739	0.00136363	0.00388107	0.0116855	0.00684826	0	0	0.0106669	0.00109603	0	0	0.00501121	0.00214619	0.000504417	0.00159359
EPHB4	0	0.00131653	0.0046288	0	0	0.00114922	0.00211291	0.000263115	0.00142962	0.00149983	0.000403103	0	0.000517514	0	0	0.00510708	0	0.00317553	0.000264915	0.005727	0.000878943	0	0.000632976	0.000731628	0.00593632	0.0209618	0	0	0.00627723	0.0136292	0.00055533	0.00327017	0.00224562	0.000927844	0	0	0.00168077	0.00463719	0.00502153	0.00519886	0	0.00577575	0	0.00980287	0	0	0	0.000653865
SLC12A9	0.0597244	0.0812497	0.0968613	0.0691716	0.0682183	0.121136	0.0727927	0.0982723	0.0719682	0.0573767	0.0704895	0.0605857	0.0970426	0.0502519	0.125152	0.0994849	0.0966782	0.0765439	0.0813086	0.0594953	0.0881929	0.0597224	0.055341	0.070073	0.0675476	0.0882907	0.0704439	0.0910799	0.0959222	0.0888116	0.0891616	0.073984	0.0709805	0.0728356	0.0697645	0.110731	0.0783374	0.088667	0.118101	0.11163	0.0715489	0.081382	0.174084	0.103303	0.0818979	0.0464133	0.0599414	0.0249176
TRIP6	0.0203455	0.00892901	0.0211022	0.0138865	0.0173925	0.00358754	0.0289428	0.0328901	0.0188967	0.0103816	0.0146487	0.0134716	0.0186785	0.00607514	0.0408972	0.0112859	0.016978	0.0454071	0.0253806	0.015161	0.0316651	0.0152153	0.0144213	0.0134432	0.0223357	0.00517359	0.011984	0.0297177	0.027469	0.0185265	0.0212718	0.00536481	0.0191588	0.0101327	0.0229484	0.020285	0.0146292	0.0227737	0.0078123	0.00961372	0.0227153	0.0128337	0	0.0126414	0.00555226	0.0222398	0.0123562	0.00274188
SRRT	0.0606212	0.0890436	0.0513235	0.0539046	0.0545604	0.0883721	0.0582245	0.0505259	0.0544681	0.0245465	0.0349195	0.0320623	0.0437727	0.0779638	0.0836081	0.0787862	0.0778709	0.0616108	0.0458616	0.0521176	0.0456353	0.0454875	0.0495254	0.0568319	0.0255844	0.0769358	0.0782471	0.0206374	0.04784	0.0513679	0.0399216	0.0441896	0.0462617	0.0397348	0.0243938	0.0681116	0.0553446	0.0418664	0.0831069	0.0782448	0.07961	0.01569	0.0999563	0.0496412	0.0337401	0.0320489	0.0448662	0.044386
UFSP1	0	0.00187979	0	0.00888228	0	0	0.000733089	0.000240768	0.000916397	0	0.00231634	0.000665959	0.000878683	0	0	0	0	0	0.00231735	0	0	0.000767557	0	0	0	0	0	0.00376241	0.00325434	0	0.00175997	0	0	0	0.00264179	0.00118594	0	0.00174683	0.00116903	0	0	0	0	0	0.000430064	0.000796876	0	0.00134574
ACHE	0.0300669	0.0373879	0.0274963	0.101518	0.0153573	0.0392728	0.056743	0.047251	0.0446245	0.0220069	0.0215579	0.021031	0.0375495	0.0193185	0.0598003	0.0346052	0.0631475	0.0311239	0.046784	0.0245689	0.0494476	0.022501	0.00871039	0.0313319	0.0338221	0.0175511	0.0211759	0.0314739	0.0374414	0.0301118	0.0446554	0.109586	0.0438692	0.0271576	0.0200344	0.013637	0.0305026	0.043641	0.0767144	0.0329508	0.0149194	0.0191843	0.120422	0.0272323	0.0360496	0.0499868	0.027208	0.033748
MUC3A	0	0	0.000606083	0	0.0124511	0	0	0	0	0	0	0	0.00106116	0	0	0	0	0	0	0	0	0.000158725	0	0	0	0	0	0.00250739	0.00248639	0	0	0	0.000216455	0	0	0	0.00161336	0	0	0	0	0	0	0	0	0	0	0.000661571
MUC12	0	0.00285686	0.00122788	0.0101543	0	0	0.0126399	0.001093	0.00356393	0.000868413	0	6.13645e-05	0.00106973	0	0.00561032	0	0	0.0080398	0.00477275	0.00261737	0	0.000592084	0.000859006	0.0020029	0.00130815	0.025119	0	0.0380973	0.00549095	0	0.00338875	0	0.00129986	0	0.00382576	0	0	0.00466222	0.00672889	0	0	0.00184103	0	0	0	0.000844125	0	0.0102706
MUC17	0	0	0.00277705	0	0.00193055	0	0	0	0.00120089	0	0	0	0	0	0	0.00510126	0	0	0	0	0	0	0	0	0	0	0	0	0.00204043	0	0	0	0	0	0.00194576	0	0	0.00177693	0	0	0	0.00263211	0	0	0	0	0.00160962	0.000346034
TRIM56	0.0314336	0.0524657	0.0244822	0.0111853	0.0191589	0.0228619	0.0386822	0.0333366	0.0165577	0.0101453	0.0209463	0.0125041	0.034375	0.0560697	0.0296699	0.0674645	0.0102885	0.0228835	0.027487	0.0272253	0.0173949	0.069129	0.0203642	0.035421	0.021318	0.0365448	0.0373742	0.0249515	0.030449	0.0228257	0.0204603	0.108461	0.0348093	0.0143016	0.0284243	0.0463914	0.0381294	0.0281127	0.0755106	0.168663	0.0350654	0.015156	0.0223883	0.0191454	0.0137712	0.0394137	0.00733738	0.0777044
SERPINE1	0.00116802	0.00102071	0.000557007	0	0.00342179	0	0.00108006	0.00142021	0	0.000945645	0	0.000109091	0.00061549	0	0	0.00288831	0	0	0.00267853	0	0	0.000973994	0	0.00160789	0.000325532	0	0	0	0.00343197	0.00280053	0.000440042	0.00698064	0.000147811	0.00304282	0.00353939	0	0.00126231	0	0	0.00134425	0	0.00133874	0	0.00822772	0.00276695	0	0	0.00739338
AP1S1	0.0485806	0.0436779	0.0193783	0.105351	0.026234	0.0431684	0.0691126	0.057328	0.0242632	0.0256413	0.0311083	0.0286468	0.0446434	0	0.0525707	0.0449066	0.0688158	0.0077714	0.0553011	0.0282622	0.0259832	0.0253416	0.021561	0.0277902	0.0209514	0.0658433	0.165087	0.0554757	0.0337454	0.0406724	0.0451266	0.0237062	0.0361541	0.0249863	0.0197885	0.0174771	0.0529389	0.027228	0.0753027	0.0559002	0.0298398	0.0333099	0.0708971	0.0518848	0.0234042	0.0180931	0.0104504	0.0219135
VGF	0.0322048	0.0290405	0.0171667	0.0591121	0.0688336	0.0721962	0.081119	0.0347085	0.0483952	0.0160717	0.00857249	0.0112749	0.0289844	0.0373252	0.0439327	0.054614	0.0948398	0.0436847	0.0226944	0.0568806	0.0456739	0.0155405	0.039697	0.0136181	0.0264811	0.0857661	0.0582788	0.0499458	0.0633495	0.0453193	0.0371827	0.146732	0.0411172	0.00943212	0.0334441	0.0255719	0.0309412	0.0357792	0.0679707	0.0503253	0.0394196	0.0361919	0.0744111	0.0338331	0.0297558	0.0281223	0.0404305	0.0426715
NAT16	0.0210005	0.0276737	0.0136667	0.00636613	0.0208663	0.0344251	0.0119375	0.0129548	0.0264636	0.0125412	0.0139909	0.00896869	0.00929334	0.0156892	0.0180442	0.0273908	0.0140788	0.0396111	0.0236117	0.00692624	0.0234848	0.0447436	0.00527027	0.0186657	0.0101166	0.00123015	0.0111971	0.0178057	0.0168052	0.0349334	0.0174695	0.0612339	0.0360068	0.00866272	0.0178549	0.0146699	0.0202638	0.013875	0.0078774	0.0288661	0.0317602	0.0187311	0.067119	0.0043274	0.0131153	0.0165643	0.0142753	0.0512009
MOGAT3	0.00693091	0	0	0	0	0	0	0	0	0	0	0	0	0	0	0	0	0	0	0	0	0	0.000746528	0	0	0	0	0	0.000994999	0	0	0	0	0	0	0	0.00212222	0.00162992	0	0	0	0.000480909	0	0	0	0	0	0
PLOD3	0.0456741	0.0541901	0.0771241	0.0841079	0.0912359	0.0982489	0.237783	0.0613893	0.0447722	0.0333905	0.023742	0.0415744	0.0507067	0.117107	0.0958138	0.0476686	0.0278937	0.10252	0.0700742	0.0452685	0.0655172	0.0819538	0.0626986	0.0632797	0.0551305	0.0479988	0.0452089	0.0949898	0.0566516	0.0692852	0.0586373	0.139492	0.054839	0.0718786	0.0399173	0.102357	0.092624	0.0859893	0.0596257	0.106821	0.0683946	0.0428034	0.127513	0.184514	0.126271	0.0460206	0.0421244	0.150795
ZNHIT1	0.0190268	0.0374339	0.0302408	0.039143	0.0366878	0.0230273	0.0564298	0.0329562	0.0269772	0.0120128	0.0142447	0.0243879	0.037519	0.00759907	0.019518	0.0335744	0.00529262	0.0347603	0.0300655	0.0203922	0.0121108	0.0247241	0.0365694	0.0199422	0.0282378	0.0199731	0.0107142	0.0198942	0.0235731	0.0275674	0.0229407	0.0171447	0.0247549	0.0276024	0.013983	0.0347729	0.0313123	0.0340921	0.0934686	0.0202081	0.0357348	0.0328435	0.0617288	0.0307283	0.0133564	0.0198671	0.0312506	0.0158471
CLDN15	0.0027423	0.00430561	0.0061371	0	0.0198126	0	0.0265014	0.0146579	0.0105676	0.00232586	0.00341371	0.00291649	0.00870008	0	0.00577826	0.0127542	0.0327648	0	0.00939069	0.00599335	0.00161098	0.00427251	0.0101117	0.0073441	0.0130224	0.0224715	0.0280564	0.00261835	0.00160051	0.0170135	0.00942955	0.0176302	0.0155093	0.0113379	0.00415562	0.00282691	0.00642787	0.0109459	0.0362823	0.0131894	0.00565867	0.0105892	0	0.0190509	0.0235009	0.00875999	0.00200949	0.0221409
FIS1	0.0548334	0.0521243	0.0468179	0.103034	0.084073	0.114405	0.0619789	0.0778884	0.0514632	0.0272741	0.0470009	0.0313451	0.0536083	0.00915703	0.0791554	0.036748	0.164366	0.0442056	0.0917498	0.0323977	0.0337117	0.0311724	0.043892	0.033026	0.0217836	0.0442586	0.0802301	0.061363	0.0822239	0.0581659	0.0530503	0.0794582	0.0593139	0.0355421	0.0463162	0.0610037	0.0693125	0.0296693	0.129202	0.0511336	0.0499084	0.0543909	0.0575477	0.0381443	0.0451471	0.048572	0.062992	0.038558
IFT22	0.0144823	0.0216243	0.0139505	0	0.0061102	0.00527941	0.0148687	0.0219169	0.00720433	0.00405049	0.00710929	0.00725331	0.0129631	0	0.0155891	0.0197722	0.0223907	0.00454527	0.00531058	0.011808	0.0115212	0.00777672	0.0137898	0.0137891	0.00637067	0.0259204	0.0136716	0.0155371	0.00802563	0.00973913	0.0204562	0.0150041	0.0144988	0.0152674	0.00986371	0.0163258	0.0168703	0.0113671	0.0455963	0.0243858	0.034436	0	0.0516968	0.00618761	0.0152913	0.00337152	0.0030623	0.00618822
COL26A1	0.0330612	0.0495727	0.028081	0.106151	0.0288173	0.00920026	0.0385401	0.0364437	0.0243421	0.0112357	0.00326828	0.00906159	0.0203202	0.0427171	0.0168859	0.0490714	0.140522	0.101738	0.022536	0.0346148	0.0264405	0.0245196	0.0274361	0.0155654	0.0269476	0.0579305	0.0744829	0.0486791	0.0430928	0.0388001	0.031657	0.0231878	0.0323333	0.0332826	0.037924	0.0210484	0.0750975	0.0223947	0.0998796	0.0502966	0.0191051	0.0227134	0.0795076	0.0441937	0.0261369	0.0117972	0.0348645	0.0218448
MYL10	0	0.00465569	0	0	0.00437671	0	0	0	0	0	0.000231255	0	0.000772996	0	0.00230981	0	0.0113177	0	0	0	0	0	0	0.00298365	0	0	0	0	0.00144457	0	0	0	0	0	0	0	0	0	0	0	0	0	0	0	0	0	0	0
CUX1	0.350008	0.346378	0.302522	0.371478	0.328478	0.315903	0.260259	0.229379	0.253992	0.24061	0.209036	0.311936	0.295926	0.395525	0.389269	0.361004	0.444933	0.467312	0.327539	0.334008	0.333701	0.203175	0.384486	0.267457	0.263497	0.371033	0.350349	0.330994	0.395943	0.374222	0.2468	0.314583	0.271124	0.280546	0.33383	0.434366	0.377557	0.292369	0.577462	0.384744	0.410144	0.263911	0.36934	0.39076	0.359222	0.232171	0.28569	0.259131
SH2B2	0.0285928	0.0564899	0.014908	0.0273177	0.0275511	0.0495832	0.0235002	0.0313722	0.0278713	0.0284055	0.0225867	0.0148465	0.02729	0.0139081	0.0216207	0.0246372	0.0169024	0.0266072	0.0147553	0.0418849	0.0243883	0.0214102	0.0209603	0.0250611	0.0236062	0.0419974	0.0402644	0.03543	0.00823386	0.0338973	0.0306589	0.061878	0.023369	0.018769	0.0222641	0.0280397	0.036121	0.0194989	0.0507246	0.0156709	0.049183	0.0343942	0.0273495	0.0255732	0.0298081	0.0210022	0.0153244	0.0237118
SPDYE6	0	0	0.00102324	0	0	0.00224136	0.00282371	0.00239881	0.0023422	0.000295041	0.000995562	0	0	0	0.000925884	0	0.00660467	0	0.000998265	0.00325522	0	0.00386545	0	0.00231458	0.00179241	0	0	0.0014006	0.00125689	0.0136577	0	0	0.00278829	0.00162941	0	0	0	0.000723549	0	0.00133493	0.0109057	0.00158757	0	0	0	0.00723528	0.00281684	0.000159588
PRKRIP1	0.241654	0.237321	0.177695	0.186378	0.198097	0.217015	0.131266	0.178007	0.160187	0.122399	0.109826	0.202668	0.148971	0.211871	0.195013	0.27035	0.260159	0.239823	0.188281	0.212363	0.211063	0.141458	0.242253	0.148705	0.13818	0.259276	0.247285	0.232385	0.205636	0.231653	0.145862	0.20121	0.1805	0.166567	0.202085	0.26901	0.199964	0.145486	0.273256	0.195813	0.210518	0.17538	0.319935	0.215398	0.217868	0.149184	0.159435	0.153334
ORAI2	0.0225541	0.0346585	0.0508452	0.0771409	0.0383687	0.0450715	0.0296965	0.039999	0.0379675	0.0324095	0.0311704	0.0202151	0.0340247	0.0540093	0.0678849	0.0557581	0.0230457	0.0330147	0.0383283	0.0397335	0.0250846	0.0551049	0.0332696	0.0529308	0.015729	0.0487417	0.0690121	0.0508761	0.0635658	0.0359526	0.0230803	0.059622	0.0401511	0.0518264	0.0397289	0.0255486	0.0207485	0.0187488	0.0760272	0.048032	0.0333398	0.0121622	0.07263	0.0154513	0.0331647	0.0549103	0.0377932	0.0426513
ALKBH4	0.01841	0.0491464	0.0356593	0.0194053	0.0328968	0.0336637	0.0228282	0.0189013	0.0420702	0.0104171	0.0220524	0.0146727	0.0285769	0.0449655	0.0301287	0.0369599	0.0116059	0.0477747	0.0318453	0.0216982	0.0266529	0.0253926	0.0339157	0.029357	0.0103699	0.017497	0.0270353	0.0352697	0.0252758	0.0237994	0.0265189	0.0893974	0.0196978	0.0203464	0.00784895	0.024674	0.0357937	0.0236546	0.0154238	0.0294629	0.0325028	0.0442411	0.0323914	0.00398435	0.019738	0.0261407	0.0186948	0.0289065
LRWD1	0.0123509	0.0126069	0.00786956	0.0161752	0.00793588	0.0265625	0.0182647	0.0241103	0.0156724	0.0149203	0.0107219	0.00648255	0.0117247	0	0.0163073	0.0209656	0.00912139	0.0218992	0.0184218	0.00375873	0.0218498	0.0155234	0.00284925	0.0156594	0.0136439	0.0151865	0	0.0204782	0.0154163	0.0484771	0.011684	0.0097621	0.0126632	0.00766355	0.00685701	0.0169932	0.0129527	0.0295899	0.00773073	0.0192225	0.0152475	0.0108626	0.0192895	0.0161019	0.0105056	0.0233222	0.00803049	0.0090355
POLR2J	0.0254605	0.0293288	0.0275273	0.0865511	0.042316	0.0399629	0.0578011	0.0399289	0.0316898	0.0239133	0.0182434	0.0169157	0.0212698	0.00917099	0.0360947	0.0315485	0.0936153	0.0328642	0.0454879	0.0214953	0.0200205	0.0221346	0.0263253	0.0172244	0.0218854	0.0225631	0.0921097	0.0464636	0.0499003	0.0381314	0.0395065	0.0239751	0.0268519	0.0194473	0.00512209	0.0100061	0.0118619	0.0264202	0.0222767	0.01318	0.0145506	0.0140226	0.032163	0.0574962	0.0409871	0.0291109	0.0186838	0.0262041
AC093668.1	0.00192469	0.00396795	0.00342259	0	0.00666023	0	0.00383489	0.00147579	0.00314422	0.00234165	0.00194811	0.00888441	0.00433604	0	0	0.00496766	0.00710816	0.00608055	0.00268873	0.00891896	0.00613926	0.00295084	0.00171528	0.00225172	0.00343496	0.00153073	0	0	0.00189455	0.00474686	0.002189	0	0.00346818	0.00199801	0	0	0.00196198	0.000999031	0.00530149	0.000376766	0.0072986	0.00107452	0	0.00894595	0.00701667	0.00372331	0	0.00738001
SPDYE2	0.00517511	0.00900778	0.040971	0.100546	0.0738875	0.00845319	0.0259823	0.0961757	0.0771597	0.0186511	0.00627514	0.0102759	0.0122131	0.056201	0.0116812	0.0557157	0.0379944	0.076745	0.0567173	0.0119878	0.0233835	0.021345	0	0.0616945	0.00531546	0.00297262	0.0208856	0.056921	0.0537804	0.0516487	0.0134427	0.151052	0.0196939	0.0537485	0.00101574	0.0116774	0.00759887	0.0203756	0	0.0385009	0.0279638	0.00766372	0.159089	0.0063444	0.0163537	0.0777524	0.0376504	0.0175193
AC105052.1	0.00842757	0.0216363	0.00676373	0.0111853	0.0295342	0	0.0159224	0.0441986	0.0172058	0.0151377	0.0170199	0.0304005	0.0126954	0.0572622	0.0332564	0.0123482	0.00904643	0.0754919	0.0233125	0.0160629	0.00983186	0.021372	0.0231724	0.0141757	0.00369864	0.0350055	0	0.00643719	0.00445586	0.0351763	0.0168187	0.0597759	0.0377925	0.0236562	0.034818	0.0131876	0.0448734	0.0270135	0.0259159	0.0460233	0.0304716	0.0301142	0.0775741	0.0143695	0.0253569	0.0233118	0.0611579	0.0305586
AC105052.3	0.0463746	0.03558	0.0593449	0.02339	0.0317478	0.0446381	0.0730203	0.0908679	0.0407575	0.0316995	0.0273035	0.0733799	0.0621785	0.0379317	0.081857	0.112008	0.128489	0.0920849	0.0722178	0.0574973	0.0403986	0.061347	0.054738	0.0823437	0.0200981	0.0693685	0.0294612	0.0309406	0.0229592	0.0421427	0.0436149	0.0898308	0.0640231	0.0566646	0.0526431	0.051126	0.0530138	0.0740142	0.121234	0.0565005	0.111327	0.0250032	0.0634194	0.045858	0.0411884	0.0743647	0.0561492	0.0372673
SPDYE2B	0	0	0.00173128	0	0.00143563	0	0.0025983	0.00202267	0.00296865	0	0.000258392	0.00036644	0	0	0.00404292	0.00898752	0	0	0.0057458	0	0.00472528	0.00213754	0	0.00369988	0.000943771	0	0	0	0	0	0	0	0.00213188	0.00423718	0	0	0	0	0	0	0.0120408	0	0	0	0	0.00372391	0	0.000274768
FAM185A	0.147177	0.135626	0.125531	0.185704	0.166508	0.17372	0.127634	0.0971536	0.0931954	0.0929468	0.0532937	0.109076	0.0883298	0.172141	0.129139	0.11223	0.18419	0.158398	0.113776	0.187602	0.109598	0.0943809	0.121377	0.123921	0.132065	0.160173	0.179011	0.217792	0.223323	0.180049	0.108342	0.112463	0.110734	0.161883	0.129957	0.149679	0.172917	0.124838	0.196613	0.12266	0.125086	0.102941	0.156523	0.197473	0.137423	0.102572	0.104787	0.0827353
FBXL13	0.0333736	0.0547696	0.0545443	0.105471	0.0749212	0.0523462	0.0356966	0.0517989	0.0244431	0.0434595	0.0432006	0.0471165	0.0355439	0.0673511	0.0491771	0.112994	0.0522151	0.0924263	0.0588772	0.0433507	0.0387362	0.0975884	0.0240693	0.0425829	0.0393061	0.067449	0.130671	0.0584803	0.0917795	0.0585891	0.028307	0.0949905	0.0480565	0.0818249	0.0318332	0.0437392	0.0316902	0.033802	0.0638315	0.0874491	0.0449271	0.0350131	0.0710564	0.0326046	0.0372294	0.0516118	0.0135685	0.0772224
LRRC17	0.0180568	0.0302546	0.021904	0.0477174	0.0143097	0.0151269	0.0138459	0.013364	0.0144794	0.0138571	0.0115015	0.0147046	0.0188652	0	0.0104354	0.0142162	0.00925515	0.0636699	0.0145993	0.0170065	0.00926127	0.0132652	0.0180204	0.0109493	0.0118475	0.0132904	0	0.00675559	0.0121861	0.0102193	0.00999266	0.011312	0.00792808	0.0118612	0.0104883	0.0168431	0.00136506	0.0156186	0.0296461	0.0215563	0.0102577	0.00710962	0.0405122	0.0272963	0.00922381	0.00840034	0.000504417	0.016212
NFE4	0.00199194	0	0	0	0	0	0	0	0	0.0003551	0	0	0	0.00409253	0	0.00353367	0	0	0.000675288	0	0	0.00100712	0	0	0	0	0	0.00305945	0	0.00226576	0	0	0.0007013	0.00376988	0	0	0.00263565	0	0	0	0	0	0	0	0	0.00213237	0	8.50393e-05
ARMC10	0.0684991	0.0782456	0.0657098	0.0645808	0.0673815	0.0494661	0.0731398	0.0678843	0.0518089	0.0597503	0.0584023	0.0652309	0.0500683	0.0935272	0.072829	0.0863495	0.101515	0.0878564	0.0992031	0.0641817	0.07996	0.0922815	0.0601301	0.0517029	0.0724257	0.0976989	0.0495047	0.111943	0.0882497	0.0948768	0.0826621	0.0694585	0.0663376	0.0519115	0.0610733	0.0663007	0.044016	0.0609796	0.129921	0.0821892	0.0781711	0.0871215	0.0881658	0.069549	0.0711895	0.0561858	0.0424744	0.0903021
NAPEPLD	0.281821	0.319351	0.238655	0.436664	0.405067	0.342276	0.270843	0.270135	0.216168	0.195477	0.178361	0.22133	0.263277	0.31889	0.32715	0.435594	0.347466	0.42691	0.305189	0.266713	0.251153	0.159857	0.223243	0.245747	0.230241	0.291314	0.447477	0.293184	0.426951	0.370069	0.249027	0.274184	0.232954	0.2568	0.271858	0.281031	0.305968	0.242754	0.381211	0.325611	0.320408	0.240616	0.29278	0.374591	0.311953	0.193045	0.247774	0.13079
PMPCB	0.132394	0.145738	0.13169	0.172516	0.157733	0.203665	0.143004	0.103897	0.0987812	0.0821432	0.105486	0.085733	0.0905849	0.114695	0.104111	0.161732	0.156595	0.0687019	0.113296	0.125371	0.127307	0.0592584	0.097286	0.0796813	0.0913559	0.199157	0.184487	0.13008	0.134643	0.107102	0.111305	0.122773	0.0988925	0.114884	0.14019	0.110776	0.123131	0.108262	0.158914	0.145145	0.129788	0.077767	0.155552	0.162445	0.125278	0.0652701	0.0879882	0.0912658
DNAJC2	0.114791	0.0883032	0.0843121	0.157399	0.0722209	0.092924	0.0651154	0.0623678	0.0717791	0.0389669	0.0443295	0.0419577	0.056499	0.0831841	0.0619373	0.0767572	0.0837611	0.13416	0.0744698	0.0476552	0.0823234	0.053983	0.0385959	0.0818951	0.0321032	0.0407005	0.0616735	0.0769476	0.0864947	0.0810329	0.048572	0.0598403	0.0606475	0.0746271	0.0303427	0.0644087	0.0751014	0.0604056	0.059747	0.0715193	0.0482458	0.0530662	0.110573	0.060737	0.0425472	0.0817949	0.0588372	0.0869043
PSMC2	0.114557	0.07434	0.0782674	0.0751839	0.117908	0.119794	0.0753621	0.0924406	0.071311	0.0497955	0.0493669	0.0638459	0.0756556	0.0931828	0.0926436	0.115724	0.0384346	0.106464	0.0937406	0.084174	0.113422	0.065583	0.052446	0.0859468	0.0823564	0.0738273	0.120815	0.113695	0.125186	0.0995798	0.0676199	0.0469623	0.0763589	0.0794869	0.0532497	0.0739892	0.0812853	0.0773313	0.102626	0.079097	0.0865706	0.083836	0.16726	0.111263	0.0805087	0.047813	0.0490566	0.0778722
SLC26A5	0.0258236	0.00965418	0.0310305	0.0472296	0.0332923	0.0388423	0.0186055	0.0373358	0.0242703	0.011757	0.0098679	0.00879708	0.00534866	0.0306786	0.0409615	0.0572892	0.0264375	0.04819	0.021238	0.015391	0.032022	0.0292072	0.00743857	0.0375084	0.0188707	0.0218084	0.0100614	0.0514034	0.0461878	0.0299219	0.0105325	0.034497	0.0197085	0.0300461	0.0105528	0.0232062	0.0017732	0.0321979	0.0097508	0.0177048	0.0404268	0.0168587	0.0278873	0.0287936	0.0323203	0.0183765	0.027463	0.0257908
RELN	0.00593915	0.011288	0.0172147	0.0984772	0.04983	0.0149215	0.0269735	0.0136758	0.0118219	0.0111717	0.00907015	0.0208371	0.022564	0.0214404	0.0213295	0.0170365	0.0353879	0.00634407	0.0101922	0.0244125	0.0143392	0.00358998	0.0182716	0.0171473	0.0278002	0.0176834	0.0166448	0.018358	0.0588579	0.0257097	0.0133244	0.0551874	0.0161841	0.00915536	0.0521558	0.0134065	0.0230143	0.0147848	0.0410675	0.027022	0.00949201	0.0102987	0.0204987	0.0431716	0.0438577	0.000929178	0.00922732	0.0204296
ORC5	0.0987807	0.141033	0.0865792	0.172532	0.102734	0.11867	0.1094	0.0829475	0.0921153	0.0827535	0.093032	0.0930631	0.0847487	0.0805043	0.101116	0.0746559	0.100385	0.097609	0.117836	0.113058	0.119811	0.10451	0.0716778	0.0993349	0.102247	0.0814653	0.103518	0.142524	0.0735627	0.105611	0.0789822	0.0855812	0.0977456	0.109337	0.0938359	0.0918004	0.091804	0.0810343	0.118558	0.106634	0.111032	0.112869	0.125121	0.128709	0.115333	0.07673	0.0756109	0.116182
LHFPL3	0.219051	0.184772	0.170402	0.207888	0.221255	0.306616	0.162877	0.129297	0.120417	0.133484	0.154346	0.186642	0.119448	0.268588	0.200986	0.143631	0.21541	0.140353	0.173028	0.104354	0.124605	0.185023	0.225645	0.163813	0.141422	0.191543	0.285119	0.248356	0.251034	0.225882	0.174442	0.125605	0.184966	0.125691	0.283956	0.218246	0.153977	0.201476	0.256843	0.250467	0.179054	0.157516	0.192365	0.277634	0.240839	0.119953	0.157511	0.203641
KMT2E	0.391846	0.442427	0.296591	0.503517	0.436973	0.469156	0.297663	0.282155	0.213521	0.20793	0.195255	0.305598	0.310647	0.300965	0.342076	0.411075	0.505657	0.467879	0.333206	0.370835	0.284481	0.188155	0.335731	0.254855	0.308087	0.530049	0.549047	0.366397	0.476706	0.392479	0.255036	0.278163	0.26259	0.280253	0.438194	0.393607	0.351924	0.296637	0.483597	0.410329	0.401028	0.293848	0.40202	0.528776	0.416079	0.217906	0.252026	0.22181
SRPK2	0.392915	0.466117	0.300858	0.529161	0.372262	0.435039	0.287659	0.289347	0.243128	0.263322	0.212876	0.295928	0.297594	0.455081	0.394595	0.447119	0.53638	0.445937	0.376209	0.37094	0.278431	0.233507	0.342323	0.262883	0.362524	0.48158	0.582758	0.417737	0.510081	0.436058	0.267223	0.363621	0.279263	0.330595	0.412054	0.436441	0.325894	0.302296	0.552426	0.418964	0.365752	0.281278	0.46664	0.462217	0.435012	0.307616	0.288162	0.26958
PUS7	0.0618573	0.130608	0.0667191	0.0561247	0.0515243	0.0971567	0.0344947	0.0499176	0.0376554	0.0286518	0.0339768	0.0408518	0.0518953	0.0371607	0.0555932	0.116335	0.0684163	0.0313311	0.0605146	0.0797671	0.0841104	0.0725201	0.0508397	0.0591425	0.0410906	0.0769489	0.0473925	0.0726489	0.0514457	0.069919	0.0507614	0.0481643	0.0594673	0.0704067	0.0281681	0.0757931	0.0561054	0.0594322	0.0650044	0.0999575	0.0511065	0.037372	0.062602	0.0580386	0.0486938	0.0728314	0.0728123	0.087887
RINT1	0.0566134	0.0518269	0.0458983	0.0380606	0.0423224	0.0697118	0.0400342	0.0406095	0.0356925	0.0335523	0.027737	0.0380693	0.0550157	0.0474694	0.0440167	0.0614611	0.0208722	0.0608195	0.0493841	0.0466448	0.0484453	0.0328202	0.0272443	0.0272054	0.0438931	0.0502039	0.0647707	0.0751939	0.0456679	0.0661458	0.0437139	0.059965	0.0351832	0.0365778	0.0161565	0.0369127	0.0371443	0.023678	0.0584067	0.0673955	0.038401	0.0225491	0.0363523	0.0612896	0.0418176	0.0182761	0.0239016	0.0441748
EFCAB10	0.000447886	0.00487459	0.00963616	0.0138865	0.0197418	0.0030255	0.00911881	0.00877011	0.000621474	0.00744094	0.0063649	0.00315178	0.00382688	0	0.00287826	0.00949927	0.00753242	0.0255932	0.00677506	0.00177596	0.00505402	0.00612629	0.00379927	0.0112916	0.000302058	0.00927691	0.0194982	0.00703334	0.016999	0.00625997	0.00359813	0	0.000928384	0.00528727	0.00518877	0.0173708	0.00477296	0.0116044	0.0108725	0.00542442	0.00962815	0.0184939	0.00408644	0.00781974	0.00510831	0.00722695	0.00623523	0.00390177
ATXN7L1	0.162508	0.180101	0.131022	0.263497	0.178396	0.162329	0.134246	0.120736	0.163914	0.147193	0.107215	0.150461	0.123408	0.165709	0.229564	0.201341	0.156206	0.319291	0.147355	0.160947	0.154788	0.104095	0.18113	0.20657	0.104637	0.232273	0.194327	0.128373	0.126531	0.200641	0.140485	0.145083	0.134516	0.135235	0.103767	0.203954	0.166447	0.134224	0.216604	0.165451	0.162118	0.211073	0.0167169	0.239159	0.129422	0.109336	0.178998	0.119732
CDHR3	0.0367269	0.0182085	0.0230038	0.051192	0.0262159	0.0151776	0.0110956	0.0160604	0.0116815	0.00764531	0.00534044	0.0060629	0.015082	0.019487	0.017813	0.0118452	0.0397138	0.00116324	0.0225283	0.0162711	0.0159362	0.0111842	0.0568179	0.00780244	0.013872	0.00729425	0.0514929	0.0182185	0.0264271	0.017538	0.0158346	0.0262626	0.0119957	0.0101774	0.00623445	0.012548	0.0186099	0.0138274	0.0804941	0.00589746	0.0311945	0.00773616	0.0339207	0.0158143	0.0211546	0.0156723	0.0293252	0.0221361
SYPL1	0.0395098	0.0344198	0.0326553	0.0738093	0.0477951	0.0246777	0.0184611	0.0310638	0.0134694	0.0099521	0.0233218	0.0179224	0.0225795	0.027792	0.0314706	0.029817	0.0421536	0.013707	0.0243181	0.026544	0.0211	0.021897	0.0197751	0.0166407	0.0275618	0.0485106	0.00662414	0.0309915	0.0811628	0.040968	0.0298303	0.0425431	0.023719	0.00965948	0.0258345	0.00835089	0.0129182	0.0162441	0.0271162	0.0124918	0.0217719	0.0180732	0.0326576	0.0300909	0.0253443	0.00726829	0.00573254	0.0294705
NAMPT	0.0740899	0.0420009	0.0429141	0.0781874	0.0555283	0.0451581	0.0513705	0.0463472	0.0343637	0.0398871	0.0494925	0.0538021	0.0609051	0.0700045	0.0483194	0.0724715	0.0563209	0.0657538	0.0540507	0.0407775	0.0719361	0.0680139	0.0433139	0.0646918	0.0600374	0.0652552	0.0767967	0.0561178	0.0892708	0.062378	0.0498134	0.0953901	0.0467878	0.0377502	0.0689788	0.0867604	0.0499406	0.0475184	0.0332264	0.066744	0.0385955	0.0361306	0.0304363	0.05991	0.0428302	0.0256512	0.0497463	0.307447
CCDC71L	0.00429082	0.00924785	0.00467192	0	0.0123311	0.00532173	0.00940739	0.00567076	0.0100324	0.00359019	0.00914054	0.00239874	0.00912923	0	0.00108154	0.0105634	0.0187392	0.00754568	0.0113024	0.0226195	0.0146185	0.00787176	0.00909338	0.00827931	0.00785777	0.00837036	0.0120372	0.00676839	0.00517134	0.00834477	0.00731039	0.010846	0.00992868	0.00484348	0.00214274	0.0085696	0.0026789	0.00764687	0.00527456	0.0215751	0.0049589	0.00909184	0	0.00252205	0.00593338	0.0104176	0.00184025	0.012983
PIK3CG	0	0	0	0	0	0.00319913	0	0	0.00102324	0.000534449	0.00112325	0	0	0	0	0.00754104	0.0182353	0	0.00237775	0	0	0	0	0.00110483	0.0053553	0	0	0	0.00432147	0	0	0	0	0	0	0	0	0.00207845	0	0	0	0	0	0	0.00450261	0	0	7.66733e-05
PRKAR2B	0.125706	0.156499	0.13155	0.232371	0.236484	0.200417	0.13352	0.123921	0.140569	0.122425	0.104294	0.110492	0.126402	0.124897	0.172587	0.191593	0.168791	0.259241	0.157795	0.170289	0.119322	0.0905309	0.151848	0.144137	0.166135	0.218644	0.219196	0.122543	0.237268	0.182291	0.0827988	0.127229	0.110504	0.102077	0.144149	0.175458	0.176877	0.121057	0.172228	0.160191	0.154285	0.117624	0.135747	0.221078	0.193556	0.0941812	0.0922077	0.0673171
HBP1	0.143276	0.0931065	0.065679	0.137164	0.160288	0.179581	0.180529	0.102734	0.0683324	0.0719288	0.0881541	0.108502	0.0910008	0.10153	0.0718155	0.117879	0.154426	0.167039	0.111636	0.108769	0.0838479	0.0678901	0.0898479	0.0794924	0.106517	0.103909	0.231795	0.151342	0.241196	0.156334	0.111416	0.0754961	0.0952527	0.120919	0.11723	0.102705	0.120274	0.10091	0.0899548	0.0859195	0.10126	0.146643	0.0676564	0.158486	0.200541	0.0693517	0.079111	0.0829611
COG5	0.316119	0.357678	0.270887	0.350468	0.342932	0.378808	0.274033	0.244753	0.219254	0.219817	0.22018	0.264542	0.260935	0.341786	0.32306	0.378139	0.433506	0.36259	0.287718	0.332646	0.282009	0.221833	0.312545	0.182795	0.276937	0.386014	0.596647	0.395379	0.410823	0.395719	0.260038	0.288161	0.249578	0.259271	0.341453	0.28615	0.314104	0.269732	0.429507	0.401086	0.377655	0.258602	0.438314	0.36294	0.376338	0.206124	0.315136	0.241971
GPR22	0.0689084	0.048522	0.0200915	0.137204	0.0656729	0.0458767	0.0694969	0.0187407	0.026694	0.0147419	0.0168698	0.013988	0.0186692	0.0421559	0.0337099	0.0116688	0.0467409	0.00548032	0.0249384	0.0469086	0.0218549	0.010494	0.0465602	0.0124425	0.0264408	0.0953011	0.0858813	0.024342	0.0411038	0.06125	0.0246332	0.0491318	0.0247346	0.0285637	0.0239743	0.0277437	0.0401152	0.0127483	0.0765625	0.0177731	0.0285283	0.00226415	0.0262436	0.0514316	0.0148668	0.0128204	0.0349445	0.00954396
DUS4L	0.0194238	0.0107564	0.0173645	0.0113022	0.0393307	0.0201569	0.0155496	0.0124767	0.00533709	0.00926901	0.0204201	0.012029	0.018561	0.026711	0.00705942	0.019209	0	0.0474663	0.0189109	0.0200794	0.0202917	0.0090457	0.0142733	0.0149343	0.00285092	0.0219072	0.00664354	0.00185413	0.0277479	0.0412393	0.023616	0	0.014472	0.032329	0.00557239	0.00118594	0.0165239	0.0121503	0.00948002	0.0211695	0.0143877	0.0121373	0.0871504	0.0219335	0.00975842	0.0175498	0	0.0124494
BCAP29	0.139268	0.139428	0.135791	0.177509	0.164475	0.204396	0.165433	0.115258	0.0910295	0.0961023	0.101843	0.0747747	0.108908	0.105245	0.0912732	0.135496	0.180856	0.146713	0.165256	0.127848	0.107432	0.0871095	0.0887348	0.106486	0.151232	0.205071	0.26093	0.162622	0.17593	0.18389	0.130018	0.119831	0.114745	0.093539	0.134208	0.126239	0.129124	0.117151	0.173261	0.185227	0.159373	0.10884	0.186779	0.225607	0.111609	0.121396	0.0930127	0.0773593
SLC26A4	0.0216602	0.0235466	0.0144815	0.026127	0.0299253	0.0386555	0.0300868	0.0127351	0.0113354	0.00501327	0.00615559	0.0198402	0.00265427	0.0415749	0.0226646	0.0330694	0.0163856	0.0287649	0.014704	0.0159056	0.0145216	0.00223504	0.0328127	0.00265601	0.00801259	0.0421673	0.043738	0.0160078	0.0446465	0.0271529	0.0200304	0.0236778	0.0191941	0.0100547	0.0028895	0.0128535	0.0151372	0.0160868	0.10062	0.0202193	0.0401565	0.0131897	0.0447586	0.0316255	0.0194531	0.00990742	0.0105421	0.00983499
CBLL1	0.0405423	0.0284547	0.0345077	0.0635091	0.0324548	0.0569819	0.0486089	0.047015	0.028747	0.0227212	0.0202761	0.0204422	0.0263105	0.0118157	0.0265696	0.0344457	0.0339285	0.0416132	0.0440782	0.0389013	0.0242627	0.0263758	0.0229881	0.0355424	0.0238905	0.0270531	0.0406717	0.0321282	0.0349126	0.0472568	0.0385707	0.0216576	0.0225841	0.0286766	0.0207648	0.00972826	0.037553	0.0445388	0.0185675	0.0775103	0.0577682	0.0168555	0.0317455	0.0357571	0.0354535	0.0303355	0.0475829	0.0334464
SLC26A3	0.265524	0.320481	0.171706	0.221463	0.205561	0.329939	0.291311	0.261939	0.20391	0.0663856	0.0700921	0.108757	0.207451	0.221145	0.216928	0.257676	0.468748	0.326724	0.192856	0.264883	0.187422	0.105789	0.283534	0.146377	0.243064	0.43166	0.610071	0.228368	0.268453	0.204325	0.276782	0.266304	0.264888	0.092867	0.148996	0.196095	0.242342	0.204251	0.616546	0.247685	0.230451	0.188298	0.277624	0.383899	0.217263	0.135003	0.163163	0.145102
DLD	0.0938398	0.0951505	0.0532987	0.0839286	0.0908778	0.102277	0.0843034	0.0722503	0.0601639	0.0579144	0.0523513	0.0633156	0.0828813	0.0797735	0.0443224	0.0831775	0.102997	0.142667	0.0993759	0.0869032	0.0704847	0.0660892	0.0641004	0.0573688	0.0488904	0.0737949	0.207758	0.128547	0.127105	0.0986683	0.071928	0.098652	0.0575963	0.0528312	0.0493507	0.0723015	0.0334977	0.0599878	0.173445	0.0990095	0.0677175	0.0732157	0.0936538	0.185101	0.0662937	0.0528067	0.0701649	0.0563538
LAMB1	0.00266957	0.0330664	0.0229242	0.0470742	0.0186524	0.0104007	0.0174684	0.0186039	0.0203005	0.00706513	0.00860932	0.0128772	0.00741649	0.0151116	0.0244223	0.0178956	0.0531228	0.0144685	0.0137344	0.0231411	0.019488	0.020496	0.0285145	0.0162288	0.0151278	0.0679308	0	0.0578874	0.0317286	0.0236526	0.0151324	0.0301286	0.0152505	0.00395542	0.0320293	0.0112731	0.0246813	0.00556376	0.0829817	0.0337973	0	0.00624591	0.0583352	0.0358584	0.0143165	0.00729061	0.0065362	0.0157117
LAMB4	0.00814692	0.0122114	0.0036605	0.029006	0.0048799	0.0146508	0.0338981	0.00943218	0.00458625	0.0108949	0.00598271	0.0179909	0.0101135	0	0.00314555	0.014164	0.0163485	0	0.0143831	0.00378848	0.0130881	0.0162974	0.0116746	0.0142185	0.0055727	0.00262614	0	0.0134223	0.00434568	0.0169574	0.0123855	0.0137969	0.00887519	0.0165517	0.00896444	0.00296946	0.00663683	0.0140292	0.0102739	0.00227528	0.0191993	0	0	0.030169	0.00721088	0.00774114	0.00529332	0.0192044
NRCAM	0.236471	0.330945	0.185632	0.324596	0.393778	0.260808	0.25577	0.145686	0.186184	0.152718	0.162489	0.197777	0.209718	0.271176	0.265931	0.335817	0.748792	0.35548	0.239111	0.284342	0.25098	0.15022	0.263247	0.212002	0.297113	0.446232	0.656064	0.319366	0.399641	0.247792	0.148332	0.310072	0.190257	0.22121	0.207953	0.47311	0.278652	0.136465	0.549903	0.307811	0.318438	0.211284	0.400435	0.501759	0.385396	0.176863	0.3041	0.318458
PNPLA8	0.109242	0.178595	0.108887	0.211318	0.145373	0.153275	0.15151	0.112969	0.0826739	0.111218	0.115348	0.0886533	0.0893729	0.138969	0.0818413	0.12668	0.200362	0.143316	0.132036	0.127754	0.118326	0.0981649	0.0958349	0.119484	0.0922363	0.197572	0.139894	0.101886	0.117406	0.150579	0.116915	0.134487	0.0995031	0.136223	0.0859189	0.130477	0.146324	0.0994257	0.17151	0.125976	0.101699	0.0823822	0.250427	0.171758	0.100485	0.0887526	0.0822325	0.188414
THAP5	0	0	0	0	0	0	0.00089546	0	0.000948235	0	0	0.00189809	0	0	0	0	0	0	0	0	0	0	0.000836229	0	0	0	0	0	0	0.0024518	0.000956506	0	0	0.00159213	0	0	0	0	0	0	0	0	0	0	0	0.00203701	0	0
DNAJB9	0.0160402	0.0187108	0.0210385	0.0368361	0.0529166	0.0487284	0.0388425	0.0358889	0.0356982	0.0127215	0.0139142	0.00828152	0.0280465	0.07236	0.0190276	0.0444699	0.00535302	0.0125417	0.0342978	0.0252881	0.0233755	0.0124066	0.0124283	0.0179698	0.025705	0.0307713	0.0895658	0.0337505	0.0426472	0.0609678	0.0164671	0.0405262	0.0297732	0.0274864	0.017312	0.0345042	0.0215073	0.016303	0.0146359	0.0325173	0.0131823	0.0162076	0.0970621	0.0234234	0.0339957	0.0210779	0.0113183	0.0307724
IMMP2L	0.538258	0.587505	0.439078	0.568251	0.526652	0.490272	0.454983	0.46173	0.331343	0.489108	0.470828	0.576534	0.434177	0.513198	0.505077	0.492224	0.889054	0.581883	0.493897	0.54718	0.429559	0.414741	0.595492	0.433976	0.612759	0.636675	0.778347	0.632736	0.606661	0.585116	0.460385	0.40072	0.441279	0.586473	0.594311	0.542825	0.485219	0.484246	0.598871	0.640635	0.555263	0.485054	0.587995	0.693195	0.654249	0.399944	0.45604	0.538262
LRRN3	0.187807	0.158173	0.166781	0.177846	0.206297	0.172796	0.212653	0.13117	0.127276	0.135377	0.129066	0.115217	0.135905	0.189791	0.096089	0.202548	0.115621	0.15248	0.179515	0.165628	0.161828	0.0705744	0.141693	0.113254	0.191898	0.186755	0.274973	0.232202	0.236066	0.180295	0.149584	0.141126	0.0933831	0.135421	0.136774	0.189283	0.175989	0.151148	0.260615	0.192183	0.147151	0.114325	0.108767	0.282281	0.209366	0.107081	0.107264	0.0259084
DOCK4	0.414297	0.499409	0.302835	0.541969	0.471596	0.492638	0.285609	0.298738	0.210165	0.275817	0.277828	0.345673	0.352958	0.423788	0.450997	0.515224	0.713579	0.622145	0.420356	0.463162	0.372799	0.242282	0.448167	0.328947	0.356329	0.700873	0.674552	0.490234	0.518612	0.454962	0.271578	0.320125	0.301339	0.321553	0.512513	0.469283	0.400324	0.323844	0.816665	0.50211	0.402296	0.337487	0.59809	0.603747	0.486692	0.300493	0.276787	0.389794
ZNF277	0.170688	0.181209	0.132925	0.216533	0.178626	0.210815	0.119711	0.12915	0.13828	0.12957	0.116802	0.159314	0.127746	0.0470112	0.104946	0.132445	0.0890731	0.173385	0.152381	0.127208	0.12289	0.105203	0.17149	0.113676	0.128222	0.183324	0.30644	0.184888	0.188932	0.191628	0.129585	0.198405	0.109907	0.157629	0.14875	0.176461	0.140577	0.104914	0.138378	0.170657	0.173742	0.132283	0.0937241	0.107752	0.149947	0.137371	0.135183	0.10932
IFRD1	0.0781975	0.0998334	0.0618309	0.0953983	0.0930066	0.106707	0.103367	0.0838421	0.0706841	0.0667546	0.0460593	0.0537031	0.053556	0.0713058	0.0737731	0.0868796	0.0987286	0.107357	0.0853029	0.0690551	0.0576714	0.0672407	0.0646399	0.056925	0.0472902	0.120445	0.176823	0.0714282	0.105146	0.0905697	0.0880303	0.0983203	0.0576315	0.0687883	0.0378212	0.0462147	0.0681685	0.0605553	0.0669419	0.114511	0.0446584	0.0667546	0.148547	0.097985	0.0732349	0.0395719	0.0520122	0.109412
LSMEM1	0.00699003	0.0217283	0.00806874	0.0134852	0.00348103	0.0024202	0.0216446	0.00692147	0.00621995	0.00463123	0.00200903	0.00355245	0.00204795	0.00620059	0.00140327	0.0144936	0.0496446	0	0.00969551	0	0.00935798	0.00563081	0.012008	0.00187527	0	0	0.00476902	0	0.0194773	0.0270578	0.00718782	0.00644012	0.0055184	0.0120511	0.00322896	0.00370027	0.00907005	0.0323246	0.0165125	0.00671521	0.0158413	0.00406593	0.0286596	0.0145822	0.010849	0.00466375	0.00854067	0.0338677
TMEM168	0.253671	0.217816	0.138312	0.267676	0.202256	0.212346	0.137676	0.177281	0.150985	0.140932	0.114298	0.131053	0.172872	0.221477	0.154485	0.231049	0.242827	0.240765	0.19119	0.220673	0.143748	0.137449	0.14712	0.195044	0.13177	0.250596	0.18657	0.189419	0.220475	0.171448	0.15494	0.190888	0.153852	0.160555	0.139558	0.173726	0.157979	0.128473	0.215173	0.198192	0.192771	0.146528	0.235803	0.185272	0.168675	0.114993	0.160562	0.143895
BMT2	0.179645	0.189079	0.144849	0.2046	0.194807	0.277715	0.294423	0.169159	0.134227	0.128082	0.122061	0.176997	0.139573	0.0897995	0.166728	0.190793	0.191301	0.160385	0.187173	0.164772	0.186196	0.137464	0.191612	0.136904	0.179961	0.2297	0.265662	0.198206	0.224371	0.231934	0.152255	0.10019	0.131964	0.200564	0.200834	0.177129	0.187001	0.153012	0.193293	0.177251	0.171639	0.188541	0.161923	0.347095	0.219942	0.163698	0.188971	0.197288
GPR85	0.0480225	0.0434231	0.0127874	0.0606566	0.0477862	0.0499289	0.0374569	0.028777	0.0277586	0.0224805	0.0208327	0.0156644	0.0295243	0.00366798	0.0189698	0.018885	0.0305869	0.0224994	0.0309182	0.0158457	0.0296038	0.00521299	0.0263144	0.0236939	0.0135904	0.0173245	0.0440174	0.04634	0.0769941	0.0642006	0.0308736	0.00557857	0.0176258	0.017578	0.0322707	0.0247606	0.0239956	0.028574	0.0143243	0.0237624	0.0275795	0.0303978	0.0681616	0.0458326	0.044461	0.0191406	0.0108472	0.0103106
SMIM30	0.00377152	0.0120013	0.00614367	0.00176355	0.00678511	0.0116162	0.0135	0.00894341	0.00614176	0.00802128	0.00533131	0.00368499	0.00699204	0	0.00524396	0.00163304	0.0091825	0.0137727	0.0108647	0.0241558	0.00684397	0.002793	0.00610158	0.00311179	0.0110778	0.0253321	0	0.0289776	0.00372214	0.0342231	0.012551	0	0.00785547	0.00731977	0.0262496	0.00505766	0.00672434	0.00492141	0.0058029	0.00201101	0.00193775	0.0064074	0	0.0306049	0.00714467	0.00638991	0.00550294	0.000986716
PPP1R3A	0.00112332	0.00617654	0	0	0	0.00354399	0.00127431	0.0011207	0	0.00234414	0.000258392	0.000898609	0	0	0.00134082	0	0	0.00360112	0.00114731	0	0.00161098	0	0.00347786	0	0	0	0	0	0.00038134	0.0043479	0	0	0	0	0.00052311	0	0	0	0.00191271	0	0	0	0	0	0.00147558	0	0	0
FOXP2	0.0563667	0.04541	0.0387798	0.109201	0.0511545	0.118172	0.0341382	0.0355857	0.0311414	0.0149886	0.00823978	0.030917	0.032719	0.0297241	0.0705979	0.064204	0.0670025	0.064689	0.0481087	0.0410552	0.0305719	0.0172792	0.0661047	0.0330707	0.0423631	0.0453811	0.185905	0.0634474	0.110752	0.0879584	0.0534263	0.042211	0.0442292	0.0345204	0.0306174	0.0673802	0.0406402	0.0369359	0.0907232	0.0489297	0.0534427	0.0164682	0.0509098	0.0679246	0.0603379	0.0230304	0.0488793	0.0347873
MDFIC	0.0171023	0.0220811	0.0165754	0.0688657	0.0217998	0.0427193	0.00593773	0.0241344	0.0240807	0.00998635	0.0166792	0.0195528	0.0139105	0.0228408	0.014609	0.0242485	0.0404469	0.0182452	0.0185577	0.0146188	0.0156244	0.00991095	0.0354782	0.0226304	0.0116881	0.0195379	0.0368705	0.009792	0.0158457	0.0181655	0.0103042	0.0118431	0.0104179	0.020614	0.0171263	0.0908457	0.00386111	0.0149506	0.0195428	0.00549865	0.0375951	0.00142906	0	0.0161068	0.0038425	0.0119516	0.0414414	0.0157105
TFEC	0.00358759	0.00187843	0.00255954	0	0	0.00277521	0.00148285	0.000582808	0.00207716	0	0	0.00144178	0.000207824	0	0.00260274	0.00314389	0.00690833	0	0.00188874	0	0.00169229	0.000404282	0	0	0.00492948	0	0	0.00203171	0.00468781	0	0.000706962	0	0.00249936	0.000548743	0	0.00853322	0.00188527	0.00175614	0.011557	0.0134753	0.000942775	0	0	0	0	0	0	0.00214065
TES	0	0	0	0	0	0	0	0	0	0.000533073	0	0	0	0	0	0.00521951	0	0.00700289	0	0	0	0.000350419	0	0	0	0	0	0	0.00147758	0	0	0.00133711	0.000704041	0	0	0.00712465	0	0	0	0	0	0	0	0	0	0	0	0
CAV2	0.0232338	0.0189712	0.0239509	0	0.00256492	0.0125282	0.0262294	0.0366109	0.0062269	0.0139557	0.0136758	0.0177262	0.00924468	0.00627027	0.0170008	0.00825788	0.0342996	0.0251151	0.0301325	0.00482515	0.0111287	0.0636453	0.0210401	0.0310159	0.0238042	0.00630275	0	0.0295561	0.029211	0.0377109	0.0137527	0.0163875	0.0160382	0.00277375	0.0195961	0.0273899	0.0170975	0.0243887	0.0228934	0.0586892	0.028575	0.00688005	0.0381788	0.0480362	0.0421734	0.0577265	0	0.0321918
CAV1	0.0263452	0.0127879	0.00435134	0	0.00420884	0	0.0206709	0.00283695	0.00197927	0.0041312	0.00560637	0.00400559	0.00314799	0.0301552	0	0.00639927	0.0106038	0.00275655	0.00596106	0	0	0.0556088	0.000731907	0.00726694	0.0124616	0	0.049329	0.0166001	0.00796323	0.00382938	0.00472294	0.00557857	0.00124805	0.00549208	0.00593606	0.0155094	0.00531826	0.0174402	0.00116903	0.028987	0	0.00144548	0	0.00867188	0.0143283	0.0357821	0	0.0068017
MET	0.00436416	0.00601778	0.00432341	0.00531026	0.0236518	0.00448543	0.00372981	0.00750207	0.00704926	0.00157492	0	0.00444902	0.00082087	0.0194435	0.00696088	0	0.0273757	0	0.00265035	0.00142418	0.00976011	0.0112173	0.00580943	0.00116334	0	0.00318462	0.0178526	0.00913492	0.0103273	0.00266522	0.0109811	0.0184954	0.00296987	0.00334683	0.00200392	0.00556036	0.00205871	0.00166284	0.00945878	0.00757967	0.00433291	0.00642867	0.00874874	0.0139963	0.00134723	0	0.00160962	0.0125291
CAPZA2	0.114759	0.154928	0.0980624	0.16503	0.162173	0.159663	0.154892	0.114867	0.11183	0.0966389	0.0938817	0.110565	0.127984	0.154619	0.141936	0.168253	0.147843	0.205611	0.134412	0.125156	0.133014	0.121514	0.11306	0.0999108	0.128731	0.207745	0.21359	0.180973	0.182917	0.179378	0.130634	0.169003	0.125653	0.0964713	0.128339	0.169174	0.143177	0.14498	0.211188	0.145078	0.0996811	0.12106	0.243753	0.204858	0.161823	0.148524	0.0582302	0.157313
ST7	0.285542	0.297167	0.243313	0.419759	0.342087	0.376915	0.240121	0.245827	0.204037	0.240411	0.199581	0.275485	0.244918	0.250744	0.305716	0.317063	0.420398	0.364253	0.278967	0.326207	0.269534	0.211173	0.277064	0.245684	0.31196	0.376245	0.363342	0.332388	0.292724	0.336963	0.209232	0.257752	0.256961	0.291403	0.316333	0.333523	0.276994	0.225237	0.378347	0.303982	0.300776	0.198968	0.410073	0.437639	0.431047	0.272472	0.271316	0.278251
WNT2	0	0	0.000465982	0.0137108	0.0018198	0.00334344	0	0	0	0	0	0	0.00141559	0	0	0.0028078	0	0	0	0	0	0.00145238	0	0	0.00159986	0.00563675	0	0.00281096	0.00395314	0.0015364	0.00238119	0	0.000586815	0	0.0165795	0	0	0.00155461	0	0	0	0	0	0	0	0	0	0.000287639
ASZ1	0.00174397	0	0	0	0.00103708	0	0	0	0	0.000302956	0	0	0	0	0	0.0107176	0	0	0.00172809	0	0	0	0	0	0	0	0	0	0.00202233	0	0	0	0.00011799	0.00359857	0	0	0	0	0	0	0	0	0	0	0	0	0	0.000664945
CFTR	0.0297483	0.0346534	0.117382	0.290565	0.187635	0.0512943	0.0829541	0.0359399	0.0877598	0.0376594	0.0560766	0.024925	0.0350864	0.104836	0.0204948	0.101759	0.0022292	0.176502	0.094348	0.0280689	0.14361	0.0484699	0.00485387	0.093498	0.0181313	0.0128273	0.00705285	0.116218	0.252792	0.180234	0.0397285	0.0756908	0.0401579	0.0760294	0.00699504	0.030262	0.032815	0.0306933	0.00125868	0.0118959	0.0838484	0.0253975	0.260513	0.0185304	0.0765996	0.0550381	0.0504443	0.0170713
CTTNBP2	0.434372	0.541407	0.288575	0.655816	0.477164	0.592316	0.325179	0.309489	0.231107	0.240245	0.228135	0.323414	0.342015	0.413804	0.395632	0.499836	0.784842	0.491294	0.350269	0.4306	0.332871	0.216999	0.403296	0.328978	0.360054	0.589297	0.660669	0.484013	0.497745	0.399673	0.304106	0.304307	0.310053	0.274866	0.429554	0.538683	0.420338	0.310533	0.735758	0.499553	0.376739	0.310941	0.533302	0.570058	0.509667	0.197066	0.350003	0.307401
LSM8	0.0204331	0.0324665	0.0439569	0.0726321	0.088737	0.0605648	0.0407757	0.052985	0.0350649	0.0283897	0.0364128	0.0301482	0.0381885	0.0683669	0.0479504	0.0695235	0.0374328	0.0316884	0.0546121	0.0413953	0.034837	0.0554775	0.025221	0.0643262	0.026827	0.0612654	0.0461719	0.0333864	0.0659554	0.0496732	0.0479102	0.0415924	0.0462135	0.0503172	0.0297886	0.0542227	0.0504819	0.0504943	0.0204251	0.0468521	0.0680351	0.0439488	0.103522	0.0337118	0.0291213	0.0328253	0.0449012	0.0407484
ANKRD7	0.0773145	0.052016	0.0445918	0.116791	0.0421132	0.0849088	0.0715476	0.0676034	0.0756135	0.0504055	0.0687252	0.0798793	0.0692888	0.047901	0.0556191	0.0866301	0.0488554	0.118758	0.065721	0.076609	0.0518398	0.0271325	0.12379	0.083519	0.0749738	0.105345	0.00390753	0.0817347	0.0958646	0.0699696	0.0440963	0.0670371	0.0610076	0.0605384	0.0551108	0.106179	0.0693313	0.0452478	0.0644106	0.0971575	0.0762274	0.0432449	0.037542	0.0607982	0.0601535	0.0232324	0.0558922	0.0668738
KCND2	0.400515	0.512435	0.278624	0.377114	0.426686	0.730191	0.241681	0.311712	0.203204	0.243318	0.230689	0.433065	0.244181	0.436997	0.498004	0.3487	0.664516	0.524194	0.267887	0.403976	0.234483	0.408734	0.356799	0.364175	0.272606	0.584271	0.705791	0.443206	0.41132	0.283495	0.220239	0.332095	0.259847	0.245993	0.356774	0.523367	0.294497	0.295773	0.482008	0.344444	0.339921	0.268146	0.380054	0.469865	0.60275	0.296918	0.327609	0.448474
TSPAN12	0.0352091	0.0313828	0.0257005	0.00487528	0.0445297	0.00594468	0.0288712	0.0117459	0.0233036	0.0146863	0.0189516	0.0320623	0.0221392	0.0132275	0.02181	0.0341697	0.0434729	0.0254381	0.0279721	0.045316	0.031143	0.0176076	0.0227695	0.00695015	0.0401998	0.0465821	0.0242591	0.0162764	0.0274328	0.0481623	0.0360402	0.0211559	0.0114705	0.0344584	0.00914195	0.0210515	0.0333432	0.0095309	0.0127829	0.0475914	0.0178082	0.0138882	0.0286596	0.030234	0.0208232	0.0161348	0.0208444	0.0207972
ING3	0.0607432	0.0708434	0.0375572	0.0833759	0.0745849	0.0640673	0.0563949	0.0525302	0.044826	0.0495658	0.0418578	0.0641915	0.051867	0.0632782	0.0530244	0.053748	0.0301927	0.0899222	0.0534406	0.0531632	0.0675934	0.0323855	0.0322912	0.0905629	0.0295512	0.0554019	0.0848366	0.0668658	0.104294	0.0618501	0.0504925	0.0362298	0.0441785	0.0631216	0.0311322	0.062619	0.0349578	0.0626225	0.0290367	0.0729764	0.101603	0.0393824	0.0814627	0.100694	0.0541722	0.0340031	0.0403591	0.0336773
CPED1	0.00911747	0.00521906	0.00376593	0.0307163	0.00563678	0.0280535	0.0112816	0.00272854	0.00612063	0.00072928	0.0016816	0.00100181	0.00255496	0.0162799	0.00358421	0.0188516	0	0	0.00131624	0.00765583	0.00538505	0.000916017	0.0126253	0.00139363	0.00147222	0	0	0.00785971	0.0173369	0.00972519	0.00366918	0	0.00570138	0.00105339	0.00743364	0.00914692	0.00575868	0.0036193	0	0.00572301	0.0040621	0.00173969	0	0.00200064	0.000977212	0.00178849	0	0.00153295
WNT16	0.00142741	0.00263355	0	0	0	0	0	0.00350612	0	0	0	0.00190232	0	0	0.00450376	0	0	0	0	0	0	0	0	0	0.000409574	0.00307979	0	0	0.000581273	0	0	0	0.00011799	0	0	0	0.00161336	0	0	0	0	0.000664823	0	0	0	0	0	0
FAM3C	0.101795	0.148779	0.072271	0.156003	0.197697	0.150788	0.109085	0.116376	0.0956741	0.0882603	0.0575362	0.097122	0.110493	0.0930915	0.0830139	0.143249	0.165976	0.134785	0.118221	0.096423	0.129003	0.0884053	0.0839123	0.0995425	0.096139	0.180454	0.115132	0.155317	0.1356	0.17482	0.0919853	0.135963	0.0986821	0.0935537	0.0874766	0.0770037	0.0878748	0.05777	0.0895108	0.108163	0.159515	0.0659005	0.123294	0.133519	0.111502	0.111518	0.0651055	0.171775
PTPRZ1	0.256177	0.278611	0.162442	0.175862	0.180537	0.326828	0.180565	0.132911	0.0901179	0.105931	0.107461	0.178929	0.137537	0.141497	0.174851	0.170415	0.491236	0.337388	0.145784	0.225335	0.131311	0.100575	0.244871	0.104445	0.154103	0.410982	0.362379	0.24569	0.258015	0.229874	0.156317	0.14162	0.157247	0.194581	0.208564	0.193052	0.192381	0.175541	0.652335	0.268708	0.175749	0.197624	0.160864	0.276307	0.347264	0.144088	0.120208	0.237813
AASS	0.213063	0.214265	0.155431	0.201619	0.151079	0.203004	0.155563	0.139785	0.11665	0.1231	0.120536	0.162261	0.131236	0.19063	0.14052	0.12235	0.172251	0.0615993	0.176296	0.199265	0.126009	0.149169	0.111677	0.107885	0.14665	0.153668	0.185304	0.160422	0.213294	0.224093	0.137091	0.178367	0.140191	0.139887	0.203839	0.180302	0.149184	0.131616	0.199824	0.240134	0.194186	0.18672	0.260619	0.162351	0.17867	0.126126	0.12518	0.201895
FEZF1	0	0	0	0	0	0	0.000782789	0	0	0	0	0	0	0	0	0	0	0	0	0	0	0.000621476	0	0	0	0	0	0	0	0	0	0	0	0	0	0	0	0	0	0	0	0	0	0	0	0	0	0
CADPS2	0.369334	0.369778	0.220999	0.365922	0.319656	0.379816	0.307414	0.239713	0.181545	0.196062	0.247927	0.293223	0.266578	0.189356	0.279092	0.345161	0.463104	0.354703	0.260029	0.316259	0.288025	0.186305	0.297025	0.228467	0.23091	0.352352	0.457895	0.457149	0.375578	0.387677	0.228424	0.303383	0.233347	0.245162	0.374338	0.313827	0.296248	0.232924	0.525544	0.396577	0.343413	0.252457	0.465021	0.405505	0.350919	0.194597	0.237247	0.199584
SLC13A1	0	0	0	0	0.00448257	0	0	0.000148635	0.000526959	0	0	0.00017672	0	0	0	0	0	0	0	0	0	0	0	0	0	0	0	0.00429883	0	0.002405	0	0	0.000580803	0	0	0	0	0	0	0	0	0	0	0	0.00233849	0.0032721	0	0
IQUB	0.00742644	0.00639156	0.00652377	0	0.00615102	0.0394964	0.0485548	0.0184847	0.0123999	0.0161924	0.0125522	0.0111346	0.0170589	0	0.0156885	0.0085948	0.0217397	0.0291747	0.0106172	0.00300619	0.0146217	0.0090925	0.00925436	0.0120075	0.0165093	0.0103054	0.0219469	0.0402075	0.0142799	0.0127608	0.0189468	0.031179	0.011632	0.0317144	0.0188902	0.0366692	0.0247397	0.0168816	0.0169805	0.0438155	0.0130198	0.0192115	0.00897668	0.0365507	0.0342006	0.0140613	0.0130291	0.0434203
NDUFA5	0.112566	0.0925057	0.0759894	0.106274	0.15549	0.0595765	0.0985866	0.0952136	0.0666111	0.0565255	0.060736	0.0587439	0.0691341	0.0562575	0.0643755	0.119515	0.12544	0.115107	0.113889	0.0619014	0.0737601	0.0572743	0.0845621	0.0607207	0.0670626	0.116587	0.0938555	0.116472	0.162159	0.110029	0.101021	0.13492	0.0874578	0.0743656	0.0583604	0.0753377	0.0844783	0.0628152	0.105991	0.0823536	0.0692847	0.0741146	0.16689	0.110418	0.0972233	0.0786752	0.0801589	0.0817419
ASB15	0.00330518	0.000495166	0.00480746	0	0.0020684	0	0.00220506	0	0	0.000311146	0.000663144	0	0	0	0.000796247	0	0	0	0.000703176	0.000182936	0	0	0	0	0	0	0	0	0.00274439	0.000818347	0.000816913	0	0	0.00110793	0.0028756	0	0	0.000624313	0.0106399	0	0	0.000488076	0	0	0.00172948	0	0	0.0040544
LMOD2	0	0	0	0	0	0	0	0	0	0	0	0	0.000574396	0	0	0	0	0	0	0	0	0	0	0	0	0	0	0	0	0	0	0	0	0	0	0	0	0	0	0	0	0	0	0	0	0	0	0
WASL	0.170212	0.154216	0.126721	0.1343	0.136153	0.156337	0.117431	0.12324	0.111024	0.100203	0.097196	0.115944	0.127678	0.10154	0.112554	0.155011	0.186382	0.0791661	0.120729	0.149311	0.128562	0.099321	0.122609	0.0935763	0.11913	0.219524	0.31929	0.181248	0.181363	0.205072	0.126062	0.0609638	0.101024	0.0818279	0.0924084	0.113482	0.0710168	0.110001	0.1823	0.120271	0.105678	0.0929348	0.16709	0.204688	0.126027	0.102975	0.0814012	0.128622
HYAL4	0	0.000824097	0.0029804	0	0	0	0	0	0	0	0	0	0.00062544	0	0	0	0	0	0	0	0	0	0	0	0	0	0	0	0	0	0	0	0.000683656	0	0	0	0	0	0	0	0.00312789	0	0	0	0	0	0	0.00112505
SPAM1	0.0014821	0	0.00206094	0	0	0	0	0	0	0	0	0	0	0	0	0.00267433	0	0	0	0	0	0	0	0	0	0	0	0	0.000811762	0.00569536	0	0	0.000155821	0	0	0	0	0	0	0	0	0	0	0	0	0	0.00114548	0.00285333
TMEM229A	0	0.0160886	0.0121024	0.00701181	0.00213273	0.00842708	0.0124382	0.00623251	0.013125	0.00289591	0.00999982	0.0039282	0.0068768	0	0.00807019	0.00191871	0.00905742	0	0.0127768	0	0.00111604	0.00751105	0.00374949	0.00517816	0.00434061	0.0165696	0	0.00619451	0.0070305	0.00867199	0.00974813	0	0.00715899	0.00623372	0.0010767	0.00417844	0.00112694	0.0141908	0.021606	0.00666649	0.00131131	0.00282262	0.00792051	0	0.00118219	0.00415456	0.00322003	0.00106574
GPR37	0.0263591	0.0276915	0.0167678	0.078356	0.0292759	0.0200401	0.00590104	0.00463644	0.00567443	0.00446463	0.00422572	0.00229366	0.00672611	0.0162799	0	0	0.0255808	0.0159819	0.00817963	0.00993675	0.00193773	0.00771852	0.0143116	0.014133	0.00362566	0.0375364	0.0281501	0.0282078	0.0463947	0.0297904	0.00832016	0.00236034	0.0113838	0.0150275	0.000783606	0.00974325	0.021681	0.0144972	0.0210659	0.00396884	0	0.0112431	0.0563903	0.0223566	0.00426991	0.00474216	0.0201664	0.0103445
C7orf77	0	0.000582503	0.00189975	0	0	0	0	0	0.00181645	0	0.000223923	0	0	0	0	0.00584536	0	0	0	0	0.00227002	0.00113692	0.000315604	0	0	0	0	0	0.0038596	0.00173481	0	0	0	0.00258903	0	0	0	0	0	0	0.00312234	0.000480909	0	0	0	0	0	0
POT1	0.128515	0.0949842	0.103712	0.119792	0.126576	0.139996	0.0784095	0.0896741	0.112209	0.090626	0.112826	0.0877665	0.104973	0.121926	0.0830062	0.131096	0.125824	0.16363	0.111794	0.117843	0.125441	0.0747547	0.102889	0.06601	0.112068	0.124049	0.145791	0.147523	0.158166	0.122331	0.0967009	0.098546	0.0888307	0.0754794	0.0930615	0.126138	0.107518	0.0692898	0.0548193	0.106748	0.0975179	0.0947656	0.204521	0.161028	0.102428	0.104042	0.0746018	0.10411
GRM8	0.148383	0.18874	0.0863295	0.167069	0.164352	0.261046	0.168391	0.0989558	0.148829	0.164664	0.136988	0.136559	0.162906	0.140039	0.133851	0.218621	0.131278	0.216211	0.0983352	0.200999	0.19441	0.108774	0.164663	0.15367	0.17352	0.196039	0.172377	0.150476	0.192721	0.166033	0.125787	0.180388	0.147671	0.175548	0.122825	0.253349	0.140119	0.119523	0.193277	0.209773	0.21371	0.142684	0.155088	0.253722	0.140277	0.177981	0.216262	0.155267
ZNF800	0.162367	0.204105	0.124413	0.100284	0.163545	0.160256	0.1458	0.127645	0.0920058	0.111223	0.0872422	0.113647	0.127527	0.0972743	0.124033	0.119008	0.22487	0.152469	0.12224	0.165883	0.143143	0.120228	0.103177	0.0860003	0.13014	0.179912	0.18877	0.212982	0.148356	0.175585	0.127438	0.0970866	0.104224	0.122733	0.121852	0.207846	0.111075	0.108248	0.0959453	0.160706	0.17784	0.121327	0.08854	0.1442	0.122528	0.0929566	0.10031	0.143408
GCC1	0.0086302	0.00162496	0.00430657	0	0.0142234	0.00402077	0.00417535	0.0046279	0.00907756	0.00283123	0.00406717	0.00402736	0.004902	0	0	0.00252175	0	0.0104838	0.00553375	0.00164362	0	0.00409143	0.000635701	0.00825089	0.000650619	0	0	0	0.00492577	0	0.00467909	0	0.00464053	0.0111128	0	0.0256071	0.00860704	0.00106185	0.00635475	0	0.00975305	0.00143188	0.0256793	0	0	0.0123917	0	0.00675454
ARF5	0.00616815	0	0.00304481	0	0.00791407	0	0.0295018	0.0243639	0.022124	0.0120138	0.0113606	0.00787659	0.025783	0.00995991	0.0150655	0.017892	0.0282292	0.0332422	0.0316293	0.0112345	0.0180489	0.0124279	0.0108826	0.0200643	0.00605246	0.00243474	0	0.0125694	0.0166042	0.00399331	0.0290414	0.0357544	0.0222423	0.0165281	0.0353123	0.00865244	0.0347611	0.0206713	0.0414685	0.00991018	0.0160987	0.00710472	0.0205225	0.00596384	0.0169548	0.012392	0.00204452	0.0124529
FSCN3	0.00135362	0	0.00543318	0.00833744	0.00127335	0	0.0015545	0.000254873	0	0.000649657	0.000186379	0.00243892	0.00271789	0	0	0.0135343	0	0	0.000667165	0	0.00326119	0.00186953	0.00326401	0	0.000550759	0	0	0	0.00109036	0.00165202	0.000818707	0.00511201	0.00166496	0.0027332	0.00243141	0.000701622	0	0	0	0.000909679	0	0	0	0	0.00309076	0.00602035	0.0041136	0.000951819
SND1	0.202708	0.287694	0.191931	0.360825	0.235165	0.284662	0.165759	0.248408	0.194333	0.165894	0.167745	0.182822	0.183493	0.236876	0.20931	0.274562	0.31002	0.285908	0.243038	0.214454	0.213066	0.178645	0.206571	0.174311	0.213546	0.258065	0.27513	0.266739	0.277156	0.299448	0.209372	0.274058	0.200514	0.239635	0.268481	0.224781	0.22209	0.177994	0.24836	0.300197	0.254451	0.209494	0.393001	0.232869	0.289867	0.200643	0.176417	0.249644
LRRC4	0.0582928	0.0455016	0.0300322	0.0325081	0.0787277	0.0512045	0.0595646	0.047997	0.0555813	0.0371752	0.0400468	0.0317633	0.066182	0.0376531	0.0702139	0.0213573	0.0571511	0.0276566	0.0545225	0.0751	0.0600172	0.0209739	0.0380851	0.0550823	0.0614585	0.0332081	0.0437888	0.0278898	0.0415925	0.0399914	0.0410327	0.0291574	0.042358	0.037983	0.0345626	0.0584031	0.0316741	0.0754872	0.0551652	0.0316174	0.0381439	0.0118388	0.0121929	0.0544953	0.0317745	0.0269667	0.0645505	0.014951
LEP	0	0.000337664	0.00236556	0	0	0	0	0.00264367	0	0	0	0.000660752	0	0	0	0	0	0	0	0	0	0	0	0.00446635	0	0	0	0	0.00692645	0	0	0	0.00165843	0.00384439	0	0.00524778	0	0	0	0	0	0	0	0	0	0.0022261	0	0.000844634
RBM28	0.104033	0.133466	0.110416	0.182647	0.0767288	0.0831147	0.100378	0.0993098	0.10334	0.0957558	0.0849884	0.0800986	0.0956739	0.10766	0.0816808	0.12701	0.123183	0.158897	0.128411	0.109468	0.104802	0.0868477	0.107773	0.114425	0.0602535	0.0990688	0.136939	0.110727	0.155243	0.146165	0.104351	0.151997	0.115073	0.092801	0.0938135	0.12421	0.096208	0.082347	0.132154	0.144843	0.102122	0.0879089	0.264099	0.0849403	0.0772569	0.0805363	0.125501	0.132345
PRRT4	0.000437618	0.00439951	0.00741391	0.00540238	0	0.0115439	0	0.00168059	0.000519651	0.00216003	0.00188764	0.0002541	0.00100422	0.00580074	0.00511407	0.0124807	0.00327599	0	0.0010816	0.00483852	0.00211853	0.00173756	0.000955733	0.00493494	0.00197335	0.0140847	0	0.00688887	0.00561041	0.002989	0.00405891	0.00715877	0.00528885	0	0	0	0.0030381	0.00691615	0	0.0108373	0.00599771	0.000488214	0	0.00830207	0.00524963	0	0.0165432	0.00193632
IMPDH1	0.0111694	0.0193977	0.00361356	0.00711475	0.00561764	0.0200274	0.0150775	0.0205128	0.00949005	0.0080996	0.00596014	0.010334	0.0175547	0.00910152	0.0138658	0.0287727	0.00225651	0.0121531	0.00908769	0.0126261	0.0145056	0.00928584	0.0067671	0.0160486	0.0115131	0.0515392	0.0262766	0.0264797	0.0216767	0.0222236	0.0234186	0.0218468	0.0109139	0.00803978	0.00525604	0.0128631	0.0179169	0.00658016	0.026142	0.0117227	0.026029	0.00686183	0.00408644	0.0265916	0.0195261	0.00402051	0.0083392	0.0153288
HILPDA	0.0101724	0.00447198	0.0133497	0.0117208	0.0118152	0.00383682	0.013277	0.0178832	0.0267502	0.00420696	0.00603132	0.00598692	0.00761354	0.00580074	0.0257491	0.0284495	0.00273036	0.0148993	0.0199537	0	0.0141644	0.00596488	0.0113661	0.012796	0.00647221	0	0.0216088	0.00554175	0.00417626	0.0091309	0.00941426	0	0.0152373	0.00710547	0.00149327	0.00136594	0.0102716	0.0215594	0.0089283	0.0101963	0.00695453	0.00307246	0	0.00538615	0.0121996	0.0277237	0.00751594	0.0202517
METTL2B	0.118517	0.106679	0.0629573	0.120094	0.038712	0.0587168	0.0488697	0.0758086	0.0584425	0.0614475	0.0469754	0.0645351	0.050669	0.0893078	0.116609	0.0941595	0.0543369	0.0524923	0.0544648	0.0763839	0.0791248	0.0913164	0.0766468	0.0591806	0.0542238	0.0865829	0.0189623	0.0258679	0.0694851	0.0614111	0.0582745	0.0432951	0.0570226	0.046948	0.0524434	0.0942706	0.0681813	0.0462708	0.0791064	0.0752576	0.0751487	0.0397901	0.122192	0.0599259	0.0546983	0.0744828	0.0847342	0.0599325
FAM71F2	0.0342321	0.0263966	0.0152775	0	0.014759	0.021698	0.0114538	0.023528	0.021124	0.0181988	0.0155303	0.0166226	0.0241866	0.0170045	0.0358909	0.0204303	0.0111242	0.069195	0.0261701	0.0203307	0.0282687	0.0161541	0.0109092	0.0227507	0.00493673	0.040917	0	0.00396188	0.0159829	0.0434466	0.0135894	0.00633715	0.0258978	0.0162726	0.0251385	0.00739356	0.0135748	0.0206026	0.0154628	0.00685689	0.0113313	0.0394456	0.025536	0.0159544	0.017554	0.0167964	0.00724667	0.021011
FAM71F1	0.0049205	0	0.00392013	0.015424	0.00916972	0	0	0.00126377	0	0.000334741	0.000640899	0.00621127	0.00410501	0.0132275	0.00797232	0.0121449	0.004685	0	0.000773983	0	0	0.00117206	0.00384542	0	0.00374198	0	0	0.00223283	0.00657792	0.00649207	0.00263241	0	0.00126442	0.00050215	0	0.0109382	0.00189917	0.00152623	0.0169477	0.00137281	0.00348984	0.0020912	0.0323914	0	0	0.00829891	0.00511241	0.00117658
CALU	0.0943236	0.0979486	0.0728505	0.0704737	0.0750011	0.118197	0.0554634	0.0679014	0.0725999	0.0515849	0.058843	0.0573956	0.0709668	0.0311002	0.0890327	0.104304	0.109976	0.0629581	0.0808493	0.0930177	0.0817401	0.0749422	0.0374289	0.0548288	0.0756203	0.0755483	0.097249	0.115717	0.164877	0.0581216	0.0794554	0.0940794	0.0588041	0.0556109	0.0438391	0.0614237	0.0797942	0.0683644	0.120464	0.125381	0.0889349	0.0639548	0.114167	0.099652	0.039669	0.0586817	0.0372296	0.138741
OPN1SW	0	0	0	0	0	0	0	0	0.000362611	0	0.00339248	0	0	0	0	0	0	0.00603709	0.00202322	0	0.000615535	0	0	0	0	0	0	0	0	0.00199035	0.000110224	0	0.000154559	0	0	0.00264123	0	0	0	0	0	0	0	0	0	0	0	0.000187524
CCDC136	0.139118	0.114878	0.0697895	0.146585	0.078771	0.100926	0.0796731	0.103751	0.0640265	0.056556	0.0503714	0.0561618	0.0835503	0.0902453	0.115658	0.0943856	0.104016	0.0892441	0.0767727	0.0998818	0.120188	0.0769105	0.0939563	0.113805	0.0759423	0.139829	0.0696192	0.0921513	0.102045	0.107007	0.108016	0.105058	0.0996612	0.0542499	0.0903591	0.0857753	0.0893138	0.0823136	0.159166	0.0835836	0.0817193	0.0778915	0.180731	0.133862	0.108711	0.0638611	0.0848794	0.0614115
FLNC	0	0.000582503	0.00142823	0	0	0	0.00404981	0.000644661	0.0033504	0.00043394	0.00107374	0.00189816	0.00270782	0	0	0	0.00418234	0	0.00120938	0	0	0	0.00361314	0	0.000917804	0	0	0	0.00206543	0	0.00456242	0.00186569	0.00126381	0	0	0.00300894	0	0	0.0103912	0.00455799	0	0	0	0	0	0	0	0.000564065
KCP	0	0.000582503	0.000284256	0	0.00390846	0.00395726	0.00620708	0.000915543	0.000768869	0.00189593	0.000198344	0.00177298	0.00602435	0.0118157	0.0101988	0	0.00327599	0.00347917	0.00325085	0.00755583	0	0.000821875	0.00064094	0	0.00269094	0.00534085	0	0.00233421	0.00492257	0.00111905	0.00155876	0	0.000730489	0.00740134	0.00188544	0.0034478	0	0	0.00708098	0.00201101	0	0.00112289	0	0.00416357	0	0.0013837	0	0.00173785
ATP6V1F	0.0388283	0.0389579	0.0503233	0.0540692	0.0551858	0.0885081	0.069199	0.0636757	0.0316026	0.0216379	0.0346286	0.0244713	0.0539657	0.0493985	0.0289617	0.0305744	0.121491	0.0219982	0.0607643	0.0481472	0.0386368	0.0280961	0.0193924	0.0232409	0.0524172	0.105913	0.0605422	0.0785459	0.073823	0.0520869	0.0555185	0.0602376	0.0536615	0.0327169	0.0132472	0.0351566	0.0458151	0.0433289	0.0960305	0.0314088	0.0445507	0.0452101	0.0491307	0.0606991	0.0351502	0.0310854	0.00531545	0.0255618
ATP6V1FNB	0.0052909	0.00444267	0	0.00918746	0	0	0.00352607	0.00109895	0.000345806	0.0010891	0	0.000590395	0	0	0.00743905	0	0.0105477	0	0.00284005	0	0.00102947	0	0.000407402	0.00349713	0.0039239	0	0	0	0	0	0.00103611	0	0.00217547	0	0.00137291	0.00652392	0	0.00435321	0	0.00123219	0	0	0	0	0	0.000796876	0	0.00133955
IRF5	0	0	0	0	0	0	0.0021257	0.00223623	0.00222479	0	0	0.000522572	0.000368194	0	0	0	0	0.00271702	0	0	0	0.000193666	0	0	0	0	0	0	0	0	0.000456284	0	0.000756614	0	0	0	0	0.000933683	0	0	0	0	0.0131857	0	0	0	0	0
TNPO3	0.12012	0.154218	0.133919	0.232933	0.15631	0.142711	0.179909	0.138214	0.140226	0.1026	0.0975521	0.125498	0.146825	0.167922	0.177669	0.216051	0.120669	0.147426	0.141376	0.151423	0.136677	0.125113	0.106875	0.150232	0.172147	0.127848	0.225278	0.202043	0.161137	0.241672	0.123765	0.19069	0.130397	0.103936	0.118207	0.163463	0.1237	0.121314	0.134001	0.1569	0.16902	0.11333	0.226476	0.180073	0.175386	0.126593	0.157896	0.174735
AC011005.1	0	0.0108797	0	0	0	0	0.000610031	0	0	0	0	0	0	0	0	0	0	0	0	0	0	0	0	0	0	0.0201806	0	0	0.00123436	0	0.000988623	0	0.000146645	0	0	0	0	0	0	0	0	0	0	0	0	0	0	0
TSPAN33	0.0215629	0.0255447	0.0115497	0.0215831	0.00828828	0.000356576	0.00960687	0.0263702	0.00768177	0.0153639	0.00539657	0.00428099	0.012321	0.0146103	0.0148599	0.0174157	0	0.00835006	0.0232865	0.0284654	0.0104714	0.00146006	0.0138423	0.0126243	0.0052121	0.00858149	0.00320508	0.0287623	0.0155803	0.00932433	0.0156349	0.00477917	0.0116313	0.0147605	0.00960045	0.0213968	0.0292881	0.0186823	0.0375163	0.0274092	0.0190043	0.00903288	0.0370593	0.00766531	0.014915	0.00402929	0.0236899	0.00432828
SMO	0.0404948	0.032097	0.0196447	0.0467409	0.023383	0.0358164	0.0121431	0.0242202	0.0141191	0.0248214	0.0184136	0.0112062	0.0270623	0.0178918	0.0321906	0.0589841	0.0431914	0.0386626	0.0360445	0.02201	0.037266	0.00239157	0.0172428	0.0295235	0.0206481	0.0195474	0.0467677	0.00141845	0.0151964	0.0159577	0.0060423	0.00244438	0.0264144	0.0216121	0.011466	0.0261178	0.0279442	0.0292454	0.0142422	0.00123219	0.0173922	0.00911989	0.0438571	0.0208651	0.0240854	0.0156202	0.0111883	0.00852775
AHCYL2	0.296939	0.374729	0.304373	0.465235	0.361863	0.316241	0.278181	0.261673	0.236227	0.242347	0.2348	0.2453	0.284798	0.311172	0.305608	0.376473	0.3882	0.380826	0.292097	0.38795	0.280899	0.214919	0.315274	0.273028	0.268939	0.424746	0.539901	0.391354	0.359289	0.334883	0.246081	0.248638	0.26646	0.305029	0.318713	0.349508	0.265947	0.257039	0.392299	0.356147	0.367462	0.275213	0.432166	0.299281	0.385363	0.26563	0.287277	0.231947
STRIP2	0.115282	0.0834427	0.0684933	0.1763	0.144273	0.113264	0.0417643	0.0571623	0.0818034	0.0554871	0.0704148	0.0667939	0.084157	0.108844	0.089767	0.128769	0.0648994	0.0692519	0.112706	0.101297	0.0812354	0.0313159	0.0437028	0.096311	0.0700655	0.120172	0.0528345	0.0691448	0.123897	0.103474	0.0609786	0.0825947	0.065239	0.0452425	0.0629352	0.0954734	0.0406651	0.0482244	0.0523346	0.0504591	0.0957618	0.0766901	0.140601	0.0468669	0.0502992	0.0673692	0.0904611	0.025006
SMKR1	0.00846823	0.00156667	0.0101118	0.0172554	0.00716018	0.0084649	0.00199211	0.00784074	0.00324594	0.00104628	0.00115264	0.000620636	0.00314863	0	0	0.00256589	0	0	0.00493857	0	0.00269039	0.00548991	0.000700605	0	0.00245743	0.00899385	0	0.00620519	0.00508491	0.00588458	0.00164855	0	0.00669263	0.000374414	0.00335128	0.0022034	0	0.00294703	0	0.00300772	0.00225625	0.000545933	0	0.00598846	0.00146133	0.00666569	0.0098236	0
NRF1	0.285663	0.351961	0.251466	0.289455	0.347874	0.327309	0.234343	0.23415	0.214373	0.202727	0.188789	0.250081	0.252468	0.37921	0.280394	0.372465	0.461904	0.356124	0.302053	0.310923	0.279937	0.18487	0.253471	0.231481	0.275251	0.296413	0.401577	0.32081	0.385447	0.377301	0.257185	0.262603	0.245464	0.222179	0.261212	0.323416	0.29275	0.276316	0.376506	0.302627	0.311614	0.229955	0.343024	0.351664	0.300916	0.219525	0.305817	0.212215
UBE2H	0.300968	0.340141	0.220478	0.365523	0.356422	0.339631	0.3298	0.232847	0.194393	0.211072	0.182398	0.238387	0.204262	0.232048	0.26405	0.366581	0.262296	0.283194	0.278045	0.301245	0.239627	0.186616	0.25756	0.21928	0.238756	0.387351	0.351079	0.335968	0.382209	0.345504	0.215917	0.299233	0.228098	0.237454	0.298999	0.266591	0.234523	0.224729	0.36786	0.262211	0.319042	0.249903	0.353667	0.407763	0.339266	0.215261	0.223928	0.249974
ZC3HC1	0.070897	0.085206	0.0649575	0.101766	0.069236	0.0754469	0.0410697	0.0502729	0.0547444	0.0466029	0.0401947	0.0477747	0.0673938	0.162675	0.0641092	0.121635	0.0465689	0.125803	0.0777593	0.0619942	0.061852	0.0545804	0.0478397	0.0452257	0.0138439	0.0687571	0.00672379	0.0500159	0.0450174	0.0831651	0.0541402	0.0988275	0.0519733	0.0759305	0.0391931	0.094395	0.0928337	0.0609271	0.113471	0.0900954	0.0943072	0.0425006	0.123019	0.0802687	0.0475907	0.043966	0.0641048	0.0316444
KLHDC10	0.252289	0.295859	0.200501	0.321995	0.243472	0.248726	0.190098	0.215728	0.164039	0.177088	0.180194	0.218633	0.211134	0.253135	0.278692	0.295685	0.155121	0.33223	0.262117	0.282051	0.201223	0.187596	0.225072	0.189163	0.184349	0.243518	0.312138	0.230692	0.209608	0.29497	0.191172	0.220679	0.187951	0.206599	0.202025	0.239749	0.201564	0.236793	0.249607	0.276174	0.283856	0.15982	0.210912	0.272857	0.178296	0.181478	0.20056	0.181888
TMEM209	0.0514254	0.0610632	0.0331174	0.05917	0.0426706	0.0277009	0.0286645	0.0353482	0.042171	0.0333904	0.0283824	0.037195	0.0315767	0.0106664	0.0284353	0.0466581	0.0787941	0.048034	0.0297016	0.0478181	0.0470835	0.0430434	0.0335664	0.0457795	0.0351017	0.0430638	0.0551477	0.0520898	0.0644414	0.0849954	0.0472992	0.034587	0.0359885	0.0385648	0.0301014	0.0620413	0.053249	0.0232041	0.0519644	0.0487165	0.0565567	0.0404033	0.0223883	0.0148282	0.0282746	0.0377561	0.0241754	0.0312234
SSMEM1	0	0	0	0	0	0	0	0	0	0.000180224	0	0	0	0	0	0	0	0	0	0	0	0	0	0	0	0	0	0	0.00215127	0	0	0	0	0	0	0	0	0.00590305	0	0	0.00103071	0.000621809	0	0	0	0	0	0.002413
CPA2	0	0	0.00400968	0	0.00199315	0	0.00291207	0.00063363	0.00165068	0	0.00108552	0	0.00229476	0	0.00153268	0.00699828	0	0	0.00257777	0	0	0.000482591	0	0	0	0	0	0.0016968	0	0	0	0	0.00142865	0.00166524	0	0	0	0.00169225	0	0.00214304	0	0	0.0106874	0	0	0.00204353	0	0.00300119
CPA4	0.000589771	0.00320484	0	0.00867338	0.00386998	0.00383066	0	0.000731125	0	0	0	0.000164689	0.00123603	0	0	0	0	0	0	0.0026869	0	0.000482029	0	0.0012232	0	0	0	0	0	0	0.000853367	0	0.000883726	0	0	0	0	0.000507963	0	0	0	0.00148492	0	0	0	0	0	0.00656511
CPA5	0	0	0	0	0	0	0.00125666	0	0.00175968	0	0	0	0	0	0.00292442	0	0	0	0	0	0.000658929	0	0	0	0	0	0	0	0	0	0	0	0.00136508	0	0	0	0	0	0	0	0	0	0	0	0	0	0	0.000347929
CPA1	0	0	0	0	0	0	0	0	0	0	0	0	0	0	0	0	0	0	0	0	0	0	0	0.00135415	0	0	0	0	0	0	0	0	0	0	0	0.00311089	0	0	0	0	0	0	0	0	0	0	0	0.000238538
CEP41	0.0187541	0.0490211	0.0398452	0.0909145	0.0791149	0.0983839	0.0429369	0.040114	0.0355106	0.0328424	0.0304716	0.031227	0.0424134	0.0919098	0.0324471	0.0369464	0.0892483	0.0399629	0.0369376	0.0296783	0.0464837	0.0220491	0.034539	0.0309325	0.0323073	0.0452381	0.0209189	0.0950073	0.0287136	0.0609704	0.0362307	0.0617972	0.0337096	0.0373634	0.0510583	0.0482412	0.0203596	0.0330621	0.022191	0.0572662	0.0567641	0.0306815	0.0653551	0.0177976	0.0222395	0.0305486	0.0230445	0.0192423
MEST	0.095024	0.0725508	0.0780337	0.069086	0.0614335	0.0580654	0.166045	0.0608022	0.0796667	0.0455771	0.0576358	0.0600348	0.0912262	0.174432	0.0730492	0.120002	0.077114	0.0445863	0.0622425	0.070971	0.0750631	0.166474	0.0430462	0.0691035	0.0722268	0.076213	0.0238761	0.0980783	0.0973453	0.0884461	0.0708767	0.146674	0.067241	0.084053	0.073416	0.0848941	0.0960035	0.0658672	0.122951	0.162532	0.138121	0.067836	0.085519	0.106526	0.0972167	0.0549689	0.0480914	0.151535
COPG2	0.206282	0.179706	0.158294	0.197748	0.125285	0.149363	0.0611112	0.137002	0.107571	0.128205	0.120225	0.144247	0.124083	0.170162	0.177797	0.242153	0.106191	0.143644	0.167072	0.178932	0.175891	0.176236	0.143359	0.161485	0.117849	0.23957	0.109706	0.159027	0.16852	0.192668	0.140967	0.149016	0.153316	0.139288	0.135276	0.208325	0.153643	0.136674	0.23972	0.210172	0.175036	0.141002	0.286312	0.171782	0.109519	0.126461	0.111971	0.121357
TSGA13	0	0.00227614	0.00144476	0	0.00776248	0	0	0	0.00104813	0.000453698	0	0	0	0	0	0	0	0	0.00124696	0.00179216	0	0.000398448	0	0	0.000145754	0	0	0.00706487	0.000559404	0.000822676	0	0	0.000755818	0.00127272	0	0	0	0.00327445	0	0.00216352	0	0	0	0	0	0.000929178	0	0
MKLN1	0.378168	0.578371	0.292685	0.559326	0.463031	0.510042	0.234144	0.251135	0.206671	0.202001	0.188931	0.264305	0.29437	0.271583	0.385182	0.44949	0.870822	0.501788	0.359648	0.39706	0.315479	0.14812	0.401904	0.363549	0.394529	0.607487	0.800096	0.463603	0.487455	0.421763	0.269028	0.314102	0.253816	0.336226	0.476194	0.488826	0.308678	0.275128	0.790537	0.447081	0.47487	0.278868	0.53273	0.58366	0.428457	0.213325	0.315411	0.223785
PODXL	0.0132676	0.037316	0.0264595	0	0.0437933	0.0269352	0.0308642	0.0191889	0.0194666	0.0197796	0.0199945	0.0171648	0.0189239	0.0149229	0.0101611	0.031742	0.0160794	0.0191853	0.0164695	0.00918875	0.0156447	0.0892004	0.0156134	0.0263493	0.0121483	0.00268448	0.0289636	0.0579815	0.0222136	0.0156445	0.0264541	0.12326	0.0247356	0.0120099	0.00319305	0.0213901	0.0244814	0.0101388	0.0140918	0.0833064	0.0188524	0.00461173	0.177397	0.031535	0.0178662	0.0263181	0.0195151	0.0970878
PLXNA4	0.224923	0.233128	0.172038	0.294411	0.215794	0.181647	0.126364	0.205647	0.15264	0.183776	0.191465	0.200371	0.219178	0.27988	0.229889	0.295351	0.277186	0.235149	0.227999	0.192281	0.207159	0.190405	0.252774	0.183719	0.16649	0.276641	0.384576	0.150404	0.170227	0.257094	0.200203	0.217765	0.202665	0.208947	0.173637	0.228834	0.218884	0.208821	0.327332	0.243343	0.245438	0.182302	0.263023	0.166612	0.225509	0.145343	0.201062	0.246192
CHCHD3	0.360992	0.394517	0.257404	0.487751	0.354904	0.401284	0.250156	0.289226	0.22783	0.207609	0.217966	0.295678	0.262301	0.329022	0.342393	0.360926	0.506624	0.434989	0.320811	0.342505	0.288374	0.226442	0.289665	0.250359	0.304536	0.432131	0.455012	0.42606	0.419093	0.395262	0.26891	0.291965	0.280122	0.26723	0.394997	0.341835	0.338192	0.255721	0.503993	0.412609	0.393222	0.270582	0.410708	0.476732	0.416532	0.216368	0.295429	0.285298
EXOC4	0.451559	0.491976	0.333411	0.595819	0.452086	0.579355	0.384465	0.300014	0.305161	0.273247	0.223019	0.343467	0.338376	0.446552	0.408819	0.475097	0.86112	0.486379	0.426506	0.421167	0.358273	0.257611	0.399407	0.269317	0.357024	0.568988	0.753005	0.494292	0.543338	0.441174	0.31585	0.395987	0.304109	0.316228	0.515318	0.513764	0.417783	0.306585	0.721274	0.529351	0.385851	0.336938	0.587187	0.621317	0.504585	0.297852	0.30025	0.292799
LRGUK	0.0265775	0.0269713	0.0163612	0.0350397	0.0283541	0.0363343	0.0169691	0.0274375	0.0222994	0.0110328	0.0163551	0.0436925	0.0218256	0.0160412	0.0585334	0.019583	0.0756697	0.0440867	0.0245078	0.0307291	0.0110856	0.0283158	0.0228058	0.01722	0.0133571	0.031092	0.0347147	0.0254159	0.0299805	0.0525418	0.03478	0.0279226	0.0268751	0.0192616	0.0176285	0.0483554	0.0286307	0.0186587	0.0961077	0.0382823	0.0477301	0.0267065	0	0.0311431	0.03922	0.0118404	0.0207714	0.0384771
SLC35B4	0.0960727	0.086931	0.0641865	0.166085	0.0912041	0.0966491	0.0977831	0.114497	0.0794414	0.0635096	0.0719581	0.0781964	0.0710942	0.0804082	0.127659	0.109178	0.138414	0.0595915	0.0786305	0.0942185	0.0825816	0.0738565	0.0903009	0.0905308	0.0778851	0.103627	0.117316	0.0590281	0.106283	0.118486	0.0922743	0.0932214	0.0741453	0.10103	0.0630035	0.0910048	0.0900494	0.0991614	0.103151	0.126131	0.116607	0.0690457	0.045947	0.106638	0.0619906	0.0965257	0.0654301	0.0847051
AKR1B1	0.0241112	0.0452159	0.0241958	0.0454728	0.0501121	0.0283851	0.0514332	0.0390042	0.0158939	0.019488	0.0303972	0.0192238	0.041154	0.0633054	0.0336689	0.0258649	0.010928	0.0167309	0.054757	0.00847941	0.0235809	0.0170115	0.0172151	0.0114629	0.0124307	0.0619867	0.0799647	0.0283825	0.046161	0.0254385	0.0479471	0.0272722	0.0335292	0.037909	0.025017	0.013106	0.0255862	0.0242718	0.0964781	0.0348713	0.0317869	0.026651	0	0.027784	0.0435154	0.0119749	0.0188669	0.0213303
AKR1B10	0	0	0	0	0	0	0	0	0	0	0	0	0	0	0	0	0	0	0	0	0	0	0	0	0	0	0	0	0.00288552	0	0	0	0.00071027	0.00127427	0	0	0	0	0	0	0.00310686	0	0	0	0	0	0	0.00112505
AKR1B15	0	0	0	0	0	0	0	0	0.00455013	0.000384601	0	0.000148306	0	0	0	0	0	0	0	0	0	0.000648843	0	0	0	0	0	0	0	0	0	0	9.76792e-05	0	0	0	0	0	0	0	0	0.0034606	0	0	0	0	0	0.000723429
BPGM	0.00715987	0.00938202	0.0104395	0	0.0147485	0.0310858	0.0155703	0.0209069	0.0160654	0.011914	0.017643	0.0107735	0.0200543	0.00910152	0.0134407	0.0307474	0.0236542	0.0542458	0.00997018	0.0219861	0.00870881	0.020278	0.0114483	0.00767775	0.00375565	0.00940993	0.0472458	0.0130404	0.0134974	0.022982	0.0119183	0.0379049	0.0123773	0.0225553	0.00112248	0.00586385	0.00740805	0.0118356	0.0150063	0.0179881	0.0117899	0.00801625	0.0535093	0.00547648	0.0133015	0.0126847	0.00657954	0.0134857
CALD1	0.32948	0.352094	0.240384	0.457584	0.343239	0.324379	0.277731	0.262561	0.226691	0.180876	0.194016	0.245582	0.265399	0.323641	0.336278	0.39985	0.299033	0.390297	0.297496	0.324973	0.268578	0.218456	0.279577	0.29254	0.243624	0.390101	0.431401	0.345124	0.437038	0.386295	0.248026	0.311913	0.24022	0.265238	0.377309	0.441459	0.32037	0.212119	0.479745	0.385334	0.349161	0.3111	0.495975	0.253057	0.362757	0.201576	0.302756	0.0870403
AGBL3	0.102508	0.0515209	0.0597008	0.0938771	0.0727604	0.0672646	0.049417	0.0566851	0.0788619	0.0298792	0.056795	0.0362347	0.0481393	0.153702	0.0558233	0.0857248	0.0564169	0.090234	0.0643606	0.0394193	0.0520263	0.0653683	0.0679904	0.0518319	0.0397928	0.0325423	0.041798	0.0885973	0.142211	0.109802	0.0534848	0.0927006	0.0415551	0.0469271	0.0778892	0.0641414	0.0628963	0.0405139	0.0542778	0.054554	0.0799373	0.0359865	0.266359	0.0618986	0.0399462	0.0835541	0.0393462	0.0501887
CYREN	0.134935	0.115233	0.0530198	0.0173262	0.118229	0.0705843	0.042323	0.0674638	0.0611776	0.0814491	0.0789037	0.0949667	0.0794528	0.0984878	0.0998976	0.109901	0.13472	0.147611	0.0713213	0.0883021	0.105155	0.064767	0.0695665	0.0761407	0.0642005	0.0878921	0.0997607	0.0383565	0.0805633	0.0796734	0.0550429	0.0558974	0.0638102	0.0428883	0.0668146	0.145708	0.0682278	0.076086	0.0829249	0.0722685	0.0812297	0.0830545	0.0797478	0.0509189	0.0796916	0.0816239	0.0574676	0.0950772
TMEM140	0.00550063	0	0.0130958	0	0.010023	0.00483837	0.0141502	0.00735164	0.00728683	0.00244957	0.00285623	0.0028141	0.00206168	0.0224878	0	0.0185096	0	0	0.00717236	0.00271289	0.00793464	0.0110632	0.000506728	0.00271347	0.00112606	0	0	0.00643929	0.0203678	0.0151171	0.00735429	0.00708137	0.00266429	0.00909572	0	0	0.00619524	3.8975e-05	0	0.00283135	0.000908867	0	0.0582178	0.00580567	0.00387706	0.0057013	0.00326426	0.000616841
WDR91	0.0422751	0.0293361	0.0270023	0.0349694	0.0547646	0.0226812	0.0319691	0.0362296	0.034018	0.0246185	0.0206765	0.0309576	0.0395906	0.0676598	0.0375072	0.0581288	0.0113481	0.0230109	0.0399366	0.0150451	0.0477452	0.0505105	0.0402973	0.0356074	0.0233562	0.0381074	0.0840839	0.0487288	0.0408566	0.0469306	0.0448221	0.056207	0.0472578	0.0190203	0.0248224	0.0424985	0.0248671	0.035268	0.0680957	0.0507206	0.0407541	0.035676	0.033022	0.013805	0.0317404	0.0402077	0.0334749	0.0460424
STRA8	0	0.00507555	0	0	0	0	0	0	0	0	0	0	0	0	0	0	0	0	0	0	0	0	0	0	0	0	0	0	0.00139278	0	0	0.00884536	0	0	0	0	0	0.00182094	0	0	0.00505811	0.000636492	0	0	0	0	0	0
CNOT4	0.281192	0.323098	0.229875	0.360027	0.319336	0.360745	0.258408	0.243003	0.169457	0.214133	0.172323	0.219483	0.229446	0.288841	0.259184	0.356937	0.332831	0.392742	0.255965	0.274709	0.241449	0.184602	0.207736	0.210237	0.237067	0.33351	0.347623	0.325745	0.366069	0.338979	0.24519	0.244766	0.227218	0.238133	0.283404	0.287679	0.264695	0.221924	0.358408	0.327151	0.326926	0.247638	0.351694	0.378231	0.340962	0.177337	0.170831	0.203643
NUP205	0.0838287	0.0761536	0.0611621	0.101332	0.0871664	0.098134	0.0961803	0.0758469	0.0644388	0.0474872	0.0621235	0.0799696	0.0777101	0.0937694	0.104506	0.104895	0.044039	0.111186	0.0841806	0.131177	0.108613	0.0818384	0.0684818	0.0886006	0.0824191	0.089241	0.144612	0.137505	0.0835818	0.124319	0.0692224	0.127893	0.0808733	0.0944649	0.0972543	0.091619	0.104897	0.0620406	0.109439	0.105244	0.0795496	0.10472	0.097991	0.0792464	0.108689	0.0602713	0.0636645	0.0831534
STMP1	0.0806265	0.0751738	0.0578979	0.125053	0.0890633	0.0758516	0.108833	0.0808121	0.0673992	0.0867808	0.0706312	0.0574677	0.0739665	0.0763083	0.0864182	0.103717	0.0867375	0.0600288	0.0669023	0.0726511	0.0681649	0.0608898	0.0978803	0.0778159	0.0473665	0.0490058	0.0838254	0.0906551	0.120091	0.0919672	0.0897246	0.0659929	0.0863141	0.108265	0.06961	0.0545862	0.085917	0.0924896	0.0738724	0.104535	0.0935249	0.090734	0.0755069	0.11646	0.0732852	0.0760683	0.0511998	0.0899297
SLC13A4	0.00306868	0.00224606	0.0210387	0.0526437	0.0184324	0	0.02539	0.0183434	0.013572	0.0101199	0.0120594	0.00442377	0.00457102	0.046309	0.00645199	0.0436218	0	0.0191113	0.0127004	0.0060204	0.00430071	0.0117723	0.000990239	0.00765869	0.00415839	0	0.00552943	0.00398393	0.040757	0.0126556	0.00815412	0.0263388	0.0105691	0.0364013	0.00310855	0	0.00633486	0.00478768	0	0.00444739	0.0222809	0.0144188	0.100365	0	0.00171909	0.0227135	0.0098157	0.00983109
FAM180A	0	0	0.00159411	0	0	0	0	0	0	0	0	0	0	0.0157949	0	0	0	0	0	0	0	0.000416407	0.00166618	0.00236907	0	0	0	0.0100849	0.00252244	0.00106445	0	0	0.00146041	0	0	0	0	0	0	0	0	0	0	0	0	0.00361702	0	0
MTPN	0.140053	0.0638805	0.0801307	0.130774	0.102395	0.136449	0.0863431	0.0647838	0.0526421	0.0581673	0.0700174	0.0577183	0.0801454	0.0187723	0.0657158	0.0604611	0.136774	0.113004	0.0974572	0.0808805	0.0583918	0.0655962	0.095694	0.0598742	0.0666267	0.0675331	0.187519	0.104415	0.0871669	0.0785009	0.0795114	0.0509783	0.0608401	0.0593223	0.0720256	0.099114	0.0418556	0.0584113	0.169458	0.0709583	0.0429168	0.0405978	0.0948407	0.111339	0.0660986	0.0998939	0.0592126	0.0664952
CHRM2	0.0297441	0.0425717	0.0127614	0.0187567	0.0223485	0.0251334	0.0161563	0.00620988	0.0105802	0.00563165	0.00143291	0.00191355	0.008345	0.0148135	0.0162272	0.0187825	0.00418953	0.0230479	0.00104747	0.00824556	0.00206069	0.00387439	0.0188142	0.0107321	0.0102225	0.0415968	0.0706026	0.0248358	0.00417619	0.0171088	0.0113575	0.0102228	0.00522378	0.0110687	0.00489324	0.00661999	0.0269354	0.00368989	0	0.0307386	0.00815985	0.00491468	0.00888156	0.00839729	0.00836296	0.00257793	0.0293869	0.00543462
PTN	0.415413	0.481941	0.339401	0.516398	0.473837	0.457835	0.359373	0.333293	0.280467	0.283028	0.265451	0.368937	0.353625	0.3549	0.412472	0.509765	0.641484	0.558081	0.343691	0.426009	0.375494	0.25326	0.453087	0.329408	0.427566	0.559783	0.533539	0.472479	0.484542	0.45483	0.301734	0.336713	0.288462	0.362486	0.449218	0.466007	0.389459	0.312105	0.602005	0.426149	0.416367	0.295994	0.533979	0.483873	0.458372	0.301085	0.303679	0.305695
DGKI	0.527133	0.525599	0.282586	0.529666	0.484387	0.499121	0.324364	0.295719	0.209802	0.261444	0.216649	0.340693	0.321516	0.335012	0.410575	0.457789	0.726445	0.524276	0.402885	0.436783	0.371172	0.239182	0.396249	0.298637	0.396461	0.58572	0.709128	0.447305	0.528961	0.484029	0.30275	0.2791	0.308024	0.342534	0.50607	0.535891	0.397143	0.333019	0.646507	0.504125	0.435581	0.334847	0.433409	0.634265	0.465482	0.228175	0.261834	0.388282
CREB3L2	0.156216	0.182606	0.131535	0.242435	0.214963	0.236707	0.108358	0.145352	0.150096	0.162925	0.13948	0.176745	0.171251	0.18934	0.231399	0.212341	0.152351	0.208851	0.171078	0.238975	0.167181	0.124603	0.15572	0.14423	0.140724	0.157524	0.20097	0.164373	0.173968	0.164226	0.135458	0.138151	0.148094	0.163996	0.129828	0.192583	0.139975	0.140864	0.161545	0.195166	0.255245	0.0978363	0.0779706	0.158797	0.174627	0.13943	0.140195	0.128593
AKR1D1	0	0.00335332	0.0024602	0	0.00970899	0.00536446	0.000580298	0	0.000459508	0.000379011	0.00255372	0.000880452	0.00383033	0	0.00352554	0.000855704	0	0	0.00194295	0	0	0.00266052	0	0.00383975	0.00131675	0.00368113	0	0.00984005	0.00500446	0.00122217	0.000769584	0.00606408	0.000778339	0	0.00108475	0	0.0022727	0.00287682	0	0	0.0094108	0.000702464	0	0	0.00230541	0	0.0117165	0.00309466
TRIM24	0.215003	0.285276	0.170118	0.341447	0.274248	0.22152	0.195013	0.185395	0.156427	0.155967	0.153991	0.182317	0.170992	0.216015	0.208338	0.196659	0.232588	0.204419	0.199489	0.190759	0.192351	0.254617	0.205943	0.182407	0.208182	0.248866	0.291016	0.300246	0.238426	0.250638	0.179049	0.357197	0.205763	0.192731	0.228446	0.196999	0.202865	0.187691	0.222211	0.289201	0.238924	0.25102	0.275391	0.254781	0.224116	0.173256	0.176718	0.295759
SVOPL	0.00242837	0.00196838	0.0133357	0	0.0215087	0	0.00089546	0.00654723	0.0043782	0.00484436	0.00513199	0.00892042	0.000949828	0	0.0207213	0.0257372	0.00225651	0.00695769	0.00498202	0.0090752	0.00582306	0.00470617	0.0126493	0.011895	0.000283344	0.0048486	0.00163476	0.00477065	0.00123526	0.0147609	0.00268423	0	0.00573632	0.0038637	0	0.00692034	0	0.00207477	0	0	0.00306653	0.00295753	0	0.00489901	0.00389794	0.00377512	0.00641448	0.00366988
ATP6V0A4	0.0172933	0.0203349	0.0114859	0.0884326	0.0521901	0.0196534	0.0028962	0.0189403	0.0386713	0.0153159	0.0187366	0.0226026	0.0179583	0.0630655	0.0421463	0.0613439	0.0226071	0.0483378	0.0148425	0.0236232	0.0236714	0.00869339	0.0321019	0.0366517	0.0311493	0.0294447	0.00547563	0.0103915	0.0185406	0.0334687	0.0146168	0.0273785	0.0222718	0.03567	0.0107765	0.0453084	0.0204196	0.021355	0.0107546	0.00611989	0.0505005	0.0251733	0.0642582	0.0160831	0.0141965	0.00720976	0.0238499	0.0176889
TMEM213	0.00307517	0	0.00790732	0.0195326	0.0135187	0.00135956	0.0125031	0.00133162	0.00815027	0.00273991	0.00219027	0.00134527	0.00432465	0.0170415	0	0.00364299	0.00660467	0.00117376	0.00448108	0.00114052	0.0101395	0.00117908	0	0.0110764	0.00432661	0	0.00508473	0.00364148	0.0422762	0.00399012	0.00335901	0.0108455	0.0048809	0.0201063	0.00804094	0	0	0.000507963	0	0.0012743	0.00319233	0.00981503	0.0197955	0	0.00230439	0.00458978	0.00281684	0.00371042
KIAA1549	0.213466	0.221621	0.216464	0.184777	0.199366	0.209297	0.271885	0.191603	0.165101	0.164138	0.137295	0.185033	0.179964	0.192968	0.257613	0.305757	0.20132	0.312068	0.20467	0.240288	0.173354	0.117949	0.198551	0.183455	0.116296	0.30265	0.217645	0.187113	0.207071	0.173781	0.175622	0.200524	0.170419	0.226655	0.202387	0.262786	0.199996	0.177614	0.234538	0.265452	0.217057	0.199556	0.178641	0.299092	0.215377	0.162477	0.183599	0.143652
ZC3HAV1L	0.00538013	0.00123919	0.00704724	0.0278721	0.00958347	0.00248244	0.00415292	0.00816484	0.00627636	0.00323756	0.00767822	0.00661316	0.00751406	0	0.00462169	0.0113436	0	0.0167835	0.00323468	0.00225531	0.000822419	0.00798626	0.00918424	0.00560922	0.000907167	0.00987712	0	0.00118139	0.00333651	0.00176493	0.00940606	0	0.00775629	0.000601295	0	0.00723439	0.00164654	0.000876784	0	0.00884929	0.00603186	0.00125692	0	0.00477561	0.0034587	0.00221866	0.00167253	0.00232656
ZC3HAV1	0.106462	0.151257	0.103181	0.121206	0.166415	0.1283	0.126288	0.144369	0.0828411	0.0838581	0.0809863	0.122817	0.108159	0.0854757	0.137514	0.129363	0.0989484	0.111205	0.133389	0.111651	0.119473	0.115051	0.0984187	0.114834	0.118353	0.108123	0.189161	0.102057	0.186809	0.115828	0.116519	0.0931656	0.116128	0.0867059	0.0938597	0.0944039	0.152158	0.10483	0.141984	0.237029	0.0936988	0.0836557	0.0965751	0.145739	0.128881	0.0749901	0.0757895	0.11856
TTC26	0.0474214	0.0276089	0.0196889	0.0166108	0.0450242	0.040366	0.0328871	0.0425427	0.0181309	0.03291	0.0280585	0.0264117	0.046626	0.0757633	0.0498074	0.0616601	0.0996021	0.0454744	0.0435435	0.029339	0.0256229	0.0419809	0.0371086	0.0338377	0.0284767	0.0818244	0.0201518	0.0299637	0.0509424	0.0631911	0.0343415	0.016903	0.0365315	0.0394968	0.0264199	0.0536939	0.0234896	0.0333645	0.0450093	0.0639119	0.0514687	0.0236752	0.0465939	0.063763	0.0347089	0.0307017	0.0510045	0.0235674
UBN2	0.236524	0.264644	0.168459	0.341918	0.249881	0.310675	0.205816	0.192726	0.155818	0.149439	0.150483	0.172617	0.184326	0.218822	0.208564	0.2688	0.313768	0.244275	0.22617	0.235436	0.200684	0.121935	0.20677	0.158611	0.186682	0.244492	0.197641	0.258423	0.293785	0.302032	0.198356	0.251414	0.187533	0.166316	0.254265	0.260253	0.228634	0.188782	0.29854	0.244936	0.269639	0.177929	0.287887	0.327577	0.245181	0.13949	0.125035	0.188726
LUC7L2	0.0973914	0.134299	0.0735742	0.13853	0.132067	0.137614	0.0570821	0.0980327	0.0710987	0.048014	0.0404798	0.0714828	0.0824007	0.087409	0.0768103	0.115942	0.0862745	0.207001	0.0870592	0.0855279	0.114284	0.0532941	0.0316459	0.0727179	0.0777498	0.107932	0.103924	0.104015	0.0816661	0.118747	0.0550788	0.112784	0.0690696	0.0459753	0.0448888	0.0621957	0.0751012	0.0527498	0.150208	0.071547	0.102953	0.0621917	0.0739947	0.0620545	0.0719132	0.0530728	0.0710249	0.0680716
KLRG2	0.000447886	0.00328502	0.0016859	0.00833744	0.00317133	0.00332856	0.00119808	0.00165555	0	0.000228161	0.000636719	0.00638478	0.00209654	0	0.00346582	0.00133756	0	0	0.00245353	0	0.00111882	0.00401839	0.00398991	0.00419644	0	0.0114655	0	0	0.00324499	0.00971373	0.00133779	0.00674599	0.000790909	0.00166898	0.00181155	0	0.00171334	0	0	0.0109549	0	0	0.0174032	0	0	0.00150901	0	0.000801187
CLEC2L	0.0252898	0.0095216	0.0108428	0.0485915	0.0216047	0.0210126	0.0132968	0.0153419	0.00559899	0.00241241	0.00541703	0.00869744	0.00746876	0.026	0.036565	0.00835184	0.0252002	0.0153042	0.0117242	0.00623639	0.00794608	0.00982362	0.0189754	0.0177727	0.0142423	0.0186446	0.0575155	0.0100165	0.0161353	0.0265449	0.0143554	0.0231579	0.0136017	0.00979622	0.0256629	0.001242	0.0129759	0.00947952	0.0353324	0.00819917	0.0367738	0.0187723	0.0359001	0.0149405	0.0142345	0.00213596	0.0175368	0.005293
HIPK2	0.32631	0.387292	0.273211	0.480878	0.375818	0.337344	0.2897	0.271611	0.210571	0.212148	0.213096	0.274756	0.278438	0.296129	0.370771	0.402518	0.446819	0.348109	0.294078	0.339101	0.315895	0.216127	0.338323	0.249225	0.253985	0.389818	0.430018	0.289969	0.340599	0.348712	0.242575	0.216142	0.248021	0.309751	0.32442	0.415061	0.341851	0.272617	0.452917	0.384889	0.391291	0.308754	0.293124	0.359493	0.39064	0.189799	0.217041	0.226651
TBXAS1	0.00727842	0.0140492	0.0156445	0.0147622	0.00752709	0.000742592	0.00974434	0.00930603	0.00584672	0.00239379	0.00730256	0.00943452	0.00476949	0	0.00905045	0.0130694	0.0130493	0.00801352	0.0131741	0.00470851	0.0201631	0.010638	0.0105717	0.0032547	0.0165225	0.0288492	0.0471172	0.029078	0.0297982	0.0257292	0.00739778	0.00644012	0.00504163	0.0133033	0.000868469	0.00869444	0	0.0105267	0.0163347	0.0266028	0.00902122	0.00626396	0.0108999	0.0232852	0.0023687	0.0185831	0.012724	0.0156652
PARP12	0.0655837	0.0685593	0.0406452	0.0561828	0.0764366	0.0245201	0.0499874	0.0741256	0.0297938	0.0253497	0.025753	0.0369624	0.0345656	0.0748991	0.0732091	0.0660393	0.0146803	0.0220042	0.0424247	0.0346475	0.046757	0.05257	0.0446165	0.0446021	0.0355436	0.0427481	0.0152465	0.0187984	0.0532645	0.0493811	0.0340523	0.0495788	0.0383089	0.0148895	0.038428	0.067242	0.0272657	0.0213847	0.0481903	0.116777	0.0421552	0.039471	0.0353196	0.0425909	0.0158489	0.0296436	0.0341237	0.0902302
KDM7A	0.105915	0.115059	0.100209	0.0930292	0.123833	0.145917	0.0730326	0.102394	0.0857036	0.0790171	0.0565196	0.066403	0.0962581	0.0558658	0.0911244	0.127768	0.0627465	0.144662	0.0953977	0.0974491	0.0665301	0.1596	0.126479	0.109567	0.105801	0.127482	0.186054	0.137658	0.110909	0.122949	0.0880326	0.266161	0.0832557	0.0883237	0.105497	0.0984455	0.0785321	0.0725473	0.0825713	0.277508	0.0990301	0.0842329	0.231297	0.0941745	0.0879685	0.107947	0.0836593	0.368228
SLC37A3	0.135943	0.138036	0.136506	0.174473	0.113423	0.0992975	0.0728883	0.0898306	0.0800312	0.0707202	0.0975954	0.0799491	0.0844983	0.0874539	0.123393	0.136042	0.127713	0.116921	0.0896032	0.115491	0.105111	0.11132	0.0917847	0.104387	0.0963316	0.126381	0.0894776	0.150019	0.160475	0.134964	0.0855734	0.16511	0.102355	0.102142	0.101221	0.14308	0.12522	0.0875882	0.10551	0.155406	0.133894	0.0762612	0.153388	0.107493	0.0976853	0.103449	0.113025	0.125715
RAB19	0.00315253	0.000744139	0.00279334	0.0209851	0.00583249	0	0.00203946	0	0.00305953	0	0.000198344	0.00097585	0	0.00591333	0.00362927	0.00131831	0	0	0.00306843	0.0034297	0	0.00235873	0	0.00413809	0	0.00621841	0.00662414	0.00138555	0.0106332	0	0.00192184	0.00517807	0.00029943	0.00372883	0.00164353	0.00476625	0.00207278	0.00501763	0	0.00917931	0	0	0	0	0.00149523	0.00433191	0.00572369	0.000542204
MKRN1	0.0496206	0.079824	0.0665364	0.100042	0.0631184	0.0999294	0.063663	0.0731398	0.0555754	0.0417142	0.0365244	0.0414009	0.0532355	0.0794174	0.0884901	0.059872	0.102092	0.0881544	0.0801149	0.0871594	0.0463662	0.0422081	0.038474	0.0589926	0.0361858	0.0897222	0.0205993	0.0796018	0.111658	0.0910297	0.0515952	0.0642753	0.0490736	0.0292235	0.0466949	0.0621295	0.0925083	0.0536039	0.116611	0.0609281	0.0662413	0.049615	0.193477	0.0495257	0.0553143	0.0271789	0.0415772	0.0458952
DENND2A	0.311555	0.413018	0.280739	0.310164	0.277942	0.330936	0.13723	0.282802	0.234479	0.175734	0.177591	0.297023	0.283721	0.396667	0.36191	0.419787	0.386761	0.506375	0.198386	0.357073	0.308904	0.216903	0.355396	0.2492	0.182619	0.346392	0.290576	0.192896	0.361792	0.231449	0.229783	0.429065	0.224012	0.248946	0.367209	0.325889	0.30023	0.250754	0.365297	0.339332	0.328672	0.271888	0.372465	0.177088	0.248093	0.273073	0.247314	0.18006
ADCK2	0.00251898	0.0164057	0.00464683	0.00540238	0.006214	0.00457139	0.00812085	0.0119323	0.0093651	0.00420557	0.00176292	0.00611332	0.00270076	0	0.0183972	0.00966872	0.0154107	0	0.006559	0.0105774	0.0140833	0.00613275	0.00820761	0.0113438	0.00369457	0.00993116	0	0	0.00781092	0.0101802	0.00597388	0.0083823	0.00505873	0.00370388	0.000386324	0.00837492	0.00163665	0.00834793	0.0135506	0.00504096	0.00552298	0.0127036	0.0273495	0	0.00641778	0.0013147	0.00300618	0.00451227
NDUFB2	0.0394605	0.0911148	0.0475432	0.112008	0.0881021	0.126067	0.0796698	0.0542902	0.0550443	0.038445	0.04532	0.0240924	0.0596885	0.0857198	0.0460229	0.0528395	0.102105	0.0688258	0.0800267	0.0567456	0.0752425	0.0504289	0.0299943	0.0478295	0.0476343	0.084865	0.063778	0.124443	0.140446	0.13105	0.052964	0.0552597	0.0471045	0.0665648	0.0242828	0.0545917	0.0665969	0.0667294	0.0914495	0.0356237	0.0715176	0.0326502	0.0617244	0.0587804	0.0609932	0.0584159	0.0256591	0.0423952
BRAF	0.392243	0.478508	0.268947	0.410193	0.445627	0.433703	0.325745	0.307948	0.178882	0.23605	0.242456	0.341002	0.283169	0.521674	0.367935	0.420785	0.611694	0.570595	0.361269	0.389611	0.306814	0.209624	0.348482	0.234084	0.316861	0.554264	0.624787	0.40287	0.456873	0.418366	0.270031	0.335677	0.287675	0.31806	0.43528	0.386841	0.415548	0.279569	0.572417	0.441507	0.380814	0.307864	0.464133	0.584247	0.3989	0.204484	0.332571	0.28734
MRPS33	0.0305267	0.0424468	0.0362037	0.0935928	0.0694584	0.0777997	0.0421411	0.0292396	0.0392853	0.0207449	0.0308449	0.0294011	0.0253785	0.0218502	0.04432	0.0314398	0.0430657	0.0299794	0.034787	0.0452133	0.0386974	0.0173438	0.0168862	0.0357171	0.0208541	0.0411458	0.108329	0.0467741	0.0416133	0.0559052	0.0439768	0.0602035	0.0254627	0.0299383	0.00837162	0.0272081	0.0422606	0.0249682	0.0351919	0.0133584	0.0188936	0.0104657	0.034743	0.0293842	0.038257	0.0247727	0.0399689	0.0234967
TMEM178B	0.465305	0.528923	0.374549	0.657071	0.496303	0.565029	0.338902	0.339721	0.278274	0.309533	0.265627	0.421909	0.367481	0.428278	0.442601	0.566967	0.660693	0.488677	0.423708	0.423476	0.390485	0.267146	0.407638	0.336976	0.406274	0.615512	0.644159	0.45579	0.454308	0.457081	0.321217	0.449722	0.334439	0.338804	0.527712	0.530394	0.447969	0.379627	0.697165	0.614487	0.441929	0.363704	0.487547	0.623394	0.511189	0.258902	0.329295	0.412173
AGK	0.140833	0.142973	0.108025	0.101887	0.10585	0.130586	0.114735	0.119971	0.0673877	0.0792992	0.070364	0.0886675	0.091946	0.131602	0.127354	0.157746	0.148439	0.0838318	0.113557	0.134008	0.0866906	0.0844294	0.113893	0.0734939	0.0857553	0.165097	0.102543	0.103086	0.102916	0.101754	0.101455	0.091455	0.108193	0.0693163	0.116992	0.117352	0.113155	0.0698278	0.138228	0.167105	0.134293	0.102217	0.166985	0.093524	0.088294	0.0986911	0.0838992	0.122437
WEE2	0.00227487	0.0021384	0.00238749	0.0101543	0	0	0.000592162	0	0.00170866	0.00157508	0	0.00211924	0	0.019487	0	0.00192749	0	0	0	0	0	0.000519251	0	0.00119488	0	0	0	0.00257833	0	0.00226662	0	0	0.0029644	0	0.00379249	0	0.00158649	0	0	0.00167957	0	0.00221972	0	0	0	0.00283321	0	0.000997212
SSBP1	0.134479	0.0862794	0.119032	0.222128	0.0956704	0.109129	0.0945933	0.0952908	0.0798001	0.0894669	0.0839285	0.0776054	0.0823789	0.0958707	0.0926011	0.109886	0.129543	0.0925338	0.122159	0.10189	0.077049	0.071961	0.0980167	0.0779338	0.0817136	0.127188	0.0789425	0.0972882	0.175545	0.156501	0.0887099	0.165534	0.101568	0.10398	0.0822548	0.0693654	0.0921778	0.0737595	0.09244	0.0992235	0.119729	0.114401	0.233113	0.114244	0.0980291	0.0783058	0.062082	0.121957
TAS2R5	0	0	0	0	0	0	0.00252902	0.00112493	0.000908485	0.000344758	0.000282525	0.00121803	0.000126318	0	0.00242812	0.00567547	0	0	0	0	0	0.000426814	0.000222223	0.00065087	0.00253478	0	0	0	0.00260262	0.00743593	0.000523587	0	0.00117621	0	0.00452949	0	0.00433307	0	0	0	0.00222433	0	0	0	0	0	0	0.000647618
MGAM	0.00860809	0.02133	0.00803994	0.0410057	0.0132621	0.0270847	0.0380355	0.0252323	0.0333014	0.0191456	0.0168188	0.0194581	0.00713066	0.0444155	0.0188994	0.011954	0.092903	0.016191	0.0179946	0.000767705	0.000653884	0.0166445	0.0266829	0.0110796	0.0208105	0.0419284	0.0458499	0.0161302	0.0293381	0.0220315	0.00666548	0.0206923	0.0218057	0.0253766	0.0236402	0.00239328	0.0216311	0.00943572	0.00688995	0.0331311	0.0108875	0.023866	0.0152167	0.0232882	0.0218983	0.00367712	0.0218265	0.143183
CLEC5A	0	0	0	0	0	0.00428957	0.00680929	0	0.00153848	0.000673586	0.000214986	0.000510412	0	0	0	0	0	0.0134422	0.000613027	0	0	0	0	0	0	0	0	0	0.00935958	0.0109856	0.000288511	0	0.000742447	0	0	0	0	0	0	0	0.00212034	0.000904476	0	0	0	0.000739412	0	0.00111806
MGAM2	0.00905887	0.00693502	0	0	0.00681652	0.00691928	0.00363462	0.00307832	0.0013457	0.000511547	0	0.00471655	0.00817608	0	0.000767532	0	0	0	0.000629663	0.00888817	0	0.00062526	0.00119524	0.0017676	0.00218465	0.00250929	0	0.00227642	0.00105197	0.0037295	0.00104082	0.0055583	0.00260907	0.00518887	0.00225646	0.00426198	0	0	0	0.000376766	0	0.00684105	0	0	0.00442712	0.00303299	0.00162191	0.0327253
MTRNR2L6	0	0.00391139	0	0	0	0	0	0	0	0	0	0	0	0	0	0	0	0	0	0	0	0	0	0	0.00273171	0	0	0	0	0	0	0	0	0	0	0	0	0	0	0	0	0	0	0	0	0	0	0
PRSS2	0	0	0	0	0	0	0	0	0	0	0	0	0	0	0	0	0	0	0	0	0	0	0	0	0	0	0	0	0	0	0	0	0	0	0	0	0	0	0	0	0	0	0	0	0	0	0	0
EPHB6	0.0708922	0.069513	0.0304508	0.0804786	0.0600758	0.0412629	0.0742048	0.0394937	0.042815	0.0202322	0.0155208	0.0191185	0.038303	0.046157	0.0229297	0.0214924	0.103094	0.0367063	0.0308512	0.0578435	0.0366626	0.00876497	0.0332543	0.027418	0.0520313	0.0770486	0.109777	0.0411773	0.060742	0.0511633	0.0603862	0.068175	0.0520156	0.0273549	0.0261846	0.0426609	0.035219	0.0217997	0.137925	0.0294774	0.0107989	0.0171627	0.0802668	0.0515784	0.0608722	0.0196991	0.0168891	0.0197169
TRPV6	0	0	0	0	0	0	0	0	0	0	0	0	0	0	0	0	0	0	0	0	0	0	0.00385887	0	0.000767437	0	0	0	0.000659797	0	0	0	0.00100497	0	0	0	0	0	0	0.00258287	0	0	0	0	0	0	0	0.000236561
TRPV5	0.00203139	0	0	0	0.00210702	0	0	0.00484998	0.0020625	0	0.00164116	0.00144002	0.00125271	0	0	0	0	0	0.00300048	0	0	0.00142617	0	0	0	0	0	0	0.00544175	0	0	0	0.00175968	0	0.000507545	0	0	0.00176966	0	0	0	0.00617964	0	0	0	0	0	0.00115047
KEL	0.00142598	0	0.0018752	0	0	0	0.0071759	0.00273283	0.00496834	0.00141635	0.000571143	0	0.00158261	0.0139081	0.000954166	0.00257873	0	0.00756905	0.00395939	0	0.00245191	0.00206368	0.00069404	0.00122668	0.00293431	0.00527607	0	0.00112993	0.00159846	0	0.000634551	0.0201741	0.000883609	0.00393258	0	0	0.00134263	0.00188588	0	0.00438883	0	0	0	0	0	0.00970128	0	0.00801947
PIP	0	0	0	0	0	0	0	0	0	0	0	0	0	0	0	0	0	0	0	0	0	0	0	0	0	0	0	0	0.00303199	0	0	0	0.00028822	0	0	0	0	0	0	0	0	0	0	0	0	0.000729599	0	0
GSTK1	0.0435393	0.0552999	0.0651073	0.0888233	0.0395736	0.0961312	0.0592076	0.0945066	0.0808501	0.0334292	0.0307943	0.0352263	0.0494093	0.0877647	0.0670538	0.0916076	0.0447564	0.0769507	0.0669892	0.0361113	0.0597947	0.0716751	0.0329818	0.0751036	0.0445593	0.0630089	0.0855307	0.0564368	0.095534	0.0520574	0.0666023	0.0557237	0.0544464	0.0425126	0.0322038	0.0656568	0.0807588	0.0508123	0.0491169	0.154479	0.0958024	0.0495718	0.10598	0.00651023	0.0295743	0.0381287	0.0487307	0.044815
TMEM139	0	0	0.000517062	0	0	0	0.0126185	0	0.00300117	0.000334018	0	0	0	0	0	0.00667557	0.00728699	0	0.00139879	0.00432512	0	0.00171073	0.00197867	0	0	0	0	0.00305945	0.00205834	0	0.00342437	0	0.00127517	0	0	0	0	0.00343108	0	0	0	0	0	0.00665296	0	0	0	0.00164793
CASP2	0.022996	0.0348304	0.023959	0.0813327	0.0465737	0.029978	0.0371438	0.0423957	0.017173	0.0253774	0.0190619	0.025477	0.0329474	0.0535224	0.0311912	0.0444326	0.0160645	0.0698855	0.0381784	0.010366	0.0512714	0.0244527	0.0394907	0.0314353	0.0145811	0.00571843	0.0297945	0.0434147	0.0381562	0.049567	0.0242544	0.0329487	0.0244646	0.0532429	0.0439534	0.0456603	0.0594633	0.0195533	0.0114126	0.0548029	0.0370197	0.0706624	0.121501	0.0224722	0.0329499	0.0264349	0.0226182	0.0252809
CLCN1	0	0	0.000363863	0	0	0	0	0	0.00225569	0.00179396	0	0	0	0	0	0	0	0	0.000797099	0	0	0	0	0	0.00566309	0	0	0	0.00728251	0	0.00063689	0	0	0.00132149	0	0	0	0	0	0	0	0	0	0	0	0	0.00351554	0.00181527
FAM131B	0.0187043	0.0762886	0.014259	0.0322783	0.034686	0.0112854	0.030077	0.0334012	0.0180078	0.0111705	0.0173187	0.0156003	0.0250673	0.008965	0.0435953	0.0468154	0.0665445	0.0292085	0.0395614	0.0521266	0.024621	0.0209879	0.0221041	0.0251752	0.0402048	0.0711896	0.0713086	0.045039	0.0436622	0.0409606	0.0458436	0.0348013	0.0296173	0.0134667	0.0291334	0.0515623	0.0268734	0.0334263	0.0754205	0.0233588	0.0316909	0.00810752	0.0636631	0.0948386	0.0103955	0.02285	0.0666879	0.0222402
ZYX	0.0347701	0.0425852	0.0274725	0.0400587	0.0384045	0.0406623	0.0416659	0.0306438	0.0369604	0.0195505	0.0335084	0.027578	0.047342	0.0139081	0.0357197	0.0585504	0.0362501	0.0527359	0.039246	0.0389889	0.0410598	0.0342985	0.0236683	0.0376042	0.0332387	0.0251279	0.00193291	0.0364992	0.0516512	0.0322105	0.0359928	0.0708215	0.0370814	0.0241273	0.0161711	0.0215838	0.0157505	0.0163536	0.0647233	0.0746552	0.035634	0.00442221	0.057568	0.0557095	0.0282096	0.0227752	0.0477991	0.0432128
EPHA1	0	0	0.00150497	0	0.00317133	0	0	0	0.000972336	0.000776436	0.000461964	0	0	0	0	0.0059299	0	0	0.0012072	0	0.00302677	0.000560495	0.00092474	0	0.000260731	0.0044084	0	0	0.00181403	0	0.000319095	0	0.000418962	0.000657618	0	0	0.000655307	0	0	0.00255197	0	0.000934686	0	0	0	0	0.00308112	0.000709163
TCAF2	0.0621247	0.0479618	0.0287785	0.045676	0.0447153	0.0438927	0.0690422	0.0988618	0.0201549	0.0237188	0.0252253	0.0283106	0.0414699	0.0129945	0.0141534	0.0372053	0.0922777	0.0308052	0.041059	0.0508285	0.0304419	0.177301	0.0417878	0.035054	0.0132718	0.0480187	0.0787115	0.136893	0.0778386	0.0714781	0.0437431	0.155133	0.0371106	0.0599932	0.0786792	0.0564885	0.0697969	0.0434987	0.0681178	0.332518	0.0249223	0.0584871	0.0287172	0.0425781	0.0404552	0.182593	0.0271152	0.292984
TCAF2C	0	0	0.000911902	0	0	0	0	0.00115166	0	0.000321849	0	0.000369364	0	0	0	0	0	0	0.000266515	0	0	0.000521681	0	0	0	0	0	0	0	0	0.000633698	0	0.000436622	0	0.00130393	0	0	0	0	0.00376643	0	0.0020912	0	0	0	0	0	0.0124943
CTAGE6	0	0	0	0	0	0	0	0	0	0	0.000752922	0	0	0	0	0	0	0	0	0	0	0	0	0	0.00110565	0	0	0	0	0	0.00111553	0	0	0	0	0	0	0	0.00207893	0	0	0	0	0	0	0	0	0.00102161
TCAF1	0.179677	0.216668	0.14868	0.202546	0.246578	0.190582	0.178038	0.159278	0.134321	0.137477	0.114533	0.136249	0.156066	0.178175	0.179316	0.183774	0.298763	0.130723	0.156212	0.191468	0.162365	0.114185	0.195604	0.111551	0.122723	0.228793	0.192749	0.231071	0.284142	0.206789	0.174999	0.172799	0.141304	0.165966	0.230473	0.214823	0.197275	0.166045	0.234498	0.215597	0.140045	0.158483	0.168579	0.242422	0.206194	0.127684	0.137769	0.156026
OR2F1	0	0	0	0.00866985	0.00080901	0	0.00154715	0.00110228	0	0	0	0	0.000864152	0	0	0	0	0	0.00482138	0	0.00254633	0	0.00102541	0	0	0.00621841	0	0.000672671	0.00495414	0.00532889	0	0	0.00242901	0.00443785	0.00729413	0	0	0	0	0.00253993	0	0	0	0	0	0	0.00399194	0
OR2A5	0	0	0	0	0	0	0	0	0	0	0	0	0	0	0	0	0	0	0	0	0	0	0.00181268	0	0	0	0	0	0.00340217	0.00295753	0.000525404	0	0	0.0040497	0	0	0	3.8975e-05	0	0	0	0	0	0	0	0	0	0
OR2A25	0	0	0	0	0	0	0	0	0	0	0	0	0	0	0	0	0	0	0	0	0	0	0	0	0	0	0	0	0	0	0	0	0	0	0	0	0	0	0	0	0	0.00110691	0	0	0	0	0	0
OR2A12	0	0	0	0	0	0	0	0	0	0	0	0	0	0	0	0	0	0	0.00131924	0	0	0	0	0	0	0	0	0	0	0	0	0	0	0	0	0	0	0	0	0	0	0	0	0	0	0	0	0
OR2A14	0	0	0	0	0	0	0	0	0.00195613	0.000638037	0.000473267	0	0	0	0.00264132	0	0	0	0	0.00225718	0.00092233	0	0	0	0	0	0	0	0	0	0.00156766	0	0	0.00021619	0	0	0	0	0	0	0	0	0.0148794	0	0	0	0	0
ARHGEF5	0	0	0	0	0	0	0	0	0.00261954	0.000700112	0.000872484	0.00229857	0.00120068	0	0.00118485	0	0	0	0.000650181	0.00124307	0	0.000609757	0.000222223	0	0	0	0	0	0.00366299	0.00189384	0	0	0	0.00323786	0	0	0	0	0	0.00215977	0.00852363	0	0	0	0	0	0.00364535	0
NOBOX	0	0	0.00105562	0	0	0	0	0	0	0	0	0	0	0	0	0	0	0	0	0	0	0	0	0	0	0	0	0	0	0	0	0	0	0	0	0	0	0	0	0.00441512	0	0	0	0	0	0	0	0
TPK1	0.258138	0.164257	0.160615	0.281453	0.214075	0.248014	0.12155	0.167642	0.145497	0.173786	0.139715	0.177111	0.154097	0.153423	0.18359	0.232885	0.217193	0.273419	0.161738	0.20445	0.159492	0.128666	0.151871	0.156422	0.157997	0.192349	0.220619	0.203946	0.222735	0.218391	0.120479	0.16449	0.153978	0.170067	0.211437	0.134599	0.180687	0.134144	0.223728	0.209295	0.142501	0.15938	0.271412	0.134391	0.126923	0.103514	0.14364	0.0857854
CNTNAP2	0.621239	0.523071	0.389373	0.482127	0.565372	0.729274	0.449476	0.411872	0.398485	0.636153	0.612489	0.676731	0.582871	0.554853	0.625171	0.750876	0.929322	0.844585	0.519121	0.484068	0.485187	0.454112	0.616602	0.505421	0.567715	0.887727	0.965033	0.535933	0.614898	0.68971	0.51684	0.429625	0.387314	0.554407	0.766687	0.678329	0.484511	0.418327	0.735544	0.756365	0.696623	0.504657	0.636704	0.694244	0.69014	0.403287	0.462144	0.673544
C7orf33	0	0	0	0	0	0	0	0	0	0.000228161	0	0	0	0	0	0	0	0	0	0	0	0	0	0	0	0	0	0.00267422	0.0021646	0	0	0	0	0.00153366	0	0.00219391	0	0	0	0	0	0	0	0	0.000443813	0	0	0
CUL1	0.181845	0.164703	0.159088	0.246943	0.197072	0.234456	0.202549	0.175312	0.146866	0.143877	0.139242	0.164008	0.162313	0.220983	0.188803	0.217358	0.259138	0.229436	0.199178	0.178952	0.188445	0.158702	0.174537	0.145024	0.153627	0.233757	0.212027	0.211711	0.23007	0.198779	0.173949	0.180438	0.181672	0.196944	0.169176	0.147782	0.208064	0.172002	0.251001	0.21584	0.223382	0.190029	0.231335	0.286053	0.226943	0.141907	0.169329	0.21958
EZH2	0.0416214	0.0430527	0.0403177	0.0352246	0.0458397	0.041223	0.0217352	0.0492318	0.0530556	0.0408525	0.0358616	0.0444481	0.0503641	0.0136718	0.0577731	0.0753139	0.0202196	0.030376	0.0492995	0.0280708	0.0697718	0.0587787	0.0281449	0.0380594	0.0464406	0.0322862	0.036493	0.0528202	0.0502257	0.0436663	0.0424226	0.0530856	0.0353615	0.0714287	0.0260828	0.0225035	0.0457639	0.024278	0.0275187	0.0448015	0.0839637	0.0413864	0.0989336	0.0156632	0.0654631	0.0392498	0.0644674	0.0568965
PDIA4	0.0115177	0.0204643	0.0275043	0.0122727	0.0397721	0.0147102	0.0484198	0.0226703	0.0201752	0.0214377	0.011755	0.00934927	0.019573	0.0175577	0.0187201	0.0331721	0.0333728	0.0111728	0.0296001	0.0377321	0.0109485	0.0159776	0.0272777	0.0323692	0.0189891	0.00109505	0.0205554	0.024493	0.0211461	0.0178096	0.0157226	0.026305	0.0222927	0.0234124	0.00600947	0.0237464	0.0154822	0.029284	0.0514848	0.0313714	0.0206462	0.00972347	0.0121882	0.0658368	0.0243962	0.0150271	0.0148221	0.00803199
ZNF786	0.0474279	0.0381039	0.05981	0.0284584	0.0156162	0.0275633	0.0158414	0.0284257	0.0245849	0.0269733	0.0261613	0.0202248	0.0264262	0.0522468	0.074682	0.0424731	0.0563923	0.0286697	0.0238278	0.0340296	0.0362571	0.0279425	0.0401416	0.0396173	0.00576293	0.0603091	0.0675346	0.0636383	0.0289676	0.0720007	0.0368102	0.0335946	0.0249715	0.0315926	0.0240048	0.0560426	0.0356626	0.0519233	0.0341505	0.05776	0.0321863	0.0131657	0.0196419	0.0173085	0.0125227	0.0277089	0.0614901	0.0305374
ZNF425	0.0289138	0.0220227	0.036388	0.0170183	0.0282901	0.0140928	0.0251046	0.0383882	0.032684	0.0127604	0.0266486	0.0193678	0.027027	0.0554897	0.0113325	0.0557726	0.0026228	0.020693	0.0369888	0.0472543	0.0256216	0.0223909	0.0331633	0.031021	0.00372563	0.0353319	0.0289645	0.0201928	0.0118218	0.0425351	0.0371001	0.0162417	0.030721	0.0575534	0.0111399	0.0141522	0.0119095	0.0534209	0.0374599	0.0405874	0.021375	0.0304335	0.0333388	0.02807	0.00922351	0.0299618	0.0299579	0.0331084
ZNF398	0.0859992	0.145892	0.0933748	0.106588	0.0870413	0.100332	0.0527934	0.0773181	0.0783058	0.043187	0.0549726	0.0831617	0.0643618	0.124227	0.109206	0.0683558	0.0727791	0.062234	0.0990711	0.109252	0.0690867	0.068104	0.0971578	0.0780729	0.0426817	0.0857354	0.0527471	0.0701812	0.0887905	0.105004	0.0659957	0.0703411	0.0723732	0.0639962	0.0683663	0.0396486	0.0745045	0.0693015	0.124592	0.0684457	0.0855043	0.0746697	0.121203	0.0995906	0.0761061	0.0797174	0.0870224	0.0883699
ZNF282	0.0549105	0.0664927	0.0298305	0.0144456	0.035496	0.0210777	0.0422477	0.0402637	0.0479062	0.0290367	0.0213356	0.0321766	0.0416282	0.0375718	0.0888075	0.0673701	0	0.0268693	0.0436052	0.0512883	0.053141	0.029911	0.0410192	0.0538068	0.0380533	0.0541052	0.025684	0.0412314	0.023929	0.0354097	0.0239304	0.0442289	0.034392	0.0317749	0.0338732	0.0887886	0.0224209	0.0382786	0.062436	0.0436211	0.044092	0.0329599	0	0.047948	0.0327757	0.0291144	0.0381869	0.0400688
ZNF212	0.0633012	0.028641	0.0169214	0.0420212	0.0398637	0.0329496	0.00963218	0.0272053	0.019704	0.0186963	0.0176662	0.0287431	0.0273485	0.0596924	0.0422668	0.02791	0.0627348	0.0377233	0.0212731	0.0415306	0.028035	0.0136861	0.0235938	0.0349277	0.0145399	0.0663489	0.0639641	0.033234	0.0191403	0.0210736	0.0268886	0.0417159	0.0208915	0.0200115	0.0134811	0.044551	0.0102786	0.0332399	0.0430795	0.013258	0.0214339	0.00663439	0.0548508	0.0427912	0.0241639	0.022057	0.0185291	0.0203249
ZNF783	0.101376	0.100135	0.0513937	0.125169	0.0719633	0.171248	0.0590672	0.0858894	0.0676554	0.0390748	0.0399347	0.0602548	0.0546165	0.0929894	0.0839375	0.0744637	0.151071	0.10953	0.0694382	0.121844	0.0674676	0.0383649	0.0488391	0.0534688	0.077064	0.104647	0.15489	0.131445	0.0991998	0.0701955	0.0874869	0.0613607	0.0644295	0.0541745	0.0631437	0.104383	0.0559559	0.0682491	0.12641	0.0699381	0.103694	0.0499744	0.130142	0.104805	0.0709536	0.0450558	0.0780979	0.0618774
ZNF777	0.0237276	0.0252287	0.0343873	0.0111204	0.0278619	0.0303188	0.0280171	0.0317775	0.0332052	0.0201468	0.0156744	0.0216889	0.0273576	0.0561724	0.0367267	0.0424841	0.0605355	0.0429363	0.0281688	0.0303258	0.0218399	0.0309473	0.0358818	0.0340506	0.0300164	0.0363418	0.0225064	0.014196	0.0127987	0.0396155	0.0240615	0.0146334	0.0276829	0.0410864	0.0143322	0.0389409	0.0411394	0.0503758	0.0457041	0.0538983	0.0401294	0.016259	0.0468643	0.0108816	0.0309922	0.0255478	0.0390491	0.0472117
ZNF746	0.0385432	0.0275322	0.0253795	0.0337538	0.0295218	0.0156636	0.0556193	0.0322339	0.0215054	0.0198486	0.0215663	0.0231439	0.019538	0.0540045	0.0296434	0.0296965	0.0526065	0.0456874	0.0380935	0.032572	0.0226125	0.028558	0.0266661	0.0332683	0.0126063	0.0435735	0.0391197	0.0198563	0.0223624	0.0321421	0.0345113	0.0312931	0.0214851	0.0307544	0.0176847	0.0235426	0.011977	0.0308784	0.0742353	0.0338759	0.0849657	0.0189881	0.0529984	0.0230504	0.0434653	0.0209477	0.0554365	0.0390536
KRBA1	0.0259444	0.023972	0.0103421	0.00423135	0.0222597	0.0229229	0.019648	0.0218625	0.0249959	0.00434569	0.00694177	0.0172785	0.0145792	0.0206059	0.0164394	0.015264	0.0325038	0.0264415	0.0272718	0.0162704	0.0222017	0.0165103	0.0148238	0.0174804	0.00361533	0.0225243	0.00775868	0.0347308	0.0285175	0.0122698	0.0156074	0.0304119	0.0210262	0.016889	0.0248987	0.0201327	0.0247447	0.0134259	0.010438	0.011422	0.0188438	0.0109527	0.0341037	0.0330326	0.0113055	0.0138823	0.00776352	0.0131878
ZNF467	0	0.00436616	0	0	0.00221633	0.00444912	0	0.00109895	0.00187498	0.00115869	0.00154169	0.000725109	0	0	0.000834666	0.00514921	0	0	0.00529253	0.00213632	0	0.0112151	0.00619555	0.00717639	0.00123623	0.00266055	0	0.00301708	0	0	0.00363508	0.00713276	0.00183976	0	0.00266018	0.00101735	0.00361892	0.0011101	0	0	0.00564141	0.00261183	0	0.00531921	0	0.00198473	0.00490806	0.000804881
SSPO	0.0097734	0.0308913	0.00381871	0.0200598	0	0.0130297	0.0234106	0.0175012	0.00744649	0.00914035	0.00718126	0.0107369	0.0163877	0.0125155	0.0132176	0.0037191	0	0	0.0186038	0.0510734	0.00681137	0.00727395	0.00820449	0.00299745	0.00453083	0.01996	0.00723664	0.0267904	0.012261	0.00440091	0.0226862	0.0119708	0.0221675	0.0138923	0.021002	0.0171485	0.0154833	0.0108176	0.0255426	0.0386908	0.0131489	0.00939253	0.0464288	0.01055	0.0131058	0.00845483	0.0282486	0.00172116
ZNF862	0.133651	0.1285	0.122431	0.161925	0.107108	0.11257	0.168774	0.144557	0.109511	0.080499	0.0845373	0.0792339	0.114837	0.191146	0.108924	0.191351	0.161508	0.144078	0.12163	0.111129	0.122459	0.0958841	0.0793797	0.123801	0.0803799	0.175604	0.105619	0.113684	0.138884	0.140542	0.13151	0.148705	0.0854896	0.119751	0.104459	0.131353	0.117801	0.113457	0.128966	0.121139	0.167656	0.113682	0.117849	0.148761	0.160244	0.0993251	0.0831869	0.0775341
ATP6V0E2	0.108182	0.107677	0.138832	0.127232	0.144896	0.122955	0.14186	0.181158	0.11818	0.0600727	0.0837392	0.055172	0.131744	0.0640717	0.132281	0.114809	0.188639	0.100177	0.177738	0.13781	0.128132	0.075148	0.0791301	0.10317	0.123302	0.135336	0.342909	0.146729	0.165443	0.10185	0.146172	0.0783919	0.1185	0.058541	0.103996	0.0845719	0.127298	0.124864	0.266971	0.0849963	0.0919092	0.135456	0.141112	0.160033	0.140987	0.127221	0.0550395	0.0319221
ACTR3C	0.0478112	0.0557955	0.0384701	0.0279835	0.0611158	0.0615604	0.0979539	0.0613564	0.0336603	0.0423508	0.0242696	0.0523156	0.0475047	0.0190418	0.0515918	0.0391328	0.0921657	0.0244547	0.0370503	0.0320993	0.0253403	0.0357404	0.0460463	0.0480135	0.041251	0.0398115	0.00353348	0.028382	0.0364271	0.0510381	0.0313821	0.00418447	0.0424528	0.0559173	0.0234775	0.019832	0.0655398	0.0498537	0.0438697	0.0465128	0.06423	0.0348561	0.0396667	0.119572	0.0616435	0.0133625	0.0409315	0.262206
LRRC61	0.0241579	0.0191935	0.0155532	0.0103753	0.0223896	0.0243586	0.0518605	0.0272775	0.0210105	0.011479	0.0171509	0.0101401	0.014528	0.0132275	0.0397741	0.0409412	0.0120875	0.00557215	0.0332536	0.0138207	0.0155901	0.0300986	0.0296	0.0379645	0.0206027	0.0301863	0.0662639	0.0260177	0.0174897	0.0170154	0.0312703	0	0.0215072	0.0331076	0.00375539	0.0084728	0.0286211	0.0341297	0.0277493	0.0199388	0.0338685	0.0314776	0.042175	0.0228742	0.0414031	0.0113467	0.00958445	0.0579123
RARRES2	0.0225996	0.0121481	0.0343106	0.00743237	0.0366584	0.0280845	0.0382268	0.0471158	0.0316261	0.0143027	0.0217671	0.025496	0.0262693	0.0547132	0.0279364	0.0440647	0.0229487	0.0871229	0.0500098	0.0616177	0.0291575	0.0292009	0.0215425	0.0300548	0.026388	0.0167596	0.0465149	0.0468614	0.0715887	0.0180101	0.0314551	0.0284379	0.0320407	0.0360528	0.017585	0.0237174	0.0437822	0.0242239	0.0382893	0.0528673	0.0188109	0.019766	0.0563754	0.0354795	0.0244602	0.0298195	0.0163422	0.00443435
ZNF775	0.00666845	0.0102709	0.0117409	0	0.0148641	0.00358728	0.0256456	0.0149651	0.0195781	0.00364507	0.0123861	0.0118396	0.0130369	0.0296964	0.00237067	0.0229263	0.0026228	0.025857	0.0160461	0.0171549	0.0215822	0.0130633	0.0110274	0.0167171	0.0266921	0.00371827	0	0.0052754	0.0161058	0.00671488	0.0101785	0	0.0113398	0.00271243	0.00862441	0.0447523	0.0146388	0.0142269	0.0239295	0.00777844	0.0037751	0.00946498	0	0.0303262	0.00544183	0.00993082	0.0219027	0.0071525
GIMAP8	0	0	0	0	0	0	0	0.000870662	0.000426689	0.00110683	0.00175266	0	0	0	0	0	0	0.0111221	0	0	0	0.000872129	0	0	0	0	0	0	0.00275986	0	0	0	0	0.00033694	0	0.00720375	0	0	0	0	0.00103071	0	0	0	0	0	0	0.00461743
GIMAP7	0	0	0	0	0	0	0	0	0	0	0	0	0	0	0	0	0	0	0	0	0	0	0	0	0	0	0	0	0	0	0	0	0.00254804	0	0	0	0	0	0.0033915	0	0	0	0	0	0	0	0	0.00193706
GIMAP4	0	0	0.00242997	0	0	0	0.00787933	0.000486482	0.00118812	0	0	0	0	0	0	0	0	0	0.000481651	0	0	0.000505025	0.00166618	0	0	0	0	0.00315431	0.000836057	0.00660439	0	0.0057546	0.000126604	0.00105711	0.0040748	0	0.00158649	0.00213387	0	0	0.00599771	0	0	0	0	0	0	0
GIMAP6	0	0	0	0	0	0	0	0	0	0	0	0	0	0	0	0	0	0	0	0	0	0	0	0	0	0	0	0	0	0	0.000397431	0	0	0.0027625	0	0	0	0	0	0	0	0	0	0	0	0	0	0
GIMAP2	0.0026628	0.004974	0.00327393	0.0184434	0	0.0318498	0.0130434	0.00714438	0.00456004	0.00370615	0.00427053	0.00141506	0.00897627	0.0106664	0.00143696	0	0.00572486	0	0.012464	0.00601932	0.000878943	0.00443426	0.00359426	0.0106551	0.00296352	0.0164971	0	0.00112728	0.0151521	0.00512642	0.00517832	0	0.00707939	0.00446615	0.00736314	0.0049155	0.00439683	0	0.0151772	0.014205	0	0.00460171	0	0.00507476	0.00686266	0.0039207	0.00422422	0.00177699
GIMAP5	0	0	0	0	0	0	0	0	0	0	0	0.000373678	0.000583087	0	0	0	0	0	0	0	0	0	0	0	0	0	0	0	0	0	0	0	0	0.00217054	0	0	0	0.0015505	0	0	0	0	0	0	0	0	0	0
TMEM176B	0.0288113	0.0160415	0.0204214	0	0.0122854	0.019848	0.0342761	0.0102399	0.0175562	0.0154175	0.0321911	0.00722606	0.0323961	0.0858077	0.0586164	0.0688101	0.0279413	0.0499595	0.0198096	0.0366297	0.0107641	0.0385492	0.0170258	0.0340494	0.0382852	0.0237022	0.0496332	0.0196189	0.0107134	0.0148145	0.0279619	0.0458352	0.0297357	0.0168875	0.0100333	0.0203869	0.0267259	0.0181791	0.0038479	0.072823	0.0159508	0.018703	0.0163927	0.0221574	0.0184842	0.0119454	0.0304519	0.0257467
TMEM176A	0	0.00265802	0.0121322	0.00487528	0.00897555	0.000874622	0.0226722	0.00457525	0.00419083	0.00088908	0.00540796	0.0016829	0.0101981	0	0.0128711	0	0.0176425	0	0.013749	0.0091872	0.00587134	0.0109175	0.000778258	0.001762	0.00435372	0.00451705	0	0.00548679	0.00467889	0.00362354	0.00800312	0.00557857	0.0108631	0.00731354	0.000570252	0	0.00613872	0.0044995	0.0346633	0.0141055	0	0.0135324	0	0.00930237	0.00553778	0.0105435	0.00235321	0.00147963
AOC1	0	0	0	0.0128321	0	0.00457139	0	0	0	0	0.000902071	0.00132913	0.000765789	0	0	0	0	0	0	0.00228706	0.0063962	0	0	0.00208405	0	0	0	0	0	0.000853407	0	0	0.000594632	0	0	0	0	0	0	0	0	0	0	0	0.000556089	0.000751739	0	0
KCNH2	0.0159382	0.0311034	0.0341512	0.0374254	0.0346886	0.0338608	0.0511835	0.0258247	0.0413661	0.0225661	0.0157697	0.0308035	0.0316774	0.0278602	0.0397985	0.0234524	0.0171186	0.0141398	0.0243684	0.0309715	0.0365828	0.0259908	0.017394	0.035099	0.0320188	0.0351776	0.0642362	0.0363569	0.0466565	0.0292078	0.0312705	0.0304564	0.0309296	0.026676	0.0279997	0.0319582	0.0338223	0.0386115	0.0265014	0.030266	0.0425334	0.0241905	0.019991	0.0723027	0.0488368	0.0332306	0.0248059	0.01502
NOS3	0	0	0	0	0	0	0	0	0	0.00101248	0	0.000900483	0	0	0	0	0.0114353	0	0.000742993	0	0	0	0.000460021	0	0.000498044	0	0	0	0.00185274	0	0	0	0	0	0	0	0	0	0	0	0	0	0	0	0	0	0	0
ATG9B	0.00314098	0.0108899	0	0.008853	0	0.00558387	0.00562287	0.00289644	0.00531354	0.00165063	0.00121545	0.000209452	0.00304719	0.019487	0.00400431	0.0128128	0.0165385	0.00559168	0.00366879	0.0100825	0.00235304	0.00131139	0.00422114	0.00156351	0.00164785	0.00978257	0.00390753	0	0.00689795	0.00286123	0.00651873	0.00846158	0.00191027	0.000867246	0.0138672	0	0.00563273	0	0.0126217	0.00278099	0.00735538	0.00352859	0.0299383	0.0122764	0.0112907	0	0	0.00216584
ABCB8	0.0325153	0.0551474	0.0422454	0.0824511	0.0502236	0.067144	0.0601749	0.0525758	0.0546532	0.0353999	0.0360498	0.030602	0.0497426	0.0837812	0.0937458	0.116133	0.0605285	0.0699128	0.0635652	0.0764623	0.0643133	0.0487875	0.0352663	0.0621489	0.052233	0.0353263	0.0656402	0.088675	0.0489296	0.0567932	0.0747234	0.0599263	0.0562875	0.0518467	0.0314299	0.0451295	0.0667108	0.0543808	0.081305	0.0513713	0.0856858	0.044291	0.0469872	0.0236749	0.0415371	0.0473958	0.0612868	0.051302
ASIC3	0.00946985	0.0148766	0.00701763	0.0156646	0.00992701	0.0170986	0.0067819	0.0136466	0.0153605	0.00296124	0.00365484	0.00704589	0.0119596	0.00627027	0.00761273	0.0209596	0.0309609	0.0178459	0.0020569	0.0228994	0.00512217	0.000524583	0.0131562	0.00122668	0.0015949	0.0084236	0.0531591	0.0132288	0.00677405	0.0071737	0.00900184	0.0163229	0.0120571	0.0107869	0.0125292	0	0.00473126	0.00251629	0.00653427	0.0275351	0.0141758	0.00965029	0.00897668	0.00512054	0.0137765	0.00499142	0.00142591	0.00550784
CDK5	0.0181307	0.0209269	0.00718206	0.00888228	0.020711	0.0511492	0.0272768	0.018062	0.0111011	0.00602324	0.00270273	0.00928485	0.00994535	0	0.00450475	0.0274223	0.0539692	0.0115049	0.0102316	0.0134776	0.0272788	0.00238283	0.0102582	0.00782045	0.0162797	0.0271044	0.0324193	0.0295589	0.029705	0.0297134	0.0187599	0.00838776	0.0211467	0.000681923	0.0110101	0.0218077	0.0103241	0.00454684	0.0361561	0.0331428	0.00385054	0.00213863	0.0317455	0.0235975	0.00779855	0.0111415	0.00776981	0.00147583
SLC4A2	0.0186272	0.0079848	0.00630522	0	0.0101219	0.00428957	0.0273554	0.00967112	0.0109779	0.00318942	0.0094089	0.0113044	0.00265553	0	0.0114444	0.00521116	0.00879531	0.0378221	0.00350503	0.0156944	0.00519099	0.0048838	0.00418172	0.00658919	0	0.00798217	0	0.0215683	0.00729731	0.0167139	0.0111809	0.00790005	0.00495933	0.00198808	0.0305029	0.0235451	0.0135665	0.00860569	0.0372969	0.00230529	0.00432181	0.00124213	0	0.0124327	0.00465785	0.00406614	0	0.00070531
FASTK	0.0561892	0.123656	0.0426036	0.0749111	0.0724071	0.0588501	0.0457104	0.0476879	0.0449988	0.0229401	0.0351991	0.0284903	0.0347525	0.0591351	0.0526475	0.0482946	0.0616968	0.0751945	0.0481496	0.075208	0.0393686	0.0279564	0.0243497	0.0205806	0.0467608	0.113082	0.0814331	0.0689786	0.0623688	0.0415453	0.0477083	0.0467461	0.0577549	0.0394049	0.0370727	0.0543155	0.0621662	0.0416438	0.0559454	0.0789074	0.0511177	0.0472166	0.0745891	0.0903541	0.0461997	0.0274683	0.0208356	0.0315444
TMUB1	0.0164707	0.023307	0.00798091	0.0291272	0.0208943	0.0376152	0.0153906	0.0187838	0.0214489	0.00581353	0.00831055	0.0131085	0.0330316	0.0289549	0.0158968	0.00908619	0.0143227	0.0197841	0.0331513	0.0356808	0.0230727	0.0114236	0.0217903	0.0126136	0.0178772	0.00945353	0.0697368	0.0230534	0.0170867	0.0187113	0.0162209	0.0293851	0.0172979	0.00913957	0.00789866	0.0257799	0.0136803	0.0197372	0.0302585	0.017082	0.0143453	0.0106919	0.0108102	0.0279152	0.00466965	0.0206214	0.00135435	0.0059112
AGAP3	0.104176	0.175459	0.105637	0.0732216	0.119216	0.126226	0.122751	0.120911	0.0957062	0.0733305	0.0557876	0.0795927	0.114259	0.139499	0.143125	0.124697	0.18042	0.094789	0.107697	0.167503	0.10573	0.0783035	0.102908	0.0806194	0.108584	0.218611	0.14294	0.12956	0.111226	0.111984	0.108083	0.125639	0.122803	0.109981	0.116854	0.0632567	0.177718	0.141821	0.192617	0.156178	0.136482	0.116899	0.210681	0.198827	0.134803	0.0809039	0.119697	0.116873
GBX1	0	0	0.00210618	0	0	0	0	0	0	0.000357837	0	0	0	0	0	0	0	0	0	0	0.000520161	0.000922474	0.00146305	0	0.000550759	0	0	0	0.00355085	0	0	0.00278984	0	0.000431659	0	0	0	0	0	0	0	0	0	0	0	0	0	0.000155537
ASB10	0	0	0	0	0	0	0	0	0	0	0	0	0	0	0	0	0	0	0.000391933	0	0	0	0	0	0	0	0	0.00176763	0	0	0	0	0	0	0	0	0	0	0	0	0	0	0	0	0	0	0	0
IQCA1L	0	0	0	0	0	0	0	0	0	0	0	0	0	0	0	0	0	0	0	0	0	0	0	0	0	0	0	0	0	0	0	0	0	0	0	0	0	0	0	0	0	0	0	0	0	0	0	0.000463992
ABCF2	0.00199954	0	0.0010504	0	0.00222695	0	0.00359081	0	0.00422635	0.000180224	0.000620251	0.000647679	0.00116147	0	0.000501971	0.00152418	0	0	0.000481651	0	0.00123953	0.000816178	0	0.00156974	0	0	0.025684	0	0.0042496	0	0.00120825	0	0.00078426	0	0	0	0	0.000977994	0	0	0.00055468	0	0	0	0.00133623	0.00213345	0	0.00314545
CHPF2	0.0238813	0.0164115	0.0159147	0.0380775	0.0250917	0.0307503	0.0193896	0.0290169	0.0152889	0.00781814	0.0162509	0.00682146	0.0260503	0.00409253	0.0124512	0.0117329	0.0171889	0.0283072	0.0181756	0.00833545	0.0179845	0.0150471	0.016947	0.00556783	0.00829617	0	0.035543	0.0287915	0.0313926	0.00645902	0.0249867	0.0588805	0.0216442	0.0146813	0.0228834	0.0335141	0.0377987	0.0149129	0.0363565	0.0112208	0.0369672	0.01162	0.00874874	0.0447667	0.00778925	0.0273508	0.0288018	0.0141156
SMARCD3	0.0705618	0.0856655	0.09236	0.0868794	0.088145	0.0488461	0.101434	0.0952224	0.0779649	0.0599224	0.0447187	0.0596909	0.085147	0.0443574	0.122345	0.0787939	0.148184	0.15086	0.0846286	0.0887849	0.0664039	0.0601164	0.0852963	0.0743556	0.0481743	0.0706788	0.139823	0.101613	0.0789034	0.0635918	0.0989849	0.0699294	0.0826103	0.0757845	0.0836854	0.0731511	0.106541	0.0945945	0.110405	0.0739294	0.104984	0.0476041	0.114124	0.127533	0.103618	0.0999994	0.105511	0.0311873
NUB1	0.0564769	0.0514428	0.0294483	0.0884797	0.0613211	0.0624265	0.0892768	0.0446565	0.0568236	0.0397806	0.0401872	0.0459922	0.0542694	0.0617722	0.0648653	0.0573176	0.100193	0.0692106	0.0615467	0.048696	0.0380259	0.0438868	0.0473248	0.0428251	0.0380952	0.0927255	0.104814	0.0759261	0.0946857	0.061168	0.0661757	0.0520768	0.0473405	0.0668692	0.0406855	0.069649	0.072628	0.0575101	0.0993807	0.0935958	0.0495292	0.0673935	0.0675794	0.0665777	0.0555582	0.0300294	0.0251348	0.0608841
WDR86	0.0192058	0.032497	0.0189299	0.00950123	0.00812511	0.00878804	0.00237879	0.0411779	0.00523833	0.00452803	0.0109365	0.0137953	0.0284678	0.0586074	0.0403392	0.0144297	0.0633402	0.0213031	0.01018	0.0233778	0.00320074	0.0303173	0.0207608	0.00532274	0.0130344	0	0.0103055	0.0189839	0.0158964	0.00716903	0.0154908	0.028379	0.0157058	0.00242436	0.011241	0.0112626	0.0041349	0.01599	0.0325392	0.0162564	0.0253085	0.0184448	0.0604279	0.00547648	0.00648678	0.00343207	0.0154198	0.0198433
CRYGN	0	0	0	0	0	0	0	0	0	0	0.00248607	0.000661253	0	0	0	0	0	0	0.0020036	0	0	0.000535217	0	0	0	0	0.012524	0	0	0	0.00108388	0	0	0	0.00851219	0	0	0	0.00653427	0	0	0.00056044	0	0	0	0	0	0
RHEB	0.104638	0.141186	0.0799995	0.177881	0.125996	0.162768	0.136038	0.137866	0.0989022	0.0861427	0.0859837	0.106658	0.120879	0.124751	0.118188	0.171267	0.19447	0.169474	0.132823	0.123256	0.120682	0.134734	0.0935793	0.129107	0.0962142	0.150978	0.327545	0.18871	0.156704	0.175397	0.112301	0.171912	0.1076	0.123291	0.0784981	0.12903	0.12339	0.0966125	0.190402	0.141358	0.105535	0.083999	0.0677628	0.127027	0.123651	0.117884	0.0993438	0.138421
PRKAG2	0.203164	0.215	0.172944	0.134023	0.156782	0.190364	0.168978	0.209838	0.128213	0.116873	0.125488	0.148274	0.175698	0.251852	0.199829	0.217557	0.256372	0.24969	0.191129	0.176282	0.130318	0.232956	0.201852	0.126889	0.125639	0.182467	0.152724	0.266829	0.295352	0.217103	0.207124	0.108713	0.205506	0.181649	0.248895	0.232312	0.202632	0.242515	0.335354	0.215935	0.16876	0.265602	0.260802	0.206501	0.24889	0.156599	0.106677	0.0812916
GALNTL5	0	0.00291577	0.00126694	0.0325221	0	0.00674823	0.0047673	0.00314424	0.00184038	0.000559069	0.00388645	0.00286056	0.00860351	0.0117745	0	0	0	0	0.000929994	0.00294624	0.0105187	0.00280463	0.00021365	0.00107989	0.0033918	0	0	0.00205736	0.00498893	0.0034613	0	0.00846158	0.00131825	0.00361669	0.000368742	0.00554744	0.00415187	0.0142018	0.0104541	0	0	0.000545933	0	0.000995897	0.0131678	0.00185785	0	0.00145365
GALNT11	0.180559	0.193691	0.156517	0.245131	0.227462	0.157611	0.111432	0.168437	0.123787	0.155761	0.129133	0.149601	0.159194	0.233982	0.190661	0.25214	0.216658	0.16967	0.167289	0.233969	0.174358	0.165634	0.16223	0.141735	0.128011	0.167886	0.129775	0.182857	0.212083	0.226422	0.125552	0.151293	0.156159	0.173631	0.120951	0.145821	0.140198	0.160432	0.200825	0.230386	0.151674	0.108793	0.174826	0.201147	0.165706	0.109125	0.156957	0.136292
KMT2C	0.397221	0.577351	0.305771	0.500489	0.464531	0.509527	0.289395	0.251684	0.21259	0.217726	0.203762	0.328585	0.296644	0.410943	0.379315	0.455393	0.678059	0.44004	0.346814	0.404463	0.282949	0.172892	0.380566	0.248338	0.355345	0.628146	0.716401	0.42007	0.485255	0.446057	0.293951	0.277726	0.272702	0.262388	0.452071	0.461599	0.368236	0.267835	0.696184	0.381294	0.422229	0.299664	0.470728	0.544306	0.484201	0.240274	0.294832	0.220574
XRCC2	0.00603094	0.00487141	0.00604214	0.00531026	0.00984288	0.00736895	0.00531273	0.00888359	0.0101586	0.00922543	0.00560382	0.0124736	0.0042215	0.00591333	0.0063294	0.0244062	0.0166971	0.00116324	0.00433254	0.00570695	0.0110183	0.021249	0.00524051	0.00507908	0.00575271	0.00994517	0	0.00846727	0.00554812	0	0.00942074	0.00591502	0.00811699	0.00732997	0.00896052	0.0131438	0.0146998	0.00823277	0.00554342	0.00499761	0.037832	0.0125945	0.025536	0.00336262	0.00383427	0.00456776	0.011941	0.00490106
ACTR3B	0.123529	0.19232	0.11939	0.160763	0.19131	0.13416	0.0959348	0.152374	0.100563	0.105766	0.0835279	0.107043	0.119762	0.124053	0.148876	0.200605	0.168459	0.102754	0.138293	0.140126	0.159355	0.139412	0.117632	0.131302	0.118829	0.208115	0.154044	0.138073	0.122501	0.154934	0.115761	0.22225	0.111898	0.14469	0.111514	0.164508	0.132808	0.0976509	0.17499	0.111158	0.150917	0.121252	0.227329	0.166756	0.135327	0.120095	0.129403	0.135821
DPP6	0.286502	0.213692	0.152556	0.181106	0.227083	0.27354	0.184497	0.123958	0.0966692	0.082225	0.124391	0.130568	0.149297	0.182119	0.179275	0.166603	0.477075	0.276254	0.120914	0.159534	0.157036	0.174027	0.135256	0.105961	0.186736	0.320148	0.390869	0.177367	0.219314	0.182489	0.115229	0.153584	0.139333	0.114393	0.169859	0.147018	0.14164	0.15094	0.446335	0.279623	0.117038	0.13322	0.171453	0.244182	0.153867	0.111246	0.124532	0.281679
PAXIP1	0.0790457	0.0722238	0.0878513	0.089726	0.0970805	0.0652574	0.0599216	0.0909357	0.070596	0.0509833	0.05513	0.0580649	0.0768173	0.0712603	0.0897461	0.123756	0.116483	0.0536063	0.0892557	0.0905169	0.0617735	0.063174	0.0729211	0.081823	0.0662907	0.0807348	0.0141232	0.0725784	0.0684244	0.0984014	0.0734121	0.0873541	0.0608064	0.0817415	0.0560955	0.0777848	0.085801	0.100166	0.0658563	0.0717929	0.0852129	0.0401453	0.0778107	0.109194	0.0499383	0.0563512	0.0998391	0.0678426
HTR5A	0.0018434	0.0161626	0.000627926	0.0135941	0	0	0.0113403	0.0078728	0.000459508	0.00140237	0.00217271	0.0048379	0.0100315	0	0.00444038	0.0117023	0	0	0.00139007	0.00141174	0.00457792	0.00274376	0.0029661	0.00107967	0.00290815	0.000457149	0.0613062	0	0.00588424	0.00710052	0.0041677	0.00896409	0.00496933	0.00538474	0.00296913	0.0108849	0	0.00308409	0.0301074	0	0	0	0	0.0072732	0.00624872	0.00849053	0.00954255	0.00339452
INSIG1	0.0413692	0.0651987	0.0479282	0.0477193	0.0340113	0.0122492	0.0282806	0.0604332	0.0190058	0.0311279	0.0201253	0.0308228	0.0371179	0.0537404	0.0170802	0.0302122	0.0522627	0.0207047	0.0346614	0.065159	0.0273148	0.0312526	0.0320427	0.023133	0.0441206	0.0873342	0.0362849	0.073953	0.101936	0.0432383	0.064613	0.0553457	0.029737	0.0283294	0.0202128	0.00514269	0.0166356	0.0261631	0.00748295	0.0233342	0.0152862	0.00687797	0.0546041	0.0192019	0.0234701	0.0303596	0.0263974	0.0404797
EN2	0	0	0	0	0	0	0	0	0	0	0	0	0	0	0	0	0	0	0	0	0	0	0	0	0	0	0	0	0	0	0	0	0	0	0	0	0	0	0	0.00409486	0	0	0	0	0	0	0	0.00089384
CNPY1	0.0141382	0.0111814	0.00577666	0	0.0124911	0.00334095	0.00153364	0.00763466	0.0031266	0.000850924	0.00419925	0.00251718	0.0120362	0.0230634	0.004188	0.0154513	0	0.00912633	0.00417823	0.0150594	0.0197874	0.00397971	0.000955285	0.00436891	0.00395798	0.00822662	0	0.0117804	0.0117956	0.0151101	0.00699367	0.0221537	0.01223	0	0.0112337	0.00126874	0.00508816	0.0127283	0.0418224	0.00516301	0	0.0160684	0.0121882	0	0.00542402	0.00113052	0.0105896	0.00824167
RBM33	0.219534	0.293974	0.16987	0.356892	0.288095	0.29222	0.244163	0.19989	0.164292	0.163975	0.146132	0.18928	0.200324	0.263497	0.236052	0.290955	0.326426	0.330936	0.234364	0.239293	0.223474	0.154685	0.211256	0.172985	0.210862	0.292077	0.352588	0.264579	0.387613	0.289175	0.218531	0.23194	0.198073	0.216335	0.277307	0.286855	0.266859	0.188971	0.289444	0.231547	0.282701	0.236826	0.288988	0.306678	0.297748	0.172766	0.17888	0.201673
SHH	0.00203824	0.00174976	0.00331617	0.0161407	0.00904564	0	0.00721082	0.0133217	0.0101431	0.0022957	0.00576743	0.00418426	0.0129666	0	0.0154247	0.00572685	0.014459	0.0134337	0.0198167	0.00677051	0.00412322	0.00509904	0.00447536	0.00596947	0.00792673	0.0190343	0	0	0.011481	0	0.00788248	0.0151586	0.00532058	0.00259521	0.000336772	0.0109788	0.0101191	0.00991748	0.0192777	0.00869963	0.0107065	0.00715177	0	0.00258632	0.00162448	0.00557455	0.00550337	0.00952198
RNF32	0.022326	0.00643201	0.0131739	0	0.0223962	0.0146629	0.00944736	0.0141193	0.0055156	0.00607291	0.00990247	0.00570831	0.00885442	0	0.00557733	0.0118164	0.0231291	0.015409	0.00971124	0.0218043	0.00237967	0.00424295	0.0262364	0.0184847	0.00698926	0.00811407	0	0.0305448	0.00814919	0.00965483	0.012459	0	0.0156459	0.00632431	0.00590966	0.0135924	0.00815554	0.0116432	0	0.0106095	0.0242472	0.0171627	0	0.0142426	0.0121728	0.00753994	0.0102266	0.0127878
LMBR1	0.225829	0.249461	0.184195	0.182464	0.281034	0.258092	0.148573	0.21595	0.158994	0.181559	0.135148	0.186194	0.174185	0.154269	0.223532	0.225492	0.252794	0.232152	0.201943	0.210178	0.205563	0.171084	0.173068	0.179668	0.190855	0.293566	0.264652	0.195294	0.301707	0.253345	0.164119	0.282831	0.194241	0.16116	0.247579	0.249488	0.207889	0.15199	0.270874	0.248419	0.250253	0.179473	0.436349	0.217849	0.221739	0.168113	0.159273	0.217139
NOM1	0.0410868	0.0510342	0.0321499	0.0128469	0.0317078	0.0263582	0.0347649	0.0404558	0.0255763	0.0250114	0.0187597	0.0284364	0.0315662	0.0800804	0.0682379	0.0656152	0.0376799	0.0340609	0.032428	0.0479791	0.036598	0.0419849	0.0554673	0.061159	0.0214752	0.0454363	0.049728	0.0220698	0.0270565	0.021611	0.0406841	0.0448679	0.0376374	0.0518974	0.0286576	0.0586387	0.0315842	0.0210821	0.0487098	0.0280774	0.0485943	0.0231812	0.0374578	0.0176283	0.034048	0.0513459	0.0663167	0.0721339
MNX1	0	0.00100984	0.00277233	0	0	0	0.00291368	0.00417993	0.0059095	0.000926989	0	0	0.000492327	0	0	0	0	0	0.000473245	0.00325522	0.00145157	0.00128671	0	0	0	0.000930991	0	0.0014275	0.00224346	0	0	0	0.00114232	0	0	0.0071203	0.00112742	0	0	0	0.00310686	0.00302012	0.0148794	0.00219064	0.00370664	0	0	0.00084197
UBE3C	0.30041	0.322019	0.228644	0.347946	0.236064	0.30086	0.224342	0.218678	0.189464	0.16158	0.16914	0.238762	0.209651	0.309026	0.2722	0.342599	0.416019	0.357728	0.260166	0.24443	0.244291	0.17592	0.254346	0.224659	0.208082	0.266881	0.387083	0.281162	0.323399	0.301195	0.210576	0.303348	0.222011	0.196045	0.299152	0.306169	0.280865	0.235237	0.362388	0.281988	0.296252	0.230637	0.243102	0.281653	0.26424	0.196316	0.197211	0.216192
DNAJB6	0.145924	0.119084	0.142574	0.197159	0.16297	0.123443	0.273246	0.133075	0.121422	0.124947	0.106219	0.087318	0.111058	0.118212	0.168384	0.160551	0.147132	0.208459	0.143846	0.126308	0.11751	0.0856017	0.116377	0.0965006	0.10828	0.158364	0.167426	0.178201	0.183714	0.132222	0.165261	0.127322	0.135087	0.135009	0.0977506	0.117989	0.198684	0.125672	0.241212	0.160009	0.169752	0.0783793	0.118039	0.25114	0.213047	0.12217	0.126172	0.268726
PTPRN2	0.419069	0.461925	0.316634	0.447673	0.407031	0.37927	0.336339	0.314774	0.244881	0.229735	0.194792	0.345428	0.315905	0.331741	0.393553	0.458396	0.638001	0.519942	0.330528	0.402395	0.313408	0.219041	0.373853	0.284456	0.301139	0.556892	0.539428	0.398035	0.469715	0.474873	0.290647	0.293082	0.301895	0.318611	0.432345	0.466435	0.381701	0.289847	0.534052	0.429733	0.469275	0.302887	0.513082	0.454061	0.410245	0.278219	0.350724	0.315354
NCAPG2	0.0168611	0.0281165	0.0300738	0.012166	0.031951	0.0246232	0.0219216	0.0330498	0.0274659	0.0159646	0.0379427	0.0164942	0.0320963	0.0597316	0.0502154	0.0454549	0.0113177	0.0170803	0.0312191	0.0357208	0.0310381	0.0283706	0.0196422	0.0301415	0.0265965	0.0113769	0.021324	0.0161223	0.0289078	0.043768	0.0265349	0.0468046	0.0289042	0.0291315	0.0292402	0.0501305	0.0345936	0.0245893	0.0162848	0.0275004	0.0419978	0.0290435	0.0448374	0.00596198	0.0244692	0.0265541	0.0211238	0.0157453
ESYT2	0.215915	0.227363	0.156392	0.154912	0.207548	0.228471	0.166264	0.199404	0.16729	0.125238	0.157562	0.165716	0.162785	0.187535	0.169082	0.246719	0.201838	0.16637	0.183851	0.212218	0.176436	0.147116	0.176402	0.153853	0.140819	0.260056	0.228343	0.208106	0.260426	0.225689	0.170512	0.299625	0.186147	0.170335	0.220573	0.1948	0.210392	0.172906	0.199634	0.200669	0.205893	0.195299	0.246356	0.227746	0.210038	0.151328	0.141931	0.1929
WDR60	0.328612	0.44086	0.259987	0.372049	0.276185	0.290724	0.259858	0.269894	0.215756	0.178218	0.168672	0.223009	0.22603	0.319928	0.31752	0.348835	0.442879	0.401526	0.261569	0.329759	0.243692	0.190405	0.277481	0.225939	0.254946	0.454947	0.326681	0.266885	0.380044	0.35629	0.221932	0.283516	0.251911	0.24395	0.392843	0.377371	0.374117	0.274835	0.420504	0.27986	0.316591	0.208154	0.437992	0.253577	0.34295	0.198433	0.294864	0.220591
VIPR2	0.164538	0.185918	0.181894	0.246937	0.198343	0.198296	0.173145	0.198973	0.138147	0.179174	0.111296	0.166258	0.0984743	0.103565	0.158612	0.190862	0.211661	0.146115	0.175926	0.122702	0.131329	0.0899203	0.168877	0.138259	0.127483	0.134019	0.228963	0.143758	0.24519	0.234087	0.100027	0.079348	0.219827	0.197307	0.266406	0.106603	0.221244	0.142694	0.116043	0.171083	0.245078	0.120999	0.259765	0.157966	0.276587	0.185746	0.0679836	0.0517991
PLCXD1	0.0093747	0.040787	0.0109349	0.0214142	0.0351467	0.0107395	0.0191304	0.0329297	0.02184	0.0121233	0.0109579	0.0217399	0.0229579	0	0.0302513	0.0302112	0.0532416	0.019897	0.0181973	0.0150436	0.012876	0.00800371	0.047905	0.0157448	0.0127169	0.0187375	0	0.0233269	0.0432603	0.014203	0.0184219	0.0576548	0.0224412	0.0161533	0.0255726	0.0341619	0.0303756	0.00695301	0.00423358	0.042464	0.054997	0.0542597	0.0468484	0.0116605	0.0211918	0.00940945	0.0268636	0.00793494
GTPBP6	0.0711752	0.0741122	0.0429615	0.067955	0.0481808	0.0383197	0.0951046	0.0911324	0.065654	0.0310844	0.0350505	0.051913	0.0579701	0.0763528	0.0719957	0.0345945	0.105491	0.0433257	0.0590936	0.0718388	0.0722137	0.0503618	0.0342442	0.0578421	0.0297347	0.0546608	0.0578107	0.0739415	0.0738704	0.0382991	0.0441827	0.145312	0.0804446	0.0646539	0.0512341	0.0958132	0.0866661	0.0486598	0.0594984	0.130388	0.0848095	0.0553804	0.0722172	0.0772784	0.0566446	0.0401695	0.067837	0.0708814
PPP2R3B	0.0542641	0.127187	0.0479488	0.109315	0.0843305	0.12905	0.135018	0.118777	0.119812	0.0507483	0.0764669	0.0798815	0.0930519	0.161402	0.0925827	0.165172	0.132647	0.142753	0.0614523	0.108564	0.0697856	0.0296876	0.0818599	0.0585599	0.0750819	0.150496	0.00827526	0.113486	0.133649	0.0798125	0.0813484	0.128708	0.109948	0.105215	0.0615736	0.100059	0.197764	0.0493043	0.0974028	0.11687	0.131889	0.0647269	0.102607	0.106802	0.0789967	0.0306621	0.211247	0.124337
SHOX	0	0.00446574	0.00231478	0	0.0107563	0.00152212	0.00134005	0.00221976	0	0.000490607	0	0.00109613	0.000400578	0	0.00106362	0.00126333	0	0	0	0	0.00122758	0.00151251	0.00725067	0.00177135	0.000240123	0	0	0.000814487	0.00134487	0.00286123	0	0	0.000360742	0	0	0.00720375	0.00942392	0	0	0.00572301	0	0	0	0	0	0.00168304	0	0.00104758
CRLF2	0	0.00393975	0.00249329	0.00622856	0.0018908	0	0.00300111	0.00484825	0.00171123	0.00374468	0.000759992	0.00143394	0.000702674	0	0.00580448	0.0160211	0	0	0.0020608	0.00204616	0.00142933	0.00231261	0.00323589	0	0.00270769	0	0	0.00575878	0.0070502	0.00741029	0.000627835	0	0.000444097	0.00167048	0	0.00146831	0.00729932	0.000843231	0	0	0.00964173	0.00175271	0	0	0.00311037	0.00140615	0	0.00318215
CSF2RA	0.0022936	0.00544733	0.00563715	0.039761	0.0141292	0.0159379	0.00202625	0.00263733	0.00532416	0.0031614	0.000766771	0.00136785	0.00143119	0	0.00251921	0.00391151	0	0.00723275	0.00107933	0	0.00753532	0.000834432	0	0.00214698	0.00194855	0.00963661	0	0.00508228	0.0163077	0.0036727	0.00720925	0	0.00529053	0.00284238	0.000440703	0.000456417	0.00204479	0.000928992	0	0.0113215	0	0.000613244	0.0130237	0	0.00411105	0	0.00828647	0.00689849
IL3RA	0.0289721	0.0236826	0.0551147	0.10557	0.0413599	0.0213564	0.0308136	0.0488031	0.0356208	0.0170837	0.015498	0.0105355	0.0162588	0.13615	0.0532915	0.0449217	0.0134529	0.0382745	0.0476086	0.0458881	0.0493663	0.0391227	0.0049679	0.0678104	0.00942256	0.0222895	0.0607901	0.0630154	0.0993535	0.0498717	0.0354551	0.0920205	0.0230627	0.042672	0.0062221	0.0224188	0.0174574	0.0200079	0.00191271	0.0419655	0.0880551	0.0392312	0.170489	0.0143541	0.0323725	0.0214368	0.0445489	0.0383162
SLC25A6	0.0375293	0.0673337	0.0437224	0.0702395	0.0287587	0.0652326	0.0979732	0.0646166	0.0595927	0.0281716	0.0432762	0.0345689	0.0545452	0.0438468	0.0541938	0.059881	0.108079	0.0693985	0.104702	0.0674536	0.0319579	0.057026	0.0260443	0.0300669	0.0336861	0.0944607	0.107805	0.090275	0.0865042	0.0348381	0.0709647	0.0461458	0.0642016	0.0389717	0.0227689	0.0420847	0.0781651	0.0460702	0.161152	0.0622824	0.0513174	0.036367	0.00925642	0.0597266	0.0388273	0.0738826	0.0128968	0.0373356
ASMTL	0.0439474	0.0466305	0.0188282	0.0627212	0.0404754	0.0109859	0.0402533	0.068047	0.0412362	0.0208421	0.0401707	0.0334464	0.0498077	0.0525627	0.0275655	0.0573455	0.0203134	0.0314159	0.0377307	0.0181867	0.0414787	0.0273588	0.035941	0.0167469	0.0305758	0.0532713	0.0681091	0.0353329	0.0563635	0.0305266	0.0444107	0.0616866	0.0519856	0.0245443	0.0469866	0.0550783	0.0439973	0.0165232	0.0743063	0.0359484	0.0644234	0.0175552	0.0171356	0.0691821	0.0141057	0.0210427	0.040193	0.0365287
P2RY8	0.00655714	0	0.00808892	0	0	0	0	0.000338266	0.00398614	0.000783764	0.000354476	0.000376858	0	0	0.00198654	0.0174167	0.004685	0	0.00146634	0.00984265	0.0023706	0.00160585	0	0.00385066	0.00113925	0	0	0.00904879	0.0048171	0.00777628	0.00158908	0.00376081	0.000618945	0	0	0	0.0265436	0.000719156	0	0	0.00966612	0.00118868	0	0	0	0.00208593	0	0.00140045
AKAP17A	0.0399126	0.0371012	0.0331325	0.0608331	0.0274947	0.00707302	0.0302569	0.0434587	0.0382813	0.0196671	0.0212617	0.035401	0.0313242	0.076921	0.0636516	0.0447134	0.0485051	0.0612105	0.0349248	0.0289319	0.0312559	0.0428063	0.0219208	0.041036	0.023672	0.0362419	0.0181349	0.0225111	0.0455366	0.0469897	0.0387914	0.08304	0.0456818	0.0248593	0.0513446	0.0728694	0.0643394	0.0276329	0.0465455	0.0549327	0.102805	0.0175111	0.0305094	0.0123694	0.0192656	0.019343	0.0362312	0.0524249
ASMT	0.00293867	0	0	0	0	0.00127161	0.00127431	0	0.00247159	0	0.00107917	0	0.0015109	0	0.00196427	0.00590263	0	0	0.00191225	0.00518004	0.000248592	0.00147315	0	0.00291465	0	0	0	0	0.00215044	0.00267388	0.00116607	0.0057546	0.00230349	0.000899595	0	0	0.00500436	0	0.00898961	0	0.00457029	0.00669556	0	0	0.00180709	0.000778389	0.00259338	0.00052404
DHRSX	0.165194	0.222986	0.160191	0.263854	0.212327	0.141832	0.20423	0.224527	0.199876	0.137089	0.141392	0.190047	0.164432	0.221395	0.189367	0.224236	0.220176	0.174924	0.152272	0.131365	0.158258	0.147477	0.25118	0.142417	0.150766	0.348658	0.141605	0.166438	0.261316	0.21643	0.133185	0.205095	0.226361	0.247784	0.207221	0.31565	0.257943	0.150156	0.203436	0.298224	0.276645	0.117426	0.128614	0.147435	0.165725	0.118845	0.239481	0.18397
CD99	0.0133087	0.0265596	0.00243376	0	0.00634441	0.00724699	0.0131815	0.0145205	0.00919466	0.00175675	0.00751911	0.00923926	0.00888947	0	0.00998105	0.0121185	0	0	0.00336049	0.00236524	0.00595798	0.0257779	0.00259752	0.0042596	0.00577373	0.0194632	0.00694046	0.00381618	0.00723083	0.00155828	0.000695304	0.0230596	0.0112117	0.00339452	0.0126766	0.00990976	0.0118789	0.00305332	0.00929582	0.0320313	0.00484897	0.00184884	0	0.0212428	0.00433042	0	0	0.0244955
XG	0.00365666	0.00103725	0.00150417	0.0111793	0.00836605	0	0.000592162	0.00244589	0.00561473	0.000580081	0.00305765	0.00305548	0.000812156	0	0.00283347	0.00215191	0	0	0.00215312	0	0.00266284	0.000668772	0.00198501	0.0020029	0.000621458	0	0	0.00401787	0.00382425	0	0.00038069	0.00376081	0.0019895	0	0.00284704	0.00128605	0.00398499	0.00135251	0.00112006	0.00144924	0	0.00151639	0	0	0.000868203	0	0.00721229	0.00301676
GYG2	0.0328501	0.0109008	0.00636135	0.0139913	0.0127137	0.0226174	0.00216635	0.0118899	0	0.00415317	0.00582766	0.00655196	0.00299814	0	0.0198633	0.00667557	0.0249757	0	0.00549807	0.0020947	0.00556391	0.0136742	0.0200553	0.00787943	0.00963539	0.0183658	0.0380245	0.00433259	0.0113619	0.00970509	0.00210006	0.00650764	0.00877875	0.0059849	0.0348621	0.00700693	0.0054103	0.00837041	0.0102459	0.0425987	0.00260067	0.00351777	0.0516406	0.00602202	0.0213241	0.00277617	0.00160962	0.00101209
ARSD	0.0237135	0.0316276	0.0468533	0.0421624	0.0539839	0.0291039	0.00392961	0.0220111	0.0346172	0.0154482	0.0213626	0.0305001	0.0408661	0.0279851	0.0451572	0.046616	0.00728699	0.0585165	0.0331586	0.0302886	0.0374948	0.0252148	0.0263147	0.0579079	0.0118516	0.0154054	0.00390753	0.0309488	0.0491287	0.0232851	0.0267229	0.0102764	0.0325987	0.0403442	0.0126371	0.0277654	0.0121753	0.0283875	0.0175562	0.00887415	0.0301572	0.0267458	0.0767961	0.00460362	0.00866331	0.0309004	0.0170801	0.0101092
ARSE	0.00499722	0.0129335	0.0104042	0.00332954	0.00654487	0.00394567	0.00622307	0.0173076	0.006088	0.00463071	0.00639064	0.00935347	0.00757106	0.0268457	0.017328	0.0272439	0.0122792	0.0197134	0.00692746	0	0.00261447	0.00283962	0.00671007	0.00726321	0.0019438	0.00074198	0	0.004763	0.00254912	0.0118039	0.00833656	0	0.00638754	0.0131302	0.00436081	0.00317397	0.0145311	0.00412741	0.00606133	0	0.0123618	0.00951885	0	0.00542895	0.00367461	0.0107725	0.0238045	0.00238924
ARSH	0	0	0.00262125	0	0	0	0.00205885	0	0	0.000396527	0	0	0	0	0.00458187	0	0	0	0.0019747	0	0	0.000418665	0	0.000745542	0	0	0	0.00165229	0.000412929	0.00332396	0.000742822	0	0.000331691	0	0	0	0.00244274	0	0	0	0.00241794	0	0	0	0	0.00163043	0	0
ARSF	0.00572456	0.00287863	0.0115582	0.0289738	0.0447827	0.00838809	0	0.00726971	0.013278	0.0165901	0.00786724	0.0112072	0.00802829	0.0298689	0.00373197	0.00831354	0.0142308	0.00360112	0.00909903	0.00790422	0.0205742	0.00129381	0.0148977	0.00719938	0.00287658	0.00731519	0.0202592	0.00253834	0.018385	0.011859	0.00775784	0	0.00543696	0.00695594	0.00734098	0.0115591	0.0037866	0.00302002	0.0243369	0.00187539	0.0196797	0.00382444	0.0136074	0.0154154	0.0129224	0.00397491	0.00756639	0.00474254
MXRA5	0.00262608	0	0.00109986	0	0.00470341	0.0105138	0.00500653	0.00585842	0.00290799	0.00240295	0.00224769	0.00307045	0.00317769	0	0.00572317	0.0160875	0.00194622	0	0.0020918	0	0.0072602	0.00372417	0.000344494	0.00308122	0.00100034	0	0	0.00250739	0.00504129	0	0.000362972	0	0.00372582	0	0.00208602	0.00141572	0.00388479	0.00260237	0	0	0.00399611	0	0	0	0	0.0090195	0.000817993	0.00733775
PRKX	0.119294	0.136336	0.132489	0.0620906	0.0459905	0.130974	0.179212	0.148765	0.0370844	0.0738144	0.064053	0.119352	0.0432514	0.233096	0.0949972	0.0886714	0.2247	0.0107976	0.135381	0.0318965	0.079757	0.122337	0.131048	0.0795501	0.0704964	0.116669	0.294723	0.17148	0.133883	0.1121	0.103743	0.0661506	0.131872	0.0983968	0.174792	0.078373	0.141121	0.129299	0.189958	0.229556	0.0827154	0.15531	0.12516	0.12923	0.154863	0.0810208	0.0440969	0.108451
NLGN4X	0.436727	0.570818	0.288402	0.644372	0.462818	0.648574	0.336576	0.334698	0.248379	0.289565	0.249822	0.382929	0.336708	0.417968	0.38803	0.501633	0.877408	0.457311	0.336108	0.48395	0.375282	0.364349	0.387844	0.265508	0.350166	0.656469	0.880103	0.566519	0.564644	0.505687	0.293191	0.431881	0.338295	0.366777	0.518462	0.484177	0.459117	0.341344	0.727065	0.465615	0.41542	0.364001	0.574993	0.60363	0.542808	0.287322	0.320509	0.452186
VCX3A	0	0.00395737	0	0	0	0	0	0	0.00172353	0	0	0	0	0	0.00184752	0	0	0	0	0	0.000878943	0.00162139	0	0	0	0	0	0	0.00262036	0	0	0	0	0	0	0	0	0	0	0	0	0	0	0	0	0	0	0
PUDP	0.0540554	0.0744595	0.0860655	0.0523603	0.109354	0.0748528	0.0399574	0.0631239	0.0682121	0.0570359	0.0694016	0.0636888	0.0785812	0.150474	0.127988	0.133793	0.0264196	0.082888	0.10227	0.0606032	0.0827035	0.0788936	0.0544359	0.0970085	0.0642344	0.05336	0.103092	0.046875	0.0669573	0.0794441	0.0750217	0.0445596	0.0635887	0.0704989	0.0440302	0.0646345	0.079937	0.0615846	0.10282	0.0507375	0.0915052	0.0511692	0.0553425	0.0665887	0.0702931	0.0677124	0.0656987	0.0310366
STS	0.0530136	0.0226698	0.0163328	0.0829137	0.0382532	0.0358024	0.0236063	0.043586	0.0414242	0.0261261	0.0240944	0.036417	0.0249789	0.0274124	0.0322994	0.030067	0.0473691	0.0186223	0.0437	0.0307315	0.0320388	0.0253717	0.0247728	0.0200473	0.030714	0.0176746	0.0509767	0.0144217	0.0304423	0.0295921	0.0420128	0.0542941	0.0324476	0.0289565	0.029082	0.0338174	0.0607396	0.0338533	0.0761238	0.0214394	0.0308249	0.0343743	0.0596635	0.0466288	0.0265291	0.0171422	0.0217254	0.0116482
VCX	0.00757329	0	0	0	0	0.000673523	0	0	0	0	0	0	0	0	0	0.00239204	0	0	0	0	0.00525816	0	0	0	0	0	0	0.00235043	0	0	0.000257098	0	0	0	0.00283809	0.00246133	0	0	0	0	0	0	0	0.00909019	0	0	0	0
PNPLA4	0.0223202	0.0105731	0.00247186	0.00759256	0.0193461	0.00442696	0.00818198	0.000468766	0.00388983	0.00726731	0.0076773	0.00349446	0.0130521	0.00591333	0.0135639	0.00168959	0.00612318	0.0160838	0.0112454	0.00208301	0.00606102	0.00441182	0.00599949	0.00501155	0.0115416	0.00975733	0.0353478	0.0100526	0.00148361	0.00733736	0.00976807	0	0.00900864	0.00774362	0.00679774	0.00159829	0.0120205	0.00859553	0.0028318	0.00699359	0	0.013253	0	0.0176008	0.00137559	0.000929178	0.0129517	0.00447284
VCX3B	0	0	0	0	0	0	0	0	0	0	0	0	0.00158487	0	0	0	0	0	0	0.00125532	0	0	0	0	0	0	0	0	0.00167486	0	0	0	0	0	0	0	0	0	0	0	0	0	0	0	0	0	0	0
ANOS1	0.0170517	0.0780178	0.0445505	0.0979992	0.129662	0.0661888	0.0549481	0.0444128	0.0658312	0.0700325	0.064471	0.0617737	0.0630386	0.0802559	0.0791149	0.0909499	0.0662959	0.08953	0.0590676	0.104318	0.0856284	0.0425935	0.104633	0.127045	0.116728	0.122322	0.0406932	0.0810811	0.0816018	0.0573287	0.0469092	0.0389062	0.0548418	0.0732596	0.0241362	0.0590976	0.0668576	0.0410722	0.0261349	0.0348118	0.0744522	0.0109578	0.046536	0.0796354	0.0717	0.0231124	0.109644	0.0368525
FAM9B	0	0	0.00212674	0.00701181	0	0	0	0	0	0	0	0	0	0	0	0	0	0	0.00143	0	0	0.00111059	0.000629114	0	0.000445832	0	0.00163476	0.00763092	0.00556408	0	0.000129831	0	0.00152018	0.00166898	0.000507545	0	0	0.001017	0	0	0	0.000719519	0	0	0	0	0	0.000473405
TBL1X	0.14066	0.209357	0.186628	0.226868	0.125544	0.111723	0.0931246	0.21051	0.13331	0.155589	0.116085	0.207356	0.179067	0.327838	0.263101	0.157145	0.197311	0.216929	0.158331	0.150642	0.188612	0.254466	0.194791	0.194924	0.144471	0.145189	0.141475	0.221232	0.184998	0.18467	0.121781	0.15029	0.22688	0.156746	0.244227	0.25792	0.222038	0.145246	0.238987	0.17856	0.223386	0.133765	0.219713	0.151002	0.204377	0.171097	0.178175	0.237119
GPR143	0.000514244	0.00150622	0.0108048	0	0	0	0.00157688	0	0.00273947	0.00111958	0.00264462	0.00040455	0.00522384	0.0428699	0.00541907	0	0	0	0.00579033	0.00174524	0	0.00114465	0.00197623	0.00371909	0.00261532	0	0	0	0.00519969	0.0114024	0.00154356	0.0112207	0.00255654	0.00249775	0.00285533	0	0.00212222	0.00446167	0	0	0.00135679	0.00459443	0.0172263	0.00947497	0.00694917	0	0.00604437	0.00333535
SHROOM2	0.0698794	0.0484217	0.0487062	0.0529898	0.0501519	0.0319419	0.0388136	0.0518989	0.0464366	0.0421718	0.0370627	0.0399376	0.0373277	0.0756367	0.0601294	0.0699115	0.0602116	0.0286663	0.0461251	0.0475755	0.0356668	0.0179254	0.0539917	0.049939	0.0314469	0.0697222	0.0829419	0.0622135	0.0392872	0.0446873	0.0414577	0.0200933	0.0368133	0.0524433	0.0420643	0.0554655	0.0444912	0.0386853	0.0822565	0.0327279	0.0729842	0.0351018	0.0622311	0.021837	0.0425622	0.0293346	0.0445953	0.00943417
CLDN34	0	0	0	0	0	0	0	0	0	0	0.000214434	0	0	0.00580074	0	0	0	0	0.00153549	0	0	0	0	0	0	0	0	0	0	0	0.000568955	0	0.000756614	0	0.00212213	0	0	0	0	0	0	0.000359671	0	0	0	0.000796876	0	0
WWC3	0.10269	0.0775155	0.077085	0.128566	0.0788738	0.0570548	0.0710165	0.0610084	0.0716314	0.0555886	0.0444705	0.0645141	0.0733901	0.0812199	0.0498989	0.100172	0.081885	0.0673608	0.0648379	0.0714239	0.0904904	0.0650159	0.0578858	0.0668893	0.0451424	0.0900301	0.123267	0.0710607	0.0929374	0.0959209	0.0688402	0.0798798	0.0758639	0.0808842	0.094596	0.0797889	0.0711183	0.0818784	0.12166	0.129618	0.089659	0.0805936	0.13447	0.0690881	0.0802279	0.0871665	0.0570557	0.0768236
CLCN4	0.091628	0.123664	0.0585197	0.115705	0.131426	0.120447	0.0606111	0.0762433	0.0714692	0.0404373	0.0656995	0.061251	0.072433	0.109379	0.0976742	0.0940461	0.122797	0.127049	0.0743278	0.104593	0.0751378	0.0386747	0.0817112	0.0719987	0.0669001	0.137245	0.22222	0.0732494	0.138297	0.0969829	0.0761141	0.121001	0.0696914	0.0697961	0.0714215	0.0722117	0.0746684	0.0801374	0.0914166	0.0480418	0.0482983	0.05292	0.0499024	0.0763051	0.0672267	0.0499035	0.0683178	0.0321408
MID1	0.165456	0.149963	0.153484	0.210092	0.162022	0.155257	0.294766	0.164343	0.126661	0.17942	0.153437	0.221534	0.128359	0.207833	0.135968	0.250735	0.180786	0.229615	0.147076	0.192961	0.20182	0.136101	0.185391	0.133846	0.16068	0.177818	0.214732	0.182739	0.194455	0.137931	0.139706	0.137531	0.151117	0.198539	0.175391	0.18928	0.105647	0.207437	0.254394	0.174755	0.184387	0.165769	0.0743742	0.360354	0.219819	0.148923	0.102203	0.165167
HCCS	0.00392273	0.00400196	0.0134482	0	0.0135415	0.00285216	0.00166427	0.00938106	0.0116104	0.00335193	0.00681	0.0044726	0.00607876	0.00910152	0.0037245	0.00990033	0.0138148	0	0.00492085	0.0150426	0.00703769	0.00279175	0.0124447	0.00668183	0.00339461	0.0356889	0.00390753	0.00836478	0.0100833	0.00490557	0.0119611	0.0125765	0.00903891	0.00174462	0.00326004	0	0.0051771	0.0117668	0.023769	0.0182693	0.0075808	0.00456	0	0.0125046	0.0129524	0.0079045	0.00251468	0.00875847
ARHGAP6	0.15913	0.224542	0.163139	0.216513	0.202707	0.152477	0.137574	0.18116	0.148684	0.149174	0.135986	0.228775	0.181249	0.203723	0.176819	0.241433	0.188241	0.239109	0.163938	0.175814	0.162978	0.130746	0.226392	0.144578	0.173241	0.226099	0.185633	0.243565	0.179984	0.175191	0.178874	0.186726	0.145525	0.232557	0.251561	0.189069	0.159044	0.148146	0.21409	0.232803	0.221791	0.175532	0.197984	0.214807	0.203822	0.154484	0.218864	0.0670735
MSL3	0.0254226	0.025202	0.0217121	0.0220114	0.00942075	0.012512	0.0220941	0.0264189	0.0155013	0.00923215	0.0139688	0.0192883	0.0304669	0.0369292	0.0187899	0.0283595	0.00462341	0.0239648	0.0132238	0.0256107	0.0223394	0.0159307	0.011693	0.0295858	0.0127818	0.045172	0.0571978	0.0176858	0.0164319	0.0239876	0.0199621	0.0384471	0.0149337	0.0280158	0.0256046	0.0138994	0.0261788	0.0206366	0.0241341	0.0120871	0.0096802	0.0162463	0.0114459	0.0509349	0.0191644	0.0106378	0.00526379	0.00936178
FRMPD4	0.190428	0.276552	0.0983053	0.280022	0.218433	0.237713	0.120317	0.164555	0.0743108	0.0532528	0.0448956	0.092005	0.10827	0.0981275	0.131896	0.17351	0.335568	0.204852	0.116409	0.196607	0.126334	0.0525324	0.158069	0.14673	0.164027	0.375875	0.394297	0.19176	0.25565	0.200333	0.112241	0.162199	0.112288	0.140213	0.196866	0.22252	0.204588	0.117764	0.323512	0.179783	0.183825	0.106823	0.239233	0.277307	0.236931	0.0891718	0.107634	0.0759066
PRPS2	0.00965383	0.0295292	0.018782	0.0453051	0.0233935	0.00635333	0.0178032	0.0339258	0.0179631	0.0126051	0.0029341	0.0214919	0.0145688	0	0.0377015	0.00266365	0.0308933	0.0124635	0.0191398	0.0166299	0.0109086	0.0131722	0.00453822	0.0115992	0.0127769	0.0137561	0	0.0250759	0.0128243	0.021334	0.0110008	0.00778456	0.018009	0.0268577	0.0165438	0.00923149	0.024274	0.011628	0.0133931	0.0323686	0.018081	0.0128678	0	0.00885402	0.0159492	0.00383315	0.0107529	0.0160389
TLR7	0	0	0	0	0	0	0	0.000819583	0	0	0	0	0	0	0	0	0	0	0	0	0.000738488	0	0	0.00232715	0	0	0	0	0.00160428	0.00351359	0.00115906	0	0	0	0	0	0	0	0	0	0	0	0	0	0	0	0	0.00230996
TLR8	0	0	0	0	0	0	0.00207863	0	0	0	0	0	0	0	0	0	0	0	0	0	0	0	0.00146352	0.00155386	0.00108041	0	0	0	0	0	0	0	0	0	0	0	0	0	0	0	0	0.000809464	0	0	0.000402528	0	0	0
TMSB4X	0.12172	0.128111	0.0653972	0.193837	0.146784	0.166445	0.187079	0.155452	0.116242	0.0492696	0.0410118	0.0847887	0.109002	0.0631746	0.092096	0.132421	0.203653	0.151703	0.110529	0.132234	0.104725	0.0489667	0.152168	0.10545	0.0672127	0.153481	0.208549	0.153646	0.21207	0.18226	0.144524	0.152871	0.141286	0.070584	0.0981495	0.0798902	0.127104	0.0765779	0.306079	0.121051	0.128694	0.0745304	0.223623	0.244524	0.160036	0.0488422	0.0808816	0.0576427
FAM9C	0	0	0	0	0.00412403	0	0	0	0.00135976	0	0	0	0	0	0	0	0	0	0	0	0	0	0	0	0	0	0	0	0.00256771	0.00102611	0	0	0	0.00279127	0	0	0	0	0	0	0	0	0	0	0.000716209	0	0	0
EGFL6	0	0	0.000773865	0	0.0013465	0	0.00267544	0	0.000419618	0.00043394	0.00160463	0.00121568	0.00171445	0	0	0	0	0	0	0	0	0.00115235	0.0015073	0.000934511	0.00207422	0	0	0.00281096	0	0.002405	0.00136424	0	0.00038974	0.000887835	0	0	0	0	0	0	0.0015163	0.000848171	0	0	0.00207652	0	0	0
TCEANC	0.0156546	0.0181781	0.0122959	0.00833744	0.0178004	0.0123639	0.0239948	0.0130045	0.0095885	0.0104535	0.00370881	0.00346658	0.0107224	0.00995991	0.00178098	0.000947256	0	0.0152473	0.0137356	0.00915894	0.00321428	0.00251524	0.0103269	0.013897	0.00222551	0	0.0348514	0.0152598	0.0117495	0.0126184	0.0153284	0	0.0104792	0.0212984	0.00753234	0.00260631	0.0196851	0.0146626	0.0242394	0.0136159	0.0061848	0.012474	0.0564171	0.00907131	0.00916838	0.00825025	0.0120892	0.00746717
RAB9A	0.0855417	0.136612	0.122471	0.162198	0.120935	0.0967993	0.134928	0.0903051	0.0959358	0.0784753	0.0817343	0.0584149	0.103938	0.0796729	0.0833463	0.148233	0.0851544	0.159739	0.126212	0.0895748	0.0870609	0.0672654	0.081677	0.0976525	0.0608764	0.0865749	0.0928493	0.122576	0.0923062	0.144452	0.10388	0.0818674	0.0699164	0.144418	0.0656289	0.0793363	0.138722	0.105051	0.161954	0.0887344	0.132751	0.0569546	0.102688	0.0925436	0.10676	0.0862581	0.122081	0.055291
TRAPPC2	0.0145767	0.0535517	0.05247	0.104282	0.104663	0.0783399	0.100267	0.0714967	0.0653232	0.0565556	0.0411996	0.0428918	0.0588212	0.0579098	0.0644578	0.109488	0.0582344	0.123167	0.0909396	0.072804	0.0720981	0.0345999	0.0484967	0.0544515	0.048234	0.154664	0.116793	0.079312	0.102027	0.09088	0.0687286	0.0652196	0.0661747	0.0706509	0.0658745	0.0603924	0.0876599	0.067013	0.112589	0.0623392	0.0915325	0.0478311	0.172817	0.117188	0.0695056	0.0322364	0.0604039	0.028949
OFD1	0.149094	0.185835	0.151556	0.0885308	0.147332	0.15108	0.232271	0.151527	0.136593	0.0893866	0.086326	0.137156	0.147133	0.246489	0.191698	0.229588	0.190715	0.213153	0.150385	0.205052	0.158416	0.0900209	0.172193	0.155434	0.140254	0.211825	0.281709	0.142648	0.196688	0.190071	0.137574	0.156677	0.145504	0.153381	0.131257	0.207213	0.20054	0.160065	0.160693	0.174023	0.249004	0.120528	0.223968	0.158247	0.178574	0.128431	0.173236	0.186061
GPM6B	0.42391	0.59298	0.346813	0.666247	0.544499	0.560959	0.329006	0.378682	0.268523	0.310654	0.275774	0.388328	0.331831	0.404011	0.431865	0.528424	0.84978	0.507099	0.426894	0.48677	0.331123	0.295157	0.460978	0.308505	0.390946	0.621751	0.844162	0.549743	0.55941	0.511292	0.344256	0.417638	0.345389	0.365635	0.546877	0.5278	0.458126	0.389169	0.739538	0.459851	0.530493	0.353116	0.406939	0.570368	0.544757	0.232558	0.302922	0.305725
GEMIN8	0.0632721	0.0784371	0.0223441	0.0358175	0.0608582	0.065443	0.0281025	0.0359574	0.0371789	0.0398145	0.0418134	0.0458362	0.0512213	0.0186637	0.0319296	0.0294269	0.0432809	0.0265824	0.0459793	0.0380032	0.0544124	0.034794	0.0439324	0.034604	0.0402677	0.074569	0.0576435	0.0608754	0.0423995	0.0607847	0.0500391	0.0386847	0.042399	0.0522683	0.0450229	0.0869643	0.0271719	0.0311232	0.0858361	0.038635	0.0671008	0.0482625	0.0400736	0.0474838	0.0513116	0.028819	0.0499725	0.0294407
GLRA2	0.00417212	0.00129243	0.00213892	0.0165517	0.0148318	0.0108979	0.0102047	0.00554812	0.00412647	0.00402707	0.00520092	0.00227152	0.00720825	0.0231174	0.0110315	0.0117092	0.0114996	0	0.0118621	0.00599179	0.000837867	0.00641771	0.00504632	0.00305591	0.00269389	0.00972637	0.0194982	0.00711459	0.0404639	0.00540084	0.00518168	0.00627281	0.00673311	0.00383559	0	0.0137606	0.00660492	0	0.0234313	0.0187103	0.0137075	0.00155683	0.012077	0	0.00332001	0.0139829	0	0.00412881
FANCB	0.000247034	0.00491835	0.00853018	0.012166	0.0264428	0.0175761	0.0151724	0.00945599	0.0168144	0.0142533	0.0123199	0.00816144	0.0104511	0	0.00917713	0.0229944	0.00919519	0.023375	0.00869568	0.0085516	0.00796885	0.00362085	0.00185442	0.0169042	0.00366631	0.0216463	0.0259905	0.0089012	0.0170302	0.00396416	0.0110956	0.0099662	0.00815022	0.0114991	0.0081209	0.00368632	0.00931517	0.00916248	0.0279357	0.00978707	0.0121224	0.00190889	0	0	0.00796645	0.00744403	0	0.00330597
MOSPD2	0.0518366	0.0425923	0.0553189	0.0833854	0.0910629	0.0776639	0.0725783	0.043366	0.0509348	0.0550383	0.0683539	0.0489849	0.084216	0.0145609	0.0439492	0.0397148	0.0428959	0.0289336	0.057171	0.0575055	0.0420927	0.0418963	0.0512022	0.0408157	0.0516977	0.0628613	0.0301207	0.0697561	0.0627545	0.0689368	0.0502201	0.0652964	0.0517099	0.0635519	0.0318119	0.0426657	0.0367223	0.0467141	0.0114432	0.0716983	0.0838486	0.0586609	0.0529386	0.0681655	0.0401545	0.0667325	0.0416783	0.0443493
ASB9	0	0	0.00164641	0	0	0	0	0	0	0	0	0.0017798	0	0	0	0.00227085	0	0	0.00156573	0	0.0033332	0.000891346	0	0.0008354	0	0	0	0	0.00592078	0.00175081	0	0.00244438	0	0	0.00171033	0.00126874	0	0	0	0	0.00055468	0	0	0	0	0	0	0
ASB11	0	0	0.00589832	0.0140518	0	0	0	0	0.000830353	0.000334018	0	9.60596e-05	0	0	0	0	0	0.00281871	0.00207452	0	0.000844153	0	0.000978338	0	0	0	0	0	0.00632268	0.00218976	0	0	0.0011453	0	0	0.00372739	0	0.000683853	0	0	0	0.000538651	0	0	0	0	0	0
PIGA	0.00682782	0.0066533	0.00483891	0.00929285	0.00443872	0.0121449	0.000913592	0.00502026	0.00957928	0.00710908	0.00192361	0.00611477	0.00208304	0.0107408	0.0018197	0	0.00915268	0.0271003	0.0101683	0.00682032	0	0.00749259	0.0030854	0.0184318	0.00285556	0.00202606	0	0.0107134	0.0109939	0.00999995	0.00678562	0.0119934	0.00333203	0.00424923	0.00553144	0	0.0180155	0.00282458	0.00603435	0	0.00657123	0	0	0.00579624	0.00371281	0.00190073	0	0.00889483
VEGFD	0.0163415	0.0242172	0.00978973	0.0167507	0.00430192	0	0.00641625	0.0137706	0.0161642	0.00138311	0.00507773	0.00486446	0.00833247	0.0490403	0.0117717	0.0251025	0.0166159	0.0106172	0.0163591	0.0100448	0.00763943	0.00443125	0.0089269	0.00950007	0.000192297	0.0149774	0.0328166	0.0164545	0.0164727	0.00631711	0.00616592	0.0219124	0.0111949	0.00304395	0.00164601	0.00604502	0.00973223	0.00935866	0.0067591	0.00389534	0.0269494	0.0104303	0.0358686	0.0242707	0.00434925	0.00485976	0.00572513	0.069603
PIR	0.037975	0.0474011	0.0406763	0.0289057	0.0330257	0.0384396	0.0147925	0.0430765	0.0291182	0.0165121	0.0313755	0.0215755	0.0498952	0.0542746	0.0427605	0.0589677	0.0483696	0.0102486	0.0179858	0.0443425	0.0141265	0.0128425	0.0478465	0.0295628	0.0434382	0.0849206	0.0217687	0.0300445	0.045761	0.0424951	0.0550334	0.0200873	0.0454357	0.0280061	0.0485584	0.0169043	0.0450979	0.0517979	0.0338802	0.0353593	0.0654699	0.0453493	0.123191	0.022699	0.0144437	0.0120695	0.042719	0.30184
BMX	0.0100577	0.0121925	0.0019155	0.00701181	0.00240664	0.00366856	0.00899947	0.00791168	0.00363539	0.00348177	0.00286222	0.0050241	0.00346001	0	0	0.00106136	0.00418953	0	0.0149889	0	0.00604715	0.00489455	0.00379075	0.00260471	0.00323759	0	0	0.0180796	0.0134306	0	0.00427633	0.0126492	0.00921112	0.00595421	0	0.00542675	0.0225774	0.000248263	0.0135467	0.0180255	0.00408223	0.00631383	0	0.00195101	0.000589878	0.00295098	0.0245519	0.0063292
ACE2	0	0	0.00323503	0	0	0	0	0	0.000780326	0.00231857	0	0	0	0	0	0	0	0	0.00401526	0.00170875	0.00151628	0	0	0	0.0015949	0.00901291	0	0	0	0	0	0	0.00187189	0.00161684	0	0	0	0	0	0	0	0.00144502	0	0	0	0	0	0.00433189
CLTRN	0	0	0	0.00759256	0	0	0	0.00193706	0.00154089	0.00552777	0.00136148	0.000900475	0	0	0	0.00216519	0.00327599	0	0	0	0	0.00055969	0.00350158	0.000588898	0.00417266	0.000606478	0	0	0.0017583	0.00426913	0	0.00834753	0.00152249	0.000379666	0	0.00799565	0.00227554	0	0	0	0	0	0	0	0.00968766	0	0.00185733	0.00495978
CA5B	0.119723	0.124938	0.0811835	0.119405	0.0739097	0.0519969	0.0768655	0.0831773	0.0722799	0.0676573	0.0564328	0.106268	0.0817667	0.10656	0.101455	0.122584	0.156688	0.173506	0.103838	0.135884	0.0977098	0.0958905	0.0660721	0.086859	0.0686518	0.132085	0.100058	0.0456277	0.0900192	0.0912202	0.0840897	0.143489	0.0964626	0.0898367	0.0861137	0.143504	0.0708742	0.0750095	0.0782866	0.0937763	0.0901918	0.0528989	0.179145	0.0679916	0.0598367	0.0684238	0.0896223	0.0942057
ZRSR2	0.0384682	0.0641695	0.0280964	0.0489993	0.0644909	0.0389097	0.0548757	0.0402009	0.0241908	0.0264901	0.0200886	0.0573451	0.0455369	0.0617046	0.0468257	0.0495868	0.0314899	0.0457639	0.0346769	0.0560054	0.0474332	0.0437149	0.0212481	0.0455059	0.0275518	0.0332791	0.0840138	0.0610987	0.0334743	0.045041	0.0264084	0.0513043	0.0308605	0.0443639	0.0278893	0.0488512	0.0448601	0.0378446	0.089124	0.0664927	0.0461096	0.0700587	0.0225856	0.0601747	0.0326475	0.0211762	0.0235967	0.0435073
AP1S2	0.0438081	0.0478274	0.0640858	0.081844	0.10481	0.04418	0.063901	0.0642176	0.0629329	0.049116	0.0458185	0.0519977	0.058903	0.0914091	0.0429771	0.0425911	0.0563359	0.0771301	0.0867492	0.0216485	0.0783209	0.0842381	0.0418713	0.0437014	0.0564542	0.0737717	0.0208751	0.0634294	0.0850603	0.0929643	0.0684736	0.104551	0.0659762	0.093009	0.0395947	0.0456226	0.0303485	0.0495905	0.0737271	0.0836825	0.0845444	0.0383372	0.0972655	0.0783162	0.0583224	0.0855341	0.0616512	0.0777245
GRPR	0	0	0	0	0	0	0	0.00101074	0	0	0.00164469	0	0.000713431	0	0.00125771	0	0	0.0134422	0	0	0	0	0	0	0	0	0	0	0.00137223	0.00295753	0	0	0.000484064	0	0.0030991	0	0	0.000428326	0	0	0.00334104	0	0	0	0	0	0	0.000679523
MAGEB17	0	0	0	0	0	0	0	0	0	0	0	0	0	0	0	0	0	0	0	0	0	0	0	0	0	0	0	0	0	0	0	0	0	0	0	0	0	0.000428326	0	0	0	0	0	0	0	0	0	0
CTPS2	0.105471	0.114984	0.11535	0.115977	0.126562	0.135886	0.109146	0.106984	0.0929334	0.093687	0.0853153	0.0902346	0.116315	0.256964	0.137812	0.224223	0.138281	0.190855	0.103912	0.152484	0.110769	0.0945452	0.104833	0.1132	0.111445	0.123969	0.208288	0.0717318	0.165153	0.117897	0.115361	0.141407	0.142184	0.0866526	0.152757	0.159987	0.142987	0.11216	0.141565	0.117127	0.135663	0.132919	0.136491	0.104349	0.151794	0.105542	0.130248	0.0614583
S100G	0	0.00278726	0	0	0	0	0	0	0	0	0.00181782	0	0	0	0	0	0	0	0.000462046	0	0	0.000173938	0	0	0	0	0	0	0.0048033	0	0	0	0.00129899	0	0	0	0	0	0	0	0	0	0	0	0	0	0	0
SYAP1	0.0546253	0.0582989	0.0624915	0.0663189	0.0315029	0.0749298	0.0501738	0.0500984	0.0418675	0.0393946	0.0234633	0.042959	0.0539557	0.105116	0.0578967	0.0286786	0.0810639	0.0417333	0.0527374	0.0357872	0.0375997	0.044972	0.0650556	0.0435183	0.0511641	0.0295151	0.0366421	0.0283456	0.05745	0.0359281	0.033026	0.0346679	0.0337569	0.0438379	0.0215126	0.066828	0.0324192	0.036611	0.0390359	0.0246577	0.070255	0.0255135	0.026306	0.049651	0.0374271	0.0251131	0.043799	0.0594899
TXLNG	0.101679	0.0903226	0.0995068	0.113967	0.09661	0.105915	0.0759838	0.098241	0.0698817	0.039638	0.0485308	0.0538641	0.064128	0.139768	0.0845683	0.0759876	0.179711	0.0854625	0.0848119	0.104898	0.0786013	0.079471	0.090088	0.0680456	0.0668509	0.0843463	0.0733695	0.100255	0.14148	0.0776565	0.077335	0.0984322	0.0833989	0.064943	0.103987	0.0954609	0.0934681	0.0741595	0.126772	0.115035	0.0730387	0.0854996	0.0218605	0.127064	0.0638549	0.0607245	0.0365106	0.140501
RBBP7	0.132469	0.124593	0.115888	0.165816	0.166202	0.126531	0.145364	0.12162	0.105538	0.0701644	0.0784399	0.0892791	0.115602	0.13862	0.120523	0.158414	0.0830521	0.131931	0.146829	0.144083	0.0960605	0.0765126	0.0850632	0.108133	0.0862618	0.194972	0.203709	0.100518	0.149415	0.130467	0.123661	0.0899184	0.104944	0.096262	0.0926642	0.127125	0.16582	0.117368	0.121882	0.111797	0.131019	0.110563	0.157319	0.131962	0.119839	0.0746228	0.0920817	0.0663794
REPS2	0.208284	0.252884	0.197268	0.302947	0.199617	0.265078	0.189627	0.164668	0.145603	0.170033	0.155949	0.184846	0.177688	0.2497	0.190962	0.216184	0.315182	0.22546	0.244116	0.23668	0.151489	0.121566	0.219613	0.181478	0.238561	0.259909	0.348735	0.251625	0.357677	0.322858	0.203189	0.147237	0.188986	0.213456	0.239483	0.229647	0.237992	0.207636	0.324321	0.25193	0.270139	0.183968	0.35716	0.254569	0.332562	0.167038	0.174092	0.0733283
NHS	0.0826957	0.087293	0.0448841	0.0427501	0.149779	0.0666038	0.102269	0.0668721	0.0634506	0.0596369	0.0822579	0.0884612	0.0532355	0.0987219	0.0774829	0.0330413	0.0943608	0.132907	0.0563901	0.0492816	0.0414075	0.0662378	0.0722018	0.0585402	0.0369498	0.0619167	0.116237	0.130781	0.0671736	0.0495307	0.0576221	0.131703	0.0659897	0.0617115	0.0671417	0.0944152	0.0749395	0.048519	0.0826874	0.209818	0.0409137	0.0382603	0.0893374	0.0623361	0.0997054	0.038925	0.0332815	0.128229
SCML1	0.0628702	0.050081	0.0588469	0.0677258	0.0552768	0.0673536	0.0395288	0.0675489	0.0434987	0.0357926	0.0398567	0.0581808	0.0575372	0.0879897	0.09523	0.0841667	0.0657311	0.124041	0.0580323	0.0510055	0.0645622	0.0685393	0.0244244	0.0721066	0.0314093	0.0733095	0.060567	0.0586587	0.087903	0.0529	0.0431375	0.12545	0.0459828	0.0236023	0.0237682	0.0363072	0.0416004	0.0539444	0.0284665	0.0638665	0.0568089	0.0457489	0.176887	0.0290766	0.0258062	0.060259	0.0629478	0.0557578
RAI2	0.0577719	0.0359184	0.0130424	0.0463767	0.0435999	0.0555816	0.0747872	0.0321574	0.0303735	0.0382907	0.0264939	0.035961	0.028639	0.0147803	0.0385515	0.0334411	0.0833514	0.0102536	0.035947	0.0374283	0.0287407	0.0368392	0.0317034	0.0425848	0.0369237	0.0237409	0.111898	0.0394794	0.0375887	0.0519774	0.0392144	0.0143429	0.0352232	0.0370014	0.038881	0.0276871	0.0342783	0.0352783	0.0316311	0.0629451	0.0212545	0.0319493	0.0363664	0.0544223	0.0593618	0.0410636	0.028461	0.0426917
BEND2	0	0	0.00307709	0	0	0	0.00093639	0	0.00151732	0	0	0	0	0.0116887	0	0	0	0	0.00152278	0	0	0.000637559	0	0	0	0.00562768	0	0	0.0012339	0	0.000350813	0	0	0.00218962	0	0.000313198	0	0	0	0	0	0	0	0	0	0	0	0.000538822
SCML2	0.0400519	0.0544246	0.0512976	0.057226	0.0682676	0.0564549	0.0490969	0.051449	0.0569725	0.0603158	0.0428991	0.062654	0.0537607	0.0788901	0.0541192	0.106395	0.0856198	0.044678	0.0625149	0.0527374	0.0840129	0.046257	0.0399977	0.0363148	0.0607759	0.0281315	0.0223088	0.0447852	0.107825	0.0509336	0.0391297	0.0388786	0.0587323	0.0596507	0.0539394	0.0468227	0.0522255	0.0672608	0.0864328	0.0637861	0.0897961	0.0334899	0.0638342	0.0448306	0.0612193	0.0115193	0.0256584	0.0552804
CDKL5	0.177009	0.175937	0.151029	0.268257	0.210749	0.223598	0.132504	0.155584	0.13206	0.106053	0.0982792	0.124729	0.137261	0.142822	0.148587	0.1893	0.265652	0.168983	0.161795	0.186048	0.133511	0.116489	0.178896	0.127689	0.176962	0.255914	0.303822	0.17	0.23236	0.199825	0.154393	0.126305	0.174457	0.140364	0.203334	0.134111	0.155922	0.126979	0.278561	0.161072	0.207325	0.168244	0.265443	0.201614	0.211927	0.119269	0.139054	0.0825085
RS1	0.000408973	0.00454301	0.00616598	0	0	0	0.000785004	0	0.000984906	0.000401992	0.000491022	0.00163681	0.00246546	0	0	0	0	0	0.000667165	0	0	0.00184053	0	0.00141803	0	0	0	0	0.00174343	0	0	0.00217041	0.000828375	0	0	0	0.000616406	0.000603236	0	0	0.00505299	0	0	0	0.000399526	0.001182	0	0
PPEF1	0.0238382	0.0158943	0.0069835	0.00540238	0.00928578	0.00603632	0.0064504	0.00736492	0.0112098	0.00532314	0.000516651	0.00890864	0.00510352	0.0460635	0.0153213	0.00520561	0.0379381	0.0221958	0.0055258	0.00482486	0.00995984	0.00538884	0.0100059	0.0099009	0.00297571	0.00563675	0.0316771	0.00408718	0.0203287	0.00697672	0.00286129	0	0.0065927	0.00782516	0	0.0017229	0.00292821	0.0135128	0.0173687	0.0143911	0.00369427	0.00216136	0.0273495	0.0132295	0.00285509	0.00628678	0.00247095	0.0101194
PHKA2	0.0890317	0.11541	0.0806803	0.0562663	0.0831535	0.111124	0.0785697	0.0666106	0.0505661	0.0537245	0.0643789	0.104246	0.0790789	0.0743223	0.0864456	0.0927934	0.124831	0.0895412	0.074145	0.0697234	0.0708879	0.0615682	0.0727108	0.0531143	0.0545191	0.113642	0.0429706	0.0467325	0.0737022	0.132258	0.088222	0.109257	0.0807039	0.0825526	0.105883	0.0922543	0.103946	0.0808205	0.125436	0.0750725	0.107523	0.0889477	0.0246626	0.0793241	0.0879103	0.085223	0.0617922	0.0530032
ADGRG2	0.0125172	0.0166737	0.0390701	0.108586	0.0601506	0.0219896	0.0264151	0.037922	0.0389954	0.0232045	0.0325041	0.0340399	0.0137492	0.123216	0.0215698	0.0362665	0.0380861	0.0192525	0.062392	0.00698316	0.0222362	0.0333918	0.0179516	0.0695284	0.0269447	0.0308438	0.0253202	0.025873	0.0728247	0.0679541	0.029487	0.0381889	0.037428	0.0491142	0.0178833	0.0129057	0.0195966	0.0407873	0	0.0485508	0.0374011	0.0319467	0.0967504	0.00188418	0.0239074	0.037156	0.02329	0.0142319
PDHA1	0.047749	0.0563663	0.0441691	0.0792969	0.0527091	0.110715	0.0628244	0.0858591	0.0609976	0.0509399	0.0341663	0.04032	0.0509599	0.0776415	0.0617767	0.0678659	0.0694255	0.0687334	0.0829885	0.0709588	0.0513498	0.0425292	0.0588026	0.0606486	0.0312068	0.102365	0.124237	0.076157	0.0749936	0.0927929	0.0840787	0.0696581	0.0848316	0.0502778	0.0435618	0.0790115	0.0679309	0.0646299	0.126844	0.0901148	0.0532639	0.0563625	0.0527333	0.0589545	0.0522153	0.0548602	0.0473724	0.0518269
MAP3K15	0.103773	0.059127	0.0513358	0.0442826	0.0436496	0.0349393	0.00799918	0.0110709	0.00891038	0.0132641	0.0131169	0.0178517	0.0207756	0.0439282	0.0102485	0.022371	0.0174663	0.0466364	0.0163911	0.0185319	0.0401118	0.00591896	0.00260428	0.0227647	0.0437324	0.100243	0.226208	0.0261557	0.0416149	0.0469874	0.0100201	0.0211821	0.0157124	0.0107481	0.0103961	0.00549988	0.0120972	0.016261	0.00600588	0.0227803	0.00760511	0.0118987	0.0335301	0	0.0103772	0.0237342	0.00541973	0.00987291
SH3KBP1	0.351657	0.353362	0.296547	0.351647	0.267634	0.322946	0.292405	0.261162	0.228623	0.225472	0.206837	0.262071	0.273311	0.320758	0.325392	0.386906	0.445312	0.319626	0.334357	0.314442	0.20899	0.229835	0.282541	0.239698	0.255624	0.338481	0.388956	0.316411	0.406003	0.357516	0.251873	0.282009	0.277613	0.284277	0.32679	0.288573	0.332924	0.286804	0.403856	0.311625	0.333631	0.321499	0.374163	0.416899	0.429434	0.230358	0.260359	0.203751
BCLAF3	0.112213	0.164073	0.102846	0.200438	0.148481	0.120819	0.0948103	0.108592	0.0989411	0.0805612	0.0954751	0.117465	0.15229	0.143661	0.182546	0.154922	0.21431	0.228546	0.119115	0.144967	0.108375	0.109197	0.126423	0.112438	0.130543	0.153311	0.0924922	0.136956	0.100778	0.130095	0.132984	0.0926059	0.120712	0.0931754	0.166575	0.178239	0.146928	0.0961706	0.170723	0.148326	0.146996	0.133607	0.186798	0.094332	0.0990735	0.0943061	0.164488	0.120849
MAP7D2	0.0822943	0.0949156	0.0753675	0.124984	0.0829671	0.13234	0.0821697	0.0733891	0.0846059	0.0534563	0.0650671	0.0524997	0.0645883	0.099623	0.0721931	0.103697	0.163357	0.118983	0.0835499	0.0976836	0.0807402	0.0388642	0.0759242	0.0585116	0.0497184	0.132169	0.210954	0.0816738	0.0829665	0.0942966	0.074915	0.0630469	0.0825565	0.0569132	0.0848777	0.0972408	0.131892	0.0474416	0.0753276	0.047889	0.0467455	0.0485506	0.109653	0.0582117	0.0869921	0.0608539	0.0798139	0.0328695
EIF1AX	0.0981792	0.134179	0.0978862	0.237513	0.166997	0.129469	0.138405	0.102188	0.0840007	0.0912229	0.081587	0.0720478	0.0899214	0.144207	0.100321	0.0820842	0.102794	0.061349	0.118939	0.0976099	0.0833305	0.085316	0.0862994	0.0690572	0.113984	0.184608	0.31297	0.104993	0.134884	0.151098	0.0959908	0.126631	0.0805592	0.0930408	0.082311	0.130855	0.0630458	0.101737	0.113876	0.118176	0.1221	0.0658286	0.162995	0.136253	0.125241	0.0858979	0.0686795	0.0895776
RPS6KA3	0.279434	0.347217	0.230318	0.348021	0.286473	0.338525	0.321477	0.24623	0.184886	0.237425	0.194022	0.260532	0.28237	0.291554	0.264104	0.320625	0.457286	0.37495	0.273227	0.331558	0.257856	0.200808	0.299711	0.233419	0.310014	0.354514	0.323018	0.32862	0.419923	0.353659	0.257616	0.328964	0.245231	0.258939	0.399643	0.319588	0.286829	0.269166	0.42536	0.320824	0.353287	0.25973	0.259678	0.49397	0.351134	0.236021	0.236765	0.338454
CNKSR2	0.323135	0.332461	0.200715	0.362051	0.334919	0.396438	0.25082	0.247189	0.180675	0.199235	0.227933	0.244328	0.235086	0.125365	0.239674	0.352413	0.483026	0.287272	0.247392	0.309288	0.220362	0.135179	0.326121	0.195205	0.244665	0.4328	0.599428	0.380293	0.39552	0.354002	0.228536	0.227697	0.20658	0.262261	0.374637	0.35498	0.268056	0.235086	0.538479	0.322274	0.295915	0.244361	0.332777	0.430316	0.334114	0.167813	0.198419	0.176001
KLHL34	0.00136181	0	0.000549152	0.00176355	0.00170474	0	0.00240412	0	0.00123627	0.000531637	0.000487756	0.0016282	0.00414671	0	0.00873458	0.00210203	0	0	0.002758	0	0	0.00156174	0	0.000939498	0	0	0	0	0.00421402	0.0015127	0.0010331	0	0.00178395	0.00153613	0	0	0.00165565	0.00129712	0	0	0.0145345	0	0	0	0.00612744	0	0.00499586	0
SMPX	0	0	0	0	0	0	0	0	0	0.000917226	0	0	0	0	0	0	0	0	0	0.00386419	0	0	0	0.00110483	0	0	0	0.00170126	0.00242827	0	0	0.00791377	0.00144748	0	0	0	0	0	0.00751635	0	0	0	0	0	0	0	0	0.000859692
MBTPS2	0.113748	0.0651425	0.0706602	0.0792091	0.0755133	0.102269	0.0750069	0.0747093	0.0712129	0.0510904	0.047104	0.0742588	0.0665485	0.0942845	0.0655935	0.103834	0.0721391	0.0975891	0.10221	0.0678468	0.0725696	0.0680256	0.0587538	0.0600014	0.0553512	0.0717043	0.0916739	0.0883316	0.130789	0.109604	0.0792	0.0605241	0.0727307	0.0787955	0.0862039	0.0796192	0.0920436	0.0724136	0.0789973	0.0686025	0.126599	0.0801342	0.0907079	0.0977025	0.0720401	0.0731221	0.0598869	0.0527804
SMS	0.0752322	0.0965357	0.0540563	0.119305	0.108561	0.13134	0.0894949	0.0789283	0.0666557	0.0576608	0.0467786	0.0676182	0.0633732	0.0736888	0.0766326	0.113447	0.137753	0.0653133	0.0793353	0.107697	0.054948	0.0784902	0.0765332	0.0797785	0.0473473	0.065394	0.139086	0.080556	0.0922358	0.0959727	0.0770414	0.142067	0.0800781	0.0882757	0.047271	0.0977575	0.10399	0.0661946	0.12177	0.0754902	0.103085	0.0840983	0.0843831	0.0836529	0.0668571	0.0702739	0.0927863	0.102889
PHEX	0.0117046	0.00869895	0.00266453	0.0148509	0.0186168	0.002811	0.00351486	0.00439206	0.00865252	0.000920182	0.00299943	0.00735544	0.00688512	0	0.000240926	0.00452455	0	0.01918	0.00409421	0.00984993	0.0108937	0.00957395	0.0025112	0.0106181	0.00593646	0.0249529	0.0437666	0.00512683	0.010861	0.0166953	0.00222569	0.0212716	0.00307362	0.00484538	0.00763457	0.0157442	0.00662486	0.00505837	0.00760258	0.0134021	0.0036486	0.00450874	0.0318541	0.00970464	0.0106218	0.00294595	0.00162191	0.0203521
DDX53	0	0	0	0	0	0	0	0	0	0	0	0	0	0	0	0	0	0	0	0	0	0	0	0	0	0	0	0	0	0	0	0	0	0	0	0	0	0	0	0	0	0	0	0	0	0	0	0
PTCHD1	0.0119829	0.00740069	0.00983415	0.00759256	0.0210168	0.0253976	0.018467	0.0147435	0.00615416	0.00577187	0.00218329	0.00342922	0.000596842	0.0118157	0.0165763	0.0316147	0.0129247	0.00695769	0.0101212	0.0104635	0.00675624	0.0111142	0.0151382	0.000745542	0.0161375	0.0197931	0.0251548	0.016375	0.0193731	0.0145612	0.0112235	0	0.00909196	0	0.0011725	0.0126453	0.0136281	0.00813163	0.0469354	0.0343079	0.00312789	0.00970006	0.0114544	0.0178561	0.0141873	0.00639238	0	0.00423567
PRDX4	0.0183356	0.0137519	0.022463	0.0537193	0.021045	0.0118149	0.00824365	0.0247534	0.0125836	0.0150642	0.00780126	0.0121016	0.0120315	0	0.0193725	0.0248455	0.00802565	0.00638317	0.0205158	0.0136002	0.014987	0.0221261	0.0137826	0.0319141	0.00879812	0.0124497	0.0136335	0.0116418	0.0150928	0.0357029	0.0155044	0.026306	0.0107831	0.0126607	0.0140446	0.00941656	0.0153328	0.0243752	0.0061617	0.0138724	0.0131716	0.00470477	0.00792051	0.000995897	0.0352414	0.00522381	0.0222163	0.0180845
ACOT9	0.0293949	0.0383875	0.0345548	0.0211314	0.0288465	0.0162502	0.0170732	0.0293031	0.0240695	0.0274353	0.0196847	0.0330157	0.0305505	0	0.0297395	0.0352454	0.00980884	0.0439249	0.03356	0.0521566	0.0253908	0.0284053	0.0379941	0.031531	0.0281308	0.0270607	0.0344146	0.0598908	0.0271638	0.0412255	0.0411832	0.0306858	0.0305873	0.0391923	0.0414621	0.0597654	0.0180958	0.0322465	0.033556	0.0381361	0.0150188	0.0273026	0.0609193	0.0457764	0.0163403	0.0265967	0.0208346	0.0303277
SAT1	0.182501	0.172003	0.169758	0.564544	0.35123	0.298517	0.26286	0.22613	0.202155	0.152226	0.198208	0.175597	0.218008	0.370532	0.250997	0.339627	0.245833	0.310959	0.276047	0.191906	0.199162	0.0968961	0.23005	0.283174	0.115105	0.185155	0.132185	0.247097	0.185162	0.292188	0.239728	0.128626	0.206379	0.275821	0.0873727	0.28569	0.157966	0.216805	0.255236	0.118247	0.302948	0.0902763	0.252488	0.263059	0.147931	0.175422	0.196411	0.112257
APOO	0.166158	0.124851	0.118138	0.133593	0.207889	0.174855	0.200984	0.163257	0.115611	0.0635231	0.082618	0.0978877	0.135194	0.117247	0.191217	0.146835	0.290597	0.188137	0.168573	0.194559	0.10482	0.0983115	0.172108	0.115411	0.116314	0.228347	0.178971	0.16995	0.206236	0.160574	0.162672	0.202489	0.161679	0.0825668	0.19073	0.157026	0.22409	0.118555	0.360842	0.190455	0.138354	0.098208	0.174098	0.212105	0.205361	0.107731	0.115421	0.10936
CXorf58	0	0	0.00371928	0	0.00151817	0	0	0.00271411	0.000526959	0.00250835	0.00107431	0.000572267	0.00300531	0.00409253	0	0	0	0.00317553	0.000408902	0.00697758	0.00157918	0.000847956	0	0.00223731	0.00265098	0	0	0	0	0.00565025	0.00201062	0.00659287	0.00162837	0.00392736	0.00136629	0	0.00750067	0.00630186	0	0.00260981	0.00261664	0.00461386	0	0	0.00286274	0	0	0.00043023
KLHL15	0.010611	0.00690909	0.0289797	0.0247733	0.0286745	0.0248957	0.0178029	0.0231912	0.0186292	0.0123288	0.0210021	0.0120942	0.0132935	0	0.0287382	0.0118756	0.0333641	0.0108195	0.0166778	0.0109918	0.011051	0.0199552	0.0152199	0.0200653	0.0109149	0.0266396	0.0122081	0.0243951	0.0143377	0.0401143	0.0200971	0.0214074	0.0168425	0.0340324	0.00546129	0.0194367	0.00501936	0.0299809	0.0286152	0.00700865	0.0176575	0.00799066	0.0509102	0.0535982	0.0142932	0.0206248	0.00984329	0.0449368
EIF2S3	0.0680035	0.0787388	0.0538259	0.0925213	0.0804141	0.0688425	0.0802611	0.0544073	0.0542381	0.0484691	0.0408853	0.0566219	0.0579166	0.0888573	0.0782805	0.0865097	0.0588271	0.0908277	0.0827262	0.0925256	0.0640403	0.0657605	0.0537784	0.0531028	0.0703588	0.0959209	0.0429869	0.0394172	0.107898	0.0967293	0.0576952	0.0695105	0.0571042	0.0456297	0.0717816	0.0793238	0.059714	0.0643866	0.0355389	0.0524533	0.0814416	0.0835971	0.115713	0.0818062	0.0574367	0.061732	0.0541411	0.0768758
ZFX	0.134569	0.117104	0.103637	0.135603	0.136922	0.160885	0.114124	0.10096	0.0784972	0.121548	0.084847	0.0945071	0.0774344	0.0747983	0.113972	0.109011	0.129828	0.140279	0.169439	0.145814	0.136624	0.105011	0.0989172	0.128771	0.107561	0.107523	0.127946	0.127774	0.109612	0.152508	0.102507	0.094663	0.0774477	0.122147	0.0908645	0.0834235	0.111259	0.0993953	0.188399	0.0909649	0.126123	0.127738	0.189524	0.146016	0.134236	0.128536	0.0790441	0.0829227
PDK3	0.0539149	0.0583063	0.0587373	0.0341162	0.0416644	0.0409405	0.0551666	0.0491479	0.0541722	0.0286784	0.0229845	0.0302888	0.0469621	0.0704712	0.0630223	0.110069	0.0686967	0.0537103	0.0442697	0.0759914	0.0627591	0.0483793	0.0572792	0.028362	0.0356156	0.0208425	0.0586662	0.0600757	0.0730816	0.0513086	0.0345854	0.0762479	0.0368723	0.0615687	0.0585982	0.0506526	0.0464711	0.0369016	0.0875191	0.0527939	0.0569087	0.0794352	0.110946	0.0716581	0.0627267	0.0397756	0.0173341	0.0274329
PCYT1B	0.108569	0.127683	0.10929	0.145996	0.0901594	0.129157	0.124476	0.0791299	0.0890627	0.0889642	0.108922	0.126697	0.109307	0.0842066	0.121434	0.152943	0.120689	0.0779562	0.119908	0.133595	0.122957	0.0571607	0.0908374	0.105462	0.087386	0.097058	0.0837015	0.130044	0.133129	0.155776	0.104042	0.028105	0.110074	0.0927517	0.108422	0.132316	0.0695757	0.12821	0.179872	0.0850041	0.158342	0.0839673	0.122505	0.129592	0.0652395	0.0829253	0.0873295	0.0214623
POLA1	0.150865	0.188826	0.141244	0.220701	0.151581	0.153335	0.109845	0.147708	0.109676	0.120148	0.111847	0.1378	0.118065	0.110673	0.144021	0.160158	0.202143	0.132518	0.139232	0.179292	0.152809	0.11477	0.16719	0.109466	0.162225	0.134945	0.108886	0.159974	0.206647	0.166183	0.114967	0.143614	0.144396	0.160919	0.143741	0.127281	0.149558	0.140644	0.13397	0.193229	0.125849	0.16668	0.0874318	0.227132	0.18643	0.113749	0.185662	0.182811
ARX	0.00850161	0.057666	0.0355417	0.00872022	0.0244984	0.00192521	0.0144768	0.0297358	0.0120682	0.0103573	0.00445561	0.0165615	0.013124	0.0311798	0.00954119	0.0234373	0.0180425	0.00914204	0.0175792	0.00193999	0.0158578	0.0132802	0.0285415	0.0140028	0.0157539	0.00963458	0.0794752	0.0215707	0.0181561	0.00438871	0.020561	0.0325996	0.00971769	0.0158454	0.0586999	0.0156483	0.0291747	0.0275078	0.0159842	0.023203	0.0121735	0.027857	0	0.0101522	0.00932005	0.0200898	0.0379994	0.00820151
DCAF8L2	0	0	0.00470768	0	0	0	0.00348582	0.00402514	0.00279532	0	0.000600298	0.00072454	0.000596842	0	0	0	0	0.00835006	0.001698	0.00197542	0	0	0.00108069	0.00142508	0.00109253	0	0.01703	0	0	0	0	0.00440177	0.000492704	0	0	0.00164117	0	0	0.00640521	0.00486971	0	0	0	0	0.00100852	0.000825493	0	0.00185892
MAGEB10	0	0	0	0	0	0	0	0	0	0	0	0	0	0	0	0	0	0	0	0	0	0	0	0	0.000757799	0	0	0	0	0	0	0	0	0	0	0	0	0.000597442	0	0	0	0	0	0	0	0	0	0
IL1RAPL1	0.235688	0.373694	0.200206	0.269457	0.366213	0.237494	0.205955	0.199962	0.131251	0.130269	0.121668	0.15066	0.130213	0.171619	0.24701	0.268536	0.476872	0.308904	0.177416	0.248004	0.19051	0.177776	0.220906	0.130281	0.166972	0.367462	0.590157	0.307627	0.304002	0.198557	0.138316	0.201471	0.180476	0.168867	0.239067	0.307535	0.148489	0.188429	0.364495	0.239514	0.250582	0.156388	0.338153	0.27883	0.30625	0.163624	0.189908	0.337598
MAGEB2	0	0	0	0	0	0	0	0	0	0	0	0	0	0	0	0.00364615	0	0	0	0	0.00325544	0	0	0	0	0	0	0	0	0	0	0	0	0	0	0	0	0	0	0	0	0	0	0	0	0	0	0
MAGEB3	0.000484404	0	0	0	0	0	0	0	0	0	0	0	0	0	0	0	0	0	0	0	0	0.00178453	0	0	0	0	0	0	0	0	0.00133402	0	0	0	0	0	0	0	0	0	0	0	0	0	0.000556089	0	0	0
NR0B1	0.024757	0.027946	0.0346812	0.0101325	0.0480402	0.02415	0.0347666	0.0260539	0.0323215	0.0426648	0.024886	0.0161109	0.0209668	0.0366648	0.0405873	0.0699083	0.0039637	0.0125195	0.0397196	0.0519127	0.0401541	0.0115127	0.0158327	0.0189048	0.0141561	0.0126896	0.0143927	0.0209513	0.024473	0.0316114	0.0268678	0.00720737	0.0191975	0.0471295	0.0134874	0.030322	0.0166955	0.0410934	0.0239884	0.0139874	0.0338179	0.0243301	0.0679877	0.0142493	0.034149	0.0204724	0.0268729	0.0285027
CXorf21	0	0	0.000497217	0	0	0	0	0	0.000571645	0	0.000255707	0	0.000207659	0	0.000676839	0.00283318	0	0	0.000946325	0	0	0.00101672	0	0.00130184	0	0	0	0	0.00205834	0	0.000469752	0	0	0	0	0	0	0	0.0122694	0	0	0.00200821	0	0	0.00182114	0	0	0
GK	0.079139	0.113939	0.0559104	0.0877354	0.0799248	0.118791	0.0451244	0.0687549	0.0755826	0.0676165	0.0550392	0.0843608	0.0867845	0.0788106	0.0668993	0.120683	0.0861791	0.126373	0.106	0.0859294	0.0934384	0.0671891	0.0803791	0.0665226	0.0977132	0.106389	0.129904	0.0969563	0.125808	0.0869801	0.0691881	0.0688502	0.0834328	0.0757326	0.0771185	0.101334	0.0775403	0.0861861	0.0620581	0.0907225	0.0628007	0.0737459	0.105059	0.102543	0.0803831	0.0683865	0.0566405	0.110636
TAB3	0.0613853	0.0693888	0.0520427	0.104174	0.124078	0.0887395	0.0857721	0.0645453	0.0401638	0.0687469	0.0587505	0.0698037	0.0733926	0.045189	0.0547526	0.0494194	0.12603	0.0388796	0.0619109	0.0838575	0.052334	0.0397033	0.0435529	0.0493384	0.0568722	0.0833511	0.0264222	0.0833862	0.0674062	0.071755	0.0660452	0.0577016	0.0611708	0.0509467	0.0688277	0.048312	0.0710311	0.0690536	0.05346	0.0504365	0.0670004	0.0511463	0.158145	0.0629821	0.0932387	0.0721243	0.103312	0.0925496
DMD	0.339566	0.433719	0.333854	0.372119	0.329921	0.371507	0.243225	0.261292	0.192013	0.224604	0.202325	0.259297	0.257589	0.307802	0.45002	0.416682	0.752648	0.465587	0.264238	0.328332	0.263184	0.246817	0.287704	0.307445	0.273978	0.499431	0.756003	0.335286	0.399666	0.409628	0.19977	0.270243	0.258225	0.253148	0.34373	0.449746	0.348927	0.275283	0.574981	0.45499	0.29556	0.272827	0.476393	0.546965	0.469927	0.233095	0.190211	0.353713
TMEM47	0.0207323	0.00604347	0.00543246	0.00510969	0.0176881	0.0279296	0.0145349	0.013741	0.0103364	0.00791113	0.00344938	0.00575221	0.0114803	0.00915703	0.012627	0.013144	0.0354228	0	0.00545947	0.0128845	0.00794059	0.00772132	0.00873629	0.00326695	0.0173862	0.042559	0.0568638	0.0249525	0.0220227	0.0146127	0.0160658	0.0160045	0.0143005	0.00638939	0.00676625	0.0205648	0.00887769	0.00858397	0.0249887	0.0121868	0.00716009	0.00837447	0.0121929	0.00252205	0.00794384	0.0081603	0.0130975	0.00595404
CFAP47	0.00376007	0.00414248	0.00259004	0	0.00497611	0.00458767	0.00271319	0.00827205	0.0076686	0.00288931	0.0012718	0.000564438	0.00310494	0	0.0022329	0.00679981	0	0.00640681	0.00248217	0	0.00971594	0.00316492	0.00903376	0.0103024	0.00234055	0.00938315	0	0.00931988	0.0138717	0.000706149	0.00935932	0	0.00610091	0.00258179	0.0122309	0.0120725	0.00409385	0.0131911	0.0150288	0.00595224	0	0.00203553	0	0	0.00346623	0.00737792	0.00267472	0.00588164
PRRG1	0	0	0	0	0	0	0	0	0.000575938	0	0.000595552	0	0	0	0	0	0	0	0.000469228	0	0	0.000334683	0	0	0	0	0	0	0	0	0	0	0	0.00104645	0	0	0	0	0	0	0	0	0	0	0	0	0	0.00137511
AF241726.2	0.0298212	0.0374483	0.017493	0.0755062	0.0370114	0.0218104	0.0216356	0.0326113	0.0307484	0.0180385	0.0162156	0.0322614	0.0231835	0.0352355	0.0131385	0.0469558	0.0441717	0.0345392	0.0228278	0.0177881	0.0152698	0.0460599	0.0160383	0.0359053	0.0152335	0.0623838	0.0888678	0.0660741	0.0575398	0.0325434	0.0200154	0.0425094	0.0213294	0.02684	0.0437024	0.0530561	0.0418132	0.0238748	0.0301009	0.0381459	0.0218528	0.0266627	0.0642384	0.0091312	0.0120142	0.0385933	0.0308137	0.036058
DYNLT3	0.0604457	0.0316639	0.0226994	0.0438005	0.0419783	0.0548414	0.0453159	0.0405105	0.0118468	0.0142822	0.0124107	0.0203251	0.0279758	0.0238807	0.0495913	0.0329817	0.0906109	0.00579523	0.0342642	0.0235711	0.0233144	0.0211053	0.0189713	0.0123386	0.0310478	0.0286768	0.0814749	0.0519706	0.0461041	0.0228522	0.0248196	0.0268144	0.0309558	0.0206979	0.0122246	0.0445657	0.0313205	0.0191636	0.0634639	0.0494033	0.0324482	0.0264184	0.0399216	0.057776	0.0159172	0.0214192	0.0116215	0.0259943
SRPX	0.0204476	0.0508138	0.0281597	0.056157	0.0134544	0.00440849	0.0357109	0.0721405	0.0124692	0.0121537	0.0140857	0.0277594	0.012274	0	0.0120863	0.00683536	0.022197	0.0130918	0.0235533	0.0120897	0.00809213	0.179711	0.0164317	0.0226269	0.0207336	0.0110596	0.00542262	0.109478	0.0195314	0.0371173	0.0256435	0.164613	0.0387245	0.0214621	0.032	0.00465103	0.036952	0.0495197	0.0241488	0.176763	0	0.0211436	0.0282649	0.043804	0.0454469	0.0642123	0.00804817	0.20194
RPGR	0.0386009	0.0678996	0.0317147	0.0131216	0.0608047	0.0234927	0.0986766	0.0456955	0.0146026	0.0290235	0.02801	0.0257714	0.0225859	0.0729478	0.0350394	0.0591223	0.0442125	0.0434534	0.0348414	0.0448977	0.0269117	0.125976	0.019276	0.0269527	0.0219799	0.0920256	0.0662335	0.166035	0.0277397	0.02818	0.0247742	0.158683	0.0375382	0.0299388	0.0864969	0.0469138	0.0624613	0.0676637	0.110257	0.195266	0.0346898	0.0241807	0.0534827	0.0712898	0.0353694	0.0711024	0.0140494	0.144075
TSPAN7	0.204621	0.277399	0.149884	0.365511	0.297087	0.317315	0.264221	0.240867	0.165586	0.119675	0.16107	0.131191	0.227021	0.19508	0.198763	0.195964	0.378157	0.326172	0.242744	0.156893	0.177548	0.105667	0.144082	0.13349	0.234678	0.316686	0.55812	0.278135	0.328601	0.291015	0.250111	0.211127	0.201915	0.139641	0.160743	0.201101	0.266558	0.210416	0.375132	0.166005	0.216033	0.197282	0.257199	0.205285	0.216073	0.163	0.12401	0.104474
MID1IP1	0.00476341	0.0130335	0.0176859	0.0594269	0.00247293	0.00461406	0.0239287	0.0125546	0.0074797	0.00494945	0.0115775	0.00419838	0.00769316	0.0187855	0.00955468	0.0196836	0.0125236	0.017591	0.0192833	0.00603497	0.0113927	0.0168604	0.0174678	0.012655	0.00635661	0.0221362	0.00443531	0.00355779	0.0152755	0.00435412	0.0228666	0.0236419	0.0134943	0.0145882	0.0079074	0.019153	0.0193888	0.0104608	0.00835935	0.0227084	0.00350477	0.00410941	0.0114544	0.00740083	0.01184	0.00992262	0.00661083	0.0150062
BCOR	0.140099	0.130217	0.0909243	0.0804427	0.11335	0.0922597	0.081155	0.0688108	0.0756727	0.0483063	0.0414284	0.0715719	0.106488	0.146563	0.0720829	0.101429	0.173526	0.101852	0.0674594	0.0916216	0.0794062	0.06806	0.103972	0.0824948	0.0752205	0.228461	0.287371	0.104721	0.114312	0.100644	0.0768403	0.0795174	0.0912095	0.078863	0.0602332	0.0557033	0.0820212	0.0837766	0.251718	0.139745	0.104248	0.0755302	0.108176	0.139523	0.113082	0.0794488	0.0778493	0.0683099
ATP6AP2	0.10863	0.152922	0.114353	0.323998	0.174992	0.150527	0.141101	0.150241	0.109823	0.0565114	0.0646931	0.0640054	0.0816751	0.106081	0.106929	0.131645	0.128771	0.171814	0.155731	0.104108	0.128702	0.078219	0.0831441	0.0927407	0.0952107	0.172894	0.310426	0.142027	0.155414	0.147748	0.105473	0.134498	0.124037	0.119927	0.0788043	0.0872279	0.12237	0.0858071	0.182894	0.122969	0.110511	0.0834677	0.1453	0.0881578	0.126005	0.12102	0.0747546	0.0612009
CXorf38	0.0418689	0.034314	0.0363497	0.0673161	0.0408503	0.0549997	0.044548	0.0367302	0.0385704	0.0327321	0.0323496	0.0227199	0.0580847	0.0531853	0.0315184	0.0676764	0.034208	0.0374947	0.0466589	0.0462385	0.0358738	0.0349977	0.0238381	0.0368569	0.0168754	0.0344724	0.00729327	0.044654	0.0751536	0.03132	0.0432789	0.0173774	0.0337553	0.0571104	0.0416231	0.0320342	0.0312573	0.035654	0.0460375	0.0247331	0.0353895	0.0394577	0.0469048	0.041131	0.0574467	0.0660942	0.0433149	0.0373814
MED14	0.0980279	0.185226	0.117784	0.147702	0.124847	0.136607	0.108323	0.120085	0.0961235	0.0911038	0.109163	0.114383	0.098294	0.114962	0.0964402	0.139711	0.108456	0.135257	0.127629	0.135653	0.14825	0.0855445	0.0805104	0.0789213	0.119939	0.0826748	0.1116	0.160754	0.150281	0.160906	0.110856	0.111905	0.12206	0.0989793	0.0958971	0.0894324	0.0987676	0.118898	0.0704178	0.144364	0.118378	0.0683583	0.139308	0.105663	0.146548	0.101207	0.0947373	0.0874572
USP9X	0.242479	0.216573	0.203536	0.341798	0.227911	0.261702	0.164633	0.162018	0.144224	0.139071	0.126482	0.168669	0.176427	0.242465	0.222448	0.249841	0.272151	0.231854	0.220197	0.228127	0.179153	0.16909	0.140397	0.152366	0.200109	0.203608	0.145718	0.221539	0.254415	0.277406	0.168805	0.253838	0.170306	0.177695	0.196936	0.211924	0.19052	0.172548	0.244258	0.223372	0.22009	0.207944	0.298972	0.246106	0.252999	0.164973	0.16362	0.18293
DDX3X	0.109212	0.135647	0.0915751	0.206662	0.165811	0.166903	0.112323	0.101407	0.0910655	0.0823969	0.0770725	0.0760354	0.0768029	0.165363	0.100114	0.130806	0.133778	0.111747	0.139791	0.122048	0.117836	0.102227	0.0776393	0.126341	0.0813449	0.152947	0.281571	0.134389	0.15686	0.171447	0.121256	0.124287	0.090597	0.113862	0.0686126	0.0953575	0.0716141	0.1111	0.164334	0.0729158	0.102087	0.072717	0.204733	0.12195	0.153146	0.100467	0.117694	0.104331
NYX	0	0	0.000947439	0	0	0	0.00154089	0.000731125	0.000734204	0	0	0	0	0	0	0.000969275	0	0	0.00232547	0	0	0	0	0	0	0	0	0	0	0.00307279	0	0	0.00152235	0.00147608	0.000173204	0.00076494	0.00505613	0	0	0	0	0	0	0	0	0	0	0
CASK	0.510243	0.57128	0.332185	0.651924	0.547956	0.532022	0.340255	0.313715	0.246363	0.248106	0.271438	0.357846	0.35727	0.405592	0.405587	0.497009	0.683884	0.513727	0.341646	0.438761	0.374089	0.22954	0.431022	0.271229	0.398586	0.691863	0.519551	0.455215	0.530988	0.479268	0.262499	0.328315	0.375478	0.313786	0.50191	0.547453	0.443055	0.30715	0.658228	0.461041	0.453712	0.31936	0.499666	0.564343	0.474473	0.303457	0.35606	0.308642
GPR34	0.00858865	0.00870114	0.00855371	0.0706382	0.0106841	0.00522051	0.00714022	0.00847171	0.0160352	0.00274007	0.00420191	0.00620267	0.00470246	0	0.00449199	0.0210753	0.0173196	0.00516672	0.00600369	0.0177193	0.0240976	0.00440461	0.000981607	0.00789268	0.000742709	0.0130256	0.00508473	0.00590245	0.028792	0.0115253	0.00556226	0.0117318	0.00666546	0.00520581	0.0028756	0.00140132	0	0.00631198	0	0.00346114	0.0147811	0.00135837	0	0.0108893	0.00735606	0.00693808	0.00864828	0.00164071
GPR82	0	0.00616205	0.0220088	0.0328288	0.00531693	0.0105994	0.0146018	0.0175485	0.0301686	0.00719355	0.0128545	0.00660718	0.0174487	0.0692004	0.00457663	0.0711799	0.0170212	0.0368398	0.0187625	0.0158582	0.0224346	0.0124157	0.000138146	0.029674	0.00199685	0.00479177	0	0.0187778	0.0418268	0.0167921	0.00813025	0.0166014	0.00774126	0.0275072	0	0.000313198	0.0080005	0.00663744	0.00267865	0.004017	0.0104752	0.0150589	0.0424063	0.00349439	0.00314536	0.019858	0.0230974	0.00102927
MAOA	0.0327155	0.0414086	0.0326308	0.0280988	0.00961846	0.0182879	0.035881	0.0311968	0.011848	0.0178975	0.0194027	0.036971	0.017256	0.0147608	0.0212072	0.0231013	0.0304643	0.0178076	0.0346555	0.021067	0.0126512	0.0446832	0.0187254	0.0293271	0.02468	0.024862	0	0.0852327	0.0402083	0.0261478	0.0380278	0.0349055	0.0328436	0.0187873	0.0278814	0.0222089	0.0320432	0.0476209	0.00800697	0.0661702	0.0177078	0.0252699	0.00792051	0.0234372	0.0313073	0.0491354	0.00884289	0.00859107
MAOB	0.0847439	0.0988912	0.0816351	0.0639036	0.0971446	0.0649998	0.0867511	0.073926	0.0431377	0.0581613	0.0477803	0.0916665	0.0617437	0.0785657	0.0580606	0.0730933	0.111475	0.0734709	0.10479	0.081262	0.0642888	0.079999	0.0604455	0.0389865	0.0704074	0.0732121	0.188905	0.0972966	0.0951095	0.0869469	0.074544	0.098754	0.0850207	0.0674099	0.0979525	0.0681334	0.0744148	0.0672934	0.150746	0.0888291	0.0512178	0.075796	0.123116	0.0964281	0.107827	0.0554759	0.0348221	0.140756
NDP	0.0110809	0.019622	0.0029981	0.0270251	0.00305748	0.0123293	0.0200805	0.00993533	0.00900612	0.00682457	0.00422643	0.0112019	0.00876196	0	0	0.00605044	0	0.00579523	0.0206113	0.0108212	0.0060456	0.00496331	0.0114507	0.000773532	0.0110385	0.0051111	0.00163476	0.0147389	0.0169786	0.0109047	0.0107523	0.00637985	0.0106211	0.00329349	0.0145606	0.00800423	0.00901918	0.0112377	0.00302123	0.0086886	0.00827971	0.00521421	0.0347411	0.000155899	0.0084371	0.0074603	0	0.000634388
EFHC2	0.0175498	0.00188485	0.00959432	0.00459018	0.0103893	0.0029409	0.003068	0.0134926	0.00451827	0.00359404	0.0006062	0.00587777	0.00446035	0.010095	0.00170097	0.00979992	0	0	0.00582043	0.00235684	0.00309787	0.00114352	0.00482525	0.00246263	0.011045	0.0101566	0.025684	0.000505352	0.00562859	0.0224596	0.00308988	0.00782042	0.00238399	0.00203279	0.00830496	0.0100776	0.00256849	0.00572354	0	0.0244669	0.00531155	0	0	0.0334345	0	0.00136684	0	0.00427898
FUNDC1	0.00520961	0.0223234	0.0181249	0.0120774	0.019427	0.0102127	0.017948	0.0177723	0.0190055	0.0100533	0.0170709	0.0136184	0.00745604	0	0.0110022	0.0158615	0.0026228	0.0154421	0.0234332	0.00622704	0.0203045	0.00700067	0.0177428	0.0137632	0.010077	0.00699443	0.00493676	0.0144447	0.0229723	0.0116036	0.0124259	0.00477917	0.0070928	0.0140627	0.0173291	0.00762008	0.0117481	0.0126816	0.0156907	0.0119452	0.0144913	0.0153257	0.025536	0.00393375	0.00920739	0.0200958	0.00505242	0.00809403
KDM6A	0.249612	0.330439	0.194877	0.261541	0.248749	0.31116	0.188554	0.18544	0.170956	0.187393	0.155031	0.195214	0.162502	0.201758	0.260743	0.237318	0.31501	0.291524	0.264692	0.312162	0.216503	0.180286	0.154419	0.209332	0.25669	0.277796	0.306087	0.294541	0.358094	0.357466	0.214555	0.211324	0.172787	0.18918	0.312857	0.211727	0.180916	0.218818	0.274783	0.220726	0.251753	0.228388	0.281775	0.290327	0.310458	0.152811	0.176579	0.201722
KRBOX4	0.125064	0.133219	0.11618	0.270989	0.0985397	0.171866	0.164056	0.130914	0.105624	0.10141	0.076248	0.0897341	0.100121	0.0408656	0.133984	0.137426	0.152286	0.177919	0.138896	0.0834083	0.122122	0.0764064	0.0877512	0.0961187	0.0879639	0.106633	0.0951189	0.144051	0.125076	0.199999	0.12919	0.104849	0.101137	0.152875	0.0955021	0.0967202	0.120656	0.118037	0.129703	0.129894	0.146815	0.151142	0.23354	0.144117	0.166425	0.081696	0.110975	0.111686
ZNF674	0.0408092	0.0315549	0.0535927	0.0735889	0.0680721	0.0598466	0.0449252	0.0373545	0.0523623	0.0418744	0.029935	0.0310623	0.026128	0.071197	0.0246628	0.028133	0.040892	0.027334	0.0426381	0.0307396	0.0379883	0.0365802	0.0293518	0.0289959	0.0355665	0.0562589	0.124071	0.0809588	0.055208	0.035514	0.041135	0.0647537	0.0293021	0.0533243	0.0425331	0.0427601	0.04045	0.0294302	0.0215787	0.0414654	0.0642127	0.0429402	0.0889794	0.040782	0.0222544	0.0403727	0.0308314	0.0435091
CHST7	0.035261	0.0417113	0.0538112	0.0970708	0.0599835	0.0455974	0.0387795	0.0542148	0.0553877	0.0483698	0.0419027	0.0449425	0.0665272	0.0748853	0.0279901	0.110456	0.0627663	0.0592886	0.0727766	0.0493274	0.0549296	0.0227663	0.0644367	0.0396288	0.0457391	0.0382134	0.0205554	0.0601473	0.0527734	0.0433322	0.0537799	0.0223616	0.0365403	0.0537185	0.0158096	0.0508755	0.0508717	0.0223255	0.027101	0.0192384	0.0674927	0.0385403	0.0463429	0.0303804	0.0254301	0.0464102	0.0745589	0.0184338
SLC9A7	0.241247	0.256131	0.164358	0.252214	0.243006	0.291582	0.159615	0.201132	0.160778	0.175121	0.139164	0.171218	0.184441	0.205887	0.187078	0.207092	0.217152	0.251532	0.183891	0.258043	0.182957	0.140106	0.147419	0.151706	0.178629	0.180253	0.213313	0.22619	0.265992	0.236053	0.198572	0.218475	0.173329	0.17911	0.205685	0.273449	0.183516	0.163296	0.259697	0.226539	0.223892	0.171769	0.360694	0.173567	0.23382	0.133728	0.140347	0.137813
RP2	0.0224348	0.011718	0.0129693	0.0618792	0.0136153	0.0349091	0.0181554	0.0395651	0.0176828	0.0124534	0.0211795	0.0139346	0.0191268	0.0116887	0.011203	0.0201557	0	0.0401935	0.0224428	0.0421457	0.0218328	0.0185592	0.0190667	0.0266589	0.0136777	0.0261306	0.0194982	0.0518783	0.0212747	0.0162964	0.0266179	0.00471432	0.0172958	0.0185048	0.0146689	0.0228471	0.013934	0.0203935	0.036094	0.0224728	0.0086137	0.00961358	0.0367073	0.015362	0.0217368	0.0180792	0.00579943	0.0127915
JADE3	0.127569	0.101713	0.109623	0.168043	0.180843	0.11124	0.0926765	0.11132	0.109944	0.116144	0.106813	0.0996843	0.117925	0.0960203	0.127269	0.163812	0.10334	0.0773347	0.128005	0.191002	0.123598	0.0711453	0.175032	0.0907606	0.106674	0.163214	0.0488423	0.0953773	0.136345	0.13892	0.115215	0.0863319	0.112545	0.097107	0.113557	0.145053	0.107755	0.0947173	0.087695	0.0639423	0.165948	0.0999507	0.107527	0.0936132	0.109377	0.109364	0.109839	0.0630068
RGN	0.108928	0.151876	0.125369	0.0400044	0.117731	0.118748	0.0626539	0.0786206	0.0426289	0.0968586	0.0402101	0.0637496	0.0701444	0.216983	0.159621	0.285564	0.155931	0.324795	0.0827042	0.166868	0.112558	0.0498649	0.0976322	0.0519284	0.0711537	0.103373	0.125375	0.0626066	0.0671931	0.14184	0.0731745	0.0278253	0.0653278	0.166737	0.120938	0.199135	0.0691779	0.058533	0.1796	0.0622256	0.240106	0.0654555	0.078499	0.16878	0.0742178	0.0486666	0.138907	0.05956
NDUFB11	0.0320279	0.0420075	0.0552767	0.134263	0.077119	0.0528376	0.0762955	0.0571678	0.0453249	0.0139969	0.0301816	0.0416333	0.0491851	0.0422	0.0276412	0.0616356	0.0723245	0.049686	0.0708555	0.0263608	0.0338007	0.025823	0.0424609	0.0204327	0.0390529	0.04767	0.046128	0.0898884	0.0819563	0.0631855	0.0623082	0.0491813	0.0455906	0.0245679	0.0143697	0.0379968	0.0377418	0.0386462	0.0636376	0.052981	0.0339889	0.0442347	0.0545858	0.0367545	0.0557614	0.033092	0.0225281	0.0166578
RBM10	0.108941	0.157027	0.0797665	0.0925566	0.0801952	0.103487	0.0827067	0.0945536	0.0774418	0.0556969	0.0650105	0.0819827	0.092599	0.0794964	0.088216	0.117581	0.177905	0.14758	0.105031	0.0863579	0.0753355	0.0831169	0.067911	0.080434	0.0690464	0.112876	0.102832	0.100324	0.0751399	0.0994837	0.0878325	0.0788961	0.0802753	0.080783	0.108118	0.169553	0.0858182	0.115947	0.130893	0.0673224	0.159908	0.0811945	0.0661327	0.116594	0.105215	0.0703921	0.149525	0.0826884
UBA1	0.153019	0.164598	0.123569	0.192168	0.166923	0.159056	0.222287	0.12141	0.105498	0.0849098	0.083304	0.11121	0.158309	0.138405	0.138029	0.120121	0.192189	0.142023	0.157791	0.127003	0.137913	0.0856749	0.0973973	0.0927262	0.101157	0.104973	0.0455604	0.179957	0.138404	0.149739	0.152825	0.145212	0.120414	0.101703	0.102992	0.115954	0.123434	0.139116	0.250028	0.124519	0.139752	0.0932529	0.142308	0.170894	0.167442	0.0746342	0.060031	0.0852012
CDK16	0.019663	0.0287001	0.0231336	0.0668622	0.0242874	0.0435235	0.0452629	0.0393528	0.0211148	0.0119052	0.0168315	0.00745969	0.0221717	0.0469167	0.0160131	0.0269611	0.0225824	0.0209143	0.028016	0.0177607	0.0282193	0.016428	0.0161386	0.0176159	0.0103303	0.0691758	0	0.0431452	0.0330837	0.0257973	0.0341823	0.0517952	0.0276259	0.00998956	0.00310347	0.0312648	0.0327136	0.0241112	0.0696429	0.016233	0.0372303	0.0134164	0	0.0349763	0.0223735	0.0126224	0.00454221	0.0130751
USP11	0.159623	0.186464	0.116972	0.215487	0.162121	0.228075	0.186204	0.132378	0.095404	0.0761664	0.0836621	0.0880487	0.170032	0.113541	0.145112	0.14255	0.188556	0.166708	0.144679	0.142753	0.124088	0.0695157	0.106518	0.105929	0.15563	0.274127	0.142479	0.144638	0.173164	0.152946	0.127684	0.1355	0.124815	0.102214	0.130914	0.193219	0.120426	0.11519	0.265969	0.126233	0.107737	0.107887	0.172045	0.199017	0.15449	0.0909964	0.10327	0.101339
ZNF157	0.022076	0.0360778	0.0136225	0.00423135	0.0364024	0.00725325	0.018216	0.0066024	0.00811794	0.0161331	0.023695	0.0147474	0.00807758	0.0416027	0.0249347	0.00566627	0.0189194	0.0234757	0.0124655	0.0152295	0.0179153	0.0126935	0.0198742	0.0152481	0.00767433	0.0294557	0.0235282	0.0229673	0.0222034	0.0216614	0.0078887	0.0160624	0.0145946	0.0220144	0.0313951	0.0188173	0.0109011	0.0155301	0.00739709	0.00972522	0.0187361	0.0140783	0.0813647	0.0100393	0.0054322	0.0106843	0.0118185	0.00907112
ZNF41	0.0345784	0.0591433	0.0756486	0.102028	0.0309516	0.0279076	0.0412793	0.0514175	0.0348695	0.0390079	0.0371659	0.0445151	0.0399693	0.0490814	0.0596653	0.0765172	0.0875716	0.06574	0.0718893	0.0714797	0.0434936	0.0385398	0.0600368	0.0363644	0.0448826	0.0124838	0.0454924	0.058488	0.0269637	0.042382	0.0436654	0.0618698	0.0533696	0.0374548	0.0436024	0.0808766	0.047324	0.0341963	0.00717113	0.0768842	0.0580443	0.0361253	0.00583751	0.0433283	0.0648463	0.034973	0.0489894	0.0225184
ARAF	0.0396505	0.046227	0.0306861	0.0191013	0.0189987	0.0122997	0.0183113	0.0351875	0.0177371	0.0155823	0.0293008	0.0163731	0.0528246	0.0604935	0.0287217	0.0519063	0.0141682	0.0428447	0.036784	0.0240738	0.0245346	0.0295628	0.0187987	0.0352095	0.0190265	0.0437315	0.0939409	0.0169084	0.0179997	0.0385839	0.0311476	0.036752	0.0265875	0.0140611	0.0264022	0.0262297	0.0105798	0.0188938	0.0452599	0.0137012	0.0383145	0.0137056	0.0609861	0.0261426	0.0122044	0.0184543	0.0171508	0.0203809
SYN1	0.105165	0.170567	0.0618072	0.0971564	0.0639676	0.0881199	0.104835	0.109436	0.0781028	0.0449358	0.0472515	0.0649497	0.0854895	0.0847035	0.0721178	0.0624962	0.140637	0.051017	0.0862479	0.0509961	0.061809	0.0378398	0.0944123	0.0675061	0.100966	0.185218	0.225577	0.0873634	0.134085	0.100671	0.115109	0.0752153	0.0910173	0.0691046	0.0869831	0.077703	0.0581246	0.124881	0.199802	0.0594249	0.0519028	0.0558404	0.190739	0.0958503	0.0954219	0.0603824	0.0729289	0.0636394
TIMP1	0.0051448	0.0247392	0.0230595	0.0427855	0.00626825	0.020768	0.048858	0.0225864	0.0174757	0.00283343	0.0285628	0.0115498	0.02848	0	0.00640408	0.0140345	0	0.0420796	0.0308939	0.00791313	0.0165793	0.0646312	0.0175599	0.0165198	0.0177889	0.00939278	0.0125592	0.0566901	0.0207346	0.0197361	0.0245942	0.114857	0.0185854	0.0129108	0.0162065	0.0138939	0.0165882	0.00107824	0.0443705	0.0368184	0.00799718	0.0526123	0.05116	0.0326058	0.00777424	0.0946788	0.00408987	0.0240618
CFP	0.0138369	0.00500464	0.00164641	0	0	0.00285626	0.00294815	0.00207346	0.000845261	0.00427653	0.00379655	0.00187997	0.00482427	0	0.00550077	0.00831997	0	0.0162109	0.00688641	0.00955366	0	0.0018763	0.00849721	0.00244413	0.00484799	0.0142509	0	0	0.00102491	0	0.00057283	0.00587122	0.000556091	0	0.00116666	0.00361558	0	0.00152623	0	0.0250758	0.00205645	0.00414473	0.0286596	0	0.0043094	0	0.00792425	0.00444346
ELK1	0.0133281	0.0305943	0.030887	0.038998	0.022595	0.027538	0.0381002	0.0381777	0.02754	0.0168909	0.0128482	0.0221151	0.0192914	0.0234475	0.01727	0.0254336	0.0409035	0.0336993	0.0314534	0.018143	0.0205342	0.0320449	0.0198591	0.01474	0.0119847	0.0290125	0	0.026569	0.029977	0.0344152	0.0313763	0.0490198	0.0218722	0.0101941	0.0339359	0.0471031	0.0359002	0.0124527	0.0510774	0.0444063	0.0108482	0.0712959	0.0343129	0.00444916	0.0422791	0.032526	0.035321	0.0334981
UXT	0.0178892	0.0145985	0.0215202	0.0301209	0.0199415	0.0134177	0.0131387	0.0129959	0.00565251	0.0115023	0.00383332	0.00970092	0.00926301	0.0119827	0.00552125	0.00594277	0.00672754	0	0.0138779	0.0263547	0.0175874	0.0075185	0.00890701	0.0265921	0.0177737	0.0150798	0.0267573	0.02	0.0243226	0.0122994	0.0215415	0.0409416	0.0115565	0.0163444	0.0105109	0.0287845	0.0208641	0.00403837	0.00491177	0.00730255	0.0279582	0.00840206	0.0121929	0.026996	0.0140535	0.00536814	0.00308112	0.00843083
ZNF81	0.0677144	0.10908	0.112346	0.117252	0.117767	0.183524	0.105412	0.099643	0.0869747	0.0891623	0.0746658	0.10135	0.0795035	0.118897	0.125563	0.128652	0.0704428	0.138188	0.110095	0.111792	0.101732	0.116057	0.0754244	0.0960776	0.0906407	0.128855	0.107706	0.122943	0.140597	0.12706	0.0964632	0.134844	0.0926222	0.105294	0.0806707	0.134344	0.124483	0.086466	0.0923899	0.123029	0.179008	0.092373	0.0845181	0.144732	0.0876347	0.0792008	0.0932807	0.109182
ZNF182	0.0433379	0.0185091	0.01646	0	0.0206678	0.0171193	0.0096722	0.0122799	0.0149669	0.010912	0.0182216	0.0108642	0.0155418	0	0.0259604	0.0140463	0.0416389	0.0333443	0.0102036	0.00990771	0.020113	0.00472544	0.0128819	0.0169666	0.0167966	0.0186321	0.0132044	0.00586648	0.00549693	0.0167886	0.0110909	0.0267306	0.0170912	0.0145286	0.0100548	0.0379041	0.00535879	0.0158837	0.0455752	0.0245732	0.0155392	0.0136071	0	0.0255178	0.0202725	0.0129928	0.00927311	0.0144661
ZNF630	0.0706414	0.0534819	0.0532287	0.018421	0.0595219	0.0453309	0.0585162	0.0388187	0.0475721	0.0399373	0.0291964	0.0424451	0.0593305	0.0284373	0.0413869	0.0418971	0.0213143	0.0176101	0.046319	0.0607049	0.0472184	0.0377717	0.0354474	0.0469817	0.0436553	0.0511177	0.0133507	0.0601519	0.0682063	0.0351446	0.0454728	0.0556084	0.0555265	0.0547304	0.0627222	0.058817	0.0626157	0.0364644	0.0483593	0.0372004	0.0377214	0.0460999	0.0954219	0.0626648	0.0913742	0.0189388	0.0658755	0.0628123
SPACA5	0	0.00173185	0	0	0.000380446	0	0.00288925	0.00090393	0.00182581	0	0.000403103	0	0.000444781	0	0	0	0	0	0.00221495	0	0	0.00239104	0	0	0	0	0	0.003475	0.00609743	0.0106954	0.000657206	0.00260354	0	0.00231201	0	0	0	0.000598616	0	0.00650511	0.0090807	0	0.0246584	0	0	0.00208593	0	0.000880574
SSX1	0	0	0	0	0	0	0	0	0	0	0	0.000264812	0	0	0	0	0	0	0	0	0	0	0	0	0	0	0	0	0	0	0.000333813	0	0	0	0	0	0	0	0	0	0	0	0	0	0	0	0	0
SLC38A5	0	0.00510944	0.00419888	0	0.0252564	0	0.0015582	0	0	0	0.00371293	0.00144861	0.0010835	0	0.00456523	0	0.00273036	0	0.00286274	0.00465084	0	0.00132538	0	0.00528364	0.00262137	0	0	0	0.00422836	0.00267388	0.00193747	0.00553997	0.000444097	0.00112032	0.000499357	0	0	0	0	0.0038548	0	0	0.0131857	0	0.00556697	0	0.0048883	0.000117115
FTSJ1	0.0141108	0.0130124	0.0176481	0	0.00596608	0.022918	0.0101582	0.0105697	0.0213772	0.00671057	0.0110793	0.00970034	0.00709238	0.0688559	0.00461384	0.0401281	0.0311081	0.0204602	0.0179077	0.0033196	0.0161493	0.0180453	0.0113041	0.0180785	0.0127681	0.0296899	0.047086	0.0217765	0.0144858	0.0244585	0.00840209	0.0567758	0.0228603	0.0338799	0.0165832	0.0156501	0.0222321	0.0248721	0.0286992	0.0280737	0.0408367	0.0112038	0.00925642	0.0108895	0.0165981	0.00899599	0.0241687	0.030615
PORCN	0.0150492	0.0180335	0.0177772	0.0156381	0.0205789	0.0373181	0.0210618	0.0230699	0.0127962	0.00518445	0.0125083	0.0144613	0.0283458	0.0188507	0.031416	0.0261672	0.00500261	0.0337375	0.027458	0.0153921	0.0126933	0.0221444	0.00626168	0.00978308	0.0186871	0.0386123	0.0254936	0.037782	0.0350874	0.0223419	0.0224474	0.0173061	0.0185918	0.0260998	0.0213133	0.027244	0.0240491	0.0173167	0.0696792	0.0250418	0.0188802	0.0210335	0.00827759	0.0161779	0.0360664	0.0117313	0.00663514	0.00896385
EBP	0.0488164	0.0289711	0.0280223	0.0225807	0.0338362	0.0614015	0.0249983	0.0254846	0.0168704	0.0114045	0.0214588	0.0157738	0.0283569	0	0.0511211	0.0317079	0.0171676	0.027623	0.0320897	0.022287	0.0222873	0.0148819	0.0189479	0.018583	0.0171886	0.0373057	0.0243215	0.0370477	0.0528824	0.0324196	0.022344	0.0530476	0.0183992	0.0124143	0.0127618	0.0446263	0.0193382	0.0135453	0.0270889	0.0379057	0.0390277	0.00904666	0.0262436	0.0331661	0.0219991	0.00931639	0.0117564	0.00645501
TBC1D25	0.0577217	0.0226443	0.0201211	0.00636613	0.0291589	0.0258663	0.0235317	0.0272647	0.0241367	0.0204	0.0102984	0.0275308	0.0263487	0.0172556	0.0500303	0.0341428	0.0383188	0.0342573	0.0237121	0.0133794	0.0374353	0.0196001	0.0370797	0.0290236	0.024128	0.0646473	0.0712104	0.0380373	0.0542164	0.0278934	0.0309926	0.0357968	0.0277371	0.0194027	0.0213464	0.0277148	0.0199894	0.0187317	0.0264081	0.0132542	0.0151132	0.0163297	0.0136074	0.0495705	0.0157588	0.0293228	0.0131333	0.0192341
RBM3	0.0633546	0.0551258	0.047875	0.110777	0.0667735	0.0688457	0.0359818	0.0587966	0.0560422	0.027734	0.0474684	0.0494901	0.0563677	0.0513226	0.0322161	0.0939193	0.0388324	0.0428589	0.0524482	0.062092	0.0599422	0.0523871	0.0308089	0.0492456	0.0274238	0.051177	0.0741254	0.0383779	0.047571	0.0571215	0.0337336	0.089843	0.0429844	0.0280022	0.015906	0.0145726	0.0198718	0.0212925	0.079944	0.0500571	0.0548988	0.0248002	0.147682	0.042581	0.0367584	0.0616238	0.0417196	0.0326911
WDR13	0.0720809	0.0583014	0.0373352	0.0624517	0.0763925	0.0618642	0.0594826	0.0617244	0.0460445	0.034655	0.0334104	0.0379069	0.0565979	0.059032	0.0790492	0.0868966	0.0461884	0.0479276	0.0552236	0.0689306	0.0509449	0.0373748	0.0277491	0.033229	0.0389088	0.0606137	0.0909592	0.0858764	0.0780973	0.0498993	0.0680076	0.070694	0.066548	0.0462706	0.0398202	0.0501132	0.053298	0.0389603	0.142526	0.0485407	0.0565595	0.033645	0.0779364	0.0768857	0.0472066	0.033933	0.0747212	0.0282805
WAS	0.00161364	0.00540324	0.00375373	0	0.00446571	0.00132794	0.00602514	0.00221295	0.000851975	0.000855942	0.00201826	0	0	0	0.00341131	0	0.0122792	0	0.00120051	0	0	0.000946178	0.000592853	0.00315127	0	0	0	0	0.00307932	0.00256012	0.00762388	0.00547654	0.00030926	0.00698964	0	0	0.00486734	0.00134501	0	0.00255197	0.00305041	0.000803274	0.013003	0	0.00149308	0	0.00286569	0.00542469
SUV39H1	0.00872939	0	0	0.00423135	0.00556161	0	0.015314	0.00046922	0	0.00396269	0.0021387	0.00120445	0.00285874	0	0.00253928	0.00263296	0.0142841	0.0124833	0.00937564	0	0.00104887	0.00103118	0.00535416	0.00421924	0.00555203	0.00934736	0	0.00203171	0.00517268	0.00128124	0.00674185	0.00327017	0.00268783	0.00410577	0.000685437	0.000232787	0.00827445	0.000603885	0.00979832	0.00632117	0.00241794	0.000664823	0	0	0	0.00422504	0	0.000591148
GLOD5	0.00427022	0.00272877	0.00210116	0	0	0	0	0	0.00131166	0	0	0	0.00232634	0	0.000636141	0.00210203	0	0.00579523	0	0	0	0.00168214	0	0.00142508	0.00502367	0.00150294	0	0.00534861	0.00103795	0	0	0	0	0	0	0	0	0.00394824	0	0	0.00146252	0.000891808	0.0194603	0	0	0	0	0.000161166
GATA1	0	0	0	0	0.00148974	0	0	0	0	0	0.000886125	0	0	0	0	0	0	0	0.00112902	0	0	0	0	0	0.00025171	0	0.00436454	0	0.00106772	0	0	0	0	0	0	0	0	0	0	0	0.00146252	0	0	0	0	0	0	0
HDAC6	0.0509935	0.0607197	0.0348922	0.0763071	0.0470573	0.0598599	0.050275	0.0507944	0.0416967	0.0342974	0.02834	0.0436593	0.0698166	0.135388	0.0729706	0.0990589	0.0507264	0.0817358	0.0652791	0.0689622	0.0379578	0.046299	0.041315	0.0377759	0.0370382	0.0872527	0.0620934	0.0649477	0.0390303	0.0763058	0.0645947	0.0855488	0.0637026	0.0506659	0.0403782	0.0817955	0.0466504	0.0644975	0.142881	0.0542258	0.0657988	0.0343399	0.0307203	0.0735306	0.0723709	0.0536642	0.0405117	0.0343399
ERAS	0.00343488	0.00450497	0.000471444	0.00759256	0.00211554	0	0.00268898	0.00244529	0	0.00112577	0	0.000947907	0.000579301	0	0.00634773	0	0	0	0.00246197	0	0.00126734	0.00195975	0.00262446	0.00347699	0.000203093	0	0	0.00768957	0.00267117	0	0.00183325	0	0.00161514	0	0	0	0.00250558	0.0013276	0.0170109	0.00203811	0	0	0	0	0.00045324	0.00298474	0	0.00125911
PCSK1N	0.14591	0.223926	0.182646	0.215229	0.189204	0.171642	0.277687	0.239778	0.166273	0.0853227	0.109008	0.0809648	0.208112	0.24676	0.209706	0.187891	0.2407	0.187391	0.282313	0.195322	0.155586	0.100657	0.0965275	0.157651	0.165351	0.219578	0.264545	0.208386	0.313229	0.185561	0.229868	0.204549	0.17844	0.151682	0.119083	0.176287	0.192682	0.195252	0.394868	0.154342	0.165534	0.191106	0.360414	0.227777	0.187713	0.145601	0.0694249	0.0697242
TIMM17B	0.0160144	0.00983921	0.0181115	0	0.0168988	0.0147314	0.0338367	0.0150041	0.0112679	0.0121671	0.0120023	0.00965568	0.0194847	0.0111595	0.0179388	0.0107029	0.0186446	0.0252176	0.023794	0.00790014	0.00505224	0.019465	0.0113954	0.0155956	0.0124033	0.0103429	0	0.0297895	0.0264528	0.0171535	0.0174215	0.0196113	0.0206688	0.0168498	0.0034573	0.0164345	0.0219275	0.00617161	0.0663931	0.0122862	0.0248063	0.0180948	0.0286596	0.0158439	0.0238672	0.00923119	0.00849797	0.0108
PQBP1	0.0233679	0.0163413	0.00511276	0	0.0239126	0.0322113	0.0267332	0.0133802	0.00790745	0.00591198	0.00116369	0.00598851	0.0138653	0.071813	0.0164088	0.0243488	0.00650978	0.0547157	0.0163075	0.003792	0.00731303	0.00713383	0.00565618	0.0106459	0.00953147	0.0162968	0.0610719	0.0116671	0.0163842	0.0213032	0.00787518	0.0131619	0.013144	0.000883018	0.0156083	0.00939476	0.00760169	0.0163663	0.0482357	0.00607071	0.0289137	0.00296439	0.0687393	0.0184514	0.0141174	0.0102295	0.00249927	0.00390721
SLC35A2	0.0149706	0.0132274	0.00520728	0.0109724	0.00362709	0.00445171	0.0163628	0.0121819	0.00687981	0.00540768	0.00467878	0.00487441	0.0103981	0	0.0144046	0.00505161	0.0273862	0.0281668	0.0220097	0.00642872	0.0113696	0.0146095	0.00164572	0.00453448	0.00810326	0.0196988	0.0177223	0.00908421	0.00239883	0.0173768	0.00851179	0.0220994	0.00541127	0.00931565	0.00760521	0.000544012	0.00692189	0.0110879	0.00786837	0.0115911	0.00586661	0.00601089	0.0231319	0.00659947	0.0185942	0.0161424	0.0098288	0.0077042
PIM2	0	0.00404508	0.00202528	0.0160887	0.000923079	0.00545363	0.00700175	0.00712306	0.00442522	0.00429116	0.00115044	0.000319624	0.00280818	0	0.0107527	0.00256498	0	0.012175	0.00309796	0.00599335	0.00453754	0.000538802	0.00353076	0.00217224	0.000617211	0.00371827	0.0092045	0.00687697	0.00150436	0.00232347	0.000834208	0.00236034	0.00235151	0	0.00349278	0.00399684	0.00407062	0.00218292	0.00339303	0	0.00399611	0	0.0250618	0.00649747	0.00329807	0.00450846	0.00235321	0.000477661
OTUD5	0.0516219	0.0847955	0.0434997	0.121193	0.0691826	0.062182	0.0843485	0.0684298	0.0866458	0.0389927	0.0458102	0.0347827	0.0722556	0.0940537	0.0986925	0.076421	0.104386	0.0458611	0.0791519	0.0591659	0.0540897	0.0498258	0.0616701	0.053954	0.0380542	0.0685015	0.0940713	0.0940503	0.0876384	0.0727461	0.0817455	0.0858371	0.0611837	0.0399262	0.0334492	0.0935051	0.0478187	0.0429805	0.0794147	0.0495727	0.0834888	0.0493371	0.0320046	0.0955764	0.0693223	0.0562829	0.0793031	0.0788764
KCND1	0	0.00114858	0.00227389	0	0.000823932	0	0.00177605	0.00487075	0.00389658	0.00154518	0.000857486	0.00238352	0.00205249	0	0.000510213	0	0	0.0116531	0.00330134	0.00804531	0.00560798	0.00116458	0	0.00165	0.00176598	0.00197593	0	0	0.00199522	0	0.00133288	0	0.00418925	0.00556087	0	0.0055168	0.00257388	0.00148919	0	0.00310781	0	0.0026769	0	0.00507831	0	0.00359292	0	0.0045197
GRIPAP1	0.0864964	0.0986768	0.0814617	0.0604134	0.0753272	0.0924465	0.0855821	0.0903195	0.0631114	0.0529847	0.0578029	0.057764	0.0824751	0.17349	0.127461	0.0784859	0.116851	0.122758	0.0795281	0.115242	0.113272	0.0772188	0.0814928	0.0786461	0.0494121	0.0967368	0.0926373	0.076344	0.110444	0.0960645	0.0833758	0.134783	0.0998578	0.0791794	0.0965644	0.0902297	0.131477	0.074418	0.144678	0.129879	0.102866	0.0692533	0.117999	0.10505	0.0824255	0.0730627	0.122007	0.0925675
TFE3	0.0396132	0.0200329	0.0207669	0	0.0427206	0.0233845	0.0556515	0.0262474	0.0317594	0.0086016	0.0144923	0.0343648	0.0343115	0	0.0309373	0.00567389	0	0.0205819	0.0264729	0.0163894	0.0258564	0.0280224	0.0112274	0.0235667	0.0386542	0.0321762	0.0331611	0.0442339	0.0282496	0.0206884	0.0198663	0.0471667	0.0275503	0.0206197	0.0100817	0.0123477	0.0221357	0.00642044	0.0304139	0.0452294	0.0336992	0.0147392	0.0347411	0.0170171	0.0125946	0.0234746	0.00849922	0.0404137
CCDC120	0.0159548	0.00971756	0.0170015	0.0403387	0.0265161	0.00574535	0.0297162	0.0270351	0.0202748	0.0114289	0.0126532	0.0127952	0.0169084	0.0256136	0.0289698	0.0261933	0.00265525	0.0549306	0.0227665	0.00596765	0.0244709	0.017899	0.0225625	0.0147296	0.00460701	0.0156022	0.00399052	0.023027	0.010081	0.017856	0.0241046	0.0259123	0.0183173	0.0256917	0.011685	0.0151516	0.0204365	0.03385	0.00527669	0.047087	0.0443851	0.00669068	0.0272614	0.014547	0.0202129	0.00922813	0.0136065	0.00968437
PRAF2	0.012697	0.0434484	0.0205632	0.0699514	0.0110182	0.0143019	0.0313249	0.040351	0.0179688	0.0110451	0.0052968	0.00894275	0.0215008	0.0147608	0.0236142	0.0182161	0.0366216	0.0250447	0.0290109	0.000182936	0.0148237	0.0141025	0.0224903	0.0169918	0.0166156	0.0194822	0.0447133	0.0172392	0.0292042	0.0289281	0.0435458	0.0241925	0.0293136	0.0099358	0.0118525	0.0199383	0.00467394	0.0228452	0.0560735	0.0274418	0.00570835	0.00664148	0	0.0508218	0.026721	0.0120862	0.0190104	0.0115656
WDR45	0.028712	0.0636461	0.0368493	0	0.00580675	0.0330383	0.046997	0.0410096	0.0200502	0.0174645	0.00754964	0.0375465	0.0266011	0.0529334	0.0203971	0.0499732	0.0648562	0.0408695	0.0377438	0.0266776	0.00949398	0.0342454	0.0235472	0.0158758	0.0198233	0.0096136	0.0941104	0.0748651	0.0244401	0.0277669	0.0321874	0.0397917	0.0228308	0.0195142	0.0246128	0.0125475	0.0175923	0.0294281	0.0420448	0.039994	0.031771	0.0190582	0.0326618	0.0550345	0.0124112	0.0153375	0.0298051	0.0431855
GPKOW	0.0121877	0.0105807	0.0164929	0	0.0137602	0.0250996	0.0270873	0.0106989	0.0150346	0.010148	0.00712838	0.00162478	0.0186139	0	0.0309072	0.0247416	0.0161499	0.0137996	0.00749941	0.0131797	0.00401328	0.00891102	0.00901428	0.0203385	0.00241858	0	0.00475212	0.0225809	0.0136237	0.022606	0.0124889	0.00278984	0.0102863	0.00522909	0.00353229	0.00898268	0.0030381	0.0226617	0.0364987	0.00869416	0.0103606	0.00667167	0.0502013	0.0143466	0.021836	0.0194069	0.00934867	0.0150517
MAGIX	0.0035076	0.00827952	0.00609443	0	0	0.0077545	0.00826982	0.00627171	0.00202385	0.00190549	0.0026565	0	0.00154676	0	0	0	0	0	0.00740104	0.00214968	0.00327328	0.000787009	0	0.00179457	0.00365747	0.013742	0.017551	0.00329655	0.00284942	0	0.00546783	0.00828701	0.0049705	0.00457168	0	0.00210206	0.00259433	0.00674864	0.020802	0.00569471	0.00653485	0	0	0.011847	0	0.0021356	0.00954255	0.00470065
PLP2	0	0.0123183	0	0.0128321	0.00772096	0	0.00373799	0.00123695	0.00156088	0.00153863	0.000426292	0	0	0	0.00857024	0.00260469	0	0	0.000442409	0	0.000280087	0.000599037	0	0.00144104	0.00288042	0	0	0	0.00113255	0.00177053	0.000606602	0	0.00073831	0.00353727	0	0	0.00158649	0	0.00456464	0.00995348	0	0.00352471	0	0.00424423	0.00362507	0.00263229	0.00411008	0.00373066
PRICKLE3	0.0011951	0.003048	0.00184053	0	0.00695953	0	0.00408133	0.00749396	0.00241031	0.000370755	0.00171446	0.00274495	0.00866879	0.0501945	0.00220837	0.0154432	0.0129191	0.0106172	0	0.0116309	0.0065998	0.00771365	0.00122513	0.00917336	0.00213969	0	0	0.00261835	0	0.00929127	0.00284369	0.0122698	0.00186586	0.00752967	0	0	0.00522405	0.0140023	0.00707101	0.00562768	0.00737375	0.00811899	0.0347411	0	0.00506135	0.00236408	0.0107716	0.000160697
SYP	0.189018	0.212315	0.116444	0.223525	0.146028	0.172206	0.192542	0.173678	0.141115	0.0666943	0.070495	0.0961441	0.136737	0.16231	0.208974	0.209099	0.301172	0.151161	0.161627	0.14961	0.155843	0.107434	0.143458	0.145266	0.103521	0.229775	0.298273	0.213551	0.219804	0.189098	0.16614	0.214024	0.159215	0.0906017	0.170724	0.163369	0.182912	0.139714	0.38376	0.15018	0.191183	0.118124	0.313625	0.262567	0.19207	0.117017	0.131107	0.0938743
CACNA1F	0.00161639	0	0.000506338	0	0	0	0	0.00124094	0	0	0.000432107	0.00136714	0.000199544	0	0.00287429	0	0	0.00548032	0.00100611	0	0.000406465	0	0	0.00383049	0.00293857	0.0114655	0	0	0	0	0.00163734	0	0.000191539	0	0	0	0	0	0.00383399	0.00367525	0	0	0	0	0	0.00686989	0	0
CCDC22	0.00778469	0.00868329	0.00735879	0	0.00684053	0.0361052	0.0146722	0.00989846	0.0120505	0.00625913	0.00856145	0.0063591	0.0153429	0	0.0263532	0.0308158	0	0.0109395	0.00818275	0.00115606	0.0208555	0.0118557	0.00454246	0.00968246	0.00473982	0.0213562	0	0.00365759	0.0154311	0.0230087	0.0144108	0.0327789	0.00972553	0.00807003	0.00600948	0.0224028	0.00464102	0.00981305	0.0304242	0.00993796	0.0130475	0.0118107	0.0323914	0.0407643	0.0141956	0.00822688	0.00607749	0.007661
FOXP3	0	0	0	0	0	0	0.00182425	0.00218928	0	0.000507273	0.00108599	0	0.00117458	0	0.00458187	0	0	0	0	0	0	0.000648843	0	0.00179457	0	0	0	0.00184423	0	0	0	0	0	0	0	0	0	0	0	0	0	0	0	0	0	0	0	0.000132227
PPP1R3F	0.0458696	0.0480714	0.0470982	0.0169128	0.0487317	0.0872595	0.0376571	0.0685328	0.0511552	0.0464083	0.0330145	0.0326421	0.0547719	0.067253	0.0832577	0.0897936	0.0718167	0.0859535	0.0515482	0.0626734	0.0572153	0.0494166	0.0679022	0.0542608	0.026347	0.0498974	0.0496226	0.0531261	0.0577174	0.0667639	0.0493041	0.0556495	0.0599416	0.0516247	0.0403037	0.0211253	0.0515229	0.0624298	0.126747	0.0775373	0.0648994	0.0498618	0.077158	0.0462098	0.0351975	0.0505138	0.0337376	0.05356
GAGE10	0.0040091	0.00338811	0.00311417	0	0.00867641	0.00500982	0.0170159	0.00102685	0.0010871	0.00141144	0.00236284	0.00106145	0.00309232	0	0.00119105	0	0.0230988	0	0	0	0.00580747	0.00267423	0.00323398	0.00152732	0.00470608	0	0.0359944	0	0.00692552	0.00146563	0.00586053	0.00203879	0.00201911	0.00306962	0.00135973	0.00077184	0	0.0035602	0	0.00253993	0	0.000809464	0	0.00274517	0.000430064	0.000485315	0.0108017	0.0349467
USP27X	0.00837853	0.0027489	0.00583363	0.025652	0.00465698	0.0284179	0.0103011	0.0142217	0.0118924	0.00718915	0.0101485	0.00456596	0.0129061	0.0119827	0.0186842	0.00811108	0.0301963	0.00533076	0.017107	0.0176344	0.013578	0.0124234	0.018662	0.00960397	0.00671379	0.0183432	0.0216432	0.00254829	0.00877917	0.0149556	0.0131428	0.016048	0.0115396	0.00955634	0.00875701	0.00166059	0.02982	0.00874958	0.024296	0.0203416	0.00531695	0.0110046	0	0.0127899	0.0110267	0.00582095	0.00339772	0.0200797
CLCN5	0.0819478	0.0708201	0.0499711	0.088959	0.0797699	0.0418215	0.0388207	0.0540299	0.0607682	0.0594786	0.0623825	0.060339	0.0465386	0.19187	0.0843522	0.0979467	0.106651	0.0561962	0.0453345	0.0677862	0.0646262	0.0355009	0.0541194	0.0795381	0.053752	0.0817698	0.127534	0.0634762	0.0965936	0.0769764	0.0405738	0.0257129	0.0455446	0.0633286	0.0912126	0.0966426	0.0412691	0.0238792	0.0363368	0.0626737	0.0649936	0.048901	0	0.0537965	0.0467586	0.0468448	0.0658855	0.0470581
CCNB3	0.00282646	0.00860445	0.00625099	0.00176355	0.0121719	0.0080928	0.00124235	0.00800155	0.0103628	0.0033185	0.00587418	0.00533252	0.0045851	0.0586074	0.00768318	0.00418129	0	0.00347917	0.00629485	0.00701227	0.00650315	0.00229839	0.0114471	0.00411865	0.00408946	0	0	0.00245593	0.00759481	0.0143215	0.00619552	0	0.00414518	0.00603226	0.00234933	0.00332176	0.0023974	0.00450894	0.00320459	0.00569471	0.0201467	0.00852013	0.012077	0.00148169	0	0.00444389	0.00200949	0.000701133
DGKK	0.0022936	0.000614637	0.0028071	0	0.00299233	0.00983188	0.00262928	0.00518875	0.00478168	0.00462115	0.00409443	0.000949215	0	0	0.00326065	0.00801252	0	0.00861636	0.00534672	0.00383518	0.0082593	0.00432475	0.00356572	0.00438561	0.00113925	0	0.00508473	0.00689039	0.00522394	0.00325042	0.00184522	0.0133933	0.00476598	0.00195624	0.000529462	0	0	0.00552576	0	0.000584014	0.012743	0	0.0148794	0	0	0.00326356	0.00756639	0.0031193
SHROOM4	0.319568	0.375453	0.262761	0.261878	0.338108	0.382096	0.242744	0.288115	0.225731	0.257743	0.239085	0.313172	0.271205	0.399245	0.358972	0.400265	0.440022	0.378657	0.320961	0.364458	0.300442	0.261868	0.356991	0.281778	0.278116	0.425646	0.373386	0.443941	0.293093	0.378552	0.265515	0.466323	0.269249	0.304482	0.385092	0.392675	0.304641	0.282413	0.396883	0.478578	0.348723	0.275172	0.350563	0.396811	0.342298	0.266987	0.294283	0.394532
NUDT10	0.0260894	0.016981	0.0122323	0.0393074	0.0314164	0.0117886	0.0141703	0.0210853	0.0179222	0.0153613	0.0151259	0.0203325	0.00881058	0.0111557	0.0180413	0.0170639	0.0590846	0.0631378	0.021194	0.00402553	0.012992	0.013035	0.0116438	0.0145812	0.013129	0.0199807	0	0.0109791	0.0148948	0.0317644	0.0108849	0.00632512	0.00969848	0.0210803	0.0301933	0.00455469	0.0175952	0.00814404	0.0162024	0.00946885	0.0164789	0.0121685	0.0332849	0.0176937	0.0200085	0.00618689	0.00757519	0.00855243
NUDT11	0.0190356	0.00980539	0.0149316	0.0101137	0.0213118	0.0456772	0.0148802	0.0113182	0.0117751	0.00430568	0.0133564	0.00506586	0.0161161	0.0195594	0.00637954	0.00180572	0.0652188	0.00801352	0.0178084	0.0108847	0.00790591	0.00734449	0.0220302	0.00629982	0.0176801	0.015632	0	0.0206711	0.0249279	0.0191949	0.0127249	0.0175154	0.0166929	0.000462478	0.0169343	0.0162159	0.00118305	0.0149578	0.0232455	0.00419746	0.00241794	0.0122225	0.0204987	0.00489901	0.0174005	0.00312945	0.00697892	0.00876494
CENPVL3	0	0.00885343	0.00497929	0.00519009	0	0	0	0.00223735	0.00612525	0.00188465	0.00183817	0.000733417	0.00210209	0.0132275	0	0.0045126	0	0	0.00361456	0	0.00332397	0.00293268	0.0047838	0.00213299	0.00493921	0.00978257	0	0	0.00247957	0	0.000704464	0	0.00359741	0.00446779	0.00214013	0.00163158	0.00449692	0.000398263	0.00276406	0.00223596	0	0	0	0	0.00144993	0.001182	0	0.00096495
GSPT2	0.0127041	0.0344605	0.0161453	0	0.0497794	0.051966	0.0328114	0.0302521	0.0280352	0.0198343	0.0172888	0.0114686	0.0210721	0.00915703	0.0185162	0.0195951	0.0592098	0.00632079	0.0327599	0.0116374	0.0244655	0.0206604	0.0192578	0.0227394	0.0173994	0.00465074	0.0337716	0.0216047	0.0182405	0.00601194	0.022439	0.0089194	0.0158893	0.01079	0.018899	0.0111787	0.0110054	0.0206195	0.0180779	0.0374963	0.0193088	0.00891809	0.0108102	0.0139213	0.00455278	0.0361742	0.0132523	0.0238195
MAGED1	0.28921	0.369873	0.275815	0.274295	0.300969	0.355608	0.25806	0.25015	0.189689	0.22509	0.187521	0.235082	0.247222	0.289498	0.235358	0.334273	0.39644	0.333527	0.2852	0.273139	0.216826	0.183422	0.242281	0.220335	0.284553	0.290336	0.4066	0.369918	0.362267	0.332372	0.243749	0.169278	0.234321	0.24957	0.28391	0.249544	0.248691	0.234742	0.405723	0.320076	0.34111	0.231957	0.319268	0.373997	0.284463	0.218254	0.224594	0.221129
SSX7	0	0	0	0	0	0	0	0	0	0.00021013	0	0	0	0	0	0	0	0	0	0	0.000863915	0	0	0	0	0	0	0	0.00034269	0	0	0	0	0	0	0	0	0	0	0	0	0	0	0	0	0	0	0
SSX2B	0	0	0.000733542	0	0	0.00413784	0	0	0	0	0.00106625	0.000353354	0.00123887	0.00591333	0	0	0	0	0.000473245	0	0	0	0.000632976	0	0.00103776	0	0	0	0.000696568	0	0	0	0.000455977	0.00258601	0.00118564	0	0	0	0	0	0	0.00184944	0	0	0	0.000729599	0	0.000645233
FAM156B	0	0	0	0	0	0	0	0	0.000401004	0	0.0018038	0	0	0	0	0	0	0	0.000409234	0	0	0	0	0	0	0	0	0	0	0	0	0	0	0	0	0	0	0	0	0	0	0	0	0	0	0.000894298	0	0
FAM156A	0.0464059	0.0374989	0.0513001	0.0795688	0.113515	0.0561155	0.0540508	0.0556039	0.048624	0.045686	0.0382395	0.050098	0.0426647	0.0253818	0.0534071	0.0772056	0.0500649	0.0549784	0.0735	0.0533747	0.0593691	0.0350985	0.0555022	0.0421281	0.0393375	0.0368465	0.10916	0.0543237	0.0632329	0.0691546	0.0458802	0.0567413	0.0560195	0.0840071	0.0634677	0.0537036	0.0549218	0.0370528	0.0508413	0.068541	0.0692666	0.0538197	0.0725003	0.034971	0.0746563	0.0336967	0.0730892	0.0316371
GPR173	0.146216	0.195348	0.145773	0.200389	0.176061	0.199314	0.127922	0.148535	0.11238	0.13441	0.138288	0.126464	0.136782	0.298378	0.219799	0.190986	0.181964	0.273312	0.161828	0.16716	0.157539	0.133182	0.109283	0.164004	0.0951878	0.179366	0.127115	0.121452	0.110885	0.168595	0.117518	0.219196	0.119276	0.135376	0.132564	0.219695	0.121513	0.134633	0.130912	0.171635	0.202375	0.0846351	0.264954	0.239145	0.188791	0.154633	0.16702	0.073571
TSPYL2	0.181699	0.180853	0.161158	0.150874	0.141276	0.183258	0.239143	0.220013	0.0890675	0.0692935	0.094374	0.126749	0.113721	0.296991	0.114371	0.0859523	0.132374	0.157728	0.199533	0.142478	0.121669	0.117016	0.136939	0.100664	0.0668414	0.180612	0.241483	0.194597	0.215917	0.186432	0.175524	0.1384	0.173383	0.0941593	0.158097	0.131363	0.170413	0.170179	0.268195	0.146494	0.0937108	0.19724	0.377196	0.274781	0.18994	0.122294	0.109701	0.141479
KANTR	0.284525	0.286875	0.225901	0.19474	0.269921	0.266159	0.235974	0.24718	0.193263	0.190777	0.147869	0.217347	0.2027	0.355435	0.277483	0.306359	0.313383	0.256249	0.239916	0.27643	0.200707	0.151362	0.270091	0.187092	0.174976	0.349226	0.387396	0.279651	0.279622	0.295233	0.238589	0.240818	0.226852	0.228314	0.291297	0.324663	0.229892	0.252092	0.424938	0.252284	0.298833	0.242973	0.283663	0.335045	0.325012	0.206903	0.186908	0.151982
KDM5C	0.118292	0.0562235	0.0571249	0.0867077	0.0757696	0.057962	0.0799044	0.0588109	0.0646406	0.0459038	0.0470316	0.0487467	0.0432027	0.184967	0.105261	0.105563	0.0613566	0.103098	0.0983631	0.124252	0.0745277	0.063289	0.0615356	0.0633661	0.0691557	0.101922	0.11792	0.0568613	0.0694277	0.108659	0.0857853	0.0521986	0.0695216	0.0571439	0.0841234	0.0801798	0.0724356	0.0747183	0.0757949	0.0614437	0.059773	0.0561567	0.165775	0.127989	0.0958526	0.0584477	0.0386876	0.0628102
IQSEC2	0.0747816	0.0739387	0.0597585	0.0482204	0.0845568	0.0485523	0.0708822	0.0794841	0.0481518	0.0390697	0.0311054	0.049995	0.0393271	0.0698785	0.0542342	0.0504759	0.0581992	0.040216	0.0554078	0.0332632	0.0520656	0.092449	0.0980355	0.045684	0.0453042	0.0988867	0.11381	0.0464732	0.0841062	0.0753521	0.0568976	0.114091	0.0884548	0.0562658	0.0764514	0.093932	0.0675686	0.0902612	0.078873	0.144982	0.0571997	0.0773083	0.103423	0.0599119	0.0835172	0.0760749	0.068419	0.0405987
SMC1A	0.0718111	0.121491	0.0595276	0.0959211	0.0671814	0.0697031	0.0423668	0.0630982	0.0578073	0.0367991	0.0426227	0.0472903	0.0632231	0.10462	0.0858136	0.0742442	0.0694965	0.0493146	0.0543839	0.070254	0.060301	0.0751403	0.0580928	0.0765451	0.0515261	0.0786075	0.118618	0.0513834	0.0435308	0.0746141	0.0706229	0.106929	0.0616585	0.0496483	0.074126	0.0823032	0.0758983	0.0574542	0.0781489	0.060227	0.102989	0.0825199	0.10459	0.0523264	0.0490362	0.0584039	0.0661723	0.0800675
RIBC1	0.00207205	0.00352	0.00245973	0	0	0	0	0.000795336	0	0.00138763	0.0032001	0.000637044	0	0	0	0	0	0	0.00093467	0	0	0.000679963	0	0.00183603	0	0	0	0.00473619	0.000402135	0	0.000871889	0.00327017	0.000601282	0	0.00134917	0.0039713	0.00696645	0	0	0	0	0	0	0.005349	0	0	0.00135435	0.00407921
HSD17B10	0.00509002	0.00627021	0.00959337	0.0193404	0.0116294	0.00895868	0.0330595	0.0154368	0.00915422	0.00907038	0.00910007	0.00543519	0.0149611	0.0148135	0.0136293	0.00459942	0.00732626	0.0360524	0.0144501	0.0095981	0.00915738	0.01396	0.00534207	0.00430011	0.000804615	0	0.0338939	0.0271283	0.018749	0.00684926	0.0226206	0.025902	0.00871795	0.00591386	0.00929671	0.0151334	0.0153238	0.023033	0	0.00993541	0.0143402	0.027326	0	0.0102532	0.00406335	0.0219519	0.00457937	0.00616331
HUWE1	0.265862	0.299742	0.192939	0.332787	0.233914	0.247188	0.211385	0.210474	0.147964	0.181087	0.131865	0.194657	0.199684	0.167751	0.261902	0.252096	0.207694	0.241771	0.222334	0.276259	0.202541	0.149809	0.192426	0.187086	0.19504	0.24004	0.285239	0.270745	0.256971	0.241525	0.182433	0.200764	0.185242	0.236006	0.206958	0.246572	0.217766	0.177117	0.228323	0.27684	0.223523	0.213742	0.278509	0.230466	0.225931	0.142562	0.199262	0.17794
PHF8	0.127688	0.117572	0.0783207	0.0819667	0.117082	0.113969	0.130291	0.0900139	0.0824015	0.0718756	0.0858123	0.0922146	0.0754855	0.0901634	0.111748	0.0947963	0.106004	0.101009	0.100943	0.0994656	0.117384	0.0965068	0.0724943	0.0931566	0.0782227	0.109756	0.104979	0.0941349	0.131112	0.112672	0.0850565	0.0777624	0.0860924	0.112377	0.0733879	0.108176	0.102961	0.0839084	0.0700274	0.130248	0.130305	0.0891161	0.127709	0.0679266	0.10788	0.0976475	0.0854055	0.108082
FAM120C	0.104221	0.100928	0.0952704	0.167814	0.0983202	0.119954	0.0753511	0.0832645	0.0779232	0.0761457	0.0666079	0.0885559	0.0718251	0.0914091	0.1151	0.106624	0.0975236	0.0985781	0.0989854	0.134059	0.103852	0.0727005	0.0761345	0.0767561	0.0657033	0.123196	0.124003	0.134881	0.110433	0.111217	0.0871023	0.118234	0.0868593	0.0925612	0.0819811	0.113491	0.106702	0.0843753	0.16159	0.148513	0.0918093	0.0608182	0.19938	0.103177	0.0882132	0.0893241	0.0677548	0.0643287
WNK3	0.133221	0.185512	0.141377	0.25581	0.151098	0.224731	0.125423	0.147141	0.138421	0.136424	0.122163	0.169539	0.147957	0.225595	0.180004	0.241496	0.178202	0.263384	0.150014	0.173929	0.130205	0.215879	0.130782	0.200044	0.123588	0.174964	0.15009	0.232383	0.184426	0.195399	0.123158	0.22918	0.156711	0.160438	0.152277	0.276122	0.140012	0.135548	0.186912	0.226356	0.214665	0.132111	0.337557	0.140377	0.13562	0.151978	0.11653	0.165914
TSR2	0.00490195	0.00628483	0.00757803	0.0632831	0.00800884	0.0117095	0.0270157	0.0298587	0.0090496	0.0107237	0.00839348	0.0111879	0.0142109	0.0114134	0.0296569	0.0145153	0.0109087	0.0183223	0.011166	0.0129647	0.0109937	0.00793876	0.0234272	0.013863	0.00809254	0.0231404	0.0340123	0.0129804	0.0173623	0.00938209	0.0216191	0.041516	0.016239	0.0133379	0.0123063	0.0149064	0.0051082	0.0105827	0.0428847	0.00564868	0.0197237	0.00934847	0	0.0188176	0.0111843	0.00897948	0.0201051	0.00791575
FGD1	0.0866422	0.0996887	0.0483746	0.029774	0.0521044	0.0697806	0.033478	0.0664527	0.0598905	0.0391574	0.0307161	0.0606008	0.0558221	0.0688958	0.103462	0.114988	0.128299	0.0440711	0.0750339	0.088931	0.0757208	0.0625615	0.0701226	0.0547033	0.0287162	0.10004	0.0862	0.0318131	0.0735889	0.0676264	0.0664175	0.0689737	0.0689446	0.0491211	0.0767982	0.0800045	0.0593426	0.0935031	0.116911	0.0779785	0.100929	0.064957	0.130094	0.0431772	0.0661447	0.0499024	0.0720126	0.0350792
GNL3L	0.00720733	0.00769411	0.0265992	0	0.019629	0.00398289	0.00956766	0.0154929	0.0160818	0.0157415	0.0157958	0.0267234	0.0122115	0.0347621	0.0219317	0.0279682	0.0497703	0.0281336	0.0260558	0.0112494	0.0185576	0.0206993	0.0259162	0.028468	0.00227829	0.0133144	0.00373814	0.0163341	0.0232225	0.0231127	0.017168	0.0437182	0.0239277	0.0268001	0.0240559	0.0566236	0.0263436	0.0180821	0.0195592	0.00902547	0.0368388	0.0432291	0.0131192	0.00281097	0.0113823	0.0243572	0.00364535	0.0246279
ITIH6	0	0.000674411	0.00263482	0	0.00629003	0	0	0.00226413	0.00081472	0.000718263	0.00167877	0	0.00162768	0	0	0	0	0	0	0.00174256	0	0.00172978	0	0.00251712	0.00128502	0	0	0.00180504	0.00340853	0	0	0	0.000872485	0.000431659	0.0029013	0.0020154	0.00381325	0.00079777	0	0	0.00782558	0.000444517	0	0	0	0.00311607	0.000817993	0.000131706
MAGED2	0.0304519	0.0660221	0.0388979	0.115753	0.070119	0.0531348	0.08301	0.062162	0.0449893	0.0299961	0.0379188	0.0256346	0.0718569	0.129247	0.0553502	0.0531381	0.0213317	0.0764372	0.057502	0.0553572	0.0503325	0.0293994	0.0300404	0.0321389	0.055561	0.0946472	0.031611	0.0754321	0.0938261	0.0585768	0.053337	0.0547284	0.0541193	0.0463256	0.0428801	0.0604338	0.0448881	0.0502165	0.0678745	0.0210437	0.0496664	0.048665	0.0488587	0.0672725	0.0402469	0.0339775	0.0435701	0.0252721
TRO	0.12373	0.100719	0.0441493	0.0990069	0.0626585	0.114139	0.0940504	0.0724157	0.0688836	0.032876	0.0280359	0.0438013	0.0634269	0.0699824	0.0719078	0.0721817	0.110296	0.0737833	0.046895	0.0837577	0.0742343	0.0375999	0.0405228	0.0415906	0.0580786	0.0932274	0.200076	0.0934056	0.0809057	0.0456132	0.079493	0.0514218	0.0663628	0.0471154	0.0282233	0.0604446	0.0899822	0.055523	0.0740372	0.0785005	0.098154	0.027604	0.0287172	0.106627	0.105508	0.0452281	0.0455945	0.029472
PFKFB1	0.012598	0.00106431	0.00533405	0.00772063	0.00103532	0.00146549	0.00875495	0.00737605	0.00302602	0.00528978	0.00490055	0.00508537	0.00896745	0.0114134	0.018376	0.00524186	0	0.00972254	0.00219123	0.00893401	0.0115163	0.00278047	0.00988531	0.00818625	0.00380485	0.000606478	0	0.00825685	0.00726054	0.00636991	0.00366003	0.00501179	0.00463551	0.000753858	0.00121614	0.0206845	0.00347454	0.00704434	0	0.0134775	0.00157006	0.00709857	0	0	0	0.00701348	0.00412934	0.00277589
APEX2	0.00768368	0	0.00154897	0.0108357	0	0.00473517	0.0128353	0.0111429	0.00620394	0.00767124	0.00428082	0.00494975	0.002229	0.0132275	0.00253887	0.00731528	0.00192389	0	0.00470531	0.00301332	0.00236171	0.00490617	0.0101005	0.00362114	0.00125966	0.0184641	0	0.00879156	0.00573746	0.00079274	0.00839885	0.00684068	0.00704127	0.00110818	0.000173204	0.00740496	0.00174689	0.00523583	0.0252461	0.00419746	0.00599153	0.00258883	0	0	0.00227411	0.00575642	0	0.00829556
ALAS2	0	0	0	0	0	0.00293835	0	0	0.00111543	0	0	0.00188536	0.000849053	0	0	0	0	0	0	0	0	0	0	0	0	0	0	0	0.00359978	0.00218976	0	0	0	0	0	0.00161994	0.00191594	0.000743925	0	0	0	0	0	0	0.000549729	0	0.00441498	0
PAGE2B	0	0	0	0	0	0	0	0	0	0	0	0.00030363	0	0	0	0	0	0	0	0	0	0	0	0	0	0	0	0	0	0	0	0	0	0	0	0	0	0	0	0	0	0	0	0	0	0	0	0.000645233
FAM104B	0.017106	0.00668566	0.0197803	0.0535371	0.0258162	0.0438454	0.0279636	0.0297679	0.0146865	0.0212255	0.0112287	0.0156792	0.0286246	0.00619139	0.0286846	0.0179048	0.00877279	0.0189303	0.0236921	0.010743	0.0113427	0.00861479	0.0181617	0.0268223	0.0287202	0.0241774	0.0403535	0.0278651	0.0372475	0.0268789	0.0275179	0.0191946	0.0154349	0.0339257	0.00170184	0.0146154	0.0116914	0.0307691	0.0190676	0.0131214	0.0273897	0.00419936	0.00583751	0.0341171	0.0137546	0.0107366	0.0307634	0.0198331
MTRNR2L10	0.00734553	0.0319446	0.00118611	0	0	0.00977939	0	0	0	0	0	0	0	0	0	0	0	0	0	0	0	0	0	0	0.000459793	0.0349955	0.00819562	0.00843192	0.0066745	0.00120029	0	0	0	0	0	0	0	0	0	0	0	0	0	0	0.00197315	0	0	0
MAGEH1	0.0332463	0.0492648	0.0348935	0.0416205	0.035932	0.0404969	0.0821834	0.0605551	0.051605	0.0182766	0.0306933	0.0148915	0.0492215	0.0628838	0.0765543	0.0591924	0.0776542	0.0401141	0.0543792	0.0443263	0.0271563	0.0300096	0.0300758	0.0303223	0.0466795	0.0618459	0.0510205	0.0389748	0.0659593	0.037087	0.0460124	0.0720686	0.0455817	0.055777	0.0101565	0.0226112	0.0409431	0.0360441	0.0470658	0.0326482	0.0369158	0.0234977	0.0307676	0.0318028	0.0567959	0.0454391	0.0335255	0.031982
USP51	0.0185069	0.0676955	0.00506428	0.037519	0.0120924	0.0303084	0.0109579	0.0101999	0.0274782	0.0109089	0.0115699	0.0140798	0.0284437	0.00915703	0.0193554	0.0112779	0.00367873	0.0198432	0.0244495	0.0566759	0.0160727	0.00731241	0.0110842	0.0158616	0.0147762	0.0128275	0.0394836	0.0344553	0.0201843	0.0154234	0.0104411	0.00132048	0.0110526	0.0184752	0.0118451	0.00440075	0.0255043	0.0152579	0.0249448	0.0166661	0.0236851	0.0072351	0.00583751	0.0288879	0.011012	0.0132113	0	0.0231704
RRAGB	0.0807012	0.0942517	0.108352	0.15288	0.159996	0.107369	0.145204	0.118735	0.0889771	0.0668661	0.0654174	0.0710127	0.0702102	0.103677	0.114158	0.0864717	0.0551291	0.119166	0.0926123	0.0985884	0.0842863	0.0839532	0.0529124	0.0976854	0.0767588	0.112929	0.186953	0.0969022	0.153084	0.140822	0.0839732	0.143871	0.0786109	0.121071	0.0753868	0.089634	0.147308	0.098649	0.127465	0.0969888	0.135999	0.129572	0.210294	0.124415	0.126165	0.0826012	0.0513194	0.095128
KLF8	0.00581498	0.00375603	0.00270342	0	0.00276957	0.0178591	0.00246715	0.00865873	0.0165118	0.00722353	0.0038149	0.0142085	0.00881475	0.0195524	0.00701286	0.00963545	0.00831228	0.00962973	0.0132875	0.0110092	0.00694423	0.00647162	0.00608748	0.00239548	0.0151743	0.0119821	0.0442145	0.00989424	0.00900164	0.00387891	0.00863234	0	0.0049747	0.00378104	0.00508906	0.00348727	0.00311728	0.0104754	0	0.0201002	0.0225003	0.010987	0	0.00348207	0.00249905	0.0119253	0.0202909	0.00164125
UBQLN2	0.033932	0.0561182	0.0487842	0.128711	0.0424744	0.0573205	0.0720489	0.0470333	0.0408437	0.0347638	0.0281129	0.0328944	0.0370502	0.0433212	0.0403237	0.0289453	0.0606533	0.0573653	0.0575626	0.0649257	0.0288518	0.0312192	0.0396336	0.0217319	0.0625147	0.111899	0.117499	0.0726446	0.0532811	0.0539139	0.0604618	0.0763602	0.0429927	0.0348915	0.0479822	0.049806	0.0206923	0.0477504	0.172223	0.0536891	0.016258	0.0413157	0.0832147	0.0849267	0.0374683	0.048121	0.0486089	0.0537034
NBDY	0.156349	0.171864	0.181821	0.23101	0.199054	0.204936	0.254642	0.167112	0.171727	0.121197	0.109317	0.15547	0.166213	0.263764	0.16936	0.223632	0.327608	0.181929	0.194595	0.162036	0.160381	0.137556	0.189088	0.151515	0.136784	0.228647	0.283409	0.190688	0.246046	0.18748	0.148793	0.185795	0.180525	0.188756	0.221082	0.170402	0.267511	0.178299	0.132417	0.228266	0.241621	0.15253	0.170844	0.239364	0.195117	0.154595	0.140679	0.173314
SPIN3	0.118334	0.0712681	0.0724122	0.171381	0.112258	0.123746	0.0914832	0.0772435	0.082155	0.0791744	0.0704549	0.0737375	0.0638378	0.110238	0.0828164	0.0987127	0.0768378	0.102044	0.0965838	0.111231	0.0765669	0.0673016	0.0918879	0.0826796	0.0686989	0.104984	0.0448469	0.0918644	0.126597	0.116197	0.0956391	0.133569	0.0801235	0.0842979	0.0802945	0.0541706	0.115171	0.0891349	0.182229	0.0874492	0.110054	0.0640905	0.179788	0.130994	0.0867904	0.0515011	0.0616362	0.0774257
SPIN2B	0.00296459	0.00621464	0.0146823	0.0321703	0.0278564	0.0344923	0.01197	0.015438	0.0239658	0.00579718	0.00645757	0.00874811	0.0124765	0.0102193	0.00469144	0.0340023	0.0239463	0.0165484	0.0274591	0.0118721	0.00564843	0.0100817	0.00070236	0.0167479	0.000802047	0.010162	0	0.0129441	0.0220478	0.0256851	0.00941004	0.0114559	0.0110476	0.0157845	0.00671537	0.00780394	0.00441729	0.0173945	0.00723341	0.0102246	0.00725612	0.0227997	0	0.00557578	0.00483851	0.0216036	0.011624	0.00618241
SPIN2A	0	0	0.000779967	0	0	0	0.00039473	0.00130532	0.000526959	0	0	0	0	0	0	0	0	0	0.000505402	0	0.00131051	0.002801	0	0	0	0	0	0	0	0.0123748	0.000780495	0	0	0.00236235	0	0	0	0	0	0	0	0	0	0	0	0	0	0
FAAH2	0.104128	0.116055	0.0680835	0.148877	0.115551	0.104995	0.0712288	0.103617	0.081598	0.0581639	0.0754323	0.121869	0.0855806	0.0638439	0.121714	0.110504	0.224958	0.073053	0.0800638	0.0948487	0.0788023	0.0458884	0.0996504	0.0898994	0.0909702	0.23072	0.0910391	0.0888356	0.137446	0.117462	0.0875931	0.0893116	0.10423	0.111486	0.140076	0.142339	0.103049	0.0951977	0.115839	0.112394	0.0844654	0.0722791	0.126735	0.0882521	0.0701441	0.0530096	0.144187	0.028799
[truncated: 4,106,129 more chars]
