## Supplementary material for "Single-cell dissection of schizophrenia reveals neurodevelopmental-synaptic axis and transcriptional resilience": TableS7br_Pseudobulk_variance_Oli (part 1 of 3)

### Sheet: Sheet1
Gene	CON1	CON2	CON3	CON4	CON5	CON6	CON7	CON8	CON9	CON10	CON11	CON12	CON13	CON14	CON15	CON16	CON17	CON18	CON19	CON20	CON21	CON22	CON23	CON24	SZ1	SZ2	SZ3	SZ4	SZ5	SZ6	SZ7	SZ8	SZ9	SZ10	SZ11	SZ12	SZ13	SZ14	SZ15	SZ16	SZ17	SZ18	SZ19	SZ20	SZ21	SZ22	SZ23	SZ24
SAMD11	0	0.000324455	0.000113254	0.000876382	0	0.00438125	0	0.000202957	0	0	0.000380473	0.00140937	0	0.000276869	0.000530009	0	0	0.00222639	0.00030629	0	0	0.000185075	0.000106343	0.000578761	0	0	0	0	0.000713309	0	0.000697489	0	0.000272856	0	0.000514985	0	0	0.000367429	0	0	0	0	0	0	0	0.000366871	0.000167557	0.000460537
NOC2L	0.0219867	0.033805	0.0227571	0.0270088	0.0283445	0.0222139	0.0340154	0.0352134	0.0275372	0.0146949	0.021603	0.0162262	0.0100743	0.0348752	0.033113	0.0277707	0.0570885	0.0314617	0.02807	0.0415484	0.0301514	0.0175693	0.0263406	0.0216078	0.0222027	0.0251747	0.0504514	0.0313187	0.0281114	0.0280564	0.0321903	0.0330417	0.0296591	0.0282066	0.0225344	0.0210892	0.031609	0.0296131	0.0489852	0.0195918	0.0165187	0.0201044	0.0276575	0.0409129	0.0383436	0.0216079	0.0276246	0.0348278
KLHL17	0.00216628	0.00511573	0.00303898	0.00225962	0.00618373	0.00449833	0.00325411	0.00611269	0.00641067	0.00563682	0.00440622	0.000649234	0.0190221	0.00490236	0.00659902	0.0023194	0.00542494	0	0.00261268	0.0024136	0.00125256	0.000969074	0.00388784	0.00254521	0.00312801	0.00875943	0	0.00766261	0.00443369	0.00431334	0.0141103	0.00702652	0.00643846	0.00368906	0.00794187	0.00495538	0.00261252	0.00556752	0.0594343	0.0077166	0	0.00378369	0	0.002444	0.00982616	0.00140739	0.000979583	0.00548338
PLEKHN1	0	0	0	0	0	0	0	0	0.000373837	0	0	0	0	0	0	0	0	0	0	0	0	0	0	0	0	0	0	0.000710811	0	0.000947845	0	0	0.000187011	0	0	0	0	0	0	0	0	0	0	0	0	0	0	0.000148984
PERM1	0	0	0	0	0	0	0	0	0	0	0	0	0	0	0	0	0	0	0	0	0.000331484	7.75441e-05	0	0	0	0	0	0	0	0	0	0	0	0	0	0	0	0	0	0	0	0	0	0	0	0	0	0
HES4	0.0142411	0.0143573	0.00610425	0.0149779	0.0282224	0.0206461	0.0372912	0.0312327	0.0247749	0.0124851	0.00942863	0.00778953	0.00466077	0.0128004	0.0200391	0.0178002	0.00635952	0.0292581	0.0149937	0.0104103	0.0158683	0.00546483	0.0189522	0.00554014	0.00961273	0.010073	0.00248463	0.0305549	0.0222314	0.0204336	0.0342622	0.0158813	0.020863	0.00862705	0.0159149	0.0193858	0.00540298	0.011969	0.0373517	0.0129415	0.0185739	0.0122037	0.040931	0.0161376	0.0182602	0.00463561	0.00654397	0.0212672
ISG15	0.0107322	0.00419721	0.00280074	0.00789252	0.00454267	0.0120061	0.0127118	0.0109517	0.00486515	0.00485633	0.00434532	0.00412042	0.00253139	0.00699499	0.00830267	0.00449104	0.00817563	0.0154306	0.00687869	0.00522963	0.00437858	0.00293012	0.011089	0.00383719	0.00195315	0.00374728	0.00561686	0.00663238	0.00647533	0.0111626	0.0147458	0.00851457	0.00980208	0.00325013	0.00884505	0.00493897	0.0101588	0.00471595	0.0135565	0.00454562	0.00786712	0.000790505	0.0103866	0.00877162	0.0113427	0.00465017	0.00423347	0.00534321
AGRN	0.0525495	0.0715514	0.0424082	0.0858716	0.0616712	0.055438	0.0428745	0.0574961	0.0539621	0.0344013	0.0355059	0.041297	0.099185	0.0575116	0.116634	0.0570579	0.0500003	0.0827265	0.0580491	0.0862215	0.0734135	0.0356851	0.0535256	0.0439707	0.0582183	0.0804484	0.0651048	0.0601969	0.0543302	0.0423518	0.0387063	0.0408741	0.0579868	0.0282176	0.0567978	0.0843409	0.0265119	0.0369494	0.0384686	0.0447916	0.0585469	0.0205852	0.0595557	0.0743103	0.0794209	0.039701	0.0481662	0.0232901
C1orf159	0.0879161	0.103282	0.0646065	0.058804	0.0715821	0.063314	0.0254288	0.0596806	0.0501283	0.054319	0.0451819	0.068261	0.0442884	0.0747033	0.125933	0.0671522	0.0630471	0.0879802	0.053201	0.0883578	0.0713065	0.0418857	0.0934586	0.055399	0.0460413	0.0734031	0.0356588	0.0569845	0.0491329	0.0576497	0.0563413	0.0496431	0.0576123	0.0382416	0.0751622	0.091315	0.0669645	0.036459	0.0820228	0.0424092	0.0841601	0.0518071	0.0866954	0.0658446	0.0650666	0.0385424	0.0642542	0.0371291
TTLL10	0	0.00034507	0.00110604	0	0	0.000616694	0	0.00025656	0	0	0	0	0	0	0.000575084	0	0	0	0.00010909	0	0	0.000201983	2.75192e-05	0	0.0019512	0.00191737	0	0.000721252	0.000360995	0.000390448	0.000134576	0.00108395	9.00332e-05	0	0	0.000562775	0	0.000683943	0	0	0	0	0	0	0	0.000361454	0	0
TNFRSF18	0.00284015	0.00048474	0.00122229	0.000654122	0.00192044	0.00184141	0	0.00145484	0.00424955	0	0.000720976	0.00109709	0	0.00322536	0.0027498	0.000605906	0	0	0.000266929	0.00253224	0.00164177	0.000650677	0.00198975	0.000548516	0.00204711	0.00115115	0	0.00107754	0.000891356	0.000919953	0.000244592	0.000965147	0.0026363	0.00040239	0.00238523	0.00363446	0	0.0023813	0	0.00173812	0	0	0	0.00193103	0.00222257	0.000324854	0	0.000484512
TNFRSF4	0	0.000170564	0.000646368	0	0.000155469	0.000929188	0	0.000841181	0.000933858	0.00149561	0.000582442	0.000229148	0	0.000919065	0.000569641	0	0	0	0.00124421	0.00530794	0.00117018	0.000342783	0.000464705	0.000124539	0.00111779	0.000703796	0	0.00177921	0.000703205	0.000228628	0.00166039	0.00163586	0.000948908	0.000666706	0.000383857	0	0	0.00122971	0	0.0014521	0	0	0	0	0.00262473	4.68992e-05	0	0.000946352
SDF4	0.0526461	0.0610074	0.0353338	0.0516154	0.0574113	0.060629	0.0540569	0.0523907	0.0466363	0.024446	0.0310003	0.0314984	0.0413134	0.0496539	0.0607809	0.0344697	0.0618373	0.0423385	0.0425225	0.0625832	0.0471574	0.0247845	0.0370766	0.0334003	0.0390738	0.0539615	0.0430624	0.0545152	0.0518347	0.0476844	0.0524064	0.0542961	0.0446442	0.035833	0.0478961	0.0503891	0.0431746	0.0305271	0.0380573	0.0271442	0.0522456	0.037785	0.0640621	0.0423206	0.0321965	0.0278129	0.0256657	0.0338531
B3GALT6	0.0112421	0.00966842	0.00561283	0.00989365	0.00946234	0.0055148	0.0141824	0.00668808	0.00723546	0.00368898	0.00499776	0.00656455	0.004374	0.00741024	0.0121671	0.0048079	0.00821328	0.00582024	0.0081801	0.00491004	0.00690147	0.002553	0.00377832	0.00526659	0.00349799	0.0123064	0.0132554	0.00753664	0.00711879	0.0068155	0.00932193	0.0105833	0.00632857	0.0040806	0.00411791	0.00934169	0.00167828	0.0049761	0	0.00483114	0.00372182	0.00574186	0	0.0145624	0.00468986	0.00514412	0.00523444	0.00351385
C1QTNF12	0.00153744	0.00171413	0.000488425	0	0	0	0	0.00158059	0.00400892	0.00202464	0.000146805	0.00142899	0	0.00301253	0.000657581	0	0	0	0.000754699	0.00471638	0.000724502	0.000312241	0.000341318	0	0.000796595	0.00141388	0	0.000500968	0.00150427	0.000786232	0.00039866	0.00357077	0.00166428	0	0.000843264	0.00101891	0.00152355	0.000998486	0	0.000684306	0	0	0.00354211	0.00908041	0.00269738	0.000463383	0.000378473	0.000692081
UBE2J2	0.0554691	0.0557233	0.0387652	0.0366585	0.0583337	0.0259223	0.0354728	0.0423521	0.0365518	0.0350964	0.0270784	0.024091	0.0189497	0.0595069	0.0659773	0.0431003	0.0651231	0.0102059	0.038006	0.0411454	0.0515402	0.0343421	0.0523951	0.03371	0.0269941	0.0414549	0.0625165	0.0382842	0.0435699	0.0393233	0.0405147	0.0429081	0.043793	0.0497676	0.0358615	0.0411175	0.0353169	0.0403015	0.0153565	0.0468605	0.0623087	0.0349856	0.052719	0.0441394	0.0441972	0.0341108	0.035131	0.0451729
SCNN1D	0.0206279	0.0291637	0.014417	0.00480388	0.0170822	0.0292726	0.0260888	0.0212266	0.0185741	0.0182099	0.0135629	0.01923	0.00995958	0.0102043	0.0329112	0.0108689	0.000898517	0.0189514	0.0103033	0.0179469	0.0155943	0.0065048	0.0163522	0.0104307	0.0149066	0.0323619	0.0198327	0.0137092	0.0105538	0.0133504	0.0306518	0.0228188	0.0234348	0.0177694	0.0240557	0.0391449	0.00156992	0.00825705	0.0262189	0.00685011	0.0141179	0.00920552	0.00610476	0.0138494	0.0222239	0.00649966	0.0116372	0.00660835
ACAP3	0.166744	0.188892	0.096773	0.137476	0.181863	0.181627	0.135021	0.143017	0.154144	0.109299	0.0927919	0.152036	0.138055	0.120156	0.261531	0.117099	0.169493	0.221703	0.108661	0.240836	0.150496	0.0724668	0.149838	0.0871929	0.0987186	0.191519	0.130802	0.120034	0.128083	0.147485	0.164929	0.123148	0.141965	0.116419	0.181266	0.209423	0.131115	0.110432	0.207622	0.0929561	0.136187	0.123856	0.121611	0.205118	0.159867	0.0576918	0.12004	0.0652536
PUSL1	0.00362184	0.00504299	0.00415714	0.00953356	0.00910024	0.00584308	0.00470852	0.0041256	0.00495126	0.00610061	0.0019479	0.00231472	0.008399	0.00447906	0.00571097	0.00392506	0.00345913	0.00599827	0.00695191	0.00360248	0.00732254	0.00230969	0.00219878	0.00468778	0.00224339	0.00660449	0.010359	0.000716588	0.00907202	0.00461229	0.00375671	0.00859314	0.00445605	0.00229268	0.0016393	0.00512139	0.00620735	0.00282388	0.0144698	0.00231492	0.00529628	0.0130774	0.0136238	0.00698197	0.00346509	0.00284611	0.00245553	0.00211743
INTS11	0.0984563	0.105463	0.065614	0.0668211	0.0918295	0.0640052	0.0698707	0.0708046	0.0692681	0.0678072	0.0456283	0.0678536	0.0805457	0.0769892	0.127265	0.0766908	0.0682601	0.122101	0.0658091	0.0927373	0.0902189	0.0425658	0.0492374	0.04926	0.0613624	0.0849238	0.0739454	0.101224	0.0830646	0.0831619	0.0834324	0.0785723	0.0743361	0.065078	0.0573751	0.09359	0.0612319	0.0609164	0.0683974	0.0884283	0.0802808	0.059159	0.0734214	0.0852093	0.0717038	0.0412428	0.0517862	0.0871455
CPTP	0.0113806	0.0123369	0.00726099	0.00366503	0.00533356	0.0102174	0.00167554	0.0080987	0.00330828	0.00539645	0.00585863	0.00280797	0.00847716	0.00921623	0.00862734	0.00138852	0.00166193	0.0134101	0.0103737	0.0132947	0.00815222	0.00315894	0.00802442	0.00331767	0.00527204	0.0132609	0.00336071	0.00700445	0.00634661	0.00597945	0.00936048	0.00650214	0.00692255	0.00392791	0.00504223	0.0059452	0.00127479	0.00542299	0.0214428	0.00699409	0.00413627	0.00536483	0.0111264	0.00140144	0.00538833	0.00495798	0.00211869	0.00298425
TAS1R3	0.000596116	5.89308e-05	5.71134e-05	0	0	0	0	8.85725e-05	0.000572186	0	0	0	0	0	0.000277269	0	0	0	0.000288451	0.000628828	0	0	0.000443923	3.29675e-05	0	0	0	0	0	0	0.000169792	0.000182506	0.000188151	0	0.000602028	0	0	0	0	0	0	0	0	0	0	0	0	0.000302132
DVL1	0.0375539	0.0432483	0.0263364	0.0399923	0.0395985	0.0326788	0.0216315	0.0314649	0.0289825	0.0122361	0.0156427	0.017176	0.0139302	0.0453732	0.0462672	0.0351919	0.0295304	0.0417779	0.0300763	0.0352082	0.0334488	0.0192952	0.0235729	0.0229634	0.0225142	0.0261462	0.0203267	0.0342933	0.0375825	0.0312445	0.0319253	0.0365567	0.0353042	0.0204373	0.021394	0.0438201	0.0339969	0.0258009	0.0177977	0.016636	0.0403173	0.0236216	0.0382012	0.0251799	0.027778	0.0195881	0.0181613	0.0134144
MXRA8	0	0.00128444	0.000634284	0.00166951	0.000816199	0	0	0.000711873	0.000559164	0.00031871	0.000238936	0	0.0366862	0	0.00171242	0	0	0	5.52967e-05	0	0.000723134	8.98169e-05	0.00212998	0.000328112	4.54256e-05	0	0	0	0.000728647	0.00208643	0.0020627	0	0.000458796	0	0.000522441	0.00011432	0	0.000366745	0	0	0	0	0	0	0	9.24987e-05	0	0
AURKAIP1	0.0214378	0.0413792	0.0260546	0.037904	0.0413948	0.0542017	0.045915	0.0354672	0.0345295	0.0204137	0.0153927	0.0218026	0.0251026	0.0461272	0.0426284	0.0205825	0.0430507	0.0505221	0.0316393	0.0352778	0.0281831	0.0154149	0.0323298	0.0233206	0.0245884	0.0419302	0.0422527	0.0349565	0.0400819	0.0289884	0.0398753	0.0299848	0.0282396	0.0181584	0.0272977	0.0285428	0.0215388	0.0271681	0.0227579	0.0188329	0.022118	0.0303317	0.0436292	0.0382995	0.0378099	0.0191098	0.0124756	0.0184258
CCNL2	0.113426	0.141388	0.0933195	0.101913	0.129107	0.128427	0.105057	0.101878	0.106391	0.0798916	0.0588189	0.0979911	0.10543	0.10828	0.139606	0.0870842	0.0926638	0.104436	0.0929913	0.132652	0.122968	0.0692408	0.0855389	0.07196	0.0791198	0.123911	0.111728	0.135171	0.123363	0.104499	0.128043	0.136932	0.101613	0.0905622	0.0886973	0.126619	0.0874552	0.081931	0.119392	0.124164	0.113658	0.11462	0.129385	0.155786	0.117816	0.075591	0.080043	0.0788421
MRPL20	0.0486967	0.0587899	0.045482	0.0717042	0.0763822	0.0463849	0.0495631	0.0530931	0.0456001	0.0369906	0.0275536	0.0406948	0.0150145	0.0569629	0.070189	0.0571737	0.0473685	0.0642171	0.0626735	0.0547096	0.0577276	0.0311811	0.0500071	0.0376198	0.0337602	0.0457157	0.0625716	0.0660504	0.0726577	0.0545223	0.0544987	0.0507405	0.0490347	0.0437397	0.0486813	0.0470045	0.0501349	0.0353989	0.122421	0.0485961	0.0433343	0.0435167	0.10649	0.0632675	0.052974	0.0328104	0.0390832	0.0431789
ANKRD65	0.0557731	0.0356142	0.034484	0.0340279	0.0364266	0.0303755	0.0156172	0.0307525	0.0154548	0.00899586	0.0168164	0.0230022	0.0209402	0.054847	0.0543343	0.0268013	0.0181713	0.0384375	0.0342367	0.0352472	0.0346075	0.0359594	0.0142558	0.0280036	0.0215446	0.025277	0.0267911	0.0240066	0.0481527	0.0245973	0.0204278	0.0750072	0.0270066	0.0111361	0.0193961	0.0254627	0.0210601	0.0204176	0.0214936	0.0294869	0.0236898	0.0421754	0.0915454	0.011972	0.0210977	0.0322042	0.0169213	0.010096
TMEM88B	0.000788598	0.0014458	0.00337498	0.00226523	0.00232375	0.00167513	0.00267471	0.00349027	0.00311289	0.00253022	0.00133318	0.0014505	0.00327724	0.00262714	0.00113196	0.00162569	0	0	0.00202428	0.000663467	0.00220886	0.00540008	0.00183635	0.00594924	0.000747119	0.00180952	0.0110916	0.00166226	0.00504649	0.00382238	0.00341106	0.00333894	0.00260018	0.0010015	0.000558036	0.00123717	0.00105589	0.00225624	0	0.00140005	0.00484083	0.00468785	0.0158292	0.00161391	0.00289749	0.00290708	0.00255419	0.00101842
VWA1	0.0583697	0.102495	0.111148	0.0929293	0.0994163	0.0647878	0.0786502	0.11349	0.0785532	0.0537165	0.0633591	0.038741	0.0859935	0.168565	0.13858	0.108398	0.0789401	0.0769409	0.15092	0.146331	0.135113	0.0806925	0.0442971	0.0931266	0.10092	0.0695233	0.0959881	0.0865692	0.13489	0.0719343	0.090816	0.140005	0.0766264	0.0679512	0.0390361	0.049494	0.0381976	0.0791532	0.153252	0.10437	0.0781171	0.114415	0.179353	0.0718215	0.0731509	0.0919741	0.0508746	0.0182945
ATAD3C	0.0261784	0.0287571	0.0157618	0.0183827	0.0179474	0.0248937	0.0801241	0.032144	0.0218253	0.0204341	0.00512197	0.0123357	0.00768935	0.0193244	0.0512421	0.00269828	0.0833087	0.0327763	0.0116645	0.0139423	0.02169	0.028908	0.0257514	0.0213077	0.0239672	0.0192973	0.0222174	0.0487718	0.0297937	0.0255776	0.0545671	0.015724	0.031235	0.0334648	0.0397336	0.0156737	0.0471537	0.0432528	0.0329542	0.0204411	0.0195025	0.0613977	0	0.0497166	0.0586396	0.0216177	0.0189684	0.0617982
ATAD3B	0.0390481	0.0455515	0.0182581	0.026068	0.029222	0.0197052	0.0121104	0.0324972	0.0279522	0.0152627	0.00859522	0.0323533	0.0285193	0.0305582	0.0539113	0.0397257	0.0471592	0.0266484	0.0241997	0.0344645	0.0281049	0.0177394	0.0171652	0.0229367	0.0206176	0.0351036	0.0447373	0.0298971	0.0221916	0.0193729	0.0324566	0.0295996	0.0325993	0.0298562	0.025811	0.0383493	0.0325097	0.0261912	0.029825	0.0317893	0.0208368	0.0237562	0.00883328	0.0462283	0.0332446	0.0158531	0.031161	0.0528438
ATAD3A	0.0129126	0.0207659	0.0127666	0.00875943	0.0182655	0.0167269	0.0101491	0.0176008	0.0147599	0.0121803	0.00769648	0.0139452	0.0120045	0.0258323	0.020288	0.0152932	0.0177123	0.00590819	0.0139816	0.0196796	0.0170165	0.00735575	0.0147449	0.0135774	0.012293	0.0226071	0.0178175	0.0123348	0.0115257	0.0102115	0.022178	0.0160886	0.0163724	0.0128742	0.00824203	0.0162078	0.0363727	0.0165835	0.0308978	0.0150956	0.0168848	0.0194094	0.0150908	0.0317622	0.0189297	0.011628	0.0166919	0.0303612
TMEM240	0.00226804	0.00560753	0.00311597	0.00251277	0.00410157	0.00225413	0.0117339	0.00440964	0.00476575	0.00195417	0.00131895	0.00601722	0.0131923	0.00426031	0.00575069	0.00634192	0.00844696	0.0083434	0.00440902	0.00837624	0.00385174	0.00216874	0.00310169	0.00358897	0.0040812	0.00239795	0.0140076	0.0101763	0.0164183	0.00473915	0.00692597	0.00511734	0.00759212	0.00376093	0.00561497	0.00145107	0.00799464	0.00355921	0.00430869	0.00351516	0.00772046	0.00564706	0.00258696	0.0081629	0.00201139	0.00335846	0.00261699	0.00219606
SSU72	0.0513597	0.0537605	0.0377114	0.0584156	0.063357	0.0576236	0.0651564	0.0550322	0.0495357	0.030382	0.0312681	0.0511176	0.0328463	0.0464098	0.0584691	0.0440028	0.0503135	0.0421861	0.0502496	0.054801	0.0419165	0.0273929	0.0444105	0.0292693	0.0379445	0.0407237	0.0199416	0.0612581	0.0580591	0.0439944	0.0647838	0.0575001	0.0493092	0.0250839	0.0429166	0.0530172	0.0319365	0.0424301	0.080844	0.0343549	0.0443527	0.03458	0.0591757	0.0584672	0.0427672	0.0283575	0.0212796	0.0428108
FNDC10	0.00568821	0.00920968	0.00320015	0.00632572	0.00646976	0.000681723	0.00437118	0.0074911	0.00533071	0.00293773	0.00136875	0.00227259	0.000914197	0.00662781	0.00682008	0.00485954	0	0.0032691	0.00398441	0.00528776	0.00273115	0.00104794	0.00372433	0.00079464	0.00555626	0.0103551	0.00827278	0.000954342	0.00409325	0.00245856	0.00519861	0.00434842	0.00733273	0	0.00488328	0.00242142	0	0.00214685	0	0.00265448	0.00523981	0.00181688	0.0143897	0.00615478	0.00810034	0.00125585	0.00160736	0.000471651
MIB2	0.0574817	0.0537477	0.029007	0.0368251	0.0407341	0.046124	0.0349951	0.0535575	0.0449188	0.0285026	0.0215738	0.031735	0.0616598	0.0428523	0.0782798	0.0308493	0.0744655	0.0345184	0.0307695	0.0470779	0.0343135	0.0177115	0.0394192	0.0240041	0.0216763	0.0488672	0.0341516	0.0473869	0.0327907	0.0306801	0.0540501	0.044416	0.051107	0.0255904	0.0492126	0.0652597	0.0279189	0.0355092	0.0875472	0.0374388	0.0299905	0.0366453	0.0450121	0.0398515	0.0461927	0.0171641	0.0261736	0.0206588
MMP23B	0.00243931	0.00331508	0.0016849	0	0.0033136	0	0.00135438	0.00220563	0.003722	0.00106826	0.000483294	0	0.00170506	0.00183684	0.00144897	0.00347289	0.00193519	0.00460035	0.00158315	0.000529701	0.000889487	0.00152953	0.00085775	0.00119053	0.00148356	0.000638203	0	0.0036423	0.00322824	0.00085664	0.00286144	0.00203726	0.00446333	0.000686894	0.00168147	0.00622951	0	0.00204925	0	0.00168031	0.00198175	0.00100274	0.00713338	0.0076407	0.00191278	0.000186391	0.000611958	0.00293511
CDK11B	0.0544627	0.0526576	0.0375391	0.0468754	0.0447332	0.0468248	0.0576523	0.0480758	0.0511735	0.0292315	0.0335609	0.0467083	0.0387621	0.0513823	0.0800963	0.0373109	0.057522	0.0749689	0.0392497	0.0508894	0.043646	0.0330592	0.0575589	0.0270238	0.0251483	0.0434487	0.0535173	0.0472192	0.0498372	0.0480539	0.0479333	0.0378565	0.0407922	0.0422617	0.0404105	0.0868263	0.0969312	0.0542692	0.0818987	0.0490876	0.0428404	0.0328717	0.0524444	0.0440925	0.0499108	0.0323684	0.0345853	0.0649149
SLC35E2B	0.0392041	0.0294224	0.0323928	0.0246893	0.0330856	0.0227512	0.0526253	0.0271181	0.0249946	0.0206994	0.0233219	0.0242964	0.0514364	0.0314771	0.0406761	0.03608	0.0397169	0.0170191	0.0318637	0.0306004	0.0272979	0.0272699	0.0352141	0.0258434	0.0247945	0.0238572	0.0336741	0.0308311	0.0272261	0.0269601	0.0320537	0.0466206	0.0311118	0.0401037	0.0263046	0.0281038	0.0439487	0.036911	0.0468288	0.0399006	0.0373399	0.0503055	0.0277566	0.0292013	0.0289934	0.0265537	0.0413355	0.0412793
CDK11A	0.0296909	0.0206961	0.02848	0.0205218	0.0253932	0.0110245	0.0545161	0.0245216	0.0258808	0.0129763	0.0153718	0.0262585	0.0380386	0.0453108	0.0489145	0.0320378	0.0265421	0.0465535	0.0167211	0.00974411	0.0132397	0.0264015	0.0581219	0.00322926	0.00779472	0.0107096	0.0227709	0.0197334	0.0267707	0.0216335	0.027693	0.0343702	0.0271013	0.027112	0.0253174	0.0614763	0.0670519	0.0371586	0.0213811	0.0350539	0.0326231	0.0289231	0.0269048	0.0117863	0.0149084	0.0190641	0.0177616	0.0437407
SLC35E2A	0.0352928	0.0345424	0.0264117	0.0299555	0.0337458	0.0327487	0.0255645	0.0352476	0.0266523	0.0149886	0.0231697	0.0309166	0.0304606	0.0286418	0.0481823	0.0270202	0.0732614	0.0577364	0.0281398	0.0164106	0.0186881	0.0257058	0.0433771	0.00733006	0.00843472	0.02796	0.0205882	0.0421638	0.0467747	0.0287426	0.0369621	0.0390822	0.0398641	0.0239278	0.0313733	0.0347635	0.0363856	0.0348337	0.0512095	0.0349225	0.0477055	0.0276067	0.0358642	0.016627	0.0297768	0.0238432	0.028107	0.0318509
NADK	0.0132314	0.0394015	0.0227145	0.0189991	0.0295222	0.0165716	0.0235976	0.0247289	0.0176957	0.0167625	0.0142976	0.0119568	0.0315505	0.0221803	0.0338006	0.024015	0.0226896	0.0313791	0.0243172	0.0308931	0.0178692	0.0169938	0.0264302	0.014707	0.017457	0.0237793	0.0241126	0.028725	0.0167332	0.0206079	0.0219094	0.0244839	0.01588	0.0212064	0.0206945	0.0297093	0.0110941	0.0210424	0.0442142	0.0208087	0.0277246	0.00943583	0.0150939	0.0227745	0.012915	0.0126127	0.0264885	0.0218569
GNB1	0.216997	0.265467	0.202048	0.225779	0.258849	0.205327	0.140193	0.188789	0.182206	0.185954	0.148723	0.229705	0.181069	0.217825	0.268847	0.217952	0.267591	0.303617	0.178449	0.258482	0.221728	0.142639	0.255226	0.149831	0.155934	0.219296	0.243138	0.202212	0.253822	0.212104	0.186158	0.189676	0.19067	0.167903	0.275355	0.253603	0.147377	0.181996	0.255608	0.195623	0.233491	0.178464	0.232376	0.223019	0.260488	0.135712	0.190894	0.140241
CALML6	0	0.000679802	0	0	0.000471567	0	0	0.000681193	0.000477707	0.00055775	0.000933782	0	0	0.00101887	0.000358634	0.00092075	0	0	0	0	0	0	4.12479e-05	0.0001686	0	0	0	0	0.000325208	0	0	0	0.000670544	0	0	0.000279343	0	0	0	0	0	0	0	0	0.00111825	9.21879e-05	0	0.000177867
TMEM52	0.00393098	0.00069885	0.000310876	0	0.000240949	0.000548962	0	0.000308663	0.000947242	0	0.00021757	0	0	0.00039718	0.000674689	0	0	0	0.000481293	0	0.0013638	0.000422007	0.000417225	0.0001139	0.000252876	0	0	0	0.00040648	0	0.00167301	0.000276227	0.000676607	0	0.00107496	0.00141848	0	0.000155278	0	0.000619566	0	0	0.00291779	0.00235704	0	0	0.000246257	0.000735661
CFAP74	0.00436776	0.00378645	0.00392914	0.0131387	0.00317836	0.00841939	0.0235685	0.00906292	0.00560853	0.00264083	0.000996159	0.0035208	0	0.00374936	0.00722616	0.00330586	0.00930794	0.0213456	0.00346097	0.00623223	0.00734468	0.00309113	0.00433072	0.0030641	0.00394692	0.0114582	0.0100966	0.00988624	0.00910386	0.00553002	0.00749244	0.00450736	0.00861439	0.000158106	0.00633719	0.00263319	0.00143193	0.00382409	0.00441413	0.00518175	0.000889301	0	0.00170196	0.00576721	0.00503518	0.00196134	0.00133984	0.00203539
GABRD	0.0503257	0.0463434	0.0163079	0.0284897	0.0536836	0.0645661	0.0498523	0.0567966	0.0516817	0.0329649	0.00994424	0.03416	0.0161083	0.0376568	0.0494069	0.0183861	0.0593589	0.0570792	0.0228629	0.0354756	0.0234761	0.014016	0.0422662	0.0102398	0.0216362	0.0502314	0.0326847	0.0369264	0.0533796	0.0380251	0.0598652	0.0436697	0.0449936	0.0154937	0.0412733	0.027861	0.0218761	0.0227158	0.0511356	0.0240686	0.0353758	0.0303714	0.0407157	0.0452194	0.0484267	0.0102484	0.0182601	0.0115596
PRKCZ	0.13425	0.143931	0.112006	0.125656	0.130055	0.106776	0.0502378	0.132091	0.109028	0.091407	0.0708595	0.104543	0.108357	0.117974	0.156686	0.103256	0.1156	0.115421	0.0904169	0.136549	0.112193	0.0962218	0.154262	0.0925077	0.0831879	0.156892	0.134815	0.105325	0.149475	0.103388	0.103263	0.132731	0.117401	0.0792891	0.176291	0.151812	0.163042	0.107156	0.191758	0.122898	0.0989677	0.0733006	0.171953	0.11222	0.139686	0.0866978	0.109422	0.0930935
FAAP20	0.0204202	0.0195722	0.0130294	0.028881	0.0222075	0.0205056	0.019639	0.0138618	0.0190148	0.0158595	0.0118545	0.014707	0.023507	0.022333	0.0195986	0.0186242	0.0249552	0.0207217	0.0155089	0.025458	0.0154523	0.00623442	0.0111437	0.0135204	0.00974888	0.0212394	0.012668	0.0325765	0.0262606	0.0179884	0.019566	0.0120342	0.0152747	0.0108118	0.0108206	0.0193312	0.0249087	0.015962	0.0615138	0.00833063	0.0216712	0.0125553	0.0235287	0.0253084	0.0160088	0.00988126	0.0093972	0.00951724
SKI	0.0391411	0.0433882	0.0526192	0.0310686	0.0457439	0.0343933	0.0715878	0.0458143	0.0328393	0.0349066	0.0274504	0.0380841	0.0565234	0.0356576	0.0561037	0.0326654	0.0575534	0.0780991	0.047292	0.0489817	0.0344792	0.0472179	0.0572745	0.0397931	0.0282828	0.052247	0.0405076	0.0290109	0.0509134	0.0365019	0.0613927	0.047729	0.0415856	0.0390025	0.0467941	0.049268	0.0776432	0.0387927	0.112799	0.0484839	0.0346444	0.0441641	0.0486583	0.0385296	0.0701394	0.0314564	0.0450514	0.0824561
MORN1	0.0148838	0.0147249	0.00852691	0.00943095	0.0199378	0.013494	0.0108688	0.0187716	0.010529	0.00756929	0.00832321	0.00908661	0.0127089	0.00607371	0.0115518	0.00742269	0.0165096	0.00205553	0.00864688	0.00820436	0.00924636	0.00592136	0.0180362	0.00676908	0.00552976	0.00857264	0.00845179	0.0177961	0.0160699	0.0124602	0.0200791	0.0137922	0.0130239	0.00671193	0.0231124	0.023618	0.0152926	0.00706536	0.044524	0.008489	0.00952568	0.00958676	0.00900428	0.00559271	0.0195148	0.0074098	0.00572172	0.0248813
RER1	0.0338276	0.0583953	0.0482817	0.0663389	0.0483889	0.046485	0.0590314	0.0596474	0.0410254	0.0248694	0.0333445	0.0310322	0.0775505	0.0638634	0.0615905	0.0480958	0.0617106	0.0586665	0.0537935	0.0549462	0.0488545	0.0323251	0.0397934	0.0378052	0.0392657	0.0447414	0.0328964	0.0600428	0.0700188	0.0522028	0.0589477	0.0408573	0.0556869	0.0466235	0.0395831	0.0255951	0.0469595	0.0341697	0.061275	0.045714	0.0354013	0.0586945	0.0579355	0.0423343	0.0464765	0.0393062	0.0388134	0.0537627
PEX10	0.00843117	0.014916	0.0139072	0.0142799	0.0145809	0.0106986	0.0113716	0.014488	0.00761787	0.0069381	0.00791301	0.0105901	0.00904589	0.0192182	0.0230481	0.0209515	0.00920101	0.0138706	0.0176782	0.0109574	0.0132865	0.00750334	0.00994251	0.0119314	0.0133682	0.0177873	0.00714801	0.0100805	0.0153938	0.0120892	0.0149869	0.0110663	0.0129946	0.0134044	0.00257893	0.0186104	0.00683135	0.0120284	0	0.00872636	0.0160051	0.0136431	0.0344005	0.00525012	0.00774268	0.00720471	0.00727443	0.0138321
PLCH2	0.0164226	0.0668964	0.0281728	0.0584887	0.0638455	0.0251735	0.0302171	0.0552693	0.0458109	0.0239574	0.0151171	0.0176301	0.0422658	0.0445512	0.0727634	0.0614364	0.00645708	0.0370551	0.0391221	0.0574499	0.0466363	0.0560886	0.0573509	0.0212367	0.0166075	0.045076	0.0565272	0.0311391	0.0370631	0.0244765	0.0175337	0.0757982	0.0308922	0.0154869	0.0301253	0.072515	0.00356176	0.0275079	0.0305204	0.0522061	0.0544851	0.0123276	0.0279792	0.028069	0.0302159	0.0368416	0.0330032	0.0047898
PANK4	0.00976906	0.0170232	0.00820349	0.00843369	0.00784895	0.0111747	0.0132467	0.0137298	0.0125058	0.00957823	0.00572246	0.00383788	0.00889808	0.0100299	0.0167466	0.00231243	0.0261832	0.00411566	0.0118272	0.00893489	0.00951144	0.00518465	0.0106055	0.0050962	0.00751648	0.0202251	0.0236365	0.0168652	0.00745225	0.00752272	0.0181669	0.0161	0.0128209	0.003879	0.0124986	0.00811327	0.0217774	0.0191406	0.0310248	0.0130775	0.0111242	0.0109972	0.00433476	0.0200857	0.015663	0.00681107	0.00872597	0.0087651
HES5	0	0.00142123	0.00113136	0	0.00130019	0	0.00962773	0.000628116	0.00149667	0	0.000361886	0.00397916	0	0.00352632	0.0017955	0	0	0	0.001357	0.0017347	0.000782521	0.000389989	0.00279789	0.000621261	0.000580017	0.00146715	0	0.00196717	0.00111322	0.00191799	0.00240873	0.000507867	0.000333392	0.0017597	0.00305744	0.00088749	0.000558546	0.00032597	0	0	0	0	0	0.00427591	0.00038217	0.000302488	0.00197424	0.00109005
TNFRSF14	0.010876	0.0064988	0.00394673	0.00386028	0.00490669	0.00399642	0.00569919	0.00818684	0.00324388	0.00405719	0.00102471	0.00475929	0.00282579	0.00768477	0.00485075	0.00571888	0.0132274	0.0130777	0.00335087	0.00442092	0.00409499	0.00192998	0.00340656	0.00170611	0.0029866	0.00818634	0.0101442	0.00774517	0.0083636	0.00781518	0.00570852	0.00653485	0.00728607	0.00241331	0.00540694	0.00954304	0.00783727	0.00236301	0	0.00172842	0.00254433	0.00359373	0.00513967	0.00214385	0.00139659	0.000873902	0.000244267	0.00251145
MMEL1	0	0.000180724	0.000271049	0	0.000159132	0	0	0.000212942	0	0	0.000161447	0	0	0	9.55319e-05	0	0	0	0.00011541	0	0	2.71491e-05	0	6.17651e-05	0	0	0	0.000450391	0.000150058	0.00017733	0.00015396	0.000240386	0	0	0	0	0	0	0	0	0	0	0	0	0	0	0	0.000270726
TTC34	0.00438184	0.00180904	0.000766102	0.0017898	0.0012771	0.00201325	0	0.00136685	0.00107603	0.000988432	0.000725843	0.00287296	0	0.00181731	0.00199755	0.00152377	0	0	0.000161826	0	0.00156888	0.000659525	0.00096637	0.000603738	0.000700989	0.000633625	0	0.00565754	0.000879291	0.001454	0.00133023	0.000516446	0.0021406	0	0.00250596	0.00285803	0	0.00153979	0	0.000985192	0.000940375	0.00171181	0	0.00290489	0.00262837	0.000273803	0.000803092	0.000585314
PRDM16	0.00508291	0.00415573	0.00269009	0.00569089	0.00362583	0.0034378	0	0.00570737	0.00414388	0.00483852	0.00355923	0.00155505	0	0	0.00522413	0.00352364	0.00886506	0.0127996	0.00296637	0.00630198	0.00189747	0.00118083	0.00514311	0.00193998	0.00425027	0.0043161	0.000594458	0.00187351	0.00709459	0.00137192	0.00351843	0.00564304	0.00343745	0.00413073	0.00790523	0.00433547	0.0023258	0.00135605	0.00980835	0.00110271	0.0022199	0.00186125	0.00435464	0.00480239	0.00380316	0.00157078	0.00486916	0.00336277
ARHGEF16	0.00126328	0.00240893	0.00115988	0	0.00440619	0.00214807	0	0.00235034	0.00371776	7.19989e-05	0.00121143	0.00164123	0	0.00234109	0.00102374	0.00349384	0	0.00555836	0.0015156	0.00516759	0.00222608	0.000750577	0.00159262	0.00495062	0.00257642	0.00609876	0	0.0010467	0.00275126	0.000575887	0.000721918	0.00287346	0.000759034	0.00269803	0.000203664	0.00435596	0	0.000867475	0	0.00158002	0.000786741	0	0.00573492	0	0.000867675	0.000984987	0.00361846	0.000254043
MEGF6	0.0039159	0.0023227	0.00186164	0.00229114	0.00119152	0.00144384	0.00415443	0.00150092	0.00534341	0.000357155	0.00058008	0.00100657	0	0	0.00305481	0.00144912	0	0	0.000259889	0.00175855	0	0.00140134	0.000662028	0.00110069	0.000814253	0.00640104	0.00662284	0.00122151	0.00274509	0.00117889	0.0018973	0.00302064	0.00494148	0.000475509	0.00307465	0.0014552	0	0.00251942	0	0.000610321	0.00107587	0.00244732	0	0.000301378	0.00209853	0.000691516	0.00173787	0.00164184
TPRG1L	0.0398856	0.0287575	0.0177326	0.0340666	0.0331864	0.0353616	0.0240503	0.0315602	0.0248718	0.0122151	0.0126632	0.0158041	0.0224757	0.0215121	0.0282291	0.0184507	0.0370888	0.0423479	0.0224963	0.0284318	0.0204932	0.00933786	0.0245948	0.0119481	0.0191587	0.0387885	0.0200868	0.0306786	0.0354539	0.0333839	0.0419749	0.0260794	0.0278382	0.0155416	0.024517	0.013058	0.0238092	0.0205204	0.0166223	0.0143401	0.00805278	0.0041185	0.0330664	0.0335082	0.0288215	0.00992816	0.00895726	0.0215678
WRAP73	0.00825884	0.0272627	0.0196582	0.0249107	0.0291177	0.0165768	0.0145477	0.0195893	0.0179121	0.0113928	0.0108651	0.00777206	0.0136951	0.0266874	0.0283494	0.0193303	0.0282093	0.0479647	0.01904	0.0183541	0.0302504	0.0105965	0.0152196	0.0150717	0.0140606	0.0192753	0.00536033	0.0193388	0.0219969	0.0233385	0.0288723	0.0260376	0.018212	0.016498	0.0133997	0.0206152	0.0302494	0.0247092	0.0111187	0.0230439	0.0177883	0.0104198	0.0251812	0.0218756	0.0106608	0.0132666	0.0180939	0.0150702
TP73	0	0.000296135	0.000659374	0.00183468	0.00120297	0.000384064	0	0.000654117	0	0.000449681	0.000289266	0.00130506	0	0.00110388	8.14571e-05	0.000838662	0	0	0.00161287	0.000861274	0.000479719	0.00101685	0.000732684	0.000451465	0.000458028	0.000809075	0	0.00127046	0.00100779	0.000624117	0.000905127	0.00133618	0.000579583	0.000830778	0.000509363	0.000208672	0.00172267	0.000287024	0	0.000766138	0.00100922	0	0	0	0	0.000890631	0.000554571	0.000936007
CCDC27	0	0.000576698	0	0.000262788	0	0	0	0.000316837	0	0	0	0	0	0	0	0	0	0	0	0	0.00043884	2.70206e-05	0.000484517	0.000129249	0	0	0	0	0.000510947	0.000590844	0	0	0.000158064	0.000354451	0.000414149	0	0	0	0	0	0	0	0	0	0	5.03175e-05	0	0
SMIM1	0	0.000528734	0.00339282	0.00063562	0.000712184	0	0	0.0004562	0	0	0.000699623	0	0	0	0.000570278	0.00114541	0	0	0.000511769	0	0.000636167	0.000126954	0.000379264	0.000990776	0.000741234	0	0	0	0.00232078	0.000762491	0.000541332	0.00341098	0.000374723	0	0	0.000689489	0	0.00032006	0	0.00179623	0	0	0.00924056	0.00301742	0.000734235	0.000530676	0.000123762	0
LRRC47	0.0333576	0.0393271	0.0250974	0.0369659	0.0339691	0.0331991	0.0540547	0.0312672	0.0261076	0.0242658	0.0184131	0.0179819	0.0194017	0.0274251	0.0337816	0.0286724	0.0223345	0.0379523	0.0299395	0.0383174	0.0323087	0.0169873	0.0361425	0.0205727	0.0258987	0.0297573	0.0153676	0.0228357	0.0313685	0.0273778	0.033532	0.0260205	0.028974	0.0179018	0.0213933	0.0280626	0.0249677	0.0214566	0.0383649	0.0270801	0.0212161	0.0217928	0.0304348	0.0318725	0.0260733	0.015712	0.020566	0.0266371
CEP104	0.054091	0.0624119	0.0685947	0.0662868	0.0644449	0.0692697	0.0454532	0.0585123	0.0570173	0.0532969	0.0504263	0.0579571	0.0807191	0.0699692	0.0837711	0.0682317	0.055833	0.0757194	0.0523756	0.0546508	0.0675727	0.058212	0.0807164	0.0656644	0.0433858	0.0668161	0.075149	0.0617519	0.0537188	0.0493505	0.0616543	0.0540677	0.0611822	0.0676924	0.0739525	0.0756635	0.10223	0.0654694	0.0316765	0.0822593	0.0611377	0.0569449	0.0727276	0.0561283	0.0687926	0.05219	0.0602747	0.0545924
DFFB	0.0361434	0.0292728	0.0316437	0.028181	0.0397878	0.0259712	0.011448	0.0254344	0.0212003	0.0191793	0.0196461	0.0144816	0.0245741	0.0365482	0.0254152	0.0195393	0.0207502	0.0181546	0.0236168	0.0223321	0.0280257	0.0222344	0.0335492	0.0257291	0.0235275	0.0357004	0.0182889	0.0306143	0.0375509	0.0226355	0.0238184	0.0261713	0.0220543	0.0239377	0.0300163	0.042318	0.0316936	0.0281868	0.0170047	0.0280805	0.0295527	0.0290149	0.0531933	0.0234772	0.0400865	0.0253378	0.0239831	0.0256426
C1orf174	0.00592058	0.0128101	0.0133674	0.0116775	0.00901345	0.00643175	0.0304043	0.0141961	0.00963506	0.00854332	0.0102536	0.0155757	0.00671178	0.0479743	0.0154494	0.0120094	0.0078844	0.0105714	0.0135364	0.0139338	0.0183883	0.011441	0.0102975	0.0118939	0.00842467	0.0135862	0.0142481	0.0120941	0.014566	0.014455	0.0195515	0.021627	0.0119416	0.00664999	0.00530614	0.0192873	0.0047486	0.0137446	0.0378662	0.01592	0.0101122	0.011854	0.0349827	0.00554194	0.0138126	0.0129326	0.00873475	0.0139538
AJAP1	0.0535101	0.0394355	0.0340482	0.029626	0.046457	0.0444192	0.0679678	0.0624337	0.0692244	0.0639137	0.0282591	0.059512	0.0823606	0.0506857	0.0693177	0.0578454	0.0821267	0.0430531	0.034558	0.0638667	0.0328757	0.0254593	0.107266	0.0407455	0.0233815	0.0544839	0.0363608	0.0588168	0.0492222	0.0540907	0.0595835	0.024776	0.0491296	0.0619819	0.0771867	0.0682919	0.0461974	0.0486257	0.0801293	0.0290049	0.0649504	0.0422063	0.0425378	0.0764009	0.0552358	0.0189131	0.0763864	0.0715156
NPHP4	0.0223842	0.0485372	0.0318343	0.0289215	0.038474	0.0377716	0.0221849	0.039198	0.0346911	0.0324301	0.0323708	0.030561	0.0489136	0.0495866	0.053876	0.0337727	0.0549837	0.0317666	0.0300032	0.0410356	0.040721	0.0252759	0.0392594	0.0445132	0.0346697	0.0412355	0.0197629	0.0392481	0.0386528	0.0319701	0.0447411	0.0353732	0.0429984	0.0324947	0.0391721	0.0383448	0.0372763	0.035299	0.0628347	0.0428925	0.0452478	0.035696	0.0448354	0.0419126	0.0263191	0.0223769	0.0366069	0.0235432
KCNAB2	0.0369207	0.0400566	0.0222502	0.031543	0.040711	0.0411191	0.0332931	0.0371333	0.0260905	0.0257826	0.0127751	0.0174585	0.0134026	0.0406101	0.0453409	0.0249578	0.0369798	0.0212407	0.0184119	0.033075	0.0268355	0.0123129	0.0311847	0.013934	0.0247824	0.029591	0.0223692	0.0339518	0.0337108	0.0284049	0.0378076	0.0329364	0.0345251	0.015925	0.0380025	0.0368503	0.0302517	0.0249686	0.0962812	0.0213205	0.0212255	0.0201246	0.0539516	0.0243038	0.0304062	0.0118713	0.018888	0.0205502
CHD5	0.0668645	0.0579204	0.0281098	0.0376836	0.0422507	0.0386174	0.0781681	0.0642178	0.0570526	0.0306666	0.0186166	0.0450692	0.0369147	0.0236589	0.0331914	0.0152186	0.0277547	0.0182983	0.0184595	0.0251825	0.0320948	0.0123461	0.0485372	0.0160178	0.0255572	0.0681051	0.0176506	0.0387883	0.0393846	0.0378582	0.0744073	0.0441539	0.0591001	0.0193155	0.0726594	0.0405424	0.0090632	0.022457	0.0310091	0.017032	0.0237744	0.0178452	0.0352197	0.0438603	0.0436643	0.0116441	0.0224182	0.01572
RPL22	0.0319133	0.0349125	0.022286	0.0447003	0.0364294	0.038634	0.0196603	0.0300531	0.0203207	0.0206714	0.0121476	0.0181486	0.00262241	0.0282382	0.0301916	0.0177371	0.0210523	0.0264554	0.031166	0.0260773	0.0324483	0.0147589	0.0233072	0.0141065	0.0222183	0.0243681	0.0157049	0.0432727	0.0363562	0.0367882	0.0282773	0.0313209	0.0265312	0.0185183	0.0221528	0.0295018	0.00985483	0.0192076	0.0105292	0.0158451	0.0293414	0.0230147	0.0162909	0.021582	0.0154891	0.017278	0.0128233	0.0259515
RNF207	0.00228413	0.00663671	0.00354913	0.00808568	0.00618164	0.00445681	0.00764131	0.00730666	0.0058814	0.00743356	0.00262813	0.00221518	0.00625742	0.00598854	0.00540324	0.000962562	0.00651135	0.00367168	0.00173522	0.00729744	0.00432408	0.00122146	0.00492038	0.00190797	0.0028246	0.0083874	0.0183967	0.00593792	0.00824793	0.00899098	0.00865704	0.00936049	0.00857276	0.00286346	0.00306524	0.0049584	0.00581566	0.00331406	0.0146599	0.00594156	0.00387083	0.00318063	0.0110392	0.0017769	0.00797821	0.00177213	0.00370578	0.00781967
ICMT	0.00299959	0.0169098	0.0119473	0.0117044	0.0171303	0.0137061	0.0118142	0.0162817	0.0145687	0.00766729	0.00749515	0.00570123	0.0113724	0.0116077	0.015506	0.00891021	0.016221	0	0.0150419	0.0117307	0.0131412	0.00824425	0.0108961	0.00839558	0.00890263	0.0190603	0.0145296	0.0188986	0.0180215	0.011757	0.0214492	0.0180374	0.0116244	0.00846935	0.0111941	0.0128271	0.0117371	0.00769999	0	0.00956601	0.00279559	0.00947915	0.0170095	0.018581	0.00920081	0.00900595	0.0111801	0.0133628
GPR153	0	0.00136868	0.000829097	0.00186334	0.00121729	0.000869668	0	0.00123469	0.00123084	7.7877e-05	5.03786e-05	0.00123263	0.00231348	0.00182411	0.000550051	0.000814732	0.00995278	0	0.00096987	0.00133991	0.000204634	0.000711897	0.00187851	0.00017544	0.00161382	0.000907638	0	0.00208897	0.00140881	0.00165879	0.00155558	0.00221525	0.00108596	0.00167639	0.00295292	0	0.00262204	0.000229519	0	0	0	0	0.00620655	0	0.0013122	0.000220511	0.000370208	0.000647298
ACOT7	0.0938041	0.0832795	0.051849	0.0745645	0.0783629	0.0821033	0.0773352	0.0844487	0.0677343	0.0423773	0.03954	0.0680667	0.0575529	0.0768507	0.0978297	0.0679626	0.0811871	0.0312701	0.0626682	0.094676	0.0633842	0.061485	0.0904435	0.0435866	0.0361056	0.0952241	0.0430724	0.0672112	0.0763777	0.0728074	0.0822284	0.0675446	0.0762272	0.0424748	0.0774155	0.110583	0.0658271	0.0568119	0.076499	0.0622795	0.0493622	0.0577543	0.0918737	0.085724	0.0904461	0.0393879	0.0645023	0.0334057
HES2	0	0.00104545	0.000518256	0	0.00108011	0	0	0.000268923	0.000378175	0	0.000185089	0	0	0	0.000554681	0	0	0	7.82191e-05	0	0	0.000251697	0.000244919	0.000316276	0.000295265	0.00133164	0	0	0.00135748	0.000597467	0.000439292	0	0.000406407	0	0.000481926	0	0	0	0	0	0.00162987	0.00218554	0	0.00102673	0.000873426	6.11555e-05	9.78023e-05	0.00012489
ESPN	0	0.00114826	0.000812091	0	0.000144016	0	0.000676372	0.00115611	0.00175418	0.000411675	0.000374791	0.00117464	0.00282579	0.00129857	0.00169196	0.000687595	0	0	0.000397478	0.000488625	0	0.000735375	0.00138118	0.000408209	0.00100135	0.0031037	0	0.00265943	0.00193401	0.00134553	0.000618281	0.000619612	0.000770221	0.000233431	0.000781763	0.00114301	0	0.000126243	0	0.000631091	0	0	0	0	0	0.000269964	0	0.000943831
TNFRSF25	0.0295866	0.0261536	0.00967518	0.0273102	0.0346135	0.0427671	0.0293535	0.0294324	0.0247368	0.0126437	0.00704967	0.0123618	0.00577811	0.0102562	0.022214	0.00479777	0.0219105	0	0.011641	0.0120722	0.0125508	0.00313462	0.0111284	0.00404094	0.0141436	0.0217136	0.00833456	0.0339125	0.0307023	0.0361668	0.0349063	0.0253399	0.025001	0.0069465	0.0285801	0.00748392	0.0133934	0.0108696	0.0401957	0.0093736	0	0.013041	0.00931028	0.0179377	0.0130314	0.00396544	0.00673785	0.00591639
PLEKHG5	0.0130869	0.0141283	0.00812771	0.00556837	0.0103	0.00977863	0.015973	0.0109597	0.00982114	0.00349623	0.00395846	0.00337531	0.0143295	0.00642618	0.0101081	0.00912519	0.00454085	0	0.00694891	0.00564301	0.00701926	0.00314628	0.00821478	0.00627738	0.00727854	0.0122325	0.00241292	0.0077314	0.0131586	0.0124649	0.0126198	0.0114763	0.0131023	0.0044517	0.0118291	0.0127705	0.00336763	0.0053971	0.0037037	0.00305344	0.00542881	0.00878453	0.0143877	0.0112568	0.0119813	0.00384252	0.00363876	0.00532476
NOL9	0.0579673	0.0461641	0.0393419	0.0351043	0.0391483	0.0559168	0.0330286	0.0528641	0.0352535	0.0362134	0.0385148	0.0392801	0.0417377	0.0555228	0.0565716	0.0518775	0.0564499	0.0459753	0.0456761	0.048792	0.047166	0.0360548	0.0550216	0.0378411	0.0238625	0.0506488	0.0384044	0.0369332	0.0299045	0.0401474	0.0475674	0.0472991	0.0492713	0.0456748	0.03437	0.0397269	0.0486094	0.0465249	0.0551601	0.0533694	0.0448159	0.0395965	0.0757089	0.063602	0.0289436	0.0311741	0.0435401	0.0374806
TAS1R1	0.00203644	0.00174177	0.00213079	0.00254778	0.000298343	0.00138453	0	0.00239343	0.0028125	0.000276555	0.000917758	0.000389476	0	0	0.00190522	0.00230222	0.00192362	0.00442575	0.00199084	0.000178712	0.00140176	0.00247322	0.000390101	0.00296319	0.000890028	0	0	0.00193622	0.00418221	0.00174855	0.00179676	0.00856757	0.00151289	0.00158879	0.000632581	0	0.00134052	0.00163823	0	0.003474	0	0.00125298	0.00739525	0.00152537	0.00457982	0.00217621	0.00122349	0.00286108
ZBTB48	0.00800601	0.0197677	0.00992753	0.00626417	0.0162285	0.0245282	0.00687498	0.0162182	0.0237845	0.0127496	0.00916928	0.0169706	0.0154419	0.025998	0.0245711	0.0236787	0.0350807	0.0293796	0.0137336	0.0236511	0.015883	0.00894527	0.0156749	0.0167648	0.0100679	0.0179845	0.0140407	0.0158697	0.011725	0.0143674	0.0172064	0.0119647	0.0162539	0.00978669	0.00951039	0.0189816	0.0080775	0.0101574	0.0166999	0.0102169	0.0179104	0.0179445	0.0275711	0.0131224	0.0140631	0.00992534	0.0119564	0.017369
KLHL21	0.0306212	0.0415254	0.0393338	0.0455508	0.0338263	0.0413526	0.131656	0.0446815	0.036721	0.0290587	0.0268885	0.0328346	0.0250783	0.0275107	0.0411816	0.0342077	0.0900655	0.037995	0.0398735	0.0218694	0.0401023	0.027661	0.0368252	0.0237004	0.0291553	0.0380049	0.0690513	0.0469994	0.040977	0.0290845	0.0480906	0.0415083	0.0375219	0.0429814	0.0359367	0.0401666	0.101044	0.049868	0.0892598	0.0432209	0.0352048	0.0358066	0.0193529	0.0444933	0.0474793	0.0311508	0.0304291	0.0570629
PHF13	0.0210734	0.0164988	0.0142717	0.00698228	0.0108749	0.00945524	0.0143765	0.011577	0.0146225	0.00596454	0.00891164	0.0100836	0.00294247	0.00658573	0.0131748	0.00964567	0.013103	0.0180962	0.0111985	0.00541048	0.0132621	0.0100889	0.00556331	0.00545161	0.00586945	0.0124239	0.0110895	0.0142697	0.0187239	0.00793191	0.00825609	0.00861074	0.012189	0.00366816	0.00710241	0.0161642	0.0125054	0.0103491	0.032545	0.0123369	0.0136308	0.0142745	0.0150606	0.00943034	0.0180244	0.00891978	0.00653569	0.00947244
THAP3	0.00716593	0.0179953	0.0119668	0.0171899	0.0193293	0.0112824	0.0291926	0.0174052	0.0143776	0.0129301	0.012023	0.01158	0.0102957	0.0176633	0.0221441	0.0122224	0.00985753	0.040058	0.0182233	0.0151235	0.0139609	0.01231	0.0124308	0.00915536	0.00836364	0.0110577	0.00826311	0.0134184	0.0172984	0.0141658	0.0208975	0.0161143	0.0139579	0.0231975	0.018738	0.0158388	0.0285046	0.0220059	0.0677242	0.0198065	0.00644411	0.0169946	0.00975395	0.0211254	0.0346844	0.0110519	0.0132328	0.0185929
DNAJC11	0.0633122	0.0719833	0.0460326	0.0586619	0.0564539	0.0747347	0.0510132	0.0536034	0.0564078	0.0589648	0.0458044	0.0664726	0.0267452	0.0883973	0.0813278	0.0697778	0.0785497	0.0761582	0.0513669	0.0571781	0.0541169	0.0450282	0.0714765	0.0436393	0.0379795	0.0603592	0.0626176	0.0510815	0.0501652	0.0532833	0.0574544	0.0556162	0.0538634	0.0670408	0.0553406	0.0871347	0.0555998	0.044493	0.0419667	0.0693451	0.0604864	0.0552152	0.0426523	0.0492893	0.0510939	0.0388955	0.0522585	0.0497762
CAMTA1	0.358898	0.364119	0.255935	0.310821	0.361638	0.364772	0.227999	0.271817	0.274562	0.292286	0.249911	0.362955	0.269727	0.280294	0.366411	0.314687	0.415265	0.334255	0.271366	0.33135	0.317584	0.217421	0.343533	0.212726	0.239065	0.403606	0.26215	0.3831	0.383824	0.305051	0.263513	0.292059	0.283842	0.278434	0.441394	0.357812	0.35083	0.262908	0.41713	0.309801	0.321083	0.322784	0.301989	0.353031	0.383828	0.211738	0.252234	0.243909
VAMP3	0.024503	0.0307163	0.0348929	0.0381739	0.028186	0.0453555	0.0574603	0.0263746	0.0259197	0.0223917	0.0253239	0.0219682	0.0253894	0.0333436	0.0187429	0.0170933	0.075623	0.0202804	0.046934	0.0318593	0.0337592	0.0199881	0.0216945	0.0234773	0.038347	0.0295794	0.0240874	0.0419102	0.0423201	0.0425845	0.0257293	0.0264436	0.0241165	0.0247629	0.0192865	0.0237227	0.0290864	0.0271509	0.0135414	0.0305815	0.015252	0.0341134	0.0345884	0.0439257	0.0189732	0.0236814	0.0109177	0.0355583
PER3	0.180691	0.157574	0.0983964	0.120032	0.175003	0.138292	0.0844123	0.176927	0.155209	0.125838	0.148617	0.203728	0.217591	0.184069	0.200083	0.160299	0.203947	0.158706	0.144894	0.140193	0.180015	0.106388	0.156378	0.167625	0.110573	0.201472	0.105254	0.126899	0.221816	0.10262	0.124122	0.175021	0.109971	0.141072	0.246357	0.270785	0.0921093	0.110752	0.152074	0.135739	0.187359	0.161948	0.209212	0.134713	0.129461	0.105184	0.129005	0.191943
UTS2	0	0.000864251	0.000932275	0.00253154	0.00112066	0	0	0.000446557	0	0.00176793	0.000303112	0.000368898	0	0.00105296	0.00013806	0.00130985	0	0	0.000143953	0.000605292	0.00020396	0.000728364	0	0.000566144	0.000406761	0	0	0.000999807	0.00237093	0.00159016	0	0.000949271	0.000230986	0.000624852	0.000799879	0.000218194	0.00181698	0.000235284	0	0	0.0012706	7.51605e-05	0	0	0	0.000373899	0	0.000373181
TNFRSF9	0	0.000802694	0.000494541	0.000510201	0.000453685	0	0	0.000387397	0	0.000331674	0	0.00063025	0	0	0.000370562	0	0	0	0.000464102	0.000335664	0	0.00017174	0	0.000316755	8.49713e-05	0	0	0	0.00111489	0.000238219	0.000897581	0	8.93859e-05	0	0	0	0	6.68998e-05	0	0.00336276	0	0.00114281	0	0	0	0	0	0.000129947
PARK7	0.0737996	0.0622732	0.0506657	0.0702996	0.071208	0.0648136	0.0984805	0.071847	0.0681669	0.0467136	0.0358695	0.0506464	0.0353782	0.0618738	0.086573	0.0420987	0.0744561	0.0355681	0.0692152	0.0755791	0.0647407	0.0372691	0.0730618	0.0390126	0.0395316	0.078034	0.0503952	0.0594366	0.0737128	0.0658225	0.0727837	0.076392	0.0741522	0.0526699	0.0753107	0.0692946	0.0384514	0.0594389	0.0847759	0.0645401	0.0565553	0.0580801	0.0840576	0.0846628	0.0654938	0.039918	0.0339399	0.0507862
ERRFI1	0.0195441	0.0289206	0.0254742	0.0498289	0.0462061	0.0384153	0.0907275	0.0313379	0.0260864	0.0261421	0.0464705	0.0278693	0.0184413	0.0295958	0.020864	0.0327512	0.0655463	0.0141752	0.036514	0.0363223	0.0305763	0.0181526	0.0272317	0.0221297	0.0321775	0.0377035	0.0196697	0.0370143	0.0647588	0.0479927	0.0388068	0.0277548	0.0354266	0.0386238	0.0483557	0.0378005	0.0582056	0.0478267	0	0.0279696	0.0408426	0.0452405	0.0155383	0.0522378	0.0485989	0.0304079	0.0232511	0.0506739
SLC45A1	0.0293761	0.0196668	0.0141104	0.0152613	0.019515	0.0318175	0.014913	0.0191561	0.0125387	0.00781778	0.010022	0.00991512	0.0415505	0.0158675	0.0223295	0.0113869	0.0135362	0.0100277	0.0120595	0.0215432	0.0126932	0.00749906	0.0149485	0.00766069	0.00723694	0.0233191	0.00739138	0.015487	0.0179541	0.0131359	0.0129394	0.0130168	0.0145641	0.00646922	0.0157112	0.020157	0.0238887	0.0134239	0.0255572	0.00729436	0.0240587	0.00575207	0.00971166	0.0229556	0.0152394	0.0100837	0.00974155	0.0114378
RERE	0.493195	0.499979	0.304301	0.459677	0.534314	0.525558	0.280865	0.331738	0.304029	0.364457	0.28205	0.462971	0.335912	0.410994	0.462694	0.37788	0.527433	0.468849	0.340416	0.482761	0.40055	0.221437	0.443842	0.238092	0.315973	0.48747	0.314568	0.514358	0.513089	0.428949	0.323239	0.288412	0.310938	0.305633	0.558073	0.522981	0.341689	0.308459	0.486808	0.351762	0.348059	0.359626	0.485357	0.543372	0.523018	0.215449	0.238565	0.243743
ENO1	0.093275	0.0908714	0.0596306	0.0820616	0.084144	0.0823767	0.126844	0.106391	0.0843906	0.0498431	0.0418051	0.0617245	0.0933771	0.0947294	0.0961302	0.0381985	0.072634	0.109771	0.0880652	0.0936514	0.0656206	0.0471989	0.0778357	0.0395635	0.0541005	0.0978502	0.0506515	0.0874444	0.089225	0.0647166	0.100012	0.102784	0.0853493	0.0437224	0.094865	0.0747447	0.0762092	0.0634972	0.127625	0.0814387	0.0576439	0.054359	0.0876636	0.10233	0.114844	0.0538046	0.0383522	0.054688
CA6	0	0.00172852	0.0010317	0.000515031	0.00106031	0.000641343	0	0.00018972	0.000248882	0.000130013	7.99651e-05	0.000515886	0	0	0.00182239	0.00230029	0.00193519	0	0.000147336	0	0.00144179	0.000274896	0.000801877	0.000213626	0.000203823	0.000334201	0	0.0013483	0.00198194	0.000954848	0	0.000484528	0.000403629	0	0.00034812	0	0.00208737	0.000659373	0	0	0	0	0	0	0	0.000726602	0.000625781	8.31842e-05
SLC2A7	0	7.89524e-05	0.000934393	0.00111396	0	0.00238129	0	0.000138822	0	0	0	0	0	0.00143198	0.000138308	0.000466489	0.0029369	0	0.000382696	0	0	0.0002038	0	0.000376788	0	0.00117378	0	0.00041093	0.00109989	0.000812338	0	0.000309168	0.000313897	0	0	0	0	4.65791e-06	0	0	0	0.00282198	0	0	0	4.59852e-05	0	0.000256495
SLC2A5	0.00151136	0.0034435	0.00177769	0.00122784	0.00415712	0.00247288	0.00125181	0.00445875	0.00225783	0.00145264	0.000656574	0.00298966	0.00563859	0.00555068	0.00436748	0.00432645	0.00425512	0.0115902	0.00160241	0.000936945	0.00385894	0.00406371	0.00422228	0.00211202	0.000409233	0.00890225	0	0.00588106	0.00470254	0.00484054	0.00473255	0.00353613	0.00350678	0.000315406	0.0026504	0.000439713	0.00219127	0.00338348	0.00585791	0.00434571	0.00160996	0.00496881	0	0.00685921	0.00177574	0.00233166	0.00307346	0.00120999
GPR157	0	0.000520521	0.00100707	0.00173477	0.00280222	0.000680374	0.00265343	0.000462156	0	0.000477531	0.000298732	0.000503153	0	0	0.000900731	0.000751405	0.00107352	0	0.00112496	0	0.000950277	0.000875226	0.000640073	0.000507002	0.000767242	0.000885428	0	0	0.00185408	0.000497082	0.000529176	0.000565968	0.000144628	0.000844856	0.000138612	0	0	0.000167459	0	0	0	0.0041243	0	0.00144929	0	0.000191576	0	0.00121893
H6PD	0.0518894	0.0416424	0.0305506	0.0351805	0.0372062	0.0281994	0.0142516	0.0342708	0.0228506	0.026568	0.035474	0.0252591	0.0509081	0.0390583	0.0431591	0.0448097	0.0313931	0.0241654	0.0349697	0.0440205	0.0326623	0.0288908	0.0329897	0.0324527	0.0281072	0.043116	0.0303382	0.0202024	0.0217527	0.0251421	0.0416218	0.0293603	0.0388494	0.0402844	0.0297548	0.0445884	0.0338008	0.0331011	0.0640388	0.0349481	0.0386814	0.0581556	0.0217482	0.0401703	0.0359008	0.0329064	0.0327916	0.0288218
SPSB1	0.0475247	0.0562725	0.0612766	0.0413814	0.0415904	0.0490454	0.0441301	0.0683969	0.0662332	0.0781668	0.0587629	0.0779035	0.0783889	0.0861686	0.071464	0.0724238	0.113951	0.164702	0.0666452	0.0687305	0.05811	0.0858378	0.0857262	0.0464871	0.040386	0.0485323	0.0466303	0.0572695	0.0698847	0.0506614	0.0629051	0.0565891	0.0704218	0.0750829	0.11272	0.0635516	0.0823535	0.0667407	0.0503846	0.0728144	0.0758864	0.0912812	0.0870246	0.0794171	0.0618572	0.0552589	0.0739488	0.0728651
SLC25A33	0.0269695	0.0392354	0.0242961	0.02455	0.0284253	0.0385106	0.0143137	0.0261501	0.0316596	0.0252964	0.0328099	0.0140993	0.0140983	0.0276089	0.0348044	0.0328272	0.0156786	0.0390994	0.0296104	0.0328335	0.0271416	0.0232114	0.0348632	0.0219618	0.0184416	0.0345883	0.0248243	0.0126332	0.0281979	0.0281944	0.0249435	0.022003	0.0221924	0.0177439	0.0436136	0.0339886	0.0173476	0.0391295	0.0184187	0.0328427	0.0372153	0.0205997	0.0185699	0.0258963	0.0264049	0.0193402	0.0250218	0.0590141
TMEM201	0.00687245	0.0182389	0.0116794	0.01741	0.0129241	0.0109416	0.0215983	0.0162435	0.00896345	0.00770049	0.00639462	0.00576132	0.0195865	0.00626556	0.0116327	0.00724814	0.0107637	0.00397464	0.0116239	0.0111566	0.0102607	0.00588449	0.00867465	0.00572568	0.00961359	0.00813291	0.00995242	0.00726468	0.0147332	0.0111522	0.00855358	0.00812422	0.00968003	0.0103759	0.00981835	0.01289	0.00295645	0.00756807	0.0280261	0.00882633	0.00916075	0.0193894	0.00687062	0.00614833	0.00478135	0.0056149	0.00650767	0.00920896
PIK3CD	0.00465571	0.00815344	0.00421143	0.00658542	0.00740265	0.0134841	0.00431941	0.00716152	0.00343826	0.00124709	0.0023336	0.00450885	0.00335797	0.00338591	0.00873022	0.00455889	0	0.00412512	0.00358339	0.00161363	0.00532495	0.0025398	0.0078758	0.00315271	0.00353988	0.00729945	0	0.00326387	0.0121993	0.00531961	0.00884007	0.00899968	0.00472807	0.000557643	0.00591006	0.00255534	0.00344808	0.00217136	0	0.00388273	0.000465395	0.00704956	0.00499506	0.00209885	0.00439779	0.00177045	0.00104009	0.00266122
CLSTN1	0.180415	0.210147	0.121975	0.191358	0.214576	0.233437	0.151312	0.175216	0.158122	0.114191	0.0938503	0.139742	0.140719	0.125722	0.201409	0.12221	0.207362	0.176152	0.13756	0.160405	0.160329	0.0837155	0.175583	0.0937589	0.109873	0.210053	0.107739	0.223422	0.23114	0.170333	0.182174	0.163368	0.153693	0.0886419	0.19793	0.174147	0.140619	0.136256	0.248405	0.125352	0.125824	0.144143	0.199715	0.229088	0.186277	0.0865607	0.106944	0.0948698
CTNNBIP1	0.0598232	0.0576525	0.0493895	0.0443555	0.0480603	0.0406205	0.00741605	0.0459865	0.053554	0.0464159	0.0421266	0.0503398	0.0232735	0.0593965	0.0677178	0.0563907	0.0254222	0.08419	0.0524022	0.0618249	0.0580411	0.0377171	0.0649777	0.040617	0.0254649	0.0330915	0.046937	0.0479347	0.0506048	0.0540018	0.0469056	0.0457416	0.0457561	0.0464927	0.0568559	0.0595137	0.0116568	0.0342615	0.0828732	0.032338	0.0678383	0.0596751	0.0642793	0.0215483	0.0292494	0.0334735	0.0524812	0.037562
LZIC	0.0464656	0.0426568	0.0486161	0.0399522	0.044017	0.0318976	0.0428008	0.0295828	0.0262659	0.0387393	0.0337423	0.0341635	0.0363448	0.0401085	0.0414215	0.0381623	0.0200395	0.0202842	0.0442116	0.0524967	0.0437927	0.0269994	0.0417917	0.0364811	0.0264799	0.0354696	0.0260628	0.0361488	0.0496983	0.0411291	0.031192	0.0282964	0.0371251	0.0372767	0.0323841	0.0457654	0.0579463	0.0361661	0.0130163	0.0424355	0.0283106	0.0597088	0.0472595	0.0485724	0.0451159	0.0248636	0.0308438	0.0363025
NMNAT1	0.0251088	0.0369974	0.0372613	0.0275697	0.0308512	0.0311629	0.0317566	0.0291885	0.0361	0.0295635	0.0266136	0.0457829	0.0182508	0.0445985	0.037647	0.0453333	0.0254734	0.0316774	0.0296421	0.0313995	0.0409931	0.0229578	0.0384762	0.0365916	0.0173489	0.0285403	0.0327454	0.0307414	0.0327353	0.0286797	0.0250717	0.0311358	0.0241683	0.0220861	0.0415174	0.0418354	0.0506158	0.0313109	0.0366347	0.0240055	0.0367982	0.0375781	0.0619776	0.026169	0.0279801	0.0229931	0.0282467	0.0179573
RBP7	0.0174431	0.0366762	0.0390341	0.0248691	0.0161394	0.0258405	0.0148881	0.015165	0.0231651	0.0127707	0.0226223	0.0306524	0.0181742	0.0411835	0.0318436	0.0150166	0.00166193	0.0316504	0.0308714	0.0197465	0.0235011	0.0232328	0.0228685	0.0112546	0.0162934	0.022381	0.0180909	0.0147977	0.0380862	0.0222897	0.0149829	0.0166906	0.0188758	0.00622738	0.022716	0.0389112	0.0172284	0.0170409	0	0.0149084	0.0273746	0.0259965	0.0378289	0.00810738	0.00839066	0.0183441	0.0140918	0.00585415
UBE4B	0.301097	0.326857	0.23899	0.262401	0.305779	0.274104	0.244491	0.248829	0.239982	0.25327	0.210542	0.342957	0.224105	0.284698	0.347732	0.309618	0.428388	0.399978	0.260574	0.326873	0.29865	0.173752	0.328921	0.196993	0.210938	0.328639	0.253253	0.298709	0.311362	0.27918	0.247958	0.245279	0.254369	0.231944	0.422413	0.370934	0.307337	0.270669	0.3336	0.264476	0.306616	0.284345	0.35568	0.359369	0.386021	0.176452	0.218328	0.203681
KIF1B	0.485839	0.471448	0.268339	0.394861	0.500003	0.496061	0.273322	0.314357	0.269556	0.334429	0.241865	0.424184	0.389405	0.321836	0.416354	0.353769	0.579851	0.456895	0.315144	0.423839	0.388293	0.185814	0.430336	0.199525	0.280588	0.498901	0.29516	0.4794	0.465448	0.419186	0.307342	0.265026	0.306866	0.293974	0.528253	0.452339	0.372967	0.286789	0.448774	0.318551	0.362758	0.316493	0.434977	0.516784	0.500158	0.193267	0.218567	0.206631
PGD	0.0244475	0.0313818	0.0141174	0.0200702	0.0276299	0.0334592	0.02945	0.0158412	0.0257615	0.0117851	0.0161365	0.021866	0.0192202	0.0257599	0.0284277	0.0132219	0.021846	0.0168475	0.0144696	0.0165944	0.0257189	0.0116715	0.0188926	0.012172	0.0201194	0.0220225	0	0.0231555	0.0269358	0.00860652	0.0201208	0.0127008	0.0184801	0.0254156	0.0191671	0.0222356	0.0476786	0.0194512	0.00944992	0.0108135	0.0159933	0.0140089	0.0203682	0.0125545	0.0222617	0.0137589	0.0169207	0.0332583
CENPS-CORT	0.00326587	0.00224517	0.00122861	0.00201037	0.00123584	0.00315126	0.0012451	0.00104026	0.00039407	0.000187759	0.000698265	0.00150782	0	0	0.0006873	0.00123606	0	0	0	0.00296214	0.00225371	0.000793312	0.00156082	0.000501851	8.17605e-05	0.0037756	0.0032401	0.00420393	0.00136176	0.00114145	0.0027522	0.000703251	0.00182976	0	0.000424965	0.000167906	0.00132061	0.00159334	0.00526407	0	0.00128805	0.00102043	0	0.00220075	0.000995294	0.000340809	0.00150962	0.000968443
DFFA	0.0468135	0.048804	0.0378034	0.0303766	0.0364917	0.0353871	0.0434225	0.0365716	0.0327147	0.0360563	0.0316832	0.0236633	0.0482591	0.0347556	0.0427038	0.0381315	0.0293963	0.0297223	0.0344669	0.0283337	0.0288478	0.0298403	0.0462089	0.0252272	0.0244731	0.0293015	0.036372	0.0300405	0.0243264	0.0314928	0.0407997	0.0336265	0.0404653	0.0465774	0.0332489	0.0441049	0.0496752	0.03953	0.104793	0.0469516	0.0270667	0.0466801	0.0221314	0.0497198	0.0330489	0.0287933	0.0274098	0.0429579
PEX14	0.0635627	0.0718469	0.0528783	0.0521407	0.0590419	0.0555245	0.0478417	0.0538993	0.0537415	0.0633253	0.0472824	0.0695664	0.0567475	0.0787169	0.0783601	0.056116	0.0754045	0.0623554	0.0515545	0.0683752	0.0717697	0.0451079	0.0696006	0.0549784	0.04527	0.0662326	0.0577691	0.054014	0.0443428	0.0643763	0.067874	0.0529171	0.0612627	0.0468519	0.0531373	0.0809601	0.0475785	0.0549314	0.0475435	0.059681	0.0735639	0.0654906	0.0762487	0.0656764	0.0482721	0.0375081	0.0538463	0.0480114
CASZ1	0.00188356	0.00189815	0.00445552	0.00417976	0.0044465	0.00416473	0.00511284	0.00338875	0.000542527	0.000229653	0.000440181	0.000641933	0	0.0080414	0.00182436	0.00159485	0.00681849	0	0.00357973	0.000455244	0.00356407	0.0253974	0.00386506	0.00172251	0.00196765	0	0	0.0101591	0.0021344	0.00301019	0.00206991	0.010383	0.00181166	0.000174303	0.00733229	0.000580382	0.0169861	0.0052602	0	0.0238515	0.00326324	0.0265611	0.00219708	0	0.00360829	0.00289439	0.00131123	0.0101682
C1orf127	0.00138007	0.00015889	0.000169451	0.0010433	0.000919181	0.00142259	0	0.000520777	0	0	0	0.000334473	0	0.000660809	0.000547175	0	0	0	0.000145577	0.000145604	0	8.65021e-05	0	0.00018211	0.000573003	0.00192842	0	0	0.0016206	0.000374314	0	0.000301999	0.000198033	0	0	0.000332945	0	0	0	0.000319409	0	0.000574084	0	0	0.000339175	0.000111135	0.000219461	0.000315016
TARDBP	0	0.000374133	0.000362279	0	0.000586122	0.00257809	0	0.000546905	0.00187137	0.000162212	0.000684678	0.00246564	0.00121009	0	0.00123866	0	0	0	0.00165866	0	0.0021527	0.000311421	0.000618417	0.000962755	0.00120148	0	0	0	0.000579423	0.000277454	0.00116218	0.000193262	0.000880967	0.00100634	0.00124046	0.0026409	0	0.000100033	0	0	0	0.00196238	0.00522032	0.0025607	0.00165393	0.000720862	0.000319082	0.00167068
MASP2	0.00717612	0.00494532	0.0108633	0.0126946	0.0112486	0.00602598	0.00161039	0.00812765	0.00871556	0.00485767	0.00800358	0.00267668	0.0114114	0.0348394	0.00791567	0.0197749	0.0127023	0.00837906	0.0176068	0.00908117	0.0124323	0.0117824	0.00226678	0.00977022	0.00276186	0.00239902	0.00558045	0.00303317	0.026468	0.011438	0.00677931	0.0178492	0.0066194	0.0131766	0.00144041	0.00922776	0.0210111	0.00996092	0.0020309	0.011	0.0114899	0.0117732	0.0349666	0.00267355	0.00758146	0.00996868	0.00696571	0.00593813
SRM	0.0191595	0.0326785	0.0250057	0.0265559	0.0293549	0.0245713	0.0326193	0.0284912	0.0346729	0.0123626	0.014204	0.0193414	0.0723239	0.0418433	0.0306216	0.0347624	0.0258588	0.0228992	0.0252276	0.0395703	0.0302341	0.0167065	0.0222502	0.0183492	0.0122844	0.0332224	0.0204778	0.022387	0.0374177	0.0277106	0.0338086	0.0283918	0.0234306	0.0213527	0.0108508	0.0236875	0.029096	0.0228454	0.0308177	0.0277201	0.0248568	0.0127041	0.0408491	0.0152828	0.0320455	0.0127376	0.0200629	0.0181553
EXOSC10	0.0419942	0.0485731	0.02602	0.0325506	0.0339732	0.0409329	0.0248756	0.0327738	0.0308582	0.0230645	0.0213703	0.0437513	0.0379243	0.0436884	0.0574148	0.0479306	0.0365625	0.0644851	0.0251937	0.0415181	0.0404087	0.0285622	0.0542705	0.0317557	0.0237584	0.0445286	0.0234397	0.0346035	0.034482	0.0396783	0.0364813	0.0404706	0.0407982	0.0328357	0.0481305	0.0784862	0.0262102	0.0387087	0.0469454	0.0332778	0.0452858	0.0313431	0.0393065	0.0320439	0.0322838	0.0284244	0.0370924	0.0227372
MTOR	0.0800209	0.0906838	0.0741963	0.091407	0.0907529	0.0801857	0.0662778	0.0785487	0.0839759	0.0757019	0.0719309	0.0850733	0.0715831	0.0843894	0.0982569	0.0933731	0.0918263	0.111015	0.0720655	0.0885262	0.0991123	0.0625504	0.0969454	0.0631714	0.0637932	0.10454	0.0709868	0.0954702	0.0754773	0.0760153	0.0860714	0.0794381	0.0817635	0.0644274	0.0905125	0.100319	0.0733082	0.0819556	0.0753019	0.0690369	0.0726503	0.0811603	0.0809061	0.078744	0.0935938	0.0578697	0.0822589	0.0905126
ANGPTL7	0	0.000106515	0.000796891	0.000526294	0.001248	0	0	0.00121722	0.00333364	0.000639674	0.000680803	0.000476829	0	0.00167058	0.000766745	0	0	0	0.000332979	0	0.000596255	0.00120401	4.12479e-05	0.00126137	0.000320297	0.000239096	0	0	0.00131304	0.00307699	0.000497348	0.00152403	0.000662475	0.00126082	0.000805266	0	0	0.000205709	0	0.000482081	0	0.00158629	0	0.000674914	0.00124204	0.00116241	0.000154527	0.000938289
UBIAD1	0.0357046	0.0227302	0.0237676	0.0183793	0.0238264	0.0199584	0.0120541	0.0245387	0.0132706	0.0259606	0.0216678	0.0281705	0.0125339	0.0282792	0.025092	0.0381341	0.0303461	0.0449244	0.0240215	0.0208121	0.0285486	0.0226397	0.0277885	0.0249136	0.011597	0.0283268	0.0163801	0.0204444	0.0200282	0.0157529	0.0205108	0.0322493	0.0204998	0.0161301	0.0186582	0.0249454	0.0304245	0.0221407	0.0173192	0.0234758	0.0245857	0.0288204	0.0358432	0.0232474	0.0181652	0.0164654	0.0204693	0.029698
DISP3	0.00321163	0.00650495	0.00219411	0.00295297	0.00581037	0.00844854	0.00356688	0.00559711	0.00842156	0.00152226	0.0018466	0.00497151	0.00309148	0	0.00372895	0.00119096	0.00909686	0	0.000917932	0.00408471	0.00346974	0.000810443	0.00548348	0.00128407	0.00115033	0.00559649	0.00185174	0.00712585	0.00672782	0.00841676	0.00684153	0.00410273	0.00391961	0.00391859	0.0042287	0.00126945	0	0.00253238	0.0107935	0.00121263	0	0.00367406	0.00390443	0.00364478	0.00284495	0.00055232	0.00266908	0.00717998
FBXO2	0.0290351	0.0402773	0.0238031	0.0462771	0.0473192	0.0416812	0.0555066	0.0444299	0.0247161	0.0190565	0.0210773	0.0393429	0.0455516	0.0401702	0.0589831	0.0214367	0.0516687	0.041237	0.0300304	0.0325899	0.0276217	0.00829562	0.0284892	0.0165603	0.0231296	0.0381285	0.0392898	0.0483178	0.0494476	0.0343054	0.0385247	0.0547371	0.0354368	0.0240412	0.0405735	0.040257	0.0975502	0.0405217	0.0840706	0.0304543	0.0280798	0.00994885	0.0538985	0.0462871	0.0443482	0.0142699	0.0143666	0.016118
FBXO44	0.0414735	0.0515149	0.0256838	0.0413043	0.0510341	0.0498814	0.0321692	0.0507208	0.0458829	0.0230252	0.0156197	0.0318902	0.0805875	0.0267378	0.0486368	0.025659	0.0736696	0.0268508	0.0305919	0.0330985	0.0500299	0.0194656	0.0339118	0.0208	0.0342081	0.0518732	0.0438017	0.0619357	0.0493542	0.0377746	0.0518805	0.0631906	0.0503681	0.0206257	0.0428257	0.0319892	0.0868828	0.0279735	0.0275848	0.0335259	0.0186815	0.027414	0.084215	0.0760925	0.0596259	0.0173682	0.0168358	0.0188124
FBXO6	0	0.00322714	0.00235964	0.00645692	0.00289643	0.00354199	0.00245919	0.00455814	0.00385722	0.00254198	0.00255195	0.000550318	0	0.00280527	0.00319023	0.00503025	0.00132553	0.0138294	0.00222681	0.00277505	0.00327474	0.00506763	0.00605665	0.00261628	0.000639737	0.00110311	0.00252848	0.00280505	0.00799886	0.00335286	0.00310451	0.00617652	0.00373184	0.0012825	0.00325473	0.000368723	0.00991532	0.00417454	0	0.0024389	0.0111086	0.00475898	0.0189387	0.00455206	0.00539399	0.0029996	0.00220079	0.00407671
MAD2L2	0.00515353	0.00747858	0.00930918	0.01667	0.010998	0.00383477	0.0162762	0.00837661	0.00763154	0.00445131	0.00707965	0.00199098	0.0059905	0.0187809	0.00923278	0.0119848	0.011219	0.00393321	0.011097	0.0129015	0.013843	0.0107783	0.00928159	0.00710168	0.00712194	0.0113351	0.00131941	0.0118934	0.0222246	0.00481541	0.0134027	0.0152602	0.00937685	0.00229337	0.005572	0.00412643	0.0131338	0.00836965	0	0.0155921	0.00717708	0.0150225	0.0179309	0.01082	0.0131886	0.00556872	0.0020752	0.0158151
DRAXIN	0.00112886	0.00195687	0.00204164	0	0.00100705	0.00179067	0	0.00189518	0.00205367	0.00175933	0.000936921	0.000718181	0	0.00533895	0.00230622	0.00578355	0.00286083	0	0.000827575	0.00219375	0.00431461	0.0019325	0.0017193	0.00161535	0.00255561	0	0	0.000857293	0.00631697	0.00203541	0.00139615	0.00231832	0.00131681	0.00192423	0.000634126	0.0011308	0	0.000532788	0.00944992	0.00168565	0.00212805	0.00201425	0.0124069	0	0.00204536	0.000884931	0.000450489	0.0374193
AGTRAP	0.00921756	0.0115571	0.0142031	0.00580686	0.00907468	0.00354217	0.00723359	0.0108451	0.00717035	0.00760965	0.00969242	0.00395909	0.0058304	0.00958909	0.00818482	0.0124976	0.0206725	0.00944673	0.0136267	0.00582793	0.0154761	0.00916137	0.00735539	0.00791758	0.00764712	0.00916298	0.00418167	0.00666991	0.0118177	0.00721514	0.0086358	0.0117445	0.00859299	0.00321251	0.0115715	0.00680686	0.00208448	0.00935615	0.0119821	0.0160137	0.00883908	0.00557782	0.0299209	0.00536146	0.00890718	0.00675483	0.0030244	0.00576325
C1orf167	0	0.000693113	0.000796209	0.00104659	0.000865431	0.00117693	0.00415443	0.0012265	0.000607522	0.000534512	0.000503658	0	0	0.000999968	0.000515119	0.00145674	0	0	0.000148508	0.00176866	0.000214847	0.000434819	0.00113999	0.000678539	0.000537798	0.00067424	0	0	0.00171235	0.000305567	7.17833e-05	0.000967298	0.000528253	0	0.000638959	0.000148265	0	0.000433007	0	0	0.000384647	0	0	0	0.000105378	0.000299582	0.00193977	0.000604875
MTHFR	0.0236514	0.0349487	0.0230683	0.0312265	0.0273184	0.0421616	0.0366658	0.0291593	0.0321729	0.0249125	0.028756	0.0220858	0.0301099	0.0249181	0.055515	0.0262712	0.0396593	0.0529298	0.0276369	0.025337	0.028234	0.0162458	0.0321912	0.0253336	0.0189114	0.0258385	0.0458547	0.0200892	0.0378754	0.0247328	0.0324304	0.0294092	0.0287467	0.0212413	0.0273787	0.035071	0.0452547	0.0258979	0.00279083	0.0226513	0.0496292	0.0183474	0.0335925	0.0347768	0.0358887	0.0214319	0.0244507	0.026126
CLCN6	0.0154372	0.0157398	0.0136628	0.0189744	0.0278429	0.0157558	0.0367596	0.0270371	0.0215063	0.0242038	0.0251335	0.0358684	0.0179411	0.0351691	0.0361121	0.0314198	0.0456079	0.0260036	0.0215415	0.0242076	0.0213717	0.0167557	0.0252007	0.0281762	0.014544	0.0234068	0.0298493	0.0249537	0.0324471	0.0193257	0.0243672	0.0267698	0.0277072	0.0221301	0.0284256	0.0330281	0.035681	0.0245681	0.0123741	0.0274027	0.0349445	0.0223086	0.0273074	0.0264059	0.0377244	0.0192246	0.0261502	0.0249519
NPPA	0	0.000851175	0.000735495	0.00270753	0	0	0	0.000875539	0.00150338	0.000177756	0.00107367	0	0.0175912	0.00144179	0.00155495	0	0	0	0.000899957	0	0.00152567	0.000287269	0.00047628	0.00035469	0.00104706	0	0	0.000322222	0.000850595	0.00120347	0.00043113	0	0.000680409	0	0	0	0	0	0	0	0	0.00307569	0	0	0.00202293	0.000175237	0.000532225	0.000378651
NPPB	0	5.63543e-05	0.000208312	0	0	0	0	0.000221735	0.000185621	0	0	0.00140534	0	0	0.000183216	0	0	0	0.000146675	0	0.000306743	0.000234973	0	0.000106814	0	0.00101789	0	0.000476637	0	0	0	0	0.000177848	0	0	0	0	0.000178635	0	0	0	0	0	0	0	0.000453203	0	7.38372e-05
KIAA2013	0.0252324	0.0455326	0.0457747	0.0503992	0.0519059	0.0341987	0.0458024	0.036747	0.0331902	0.0263678	0.0234171	0.0252935	0.0471122	0.0526858	0.0474068	0.0382967	0.0516411	0.0390953	0.0431844	0.030498	0.0404823	0.0301985	0.0282333	0.033135	0.0246275	0.0207335	0.0387495	0.030378	0.0398412	0.0402286	0.036342	0.0418285	0.027795	0.0344037	0.0210997	0.0297463	0.0274115	0.0305574	0.0486018	0.0408321	0.0385115	0.0391293	0.0432104	0.0205998	0.0337976	0.0295563	0.0248542	0.0326967
PLOD1	0.0370429	0.0297618	0.0270053	0.0375642	0.031031	0.0483823	0.0819957	0.0267902	0.0306215	0.0323321	0.0119108	0.0218728	0.0158149	0.0316834	0.0339408	0.0195983	0.0625481	0.00725039	0.0235877	0.0228026	0.0227896	0.0193895	0.0355295	0.0151522	0.0259296	0.0224062	0.0198441	0.0334915	0.0252434	0.0193952	0.0290613	0.0249816	0.0261481	0.0207586	0.0422789	0.0458721	0.00440039	0.0368594	0.0161464	0.0282209	0.0319479	0.0194552	0.0247393	0.0620228	0.0540999	0.0213159	0.0134039	0.0351956
MFN2	0.0571316	0.0481884	0.0309227	0.0408335	0.0413052	0.0329892	0.0464457	0.0432724	0.0339005	0.0271331	0.0249211	0.0274473	0.0358253	0.0273743	0.0472133	0.0393201	0.0703813	0.0419934	0.0325644	0.0325686	0.0432192	0.0274381	0.0426731	0.0270935	0.034688	0.0372518	0.021477	0.0498808	0.0401026	0.0371615	0.0400075	0.0365892	0.0423137	0.0198902	0.0356636	0.0379968	0.0296457	0.0261659	0.00793953	0.0292782	0.0379806	0.0271812	0.0321109	0.0330218	0.0257444	0.0262969	0.0289543	0.0300655
MIIP	0.0129186	0.0217201	0.0143012	0.0118028	0.0218082	0.0215613	0.00574498	0.0138149	0.012079	0.0143752	0.00592086	0.00671682	0.00753118	0.0208778	0.0183332	0.013175	0.00672215	0.0245221	0.0153992	0.0264561	0.014682	0.010668	0.0151931	0.00742725	0.00948103	0.0182723	0.0165978	0.0130945	0.0171108	0.0150069	0.0130235	0.0292966	0.0148036	0.00747171	0.00711792	0.0189562	0.0081022	0.00972036	0.0386828	0.0172995	0.0135487	0.0158573	0.00410708	0.0417019	0.0209703	0.00782195	0.0092514	0.0230027
TNFRSF8	0.0004296	0.00256235	0.00160644	0.00269487	0.000575695	0.00181566	0	0.00108716	0.00113799	0.000367121	0.000721574	0	0.00196142	0.000776633	0.00177197	0.00158925	0	0.00563494	0.00110094	0.000272769	0.00119709	0.000849834	0.00145704	0.000553972	0.000898585	0.00653998	0	0.00155472	0.0022885	0.0012168	0.000566662	0.000613613	0.000644113	0.00445644	0	0	0.00135189	0.000466656	0	9.05863e-05	0	0.00126861	0.00181047	0	0.00338146	0.000564883	0.00117547	0.000484328
TNFRSF1B	0.00307596	0.000961873	0.000780629	0.00128758	0.00449316	0.0010023	0.000499199	0.00126428	0.000602135	0	0	0.00195461	0	0	0.000869857	0.00101475	0	0	0	0.000384787	0	0.000343199	0.00179345	0.000801232	0.000665093	0.000539873	0	0.000405352	0.00212846	0.00281058	0	0.000483818	0.000716706	0.00169006	0	0.000982016	0.00193986	0.00139374	0	0.000673465	0	7.51605e-05	0	0	0.000661433	0.00095138	0.000912278	0.00012556
VPS13D	0.239755	0.220314	0.146897	0.186211	0.21217	0.223727	0.135931	0.169283	0.155929	0.175343	0.143596	0.216524	0.20285	0.191005	0.222407	0.161647	0.237465	0.209926	0.158019	0.204097	0.193254	0.119488	0.200008	0.124122	0.147939	0.227749	0.184847	0.206566	0.210446	0.182435	0.169346	0.178271	0.164083	0.167547	0.1948	0.215349	0.153344	0.162167	0.225039	0.193645	0.19313	0.171497	0.215979	0.220545	0.217869	0.124291	0.139575	0.155525
DHRS3	0.00865979	0.0034945	0.00220185	0.00382288	0.00358663	0.00992998	0	0.00383308	0.00310365	0.00655476	0.001322	0.00277846	0	0.00227669	0.00420221	0.00306963	0.00759714	0.0104462	0.00186299	0.00428972	0.00243418	0.00122875	0.00431823	0.0011469	0.00102046	0.00482311	0.0093302	0.00242672	0.0023733	0.0026531	0.00392634	0.00376181	0.00151791	0.0016664	0.00324271	0.000366859	0	0.00190369	0	0.00439325	0	0.00225217	0.00545437	0.00249023	0.00473937	0.000666223	0.000529141	0.00163877
AADACL4	0	0	0.000234137	0	0	0.00106917	0	0.000336406	0	0	7.14331e-05	0	0	0	6.88597e-05	0	0	0	0	0	0	3.64865e-05	0	8.45578e-05	0	0	0	0	0.000572903	0.000424321	0	0	0	0	0	0	0	0	0	0	0	0	0	0	0	0.000259064	0	0.000368725
AADACL3	0	0	6.08993e-05	0	0.000157927	0	0	0	0	0	0	0	0	0	0	0	0	0	0	0	0	5.75026e-05	0	0	0	0	0	0	0.000191034	0	0	0	0	0	0	0	0	0	0	0	0	0	0	0	0	0	0	0
C1orf158	0	0	0.00058901	0.00135142	0.000193028	0.00070625	0	5.29257e-05	0	0.000198861	0	0	0	0	0	0	0	0	0	0	0	4.6867e-05	0	5.68546e-05	0	0.000354099	0	0.000235343	0.000434436	0	0	0	0	0	0	0	0.00396634	0	0	0	0	0	0.00521527	0	0.000515169	7.37058e-05	0	0
PRAMEF20	0	0	0.000170388	0.0027152	0.000342155	0.00108944	0	0	0	0	0	0	0	0	0	0	0	0	0	0	0	0	0	0	0	0	0	0	0	0	0	0	0	0	0	0	0	0	0	0	0	0	0.00294523	0	0	0	0	0.000104263
LRRC38	0.000445426	0.00233045	0.0011638	0.000462077	0.000597635	0.00167479	0	0.00146352	0.0014108	0	0.000259605	0.000759932	0	0.00143198	0.00149429	0	0	0	0.000198101	0.000691421	0.000687473	0.000236833	7.79612e-05	0.000884703	0.000307192	0.000265388	0	0.000809973	0.00323356	0.000433605	0.00145229	0.000847076	0.000778328	0.000475509	0.000758997	0.000519021	0	0.000753385	0	0	0.00126323	0.000354877	0	0.00354162	0.000943242	0.000520463	0	0
PDPN	0.00276161	0.00211609	0.000953649	0.00626255	0.00141063	0	0.00193646	0.00119701	0.0026267	0	0.000112742	0.00205846	0.00312458	0.00069535	0.00204453	0.00149824	0	0	0.00159196	0.000900816	0.00347731	0.00104024	0.00247292	0.00058733	0.00207394	0.000165791	0.0116746	0.00388911	0.00311724	0.000417191	0.00292835	0.00171464	0.000725456	0.000727975	0.00138272	0.00102707	0	0.000798887	0	0.00160607	0.000662602	0.00165155	0	0.000954515	0.000770061	0.000844494	0.00108653	0.000712887
PRDM2	0.181254	0.178511	0.140138	0.182766	0.231769	0.215484	0.140976	0.151953	0.147984	0.150426	0.117697	0.15306	0.133422	0.182985	0.173006	0.17932	0.216877	0.16779	0.142374	0.194005	0.17531	0.139808	0.181451	0.129619	0.122483	0.169451	0.127889	0.191013	0.201527	0.194603	0.152337	0.184768	0.1384	0.130966	0.179428	0.175481	0.198839	0.141223	0.173697	0.188833	0.173399	0.13217	0.186915	0.200307	0.169123	0.113034	0.134858	0.146904
KAZN	0.553685	0.512458	0.327887	0.468776	0.4419	0.515951	0.301623	0.475729	0.320138	0.447169	0.403578	0.583494	0.380313	0.539158	0.506494	0.270102	0.619756	0.373524	0.369219	0.444109	0.395287	0.400605	0.54273	0.321701	0.330496	0.487046	0.38228	0.506394	0.43555	0.398631	0.348379	0.34063	0.490453	0.270042	0.68646	0.51743	0.299945	0.413528	0.476224	0.418231	0.390081	0.431817	0.52013	0.507393	0.509102	0.390451	0.277032	0.314905
TMEM51	0.00289787	0.00210411	0.00130773	0.0021278	0.00349977	0.00165656	0.00650237	0.000816706	0.000838809	0.00315634	0.000162967	0.00704696	0	0.00161538	0.001304	0.00240242	0	0	0.00126041	0.0014574	0.00047888	0.000735269	0.00217365	0.00057425	0.000676801	0.00447991	0	0.0014642	0.00281621	0.00225631	0.00197031	0.00221223	0.00100829	0.000397699	0.000194378	0.00132102	0.000527204	0.000747015	0	0.000160426	0	0.00111089	0	0.000301378	0.00299282	0.00159576	0.00106244	0.00249277
FHAD1	0.00257894	0.00421316	0.00545162	0.00621784	0.00871061	0.00656738	0.00245919	0.00336998	0.00104273	0.00253549	0.00147872	0.000913236	0	0.00630667	0.00388868	0.00333214	0.0114104	0.00261562	0.00238285	0.000828145	0.00463117	0.00300132	0.00518519	0.00347216	0.00720925	0.00426494	0.00431622	0.00494372	0.00978095	0.00587932	0.00249129	0.004594	0.00275353	0.00327896	0.00495818	0.000882805	0.00367319	0.00419559	0.0101869	0.00285621	0.00270824	0.0056824	0.00525035	0.00840283	0.00679793	0.00435329	0.00380836	0.00284991
EFHD2	0.00723769	0.0213842	0.0102678	0.0257242	0.0190994	0.0176294	0.0106107	0.0194461	0.0163966	0.0088779	0.0057156	0.015248	0.00748379	0.0124605	0.0207015	0.010189	0.0334754	0.0348195	0.00977417	0.0114036	0.0138756	0.00648194	0.0240078	0.00691081	0.013483	0.0267893	0.00887467	0.0266244	0.0193843	0.0213613	0.0229923	0.0219819	0.0150782	0.00557382	0.024059	0.0129149	0.0247864	0.0111982	0.0174501	0.0127253	0.0149319	0.0038741	0.0163159	0.017597	0.0137491	0.00588474	0.00487632	0.00910166
CTRC	0	6.08423e-05	0	0	0	0	0	0.000376976	0.000256661	0.000169859	7.93495e-05	0	0	0.000901866	0.000506084	0.000369432	0	0	0.000106318	0	0	0.000123405	0.000538626	9.72581e-05	0.000160616	0	0	0	0.000371299	0	0	0.000347777	0.000115094	0	0	0	0	0.000145199	0	0	0	0	0	0	0	0.000228619	0	0
CELA2A	0.026261	0.0256105	0.0198391	0.0156153	0.0154542	0.0451306	0	0.000126087	0.000283476	0.000453649	0.00022412	0	0	0	0.000159776	0	0	0	0.000633966	0.000669858	0	2.21279e-05	0	0.000172918	0.0129624	0.03004	0.0155702	0.0191338	0.0137092	0.00923377	0.00042003	0	0.000157613	0	0	0.00105512	0	0.000418997	0	0	0.00221878	0	0	0	0	4.0734e-05	0	0.000733534
CELA2B	0	0.00152974	0.00189976	0.00378069	0.00309157	0.00288633	0	0.0013971	0.00143234	0.000672871	0.000676176	0	0	0.00193737	0.000236968	0.00115416	0	0	0.000499995	0.00114618	0.00273351	0.00234679	0.00013425	0.00111977	8.31366e-05	0	0	0.000575875	0.00723327	0.000794608	0.00108924	0.00189395	0.00157072	0.000944944	0.000156404	0.00127768	0.00134052	0.000971651	0	0.000522997	0.00353879	0.00232876	0	0	0	0.00159815	0.000460694	0.00171536
CASP9	0.0131987	0.0187589	0.0179374	0.0213902	0.0204631	0.0123945	0.0117619	0.0174663	0.0145105	0.0178117	0.0136387	0.0172375	0.0114887	0.0230183	0.0239182	0.0161496	0.0428469	0.0322608	0.0197078	0.031283	0.0200873	0.0201054	0.0221182	0.0161953	0.0174716	0.0249622	0.0176325	0.0167041	0.0230901	0.0191228	0.0178855	0.0125057	0.0230642	0.021496	0.0233622	0.0257303	0.00961798	0.0146275	0	0.0277521	0.0183978	0.0273401	0.0372494	0.0302042	0.0164401	0.0118525	0.0123156	0.0303142
DNAJC16	0.0771932	0.0607181	0.0479973	0.0790039	0.0757222	0.0817576	0.0361566	0.0622629	0.049349	0.0555231	0.0385373	0.0634296	0.052707	0.0615381	0.0626877	0.0625736	0.0615633	0.0590901	0.0596254	0.0634874	0.0670823	0.0449538	0.0693445	0.0478137	0.046836	0.0875758	0.0420699	0.0826098	0.0636649	0.0613211	0.0578188	0.0555995	0.0502108	0.050328	0.0578484	0.0662557	0.0257528	0.0431735	0.0501615	0.0579655	0.0701881	0.0545688	0.0562168	0.0750632	0.0562219	0.0472668	0.0482328	0.0601051
AGMAT	0	0.00234585	0.00159271	0.00123445	0.00151491	0	0	0.00180998	0.00182109	0.000857678	0.000564382	0.000278041	0	0.000812828	0.00254964	0.00063555	0	0.00442575	0.000797556	0.00151288	0.000210348	0.00104256	0.00293245	0.00105746	0.00213546	0.000340057	0.00302118	0.00188584	0.00240054	0.000638638	0.00117509	0.00180041	0.00123499	0.00102477	0.00132354	0.00339229	0	0.00225549	0	0.00147157	0	0.00575062	0.00245852	0.00463039	0.0019558	0.00226363	0.000154624	0.0013013
DDI2	0.0611707	0.077232	0.0691155	0.0763718	0.0866088	0.0704017	0.0362169	0.0693036	0.0639887	0.0735772	0.0507919	0.0633848	0.0558043	0.066315	0.0839321	0.0777868	0.0585921	0.0921228	0.0663835	0.0782461	0.0716263	0.0592504	0.0802882	0.0617355	0.0645412	0.103132	0.0675742	0.0834766	0.0689126	0.0686217	0.0707338	0.058361	0.0635169	0.055802	0.0765483	0.0909073	0.0360771	0.0648252	0.088955	0.0801867	0.0728133	0.0607835	0.107118	0.046473	0.106652	0.0591225	0.0612287	0.0987395
PLEKHM2	0.0411426	0.0554105	0.0495833	0.0430606	0.0595552	0.0362585	0.0425913	0.0503312	0.0500412	0.0449827	0.0295051	0.0410652	0.0553113	0.0612453	0.0708988	0.0701035	0.0441654	0.0765931	0.0425944	0.0432704	0.053519	0.0466584	0.054829	0.0413234	0.032464	0.0602174	0.039394	0.0532233	0.0553385	0.0397678	0.0567577	0.0562501	0.0455053	0.0452554	0.0440897	0.0528014	0.0291342	0.046841	0.0249687	0.0504595	0.0630322	0.0414638	0.0603773	0.0530029	0.0478894	0.0374136	0.0550527	0.0490279
SLC25A34	0.00579911	0.00306257	0.0028417	0.00158592	0.00643004	0.00823236	0	0.0063311	0.00623055	0.00100245	0.001086	0.0041028	0.00187737	0.00316	0.00513848	0	0	0.0052036	0.0026664	0.00150012	0.00325161	0.00112501	0.00190475	0.00122843	0.00248868	0.00484605	0	0.00456946	0.00264066	0.00351244	0.00434885	0.0039269	0.00382549	0.0010279	0.00342903	0.00930311	0.00208448	0.00111179	0	0.00607877	0.00178804	0.000461667	0	0.00803797	0.0125893	0.00164193	0.00344009	0.00639699
TMEM82	0	0.000151748	0.000325597	0	0.000633578	0	0	0	0	0	0	0	0	0	0	0	0	0	0	0	0	0	0	0	0	0	0	0	0.000463835	0.000534792	0	0	7.93501e-05	0	0	0	0	0	0	0	0	0	0	0	0	0	0	0
FBLIM1	0	0.00127528	0.00071141	0.000862327	0.00039336	0.00241248	0	0.000794184	0.00584102	0.000315282	0.000608261	0.00214677	0.00170016	0.00355093	0.00408024	0.00333114	0	0	0.00102001	0.00240003	0.00388032	0.00130102	0.00213686	0.0015483	0.00025879	0	0	0.00307862	0.0024969	0.00222318	0.00156172	0.00191424	0.00129691	0	0.00184656	0	0	0.00120553	0	0.00254036	0.00113564	0.00230803	0	0	0.0015535	0.000850713	0.00140563	0.000959586
UQCRHL	0.0116837	0.00844151	0.00910689	0.00902336	0.00586876	0.00394036	0.000864424	0.01063	0.00692565	0.00471404	0.00761957	0.00351247	0.00250508	0.0107281	0.0147877	0.00539475	0.00714823	0.00397762	0.00703334	0.00824823	0.00434523	0.00390833	0.00867653	0.00383685	0.00113502	0.00820409	0.00584446	0.00580309	0.0122353	0.0064593	0.0100921	0.00589653	0.0096395	0.0019676	0.0100417	0.00691935	0	0.00584158	0.0332843	0.0044906	0.00576278	0.00370202	0.0100139	0.0142237	0.00974543	0.00259835	0.00338695	0.00789109
SPEN	0.239826	0.188536	0.147994	0.182084	0.198488	0.198007	0.216614	0.149551	0.125723	0.166034	0.123871	0.193508	0.120847	0.148091	0.192035	0.150481	0.242492	0.209784	0.145048	0.188003	0.156127	0.113035	0.200457	0.110255	0.137002	0.217352	0.119446	0.194332	0.168117	0.183335	0.158776	0.147657	0.150207	0.168784	0.260215	0.205795	0.188379	0.147293	0.27277	0.147265	0.178882	0.173809	0.184037	0.250091	0.241939	0.100823	0.133993	0.172605
ZBTB17	0.0565022	0.0529566	0.0338287	0.0366325	0.0372025	0.0355695	0.0473044	0.0428417	0.0391821	0.0370458	0.0337396	0.0528929	0.0349691	0.0637083	0.0696488	0.0474496	0.0433793	0.0834272	0.043014	0.0503227	0.0547401	0.029345	0.0441096	0.0407866	0.0274403	0.0529921	0.0304368	0.0339065	0.034314	0.0333201	0.0472914	0.0584482	0.0420624	0.0320814	0.0360242	0.0562055	0.0597387	0.0339564	0.0931885	0.0508207	0.0600783	0.0362335	0.0573369	0.0453035	0.0476001	0.0299501	0.04052	0.0240091
SRARP	0	0.000329316	0	0	0.0002162	0	0	0.000406756	0	0	0	0	0	0	0.000560368	0	0	0	0.000165561	0	0	0.000211684	0.000747898	5.36356e-05	0.000506641	0	0.00336071	0	0.000114151	0.000333283	0	0.000271177	9.20976e-05	0	0	0	0	0	0	0	0	0	0	0	0	0	0.000566802	0
HSPB7	0.00179937	0.000794168	0.00044729	0.00133943	0.00109918	0.000412227	0	0.000603182	0	0.00149897	0.00013137	0	0.0022256	0	0.000227376	0	0	0	0.00175878	0	0	0.000497077	0	8.34151e-05	0.0022319	0.000446516	0	0.000618548	0.000924531	0	0.000275695	0.00121721	0.000569011	0.00101423	0.000269229	0	0	0.000912658	0.0268844	0.00103607	0.000985994	0	0	0	0.000864306	4.85395e-05	0	0.000542169
CLCNKA	0	0	0	0	0	0	0	0	0	0	7.15167e-05	0	0	0	0	0	0	0	0	0	0	0	0.000206874	0	0.000275258	0	0	0	0	0	0	0.000213658	0.000117411	0	0.000162037	0	0	0	0	0	0	0	0	0	0	0	0	0
CLCNKB	0	0	0	0.00086549	0	0	0	0.000131332	0	0	0	0	0	0.000560633	0	0	0	0	0	0	0	0	0	0	0	0	0	0	0.000166379	0	0	0	0	0	0	0	0	0	0	0	0	0	0	0	0	0	0	0
FAM131C	0.0126345	0.00151095	0.00064967	0.00944639	0.00587578	0.00145801	0	0.00176894	0.00260216	0.00167477	0.000265656	0.00163628	0.0154417	0.0108077	0.00238442	0.00965676	0.00284069	0.00102146	0.0110811	0.00080881	0.000709414	0.000965683	0.000821729	0.00106701	0.00364415	0.000554005	0	0.00135326	0.001617	0.00481155	0.00225975	0.00471373	0.00157567	0	0.00373412	0	0	0.00081554	0.0316056	0.00349978	0.00630227	0	0.00292006	0.00409771	0	0.000420475	0.0035936	0.0015534
EPHA2	0	0	6.53131e-05	0	0.000274048	0	0	4.17776e-05	0	0	0	0	0	0	8.70155e-05	0.000636691	0	0	0.000324655	0	0	0.000146191	0	0.000117351	5.91597e-05	0	0	0	0.000310698	0.000881996	0	0.000324472	0.000292079	0.00040239	0.000690726	0.000189981	0	0	0	0	0	0	0	0	0	0.000142792	0.000150335	0
ARHGEF19	0	0.000157046	0	0	0	0	0.00226028	0	0	0	0	0	0	0	0.000298326	0	0	0	0.000138807	0	0	1.21369e-05	0	0	0	0	0	0	0.000106992	0	7.12628e-05	0	0.000198932	0	0.000421311	0	0	0	0	0.00147917	0	0	0	0	0	4.56722e-05	0.000381968	0.000217049
CPLANE2	0	0.000506383	0.000513925	0.000760954	0.000419609	0	0	0.000296997	0	0	4.57758e-05	0.00104413	0	0	0.00095473	0	0	0	0.00031082	0	0.00221502	0.000320544	8.2641e-05	0.000134633	0	0.00170372	0	0	0.000957946	0	0.000329309	0.000761991	0.00144232	0	0	0	0	0.00275344	0.00487527	0.000620006	0.000708876	0	0	0	0.000246929	0	0.000233941	0.00159471
FBXO42	0.15492	0.139785	0.106907	0.105398	0.12761	0.14009	0.086483	0.11154	0.113725	0.133201	0.093275	0.12917	0.100486	0.134497	0.150915	0.120012	0.16499	0.11909	0.108894	0.14009	0.119458	0.0864428	0.149009	0.0887319	0.0944993	0.132963	0.130416	0.124486	0.137565	0.112273	0.11888	0.110501	0.111879	0.104214	0.165156	0.146252	0.112681	0.106729	0.119078	0.105036	0.119697	0.122556	0.13281	0.136244	0.173644	0.0829796	0.104738	0.126439
SZRD1	0.0221512	0.0345192	0.0266471	0.0224677	0.0232954	0.0197117	0.0268865	0.0215655	0.0205374	0.019608	0.02253	0.0237348	0.0416134	0.0282789	0.0221371	0.0288614	0.0318578	0.0199979	0.0309309	0.0281409	0.0257793	0.0166348	0.0315296	0.0178505	0.0252476	0.0215092	0.0140696	0.0215007	0.0261437	0.0203038	0.0298159	0.0191814	0.0254429	0.0375881	0.0265259	0.0296748	0.0209005	0.019336	0.0037037	0.0173905	0.0205827	0.0213706	0.0266939	0.0307372	0.0213786	0.0193764	0.0193905	0.0252296
SPATA21	0.00129553	0.0053446	0.0084785	0.0102866	0.00348529	0.00310536	0.00201873	0.00430526	0.00485257	0.00228229	0.00570728	0.00296755	0.000969323	0.0060792	0.00582317	0.00672704	0	0.016288	0.00506257	0	0.00392854	0.0065799	0.00360363	0.00431551	0.00153913	0.00142092	0.00574776	0.00339818	0.00812625	0.00342483	0.00305822	0.0118005	0.00667614	0.00332128	0.00462971	0.00237346	0.00383265	0.00336474	0.0195443	0.0115606	0.00304557	0.00234988	0.00835839	0.00149579	0.00206116	0.00707939	0.00297607	0.00159868
NECAP2	0.0159748	0.0173033	0.0199752	0.0237452	0.018528	0.0225741	0.0233091	0.0188463	0.0126318	0.0186228	0.0147446	0.0132339	0.0141184	0.0324642	0.019731	0.0237424	0.0251265	0.00590962	0.0154841	0.0165478	0.0214927	0.0154562	0.0188099	0.019053	0.0105687	0.02083	0.0268347	0.0112569	0.025555	0.0194916	0.016725	0.0172621	0.0190679	0.0224855	0.0141092	0.0166825	0.0217275	0.0166449	0	0.0120322	0.00749601	0.0186613	0.0285934	0.0118592	0.00859131	0.0143641	0.0156603	0.0208662
NBPF1	0.0353373	0.0526204	0.0785911	0.0650953	0.0623113	0.037982	0.0794731	0.0235459	0.0496867	0.0473607	0.0347923	0.0356936	0.0487481	0.0277024	0.0861677	0.0253884	0.0546412	0.0170858	0.0173149	0.042777	0.0383864	0.0517421	0.0725394	0.0487215	0.0429305	0.0605331	0.064232	0.038243	0.0563624	0.0382969	0.0663586	0.0651168	0.0255792	0.0508427	0.0952111	0.0893099	0.0744793	0.0818816	0.127815	0.0958922	0.0775535	0.0289813	0.126952	0.0765427	0.0686224	0.0350033	0.0490772	0.0396376
CROCC	0.0467888	0.0762491	0.0426542	0.055723	0.088341	0.0577767	0.0994746	0.0492887	0.0594162	0.0520438	0.037156	0.0613772	0.0471756	0.083919	0.108251	0.0433952	0.155688	0.0520932	0.0464991	0.086804	0.0565966	0.0348471	0.0657558	0.0560777	0.0485768	0.0773957	0.050415	0.0753007	0.0696321	0.059115	0.0946644	0.0405309	0.0511965	0.0633234	0.0643276	0.0753751	0.0495186	0.0547682	0.10683	0.0508799	0.0602271	0.0765931	0.0641356	0.0921747	0.0741181	0.039094	0.0631363	0.191733
ATP13A2	0.0756849	0.0626257	0.0446156	0.0537184	0.0515869	0.0585055	0.0439865	0.0607654	0.0523217	0.0417469	0.0262447	0.0390726	0.0560607	0.0584339	0.0808211	0.0455852	0.0467775	0.037241	0.037654	0.0404835	0.0470987	0.0273974	0.0493309	0.0373029	0.034208	0.0522729	0.0572446	0.0596822	0.0579347	0.0391559	0.0635617	0.060063	0.0571306	0.0287385	0.0422362	0.0566523	0.0676172	0.0594674	0.0951341	0.0565204	0.0459407	0.0418629	0.064302	0.0642141	0.0568654	0.0293435	0.0467983	0.0322931
SDHB	0.0462863	0.0627416	0.0558825	0.0570383	0.0540482	0.0439447	0.0612435	0.0563554	0.0556727	0.0452764	0.0421761	0.0488598	0.0749095	0.0550512	0.0664435	0.0603557	0.06149	0.0804764	0.0582199	0.0618032	0.0632238	0.0424918	0.0652643	0.0410719	0.0415346	0.0661552	0.061781	0.0557288	0.0662312	0.0478139	0.0676936	0.0543819	0.0533864	0.0443789	0.0648585	0.0667145	0.0844379	0.0544294	0.0505083	0.0575096	0.0554766	0.0766916	0.0804645	0.0571419	0.0682552	0.0473257	0.04978	0.0637049
PADI2	0.173346	0.197514	0.137112	0.160213	0.134999	0.15391	0.0244818	0.148847	0.123677	0.116828	0.107338	0.17434	0.189882	0.148566	0.260069	0.175676	0.111143	0.264747	0.139295	0.165978	0.214739	0.0920279	0.172942	0.126343	0.119598	0.203407	0.0970357	0.13649	0.191297	0.125718	0.111132	0.115663	0.101373	0.107937	0.205055	0.220516	0.0832778	0.128729	0.0948726	0.0968932	0.165829	0.120093	0.164231	0.142292	0.178883	0.102751	0.155587	0.0940661
PADI1	0	0.000672762	3.98482e-05	0.00168306	0.000191655	0.00206983	0	0	0	0	7.36998e-05	0	0	0	0	0.000838662	0	0	0	0	0	9.76214e-05	0	6.01183e-05	0	0.000186255	0	0	4.07613e-05	0.000586913	0.000156828	0	0	0	0.000258798	0	0	0	0	0	0	0	0	0	0	0	0	0
PADI3	0	0.000198775	0.000410044	0	0	0	0.00164383	0.000105512	0	0	0.000111258	0	0	0	0.000243173	0	0	0	0	0	0.000772014	0.000262303	0	7.04412e-05	0.000136875	0	0	0	0.000584624	0	0.000117759	0	4.45236e-05	0	0.000446384	0	0	0.000277819	0	0	0	0	0	0	0	8.93421e-05	0	0.000358558
PADI4	0	0.00344953	0.00189559	0.00189028	0.00440817	0.00215655	0	0.00152323	0.0020281	0.000742286	0.000767481	0.000563078	0.00325941	0.00155944	0.00152244	0	0.00229031	0	0.000357993	0	0.000598462	0.00132214	0.00127079	0.00152185	0.00159449	0.000447312	0.00231707	0.0034148	0.00315731	0.0017432	0.00128821	0.00153196	0.00210666	0.00124956	0.00106514	0.0048436	0.00114159	0.000839389	0.00942425	0.000826005	0	0.00578149	0.0035329	0.00391517	0.000577086	0.000742358	0.00194922	0.00114089
PADI6	0	0.000117547	0.000620785	0.000500795	0	0	0	0.000392176	0.000441444	0	0	0	0	0	0.000169445	0.000307716	0	0	0.000246523	0	0	0.000186039	0.000352313	0.000566016	0.000422588	0	0	0	0	0.000177566	0.000696724	0	0	0	0	0	0	0.000196966	0	0	0	0	0	0	0.000986288	4.06889e-05	0	0
RCC2	0.0268919	0.0256502	0.0225255	0.0298401	0.0241998	0.0222289	0.0537712	0.0285696	0.0316513	0.0252003	0.0296683	0.0280386	0.0198107	0.0252394	0.0301158	0.034634	0.0170575	0.036148	0.0259474	0.0286241	0.0335973	0.0132414	0.0283979	0.0171667	0.0211412	0.0307102	0.0394693	0.0226176	0.0221281	0.0234237	0.026146	0.0209612	0.0310086	0.0203785	0.023047	0.018121	0.0347924	0.0326567	0.0222583	0.0157605	0.0313571	0.0263512	0.0134684	0.0386139	0.0249765	0.0191454	0.0209978	0.0186699
ARHGEF10L	0.0269287	0.0204046	0.0223885	0.0165049	0.0193146	0.0112721	0.0115241	0.0272038	0.0203706	0.0171268	0.0148747	0.0254572	0.0133608	0.0263089	0.0338709	0.0207066	0.0364822	0.0234702	0.0161011	0.0189539	0.0212835	0.0266552	0.0262299	0.018879	0.0123616	0.0265612	0.00733749	0.0158654	0.0236842	0.0116086	0.0237446	0.0177605	0.0187298	0.0264874	0.030977	0.0282628	0.0142622	0.0203943	0.0455831	0.0278547	0.0188426	0.0198229	0.0253198	0.00671829	0.0178982	0.0150788	0.0330642	0.0385504
ACTL8	0	0.000103417	0.000666354	0	0.000321975	0	0	0	0	0.000267273	0	0	0	0	0.000131403	0	0	0	0	0	0	2.75818e-05	0	0.0001981	0.000319521	0	0	0.000909537	0	0.00116519	0.000831011	0.000791025	0	0	0	0	0	0	0	0	0	0	0	0	0	0.000148688	0	0
IGSF21	0.0497858	0.0312041	0.0135416	0.0300905	0.0341026	0.0289732	0.0162387	0.0312936	0.0244039	0.0115484	0.0107261	0.0193566	0.0264319	0.0220781	0.0290625	0.0216794	0.0325468	0.0106589	0.0135427	0.0221532	0.0161875	0.00805215	0.0276032	0.0100733	0.0171133	0.0339483	0.0223003	0.0493957	0.0351021	0.0204156	0.0338056	0.0138018	0.0265169	0.00659573	0.0306876	0.0357969	0.00949669	0.0166022	0	0.00792617	0.00887705	0.0127143	0.0332687	0.0231834	0.0214697	0.00798986	0.00916458	0.0114188
KLHDC7A	0	0.000319691	0	0	0	0	0	0	0	0	0	0	0	0	0	0	0	0	0	0	0	0	0	0	0	0	0	0	0	0	0	0	0	0	0	0	0	0	0	0	0	0	0	0	0	0.000140122	0	0
PAX7	0	0.00137485	0.00116792	0.00237179	0.00181917	0.00259499	0	0.000675238	0	0.000187558	0.000620838	0	0	0.00102143	0.00142894	0.00138556	0	0	0.000835504	0.00112682	0.00144553	0.000790452	0.00134308	0.000346263	0.000196397	0.000800578	0	0.00102589	0.00152496	0.00267675	0.000115155	0.00103577	0.000486835	0	0.000308213	0.00220485	0	0.000287976	0	0.000665822	0	0.00125213	0.00541841	0	0	0.000459208	0.000133095	0.000762831
IFFO2	0.00610427	0.00922296	0.00867276	0.0047883	0.00714854	0.00623961	0.00906209	0.00998361	0.0093855	0.0165778	0.00785091	0.0139906	0.00868748	0.0106216	0.0162396	0.0193004	0.00505432	0.016713	0.00691454	0.00827962	0.0120174	0.00828743	0.0131847	0.0120242	0.00488049	0.0130212	0.00496306	0.00581405	0.0166517	0.00813819	0.0156814	0.00476176	0.00672247	0.0114092	0.0210532	0.0254433	0.0174131	0.016437	0.0109653	0.0133733	0.025673	0.00487701	0.0347303	0.0116575	0.0182333	0.00745252	0.0171542	0.0224499
UBR4	0.0854076	0.120362	0.0761679	0.0933503	0.123591	0.129779	0.104992	0.0982538	0.0923567	0.0839788	0.0806333	0.0974684	0.108061	0.105887	0.141867	0.0830278	0.107509	0.157674	0.0921954	0.110012	0.104733	0.0703723	0.120654	0.0732259	0.0810719	0.115472	0.0743232	0.10776	0.103527	0.108444	0.100406	0.107128	0.0924922	0.0773101	0.0964294	0.133986	0.0955768	0.0986565	0.0787186	0.0993445	0.0895712	0.0909579	0.104514	0.112808	0.117063	0.0642292	0.0852847	0.0935078
EMC1	0.0199032	0.0289487	0.0220483	0.0282315	0.0304987	0.0344121	0.0167107	0.0257703	0.0238058	0.0163444	0.0160954	0.0128878	0.0454134	0.032768	0.028345	0.0145548	0.0346302	0.0291026	0.0271811	0.0314486	0.027498	0.0157508	0.0160877	0.0183307	0.0119613	0.0155656	0.00920465	0.0254283	0.0386664	0.0258706	0.0341771	0.0291095	0.0232726	0.0224271	0.0168604	0.018107	0.0242778	0.0197984	0.0163024	0.0158697	0.0273224	0.0242087	0.0259285	0.0221125	0.0199407	0.0167688	0.0152847	0.0196478
MRTO4	0.0150345	0.0133075	0.0130629	0.00963568	0.0104967	0.0148124	0.0124147	0.0160414	0.014922	0.0048301	0.00703534	0.00737088	0.0136062	0.0247236	0.0181489	0.00885075	0.0126416	0.0353308	0.0158375	0.0120995	0.0104753	0.0100467	0.0130508	0.0116055	0.00902925	0.010906	0.037106	0.0131054	0.0086968	0.0179624	0.0116944	0.0152106	0.0121149	0.00464061	0.00809593	0.00791766	0.0020663	0.00922133	0.00914911	0.0166134	0.00694878	0.0163998	0.0125863	0.0161209	0.00937979	0.0107241	0.00986108	0.0127167
AKR7A3	0	0.0012845	0.00108115	0.00199307	0.00162197	0.00239067	0	0.00154579	0.00191834	0.000316806	0.000486326	0.00449515	0	0.00182411	0.00206853	0.00451969	0.0100815	0	0.00130353	0.00244123	0.00163208	0.000778661	0.00296864	0.00121686	0.0014361	0.00140658	0	0.00040154	0.000867828	0.00122465	0.000158936	0.00121283	0.000895079	0.00152507	0.000889272	0.000834907	0.00183821	0.00195851	0	0.00407865	0	0.00160635	0.00162218	0	0.00184819	0.00108651	0.00073694	0.000200671
AKR7A2	0.0132271	0.0162181	0.00894608	0.0166174	0.020866	0.0216881	0.0249195	0.0155589	0.0102778	0.00767683	0.00828653	0.0117273	0.00972823	0.0274965	0.017202	0.0104495	0.0198211	0.0148926	0.0151562	0.0178214	0.0168569	0.00849656	0.0146702	0.0118417	0.00951344	0.0134378	0.00520166	0.0095471	0.0178135	0.0156114	0.0144986	0.0102745	0.0103027	0.0152246	0.00652468	0.01604	0.00303582	0.0139933	0.0332773	0.0121765	0.00534009	0.00623971	0.025294	0.0135803	0.0131442	0.00959549	0.00768211	0.0108158
CAPZB	0.125603	0.134186	0.115438	0.132039	0.15989	0.139791	0.153681	0.1352	0.134858	0.138162	0.0988292	0.152577	0.109254	0.155276	0.196046	0.13679	0.218884	0.159752	0.112196	0.134421	0.127554	0.0918418	0.18246	0.0986241	0.0928115	0.132185	0.11668	0.166179	0.147514	0.136827	0.14976	0.127094	0.131345	0.118547	0.185877	0.143436	0.163384	0.133761	0.177608	0.119841	0.136545	0.14226	0.12669	0.158893	0.189442	0.094849	0.133699	0.154039
NBL1	0.0210391	0.0246778	0.0094601	0.0307273	0.0287917	0.017632	0.0213839	0.0221271	0.0252766	0.00410628	0.00531503	0.00634933	0.0206734	0.0194287	0.0226222	0.00497771	0.0289833	0.0183426	0.0110024	0.0189768	0.0109193	0.00384843	0.0159771	0.00423257	0.0105252	0.0227383	0.0124408	0.0286467	0.0264467	0.0213204	0.0279975	0.0230291	0.0245309	0.00582977	0.0165116	0.00919053	0.0375946	0.0101205	0.0158585	0.0136425	0.0131498	0.00813018	0.0106817	0.0222411	0.0210107	0.00405182	0.00593014	0.00352185
HTR6	0	0	3.44421e-05	0	0.000279991	0	0	0.000390136	0	0	0.000204857	0	0	0.000908257	0.000149517	0	0	0	0	0	0.000551914	0.000124765	0.000792491	0.000201747	0	0	0	0	0	0.000103011	0	0.000308864	9.64911e-05	0	0	0	0	0	0	0	0	0	0	0	0.000701622	5.86664e-05	0	7.52333e-05
TMCO4	0.00106258	0.0015176	0.00239932	0.00343307	0.00410922	0	0.00463828	0.00214964	0.00103906	0.000958709	0.0022188	0.00129382	0.0021437	0.000777476	0.00385789	0.00236952	0	0.00282959	0.00116267	0	0.00248346	0.0016109	0.00203284	0.00215357	2.46343e-05	0.00223397	0.0022734	0.00106294	0.00390178	0.00298626	0.000396613	0.00136431	0.00274304	0.000756715	0.000510612	0.00402617	0.00204659	0.00246512	0	0.00202973	0.000377708	0.000582915	0	0	0.00126944	0.00120271	0.001122	0.0012215
OTUD3	0.0354534	0.0427068	0.0245404	0.0329764	0.0442476	0.0521363	0.0393233	0.0366047	0.0355387	0.0214849	0.0204481	0.0207229	0.0116523	0.030184	0.0355796	0.0206478	0.0533537	0.0702333	0.0276895	0.0338257	0.0391018	0.0212861	0.0362765	0.0216093	0.0269259	0.0381175	0.0169709	0.0436313	0.037054	0.0382371	0.0394271	0.0292493	0.0275871	0.0259181	0.0272255	0.0329011	0.019586	0.0229821	0.0275087	0.0385514	0.034924	0.0372641	0.0392193	0.0299276	0.0347287	0.017155	0.0263978	0.0570367
PLA2G5	0.00242417	0.00154916	0.00058541	0.00111585	0.000657632	0.00265968	0	0.000446978	0.00020137	0.000628792	4.21625e-05	0	0	0.00071385	0.000204058	0.00227863	0	0	0.000133937	0	0.000228347	0.00055055	0.00207015	0.000450979	0.0012558	0	0	0.00255143	0.00129675	0.000963987	0.000421663	0.000318023	0.000698923	0.000436528	8.63251e-05	0.00216087	0	0.000255186	0	0	0	0.00179009	0	0	0	0.000179279	0	0.00066465
PLA2G2D	0	0	0	0	0	0	0	5.31002e-05	0	0	0	0	0	0	9.92689e-05	0	0	0	0	0	0	4.17725e-05	0	0	0	0	0	0	0	0	0	0	0	0	0	0	0	0	0	0	0	0	0	0	0	0	0	0.00017984
PLA2G2F	0	0	0.000141029	0	0	0	0	0	0.000441444	0	0	0	0	0	0	0	0	0	0	0	0	0	0	0	0	0	0	0	0	0	0	0	0	0	0	0	0	0	0	0	0	0	0	0	0	0	0	0
PLA2G2C	0	0.000194638	0	0	0	0	0	0.000439598	0	9.50824e-05	0.000113664	0	0	0.00135816	0.000306689	0	0	0	0.000159019	0	0	0	0	9.33814e-05	0	0	0	0	0.000671835	0	0	0	0	0	0	0	0	0	0	0	0	0	0	0	0.00014216	0	0.000480108	0.00022601
UBXN10	0.00112343	0.00102305	0.00076942	0.00085543	0.000649633	0.00248648	0	0.00121363	0.00179844	0.00186418	8.31609e-05	0	0	0	0.00264153	0.000745542	0	0	0.00105055	0.00175686	0.00167517	0.000710264	0.000403808	6.40187e-05	0.00142834	0.00181712	0	0.000472354	0.00144613	0.00291262	0.00067866	0.00217294	0.000783241	0.000433371	0.00113371	0	0.0037611	0.000315245	0	0.000253558	0.00156582	0	0	0	0.00194459	5.79679e-05	0.000496709	0.00032887
VWA5B1	0	0.000449657	0.000418429	0.00263496	0.000611072	0.00114894	0	0.000157504	0	0	7.62611e-05	0	0	0	0.000126222	0	0	0	0.000318508	0.000256616	0	0.000105562	0	0.000250307	0.00129042	0	0	0.00034377	0.00134375	0.00143794	0	0	7.91293e-05	7.03621e-05	0.00142019	0	0	0.000132446	0	0	0	0	0	0	0	0.000156543	0	0.000406236
CAMK2N1	0.226501	0.266873	0.20627	0.261302	0.280979	0.283229	0.234558	0.224264	0.209505	0.167354	0.143121	0.189722	0.205137	0.274329	0.235298	0.276725	0.333844	0.201739	0.171977	0.25532	0.219102	0.150262	0.265322	0.171293	0.150328	0.240236	0.215172	0.317974	0.278021	0.227868	0.218718	0.233164	0.214627	0.147317	0.245599	0.270155	0.31935	0.223162	0.22622	0.240355	0.213387	0.217042	0.253341	0.315867	0.30871	0.157045	0.172292	0.161249
MUL1	0.0158548	0.0148575	0.0134282	0.0141483	0.0195873	0.027078	0.0178898	0.0161793	0.0127297	0.00762965	0.00812788	0.0113875	0.0192978	0.0199918	0.0168824	0.0133713	0.0192881	0.00288504	0.0142143	0.0152332	0.0150298	0.00637352	0.00972764	0.00853991	0.00784668	0.0118054	0.00727607	0.0130228	0.00989585	0.0161662	0.0122363	0.00974612	0.0095354	0.0111407	0.00732484	0.00858736	0.00587355	0.0111865	0.0202772	0.00532359	0.0064666	0.00483317	0.0097904	0.00454456	0.00671285	0.00879894	0.00636878	0.0106901
FAM43B	0.00613694	0.00428796	0.00111023	0.00533416	0.00451872	0.00865711	0.00960794	0.00460153	0.00090639	0.000762354	0.000706775	0.000443404	0	0.00369755	0.00418971	0	0	0.00600397	0.000984692	0	0.000616242	0.0007011	0.00310402	0.00104155	0.00267894	0.00209041	0.000800322	0.0027931	0.00436298	0.00365433	0.00164815	0.00271487	0.00400978	0.00106552	0.00151893	0.00809982	0.00767083	0.00139097	0	0	0.00082854	0	0.00599054	0.0129296	0.0045142	0.000241398	0.00217698	0.00140623
CDA	0	0.000317628	0.00116537	0.00124167	0.000828325	0	0	0.000545647	0.000364392	0	0.000217408	0.00260939	0	0	0.000961367	0	0	0.00661257	0.000515806	0.000190747	0	0.000563358	0	0.000702369	7.58246e-05	6.01563e-05	0	0.000429701	0.00249013	0.00125959	0	0.0019592	0	0.000306171	0.00145022	0	0.00428644	0.000164006	0	0.00115566	0	0.000811348	0	0	0	0.000822221	0.000252277	0.000331799
PINK1	0.0710806	0.0673131	0.0394864	0.0523638	0.0759128	0.082087	0.0553238	0.0665272	0.054533	0.0372638	0.0295038	0.0332838	0.0710141	0.0688456	0.0704556	0.0299955	0.0470104	0.0458406	0.041144	0.0643606	0.0611181	0.0253169	0.0541831	0.0266781	0.0310068	0.0701783	0.0363068	0.0631092	0.0650498	0.0596372	0.0716677	0.0550818	0.065459	0.0356661	0.0462573	0.061825	0.0665461	0.047003	0.0943379	0.031434	0.0349026	0.0345599	0.064318	0.0653317	0.0630399	0.0229397	0.0257941	0.0220545
DDOST	0.0194663	0.0217001	0.0135142	0.0181481	0.0229944	0.0240622	0.0105543	0.0248889	0.0221934	0.024377	0.0143808	0.0255798	0.0341883	0.0341915	0.0313953	0.030215	0.0414295	0.00948172	0.0193926	0.0230397	0.0155292	0.0137582	0.0221185	0.0172079	0.0153422	0.0272412	0.000800322	0.0204297	0.0194449	0.0259587	0.0254974	0.0287562	0.0217853	0.016651	0.0194259	0.0318232	0.0100293	0.0180922	0	0.0163787	0.0155177	0.0284627	0.0488122	0.0110949	0.0193147	0.0157573	0.0126366	0.0145418
KIF17	0.010079	0.00638626	0.00488159	0.00540248	0.00821697	0.00571799	0	0.00539467	0.00544238	0.00796027	0.00249625	0.00425643	0.0189625	0.0107085	0.00776461	0.00625376	0	0.00898808	0.00419759	0.00715547	0.0061873	0.00226773	0.00997713	0.00182948	0.00322399	0.00704555	0.00870075	0.00938403	0.00934032	0.00572627	0.00652689	0.00666632	0.00545265	0.00533642	0.00523957	0.00963286	0.00701113	0.00458439	0.0151382	0.00460992	0.00410282	0.00309793	0.00481739	0.0146399	0.00618121	0.00210056	0.0014452	0.00294457
SH2D5	0.00625289	0.00502662	0.00155639	0.00600834	0.00818617	0.0167954	0.00772046	0.00924542	0.00455396	0.00497342	0.00175091	0.00325989	0	0.00835823	0.00472675	0.00163656	0.00199348	0.0134355	0.00410072	0.00121767	0.00351174	0.000695626	0.00589913	0.00223885	0.00127568	0.0068179	0	0.00519596	0.00642353	0.00251499	0.0106167	0.0113458	0.00982914	0.00280797	0.00558814	0.00403524	0.00135189	0.00501759	0	0.000431242	0	0.00101495	0	0.00546812	0.0029096	0.000788059	0.00269276	0.00190946
HP1BP3	0.253559	0.219403	0.171918	0.25402	0.262325	0.283323	0.261268	0.209369	0.170886	0.19088	0.158559	0.249666	0.235909	0.198311	0.196845	0.219668	0.347473	0.19488	0.200176	0.207164	0.200912	0.152824	0.266509	0.148672	0.173812	0.232306	0.221483	0.332006	0.282229	0.254436	0.236087	0.20174	0.200502	0.201237	0.254929	0.241113	0.234445	0.229386	0.280707	0.207181	0.203746	0.182206	0.273746	0.342966	0.255029	0.140801	0.148488	0.142008
EIF4G3	0.411054	0.418684	0.273389	0.385773	0.474211	0.477213	0.305759	0.293413	0.255755	0.324734	0.256189	0.407592	0.342511	0.355827	0.424109	0.362554	0.526506	0.403069	0.329324	0.404764	0.374294	0.194904	0.413372	0.214949	0.29156	0.455121	0.321978	0.456163	0.459181	0.39628	0.308636	0.273716	0.287315	0.282475	0.492763	0.469598	0.289468	0.267846	0.443083	0.30355	0.34177	0.311555	0.439443	0.464957	0.447227	0.189581	0.22803	0.208035
ECE1	0.0734878	0.138896	0.092671	0.0782547	0.0896305	0.0641733	0.0891728	0.0905217	0.0719597	0.0751304	0.06395	0.0732835	0.0884282	0.0657262	0.123014	0.0534203	0.125234	0.0776549	0.0774	0.0702171	0.0934928	0.080538	0.0992328	0.0795447	0.0675642	0.0880537	0.0971663	0.0905199	0.0854447	0.0585069	0.145722	0.0825472	0.0880122	0.0800991	0.103055	0.0966751	0.119795	0.109887	0.114931	0.126734	0.11323	0.104059	0.101481	0.0655072	0.118358	0.0689688	0.0818248	0.142282
NBPF3	0.0112259	0.0137993	0.00954556	0.0127133	0.0137729	0.0146032	0.0135726	0.0165577	0.0125652	0.0190525	0.00908827	0.0146111	0.0172926	0.0122528	0.0202638	0.00838858	0.0127798	0.0216617	0.0058116	0.014754	0.00605085	0.0103888	0.0163597	0.0115501	0.00873571	0.0120041	0.0108027	0.0136638	0.0189228	0.00960509	0.0149868	0.0121988	0.0137656	0.0111617	0.0131546	0.0222478	0.0107745	0.0180957	0.0438107	0.0168929	0.0188105	0.0166808	0.03339	0.0220253	0.0217074	0.00570328	0.0088547	0.011836
ALPL	0	0.00147322	0.000798532	0	0.00134365	0.00309285	0	0.000642311	0.00110902	0	0.000764058	0	0.00422836	0.00218987	0.00158125	0.00154243	0	0	0.000741336	0.000419901	0.0010433	0.000957181	0.00252698	0.0013949	3.45715e-05	0.000896561	0	0.000622379	0.00132386	0.00241831	0.000684289	0.00147045	0.00057779	0.000687674	0.000708671	0.00339144	0.00464841	0.00078791	0	0.00128513	0	0	0.00616646	0	0.000514088	0.000630763	0.000938916	0.000832598
RAP1GAP	0.0987643	0.086853	0.0540738	0.0677457	0.0747256	0.0680922	0.096413	0.0821234	0.0781691	0.0405771	0.0409383	0.0425421	0.0858654	0.0778908	0.0811799	0.0721714	0.0585441	0.095548	0.0491916	0.0747413	0.0642424	0.0343848	0.0479681	0.0376284	0.0506673	0.0744105	0.0536599	0.0548023	0.0681449	0.0569081	0.0832146	0.0728689	0.0725973	0.0314625	0.0866053	0.0742344	0.0315321	0.0359344	0.0323742	0.0366426	0.0590798	0.0461077	0.0661023	0.0561512	0.046938	0.030833	0.0448819	0.039211
USP48	0.204259	0.168731	0.132179	0.187602	0.194053	0.206321	0.17649	0.150312	0.145017	0.151451	0.12896	0.176753	0.140618	0.14947	0.176087	0.143181	0.191917	0.153396	0.150806	0.195089	0.165663	0.0967345	0.169497	0.109851	0.128134	0.211726	0.114442	0.204569	0.216414	0.16445	0.147	0.151246	0.14427	0.157887	0.229106	0.197499	0.127533	0.140182	0.204805	0.134722	0.161608	0.161173	0.191861	0.221004	0.223007	0.11305	0.118276	0.154104
LDLRAD2	0.0018713	0.000648087	0.000516421	0.000725405	0.000315933	0.00163537	0	0.000137338	0	0.00115833	0	0	0	0.000403314	0.000849294	0	0	0	0.000163304	0.000926592	0	9.16237e-05	0	0.000119672	0	0.000429288	0	0.000514902	0.000259768	0.000533887	0.00114631	0	6.02093e-05	0	0.000289954	0	0	0.000266266	0	0	0	0	0	0	0	0.000256805	0	0.000739286
HSPG2	0.0175236	0.0126736	0.0111437	0.00825939	0.0136307	0.0179754	0.00409859	0.0167109	0.0160986	0.0196472	0.010531	0.00611775	0.00236828	0.0206425	0.022106	0.0190323	0.022495	0.0085912	0.0127555	0.0185775	0.0140938	0.00733785	0.00904319	0.0105015	0.0106855	0.0118665	0.0225572	0.0107078	0.0165802	0.00626414	0.0130462	0.00904385	0.0125592	0.0122737	0.0151236	0.0103224	0.0158876	0.0144316	0.00970377	0.00956468	0.0125027	0.0145827	0.013945	0.0180931	0.0188561	0.010768	0.0187668	0.0250434
CELA3B	0	0.000754712	0.00109064	0	0.00109849	0.00189986	0	0.000393093	0	0	0.000290849	0	0	0	0.000703788	0.000935067	0	0	9.41646e-05	0	0	7.31091e-05	0.000973958	0.000299482	0.000279085	0.00135116	0	0.000233577	0.0024676	0.000802795	0	0.000195362	0.000378487	0.000421082	0.000363428	0	0	0	0	0	0	0	0	0	0	0.000393827	0	0.000168103
CELA3A	0	0.000319608	0.000436197	0	0.000742482	0	0	0	0.000308785	0	0.000365425	0	0	0.00202022	0.000168823	0.000754858	0	0.00789679	0.000337521	0	0	0.000155587	0.00146023	0.000189773	0.000396724	0	0	0	0	0.000451566	0.00115044	0	0.000386614	0	0.000321361	0	0	0.00013337	0.00493693	0.000438021	0.00222271	0	0	0	0	0	0	0.000100595
CDC42	0.0921662	0.112608	0.0770594	0.11723	0.127429	0.138831	0.0918218	0.102965	0.0908025	0.0837172	0.0681219	0.0954698	0.0843788	0.107062	0.110291	0.0984003	0.113468	0.144566	0.113637	0.10664	0.107584	0.069721	0.0976556	0.0687026	0.0869996	0.110028	0.0796858	0.127418	0.142296	0.0944719	0.0926546	0.0855837	0.0948877	0.0812994	0.107904	0.113498	0.0937085	0.0830316	0.139056	0.0784393	0.0838394	0.0864634	0.128912	0.135418	0.125987	0.0701942	0.0655902	0.0644892
WNT4	0	0.000380877	0.000197501	0.000500522	0.000319757	0.000987267	0	0.00049753	0.000633103	0	0.000744345	0.00131246	0	0.00102788	0.00148487	0	0	0	0.000108574	0	0	0.000612976	0.000887592	0.000542852	0.000715939	0	0.00699167	0.000467532	0.00181491	0	0.000402233	0	0.000368381	0.000319194	0.00138666	0	0	0.000647745	0	0.0002696	0	0.000468892	0	0	0.000963657	0.000573577	0.000892525	0.000995809
ZBTB40	0.030203	0.0345297	0.0266945	0.03303	0.0403568	0.0404186	0.0872275	0.0372952	0.040931	0.0395193	0.0303142	0.0362588	0.0318192	0.0440813	0.0360787	0.0395158	0.0382233	0.0491443	0.0346379	0.0347896	0.0333646	0.0219876	0.0385645	0.0287441	0.0294921	0.0388043	0.0169802	0.0378504	0.027871	0.0379114	0.0405842	0.0220664	0.0366169	0.0416363	0.0277831	0.036794	0.0627645	0.0516436	0.0172062	0.036509	0.0397914	0.0308146	0.0487411	0.0409135	0.0359473	0.0268996	0.0311358	0.0417435
EPHA8	0	0.000206724	0.000777977	0.000907632	0.000922142	0.00341532	0.002679	0.00124894	0.00127185	0	0.000104003	0.000644958	0	0	0.00235599	0	0.00354085	0	0.00191727	0.000897523	0	0.000313687	0.00187199	0.000195022	0.00124768	0.00125865	0	0	0.000950422	0.000196245	0.000651842	0.000988728	0.000677793	0	0	0	0.0015569	0.000505359	0	0	0.00186133	0.00221507	0.00364279	0	0	9.04763e-05	0	7.25425e-05
C1QA	0	0.00168542	0.000475841	0.00360826	0.00232001	0.00725888	0	0.0084505	0.00751931	0.000563829	0.00144132	0.00414209	0	0.00313412	0.00441196	0.0019381	0.00281457	0	0.000971717	0.00516457	0.00196321	0.00118424	0.006818	0.00152187	0.000341824	0.00550029	0	0.00562816	0.00475022	0.00250162	0.00938977	0.00647146	0.00915532	0.00429631	0.0068109	0.00393985	0	0.00272282	0	0.00230007	0.00160404	0.00025284	0.00258696	0	0.00153673	0.00176083	0.00311827	0.00117814
C1QC	0	0.00264583	6.4108e-05	0.00310687	0.0027293	0.00730518	0.00463779	0.00977957	0.0050002	0.00210161	0.000376115	0.00352789	0	0.00293134	0.00340091	0.00353935	0.0280309	0.00619109	0.00070447	0.00108064	0.00234345	0.00120377	0.00516769	0.00152861	0.000182182	0.00420576	0.0150028	0.00103814	0.00245757	0.00329816	0.00486718	0.00641955	0.00653802	0.00186272	0.00413397	0.00129842	0	0.00213939	0.0150294	0.00277769	0.00173719	0	0.00171784	0.00364417	0.00476491	0.000665567	0.00220416	0.00131745
C1QB	0.00424364	0.00376844	0.00143705	0.00876657	0.00803577	0.0114277	0.0130075	0.0209403	0.0117315	0.00213063	0.00472671	0.00738741	0.00381171	0.011027	0.0119741	0.0045495	0.00647366	0.0316246	0.0021511	0.00342674	0.0033409	0.00384478	0.0118514	0.0022716	0.000691893	0.00700201	0	0.0128842	0.0104523	0.00758211	0.025906	0.0178016	0.0199596	0.00508316	0.0104427	0.00909931	0	0.00519492	0	0.00432391	0.00381135	0.00636177	0.0145892	0.0100223	0.00531894	0.00317404	0.00334376	0.00156756
EPHB2	0.0497858	0.06731	0.0725991	0.0549346	0.0802431	0.0397666	0.0211618	0.0582214	0.0779446	0.0585433	0.0651861	0.0632393	0.0322622	0.0365711	0.115269	0.143188	0.0394765	0.075597	0.0436026	0.0533178	0.0915659	0.0648855	0.140746	0.0640199	0.0447505	0.0846998	0.0619063	0.0564178	0.0561185	0.0466151	0.0445962	0.0416527	0.0330075	0.046775	0.0896289	0.109393	0.0772592	0.0975714	0.109029	0.0939964	0.0702062	0.0161579	0.061019	0.0624423	0.0947561	0.0530401	0.13858	0.0794787
LACTBL1	0	0	0	0	0	0	0	4.0807e-05	0	0	5.53589e-05	0	0	0	0	0	0	0	5.63318e-05	0	0	0	0	0.00037241	0	0	0	0	0.000606828	0.00037481	0	0	0	0.000378142	0	0	0	0	0	0	0	0.000910692	0	0	0.00042383	0.000127998	0	0.000341221
TEX46	0.00838672	0.00473519	0.00547481	0.00521983	0.00641811	0.00338214	0	0.00497478	0.00455895	0.0032733	0.00301001	0.00497538	0.010523	0.00414739	0.00694287	0.00450572	0.00211316	0.0101059	0.00560736	0.00477723	0.00261749	0.00417988	0.00435456	0.00181586	0.0010918	0.0045048	0.0142115	0.00546485	0.00489916	0.00383305	0.00699331	0.00292732	0.0056235	0.0032652	0.0059615	0.00309057	0.00109206	0.00289348	0.00962385	0.00680492	0.00568408	0.00417516	0.0023938	0.00295483	0.00212159	0.000801442	0.00286048	0.0114782
KDM1A	0.0653969	0.0607867	0.0418149	0.0579499	0.0770304	0.0645749	0.0613066	0.0647057	0.0519552	0.0568302	0.0442257	0.0608027	0.0637371	0.0437549	0.060668	0.0547791	0.0604367	0.0631567	0.0594016	0.0794315	0.0535299	0.0401013	0.0739098	0.040705	0.0374466	0.0754429	0.0295855	0.0734163	0.0740564	0.0711135	0.0637379	0.0520537	0.0646968	0.0521497	0.06718	0.0579746	0.0298188	0.0476025	0.154514	0.0647189	0.0436928	0.0419625	0.0818489	0.0571632	0.0494785	0.0394916	0.0333297	0.0604381
LUZP1	0.0583145	0.0519059	0.026376	0.0502324	0.050638	0.0630031	0.0318663	0.0386128	0.0439782	0.0207638	0.0209308	0.030064	0.0249893	0.0333718	0.0610629	0.0228852	0.0327872	0.0291225	0.026546	0.0327013	0.0430395	0.0286092	0.0627397	0.0214736	0.0210906	0.0555796	0.0319018	0.0456428	0.0463322	0.037343	0.0504238	0.0371551	0.0333224	0.025305	0.0484678	0.0492378	0.0332163	0.0301659	0.0508716	0.0377102	0.0352211	0.0274323	0.0452101	0.053649	0.043468	0.0186596	0.0315415	0.028832
HTR1D	0	0.000286711	0	0	0.00063839	0	0	0	0	0	0	0	0	0.00230327	0	0	0	0	0.000138807	0	0	4.64215e-05	0	0	0	0	0	0.000669232	6.59058e-05	0.00133768	0.00060393	0	0.0013012	0	0	0	0	0	0	0	0	0	0	0	0.000184112	0	0.000536907	0
HNRNPR	0.140548	0.118138	0.0917248	0.118713	0.126107	0.136607	0.107885	0.100985	0.0878162	0.0926966	0.094629	0.119714	0.144131	0.101755	0.11876	0.114721	0.126334	0.135124	0.10795	0.141433	0.108863	0.0797947	0.129582	0.0790838	0.0984341	0.157111	0.152047	0.145687	0.144513	0.119781	0.0964009	0.100077	0.102159	0.0982083	0.138176	0.159541	0.0913998	0.0855491	0.101257	0.0885707	0.0871769	0.107089	0.113433	0.111859	0.109582	0.0755588	0.0741372	0.11114
ZNF436	0.00883814	0.00926056	0.0084211	0.0103063	0.00772309	0.0103318	0.0149684	0.00578894	0.00358865	0.00482575	0.00524306	0.00239985	0.00145851	0.00360322	0.00535438	0.00393955	0.00714823	0.0030738	0.00576659	0.0112905	0.00411594	0.00397392	0.0054109	0.00305838	0.00546624	0.0102665	0.0114453	0.00870121	0.00993487	0.00684758	0.00839677	0.00851969	0.00637241	0.0045443	0.0086338	0.0056073	0.00859068	0.00746058	0	0.00823858	0.000972775	0.00953458	0.00527607	0.00617696	0.00814844	0.00405362	0.00330433	0.00629827
TCEA3	0.00699978	0.00409934	0.00383086	0.00167485	0.00435693	0.00209443	0.0109083	0.00469488	0.00431019	0.00265485	0.00206636	0.00240514	0.00222139	0.00526172	0.00653235	0.00425038	0	0.00124474	0.00234282	0.00401368	0.00252909	0.00204454	0.00212461	0.00194545	0.00391389	0.00249224	0.00243026	0.00609994	0.0096178	0.00245921	0.0082972	0.00660122	0.00525896	0.00700391	0.00529047	0.00738699	0.00177337	0.00328818	0	0.00200899	0.00755147	0.0114665	0	0.0140191	0.0024731	0.00129363	0.00297575	0.00264902
ASAP3	0.0147063	0.0103431	0.0106626	0.0169181	0.0174663	0.0139108	0.00907327	0.0198783	0.0161812	0.0133648	0.0122296	0.00887282	0.00835191	0.0205521	0.0239288	0.0219113	0.0119637	0.00909888	0.0110043	0.0267085	0.0175109	0.00829073	0.0130514	0.0135657	0.01361	0.0107926	0.00948567	0.0154343	0.0197357	0.00863624	0.0148228	0.0109094	0.0141769	0.028765	0.0193167	0.00704669	0.0130336	0.0126566	0.0122152	0.0202325	0.0229235	0.0160173	0.0157538	0.016044	0.0118123	0.0124132	0.0191703	0.0124326
E2F2	0	0	0.00118159	0.000802651	0	0	0	0.00014463	0	0	0	0	0	0	0.000262359	0.000624685	0	0	0.000259889	0	0	7.50844e-05	0	0.000280681	0	0	0	0	0	0	0	0	6.97461e-05	0	0	0	0	0	0	0.000287002	0	0	0	0	0	0.000283536	0	0
ID3	0.00274263	0.00171649	0.00269959	0.00582297	0.00677781	0.00548143	0	0.00536816	0.015878	0.00564177	0.0121702	0.00161785	0.00149694	0.0040405	0.00513479	0.00398409	0.0048471	0	0.0105991	0.00538573	0.0069249	0.00276814	0.0021729	0.00257114	0.00430695	0.00253621	0.00348635	0.00308362	0.00425521	0.00693087	0.0012656	0.00576325	0.00290692	0.00445065	0.00556481	0.000857595	0.00229991	0.00425009	0.00798511	0.00042336	0.00231431	0	0.027357	0.000489963	0.00110389	0.0058677	0.00124628	0.00152197
RPL11	0.0674425	0.058629	0.0686651	0.0961623	0.109886	0.0941641	0.102716	0.0822395	0.0613399	0.0488308	0.0357845	0.0347982	0.0625249	0.115618	0.0983538	0.0715614	0.115878	0.0453485	0.0927755	0.0646089	0.0858857	0.0455867	0.0528909	0.0537257	0.0359526	0.0611194	0.0699419	0.0785947	0.138753	0.0666818	0.0752103	0.0960932	0.06444	0.0576494	0.0517162	0.0523464	0.0835415	0.0794838	0.133533	0.0555732	0.0678057	0.0580115	0.118978	0.0630927	0.0842993	0.0559075	0.0398592	0.0450284
ELOA	0.0228559	0.0255414	0.0231638	0.0186691	0.0279834	0.0191385	0.0379326	0.0250564	0.0251364	0.0236307	0.0186522	0.0239096	0.0217365	0.0295054	0.0283273	0.0163881	0.0550737	0.0296159	0.023778	0.0218476	0.0293262	0.0240957	0.0368395	0.0206783	0.01863	0.0285649	0.0283996	0.0302981	0.0293682	0.0218361	0.0332301	0.0309301	0.0246675	0.0127476	0.0346241	0.027688	0.0274296	0.0296734	0.00888286	0.0209865	0.0279746	0.0236923	0.0408812	0.0296651	0.0402271	0.0213267	0.0266928	0.0239708
PITHD1	0.0308009	0.0586693	0.048972	0.0596605	0.0594976	0.05997	0.0487945	0.0591217	0.0585326	0.0232153	0.0305606	0.0250669	0.0312722	0.0606245	0.0478876	0.0501193	0.0458331	0.0545762	0.0579255	0.0490711	0.0460187	0.027328	0.056171	0.0351037	0.0416021	0.0484001	0.0535625	0.0557795	0.0698738	0.0586293	0.0587365	0.0703134	0.0528497	0.0312592	0.0460936	0.0404573	0.0569531	0.0431928	0.0490531	0.0321177	0.0341042	0.0452219	0.0923117	0.0597082	0.0621391	0.0239954	0.0296411	0.0355372
LYPLA2	0.00882667	0.0160149	0.0100794	0.0133538	0.0150619	0.0173616	0.0246697	0.0140891	0.0117608	0.0156099	0.00591394	0.0111303	0.00483348	0.00921745	0.0167022	0.00908525	0.0182215	0.0169288	0.0102434	0.0143395	0.0102328	0.00346491	0.00671764	0.0059986	0.0124211	0.0113527	0.0126949	0.0114468	0.00907438	0.00881563	0.00971553	0.0104716	0.0122006	0.00641879	0.00657809	0.0153074	0.0129563	0.0108822	0.0351759	0.0148865	0.0107351	0.00291474	0.00816404	0.0149892	0.00460535	0.00540066	0.00720465	0.00782608
GALE	0.00658888	0.00830417	0.00693854	0.00354942	0.00726033	0.00511212	0.00613072	0.00810706	0.00719879	0.00818724	0.00322628	0.00668086	0.024584	0.00397753	0.00991462	0.0087398	0	0.00124474	0.00326902	0.00791911	0.00658659	0.00360362	0.0059585	0.00249976	0.00406514	0.0111473	0.00936565	0.00342671	0.00507482	0.00918646	0.00890292	0.00896426	0.0054492	0.00458578	0.00115396	0.00810183	0.00718488	0.00449606	0.00520276	0.00585882	0.00293619	0.00577995	0.00741272	0.0064426	0.00632766	0.00597503	0.00903223	0.00430733
HMGCL	0.026614	0.0261506	0.0210248	0.0338847	0.0327181	0.0154317	0.0171548	0.0308008	0.0259891	0.0258416	0.026506	0.0284364	0.0510501	0.0433749	0.0464645	0.0245325	0.0318024	0.0611384	0.0265931	0.0421024	0.0348864	0.0295621	0.0331861	0.0275146	0.017575	0.0365136	0.0203411	0.0228736	0.024278	0.0306828	0.0278318	0.0378919	0.0344183	0.0187371	0.034331	0.0260632	0.0250727	0.034266	0.0340481	0.0334162	0.0268599	0.0487896	0.0313489	0.0270498	0.0169511	0.0304967	0.0391075	0.0299928
FUCA1	0.0160549	0.0135786	0.0088548	0.0151728	0.0135159	0.0064303	0.00893143	0.0102316	0.0100556	0.00963246	0.00447633	0.00822203	0.00360536	0.0173947	0.0153928	0.00912555	0.00371369	0.00422901	0.00810246	0.0132661	0.0068522	0.00757148	0.0114461	0.0086797	0.00487142	0.0151615	0.0144187	0.0157147	0.0144634	0.00827622	0.0115105	0.00901596	0.0112793	0.00599225	0.00492957	0.0148353	0.0225423	0.00891081	0.00276632	0.00507631	0.0134605	0.0193817	0.0100042	0.00588209	0.00748143	0.00819599	0.0099907	0.00966702
CNR2	0.000210734	0.00176953	0.00141761	0.00259497	0.00171567	0.00268869	0.00103587	0.00137936	0.00064667	0	0.000344651	0	0	0.000764567	0.000486344	0.00112128	0	0	0.00145857	0.000823608	7.18298e-05	0.00122815	0.00231204	0.000423071	0.00100224	0	0	0	0.00290319	0.00135623	0.000860185	0.000188517	0.00143871	0	0.000120667	0.000485095	0.00381148	0.000766666	0	0.00153211	0.00188443	0.00025235	0	0	0	0.000636227	0.0013074	0.000681871
PNRC2	0.0319718	0.0256971	0.0152761	0.0246456	0.0175933	0.0140938	0.0302698	0.0158466	0.0249776	0.0253217	0.0116613	0.00956204	0.0288277	0.018833	0.0159067	0.00820256	0.0300364	0.0273785	0.0248844	0.0103781	0.0113708	0.0132314	0.0187629	0.0118828	0.0162183	0.028245	0.00328017	0.0210716	0.0242047	0.0209085	0.0205079	0.0130358	0.0166672	0.0156001	0.0239648	0.0205447	0.0323724	0.0163421	0.0262437	0.0171571	0.00474175	0.0111721	0.0150156	0.0064545	0.0166707	0.0143261	0.00938037	0.0203569
SRSF10	0.0829555	0.0999235	0.0805109	0.0959321	0.114218	0.13974	0.110015	0.0879807	0.0839301	0.0625144	0.0703692	0.082482	0.0641469	0.130193	0.0941783	0.0919895	0.107165	0.0999888	0.0976258	0.111371	0.0994461	0.0664057	0.0749864	0.0756774	0.0650606	0.0800288	0.11045	0.113798	0.116731	0.101787	0.109615	0.109473	0.0846714	0.0793148	0.0840886	0.0890382	0.102436	0.0864499	0.161827	0.0850695	0.0903472	0.103163	0.162656	0.115284	0.104301	0.0659452	0.0618196	0.0957653
MYOM3	0	0.000866723	0.000358988	0	0.000189978	0	0	0.000148219	0.000737401	0	0.000128259	0.000134206	0	0.00158994	0.000436386	0.00228024	0	0	0	0	0	7.77678e-05	0.000280241	0.000119327	0.000473838	0.00068386	0	0.000704546	0.00142207	0.000748759	0	0	0.000305969	0	0.000696355	0	0.00128073	0	0	0	0	0	0	0	0.000129963	0.0004184	0	0
IL22RA1	0	0.000178578	4.65407e-05	0.00114082	0	0.000513138	0	6.89336e-05	0	0	0	0	0	0	0	0	0	0.00768893	0	0	0	0	0	5.80114e-05	0.000371899	0	0	0	0.000482111	0	0	0	0.00040382	0.000285319	0.000929491	0	0	0.000188173	0	0.0010496	0	0.000354058	0	0	0	5.89336e-05	0	0.000203544
IFNLR1	0.00316174	0.00146512	0.000362387	0.00276122	0.0017653	0.00197901	0.00342064	0.00142033	0.000825475	0	0.000452909	0.000934714	0.0021437	0.00254632	0.0015099	0.00186731	0	0	0.000752891	0.000748172	0.000747511	0.000203587	0.00237277	0.000340405	0.000221018	0.00187196	0	0.00327032	0.00214385	0.000537301	0.000947981	0.000752584	0.000797093	0.000198497	0.00166555	0	0	0	0.00680132	0.000799936	0.000953451	0.00111089	0	0	0.000880074	0.000937908	0	0.000467672
GRHL3	0.000121791	0.000155963	0.000417482	0	0	0	0	0	0.00132072	0.000451071	0.000126918	0	0	0	0	0	0.00689899	0	0	0.00120891	0	0.000100279	0.0007109	0.00024883	0	0.000556602	0	0	0.000749732	0.000181258	0.000628606	0.000134044	0.000155562	0	0.00023354	0	0	0	0	0	0.000860125	0	0	0	0	0.000520415	0.00022656	0
STPG1	0.0567459	0.0302148	0.0318012	0.0369999	0.030644	0.0439359	0.0448373	0.0362538	0.021618	0.0309877	0.0228435	0.0375915	0.0203717	0.0307408	0.0262523	0.0304475	0.0356855	0.0162081	0.0300456	0.0270805	0.0304987	0.0284229	0.0422054	0.0259986	0.0329668	0.0314398	0.0351597	0.0393628	0.0418262	0.0298036	0.0418006	0.0396038	0.0354065	0.0359742	0.0358792	0.0349249	0.0103523	0.0340234	0.0319442	0.0426735	0.0317889	0.0327847	0.0460017	0.0412731	0.0370823	0.0226468	0.0199716	0.0454764
NIPAL3	0.157219	0.157243	0.147111	0.162611	0.160558	0.167343	0.115276	0.154747	0.14588	0.150457	0.121284	0.168969	0.155895	0.185388	0.187369	0.172963	0.172421	0.196322	0.157687	0.161304	0.184926	0.10739	0.188819	0.139713	0.126907	0.132584	0.188139	0.156846	0.157806	0.181258	0.159774	0.136223	0.157387	0.152572	0.183223	0.17929	0.185655	0.162136	0.112552	0.148999	0.207701	0.170165	0.176687	0.192552	0.204693	0.135597	0.149991	0.0975187
RCAN3	0.041429	0.0448998	0.0383675	0.0431657	0.0466658	0.0366819	0.0117704	0.0366646	0.0403279	0.0422141	0.0295802	0.0419054	0.0288092	0.0272352	0.0401505	0.0415577	0.0546447	0.0205714	0.0543458	0.043591	0.0431475	0.0396754	0.036852	0.0391907	0.0286104	0.0410412	0.0374607	0.0561419	0.0394048	0.0501286	0.047725	0.0467351	0.0309602	0.0330655	0.0275201	0.0528493	0.0359094	0.0351798	0.0763983	0.0370171	0.0521006	0.0351503	0.101685	0.0208022	0.0311383	0.0375112	0.046582	0.0311558
NCMAP	0.00899494	0.00564176	0.00175749	0.0054459	0.00477857	0.00521679	0.00425466	0.0030388	0.00655016	0.00259784	0.00192461	0.00359443	0	0.00400857	0.00600261	0.0036907	0	0.00497942	0.00413325	0.00371877	0.00528744	0.00318502	0.00278895	0.00226016	0.00481672	0.0041188	0.00133098	0.00996109	0.00899686	0.00561985	0.00187273	0.0035758	0.00382344	0.00539584	0.00463948	0.00146928	0	0.00397627	0	0.00341242	0.000628256	0.00319628	0.0231993	0.00377569	0.0077519	0.00307668	0.00294274	0.00214595
SRRM1	0.325495	0.319763	0.175987	0.2292	0.246861	0.290771	0.139458	0.180756	0.136044	0.186165	0.154735	0.268289	0.184288	0.199943	0.274865	0.18194	0.135574	0.197338	0.194635	0.237582	0.224342	0.133503	0.323751	0.143261	0.14794	0.352216	0.233777	0.258706	0.237419	0.225314	0.168386	0.158461	0.190434	0.162786	0.323133	0.386008	0.133638	0.175854	0.243025	0.244267	0.17674	0.150996	0.279898	0.230967	0.306603	0.126889	0.143439	0.13939
CLIC4	0.332531	0.32042	0.235565	0.245631	0.292835	0.290351	0.163464	0.22312	0.213256	0.231775	0.212408	0.249585	0.281595	0.272625	0.269812	0.278263	0.264468	0.322708	0.263203	0.346985	0.261528	0.23464	0.241619	0.186575	0.228843	0.275771	0.21551	0.264543	0.350529	0.254315	0.217093	0.306904	0.235195	0.202447	0.392817	0.297546	0.271006	0.194092	0.254478	0.372292	0.303119	0.272101	0.425913	0.200005	0.239096	0.207818	0.229796	0.165383
RUNX3	0	0	0	0	0.000304883	0	0	0.000279217	0	0	0	0	0	0	0	0	0	0	0.000216338	0.000190747	0	5.1864e-05	0.00015419	0.000237601	0	0	0	0	0	0	0	0	0	0	0.000361993	0	0	0.00052119	0	0	0	0	0	0	0	0	0	0
SYF2	0.0315882	0.0238001	0.0214544	0.0233335	0.0289463	0.0347119	0.031459	0.0268896	0.0233279	0.0180112	0.0129442	0.0147649	0.0119099	0.0360735	0.0220841	0.0245318	0.0364514	0.0370155	0.0287126	0.0294301	0.0316277	0.0174821	0.0204447	0.0214136	0.0194891	0.0293657	0.0414449	0.0223715	0.030873	0.0295884	0.0313964	0.0260625	0.0234839	0.017527	0.0181898	0.0268028	0.00745377	0.0203041	0.0417724	0.0196225	0.0148936	0.0215152	0.0305957	0.0275216	0.0197298	0.0214937	0.0194542	0.0268311
RSRP1	0.24642	0.264471	0.195467	0.302477	0.31603	0.268509	0.180781	0.23726	0.209699	0.21659	0.14503	0.245772	0.188769	0.248137	0.248198	0.296334	0.339468	0.327852	0.223767	0.266934	0.242538	0.14828	0.261113	0.182021	0.163141	0.265977	0.243822	0.294087	0.301671	0.265935	0.253666	0.222842	0.205754	0.220147	0.23717	0.269337	0.180235	0.207585	0.218869	0.197145	0.253698	0.190619	0.299368	0.22824	0.196527	0.160338	0.188794	0.149481
RHD	0.00286753	0.005059	0.00267755	0.0220893	0.00814376	0.0110217	0.00205789	0.0062608	0.0180741	0.00281267	0.00605257	0.000463997	0.00536178	0.0142327	0.00693012	0.0121084	0	0.00588048	0.00982204	0.00431946	0.000838416	0.0217046	0.00225449	0.00893666	0.00210516	0.00263945	0.00285361	0.0101929	0.0150009	0.0205287	0.00878233	0.0322603	0.0114208	0.0116454	0.00116974	0.00596241	0.00757521	0.0068128	0.0111632	0.000602381	0.0165575	0.0094413	0.0139888	0.00278067	0.00366821	0.00107393	0.0109861	0.0100351
TMEM50A	0.0675707	0.0630837	0.0546338	0.0959003	0.0726623	0.0659768	0.0458406	0.0618079	0.0588051	0.0316722	0.033106	0.0488305	0.0374617	0.0582814	0.0552306	0.0652781	0.0296111	0.0752064	0.0657806	0.0555021	0.0548575	0.042102	0.047088	0.0459858	0.0371921	0.0677214	0.0452473	0.0851038	0.0912861	0.0636788	0.0572822	0.0622828	0.0504041	0.0467928	0.059266	0.0415948	0.0503374	0.0504728	0.0670784	0.047406	0.0474797	0.0536149	0.0436047	0.0389441	0.0543941	0.0407215	0.0378062	0.0297575
RHCE	0.0172395	0.015433	0.0105418	0.00556357	0.0106524	0.00579868	0.0036322	0.00926212	0.00715543	0.00599507	0.00561998	0.0100044	0.0042202	0.0129214	0.0132547	0.00931244	0.00568642	0.0162456	0.00522819	0.00949895	0.00763731	0.00895151	0.0161846	0.00527085	0.00975587	0.00763445	0.00233446	0.00848927	0.0129995	0.0124521	0.0127902	0.00847568	0.00958218	0.00981578	0.0123902	0.0124325	0	0.00471293	0.0218249	0.0125125	0.0064802	0.0147619	0.0186369	0.00302446	0.0107233	0.00573736	0.00777574	0.0690209
MACO1	0.104784	0.113596	0.0877447	0.100903	0.132161	0.137734	0.127406	0.111129	0.104826	0.106258	0.0890877	0.118063	0.0964695	0.114185	0.11339	0.114867	0.164581	0.156578	0.100659	0.118332	0.111743	0.0695345	0.120655	0.0821414	0.0893988	0.119298	0.0967794	0.132134	0.129242	0.113488	0.109098	0.100262	0.100155	0.0970079	0.130654	0.140255	0.0953592	0.101272	0.153391	0.111245	0.100653	0.117764	0.130091	0.121319	0.134251	0.0680884	0.0712926	0.111989
LDLRAP1	0.0475001	0.0498509	0.0432344	0.0583044	0.0870274	0.0453316	0.0509585	0.0718736	0.0782848	0.0629357	0.0497908	0.0615275	0.0693582	0.0370016	0.0865139	0.0604284	0.150792	0.0469426	0.0542963	0.0828771	0.0629338	0.0369999	0.078317	0.0599532	0.043526	0.0804084	0.0382295	0.114939	0.127701	0.0524908	0.0787406	0.0487719	0.0680165	0.0769235	0.070331	0.0994473	0.0527542	0.0834302	0.0523277	0.0429791	0.0504491	0.0899411	0.0505285	0.195959	0.0824619	0.0645682	0.062928	0.0523921
MAN1C1	0.049418	0.054894	0.0322413	0.0449719	0.0539523	0.0545895	0.045177	0.0565489	0.0447913	0.0425079	0.0252577	0.0471338	0.056176	0.0486529	0.0570136	0.0333259	0.0368485	0.0424763	0.0350943	0.0370941	0.0448383	0.0273339	0.0548572	0.0268523	0.0258925	0.0621015	0.0733697	0.0491778	0.0519603	0.0455745	0.0573977	0.0489688	0.0454615	0.0273688	0.071423	0.0565063	0.0145947	0.0353644	0.121586	0.0261409	0.037639	0.0521337	0.0555347	0.0676883	0.0538439	0.0239003	0.0374539	0.0482099
SELENON	0.00290948	0.00102075	0.00317925	0.000283552	0.00168398	0	0.00547586	0.00375963	0.00464925	0.000978774	0.00305223	0.00274173	0	0.00797793	0.00344262	0.00645346	0.00620862	0.00593611	0.00195735	0.0016473	0.00164681	0.00548821	0.0015741	0.0024367	0.00117057	0.000499715	0.00828482	0.000736764	0.003835	0.00169187	0.00393702	0.00282862	0.00292403	0.00539686	0.00231739	0.00268758	0.00179459	0.00306933	0.00441675	0.00609266	0.00510752	0.00443116	0.00988857	0.00626282	0.00112204	0.00271008	0.00347843	0.00385523
AL020996.2	0	0	9.63715e-05	0	0.000606029	0	0	0.000314839	0.00108155	0	0.000230795	0.000991373	0	0	0	0	0	0	0.000457635	0.000940762	0	0.000170019	0.000289221	0.000300469	0.000224074	0.000186255	0	0.000311612	0	0	0.000302487	0	0.000362011	0	0	0	0	0.00037269	0	0	0	0.000655631	0	0	0.00039097	0.000208256	0	0
MTFR1L	0.0415682	0.0368445	0.0223201	0.0441666	0.0397974	0.0320724	0.017739	0.0308474	0.0307234	0.0116464	0.0135633	0.0177265	0.0294002	0.0259175	0.0282219	0.0215531	0.0111292	0.0267889	0.0219184	0.0284844	0.035095	0.0110524	0.0237837	0.0139811	0.0216628	0.0358826	0.006257	0.0381312	0.0349909	0.035151	0.02821	0.0305464	0.0258441	0.0109009	0.0210442	0.022171	0.0288979	0.0168876	0.0390874	0.0184085	0.00945022	0.0189786	0.0210425	0.0339327	0.0348866	0.013361	0.0244611	0.0148836
AUNIP	0.0052194	0.00102401	0.00201226	0.00194526	0.00247841	0.00151113	0	0.00265096	0.00183193	0.00249666	0.00101418	0.000827312	0.00103488	0.0031272	0.00237119	0.000574739	0	0.00904201	0.00236758	0.00134079	0.00194386	0.00259081	0.00160734	0.00333906	0.000965596	0.00285454	0.00248223	0.00151582	0.00443322	0.00300312	0.0011805	0.00352018	0.00194489	0.00213708	0.000219716	0.000656074	0.0041998	0.00139887	0.010678	0.00236372	0.000758399	0.000995315	0.00237556	0	0.00108944	0.00358555	0.00173783	0.000975836
PAQR7	0.00689378	0.00943784	0.00576646	0.00322736	0.00711631	0.0123822	0.00357845	0.00637908	0.00795067	0.00145669	0.00136857	0.000367502	0.00125649	0.00470481	0.00815906	0.00308016	0	0.00425799	0.00495601	0.00807787	0.0100526	0.00277414	0.00489188	0.00417549	0.00608701	0.0106537	0.00268504	0.00260165	0.0064032	0.00535281	0.0105995	0.010877	0.00600318	0.000970624	0.00732901	0.00337299	0	0.00380721	0.0513324	0.00254834	0.00256263	0.00386772	0.00864023	0.00284853	0.0103609	0.00292289	0.00231784	0.00356491
STMN1	0.238986	0.255689	0.194932	0.274395	0.291627	0.301938	0.20262	0.214735	0.171984	0.164845	0.127568	0.185504	0.143471	0.21975	0.23966	0.169383	0.248106	0.198503	0.228764	0.230365	0.217711	0.105155	0.215472	0.114745	0.151281	0.266105	0.216468	0.294039	0.349787	0.225702	0.218813	0.205451	0.185528	0.132291	0.232358	0.23752	0.190926	0.156681	0.338736	0.161989	0.153163	0.177147	0.303638	0.254596	0.248081	0.129393	0.0985737	0.0981712
PAFAH2	0.0209352	0.0226282	0.0203329	0.016537	0.0190861	0.0125845	0	0.0215797	0.0221933	0.0252988	0.0169044	0.0161636	0.0192822	0.0119834	0.0270408	0.0146111	0.0293643	0.00911303	0.019366	0.0152506	0.0179374	0.0191453	0.0239658	0.019596	0.00814931	0.0284017	0.00445344	0.0166307	0.0181595	0.0205956	0.0257826	0.0159793	0.0201425	0.0243488	0.0213581	0.0190441	0.00483052	0.0183425	0.0225511	0.0174338	0.0156489	0.0227903	0.0252232	0.0278142	0.0333161	0.0160249	0.0214753	0.0210733
EXTL1	0.00467554	0.013283	0.00660722	0.0142836	0.00999478	0.015298	0.025845	0.0143632	0.0106439	0.00804314	0.00177226	0.00573202	0	0.005227	0.00935708	0.00542205	0.00395154	0.0165257	0.00463096	0.0115491	0.00492024	0.00206898	0.00931458	0.00330056	0.00652073	0.0107952	0.00797009	0.0155659	0.0130004	0.00634381	0.0175753	0.012475	0.0155264	0.00304847	0.0105554	0.0171244	0.00601829	0.00384807	0	0.005167	0.00165731	0.00203324	0.00275912	0.015089	0.0022041	0.00294153	0.00327925	0.00496667
SLC30A2	0	0.000128422	0.000227387	0	0.00040135	0	0	0.000220425	0.000333751	7.68366e-05	0.000670998	0.000148711	0	0	5.97328e-05	0	0	0	0	0	0.000230298	0.000107009	0.000700627	0.000375721	0.00015362	0.000921383	0	0	0.000222293	0.000279497	0	0	0.000121232	0.00035503	0	0	0	0.000100611	0	0	0	0	0	0	0.00359305	7.66427e-05	0	0.0136646
TRIM63	0	0.000508894	0.000163906	0	0.000915774	0	0	0.000185614	0	0	0.000545147	0.000282464	0	0	0.000246076	0.000393218	0	0	0	0.000383109	0.000501382	0.000345575	0	0.000206586	0	0	0	0	0.00137084	0.000347845	0.000116419	0.000351447	0.000154037	0.00305848	0.00104412	0	0	0.00013633	0	0.00209711	0	0.00124186	0	0.000230227	0.00120694	0.000257237	0.000233123	0.000141961
PDIK1L	0.0216781	0.0224629	0.0148401	0.0187092	0.0208781	0.0213689	0.0168077	0.0203544	0.0160472	0.0144288	0.0165313	0.015999	0.00857265	0.0201567	0.0215507	0.0170963	0.0305618	0.0205451	0.0199463	0.0109911	0.0233165	0.0135588	0.0272206	0.0154541	0.011686	0.024898	0.00636987	0.0230486	0.0159131	0.0213535	0.0200599	0.010355	0.0151044	0.0188044	0.0135033	0.0185645	0.0354771	0.0281791	0.0640953	0.0212751	0.00904821	0.00892033	0.0592538	0.0448015	0.0246347	0.0116603	0.00924881	0.0187379
FAM110D	0	0.000503541	0.000337888	0	0.000278875	0	0	0	0	0	0.00015448	0	0	0	0.00044251	0	0	0.00484235	0.000277504	0	0.00202548	7.57887e-05	0.00084657	0	0.00126928	0	0	0.000321801	0.000872841	0.00201067	0	0	0	0	0	0	0	0.000543977	0	0.00266112	0	0	0	0	0	0.000656846	0.00023513	0.000489551
C1orf232	0	0	9.62942e-05	0.00157634	0.000221692	0	0	0.000248489	0	0	0.000116851	0	0	0	0.000110914	0	0	0	0.000105502	0.000676849	0.000597957	4.80176e-05	0	0.000108912	0	0	0	0	0.00138658	0	0	0	0.000121052	0.000282532	0	0.000223249	0	0	0	0	0	0	0	0	0	0.000218165	0	0
AL391650.1	0	0	0	0	0	0	0	6.30806e-05	0.000288048	0	0	0	0	0	4.87964e-05	0	0	0	0	0	0	0	0	0	0	0	0	0	0.000263469	0	0	0	0	0.0001746	0	0.00194841	0	0	0	0	0	0	0	0	0	0	0	0
ZNF593	0.00579038	0.00846588	0.00906695	0.0080324	0.00694827	0.00925822	0.0087476	0.00665056	0.00834573	0.00252333	0.00352913	0.00302708	0.000950499	0.00271272	0.00428622	0.00720736	0.00423477	0.0102929	0.00630473	0.00621986	0.00678145	0.00278379	0.0104785	0.00503551	0.00339028	0.0138166	0.0148439	0.0082332	0.012807	0.00456458	0.00583039	0.00350875	0.0097771	0.00575213	0.00601362	0.0109924	0.00592061	0.00426196	0	0.00213129	0.00140951	0.00756107	0.0277939	0.00510601	0.0105352	0.00346418	0.00132344	0.00375158
CNKSR1	0.00636533	0.00978817	0.00556018	0.00720232	0.015753	0.00819129	0.00931255	0.0101654	0.0116303	0.0102909	0.00606911	0.0100014	0.00187737	0.00750708	0.0168042	0.00715142	0.0166114	0.0174568	0.00969498	0.0191363	0.0098361	0.00659918	0.0114709	0.00588725	0.00933574	0.0071786	0.0128118	0.00793867	0.012679	0.0180975	0.0145061	0.00859321	0.0120832	0.011165	0.00871787	0.00883585	0.0183451	0.0152433	0.00833862	0.00816395	0.0208905	0.0048717	0.00683238	0.0240443	0.00856753	0.0103202	0.0103289	0.00794032
CATSPER4	0	0.000362578	0.000185885	0	0.000807726	0	0	0.000258461	0.000715308	0.00041848	0.000620318	0.000313729	0	0	0	0	0	0	0.000321173	0	0.000808136	7.67806e-05	0.00032072	0.000107816	0.000458378	0	0	0.00111219	0.000591104	0.000417778	0	0	0.000112041	0.000747917	0	0	0	5.91525e-05	0.0021514	0	0	0	0	0.00135944	0	0.000211346	0.000457395	0.000613912
CEP85	0.0729329	0.0844967	0.0773081	0.0735494	0.0576751	0.0504686	0.0237571	0.0612244	0.05328	0.0589123	0.0546706	0.0907493	0.0388702	0.0712033	0.0690023	0.0507922	0.0459096	0.0482026	0.067562	0.0509169	0.0815433	0.0394048	0.0833418	0.0572727	0.0340055	0.0981099	0.129722	0.062675	0.0401297	0.0522516	0.0619253	0.0454863	0.0539841	0.0378006	0.0437352	0.0676886	0.0432429	0.0723416	0.0439379	0.047248	0.0548349	0.0538383	0.0646116	0.0582543	0.0623246	0.0576712	0.0487655	0.0373097
SH3BGRL3	0.0282083	0.038304	0.0316068	0.024514	0.0400113	0.0406587	0.0376556	0.0391818	0.0305237	0.0279723	0.017002	0.0258352	0.0327399	0.0339011	0.0309356	0.0258188	0.0445064	0.0278465	0.0391394	0.0207888	0.0314136	0.0195424	0.0316632	0.0194986	0.0212629	0.0379991	0.0510538	0.0466369	0.0552792	0.0264684	0.035523	0.0320533	0.0323434	0.0200285	0.025143	0.0306933	0.00281931	0.027604	0.0358039	0.0316686	0.0194339	0.0254006	0.0249151	0.0350058	0.0461949	0.0266036	0.0142116	0.0145056
UBXN11	0.00883543	0.00509244	0.00525851	0.00422415	0.00475421	0.00424033	0.0218276	0.00891677	0.00381107	0.00647089	0.00608654	0.00381179	0	0.00429938	0.00668467	0.00583089	0.00870196	0	0.00500141	0.00781163	0.00705565	0.00328263	0.00368153	0.00290797	0.00241187	0.00594485	0.00243026	0.0101544	0.0091622	0.00622143	0.00664171	0.00761611	0.00844862	0.00530676	0.00751616	0.00808079	0	0.00513458	0.00430869	0.000910821	0.0057791	0.00189016	0.00561226	0.00808099	0.00511585	0.0022683	0.0039502	0.0038273
CD52	0	0.000271584	0.000195978	0	0.000813128	0.00167513	0	0.000331002	0.000284382	0	4.23993e-05	0	0	0	7.48376e-05	0	0	0	0.000265712	0	0	0.000109801	0.000526436	0.000148375	0.0003181	0	0.00141486	0.00178087	0.000210686	0.000494569	0.0009885	0.00137664	0.000303847	0	0	0.000223249	0	0.000150183	0	0.000925735	0	0	0	0	0	0.000380749	0	0
CRYBG2	0.000240116	0.00060999	0.00167083	0.0025173	0.00114999	0.00215604	0	0.000176531	0	0	0.000194036	0.000747693	0	0	2.79738e-05	0.000838079	0	0	0.000718293	0	0	5.49945e-05	0	0.000387201	0.000203823	0	0.00519926	0.00035058	0.00179902	0.000670714	0	0	0	0.00105975	0	0	0	0.000400036	0	0	0	0	0	0	0	0.00015758	0.000488285	0.00020126
ZNF683	0	6.09186e-05	0.000388336	0	0	0	0	5.19812e-05	0	0	0	0	0	0	0.000155307	0	0	0	8.55443e-05	0	7.52231e-05	9.77537e-05	0	0.000477212	0	0	0	0	0.000675621	0	0	0	0	0	0	0	0	0.000291784	0	0.000305784	0	0	0	0	0	0	0.00101051	0
LIN28A	0.00107638	0.000421019	0.000263708	0	0.000701749	0.00100514	0	0.000247597	0.00058198	0	0	0	0	0	0	0	0	0	0	0	0.000408747	0	0	0	0	0	0	0.000568112	0.000275989	0	0	0	0	0	0	0.000573575	0	0.000117046	0	0	0	0	0	0	0	0.000194522	0	0
DHDDS	0.0144245	0.0303142	0.0222673	0.0149253	0.0326058	0.029559	0.0423692	0.0274976	0.0290741	0.0223359	0.0181546	0.0232946	0.0243464	0.0336491	0.034229	0.0409318	0.0346716	0.0271138	0.0300388	0.0218027	0.0337422	0.0196071	0.0369398	0.0240552	0.0207871	0.0302078	0.0279179	0.0326212	0.0292644	0.0292668	0.0289716	0.0268892	0.0240321	0.0306192	0.0212343	0.0213418	0.0268391	0.0227791	0.0496386	0.0312131	0.0317108	0.0206729	0.0446785	0.0259267	0.0156224	0.023799	0.0282762	0.0315335
HMGN2	0.0356489	0.0353412	0.0309835	0.0729015	0.0518755	0.0549557	0.0466784	0.052212	0.0411175	0.0393163	0.0280781	0.0342999	0.0459669	0.0432077	0.0382222	0.042558	0.0299175	0.031321	0.0554487	0.0478791	0.0583349	0.0261198	0.0364784	0.0351429	0.0345169	0.0550994	0.0305666	0.0736306	0.0727953	0.0628953	0.0428322	0.0368088	0.0385725	0.0386715	0.0419248	0.0343158	0.0358629	0.022057	0	0.0171912	0.0213643	0.0562792	0.0700598	0.067386	0.0591541	0.0299264	0.0305645	0.0375773
RPS6KA1	0.0248924	0.0380775	0.0245535	0.0228955	0.0226395	0.0308831	0.0234868	0.0299305	0.0359481	0.020474	0.0196923	0.0299168	0.0503099	0.0484981	0.0504894	0.0468893	0.0361784	0.0558801	0.0394523	0.0520926	0.0372381	0.0288479	0.0301294	0.027694	0.0236609	0.0350759	0.0352014	0.03078	0.023961	0.0210192	0.0249528	0.0259581	0.0285778	0.0228661	0.0420022	0.0410412	0.0586028	0.027382	0.0439303	0.0231602	0.0364824	0.0266133	0.069153	0.0213943	0.0177112	0.022423	0.0303068	0.0154659
ARID1A	0.211887	0.230707	0.157535	0.199038	0.231081	0.194687	0.134303	0.165778	0.158462	0.175826	0.135004	0.177415	0.152302	0.139901	0.244461	0.173303	0.25152	0.216121	0.176421	0.195923	0.19853	0.125488	0.216927	0.132799	0.119306	0.185771	0.247232	0.177525	0.170291	0.19252	0.173213	0.164604	0.14987	0.147645	0.207604	0.249768	0.184846	0.161731	0.270206	0.173147	0.189939	0.141319	0.172749	0.213925	0.206578	0.121837	0.157973	0.108706
PIGV	0.00981609	0.00906248	0.00746404	0.009642	0.00827046	0.00585172	0.0121246	0.00679435	0.0107422	0.00611164	0.00354704	0.00343131	0.00213133	0.0128114	0.00605517	0.0094968	0.0129197	0.00205553	0.00699865	0.00605049	0.00868889	0.004422	0.00547679	0.00597082	0.00640901	0.00913169	0.00175086	0.00648763	0.0065764	0.00806738	0.0135995	0.0096002	0.00523347	0.0143594	0.00676866	0.00433133	0.0230323	0.00736082	0.0122404	0.015027	0.00365183	0.00763655	0.00513967	0.0170963	0.00584447	0.00590921	0.00542103	0.00992676
ZDHHC18	0.0172556	0.0240819	0.0186388	0.014087	0.0185127	0.0244433	0.0265968	0.0226903	0.0197388	0.0154764	0.0172026	0.0222858	0.0134135	0.0222429	0.0272844	0.0265705	0.019241	0.0252657	0.0207184	0.01219	0.0211738	0.0137478	0.0201933	0.0154265	0.0130196	0.016786	0.0282373	0.0220821	0.0241406	0.0205298	0.0241132	0.0282265	0.0214235	0.0186111	0.017425	0.019086	0.00553586	0.0223394	0.0154394	0.0177304	0.0119969	0.0140541	0.0213292	0.0193608	0.0173824	0.0146252	0.0186362	0.0142447
SFN	0	0	0.000473539	0	0	0	0	0.000406948	0	0	0.000144168	0.000266784	0	0.00113191	0	0.000716805	0	0	0.00010215	0	0	0.00011737	0	0	0	0	0	0	0.000624142	0	0.000159908	0.000306449	0	0	0.000544166	0	0	0	0	0	0	0	0	0	0	0	9.90827e-05	0
GPN2	0.0137462	0.0264157	0.0168068	0.0205867	0.0202935	0.0207396	0.0218186	0.0172417	0.013066	0.0120771	0.0147448	0.0183152	0.0253454	0.0221859	0.0235201	0.0196632	0.0158193	0.0115545	0.0208595	0.0223222	0.026075	0.0125867	0.0215637	0.0161143	0.0149283	0.0176376	0.00131941	0.0242214	0.0133923	0.0221342	0.0206901	0.0135265	0.0191486	0.0160864	0.0153758	0.0319224	0.0314087	0.0174734	0.007225	0.0180697	0.0217543	0.0132015	0.0181735	0.0252857	0.0220978	0.0122507	0.0172608	0.0222935
GPATCH3	0.0134632	0.0136916	0.0081661	0.00958955	0.0102314	0.00800595	0.00529088	0.0101353	0.00779607	0.0050154	0.00628183	0.00688296	0.00564267	0.010925	0.0106163	0.00526666	0.00275553	0.00495826	0.00699463	0.00700951	0.0116236	0.00616224	0.00880303	0.00863039	0.00487685	0.0136746	0.0166888	0.00688816	0.00792059	0.00598956	0.0125181	0.00681044	0.00956081	0.010104	0.00499309	0.0115425	0.003016	0.00501961	0	0.008478	0.00434481	0.00524758	0.0019925	0.0189589	0.0034335	0.00436705	0.00897516	0.00440439
NUDC	0.0374678	0.057449	0.0384874	0.0529919	0.0402365	0.0589127	0.0870626	0.0569618	0.0411187	0.0323403	0.0358197	0.047034	0.0881697	0.0645128	0.0641474	0.0398951	0.0456107	0.0596054	0.0488148	0.0537812	0.0479616	0.0334095	0.0574273	0.0365563	0.0340721	0.0568487	0.045195	0.0481627	0.0513155	0.0456891	0.0577226	0.0600762	0.0490087	0.0492414	0.0528884	0.0610901	0.0372125	0.0452713	0.0513514	0.0414692	0.0358346	0.0397914	0.0548138	0.10553	0.0945074	0.0294723	0.03675	0.0577235
KDF1	0.000415789	0.000297237	0.00138322	0	0.000233349	0.00141846	0.00342064	0.000483286	0.000317184	0	8.0288e-05	0.00141485	0.0068012	0.00105296	0	0	0	0	0.000307639	0	0.000374559	0.000219404	0.000718731	0.000285991	0.000537663	0	0.0036108	0.0034963	0.000356583	0.000932293	0.00046789	0.000295506	0.000585367	0	0	0	0	0.000482357	0	0	0.00221878	0.00083617	0	0.00175263	0.000209009	0.000167706	0	0.000436803
TRNP1	0.0124066	0.00949182	0.00342487	0.0059624	0.00955856	0.00439143	0.0144009	0.00891222	0.00819285	0.00754759	0.00252941	0.00567476	0.00440161	0.00330678	0.00587477	0.00164884	0	0.00357356	0.00326502	0.00353483	0.0015128	0.00213472	0.00600354	0.00207254	0.00494734	0.00654539	0.0195556	0.0100514	0.00952483	0.00635187	0.00836418	0.00634427	0.00867833	0.00179853	0.00536209	0.00190661	0.00175252	0.00418313	0	0.00439511	0.00152916	0.00254189	0	0.00369825	0.0042029	0.00275363	0.00282318	0.00451176
TENT5B	0.000642081	0.000796742	0.000305168	0	0	0	0	9.37052e-05	0	0.000161193	0.000760046	0.000597587	0	0	0	0	0	0	0	0	0.000176131	0	0.000236751	0.000231733	0.000331688	0.000503201	0	0	0.000873383	0.00045786	0	0.000222687	0.000111033	0.0018819	0	0	0	0	0	0	0	0	0	0	0.000692366	0	0	0.000438518
SLC9A1	0.014454	0.0165993	0.0130789	0.0142774	0.0153881	0.0174604	0.0171037	0.012672	0.0160062	0.00986679	0.0121647	0.00709077	0.0193425	0.0113418	0.0200517	0.0109044	0.0108044	0.0326728	0.0133067	0.0181633	0.014843	0.0139456	0.0159047	0.0104395	0.00703916	0.0148642	0.0232406	0.0170871	0.0136758	0.0102337	0.0215665	0.017551	0.0135211	0.013427	0.0121353	0.0271567	0.00769251	0.0131915	0.0567543	0.0256105	0.0146752	0.00948851	0.0205453	0.00934166	0.00896717	0.0110059	0.0125009	0.0155741
WDTC1	0.0567075	0.0638923	0.0476129	0.0601064	0.0682705	0.0607982	0.0372428	0.0579673	0.0457836	0.0608884	0.0405361	0.0420485	0.112966	0.0564659	0.0625104	0.0676863	0.0495481	0.0870443	0.0564856	0.0557741	0.049143	0.0367722	0.0551034	0.0403059	0.0433753	0.0407382	0.0534786	0.070713	0.0587022	0.0544116	0.0622272	0.0548309	0.0590211	0.0525057	0.0527571	0.0666133	0.0481882	0.0640298	0.0158817	0.0486328	0.0572523	0.05792	0.0579231	0.0451934	0.0666679	0.0335476	0.0509171	0.0562274
TMEM222	0.0473092	0.0593356	0.0345417	0.0337641	0.0480814	0.0430785	0.0392608	0.045471	0.0398378	0.0322453	0.0281046	0.0226856	0.0327515	0.0478542	0.0476447	0.0331836	0.0357372	0.0457184	0.0468273	0.0521852	0.0423465	0.0253081	0.0295782	0.0271888	0.0265232	0.0465957	0.0151629	0.0281396	0.0360202	0.0388923	0.0442047	0.0299224	0.0344772	0.0210265	0.0320317	0.0299057	0.0435949	0.0241212	0.0450603	0.0344643	0.0364885	0.0418619	0.0717269	0.0411225	0.0284811	0.0278959	0.0243159	0.0365469
SYTL1	0.000681014	0.000356962	0.000339898	0.00187291	0.000143936	0	0.00981108	0.000619258	0.000434221	0.000575437	0.000221439	0.000866089	0	0.00294181	0.000569509	0	0	0	0.000137297	0.00157892	0	0.00020273	0.00139656	0.000418203	0.000195452	0.000627749	0	0.000513516	0.00125118	0.000327357	0.000391076	0.000107149	0.000946639	0.000545324	0.00335976	0	0	0	0	0	0	0.000503055	0	0	0	0.000540246	0.00023159	0.000383297
MAP3K6	0.000569653	0.00128889	0.000675582	0.000595224	0.00133884	0.00323527	0.00211574	0.00164843	0.000658063	0.000587962	0.000264867	0.000787984	0	0	0.00213147	0	0	0	0.00136357	0	0.0021425	0.000410912	0.000969992	0.000644139	0.00215006	0.00214328	0	0	0.0017581	0.00181877	0.00309087	0.00164413	0.00113888	0.000487235	0.000464092	0.000459413	0	0.000386311	0	0.000580571	0	0.000292436	0	0	0	0.000728851	0.000373857	0.00116263
FCN3	0	0	4.62974e-05	0	0	0	0	6.9077e-05	0	0	0	0	0	0	0	0	0	0	0.000289351	0	0	0	0	0.000158736	0.000366393	0	0	0	0	0	0	0	9.1193e-05	0	0.000402406	0	0	0.000150712	0	0	0	0	0	0	0	7.29817e-05	0.000214805	0.00030273
CD164L2	0.00355359	0	0	0	0	0.000811739	0	5.28822e-05	0.000384557	0.000876091	0	0	0	0	0	0	0.00763183	0	0	0	0	1.93047e-05	0	5.38182e-05	0	0	0	0	0	0	0	0	0.000387168	0	0	0	0	0	0.00869526	0	0	0	0	0	0	0	0	0
GPR3	0.00276161	0.000648076	0.00096063	0.00164819	0.00179588	0.00277284	0.000499199	0.00164782	0.00231649	0.000718105	0	0.000753874	0	0	0.000853463	0.00126988	0	0	0.000195619	0.00151346	0.000936883	0	0.000964186	0.000721361	0.000184165	0.000410952	0.00252848	0.00167242	0.00169731	0	0.00034066	0.00107074	0.000297633	0.000521098	0.000361993	0	0	0.000580349	0	0.0001513	0.000724242	0	0.00532873	0.00253274	0	0.000324596	0.000182575	0
WASF2	0.14158	0.145858	0.12182	0.110017	0.145801	0.109649	0.0891019	0.115502	0.117734	0.12596	0.089863	0.117918	0.0971674	0.121954	0.147674	0.128648	0.184609	0.197769	0.111276	0.140713	0.138867	0.115125	0.122322	0.101039	0.0928538	0.133975	0.112588	0.125708	0.145271	0.112176	0.121619	0.134192	0.113339	0.109221	0.150779	0.151498	0.109119	0.101631	0.168856	0.12381	0.109089	0.169037	0.172507	0.140469	0.10819	0.0986714	0.122911	0.112057
AHDC1	0.0150873	0.0293947	0.0287464	0.0170677	0.0245746	0.0221318	0.0518512	0.0260454	0.0283433	0.0148901	0.0103294	0.0177631	0.024013	0.0224883	0.0247576	0.0143597	0.0183994	0.00681314	0.0224425	0.0338684	0.0186442	0.028334	0.0302537	0.0184388	0.0126075	0.0259661	0.00415047	0.0211857	0.0228448	0.0173266	0.0317948	0.0278361	0.0268099	0.0162262	0.0352608	0.0276659	0.0397696	0.0270667	0.0104933	0.0419733	0.0154115	0.02384	0.0127254	0.0233975	0.0380098	0.0160509	0.0162232	0.0311915
FGR	0	0.000338156	0.000503656	0	0.00108045	0	0	0.000416093	0.000336225	0	9.52427e-05	0	0	0	0.000664162	0.00034373	0	0	0	0.000963982	0	0.000271305	0.000674161	0.000710948	0	0.000919749	0	0	0.000308606	0.000468204	0	0	0.000208618	0	0.00137159	0.0033528	0	0.000103706	0	0	0	0	0	0.000434895	0	0.000203202	0	0
IFI6	0.0202849	0.0146438	0.0130735	0.0182389	0.0209829	0.0174533	0.0197927	0.0233216	0.0162621	0.00881968	0.00884393	0.0115928	0.00733781	0.00916033	0.0194525	0.0183635	0.0250291	0.0469061	0.0161708	0.0216126	0.0249951	0.0123958	0.0175678	0.0110302	0.00875328	0.015793	0.0159627	0.0179255	0.028357	0.0237503	0.029389	0.0142326	0.0184431	0.00696055	0.0153221	0.0172404	0.0215733	0.0126896	0.0786212	0.0112205	0.0120821	0.0178767	0.0226821	0.0221206	0.0172245	0.00903562	0.00839032	0.0168864
FAM76A	0.0504727	0.025774	0.0233081	0.0302236	0.0326528	0.02485	0.0186271	0.0332671	0.0321233	0.0196762	0.0245737	0.02433	0.0185906	0.0388707	0.0293406	0.0292461	0.0286242	0.0621316	0.0336208	0.0349317	0.0405433	0.0242946	0.0320959	0.0238237	0.0185899	0.0407255	0.050861	0.0293773	0.0393532	0.0333738	0.0324639	0.0299985	0.0292689	0.027496	0.0347004	0.0317142	0.0186427	0.020404	0.0372871	0.0322758	0.0297368	0.0434971	0.0411111	0.0254251	0.0220623	0.0204821	0.0202212	0.0348547
STX12	0.0889641	0.1039	0.0928993	0.0960513	0.104262	0.118432	0.0827465	0.0973755	0.0871827	0.0722539	0.0725974	0.0910167	0.0519219	0.118815	0.107058	0.0993569	0.107638	0.112277	0.101436	0.093849	0.105702	0.0838338	0.11148	0.0764836	0.0855355	0.109868	0.0925257	0.108028	0.109536	0.0900048	0.0972581	0.101675	0.0947216	0.0848875	0.0845524	0.118053	0.0650781	0.0913997	0.204014	0.122591	0.0904926	0.0866389	0.0777674	0.111552	0.0915392	0.0716867	0.0742451	0.116881
PPP1R8	0.025664	0.0215603	0.0239525	0.0273257	0.0319996	0.0240582	0.0199539	0.0280633	0.0208991	0.0251547	0.0227014	0.0112261	0.0173065	0.0174771	0.0309325	0.0321076	0.0727363	0.026431	0.0300021	0.0263521	0.0228995	0.0188094	0.0308853	0.0216243	0.0178309	0.0307961	0.0118663	0.0315798	0.0190855	0.0409863	0.0323545	0.0283782	0.0241027	0.0256148	0.0171625	0.0318288	0.0309195	0.0247716	0.0157238	0.0202428	0.0190801	0.0198532	0.0237105	0.0238126	0.0189423	0.0172739	0.0199037	0.0405207
THEMIS2	0.0313065	0.0277244	0.0242897	0.0212275	0.0207343	0.0218318	0.0219365	0.0166293	0.0166826	0.0201018	0.0126115	0.0265454	0.0219497	0.0152829	0.0248347	0.0205	0.0252381	0.0458028	0.0124278	0.0285653	0.0201967	0.0155813	0.0185204	0.0193843	0.0088557	0.0172457	0.0289021	0.0235877	0.033644	0.00851455	0.0129234	0.0244779	0.011629	0.0128281	0.0207008	0.0228043	0.0154628	0.0207818	0.00849597	0.0201573	0.0145897	0.015559	0.0226972	0.00667136	0.0217936	0.0157713	0.0122202	0.00658507
RPA2	0.033068	0.0447622	0.0312673	0.0270748	0.0330757	0.0299146	0.0329788	0.032921	0.0331502	0.0264893	0.0263916	0.029915	0.0409764	0.0281048	0.0377834	0.0307777	0.0522489	0.0361276	0.0275011	0.0358636	0.0263443	0.0225841	0.0426982	0.0312733	0.0304629	0.0511257	0.0357634	0.0404585	0.0410308	0.0284164	0.0343209	0.028676	0.0342784	0.0284187	0.0439207	0.035486	0.0374873	0.0390239	0.0647856	0.0309308	0.0270874	0.042963	0.0428974	0.0476451	0.0425199	0.0195444	0.0309386	0.0486978
SMPDL3B	0.00167912	0	3.17469e-05	0	0.000893151	0	0	0.000154536	0.00152548	0.000348708	0.000250318	0.000215479	0	0	0.000398595	0.000804253	0	0	0	0	0.000960059	0.000565786	0.00173269	0.000186676	0.000101327	0	0	0.00105951	0.000563681	0.000338738	0.000372075	0	0.000805746	0	0	0	0	0.000977718	0	0	0.00274014	0.00287269	0	0	0.00177871	0.000232199	0.000153993	0.00129349
XKR8	0.00260448	0.00623299	0.00581005	0.00424338	0.0067308	0.00567378	0.00174701	0.00460675	0.0054978	0.00690317	0.00377209	0.00384345	0.0166617	0.00191794	0.00850419	0.0107568	0.00840599	0	0.00546885	0.00567687	0.00675321	0.00448662	0.00327743	0.00427748	0.00472436	0.0036583	0.000796022	0.00519739	0.00577837	0.00588191	0.00759664	0.00828041	0.00686419	0.00551573	0.000951307	0.00438483	0.00233263	0.00680084	0	0.0110824	0.00784746	0.00768927	0	0.00295211	0.00574567	0.00338054	0.00579049	0.00442043
EYA3	0.136849	0.129781	0.105538	0.129055	0.14132	0.129075	0.0933949	0.123967	0.110303	0.111643	0.0967775	0.121569	0.130749	0.115727	0.118787	0.134488	0.171473	0.250642	0.1136	0.132201	0.127328	0.0847626	0.127116	0.0993958	0.0892613	0.133153	0.103196	0.136221	0.120739	0.131339	0.108251	0.103323	0.103892	0.114606	0.111358	0.103762	0.0954967	0.102533	0.0830209	0.12593	0.108601	0.105614	0.152041	0.12341	0.133376	0.0816347	0.0803878	0.112345
PTAFR	0.00785649	0.00603295	0.0186499	0.0186337	0.0131634	0.00567389	0	0.00592874	0.0136181	0.00321111	0.00702034	0.00233577	0	0.0237675	0.00720989	0.0110898	0	0.0506861	0.012684	0.0139801	0.0193224	0.00523704	0.00691726	0.0107314	0.00232471	0.0031295	0.0178738	0.0106133	0.0245618	0.0140289	0.00272317	0.00843412	0.00444382	0.012407	0.00501457	0.0140058	0.00447791	0.00603374	0	0.00213489	0.0140969	0.0133837	0.0184745	0.0011469	0.00611594	0.00612156	0.0121751	0.0025902
DNAJC8	0.0432199	0.0527789	0.0410918	0.0404123	0.0515956	0.0582148	0.0487028	0.0426395	0.0335219	0.0339571	0.0303237	0.0318379	0.0239045	0.0471785	0.0439456	0.0387996	0.041512	0.048037	0.0490922	0.0565041	0.0481149	0.024625	0.0396553	0.0293372	0.0303142	0.0527901	0.0480386	0.0475604	0.0518256	0.0408555	0.0352132	0.03881	0.0366531	0.0301516	0.0394042	0.029034	0.0349805	0.0369107	0.0157342	0.0405505	0.0488166	0.0332291	0.0406228	0.0366157	0.0581001	0.0242836	0.0227229	0.0253433
ATP5IF1	0.0986619	0.100356	0.0830973	0.151959	0.181652	0.173013	0.0882764	0.105994	0.0809636	0.0585239	0.0397943	0.0707782	0.0458934	0.0799752	0.0931613	0.0571288	0.146256	0.165009	0.0889263	0.0970874	0.0884149	0.0458679	0.109705	0.0473536	0.0616574	0.10901	0.078569	0.155031	0.187485	0.145153	0.102136	0.090052	0.0894145	0.0574945	0.0754923	0.0887321	0.0803594	0.0522668	0.0836942	0.0569144	0.0580507	0.064513	0.123108	0.118496	0.108548	0.0422012	0.0459137	0.0496896
SESN2	0.00779889	0.00927993	0.00487044	0.00436046	0.00604067	0.0052905	0.0279855	0.00689692	0.00488688	0.00361101	0.0051979	0.00467528	0	0.0111812	0.00592852	0.0037479	0.0055991	0.00349894	0.00303851	0.00490428	0.00611562	0.00416817	0.0103561	0.00381429	0.0052692	0.00743749	0.00538432	0.00661142	0.0074037	0.00538979	0.00911994	0.00859998	0.00401511	0.00749903	0.0037392	0.0039426	0.0197352	0.005217	0	0.00657685	0.0011071	0.00693753	0.00274256	0.0123963	0.00747417	0.00353776	0.00686525	0.0171982
MED18	0.00217429	0.000981456	0.00199049	0.00360655	0.00271308	0.00334828	0	0.00186934	0.00151078	0.00189868	0.00112206	0.00407294	0.00311244	0.00267625	0.000736145	0.00240513	0	0	0.0023516	0.00426292	0.00253634	0.00166469	0.00358239	0.0013345	0.00101149	0.0024085	0	0.00337677	0.00184955	0.00258131	0.000683302	0.00213211	0.00317622	0.00276944	0.00510146	0.00498863	0.00717909	0.00165943	0	0.00544506	0.000740841	0.00405904	0.0246165	0.0010747	0.0022327	0.00337141	0.000716272	0.00321525
PHACTR4	0.254793	0.248676	0.210479	0.234421	0.283583	0.255846	0.169358	0.20904	0.198174	0.193809	0.191466	0.283779	0.218328	0.238305	0.281076	0.263959	0.291057	0.278885	0.21708	0.265851	0.246907	0.160754	0.283227	0.167771	0.182154	0.273796	0.185775	0.215507	0.206402	0.228335	0.202765	0.169446	0.219983	0.205024	0.227347	0.279101	0.158757	0.188465	0.157266	0.17381	0.247141	0.222595	0.228424	0.242795	0.194121	0.149382	0.186738	0.152712
RCC1	0.0239483	0.0225276	0.0225181	0.0465869	0.0381227	0.0481897	0.0482712	0.0323454	0.0264289	0.0232301	0.0203997	0.0233772	0.02521	0.0360689	0.0304119	0.0204476	0.0736716	0.0247924	0.0271685	0.0153821	0.0147513	0.0174626	0.028717	0.0145783	0.0239992	0.0275675	0.0126132	0.041926	0.0492546	0.0447408	0.0417718	0.0379532	0.0361817	0.0159593	0.0146109	0.0170858	0.0673516	0.0309437	0.0110744	0.0331073	0.0170542	0.0319209	0.0381342	0.0391434	0.0310977	0.0159305	0.0153451	0.0281169
TRNAU1AP	0.0712633	0.0871078	0.0739791	0.0639083	0.0747732	0.0629216	0.0544325	0.0583425	0.0590898	0.0542754	0.0401014	0.062259	0.0548761	0.0706789	0.0829097	0.0589744	0.0837817	0.0806237	0.0535858	0.0592955	0.0601434	0.0609697	0.080087	0.0522431	0.0474096	0.0742243	0.0723025	0.0698079	0.0798834	0.0568131	0.0657068	0.102524	0.0690125	0.0568063	0.0742935	0.0728097	0.0819023	0.0747659	0.0590465	0.087126	0.0711611	0.0472225	0.096348	0.0811791	0.0924484	0.0464926	0.0542983	0.0564346
TAF12	0.0199549	0.0377984	0.0319661	0.0348814	0.0222708	0.0372658	0.0524825	0.0234666	0.0305244	0.0189532	0.0230609	0.0192877	0.010149	0.0321551	0.0301416	0.0150371	0.0477833	0.0599874	0.0283537	0.0275492	0.0232078	0.0238488	0.0330562	0.0175779	0.0159126	0.0303953	0.0418799	0.0335602	0.0246202	0.0245911	0.0226036	0.0210751	0.0245967	0.0278857	0.020479	0.0236076	0.0435274	0.0347882	0.0433406	0.0379245	0.0376143	0.01959	0.0177122	0.0489582	0.0284989	0.0170915	0.0224867	0.0568045
RAB42	0	0.00055929	0	0	0	0.00172841	0	0.00010135	0	0.000275267	0.000167754	0	0.00365792	0	0.000202146	0	0	0	0.000316093	0	0.000595438	6.30692e-05	0.000567123	0.000169022	0.000518957	0	0	0	0	0	0	0	3.48644e-05	0	0.000808325	0	0	0.000129376	0	0	0	0	0	0	0.00160061	0	0	0.000191753
GMEB1	0.0278533	0.0400779	0.0287012	0.0266037	0.0241643	0.0346602	0.035847	0.0291513	0.0243616	0.0257344	0.0262199	0.0314332	0.0191751	0.0406008	0.0347885	0.025185	0.0307314	0.0534889	0.0284707	0.0420785	0.0323178	0.0225995	0.0328959	0.0214633	0.0191755	0.0322364	0.0148117	0.0245775	0.0245921	0.0282433	0.0322009	0.0205513	0.0283367	0.0272762	0.0360616	0.0439697	0.0140745	0.022789	0.0329549	0.0158804	0.0319781	0.0144562	0.0314539	0.018182	0.0276162	0.0200789	0.0230902	0.0276821
YTHDF2	0.0580836	0.0645006	0.0423107	0.0536787	0.0554009	0.0460849	0.0635611	0.0493251	0.0476202	0.0423631	0.0445112	0.0520998	0.0246345	0.0442661	0.0620036	0.0441582	0.0675953	0.041278	0.044008	0.0533086	0.0503774	0.032448	0.0618841	0.0350293	0.0364256	0.0894532	0.0416839	0.0550091	0.0508851	0.0481645	0.0584917	0.0383658	0.0530984	0.0411978	0.065604	0.064508	0.0896961	0.0495221	0.0507456	0.0344719	0.0498199	0.04377	0.0628433	0.057371	0.063351	0.0305738	0.0379342	0.060279
OPRD1	0.0060653	0.00818278	0.0039547	0.00378717	0.00759852	0.00272028	0.00971067	0.0086783	0.0104433	0.00247286	0.00248726	0.00447664	0.00106969	0.00540475	0.00903369	0.00818551	0	0	0.0039594	0.00284509	0.0027881	0.00470867	0.0102234	0.00493026	0.00249057	0.00950688	0.00693778	0.00906029	0.0107185	0.00606483	0.0124668	0.00768798	0.0111761	0.00257975	0.0114005	0.00557281	0.00816318	0.0105831	0	0.00797687	0.0103207	0.00173775	0	0.00409565	0.00488867	0.00507284	0.00397813	0.00485894
EPB41	0.0423622	0.0330007	0.0186157	0.0240774	0.0387322	0.043694	0.0638167	0.0409955	0.0279828	0.0239512	0.012783	0.0190749	0.013756	0.0227025	0.0411787	0.0216146	0.0507015	0.0375403	0.0225958	0.030664	0.0275456	0.0165933	0.0416364	0.0119884	0.0199646	0.0485313	0.0308005	0.0346647	0.0488355	0.0309109	0.0327921	0.0440293	0.0336516	0.0269898	0.0362177	0.0200021	0.0410412	0.0235234	0.0229877	0.0502564	0.0243129	0.01545	0.0528271	0.0439409	0.0452338	0.0154956	0.0148918	0.0841462
TMEM200B	0	8.73361e-05	0	0	0.000376945	0	0.00304362	0.000227205	0	0	1.2553e-05	0	0	0	0	0	0	0	0.000194032	0	0.000266348	5.87023e-05	0.00011749	0	0.00111727	0	0	0.00184645	0	0.000106524	0	0	0.000114983	0	0.000149225	0	0	9.7615e-05	0	0	0	0	0	0	0	0.000264104	0.000373839	0
SRSF4	0.113947	0.129245	0.0902316	0.103941	0.115219	0.0967491	0.101254	0.111805	0.0966337	0.106827	0.0937245	0.131721	0.100063	0.162465	0.157388	0.140326	0.127477	0.184818	0.105277	0.131901	0.130907	0.0810776	0.13462	0.101514	0.082025	0.151175	0.0919843	0.0966332	0.115499	0.0997866	0.124039	0.11408	0.0957673	0.0864764	0.136803	0.115678	0.125425	0.104889	0.175977	0.108697	0.124351	0.114021	0.172078	0.104731	0.124047	0.0775045	0.0959799	0.0806468
MECR	0.0251196	0.0326451	0.0283719	0.0386994	0.0375946	0.0255202	0.023576	0.0305265	0.035035	0.0308137	0.0203903	0.0275019	0.0222323	0.0367587	0.0353063	0.0475796	0.0235262	0.0287811	0.0273944	0.0349454	0.0375901	0.0208314	0.0403341	0.0278669	0.0175958	0.0276351	0.0414378	0.0253901	0.024412	0.0262438	0.0373713	0.0403432	0.0260088	0.0303508	0.0280138	0.0374781	0.00915028	0.0269052	0.0175886	0.026085	0.0369444	0.0261826	0.0318788	0.0211877	0.0260384	0.0238462	0.0316471	0.0357174
PTPRU	0.00599909	0.00897607	0.00476168	0.00508826	0.00851984	0.0121694	0.00329129	0.0139305	0.00677899	0.00899198	0.00408477	0.0094115	0.00252455	0.0058229	0.0177822	0.00408865	0.0223841	0.0031807	0.00334199	0.0106208	0.00944123	0.00349941	0.00935112	0.0051607	0.00426556	0.018409	0.022607	0.0102954	0.0123243	0.00571205	0.0120313	0.00993497	0.00739832	0.0036571	0.0101209	0.0126722	0.0241212	0.0114158	0.00276632	0.00987333	0.00440522	0.00563478	0.0119991	0.0208468	0.00834057	0.00903417	0.00977263	0.0304882
MATN1	0	0.000881145	0.00130921	0.0015669	0.00153241	0.00204545	0	0.00162468	0.00340998	0	0.0039721	0.00120848	0.00205693	0.000714624	0.00177964	0.000734027	0	0	0.00287449	0.00370913	0.00105838	0.0010416	0.00121757	0.000652162	0.000644978	0	0.00491438	0.000443143	0.00246937	0.000864842	0.000468199	0.00109402	0.000760075	0	0.00147411	0.000144133	0	0.00195475	0	0.000488383	0.00237841	0.00538789	0.00945863	0	0.00308214	0.00153102	0.000197171	0.000872937
LAPTM5	0.00126693	0.00257185	0.000372365	0.00358925	0.00506852	0.00244452	0.00734364	0.00626199	0.00335869	0.000176585	0.0010549	0.000174776	0	0.00259048	0.00322879	0.00336016	0.00929084	0.0219607	0.00118192	0.00135473	0.00353429	0.00148092	0.00523448	0.00111464	0.0046919	0.00259025	0	0.00629882	0.00309353	0.00596515	0.00749381	0.00690008	0.00496132	0.00106708	0.00658797	0.00341497	0	0.00308703	0.00869526	0.00147959	0.00181893	0.00051082	0	0	0.00332613	0.00174771	0.00247779	0.00308262
SDC3	0.0160696	0.0236827	0.0120763	0.0165555	0.0194248	0.0123238	0.00512155	0.0190077	0.016257	0.00602648	0.00590812	0.016332	0.00645419	0.0157186	0.0230464	0.0143491	0.00687864	0.0175444	0.0116836	0.0163278	0.0136834	0.0126996	0.0174937	0.00866874	0.0124613	0.0221859	0.00945965	0.0121693	0.0156813	0.0117765	0.0139809	0.0127545	0.02096	0.00544101	0.0256054	0.0105967	0.00829873	0.0135857	0.0419407	0.0116597	0.0175173	0.0032599	0.0192357	0.0147452	0.00744666	0.00965186	0.00693294	0.00904129
PUM1	0.178128	0.221456	0.150227	0.213415	0.240723	0.238843	0.184826	0.168942	0.135605	0.159425	0.136117	0.174668	0.179655	0.185156	0.179576	0.173857	0.195037	0.193592	0.16242	0.220567	0.198049	0.117668	0.19478	0.118061	0.135449	0.220013	0.205275	0.210708	0.219354	0.192364	0.173936	0.166412	0.158435	0.139721	0.199129	0.20025	0.133398	0.148228	0.186407	0.161404	0.168089	0.157596	0.187738	0.191648	0.204526	0.116613	0.140484	0.123521
NKAIN1	0.0748997	0.107789	0.100988	0.0653928	0.0998787	0.0975528	0.0227091	0.0923067	0.113076	0.145888	0.0627788	0.156698	0.123784	0.0654808	0.0880146	0.0966105	0.161517	0.140347	0.0962903	0.151795	0.102537	0.0885054	0.120344	0.046296	0.0453834	0.0954008	0.0529599	0.0572015	0.0589179	0.00831588	0.0728832	0.0726017	0.0715383	0.0398401	0.19489	0.169872	0.109223	0.11703	0.0469376	0.0834136	0.0021483	0.13381	0.0743231	0.129239	0.0825725	0.0780638	0.100572	0.118232
SNRNP40	0.049654	0.0605036	0.0613912	0.0621895	0.0700227	0.0708512	0.065682	0.0573528	0.0717575	0.0600067	0.0485959	0.0550878	0.0399569	0.0668403	0.0503743	0.0778254	0.103974	0.113021	0.0602946	0.0713094	0.0732235	0.0511958	0.0580328	0.0486344	0.0483129	0.077874	0.0728677	0.0625634	0.066225	0.0412639	0.048246	0.0741333	0.0524245	0.0451888	0.0550912	0.0598179	0.0407805	0.0567727	0.0259319	0.0855703	0.0399613	0.0748575	0.0681148	0.0549522	0.0587198	0.0560512	0.0479526	0.0852301
ZCCHC17	0.08636	0.0596684	0.0483324	0.0619951	0.0738104	0.0734079	0.0224496	0.0559677	0.0593619	0.0433401	0.0437893	0.04797	0.0671034	0.0855903	0.0567439	0.055636	0.0555863	0.0660737	0.0524945	0.057555	0.0516548	0.0414911	0.0637484	0.0471119	0.0359773	0.0556942	0.0810581	0.0857898	0.0733664	0.0503103	0.0595095	0.07195	0.0482247	0.0494472	0.067599	0.0572173	0.0330726	0.039789	0.0865896	0.069841	0.0492046	0.0515408	0.0903215	0.0671921	0.0527149	0.0422327	0.0412349	0.0808895
FABP3	0.00493623	0.00979938	0.00799806	0.00863344	0.0107939	0.0103494	0.00621397	0.0124883	0.0114081	0.00747108	0.023729	0.00582562	0.00200212	0.010617	0.0086294	0.00633742	0.00417799	0.0211537	0.0124943	0.0160627	0.00999063	0.00823104	0.00728083	0.00545879	0.00937686	0.0144047	0.00798092	0.0110979	0.0192353	0.00542776	0.0100563	0.0218282	0.0091794	0.00110075	0.00946328	0.00474134	0.00905539	0.00958741	0.0175925	0.00653653	0.0174865	0.00176784	0.0291648	0.0143851	0.00984203	0.00789456	0.00263481	0.00551382
SERINC2	0.0004337	0.00102374	0.000351689	0.00136259	0.00150159	0	0	0.000253458	0.000307759	0.000134162	0.00029684	0	0	0.00161931	0.00241464	0	0.00134661	0.00654824	0.000875821	0	0.000348271	0.000941228	0.000231972	0.000921393	0	0	0	0	0.00110568	0.000236742	0.000446985	0.00217696	0.00129947	0.000815134	0.000309105	0.00338827	0	0.000219071	0	0.00142396	0.00270338	0	0	0	0	0.000913134	0.000243814	0.00440584
TINAGL1	0	0.000247801	0	0	0	0	0	0.000150499	0.000400104	0	0	0	0	0	0.000514263	0	0	0	0.000114383	0.000708677	0	1.93047e-05	0	7.84487e-05	0	0	0	0	0.000195729	0	0.00039105	0	9.47707e-05	0	0	0.000718878	0	0.000517068	0	0	0	0	0	0	0	0.000116774	0	0
HCRTR1	0	9.51777e-05	0.000607263	0	0.000540733	0.00148938	0	0.000255405	0	0	0.000729444	0	0	0	0.000487114	0.000910731	0	0	9.89576e-05	0	0.000277213	0.000345437	0	0.000417414	0	0	0	0	0.000501523	0.000432213	0.000774966	0.000472729	0.000519264	0	0	0.00244827	0	2.90628e-05	0	9.05863e-05	0	0	0.00262695	0	0	0.000335261	0	0.000618079
PEF1	0.0224529	0.0355746	0.019265	0.014258	0.0184017	0.0269238	0.0406059	0.0286809	0.0250919	0.012755	0.0202977	0.0131593	0.0269531	0.0279569	0.0263061	0.0200387	0.0409254	0.0132123	0.0315035	0.0241067	0.0273989	0.0174249	0.0258528	0.0132958	0.0190022	0.0302486	0.0161361	0.036606	0.0337302	0.0226793	0.0257586	0.030119	0.0204625	0.0201528	0.0204507	0.0297061	0.00945536	0.0210658	0.0611036	0.025081	0.0286554	0.023664	0.0220443	0.0276298	0.0288667	0.0156467	0.0108538	0.0243729
COL16A1	0.141085	0.152177	0.099956	0.153533	0.209687	0.126822	0.0574857	0.0857509	0.170521	0.0838344	0.116906	0.189241	0.14023	0.153494	0.230988	0.158682	0.0577037	0.187643	0.13473	0.313114	0.238846	0.0938971	0.132487	0.0916742	0.0961446	0.194317	0.0963071	0.118156	0.124682	0.173612	0.0486851	0.0807669	0.154944	0.0865578	0.178709	0.289218	0.06312	0.106633	0.195897	0.0731997	0.229028	0.0801327	0.10949	0.152014	0.103673	0.0701802	0.144531	0.0386852
ADGRB2	0.0767952	0.0741805	0.0435669	0.051378	0.0682854	0.064715	0.0653122	0.0678964	0.061924	0.0423371	0.0215249	0.0431355	0.0101412	0.0363115	0.0550722	0.0412455	0.0655465	0.0320448	0.0341298	0.0651942	0.0467289	0.0252638	0.0493712	0.030463	0.0446151	0.0818501	0.0606088	0.0563163	0.0600303	0.0401988	0.0713671	0.0583811	0.0593326	0.0350832	0.0586022	0.0573489	0.058876	0.0445922	0.0443605	0.0366786	0.038825	0.0274816	0.0536183	0.0770444	0.0792528	0.0276497	0.0334131	0.0191962
SPOCD1	0.00322794	0.00337273	0.00533915	0.00647617	0.00265568	0.00107339	0	0.00223879	0.00332507	0.00238754	0.00424285	0.00600844	0.0059021	0.00168707	0.00538453	0.000469577	0	0.00440466	0.00312973	0.00609054	0.00505913	0.00297324	0.00428545	0.0023822	0.00316826	0.00407615	0.00458598	0.00319266	0.00527023	0.00436431	0.0103171	0.00538619	0.00189714	0.00564172	0.0065123	0.000372538	0	0.00311051	0	0.0106004	0.00325931	0.00296129	0.00336761	0.000119563	0.00397766	0.00182054	0.00340712	0.00360529
PTP4A2	0.0484312	0.0742028	0.0780992	0.0870808	0.0927781	0.0780846	0.121238	0.0753924	0.0639615	0.0940118	0.0613395	0.0678979	0.0644056	0.06471	0.0603482	0.0666232	0.140247	0.0479517	0.0789052	0.0711508	0.0708042	0.0706704	0.0798207	0.066063	0.0792547	0.0779733	0.0638769	0.117922	0.104547	0.0776395	0.0738679	0.0725558	0.0708909	0.0887847	0.10662	0.0814735	0.094091	0.0798858	0.0437134	0.0846513	0.0714607	0.10722	0.0531548	0.110031	0.13446	0.0669998	0.0760571	0.0880162
KHDRBS1	0.144876	0.147815	0.0967109	0.124648	0.13915	0.129091	0.102494	0.114781	0.107014	0.112192	0.0867251	0.119653	0.129439	0.115455	0.114699	0.096583	0.150364	0.143149	0.108584	0.117347	0.126136	0.082144	0.133098	0.0772535	0.108524	0.148012	0.120726	0.136273	0.132626	0.116211	0.125969	0.116197	0.101307	0.0921668	0.159888	0.131988	0.10555	0.102968	0.0548561	0.105114	0.109743	0.0819219	0.137405	0.12803	0.141089	0.0744433	0.0944804	0.0920034
TMEM39B	0.024224	0.0405015	0.0330153	0.0348168	0.0362985	0.0383196	0.0179451	0.0306467	0.0418749	0.0229733	0.0215979	0.0310303	0.0801699	0.0187454	0.0503434	0.0405437	0.0842239	0.0341774	0.034477	0.0356627	0.0285085	0.0198489	0.0359281	0.0270915	0.0256687	0.0375966	0.0370116	0.0408479	0.0256947	0.0310097	0.0339286	0.021805	0.0249281	0.026917	0.041858	0.0444425	0.0273296	0.0288133	0.0499738	0.0215517	0.0307565	0.0149754	0.0273889	0.0333336	0.0414546	0.0237813	0.0334814	0.0186892
KPNA6	0.145957	0.138484	0.106354	0.122007	0.128926	0.119614	0.106226	0.103261	0.102091	0.11209	0.0803787	0.104591	0.113029	0.110987	0.133956	0.113023	0.140334	0.119582	0.119414	0.129457	0.114806	0.0879511	0.120679	0.079864	0.0803287	0.130864	0.0827291	0.115948	0.124843	0.108584	0.105728	0.118351	0.115699	0.108432	0.111732	0.139458	0.0878293	0.10604	0.123367	0.128124	0.118601	0.0918713	0.115253	0.150477	0.110617	0.080564	0.0956458	0.0971285
TXLNA	0.0213546	0.0352542	0.023312	0.0344067	0.0317412	0.0358458	0.0452834	0.0300912	0.0270166	0.0294184	0.0246395	0.0255372	0.0275878	0.0198754	0.0247838	0.0130701	0.0384506	0.0081864	0.0302044	0.024962	0.0293918	0.0261653	0.030638	0.021659	0.0196777	0.0238003	0.0348187	0.0290915	0.0222465	0.0312143	0.0353848	0.0349932	0.0273848	0.0214701	0.0168616	0.029877	0.0348158	0.0272748	0.00735613	0.0331862	0.0280041	0.0255006	0.04872	0.0486618	0.0244691	0.02008	0.0259147	0.0293404
CCDC28B	0.00377866	0.00402858	0.002642	0.0107799	0.00671674	0.00943099	0.00199076	0.00535935	0.00284391	0.00427752	0.00187913	0.00340266	0	0.00641643	0.00496167	0.00190393	0	0.00857537	0.00337112	0.00374631	0.00332176	0.00198953	0.00224616	0.0032228	0.00151354	0.00200342	0	0.00776134	0.00684822	0.00887109	0.00345587	0.00218013	0.00407407	0.00399748	0.00320905	0.00376015	0	0.0023867	0	0.00360698	0.00167071	0.00633584	0	0.00315087	0.00311818	0.00292736	0.00114686	0.0027231
IQCC	0.00234138	0.00281988	0.00116913	0.00215078	0.00372682	0.00503319	0.0039265	0.0021715	0.00286764	0.000374892	0.000857861	0.00337051	0	0	0.00237562	0.000624685	0	0	0.00287593	0.00190641	0.00192277	0.0012414	0.00205454	0.00123517	0.00308821	0.00235105	0	0.00242053	0.00254986	0.00181763	0.00147409	0.000731524	0.00185444	0.00150179	0.00207907	0.00165565	0	0.000701077	0	0.000305255	0.00102557	0.000757913	0	0.00290489	0.0016101	0.00137966	0.000985891	0.00111038
DCDC2B	0	0.00121953	0.00154554	0.00458606	0.00228139	0	0	0.0011934	0.000460443	0.000447111	0.00226231	0.00185201	0	0.00490922	0.000504931	0.00153616	0.00247784	0	0.00271591	0.0015171	0.0019702	0.00189463	0.00170531	0.00141665	0.00107994	0.000863836	0	0.00109339	0.00246779	0.00260216	0.00139975	0.00181682	0.00140999	0.000930412	0.000166338	0.00245025	0	0.00105083	0	0.000541647	0.00201503	0.00251894	0.00282024	0	0	0.00255625	0.00138712	0.00208629
TMEM234	0.00101639	0.00668801	0.00333082	0.00546055	0.00541094	0.0116689	0.004423	0.00721995	0.00857111	0.00584248	0.00256524	0.00720001	0.00580302	0.00896542	0.00584054	0.00541907	0	0	0.00354433	0.00330356	0.00691901	0.00355857	0.0059176	0.00441617	0.00556044	0.00910222	0.00243026	0.00735828	0.0071468	0.00599537	0.0072538	0.00875069	0.00426008	0.00476418	0.00493782	0.00902515	0.00593116	0.00532568	0.00357704	0.0032725	0.00124382	0.00243507	0.011961	0.00505828	0.00861654	0.00474473	0.00470298	0.00641541
EIF3I	0.0333747	0.0208108	0.0177411	0.0141293	0.0221854	0.027696	0.0180974	0.0281897	0.0235248	0.015176	0.0168076	0.0185204	0.0314997	0.0195543	0.0320388	0.0133683	0.0177908	0.0107908	0.0216251	0.0236254	0.0222434	0.0155745	0.0212413	0.0146943	0.0125537	0.0192173	0.0292871	0.0326974	0.0267564	0.0196897	0.0345005	0.0268318	0.0241174	0.0223748	0.0218586	0.0236311	0.00377878	0.0174301	0.0251633	0.0126191	0.00591673	0.0296698	0.0393747	0.02289	0.0203848	0.012878	0.0099512	0.0150348
FAM167B	0	0.00112969	0.00209036	0	0.000918942	0.000861849	0	0.000289429	0.000983985	0.000192979	9.54321e-05	0	0.00175532	0	0.000245581	0	0	0	0.000663544	0.00124552	0.000223081	5.32643e-05	0	0.000349345	0.000905653	0.00141287	0	0	9.82732e-05	0.000518356	0.00044355	0.000288949	0.00128088	0.000341795	0.000491176	0.0015308	0	0.000346048	0.00279083	0.00093483	0	0	0	0	0.00582955	0.000346898	0.00192041	0.00079779
LCK	0	0.00156842	0.000602706	0.00272769	0.0013693	0	0	0.00039173	0	0.000562052	0.000108024	0	0	0.00164278	4.17725e-05	0	0	0	0.000778301	0	0.000126855	0.000173004	5.60687e-05	0.000361087	0.0011783	0.000549559	0	0	0.00110404	0.000794766	0.00066155	0.000193113	0	0.00159648	0.000512007	0	0.00163427	0	0	0	0	0	0	0.00422707	0	0.000329227	0.000275456	0.000332857
HDAC1	0.0219933	0.0359771	0.0366889	0.0315707	0.0451083	0.035903	0.0269103	0.0363578	0.0363877	0.0277983	0.0250063	0.0473855	0.0454277	0.0308197	0.0507426	0.033022	0.0493771	0.0311782	0.0400673	0.034974	0.0459978	0.0280457	0.048656	0.0243403	0.0278926	0.034961	0.0269328	0.040199	0.048337	0.0234891	0.0380949	0.0322892	0.0354255	0.0307115	0.0612427	0.0476756	0.0202143	0.0311201	0.0358068	0.0399797	0.0404506	0.0438543	0.038897	0.040997	0.0511133	0.0234468	0.0300338	0.030312
MARCKSL1	0.135357	0.259497	0.29589	0.25405	0.201072	0.166988	0.0878935	0.301146	0.175427	0.125956	0.160753	0.0799457	0.300293	0.219634	0.207851	0.202748	0.15744	0.120696	0.361676	0.261501	0.252012	0.194704	0.0884267	0.165183	0.220796	0.159178	0.29368	0.169651	0.33799	0.16512	0.170037	0.180357	0.183405	0.153307	0.0854192	0.168215	0.0904057	0.172278	0.0940186	0.242179	0.185753	0.262937	0.272096	0.106533	0.131636	0.210556	0.127643	0.0705693
TSSK3	0.015842	0.0150201	0.0139261	0.0106625	0.00968503	0.00933219	0.00299719	0.0148296	0.0225961	0.00925976	0.00386423	0.0113645	0.00438502	0.0195092	0.0126466	0.00973518	0.0105888	0.0228577	0.0125797	0.0143721	0.0111147	0.0129137	0.0123237	0.0117234	0.0115115	0.0255127	0.0148993	0.00705285	0.0129989	0.00822484	0.0132912	0.0156896	0.01362	0.0103445	0.0244809	0.0231827	0	0.00350876	0.00469148	0.00849616	0.0104589	0.0219424	0.00420409	0.0129704	0.0191648	0.00745754	0.00711609	0.00680934
FAM229A	0.00528289	0.0107571	0.0061352	0.0101813	0.010495	0.0100984	0.00336681	0.00740545	0.0115405	0.00196085	0.00518241	0.00594075	0	0.0111852	0.00881306	0.00841771	0.00625255	0.00803065	0.00652238	0.00942314	0.00674978	0.00479397	0.00476825	0.00547425	0.00374229	0.00699116	0.0113257	0.00899849	0.00772785	0.00710664	0.0125132	0.0084735	0.00964855	0.00563695	0.00554912	0.00556043	0.00502465	0.00796244	0.00869684	0.00898736	0.0092771	0.00381826	0.00190984	0.0161978	0.00878818	0.00352031	0.0045496	0.00908104
BSDC1	0.0978326	0.109367	0.0669675	0.0730231	0.0608235	0.0815774	0.0884972	0.0926682	0.0707807	0.0683933	0.0661097	0.0758473	0.103843	0.076822	0.101144	0.0782074	0.192607	0.0707943	0.0753971	0.0840781	0.0839206	0.0627374	0.0849403	0.0630268	0.0576572	0.0808297	0.0785409	0.0851172	0.0923069	0.0649841	0.0924412	0.0839234	0.0855006	0.0769724	0.122581	0.127418	0.112778	0.0999842	0.111369	0.0764432	0.0753472	0.0747604	0.0879122	0.0945725	0.0970737	0.0669293	0.0714869	0.105763
AL033529.1	0.00474976	0.00437314	0.0102836	0.0103705	0.0113915	0.00884586	0.00103587	0.00451839	0.00565341	0.0028365	0.00436774	0.00434892	0.00359617	0.0160139	0.00540519	0.00584322	0.0224175	0.00409702	0.00642586	0.00298083	0.00657043	0.00459541	0.00205251	0.00799794	0.00164923	0.000587672	0.0051047	0.00517036	0.0126786	0.0061372	0.00448492	0.00456178	0.00425524	0.00850477	0.00282759	0.00257843	0.00128073	0.00564587	0.00441675	0.00425331	0.0116739	0.00723106	0.00854883	0.00426457	0.00524897	0.00598198	0.00638256	0.00989936
ZBTB8A	0.00533536	0.00868011	0.01398	0.0133974	0.0111493	0.00800849	0.0152039	0.0101394	0.0100383	0.00918849	0.00678834	0.0110035	0.0112	0.018125	0.00741052	0.0177522	0.0129388	0.00386089	0.0132548	0.0113271	0.00926759	0.0108131	0.0108162	0.00914049	0.00563397	0.00770791	0.0173789	0.00574163	0.0144888	0.0152692	0.0102754	0.0145437	0.0115592	0.0112059	0.0101988	0.00462035	0.00551162	0.00951015	0.0140235	0.0119319	0.00813896	0.0162762	0.0076109	0.0129928	0.0122575	0.0118718	0.0115765	0.00889319
ZBTB8OS	0.141145	0.17917	0.124302	0.130183	0.143412	0.166041	0.140658	0.115264	0.0940665	0.123237	0.0756034	0.126644	0.105128	0.109705	0.138516	0.123631	0.185259	0.0781841	0.11663	0.155344	0.127047	0.0812169	0.170804	0.0804129	0.0789968	0.174181	0.14578	0.159367	0.129707	0.136901	0.116075	0.115298	0.121968	0.119234	0.14679	0.154687	0.138847	0.115621	0.20619	0.140438	0.145467	0.101562	0.127597	0.175136	0.176663	0.0808049	0.104937	0.151342
RBBP4	0.133376	0.0964991	0.0712941	0.099813	0.1064	0.112627	0.132917	0.0884416	0.0740213	0.0863623	0.0748228	0.0956075	0.106598	0.102063	0.0892369	0.0758599	0.17276	0.0946651	0.0988212	0.0960838	0.0854125	0.0623677	0.108326	0.0696663	0.0698862	0.111323	0.0773537	0.128695	0.11328	0.0889273	0.0939436	0.0798835	0.0867823	0.0841396	0.107519	0.0980427	0.15062	0.0871057	0.106048	0.093695	0.0976787	0.0955452	0.0992774	0.1272	0.112042	0.0643505	0.0702073	0.0968504
SYNC	0.00467151	0.00902375	0.0147555	0.0539771	0.0343756	0.0197326	0.0180185	0.0114956	0.016499	0.0143251	0.0102648	0.00750665	0.00810937	0.0232228	0.00718598	0.0147557	0	0.00563494	0.0225254	0.00801718	0.0242883	0.0197392	0.0101473	0.0159632	0.00824267	0.00484152	0.0258246	0.0351826	0.0609882	0.0249193	0.00891649	0.0171737	0.0097548	0.02326	0.00681943	0.00392334	0.0219002	0.0108501	0	0.0106462	0.0273333	0.017122	0.0288583	0.0146552	0.00984558	0.019362	0.00786694	0.0150008
KIAA1522	0.00530739	0.00390769	0.00437436	0.00238669	0.00647687	0.00534682	0.00606171	0.00723195	0.00748875	0.00257259	0.00105097	0.00285895	0.00278247	0.00279106	0.00319298	0.00164077	0.00237882	0.0108494	0.00162219	0.0024851	0.0017823	0.00259905	0.00660933	0.00178466	0.00298807	0.00442885	0.00428203	0.0070705	0.0068633	0.00239318	0.00286609	0.00282378	0.00615909	0.0018819	0.00609325	0.0030401	0.0198543	0.00386144	0.00493693	0.00272713	0.00401318	0.00192026	0.00385331	0.0102817	0.00596548	0.00140103	0.00215765	0.00439931
YARS	0.0504754	0.0736206	0.0534735	0.0691363	0.0760032	0.0623988	0.0977367	0.0613519	0.0505254	0.0499764	0.0514609	0.0608012	0.0465243	0.0671878	0.0820002	0.0623623	0.141073	0.118247	0.0497218	0.0676383	0.0644434	0.0474277	0.0711741	0.0514581	0.0400538	0.0912915	0.0609103	0.0615658	0.0652534	0.0575692	0.0637449	0.0914568	0.0562445	0.0460898	0.054687	0.0721851	0.174317	0.067184	0.210086	0.0742008	0.0621973	0.039538	0.0647645	0.0784951	0.0659432	0.0529171	0.0424226	0.0641161
S100PBP	0.118167	0.121854	0.105028	0.109609	0.124505	0.145635	0.0749226	0.10522	0.105387	0.109037	0.090056	0.149384	0.0938333	0.134194	0.112815	0.130996	0.129698	0.165817	0.128052	0.145315	0.1373	0.0980475	0.118903	0.100364	0.097074	0.115067	0.0953111	0.109032	0.134825	0.116046	0.110103	0.130037	0.109312	0.0972314	0.122734	0.146617	0.0485605	0.0850838	0.114666	0.117742	0.144416	0.0972959	0.168747	0.110985	0.100215	0.0877164	0.098197	0.0711261
FNDC5	0.00788012	0.00876265	0.00338715	0.0077538	0.00927158	0.00874142	0.0093319	0.00685363	0.0110891	0.00107835	0.00598126	0.0068989	0	0.00623146	0.00918064	0.00272324	0.0045942	0.00464188	0.00418678	0.00429373	0.00219606	0.00188361	0.00719812	0.00284286	0.00171561	0.0064159	0	0.0109661	0.00735806	0.00513848	0.00698991	0.0106157	0.00526144	0.00150922	0.00562232	0.00396084	0.00233263	0.0054276	0.0320876	0.00182739	0.0051805	0.00667482	0.00402284	0.0124368	0.00827983	0.00257615	0.00166155	0.00160672
HPCA	0.0440442	0.0287408	0.0125449	0.0237728	0.0385807	0.046322	0.0417697	0.0430485	0.033572	0.0170671	0.0147864	0.0300422	0.0378412	0.0272786	0.0340109	0.0102397	0.029705	0.0116057	0.019926	0.0392651	0.0228835	0.00923086	0.0398188	0.0113783	0.0103741	0.0283614	0.0148173	0.038986	0.0323693	0.0268206	0.0290434	0.0319565	0.0387014	0.0122827	0.0355539	0.0380302	0.0110701	0.0183725	0.0813731	0.0124215	0.00456525	0.00751149	0.0264439	0.0367447	0.0350429	0.00624906	0.0143927	0.00944132
TMEM54	0.00430824	0.00585753	0.00517926	0.00541799	0.00938874	0.00588528	0.00233539	0.00997716	0.0101855	0.00550134	0.00167553	0.00307302	0.00226279	0.0100967	0.0059683	0.00471481	0.0201418	0.00822606	0.00624421	0.00514417	0.00284452	0.00402405	0.00169166	0.0043505	0.00646656	0.0101759	0.0244992	0.00791733	0.0146658	0.00601268	0.00695841	0.0112503	0.00996387	0.00404564	0.00671185	0.00347609	0.0057484	0.00641036	0.0156709	0.0152034	0.00519481	0.00549067	0.00460793	0.00640784	0.00396378	0.00298572	0.00289576	0.0024009
RNF19B	0.0218473	0.0185148	0.0128918	0.0216309	0.0297578	0.0224363	0.0325887	0.0129737	0.01939	0.0163346	0.0123015	0.0123099	0.00249095	0.0172733	0.016463	0.00735519	0.0168138	0.00395088	0.012692	0.0169607	0.0171813	0.010965	0.0155434	0.00981451	0.0112156	0.0175472	0.0178698	0.021595	0.0202082	0.0168683	0.0185716	0.0145034	0.0111366	0.0113351	0.0132227	0.0204736	0.0124819	0.0132631	0.0159492	0.00728076	0.0169838	0.0101496	0.0208889	0.0122291	0.01708	0.00592738	0.0132252	0.0197028
AK2	0.0510454	0.0460082	0.0370371	0.0297987	0.0383003	0.0447454	0.03057	0.0414016	0.0338599	0.0384745	0.03275	0.0463451	0.0347007	0.0472175	0.0459298	0.0425588	0.0361184	0.00902319	0.0383435	0.0427901	0.0365654	0.0256117	0.0328503	0.0303114	0.0315497	0.0500954	0.0135132	0.0423946	0.0335387	0.0381157	0.0385747	0.0481643	0.0338838	0.0355548	0.0465512	0.0483968	0.0370011	0.0330444	0.00351525	0.0290893	0.0377811	0.0408989	0.0479664	0.0305405	0.034821	0.0261177	0.0359562	0.0363755
AZIN2	0.0813062	0.0932149	0.0840949	0.0897043	0.144187	0.0836101	0.0817102	0.0990046	0.0941233	0.107581	0.0682889	0.112239	0.054863	0.0702924	0.0935961	0.108621	0.0515257	0.0883403	0.0807074	0.0921533	0.0827272	0.0377268	0.120159	0.0775408	0.0788258	0.100037	0.090114	0.0983388	0.0669132	0.107187	0.0702355	0.0542096	0.0697037	0.0950066	0.0796576	0.0997628	0.0858873	0.0627724	0.0764054	0.022762	0.109001	0.0670118	0.0883883	0.10919	0.0875317	0.0424328	0.0960099	0.012478
TRIM62	0.0533595	0.0675244	0.0763725	0.0489203	0.0571398	0.0339979	0.0516479	0.0663091	0.0710744	0.0522813	0.0407518	0.0659286	0.0471002	0.0670581	0.096423	0.0927303	0.0925714	0.0929521	0.0613516	0.0534083	0.087583	0.041896	0.0918588	0.0754814	0.0501128	0.0540809	0.0664369	0.0379997	0.0785999	0.0504825	0.0686265	0.0489144	0.0658951	0.0588063	0.0598915	0.0550276	0.081784	0.0787153	0.0910003	0.0434775	0.086733	0.0537907	0.0741892	0.0608489	0.0642184	0.0630825	0.0765734	0.0422749
ZNF362	0.0440391	0.0362882	0.0310994	0.0370161	0.0299094	0.0403008	0.0152061	0.0320541	0.0304472	0.0204801	0.0219196	0.0280116	0.0393205	0.0305753	0.0431709	0.0321247	0.0245862	0.0711251	0.0338895	0.0300987	0.0314392	0.0269207	0.0373232	0.0257417	0.0192971	0.0306333	0.0175062	0.0200218	0.0355827	0.0402956	0.0327698	0.0258074	0.0284737	0.0333617	0.0287164	0.0376391	0.00509098	0.0174342	0.0536686	0.018633	0.026495	0.0421185	0.0436656	0.0209331	0.0400935	0.0215561	0.0271275	0.0352537
A3GALT2	0.000405869	0.000573615	0.00164562	0.00149632	0.00123973	0	0	0.000585769	0.000875849	0.000700025	0.000766987	0.000859603	0	0.000522769	0.00620731	0.00156781	0	0.00554325	0.00175895	0.000434476	0.00303523	0.00246361	0.00424528	0.000693012	0.000514618	0.00274874	0	0.00273842	0.00138972	0.000967473	0.00343052	0.00080388	0.000504416	0	0.00228485	0.00194059	0	0.000602082	0.0121303	0.00152458	0.00385883	0	0.00486796	0.00163182	0.00115592	0.00337855	0.00265417	0.000908301
PHC2	0.159104	0.156931	0.1392	0.134381	0.171627	0.176737	0.116868	0.149777	0.119925	0.142775	0.110046	0.14906	0.137448	0.152946	0.170198	0.138696	0.206136	0.184959	0.146539	0.157565	0.165723	0.162984	0.171471	0.126851	0.114344	0.185841	0.140656	0.139616	0.147608	0.145757	0.134236	0.170858	0.136292	0.128189	0.188023	0.168867	0.132039	0.136635	0.220818	0.207972	0.164187	0.159199	0.213844	0.162185	0.187812	0.110848	0.127286	0.132653
ZSCAN20	0.00512532	0.00569499	0.00304349	0.0024947	0.00957718	0.00187016	0.0012451	0.00518664	0.00615439	0.00776439	0.00655522	0.00883771	0.00462687	0.00481517	0.00638187	0.0075526	0.00590192	0.0192422	0.00510516	0.00830648	0.00199848	0.00389558	0.0067963	0.00435463	0.00364448	0.00235382	0.016074	0.0128635	0.00360197	0.00573347	0.00754252	0.00378743	0.00457745	0.0047199	0.00232772	0.0112385	0.00208737	0.00327185	0	0.0073912	0.0111385	0.00739418	0.00523139	0.0076352	0.00735981	0.00553365	0.00515368	0.0050312
CSMD2	0.237913	0.183975	0.120028	0.150513	0.180067	0.185139	0.142674	0.125284	0.12729	0.145897	0.139587	0.204289	0.115515	0.144452	0.224402	0.189247	0.16771	0.241204	0.108782	0.154909	0.144975	0.22082	0.207978	0.101512	0.0966178	0.186115	0.141085	0.195058	0.192094	0.188437	0.151084	0.151265	0.18754	0.127767	0.208643	0.169593	0.148205	0.117142	0.142256	0.242966	0.139025	0.218926	0.221232	0.260024	0.141501	0.146477	0.15654	0.200091
C1orf94	0.00661963	0.00233194	0.00140697	0.00344231	0.00331138	0.000178811	0	0.00263191	0	0.00186108	0.00189257	0.00342153	0.00440509	0.00608643	0.00223305	0	0	0.0103348	0.001731	0.0026643	0.0012748	0.00257515	0.00340433	0.000732252	0.00108746	0.00379515	0.010284	0.00254597	0.00501873	0.00432723	0.00437334	0.00237382	0.00209489	0.000367375	0.00530365	0.00185242	0	0.000501809	0	0.00177915	0.00199491	0.00561565	0.0044679	0	0.00101606	0.00213996	0.00115944	0.0024987
SMIM12	0.0374972	0.048193	0.03881	0.0385988	0.0372028	0.0412218	0.0453149	0.0408283	0.0370681	0.0297844	0.0191605	0.0361658	0.0186342	0.0344211	0.0516243	0.033762	0.0618739	0.0363633	0.0430285	0.0406588	0.03348	0.03426	0.0416235	0.0275195	0.0215508	0.0394431	0.0183801	0.0484601	0.0407021	0.0321016	0.0479457	0.0455487	0.0441366	0.0274962	0.0386002	0.0387348	0.0625882	0.0420573	0.0624595	0.0578573	0.0296191	0.0301405	0.0551801	0.0485054	0.0435164	0.0314249	0.0282525	0.100711
GJB5	0	0.000543366	9.2766e-05	0	0.000624395	0	0	0.000419227	0	0	0	0	0	0	0.000573588	0	0	0	0	0	0	8.20248e-05	0	6.86026e-05	0	0	0	0	0.000689817	0	0.000623193	0	5.10271e-05	0	0	0	0	0.000168428	0	0	0	0	0	0	0	8.89855e-05	0	0
GJB4	0	0	0	0	0	0	0	0	0	0	0	0	0	0	0	0	0	0	0.000368873	0	0	0	0	0	0	0	0	0	0	0	0	0.000369515	0	0	0	0	0	0	0	0	0	0	0	0	0	0	0	0.000204146
GJB3	0	0	0	0	0.0012479	0.00151113	0.00885743	0.000194874	0	0	0.000101613	0	0	0	0.000213598	0	0	0	0	0	0	0	0	0.000110085	0.000158413	0	0	0	0.000188817	0	0	0	0.000251389	0	0	0	0	0	0	0	0	0	0	0	0	0	0	0
GJA4	0	8.76014e-05	0	0	0	0	0	0.00022908	0	0	0	0	0	0	0	0	0	0	0	0	0	0	0.00022178	0.00020228	0	0	0	0	0	0.000231088	0	0	0	0	0.0003672	0.00171913	0	0	0	0	0	0	0	0	0	0.00024994	0	0
DLGAP3	0.0107824	0.00952844	0.00436802	0.00290061	0.00991006	0.0113666	0.0153322	0.0118261	0.0101311	0.00437845	0.00489775	0.00877168	0.0137832	0.00706295	0.0107167	0.0059219	0.0137595	0.00660099	0.00468531	0.00890715	0.00671104	0.0057946	0.0153663	0.00491305	0.00574733	0.0112587	0.0120302	0.0107614	0.0130125	0.0095505	0.0137433	0.00845691	0.0114591	0.00296779	0.0190876	0.00380799	0.00201977	0.0046266	0.00357704	0.00477276	0.00301745	0.00760529	0.00326227	0.019499	0.00515227	0.00405516	0.00636538	0.0045955
AC114490.3	0.00162505	0.0054095	0.00180964	0	0.00566643	0.00617801	0	0.00514306	0.00553924	0.00478991	0.00543446	0.00391904	0	0.00846226	0.00390796	0.00492696	0.0163172	0	0.00384342	0.00572005	0.00269822	0.00337957	0.00328116	0.00303464	0.00137091	0.0031429	0.00370261	0.00681528	0.00503368	0.00390585	0.0056561	0.00908319	0.0042248	0.00460115	0.00434007	0	0.00332888	0.0034059	0.00603643	0.00646592	0.00166811	0.0060842	0.010463	0.00514112	0.00836991	0.00374165	0.00178263	0.004537
AC114490.2	0	0	3.65776e-05	0	0	0	0	8.3074e-05	0	0	0.000209045	0	0	0	0	0	0	0	0	0.000654295	0	2.77143e-05	0	0	0	0	0	0	0	0	0	0	0.000178969	0	0	0	0	2.36831e-05	0	0.000566197	0	0	0	0	0	4.59852e-05	0	0.00045141
ZMYM6	0.00113355	0.000109383	0	0.000398703	0.000272969	0	0	8.26431e-05	0	0	0.000395097	0	0	0	0	0	0	0	0.000487545	0.000206396	0.000137883	0.000275815	0.00188189	0.000280729	0.000699498	0.00126404	0	0	0.000577998	0	5.87367e-05	0.000332817	0	0.000307565	0.000390532	0.000296931	0.00109206	4.71507e-05	0	0	0	9.92075e-05	0	0	0.00110219	0.000229096	0	0.000355003
ZMYM1	0.0331291	0.0335235	0.0278166	0.0366474	0.030879	0.0492822	0.0432261	0.0340875	0.0336938	0.0333037	0.0235062	0.0417517	0.0103708	0.0309717	0.0311748	0.0454247	0.018377	0.0505738	0.024461	0.0343536	0.033583	0.0189964	0.0371229	0.0227574	0.0212536	0.0282841	0.0529976	0.0384924	0.0265116	0.0321763	0.0242056	0.0251731	0.0272252	0.0318117	0.031224	0.0521226	0.0159503	0.021988	0.0382335	0.0158809	0.025469	0.0305819	0.0512383	0.0240232	0.0316142	0.0192384	0.0283187	0.0324092
SFPQ	0.234534	0.237835	0.14801	0.206388	0.237086	0.231522	0.172669	0.179682	0.15987	0.172605	0.137419	0.199727	0.163638	0.151745	0.203291	0.165654	0.202485	0.229903	0.185537	0.231061	0.185666	0.113837	0.197196	0.126213	0.155381	0.232465	0.14209	0.24784	0.168505	0.212522	0.157975	0.135526	0.162027	0.158306	0.182824	0.27383	0.219013	0.151169	0.208832	0.142452	0.204144	0.145488	0.15104	0.292299	0.240989	0.114815	0.124793	0.126002
ZMYM4	0.184744	0.175461	0.114898	0.213433	0.227351	0.217034	0.117194	0.164822	0.139152	0.153102	0.145549	0.203909	0.18092	0.158956	0.184258	0.168997	0.150531	0.251383	0.153226	0.209852	0.171557	0.0959191	0.186704	0.117592	0.128542	0.197802	0.149445	0.190241	0.170277	0.202302	0.156673	0.11861	0.137359	0.149902	0.200788	0.193221	0.0753423	0.115023	0.226726	0.134224	0.152057	0.148116	0.171531	0.222001	0.19238	0.0943421	0.122693	0.128122
KIAA0319L	0.21398	0.179281	0.135073	0.145146	0.166809	0.202584	0.121472	0.147986	0.151474	0.140998	0.133432	0.170277	0.132053	0.17966	0.201593	0.162137	0.252124	0.173461	0.135082	0.168026	0.169808	0.112411	0.180593	0.121723	0.110257	0.16943	0.172218	0.1709	0.161742	0.156446	0.161972	0.144284	0.139145	0.122918	0.150754	0.198794	0.0968848	0.128253	0.212971	0.144936	0.178926	0.144132	0.229992	0.176323	0.120367	0.107078	0.151604	0.154168
NCDN	0.0525954	0.0723219	0.0348917	0.0568474	0.0821262	0.0642006	0.07992	0.0917218	0.0834952	0.0613247	0.0309823	0.0752054	0.093677	0.0689505	0.0874521	0.0337584	0.0538579	0.0665409	0.0584042	0.0687107	0.0668364	0.0238797	0.0608029	0.025359	0.0378274	0.0888006	0.0421603	0.081278	0.0704386	0.0614466	0.0944926	0.0673148	0.078967	0.0334921	0.0757261	0.0829269	0.0429861	0.0580154	0.101609	0.040273	0.0334478	0.0392584	0.0965673	0.164665	0.0957443	0.0236865	0.0286	0.0365078
TFAP2E	0.025208	0.0577777	0.0410693	0.0266111	0.0285068	0.0260839	0.0398439	0.0358705	0.0304266	0.0225479	0.0187094	0.029058	0.0150257	0.0383665	0.0602764	0.0430285	0.0243166	0.0522414	0.0261797	0.038164	0.0370091	0.0511292	0.0401083	0.0332878	0.0211107	0.0284186	0.0474854	0.0374062	0.0326343	0.0212865	0.0209425	0.0398244	0.0455059	0.0282517	0.0319936	0.0535545	0.0263232	0.0434861	0.0617016	0.0344747	0.0472651	0.0260785	0.0568358	0.0314364	0.0490762	0.0423538	0.0432606	0.0404019
PSMB2	0.0494589	0.048942	0.0398656	0.0507913	0.0475707	0.0687135	0.0414654	0.0463759	0.0283404	0.0405665	0.0397016	0.0328532	0.0460477	0.0434775	0.0388189	0.0385265	0.045851	0.0344911	0.0520964	0.0412349	0.0376194	0.0256591	0.0392561	0.0279656	0.043845	0.0541181	0.0453142	0.0609831	0.0532411	0.046792	0.0485231	0.042013	0.0422126	0.0366724	0.043219	0.0430586	0.0256955	0.0334409	0.0749725	0.0390412	0.0324757	0.0329122	0.0461317	0.0359903	0.04015	0.029055	0.0263638	0.0379421
C1orf216	0.0334109	0.0215112	0.0190417	0.0159401	0.0256431	0.0424327	0.0210298	0.0333051	0.0231143	0.0151968	0.00783063	0.0131728	0.0329006	0.0136659	0.024323	0.0206607	0.0357466	0.00848787	0.0198193	0.0256608	0.0228745	0.00940453	0.0222643	0.0098183	0.0109084	0.018399	0.0118166	0.0285806	0.02921	0.0174299	0.0333391	0.02692	0.027711	0.0135628	0.0171174	0.0133065	0.0397674	0.0209953	0.0429145	0.0157004	0.0199113	0.0108164	0.0260008	0.0216777	0.030091	0.0106536	0.00781823	0.0100706
CLSPN	0.00358742	0.00568041	0.00295678	0	0.00394474	0.00360187	0	0.00232256	0.0015494	0.00460903	0.0035648	0.00112072	0	0.00581533	0.00225075	0.00219965	0.0128134	0.00425799	0.00279584	0.00180915	0.00390959	0.00174266	0.000594477	0.00272952	0.00152182	0.00307294	0	0.004032	0.0068617	0.00273911	0.00205169	0.00113523	0.00316107	0.00259743	0.00478089	0.00325521	0.0054863	0.00151784	0	0.00209153	0.00392672	0.00627689	0.00512771	0.00576658	0.000650644	0.0020027	0.00158511	0.00265134
AGO4	0.146061	0.121562	0.100316	0.131012	0.14778	0.137066	0.0455495	0.108025	0.0994753	0.0852236	0.0866557	0.108304	0.124861	0.120622	0.132388	0.124227	0.122595	0.159545	0.0961807	0.130009	0.0986879	0.066274	0.10506	0.0887762	0.0785991	0.121968	0.13176	0.126542	0.145554	0.126414	0.11834	0.1038	0.0970729	0.104129	0.116621	0.119494	0.0660977	0.0745196	0.158739	0.0907131	0.121005	0.113456	0.176747	0.121915	0.127187	0.0756074	0.0911203	0.0705704
AGO1	0.0547242	0.0576018	0.0515644	0.0564866	0.0664739	0.0555014	0.038046	0.0497481	0.039112	0.0440208	0.0437492	0.0402907	0.0247162	0.0461474	0.0547215	0.055498	0.0594841	0.038738	0.0537811	0.0614407	0.0623283	0.0304528	0.0521936	0.0408541	0.0381961	0.0531188	0.0857671	0.053198	0.0475487	0.0619294	0.0420842	0.041464	0.0445215	0.0381636	0.0428599	0.0616408	0.0505942	0.0521093	0.0791168	0.0455627	0.0470988	0.038328	0.0392334	0.0595346	0.050575	0.037296	0.0474357	0.0337869
AGO3	0.252835	0.252712	0.189749	0.262139	0.283364	0.299226	0.219856	0.206386	0.192603	0.222121	0.173263	0.275919	0.197921	0.214809	0.24957	0.263795	0.349251	0.294759	0.211584	0.258462	0.249011	0.148741	0.259505	0.181083	0.195882	0.27634	0.241549	0.274073	0.247677	0.247957	0.201729	0.203626	0.192474	0.187253	0.254158	0.281769	0.256464	0.216467	0.259034	0.253777	0.244214	0.194631	0.280237	0.300131	0.274242	0.1584	0.188431	0.179227
TEKT2	0	0.00114008	0.00157056	0	0.000776845	0	0	0.000353865	0.00036176	0.00162628	0.000115889	0	0	0	0.00339	0.000307716	0	0	0.00048105	0.00187285	0.00102534	0	0	0.000563977	0.0012685	0.000807743	0	0	0.00146864	0.00025697	0.000479061	0.000340612	0.000692039	0.000583636	0.00187904	0.000549414	0.000615926	0.000334562	0	0.00013948	0	0.00298433	0	0	0	0	0.000267222	0.000535373
ADPRHL2	0.0183656	0.0359587	0.0238226	0.0145406	0.0269314	0.0355078	0.0258219	0.0293633	0.0283999	0.0256077	0.0223719	0.0289582	0.0242089	0.0318221	0.034973	0.0250082	0.0272787	0.015837	0.0249729	0.0264272	0.0232466	0.0171952	0.0323529	0.0183385	0.022389	0.0183556	0.0157289	0.0256721	0.023683	0.0231188	0.0328558	0.0277445	0.0233769	0.0295218	0.0250941	0.0442374	0.0344458	0.0333527	0.0183879	0.0411739	0.0230956	0.0147866	0.0393679	0.0480098	0.0343522	0.0145015	0.0191026	0.023648
COL8A2	0	0.00107634	0.000460066	0.000829785	0.00232123	0	0	0.000748165	0.000237174	7.02432e-05	0.00111194	0.000170262	0	0	0.000304139	0.0013677	0	0.00397464	0.000873556	0.000699576	0.000407078	0.000461058	0.000116147	0.000636048	0.00108704	0.00102949	0.000796022	0.000589757	0.00206579	0.00177379	0.000797808	0.000846166	0.00113374	0.00107523	0.00101239	0.000391857	0.00428935	0.00120489	0	0.00162319	0.00141062	0.000627983	0	0	0.00144464	0.00181551	0.000925628	0.00101518
TRAPPC3	0.0405227	0.0347331	0.0254158	0.0410253	0.0421301	0.0324743	0.0295327	0.0354101	0.0315388	0.0182632	0.0176434	0.0208265	0.0226277	0.0315511	0.0323137	0.0309774	0.0108098	0.0343162	0.0338908	0.0288531	0.0359183	0.0169012	0.027405	0.0236093	0.0196337	0.0393491	0.0303737	0.0313864	0.0471656	0.0254921	0.0257598	0.0319732	0.0293448	0.0235616	0.0278053	0.0227006	0.0268307	0.0234601	0.0344521	0.0206712	0.0365391	0.0300683	0.03575	0.0224592	0.0322521	0.0171808	0.0185293	0.0250009
MAP7D1	0.0856346	0.133913	0.10593	0.0776031	0.11412	0.0847444	0.0778109	0.111304	0.106508	0.0810341	0.0753002	0.0789487	0.0924329	0.131237	0.129266	0.120856	0.0896808	0.0924448	0.118567	0.12526	0.110198	0.0699482	0.102932	0.0871845	0.0887726	0.0879621	0.141574	0.0984655	0.115172	0.0753153	0.0996192	0.10262	0.0913861	0.086272	0.0964036	0.116333	0.0914846	0.110671	0.0966508	0.0893686	0.109076	0.0826475	0.150725	0.108704	0.0936033	0.0798341	0.0942257	0.0413308
THRAP3	0.125574	0.109089	0.085008	0.10799	0.103363	0.129125	0.1143	0.086553	0.0846806	0.0790429	0.074507	0.0999882	0.125521	0.098577	0.107327	0.0954696	0.0598506	0.092978	0.0943318	0.129401	0.112061	0.0697658	0.101271	0.0679896	0.0707623	0.0969899	0.111305	0.130924	0.113516	0.111094	0.0971729	0.0987103	0.0875453	0.0963329	0.117771	0.108929	0.0646795	0.087167	0.12775	0.0921019	0.0970081	0.0919345	0.140359	0.115896	0.097239	0.0657222	0.0790374	0.0948669
SH3D21	0.00316174	0.000722268	0.00013069	0.00172859	0.00133431	0	0.00277755	0.00193864	0.000561559	0.000854415	0.000750022	0	0.00844889	0.00133761	0.00156159	0.00178581	0	0	0.000545531	0.00158214	0.000934023	0.000825617	0.00358238	0.000634858	0	0.00258663	0	0	0.00130233	0.00141036	0.0016177	0.000494399	0.000803094	0	0.00383553	0.00431171	0.00230103	0.000921347	0	0.000371609	0.00191305	0.000918832	0	0	0.000728713	0.00171492	0.000940464	0.00182178
EVA1B	0.000901146	0.000237077	6.63547e-05	0.00086359	0.000874382	0	0	8.46095e-05	0	0	0.000487811	0	0	0	0	0	0	0	0	0	0	8.65199e-05	0	0.000270259	0	0.00173139	0.00247623	0	0.000630699	0.000466106	0.00221738	0.000343987	0.000104301	0	0	0	0.00219127	0.000586075	0	0.00119208	0	0	0	0	0	0	0	0.00017473
STK40	0.0213115	0.0276512	0.0289174	0.033482	0.0274215	0.0242229	0.0710617	0.0273599	0.0244052	0.0239363	0.0289648	0.0190608	0.0477732	0.0323018	0.0411768	0.027883	0.0676614	0.0280964	0.0286701	0.0235313	0.0341877	0.0343808	0.026957	0.0267219	0.0148429	0.0259785	0.0235124	0.0161817	0.0288962	0.0234728	0.0220198	0.0462668	0.0279711	0.03646	0.0193394	0.0304107	0.049962	0.0343406	0.0151382	0.0481209	0.0144151	0.0241555	0.0183738	0.0325076	0.0266661	0.0279078	0.0317067	0.0727822
LSM10	0.00960583	0.0140316	0.00993114	0.0198967	0.0165624	0.0128863	0.0178907	0.0196392	0.0139009	0.00662591	0.00870411	0.00721078	0.00771216	0.0260041	0.0188697	0.0154567	0.0114272	0.0196267	0.0120811	0.0120258	0.00980803	0.0101186	0.00975501	0.0102528	0.0103427	0.00852453	0.0125586	0.0145824	0.0195678	0.0131955	0.0164623	0.0142135	0.0147331	0.00599243	0.00870853	0.00668482	0.0350145	0.00984924	0.0184348	0.00885347	0.0116428	0.0147279	0.0158042	0.0119737	0.013441	0.00848625	0.0067632	0.0140289
OSCP1	0.0068673	0.0165943	0.00726808	0.0117622	0.016437	0.0208744	0.0132299	0.0126518	0.0108318	0.00445635	0.00799179	0.0110796	0.0168543	0.0116733	0.0130186	0.00880423	0.00511458	0.0224655	0.0100723	0.0116344	0.0150165	0.00541358	0.011709	0.00514387	0.0102756	0.0101135	0	0.0122724	0.0140774	0.0127734	0.0142913	0.0108461	0.0130142	0.00805135	0.0187214	0.00886073	0	0.00525748	0.0556877	0.0116995	0.011265	0.00600037	0.00159686	0.0106437	0.0203398	0.00568024	0.00768052	0.0073524
MRPS15	0.00679054	0.0118785	0.0128497	0.0191923	0.0192317	0.0163959	0.0269815	0.0172675	0.0142228	0.0110703	0.0120703	0.00772416	0.0273633	0.0268643	0.0182852	0.0171733	0.0294795	0.00508511	0.0146735	0.0230415	0.0135708	0.00932293	0.0122686	0.0117528	0.00743028	0.0162922	0.007412	0.0215371	0.0197704	0.0138238	0.0159956	0.013473	0.0177919	0.0161122	0.0114473	0.0171285	0.0213327	0.0193609	0.0225255	0.0194106	0.0138706	0.0116678	0.0296348	0.0104562	0.0182421	0.00927341	0.0134141	0.0128715
CSF3R	0	0.000866446	0.000510905	0.00233858	0.00109282	0.00175317	0	0.00129906	0.000411803	0	0	0	0.0126287	0.000750382	0.00160935	0	0	0	0.00106419	0.000629727	0.00147266	0.000400387	0.000840502	0.000808638	0.00060206	0	0	0.000244153	0.00260291	0.00309298	0.00150886	0.00144834	0.000493812	0	0.00244132	0	0	0.000827341	0.0127544	0.000607388	0	0.00317507	0.00260588	0	0	0.000476817	0.00140754	0.000797808
GRIK3	0.0182993	0.0124372	0.00831041	0.0151073	0.0138557	0.0110525	0.00418371	0.0128866	0.00828739	0.00606488	0.00221537	0.0129272	0.0214815	0.0105988	0.0105214	0.00392321	0.0132128	0.0249133	0.00546209	0.00615544	0.00452447	0.00741859	0.0211355	0.00512953	0.0105562	0.0192832	0.00566111	0.0107842	0.0117157	0.0110372	0.0131444	0.00823839	0.014638	0.00367244	0.0151155	0.0168944	0.0038829	0.011925	0.026898	0.0123797	0.00275268	0.00788493	0.0248974	0.0170905	0.00962216	0.0063913	0.00931337	0.006015
ZC3H12A	0	0.000808579	0.000363827	0	0.00138242	0	0	0.00127862	0.000235461	0	0.000172525	0.000313729	0	0.00380832	0.000896399	0	0	0	0.00104389	0	0.000985724	0.000328653	0.000420267	0.000614593	0.00107518	0	0	0	0.00193243	0.000353097	0.0013471	0.00049096	0.000194546	0.000263109	0	0	0.0068602	0.0004465	0	0	0	0	0.00673798	0.00162141	0	0.000671112	0.000348789	0.00112065
MEAF6	0.0570942	0.0584654	0.045102	0.0740968	0.0808801	0.0819722	0.0381788	0.0513457	0.0549322	0.0328316	0.0394739	0.0518126	0.0398761	0.0663216	0.0553025	0.0617573	0.0145803	0.0329881	0.0533971	0.0531234	0.0550508	0.0370691	0.0584542	0.044684	0.0425628	0.0757151	0.05379	0.0717415	0.0769207	0.0732339	0.054354	0.0490889	0.0533046	0.0415212	0.056163	0.0482627	0.0336635	0.0512268	0.0787383	0.0470594	0.0532504	0.0473609	0.0889235	0.0583518	0.0466999	0.0324735	0.0356791	0.0335582
SNIP1	0.0226448	0.0159942	0.0139832	0.0128066	0.0160725	0.00367755	0.0121571	0.0109334	0.0126764	0.0089911	0.0127591	0.00695821	0.00823302	0.016746	0.011387	0.00898649	0.022938	0.0229566	0.0178609	0.0149286	0.0122511	0.0109766	0.0157745	0.0111111	0.0117642	0.0138103	0.00833052	0.00770221	0.0122404	0.0177837	0.0168669	0.0135703	0.0127776	0.0091847	0.0101093	0.0154771	0.010766	0.0111546	0.00952473	0.0141136	0.0125294	0.00931293	0.02284	0.0118921	0.00662766	0.00848312	0.0123031	0.0186449
DNALI1	0.00120927	0.00428995	0.00139651	0.00605818	0.00869127	0.00624496	0.00245919	0.0048933	0.00332531	0.0018915	0.00052699	0.00139923	0.021923	0.00475877	0.00420225	0.0030967	0.000896359	0	0.00208205	0.00167239	0.00560881	0.00177825	0.00588201	0.00270298	0.00317057	0.00762025	0.011506	0.00197625	0.00253384	0.00568234	0.00296225	0.00343382	0.00408095	0.00260089	0.00380797	0.00664868	0.00169849	0.00126693	0.0143435	0.0023722	0.00211688	0.00147037	0	0.0012588	0.00669971	0.00121816	0.0025236	0.00453917
GNL2	0.0207122	0.0168549	0.0124151	0.0159428	0.0137513	0.021859	0.00082192	0.0143657	0.0145476	0.00669941	0.0141435	0.0108166	0.0110351	0.0143431	0.0156467	0.0236026	0	0.00803115	0.0132327	0.0171311	0.0131759	0.00826506	0.0190396	0.0123306	0.0068501	0.0159324	0.0104918	0.0188612	0.0116997	0.0180432	0.0105784	0.0139731	0.00963382	0.00693378	0.0158913	0.0144974	0.00151879	0.0119671	0.0115931	0.0123133	0.0273247	0.0104289	0.0156669	0.0122018	0.010104	0.00885081	0.0119017	0.018411
RSPO1	0	0.000182497	0	0	0.000174552	0.000834045	0	7.67465e-05	0	0	0	0.000140548	0	0	0	0	0	0	0.000598596	0	0	0.0002012	0	0.000150545	0	0	0	0.00125333	0.000791516	0.000397695	0.000355168	0	0.000213787	0.000533539	0.000185422	0	0	0.000429832	0	0	0	0	0	0	0	7.5415e-05	0	0.000222539
C1orf109	0.00896162	0.0135678	0.00562787	0.00804754	0.00835856	0.015465	0.00970329	0.0119306	0.00684793	0.00664964	0.00906394	0.00597862	0.022154	0.0235441	0.015876	0.00876269	0.0167352	0.00839547	0.0116958	0.00963541	0.00993559	0.00664278	0.00982126	0.0077093	0.00666501	0.0143214	0.00811003	0.00748709	0.00795943	0.0141211	0.0155044	0.0101113	0.0127516	0.00368905	0.010164	0.0113822	0.026586	0.00917481	0	0.00719794	0.00492851	0.00897431	0.0112703	0.0210096	0.00917233	0.00718174	0.00667213	0.00991706
CDCA8	0.00355921	0.00338179	0.0047593	0.00579687	0.00543871	0.00546274	0.00252285	0.00366154	0.000613893	0.00417168	0.00163902	0.00348991	0.00265783	0.006251	0.0018759	0.00553985	0.0018114	0.00623932	0.003792	0.0015094	0.00380039	0.00262874	0.00113268	0.00219689	0.00331268	0.0028607	0.00674192	0.00746751	0.00456743	0.0019478	0.00344136	0.00270638	0.00422407	0.00293277	0.00306533	0.00323557	0	0.00280725	0	0.0021141	0.00128805	0.00350372	0	0.00507995	0.00709282	0.00390509	0.00166303	0.0113341
EPHA10	0.00765931	0.0109527	0.00911152	0.011252	0.0137279	0.0137953	0.00707209	0.0144471	0.0097975	0.0090239	0.00396223	0.0199603	0	0.0169684	0.0121822	0.00952622	0.00150575	0.0125078	0.0134056	0.0105305	0.0148205	0.00419977	0.00915234	0.00555127	0.00673601	0.0168413	0.0142146	0.0110801	0.0128706	0.00773823	0.0131199	0.00825278	0.0154418	0.0170624	0.00842249	0.014679	0.00749233	0.00716483	0.00891763	0.00501603	0.0103042	0.00470467	0.0103285	0.0140686	0.0089944	0.00744538	0.00541082	0.0103247
MANEAL	0.00677539	0.00797518	0.00375339	0.00376548	0.0104556	0.0053267	0.0179489	0.00602413	0.00658214	0.0047145	0.00464994	0.0039763	0.00712157	0.00876399	0.00629928	0.00825712	0.0161349	0.0146539	0.00506841	0.00967424	0.00409116	0.00278536	0.00625869	0.00244444	0.00600292	0.00522966	0.00295268	0.0136549	0.0094484	0.00745329	0.0100913	0.00846911	0.00614721	0.00479228	0.00468252	0.00228957	0.00181698	0.00544374	0.0177453	0.00165617	0.00549389	0.00883843	0.00380557	0.0154002	0.00677045	0.00272758	0.00414762	0.00433701
YRDC	0.00429298	0.00653366	0.00731736	0.00682292	0.00548575	0.00919864	0.00659248	0.00638695	0.00726834	0.0049214	0.00483668	0.0050757	0.00905767	0.0199499	0.00792547	0.00939842	0.0122198	0.0125267	0.00987621	0.00962451	0.00295785	0.00484844	0.00637114	0.00541819	0.00368307	0.0042551	0.00247623	0.00973089	0.00881434	0.00444289	0.00945767	0.0079926	0.00513086	0.00487237	0.0048191	0.00301117	0	0.00876712	0	0.00159625	0.0115687	0.00678033	0.0110855	0.00110123	0.00554163	0.00426874	0.00306606	0.00523761
C1orf122	0.0412833	0.0772885	0.121049	0.178	0.174186	0.0739431	0.0727412	0.0823929	0.126721	0.0413284	0.0603309	0.0389957	0.0612353	0.156834	0.103332	0.184275	0.0861723	0.15771	0.120677	0.100152	0.127375	0.0582618	0.0466776	0.129427	0.0672945	0.05287	0.131967	0.107044	0.182256	0.125806	0.0970097	0.106355	0.0668056	0.0826036	0.0304267	0.0654329	0.0860004	0.0700588	0.0285131	0.0641601	0.124546	0.122229	0.191264	0.0887349	0.0594483	0.0871281	0.0787745	0.0476703
MTF1	0.0363805	0.0431166	0.0301092	0.030378	0.0343227	0.0469001	0.0460033	0.0379619	0.0302683	0.0345539	0.0340798	0.0323994	0.00843224	0.0461834	0.0499448	0.042489	0.0765194	0.0544487	0.039352	0.0473752	0.0410964	0.0247432	0.0313751	0.033281	0.0256497	0.0476209	0.049622	0.0394749	0.0304517	0.0298774	0.04462	0.033019	0.0265743	0.0375503	0.0279666	0.0503349	0.0350511	0.0332701	0.0159111	0.029103	0.0527224	0.023552	0.0513104	0.0439536	0.0266859	0.0242809	0.0345899	0.041612
INPP5B	0.0767049	0.101954	0.076794	0.0742742	0.0745482	0.0657075	0.0401536	0.0692902	0.0775345	0.0712969	0.062565	0.0717698	0.0481825	0.0651805	0.100244	0.0913633	0.108416	0.0853186	0.0745319	0.0792038	0.0730925	0.0607208	0.0904117	0.0630608	0.0489069	0.0947132	0.0655052	0.0630148	0.0734419	0.059913	0.0565463	0.0872769	0.079623	0.0676162	0.0784589	0.101514	0.0710512	0.0633043	0.0870468	0.0851702	0.0773928	0.0777354	0.0853679	0.074514	0.0867262	0.0722279	0.0822802	0.0857365
SF3A3	0.041646	0.0287673	0.022596	0.0343982	0.0322625	0.0442405	0.0273588	0.0314245	0.0254477	0.0123911	0.0195806	0.021957	0.0121193	0.0412099	0.0340075	0.0302956	0.0380074	0.00892885	0.0317481	0.0309703	0.0267067	0.0182133	0.0276959	0.0187232	0.0208649	0.045729	0.0236159	0.0343855	0.0249588	0.0271443	0.0299122	0.0275873	0.0285147	0.026013	0.0260713	0.0312475	0.0250945	0.0269846	0.0021514	0.0209273	0.0118834	0.0229036	0.0226789	0.0224926	0.0291879	0.0169967	0.026086	0.0302259
FHL3	0	0.00262797	0.00123245	0.0018199	0.00219032	0.000945439	0	0.00239995	0	0.00019675	0.000441369	0.00239065	0	0.00113228	0.00156079	0	0	0	0.000989074	0.000367909	0.00136262	0.000244897	0.000421699	0.00092114	0	0.00427614	0	0.00274946	0.00189857	0.00126256	0.00160303	0.00170566	0.00204322	0	0.00185349	0	0.00344612	0.00093759	0.0101869	0.00107321	0.00126323	0	0	0.00459953	0.000577086	0.000317699	0.00115438	0.000533808
UTP11	0.0126828	0.0154258	0.0106374	0.0140343	0.0121598	0.00802549	0.0234236	0.0135611	0.012925	0.00789271	0.00671206	0.012437	0.0135641	0.0150711	0.0127511	0.0124197	0.0124758	0.0242649	0.0123261	0.0114022	0.00785731	0.00792935	0.0135023	0.00857242	0.0137222	0.0173677	0.00521241	0.00855367	0.0117099	0.0134049	0.0141513	0.00792333	0.00759138	0.00893763	0.0109841	0.0163449	0.0105752	0.00717771	0.0170167	0.00931445	0.0092834	0.0090731	0.0163943	0.0169244	0.0158379	0.0068273	0.00504279	0.0101491
POU3F1	0.00335872	0.000443354	0.00209263	0.000525119	0.000465103	0.0031008	0.00878853	0.00408945	0.00712162	0.000483181	0.00194592	0.000930909	0.00131884	0.00282879	0.00209466	0.00299524	0	0	0.00358267	0.000654295	0.00180883	0.00128777	0.00190787	0.000893803	0.00157137	0	0.00466403	0.000445631	0.0040582	0.00178556	0.00225673	0.00623584	0.00220714	0.00477451	0.00332136	0	0.0068798	0.00149308	0	0.00308764	0.00457763	0.00289156	0	0.00211945	0.00218861	0.00142003	0.000626349	0.00476113
RRAGC	0.0313745	0.0289901	0.0243076	0.0370938	0.0321167	0.0223289	0.0398561	0.0303417	0.0285469	0.0165519	0.027704	0.0192571	0.0194469	0.0232157	0.0249083	0.0262406	0.0351757	0.0255586	0.0275531	0.0276787	0.0253386	0.018082	0.0291233	0.0191808	0.0243408	0.0385905	0.0224077	0.0273517	0.0237822	0.0331335	0.028557	0.0215201	0.0268883	0.0219426	0.0263861	0.0320981	0.0433601	0.0220995	0.0292669	0.0212352	0.0243026	0.0327287	0.0357587	0.0524467	0.0348179	0.0164194	0.0215677	0.0299877
MYCBP	0	0.000860762	0.000493809	0.00234923	0	0.0019141	0	0.000376199	0	0.000253683	7.4807e-05	0.000353268	0	0	0.000691593	0.00224577	0	0	0.000374932	0.000605292	0.000388611	0.000371625	6.19937e-05	0.000448426	0	0	0.0019676	0.00127473	0.000594989	0	7.74063e-05	0.000617184	0.00034793	0	0	0.000305731	0	0.000366187	0	0	0	0.0021546	0	0	0	0.000321975	0.000543612	0.000274588
AL139260.3	0	3.78118e-05	0	0.000678225	0	0	0	0.000312061	0	0.000374892	8.69308e-05	0.000489405	0	0	0.000180114	0	0	0	4.8279e-05	0	0.000419283	0.000142473	2.95098e-05	0.000871905	0	0	0	0	0.000460281	0.00116191	0	0	0	0.00025371	0	0	0.0018162	0.000140704	0	0	0	0.000283565	0	0	0	0.000148949	0	0
RHBDL2	0.118932	0.0981114	0.105384	0.113187	0.109325	0.100283	0.0588546	0.0884209	0.0986778	0.0848706	0.0755406	0.105389	0.0812082	0.157549	0.112088	0.10621	0.0366575	0.151771	0.0896716	0.136335	0.114356	0.0604959	0.0992745	0.0900308	0.0616687	0.101087	0.10506	0.0734712	0.130077	0.123545	0.0850731	0.0696311	0.0737012	0.09329	0.144984	0.139441	0.0262218	0.0617794	0.113099	0.0508056	0.120195	0.112107	0.142621	0.0704972	0.0951096	0.0590548	0.101072	0.014518
AKIRIN1	0.0928846	0.0720978	0.0692163	0.0949321	0.0788858	0.0815198	0.0730779	0.114264	0.0770427	0.0854414	0.0749303	0.0588146	0.0506565	0.0986765	0.083727	0.0914913	0.104801	0.146181	0.107214	0.0873958	0.0954419	0.06097	0.0839151	0.0611201	0.0524498	0.0742928	0.0649503	0.0767795	0.114991	0.0907765	0.107048	0.0626506	0.0643047	0.0706252	0.0703274	0.0715839	0.101547	0.067096	0.116787	0.0874471	0.0855474	0.0916045	0.144578	0.059303	0.0689302	0.0640222	0.0638966	0.0532861
NDUFS5	0.0801727	0.0924215	0.0501954	0.113714	0.129167	0.157285	0.0832556	0.0891836	0.0783101	0.0571774	0.0334198	0.0561939	0.0962631	0.0661582	0.082149	0.0585096	0.050856	0.0552456	0.0549411	0.0747664	0.0651548	0.0370301	0.0904553	0.0405468	0.051147	0.0798123	0.048818	0.133578	0.147617	0.106493	0.0885151	0.0748942	0.078228	0.0423801	0.0819633	0.0458133	0.042379	0.0514231	0.0523352	0.043544	0.0511284	0.0696505	0.0876341	0.110149	0.0811101	0.0394602	0.032075	0.0335126
MACF1	0.457133	0.423421	0.263816	0.417416	0.461347	0.449581	0.263605	0.308338	0.271078	0.325728	0.24661	0.422642	0.304289	0.348028	0.414509	0.346444	0.506556	0.518351	0.310486	0.441229	0.36505	0.19491	0.451614	0.207723	0.266217	0.463667	0.319395	0.421232	0.456629	0.377834	0.315027	0.269664	0.297591	0.297501	0.55505	0.498838	0.273809	0.286156	0.523235	0.344688	0.377181	0.328624	0.390958	0.560997	0.488852	0.190931	0.234835	0.215533
BMP8A	0.000989072	0.00697628	0.00901482	0.00850216	0.00473229	0.00202791	0.00283906	0.0127888	0.0024086	0.00632761	0.00603149	0.0045884	0.0170678	0.0071871	0.00791403	0.0156834	0.00715036	0	0.00892285	0.00445309	0.00496453	0.0322635	0.0118633	0.00657045	0.00134401	0.00409241	0.0126531	0.00444361	0.0127092	0.00522374	0.00243946	0.0166188	0.00511381	0.000544489	0.0122046	0.00786614	0	0.00489257	0.00493693	0.0216828	0.00433792	0.00842746	0.0242812	0.00284506	0.00643822	0.0186324	0.00877321	0.00930232
PABPC4	0.042595	0.0400239	0.0266005	0.0283561	0.0355565	0.0342524	0.045133	0.0336483	0.0236248	0.0356385	0.018103	0.0305725	0.0277706	0.041083	0.0310375	0.0278958	0.0593052	0.00640027	0.0269171	0.0299085	0.0314698	0.0213938	0.0337965	0.0189001	0.0221116	0.0372134	0.0241409	0.0586048	0.0444457	0.0353229	0.0333427	0.033185	0.0304301	0.0221345	0.0301518	0.0383931	0.0268595	0.0238697	0.0143132	0.0426001	0.0361862	0.0396694	0.0299015	0.0361682	0.0291445	0.0243191	0.0210055	0.0413043
HEYL	0	8.13983e-05	9.76601e-05	0	0	0.000865739	0	0.000394792	0	0	0.000364718	0.000532691	0	0	0.000246001	0.000513549	0	0	0	0	0.00506106	0.000140817	0.000170557	0.00100147	0.000226443	0.000549231	0	0.000433401	0.000176451	0	0	0	0	0	0.00111595	0.00756824	0	8.27199e-05	0	0	0	0	0.002462	0.00162141	0.000940912	0.000423221	0.0135442	0.000369569
NT5C1A	0	0.000153939	6.61137e-05	0	0	0.000718785	0	0.000274533	0.00227751	0	0.000111749	0	0	0.00123232	0.00118866	0	0	0	0.000593609	0	0.000560434	9.17949e-05	0.0005185	0.000132752	0	0.000913258	0	0	0.000328824	0.000396268	0.000170552	0.000566298	0	0.0005578	0	0	0	0.000237037	0	0.00124728	0	0	0	0	0	0.000266695	0.000167338	0
HPCAL4	0.0233725	0.0338798	0.0152167	0.021672	0.0294551	0.0283506	0.0204883	0.029328	0.0182128	0.0126173	0.00521648	0.0266502	0.0394881	0.00933222	0.0217424	0.00915309	0.0286926	0.0214791	0.0184853	0.0365116	0.0188926	0.0078878	0.0249504	0.0089068	0.01475	0.0382143	0.0181461	0.0367427	0.0324785	0.0213897	0.0336143	0.0252043	0.0276767	0.0137264	0.0256204	0.0179682	0.0165539	0.0114037	0.0500832	0.0056128	0.00757193	0.0102554	0.0225321	0.038594	0.0259109	0.0066015	0.00664198	0.00916912
PPIE	0.0176799	0.0516511	0.0288513	0.0681978	0.0641249	0.048366	0.0347558	0.0280962	0.0270967	0.016045	0.0190952	0.0256875	0.0861476	0.0416662	0.0459394	0.0239605	0.00833106	0.0294918	0.0390989	0.0602101	0.0440201	0.0151996	0.0257877	0.0281788	0.0209236	0.0597332	0.0524237	0.0320405	0.0481519	0.0542495	0.0369743	0.0197436	0.0457468	0.0293663	0.0227313	0.0620405	0.00635493	0.0233777	0.0267823	0.0157926	0.025113	0.0203835	0.0290838	0.0481128	0.0299971	0.0332734	0.0314895	0.0277741
BMP8B	0.0099645	0.00732365	0.00580562	0.00586857	0.00707886	0.0142777	0.00449074	0.0120486	0.00695813	0.00380545	0.00396575	0.00126388	0.0067977	0.00793688	0.00854245	0.0069039	0.0105903	0.00660099	0.00876054	0.00959356	0.00672758	0.00998333	0.00515823	0.00484848	0.00642955	0.000513878	0.0120252	0.00866261	0.0138635	0.00949461	0.00402977	0.0107157	0.00829239	0.0068214	0.00591067	0.00271956	0.00511292	0.00553901	0.0129957	0.0126698	0.00709393	0.0184302	0.0251448	0.0102395	0.0127752	0.0143012	0.0095111	0.0122038
TRIT1	0.0583352	0.0622087	0.0467395	0.0545286	0.0547602	0.0759578	0.0716118	0.0534171	0.0408178	0.0557608	0.045847	0.0600907	0.0504312	0.0889287	0.0592156	0.0625316	0.0579897	0.043997	0.0588985	0.0665095	0.0660901	0.0434417	0.0505346	0.0442489	0.0460365	0.0638982	0.0345589	0.0695978	0.0624052	0.0490602	0.0447121	0.0432629	0.0445127	0.0394116	0.0534706	0.066933	0.0536045	0.0467346	0.0248243	0.056621	0.0525323	0.0398852	0.0580033	0.0526559	0.0674578	0.043577	0.0381982	0.0306519
MYCL	0	0.000183217	0.000166987	0	0.000199203	0	0	0.00137781	0	0	0.000162652	0	0	0	0.000188871	0	0	0	7.89816e-05	0	0.000169785	0.000134833	9.33789e-05	0.000101865	1.57008e-06	0	0	0.000531261	0	0	0	0.00022241	0.000129203	0	0	0	0	0	0	0	0	0	0	0	0.000569837	0	0.000226907	0.000710014
MFSD2A	0.00472812	0.00198554	0.00252015	0.000369978	0.0035792	0.00295463	0.0056697	0.00420302	0.00240112	0.000347965	0.00326307	0.000643155	0	0.00653883	0.00143995	0.00126442	0.00553804	0	0.00294253	0.000354353	0.00290265	0.00160801	0.0061527	0.00166671	0.00141399	0.00258248	0	0.000522272	0.00183864	0.00090345	0.00373405	0.00146866	0.0037152	0.00151259	0	0.00101052	0	0.00256403	0.0158585	0.0032396	0.00297041	0.00152883	0.00294523	0.00384058	0.000238195	0.0034444	0.00156732	0.0156166
CAP1	0.0500853	0.0601615	0.0496009	0.0510497	0.0619434	0.0571943	0.0660574	0.0539268	0.0465175	0.0365553	0.0440647	0.0400754	0.0690847	0.0560229	0.0428128	0.0452886	0.0865926	0.0344483	0.0636759	0.0466469	0.0478897	0.0351616	0.0567127	0.0260778	0.0423072	0.0745625	0.0555094	0.0659316	0.0727183	0.051238	0.0578426	0.0387553	0.0514146	0.0435701	0.0490338	0.0461816	0.0534586	0.04347	0.0433166	0.0404999	0.0297207	0.0428704	0.0500708	0.0703327	0.0453936	0.0368369	0.0290779	0.0364642
PPT1	0.0580899	0.0458919	0.0321631	0.0502678	0.05435	0.0689553	0.0343542	0.0529893	0.0411805	0.0269581	0.0301197	0.0264592	0.0431477	0.0435033	0.0482958	0.0460146	0.0320438	0.0502681	0.0389408	0.0377509	0.0389274	0.0270319	0.0409405	0.0240245	0.0240797	0.0442635	0.0401507	0.0488784	0.0557574	0.0343632	0.0472355	0.0346146	0.0386826	0.0305417	0.0336674	0.0272489	0.0153872	0.0278856	0.0566259	0.0262248	0.0321136	0.0257048	0.046694	0.0479522	0.0340722	0.0218131	0.0223674	0.0218811
RLF	0.184205	0.177975	0.124428	0.155994	0.175574	0.190113	0.0979923	0.158801	0.127208	0.124924	0.10499	0.180429	0.105066	0.149359	0.15362	0.157168	0.15566	0.180528	0.136769	0.168127	0.144497	0.112393	0.18564	0.123531	0.12435	0.159312	0.150173	0.150548	0.17176	0.145769	0.11039	0.144552	0.122066	0.11584	0.224522	0.162367	0.160818	0.125532	0.134253	0.161651	0.170439	0.133039	0.167293	0.151197	0.192053	0.125554	0.120558	0.11746
TMCO2	0	0.00128484	0.000743481	0.00216154	0.000671557	0.000952633	0	0.000393096	0.000298998	0	0.00086109	0.000168466	0	0.00181934	0.00105339	0	0.00659883	0	0.000176859	0.000334302	0.000807866	0.000418854	0.000457141	0.000694885	0	0.0010334	0.00150085	0.00036119	0.000485453	0.000159501	0.000567057	0.000997068	8.42449e-05	0	0	0	0	7.25147e-05	0	0	0	0.000146916	0	0	0.000240866	0.000485862	0.00174728	0.00024321
ZMPSTE24	0.0159069	0.0370216	0.0307077	0.0479768	0.0455114	0.0320479	0.0122511	0.0336403	0.0339944	0.0327942	0.0313878	0.0265321	0.0535809	0.0418735	0.0423135	0.0381364	0.0340538	0.0377033	0.0366991	0.0405298	0.0372437	0.0225962	0.0362931	0.0288981	0.0257366	0.0276483	0.0377485	0.036194	0.0355707	0.0370022	0.036614	0.0286424	0.0321842	0.0312821	0.0266751	0.0441308	0.0262592	0.0272911	0.0663547	0.024615	0.053522	0.0265909	0.0335722	0.0325458	0.0365967	0.025049	0.0302982	0.0347502
COL9A2	0.0903514	0.137252	0.12063	0.173899	0.166018	0.13261	0.0545325	0.106715	0.175793	0.0797722	0.0911135	0.0966592	0.152134	0.190612	0.197749	0.211065	0.0451728	0.205172	0.122203	0.158362	0.175914	0.0996533	0.0804736	0.134407	0.0947943	0.109892	0.149103	0.106695	0.143273	0.123821	0.0563157	0.145081	0.0978078	0.0814452	0.0766651	0.212978	0.0806778	0.100552	0.0960698	0.067187	0.180258	0.0612315	0.256149	0.0847046	0.0663151	0.0926065	0.138615	0.0225361
SMAP2	0.0798344	0.0729609	0.0447902	0.0807084	0.0814111	0.0724079	0.0492626	0.061957	0.0586615	0.0563888	0.0538614	0.0776421	0.0289087	0.0601205	0.0696014	0.0674681	0.0551217	0.0355759	0.066908	0.0804442	0.0611354	0.0421075	0.0770012	0.037383	0.045094	0.0565756	0.0299447	0.0683921	0.0786298	0.0594188	0.0567455	0.0531875	0.0606657	0.0540946	0.0745202	0.0831987	0.049483	0.0410343	0.0727053	0.0515549	0.0636461	0.0660399	0.0573664	0.0838723	0.0656948	0.0400133	0.045122	0.048209
ZFP69B	0.00282681	0.00589824	0.00768666	0.00310844	0.00415094	0.00499278	0	0.00391284	0.0051833	0.00824293	0.00332424	0.00505225	0.00365792	0.00361101	0.00718269	0.0069626	0.0109161	0.00640027	0.0048701	0.00301778	0.00433832	0.0019951	0.00503491	0.00205963	0.00357153	0.00827458	0.00422715	0.00397984	0.00489393	0.00436551	0.00310561	0.00298315	0.00212436	0.00424607	0.00220649	0.0035539	0.00394698	0.00192448	0	0.00695147	0.00499581	0.000654934	0.00128607	0.00388032	0.00406621	0.00171332	0.00483202	0.00497974
ZFP69	0.00355677	0.00603906	0.00854387	0.00553516	0.00808789	0.00557835	0.00153729	0.00388045	0.00430532	0.00211274	0.00414279	0.0030643	0.00429018	0.005096	0.00549173	0.00716429	0.00132553	0.00349894	0.0050365	0.00258451	0.00505862	0.00409589	0.00595391	0.00502455	0.00266007	0.00594939	0.00182364	0.0058271	0.00530088	0.00443308	0.00517478	0.00486048	0.00353618	0.00895395	0.00218929	0.00212326	0	0.00356748	0	0.0106197	0.00706971	0.00299302	0.00989862	0	0.000770879	0.00447345	0.00492934	0.00484366
EXO5	0	0.0047737	0.00367996	0.000473366	0.00558686	0.00165333	0.00101167	0.00426395	0.00299718	0.00507345	0.00153112	0.00821217	0.00289975	0.00356063	0.00400203	0.0121238	0.00577596	0	0.00363557	0.00261703	0.00311957	0.00205042	0.00503751	0.00306613	0.00145499	0.00608023	0.00550926	0.00673754	0.00431067	0.00466153	0.00432434	0.00376884	0.00598573	0.0038979	0.00179311	0.00766835	0	0.0033296	0.00276632	0.00232026	0.00340215	0.00287551	0.00835034	0.00984076	0.00161138	0.00207551	0.00263132	0.00758455
ZNF684	0.0345438	0.0252361	0.0265923	0.0294961	0.0226605	0.0285525	0.0310247	0.0195188	0.0236479	0.0184792	0.0157592	0.0166378	0.0107894	0.0386259	0.016274	0.0312104	0.0137126	0.0112968	0.0229842	0.0200356	0.0222327	0.0191539	0.0179053	0.0197005	0.0242692	0.0208946	0.0162022	0.0230001	0.0328659	0.0214334	0.0199471	0.0200049	0.0220207	0.0279064	0.025648	0.0169981	0.00211852	0.0166664	0.0108309	0.0253473	0.0342745	0.0191288	0.0236366	0.0234344	0.0195194	0.0191459	0.018947	0.0202056
RIMS3	0.0376054	0.0360875	0.0160517	0.0199058	0.0283294	0.0316577	0.0209073	0.0344823	0.0358742	0.0114472	0.00931172	0.0241444	0.0120644	0.0133783	0.0216976	0.00960787	0.042342	0.0212521	0.0126568	0.0229198	0.024011	0.00566513	0.0212699	0.00843959	0.014934	0.0534474	0.0100096	0.0275099	0.0293413	0.0232513	0.0363275	0.0230323	0.0293675	0.0183452	0.027241	0.0278983	0.00175252	0.0125924	0	0.00490324	0.00566656	0.00995754	0.0200286	0.0374549	0.0222246	0.00901914	0.00884856	0.00867321
NFYC	0.063431	0.0801726	0.0686755	0.0793376	0.0834401	0.0783496	0.0366588	0.0745226	0.0606163	0.0670916	0.0570087	0.0835325	0.0616933	0.0751644	0.0909043	0.0661547	0.114479	0.0730561	0.0747349	0.0988168	0.0953342	0.0464926	0.0859746	0.051467	0.0722384	0.109873	0.077007	0.0673821	0.0672532	0.0903413	0.0719266	0.0569275	0.0672816	0.0603608	0.0767634	0.0914552	0.0450286	0.0647535	0.108903	0.0489678	0.0793866	0.0780752	0.0656188	0.10863	0.0744664	0.0479444	0.0686619	0.0680208
KCNQ4	0.000565596	0.00201187	0.00166395	0.00313095	0.00451266	0.00238001	0.00109498	0.00500128	0.00553827	0.00470066	0.0014186	0.00110284	0.00299061	0.00308705	0.00222944	0.00313579	0	0	0.00165278	0.00293457	0.00341634	0.00163661	0.00212677	0.00240373	0.00373083	0.00460185	0.00473767	0.00401773	0.00327663	0.00389335	0.00619367	0.0031694	0.00533109	0.00126686	0.00243672	0.00526314	0	0.00100317	0	0.000722085	0.00701233	0.00216308	0.00381344	0	0.00438537	0.00186475	0.000795756	0.00133256
CITED4	0.00876316	0.0113008	0.0144436	0.015802	0.00656996	0.0106846	0.00267471	0.0150476	0.00763268	0.00704775	0.00570088	0.0043406	0.023782	0.0186633	0.00949744	0.008961	0.0155625	0.00537636	0.0134249	0.00582927	0.0113967	0.00588701	0.0110654	0.00937315	0.00578469	0.00958245	0.0208086	0.00831257	0.0161573	0.00660954	0.0114699	0.00788048	0.0104507	0.000800361	0.00353101	0.00372264	0.0243398	0.0126748	0.0111632	0.0127279	0.019814	0.0082272	0.0109165	0.00676151	0.00285713	0.0101565	0.00337123	0.00925755
CTPS1	0.0286788	0.0270608	0.0210041	0.0216926	0.0254558	0.0260263	0.0200321	0.0222775	0.0186888	0.0182045	0.0122644	0.0201665	0.00934308	0.0178778	0.0251782	0.0186078	0.0241695	0.0161276	0.0176257	0.0226871	0.0289666	0.0172915	0.0183909	0.0209723	0.013971	0.0312853	0.0389155	0.0199284	0.0206217	0.0155135	0.0235621	0.0268866	0.0240022	0.0204634	0.0208695	0.0313214	0.0335252	0.0298478	0.0399353	0.01817	0.0275091	0.0131645	0.0112131	0.0243793	0.0211327	0.0167051	0.0229872	0.0119507
SLFNL1	0	0.00276015	0.00427555	0.00402096	0.00389053	0	0.00747824	0.00383038	0.0025184	0.00309801	0.00321029	0.000523775	0.00734574	0.0170154	0.0029081	0.00400685	0.00582159	0.00785094	0.00744055	0.004737	0.00525767	0.00599814	0.00166189	0.00516726	0.00162629	0.00252044	0.00186876	0.00258765	0.00483467	0.00258247	0.00242637	0.00809956	0.00392571	0.00342452	0.00331467	0.00388548	0.00679594	0.00586735	0	0.00964045	0.00390548	0.00226586	0	0.00108341	0.00158117	0.00408992	0.00306237	0.00524148
SCMH1	0.214908	0.12156	0.131187	0.149827	0.151326	0.107807	0.0603084	0.140187	0.11371	0.125002	0.0999236	0.18759	0.10085	0.106387	0.147792	0.153439	0.130638	0.103534	0.11104	0.138188	0.14347	0.12983	0.155469	0.0948936	0.0972076	0.181354	0.170909	0.14845	0.187117	0.112941	0.118638	0.128072	0.152264	0.119311	0.177511	0.146605	0.104306	0.113064	0.101621	0.195907	0.145465	0.111361	0.143146	0.156926	0.102465	0.136328	0.128859	0.150479
FOXO6	0.00575345	0.00279299	0.0041686	0.002966	0.00361594	0.00152224	0	0.00381043	0.00743404	0.00775785	0.0021926	0.00229367	0.012899	0.00102207	0.0136078	0.00260237	0.00935636	0	0.00572024	0.0152236	0.00568571	0.00920202	0.00436935	0.00392784	0.0023143	0.00468731	0.00832338	0.00158743	0.00544514	0.00200909	0.00325248	0.00145441	0.00275953	0.00517284	0.00435839	0.00585656	0.00864633	0.00315298	0	0.00652696	0.00468741	0.00404087	0.00946929	0.00238142	0.0053157	0.00369477	0.00838345	0.00369919
HIVEP3	0.137595	0.149908	0.109204	0.158539	0.186607	0.1347	0.107421	0.148394	0.154849	0.158955	0.144279	0.181763	0.194233	0.141029	0.175672	0.216046	0.14398	0.225492	0.120731	0.184063	0.140886	0.149588	0.189635	0.128732	0.0882118	0.165888	0.0829353	0.124066	0.142782	0.201435	0.119099	0.0778005	0.127327	0.152259	0.188923	0.178385	0.0978647	0.154919	0.16466	0.12464	0.151484	0.107282	0.0774307	0.171096	0.135325	0.112924	0.222126	0.126541
FOXJ3	0.216052	0.221794	0.166181	0.222966	0.25192	0.236827	0.146025	0.175276	0.141312	0.179691	0.141094	0.207388	0.157329	0.220262	0.215677	0.206015	0.293945	0.226467	0.174826	0.211356	0.203609	0.137028	0.198959	0.144602	0.152166	0.211607	0.209994	0.235083	0.223946	0.211544	0.171563	0.172801	0.164276	0.193947	0.192759	0.21338	0.189281	0.163569	0.280451	0.196112	0.19714	0.176737	0.25888	0.20377	0.233427	0.111781	0.159718	0.1437
RIMKLA	0.0175185	0.0192782	0.00658706	0.0253497	0.0211025	0.0403303	0.0237304	0.019658	0.0152103	0.0161658	0.0104667	0.0110373	0.00508771	0.0165767	0.0163794	0.0108264	0.0361179	0.0100199	0.0152249	0.0225948	0.0142827	0.0066697	0.0190447	0.00946919	0.0087541	0.018262	0	0.0187616	0.0160614	0.0143543	0.020257	0.0114021	0.0144943	0.0102105	0.0108661	0.0251816	0.0218089	0.0123966	0.0160574	0.0149321	0.00557547	0.0115121	0.0137463	0.0188639	0.016464	0.00389455	0.0112377	0.00945148
ZMYND12	0.00657278	0.00305753	0.00295309	0.0032173	0.00350746	0.00242863	0.00199076	0.0029999	0.00188787	0.00321469	0.00214594	0.00188869	0.00167801	0.0070778	0.00335776	0.00243483	0.00977021	0	0.00317259	0.00767389	0.00402688	0.00221608	0.00349288	0.0023321	0.000898189	0.00382319	0	0.000349912	0.00198486	0.00362025	0.00327311	0.00441575	0.00137166	0.00387366	0.00326582	0.00188696	0	0.0021483	0	0.00224527	0.0013145	0.0016248	0.00560524	0.000863985	0.00181997	0.00217494	0.00461428	0.00649067
PPCS	0.0281763	0.0235015	0.0141487	0.0197052	0.0213183	0.0229112	0.0177667	0.018697	0.0227558	0.0101179	0.0106965	0.00826712	0.0210735	0.0235349	0.0184339	0.0186876	0.00816818	0.0171158	0.0168139	0.0143853	0.0227016	0.0103114	0.0225842	0.0115668	0.0102128	0.0240242	0.0137422	0.0122326	0.0186725	0.0137133	0.015823	0.0165411	0.0189349	0.0129449	0.0123768	0.0226196	0.0104675	0.0146793	0.0179134	0.0171419	0.00893254	0.00945973	0.0249812	0.02987	0.0259369	0.00836987	0.0100076	0.015106
CCDC30	0.11225	0.10042	0.0767701	0.091811	0.0911616	0.11442	0.15575	0.0872698	0.0814564	0.0893528	0.0642001	0.0919435	0.106641	0.0671534	0.101509	0.0687181	0.156841	0.0883502	0.0878913	0.100288	0.0692072	0.0686345	0.117137	0.0614298	0.0842261	0.0985729	0.114541	0.117438	0.0956566	0.0896364	0.093366	0.0678543	0.10152	0.0835138	0.0915499	0.121115	0.125801	0.1067	0.135843	0.107399	0.0731691	0.0746115	0.0912809	0.122452	0.141719	0.0642005	0.0803396	0.155352
PPIH	0.0242984	0.0231087	0.017084	0.0213081	0.0240673	0.0132525	0.00504409	0.020787	0.0311125	0.0164816	0.018473	0.0255272	0.0311653	0.0166319	0.0267117	0.0201671	0.0206159	0.0189156	0.0220048	0.0297317	0.0285839	0.0144936	0.0245909	0.0172261	0.0107499	0.0243321	0.0120233	0.0258798	0.0229921	0.0216606	0.0181823	0.0177534	0.0229339	0.0165988	0.0216568	0.0153031	0.00946275	0.0152445	0.0282795	0.0168007	0.0271657	0.0143769	0.0301872	0.0209215	0.0205925	0.0134111	0.0130598	0.0255115
YBX1	0.0303622	0.0437672	0.0379882	0.040567	0.0379567	0.0429396	0.0504853	0.0372994	0.0221067	0.0279983	0.0362958	0.0335524	0.0253905	0.0465451	0.0406553	0.0327043	0.0567857	0.0457326	0.0546573	0.041988	0.0386348	0.0337288	0.0371512	0.0284609	0.0333788	0.0364967	0.043921	0.0486969	0.0448469	0.0305272	0.0393488	0.0419932	0.0348969	0.0348955	0.0362965	0.0453479	0.0729152	0.0414703	0.0339918	0.0635106	0.0265742	0.0357383	0.039742	0.0488615	0.0362625	0.0375186	0.0289399	0.0389272
CLDN19	0	0.000309944	6.30174e-05	0	0	0	0	0	0	0	8.51058e-05	0	0	0	0	0	0	0	0	0	0	0.000178342	0	0	0	0	0	0	0.000125887	0	0	0	0	0	0	0	0	0	0	0.000402345	0	0	0	0	0	0	0	0
P3H1	0.0166087	0.0261563	0.0178116	0.0179837	0.0153718	0.0279484	0.0069958	0.0228047	0.0211993	0.0156366	0.0106212	0.0163725	0.0476189	0.0193956	0.0222275	0.0209615	0.0337933	0.00891726	0.0168303	0.0221622	0.0178407	0.0132382	0.0216389	0.0136553	0.0110342	0.0402141	0.0203768	0.0287174	0.0197468	0.0167078	0.0245477	0.0146911	0.0162516	0.0117133	0.0178063	0.0155102	0.0219129	0.01443	0.0326286	0.0259725	0.0236192	0.0153581	0.0178673	0.024942	0.0111331	0.011839	0.0171391	0.0226065
AC098484.3	0.00737996	0.00456596	0.00386481	0.00346224	0.00153241	0.00394015	0.00130899	0.00342319	0.00269126	0.00452706	0.00337881	0.0036586	0	0.00410513	0.00685984	0.00167427	0.011879	0.00467054	0.00423823	0.00388915	0.00690484	0.00456112	0.00465974	0.00501796	0.00446009	0.00210163	0	0.00504075	0.00627366	0.0037502	0.00451528	0.00850236	0.00472994	0.00313242	0.00404859	0.00595049	0.00548891	0.00453349	0	0.00443449	0.00267909	0.00432506	0	0.00868451	0.00359211	0.00334465	0.00320388	0.00815412
TMEM269	0.00283712	0.00142152	0.00152736	0	0.00200823	0	0	0.00231791	0.00487048	0.000255391	0.00116713	0	0	0.0030476	0.000237218	0.0021568	0	0.00738461	0.00174019	0.00126416	0.00216703	0.00317969	0.000238976	0.00102284	0.000808652	0.000932151	0	0.0021302	0.00760542	0.00142319	0.000460783	0.00590544	0.00238858	0.00285684	0.00100094	0.00299735	0.00229991	0.00230237	0	0.00321372	0.000582844	0.00124937	0.00481739	0	0.000495554	0.00335846	0.00109347	0.00426259
SVBP	0.0109216	0.0147432	0.00750359	0.0204893	0.015643	0.0167429	0.00421162	0.0186871	0.0167147	0.00808533	0.0116712	0.0190563	0.00473859	0.0176761	0.018083	0.0161614	0.0128744	0.0218	0.0121309	0.0183255	0.0115548	0.00634333	0.0166194	0.00616479	0.00496619	0.0109218	0.0177342	0.0110032	0.0207221	0.0134695	0.0148945	0.0103945	0.0111054	0.00855639	0.0166186	0.00770109	0.00579885	0.0106312	0.0110414	0.00668665	0.0117214	0.0127121	0.0118197	0.0121432	0.00859562	0.00736746	0.0136173	0.00632665
ERMAP	0.0140505	0.0115903	0.0151421	0.0125094	0.0114616	0.00997677	0.0115075	0.00921066	0.0104334	0.00557759	0.0132723	0.00698143	0.0216776	0.0193902	0.0134254	0.0145532	0	0.0118809	0.0121467	0.0153041	0.0140321	0.0079314	0.0133938	0.0114296	0.00863954	0.0086586	0.00407098	0.012234	0.0102468	0.0171646	0.00692553	0.00921269	0.00932979	0.00644129	0.00605571	0.0108052	0.0151519	0.0121742	0	0.0116524	0.0185651	0.00755073	0.0150391	0.00412543	0.00578599	0.0104907	0.0097494	0.00346642
ZNF691	0.00365076	0.0101189	0.00602625	0.00296525	0.00569532	0.00160889	0.00771816	0.00692624	0.0149363	0.00859351	0.0035134	0.00569778	0.00470651	0.0044539	0.00736253	0.00567222	0	0.00193405	0.00768079	0.0034508	0.00455695	0.00417805	0.00433212	0.00444629	0.00432283	0.00802358	0.00710281	0.0099719	0.00445855	0.00795596	0.00851628	0.00706825	0.00625244	0.00910352	0.00233344	0.00728523	0.00135139	0.00583383	0.0248439	0.00537643	0.0115628	0.00809174	0.00655841	0.00724878	0.00518273	0.0033788	0.00346098	0.0078723
SLC2A1	0.00955743	0.0214321	0.0261025	0.0189202	0.0241046	0.0110132	0.024879	0.02821	0.0166166	0.0129931	0.0148825	0.00597815	0.034741	0.0185315	0.0155558	0.0119658	0.02936	0	0.0297809	0.00731957	0.0226534	0.0131194	0.0162421	0.0145525	0.0180233	0.0126241	0.0210429	0.0133508	0.023976	0.00615056	0.0165646	0.02383	0.0157537	0.0123181	0.0158411	0.00995289	0.0144249	0.0224953	0.00911662	0.0249497	0.0204022	0.0107916	0.0111766	0.0127746	0.0184588	0.0236403	0.0129753	0.0217835
FAM183A	0.00210492	0	0.000224552	0	0	0.00440484	0	0	0	0	0	0	0	0	0	0	0	0	0	0.000523899	0	2.67332e-05	0	0	0	0	0	0	0	0	0	0	0	0	0	0	0	0	0	0	0	0	0	0	0.00133373	0	0	0.000126235
EBNA1BP2	0.0327012	0.0229157	0.011662	0.0164472	0.0186517	0.0159284	0.0284669	0.0223048	0.0194223	0.0148887	0.00942337	0.0205815	0.019489	0.0226179	0.0255461	0.0119908	0.0208024	0.0426329	0.0140129	0.0173936	0.0169942	0.0114729	0.0256853	0.0116938	0.0143993	0.0228404	0.0141218	0.0159071	0.0261544	0.0160122	0.0204488	0.0177617	0.0145984	0.0062424	0.0178529	0.0247436	0.0291361	0.0140337	0.00596069	0.00973596	0.00987752	0.017047	0.0233152	0.0169925	0.014155	0.0148452	0.0118277	0.00948001
CFAP57	0.00666183	0.00564007	0.0051653	0.00482329	0.00252056	0.00200939	0.000758969	0.00235104	0.00417092	0.00131174	0.00176251	0.000348185	0	0.00329032	0.00286033	0.00249852	0.00985267	0.0031807	0.00232905	0.00154178	0.00255046	0.00224988	0.00389067	0.00168986	0.000665922	0.00153345	0.00586534	0.00200431	0.00722287	0.00322721	0.00259478	0.00381252	0.00250206	0.00248021	0.00333215	0.00457065	0.00229333	0.00128859	0.0181833	0.00369102	0.00447017	0.00437702	0.0075279	0.00177151	0.00143599	0.00183873	0.00510709	0.00199688
TMEM125	0.0293617	0.0784148	0.0657269	0.0950927	0.0996821	0.0666254	0.00956747	0.0608904	0.057598	0.0375151	0.0334222	0.0230497	0.0627876	0.150227	0.0730631	0.103057	0.0441435	0.0439436	0.084018	0.0914888	0.0815327	0.033432	0.0306152	0.0496379	0.0452573	0.0510329	0.0590914	0.0545193	0.0931076	0.0562473	0.0480379	0.0460131	0.0557154	0.0626564	0.00950081	0.0420373	0.00464841	0.0256029	0.0636168	0.0278695	0.0619282	0.0654554	0.115637	0.0602694	0.0234728	0.0387506	0.0492764	0.0129883
TIE1	0	0.00425668	0.00654463	0.00186322	0.00236601	0.00469615	0.00999946	0.00375095	0.00282824	0.00178625	0.00245998	0.0103489	0.00578087	0.0137437	0.00564147	0.0061106	0.000967089	0.00282959	0.00378992	0.000368302	0.00583659	0.002932	0.0034392	0.00500934	0.00180223	0.00406581	0.000594458	0.000956451	0.00632474	0.00233441	0.0057915	0.00274534	0.00353162	0.000537333	0.00327977	0.00196895	0	0.00476501	0	0.00177239	0.00432177	0.0018673	0.00144995	0	0.00174873	0.00463564	0.00144754	0.00176651
MPL	0	0.0011463	0.00131857	0	0.00096031	0.00180105	0	0.00188683	0.000989152	0.00208285	0.00126918	0.00148693	0	0.00331109	0.000987773	0	0	0.0050786	0.00194903	0.00114209	0.00069286	0.00127911	0.00040272	0.00130003	0.000492086	0	0	0.00394319	0.000797793	0.00162713	0.00180774	0.00108926	0.00039806	0.000243578	0.00126047	0.00104843	0.00172267	0.000563848	0	0.000723957	0.00153448	0.000640905	0	0.00182024	0.000101334	0.00102091	0.00138177	0.000980762
CDC20	0.00186938	0.00221375	0.00168413	0.00153507	0.0029483	0	0	0.00121247	0.00273983	0.000427565	0.000616254	0.00139193	0	0.00460559	0.00280682	0.00362084	0	0	0.00224554	0.000965186	0.0014516	0.000599084	0.000919358	0.00117179	0.00199146	0.00107505	0.00155832	0.000328473	0.00117248	0.00187989	0.00213691	0.00107122	0.000919423	0.00039071	0.000571934	0.00218299	0.00374926	0.00156184	0	0	0.000509222	0	0	0.00133032	0.000887001	0.00129146	0.0008257	0.000147012
ELOVL1	0.04959	0.094655	0.0795344	0.0957965	0.0891699	0.0861959	0.0304524	0.0916525	0.0632892	0.0444626	0.0482221	0.0468551	0.0910964	0.10469	0.102572	0.0885489	0.0469316	0.0871527	0.11864	0.100314	0.114357	0.0449762	0.0573083	0.0553296	0.0682097	0.0712479	0.0943198	0.0735026	0.0860239	0.0834593	0.063914	0.0584825	0.0549807	0.0338588	0.0455739	0.0708172	0.0220616	0.059187	0.112202	0.034946	0.0593331	0.0450172	0.111201	0.0605682	0.0547507	0.0645828	0.0489916	0.0233069
MED8	0.0220353	0.0204056	0.0152628	0.0183326	0.022736	0.0209791	0.0382565	0.0207725	0.0239555	0.015484	0.0113092	0.0109916	0.00546576	0.0401074	0.0234118	0.0176874	0.0077691	0.00897769	0.0200678	0.0165779	0.024793	0.0148664	0.0141521	0.0169888	0.00810548	0.0174294	0.0182292	0.012403	0.0227334	0.0190351	0.0230652	0.0268652	0.0193191	0.011227	0.00959913	0.0256062	0.0336486	0.0158332	0.00919818	0.0147611	0.0183254	0.0246988	0.0319714	0.0116178	0.017334	0.0145282	0.0117382	0.0170014
SZT2	0.0943811	0.087829	0.0573968	0.0497039	0.0552338	0.0656403	0.0360715	0.0573475	0.0558905	0.070216	0.0457125	0.0744328	0.048659	0.0586275	0.0976318	0.062247	0.0789059	0.0478065	0.0461233	0.0700458	0.0588831	0.0450813	0.0718051	0.0520045	0.0375456	0.0931109	0.0514861	0.0494391	0.0515479	0.0551865	0.059783	0.0580672	0.0505972	0.0427562	0.062452	0.0913512	0.0503833	0.0478041	0.0804525	0.0455958	0.0722064	0.057146	0.0328206	0.0581009	0.0525753	0.0436172	0.069742	0.0571873
HYI	0.0028808	0.0151017	0.00935147	0.00840452	0.0086216	0.0101239	0.0157476	0.0159293	0.0101381	0.00733033	0.00500206	0.0137107	0.00641993	0.0129849	0.0153338	0.0136023	0.0149471	0.00980835	0.00698984	0.0211433	0.0111272	0.00639361	0.0107959	0.00921013	0.00536357	0.0132124	0.0113408	0.00597754	0.0141969	0.00645079	0.0174585	0.0161125	0.0113354	0.00419243	0.00900971	0.0153725	0.00179459	0.00874425	0.0182886	0.00202128	0.016709	0.00711602	0.0114188	0.013125	0.00920433	0.00489869	0.0074291	0.00406466
PTPRF	0.110895	0.173405	0.128989	0.10897	0.150204	0.0861262	0.0900961	0.138151	0.109607	0.10179	0.0694974	0.105748	0.101607	0.131092	0.167606	0.134258	0.163498	0.0929932	0.104469	0.144787	0.138655	0.107706	0.152047	0.105547	0.108221	0.161303	0.137998	0.110242	0.133445	0.106845	0.0932441	0.128257	0.118978	0.0963542	0.156289	0.182286	0.0731852	0.129638	0.181666	0.119577	0.104401	0.0824027	0.153365	0.130603	0.165088	0.112526	0.124782	0.0520827
AL451062.3	0	0.000591162	0	0.000771804	0	0	0	0	0	0	0.000106251	0	0	0	0.000637121	0.00169895	0	0	0	0	0	6.78929e-05	0	0	0	0	0	0	0	0	0.000245091	0	6.85661e-05	0	0	0	0	0	0	0	0	0.000258925	0	0	0	3.3977e-05	0	0.000140983
ST3GAL3	0.00684405	0.0128738	0.00440182	0.00998584	0.0072261	0.0091519	0.0109666	0.00915109	0.00928672	0.00352877	0.00346468	0.000846706	0.00460708	0.00164456	0.00648547	0.00292314	0.0227879	0.0120155	0.00536595	0.00819146	0.00892512	0.00179341	0.00668788	0.00361846	0.00627599	0.0160304	0.00692335	0.00908195	0.00797702	0.00589093	0.00487414	0.00563421	0.00851901	0.00377463	0.00261645	0.00381015	0	0.0043372	0.00568186	0.00431846	0	0.0112947	0.00469559	0.00561823	0.00760769	0.00273985	0.00144604	0.00341141
ARTN	0	0.00116608	0.00030784	0.000628213	0.00105764	0	0	0.000449964	0	0.00152479	0.000290849	0	0	0	0.00178075	0	0	0	9.9479e-05	0	0.000224964	2.73127e-05	0	0.000839544	0	0.000478674	0	0	0.00143593	0.000168749	0	0	0.000100439	0.000146174	0	0.00168419	0	0.000107884	0	0	0	0.000503055	0	0	0.00221367	0.000575709	0	0
IPO13	0.130594	0.140219	0.0925208	0.127438	0.137751	0.127542	0.0385684	0.0990381	0.0974467	0.0615498	0.0690654	0.0834132	0.0882557	0.083952	0.17491	0.101668	0.102067	0.0997294	0.1071	0.161693	0.128919	0.0651258	0.0808776	0.0751443	0.094535	0.106021	0.086824	0.0962377	0.121552	0.10216	0.0767285	0.0805924	0.0789753	0.0720476	0.0793728	0.136333	0.0490476	0.0786661	0.0696256	0.0664737	0.113964	0.0803922	0.115375	0.138347	0.120098	0.0655635	0.0766118	0.032464
DPH2	0.00530662	0.0147755	0.011477	0.0204925	0.0143617	0.0171337	0.00259343	0.00760153	0.00830311	0.00374905	0.00449569	0.00480993	0.00723369	0.0122673	0.0138954	0.0154642	0	0.00996015	0.0101593	0.0104159	0.00788708	0.0040693	0.00428709	0.0069748	0.00728634	0.0069495	0.00466997	0.00598849	0.0100121	0.00770153	0.0114273	0.0113777	0.00922065	0.00819592	0.00288397	0.00469228	0.00847715	0.00814429	0.0049245	0.00884409	0.0175494	0.0127836	0.011795	0.00465272	0.00545873	0.00561264	0.00326198	0.0044341
ATP6V0B	0.104059	0.128405	0.074638	0.170005	0.174823	0.201093	0.136298	0.149356	0.11796	0.0688437	0.0612144	0.102559	0.0673602	0.119045	0.13877	0.104395	0.157348	0.157159	0.13004	0.131107	0.139181	0.0565406	0.113372	0.0701412	0.0932626	0.113799	0.0927386	0.188887	0.199411	0.155063	0.147869	0.121583	0.125627	0.0773512	0.119293	0.107006	0.0857194	0.0926773	0.156689	0.0731659	0.0891223	0.10713	0.140996	0.18996	0.137161	0.0635083	0.0531597	0.0633676
B4GALT2	0.0340427	0.0392331	0.0238604	0.0152103	0.0318481	0.0404046	0.0106648	0.0257142	0.0233766	0.0161585	0.0154207	0.0173161	0.0340308	0.0171194	0.0421499	0.0303001	0.0137223	0.0445577	0.0199096	0.0403185	0.0295791	0.0175643	0.0197302	0.0227843	0.0208265	0.0436494	0.00860576	0.0275985	0.0300398	0.0145444	0.0218677	0.0243033	0.020219	0.0193076	0.0207387	0.0324476	0.0189842	0.0228749	0.0266927	0.0170805	0.0278992	0.0185968	0.0281611	0.0319583	0.0301561	0.0183195	0.0229053	0.00756372
CCDC24	0.00241486	0.00984956	0.00617934	0.00568287	0.0157857	0.0160798	0.0060858	0.0151919	0.00660511	0.0081524	0.00675658	0.00693049	0.00748777	0.0107786	0.00925781	0.0118708	0.0136496	0.0100895	0.00442181	0.00709911	0.00771672	0.00622564	0.0138507	0.00541793	0.00625254	0.0136965	0	0.0162227	0.0142542	0.0123915	0.00924171	0.0136527	0.0153741	0.00874299	0.0075424	0.00889526	0.00520791	0.00807369	0.0401949	0.00584939	0.00137432	0.00664948	0.0122634	0.00247911	0.0112039	0.00703854	0.00599082	0.00508153
SLC6A9	0.0325053	0.0391813	0.0356548	0.0623192	0.0336235	0.0395287	0.0414402	0.0387668	0.042058	0.0291854	0.0239735	0.0261477	0.0396333	0.0314141	0.050961	0.0366609	0.029818	0.0286246	0.0421766	0.0380911	0.0336799	0.0186561	0.0501034	0.0198488	0.0202095	0.0482945	0.0488658	0.0601933	0.0350107	0.0445289	0.0638273	0.0422315	0.0282818	0.0317047	0.0459137	0.0397528	0.0572494	0.0527775	0.101518	0.0422006	0.0541916	0.0363438	0.0661511	0.0391912	0.0329566	0.0239942	0.0354502	0.0115992
KLF17	0	0.000970306	0.000130858	0	0	0	0	0.000221836	0	0	0.000161586	0	0	0	0.000353344	0.000755353	0	0.00445056	0.000267798	0.000387538	0	0.000836626	0.000322225	0.000271756	0	0	0	0.000968189	0	0	0	0.000382855	0.000973498	0	0	0	0.002417	0.000311451	0	0.000378417	0	0.000170007	0.00224008	0.000820742	0	0.000401687	0.000354645	0.000276628
DMAP1	0.0387101	0.041148	0.0184712	0.0357943	0.0311066	0.0386569	0.034397	0.0337501	0.0231108	0.0208086	0.0198554	0.0300309	0.0148515	0.0259722	0.03739	0.0197289	0.0553369	0.0354441	0.0311537	0.0245848	0.0260268	0.0118239	0.038168	0.0160935	0.0232359	0.0415759	0.0139483	0.0299891	0.0261701	0.0189569	0.0441125	0.0221344	0.0316889	0.0218988	0.0399324	0.0516961	0.00459588	0.0220063	0.0337738	0.0120191	0.0314787	0.026096	0.0319333	0.0472846	0.0414518	0.0120438	0.0149027	0.0177438
ERI3	0.153952	0.166181	0.11157	0.144373	0.147349	0.131621	0.12537	0.130171	0.112948	0.126063	0.0976834	0.131144	0.113861	0.110498	0.192749	0.108636	0.171454	0.169361	0.115511	0.166324	0.134368	0.0969529	0.139564	0.101465	0.0970067	0.121536	0.139741	0.160071	0.116239	0.109731	0.144075	0.121032	0.135347	0.108258	0.134475	0.171566	0.122837	0.136011	0.11391	0.142884	0.10868	0.139909	0.114419	0.170205	0.188759	0.0908278	0.10482	0.116185
RNF220	0.574219	0.482005	0.264769	0.394679	0.478872	0.568912	0.324278	0.324503	0.248779	0.335198	0.30588	0.42868	0.288286	0.365117	0.409382	0.323946	0.606324	0.408995	0.316508	0.422782	0.345275	0.299397	0.357254	0.21847	0.281447	0.480109	0.375495	0.519191	0.468957	0.432923	0.373044	0.36281	0.321014	0.281904	0.474957	0.415428	0.259288	0.251636	0.402458	0.383277	0.307346	0.365361	0.400641	0.531394	0.478137	0.229787	0.193049	0.343931
TMEM53	0.0137309	0.0190051	0.0217301	0.0196227	0.0178797	0.0162969	0.0135194	0.0192158	0.0145758	0.011808	0.0138463	0.0120241	0.00222139	0.044309	0.0157244	0.0236941	0.0268513	0.0223264	0.0231429	0.022757	0.0278447	0.0192046	0.0160543	0.0195007	0.0104767	0.0177251	0.0152709	0.0220613	0.0448438	0.0173748	0.0166766	0.024557	0.016018	0.0188348	0.0166661	0.0218537	0.00993021	0.0164313	0.0123368	0.0158704	0.0257041	0.0296982	0.0401534	0.0103657	0.0155663	0.0173891	0.018649	0.0116239
ARMH1	0.0260297	0.0273426	0.0136483	0.0154975	0.0158941	0.00969944	0.00785996	0.0225235	0.00951267	0.0200303	0.0101543	0.0108111	0.0215683	0.0207884	0.0183301	0.018768	0.0409717	0.0317958	0.0184646	0.0171386	0.0125288	0.0152201	0.0235166	0.00827986	0.0109327	0.0242036	0.00927207	0.0153218	0.0184813	0.0124498	0.020522	0.0282996	0.0139058	0.01423	0.0297948	0.0228971	0.0324276	0.0116827	0.0367851	0.0103787	0.0179394	0.0226748	0.0188047	0.00952048	0.0154947	0.00951409	0.0122255	0.0400802
KIF2C	0.00633713	0.00284087	0.00227588	0.00329414	0.00260429	0.00038036	0.00155275	0.001681	0.00266074	0.000440033	0.00143294	0	0.00125208	0.00207072	0.00146948	0.00199887	0.0026407	0	0.00194488	0.000879177	0.00100431	0.00211965	0.00204596	0.0022317	0.000698923	0.0012902	0	0.00170866	0.00474976	0.00319419	0.000948561	0.000978677	0.00252753	0.00146456	0.000414149	0	0	0.00130642	0	0.0013814	0.00218582	0.00302965	0.00406756	0.00245471	0.00168191	0.00174804	0.00287847	0.00271002
RPS8	0.0719538	0.0738916	0.0585987	0.0844088	0.0847423	0.0661138	0.0718393	0.072933	0.0582009	0.0242213	0.0302983	0.0310305	0.0401418	0.072094	0.0743922	0.0645691	0.111415	0.0620758	0.0738805	0.0532534	0.050652	0.0369507	0.0593208	0.0264064	0.04349	0.0677086	0.0927901	0.0899	0.112293	0.0698652	0.066466	0.0720936	0.0554884	0.0381351	0.045797	0.0539867	0.0671731	0.0563946	0.191221	0.0619245	0.0483944	0.0552254	0.0654142	0.0544164	0.0462367	0.0420824	0.0315656	0.0461558
BEST4	0	0.00191246	0.00011721	0	0.000628436	0	0	0.000962334	0.000235461	0.000109849	0.000193842	0	0	0.00183524	0.000313808	0	0	0	0.000587422	0.0013122	0.000619768	0.000412437	0.0019103	0.000156671	0.000456251	0.000921383	0	0	0.000205049	0.000790219	0.00137475	0.000428732	0.000551101	0	0.000342803	0	0	6.62525e-05	0	0.000441135	0	0	0.00179754	0	0.00167375	0.00013048	0	0.000151571
PLK3	0.00492362	0.00456684	0.00386535	0.0026626	0.00434683	0.00137413	0.00127597	0.00485062	0.00553172	0.00387422	0.00514282	0.00340122	0.00469512	0.002005	0.00354576	0.00696918	0.0232854	0.00563494	0.00262534	0.0027489	0.00471692	0.00577618	0.0024181	0.00397562	0.00347522	0.00336341	0.000796022	0.00261824	0.00960867	0.00211841	0.00281107	0.0115776	0.00410218	0	0.0111592	0.00620638	0	0.00317573	0.0241988	0.00629033	0.00384674	0.0038431	0.00813149	0.000119563	0.00393271	0.0031411	0.00345778	0.00711664
BTBD19	0	0.000531189	0.000153867	0.00137795	0.000420549	0.000808796	0	0.000886341	0.000851234	0	0.000478548	0.00282012	0	0.0011289	0.000652419	0.000234674	0	0	0.000378418	0.000591575	0	0.000556706	0.000602108	0.000406216	0	0.00034751	0	0	0.00069142	0	0	0.000979728	0.000897049	0.000396496	0	0	0.00220481	7.03313e-05	0	0	0.00271498	0.00136143	0	0.00152674	0	0.000732205	0.000151745	0.0012504
PTCH2	0.00479896	0.0182421	0.0107277	0.00993712	0.0125688	0.0144474	0.0224288	0.0158323	0.0125606	0.0101698	0.00664629	0.0136504	0.00677323	0.0096768	0.015766	0.0130794	0.0056154	0.00765515	0.00848721	0.012407	0.0116886	0.00694973	0.0175372	0.00904794	0.00774822	0.0135053	0.0177242	0.0114138	0.0109801	0.00804708	0.0192556	0.0179293	0.0178935	0.00452517	0.0107245	0.0155576	0.0217048	0.0112503	0.0157994	0.017126	0.0106985	0.0146552	0.0183444	0.0142811	0.00884158	0.0072065	0.00713883	0.016716
EIF2B3	0.079878	0.0969359	0.0824861	0.0806022	0.0778295	0.0917598	0.0636144	0.0679741	0.0742767	0.0798973	0.0623096	0.0964224	0.0735639	0.0931022	0.109938	0.0770396	0.11127	0.0659825	0.0658241	0.0704618	0.0805704	0.054333	0.111128	0.0664207	0.062159	0.0745144	0.0767692	0.0755225	0.0619442	0.0804345	0.0863035	0.0562534	0.0748155	0.0745781	0.0850128	0.0984913	0.0645277	0.0737308	0.103003	0.0660903	0.0568854	0.0579441	0.0546815	0.0648761	0.108605	0.0538146	0.0794494	0.0864113
HECTD3	0.0170037	0.0177324	0.00729035	0.0176464	0.0177032	0.0142162	0.00905174	0.00883991	0.0103763	0.00789749	0.00821133	0.00613218	0.00261407	0.00618905	0.0151635	0.0097435	0.00458629	0.0345294	0.00932677	0.0139639	0.0128799	0.00627662	0.00938969	0.00632799	0.0106735	0.0133942	0.0137107	0.0080729	0.0164031	0.0153518	0.0114702	0.00971781	0.0139003	0.00489363	0.0085409	0.00889567	0.00819101	0.0103363	0.0126739	0.0111004	0.00612065	0.0122764	0.00701512	0.00740323	0.0116751	0.00506112	0.00971838	0.00790459
UROD	0.0178807	0.0251742	0.0128508	0.0199043	0.0297652	0.0268418	0.0213382	0.0219405	0.0190136	0.0147149	0.0105369	0.0160431	0.02219	0.0180041	0.0230557	0.0157835	0.0134763	0.0152756	0.0135787	0.0224602	0.0170894	0.00576438	0.015209	0.00844007	0.0134133	0.030043	0.00575389	0.037623	0.0282662	0.0296699	0.0217459	0.014958	0.0177688	0.0124134	0.0119558	0.0117388	0.00477611	0.0103598	0.0520318	0.0103211	0.0202078	0.0225042	0.0188189	0.0190061	0.0128619	0.00730701	0.00576361	0.0108046
ZSWIM5	0.185229	0.173892	0.161637	0.161311	0.201229	0.176843	0.156251	0.132673	0.16034	0.173982	0.136038	0.158596	0.153651	0.125216	0.156497	0.159957	0.173114	0.103613	0.171743	0.178136	0.164853	0.144792	0.172859	0.132237	0.134014	0.176833	0.15273	0.161186	0.17557	0.161326	0.144808	0.141632	0.157434	0.15226	0.174306	0.18712	0.182806	0.161469	0.180911	0.169196	0.146893	0.16515	0.127497	0.183769	0.164135	0.113704	0.179618	0.214304
HPDL	0	0.000768958	0	0	0	0	0	0.000467397	0	0	0	0	0	0	0.000191724	0.00108207	0	0	0.000107781	0	0.00082623	0	0	5.12051e-05	0.000533744	0.000278024	0	0	0	0	0.000441066	0	0	0	0	0	0	0.000149599	0	0	0	0.00317925	0.00227511	0	0	0.000108192	0	0.000129594
MUTYH	0.0176952	0.0232033	0.0199448	0.0244314	0.0279458	0.0272562	0.0297604	0.0258105	0.0363949	0.0228563	0.01479	0.016507	0.024213	0.041858	0.0291578	0.031752	0.020364	0.0223784	0.0227776	0.01987	0.0247642	0.0189784	0.0157966	0.0263239	0.0178584	0.0216583	0.0204455	0.0289176	0.0333111	0.0279788	0.0246443	0.0210098	0.0192026	0.0257023	0.017201	0.0225203	0.0411396	0.0253644	0	0.0248317	0.0293864	0.0356147	0.0247177	0.0292961	0.0282555	0.0162129	0.0215838	0.0383659
TOE1	0.00919836	0.00424409	0.0040578	0.00379731	0.00445764	0.00515913	0.00612861	0.00669008	0.0100524	0.00277006	0.00382535	0.00170521	0.00874072	0.0112191	0.00816556	0.0062422	0.00148539	0.0190836	0.00366456	0.0103343	0.00317462	0.00362083	0.00311886	0.00474499	0.00268755	0.00735782	0.00456755	0.00415908	0.00435731	0.0102076	0.00376059	0.00353122	0.00560126	0.0107084	0.00262895	0.00475392	0.00325889	0.00691207	0.011196	0.00415593	0.000963576	0.00114384	0.00736007	0.00343424	0.00385441	0.00479816	0.00463924	0.00720658
TESK2	0.279596	0.315801	0.265172	0.277474	0.314603	0.250034	0.116724	0.171336	0.225919	0.227359	0.195531	0.246057	0.194855	0.242278	0.310543	0.29352	0.171654	0.358162	0.211167	0.304165	0.288468	0.210422	0.2647	0.22161	0.217385	0.282916	0.218013	0.24127	0.255568	0.205132	0.199866	0.281105	0.185068	0.202149	0.288601	0.317852	0.431721	0.229163	0.182085	0.245682	0.288247	0.193747	0.321965	0.199625	0.292126	0.167282	0.233325	0.15351
CCDC163	0.000685682	0.00245296	0.00465525	0.00616745	0.00528962	0.00791343	0	0.00131028	0.00152886	0.00322181	0.0012521	0.00195167	0	0.00115018	0.00159907	0.00771203	0	0.00373582	0.00457398	0.000398627	0.0039612	0.00106413	0.000653805	0.00138729	0.00490091	0.00585759	0.00231491	0.00374631	0.00365988	0.000446962	0.00204825	0.00103142	0.00194528	0.00345704	0.00446502	0	0	0.00429074	0	0.00739824	0	0.00152831	0.00920115	0.000808419	0	0.000368893	0.0012472	0.00297556
MMACHC	0.00364548	0.0164841	0.0113301	0.00466756	0.0143683	0.0128159	0.0123842	0.0136501	0.0136734	0.0109863	0.0140419	0.0137983	0.00828012	0.0185732	0.0166445	0.0230781	0.0254703	0.0130701	0.0151039	0.00789244	0.0214906	0.019673	0.0134147	0.0125551	0.0131404	0.0089379	0.00931438	0.011383	0.0168434	0.00944752	0.0133548	0.0255557	0.0147578	0.014727	0.0148791	0.0129717	0.00303058	0.013519	0	0.0137844	0.015301	0.0120366	0.0171362	0.00759639	0.00838637	0.012532	0.0163294	0.00601006
PRDX1	0.0809522	0.120016	0.100486	0.11589	0.120901	0.10751	0.126669	0.0964365	0.0838128	0.0363826	0.0574616	0.0431423	0.080284	0.0743772	0.0795135	0.0670227	0.0415549	0.0700962	0.116602	0.0935891	0.101433	0.0734836	0.0667871	0.0562836	0.0606501	0.0729919	0.109729	0.0901213	0.172059	0.0935639	0.0976461	0.114434	0.0831816	0.0797515	0.0723368	0.06014	0.109772	0.0778588	0.115789	0.0874705	0.0604197	0.082768	0.100292	0.0983587	0.0774624	0.0678759	0.0474694	0.0531138
AKR1A1	0.0308333	0.0255288	0.0259424	0.033478	0.0302026	0.0255147	0.0180608	0.0200481	0.0255151	0.0264244	0.016576	0.0196223	0.0360281	0.0312786	0.0352478	0.0343765	0.0256262	0.0363914	0.0256733	0.0267568	0.0223936	0.0194179	0.0256185	0.0222568	0.017724	0.0212094	0.0397381	0.019834	0.0270677	0.017957	0.0212842	0.0327251	0.0235371	0.0188367	0.0130682	0.0251145	0.0207254	0.0308883	0.0322409	0.0159134	0.0386589	0.0221577	0.0506615	0.0314758	0.0161889	0.021931	0.0199423	0.0181064
NASP	0.205796	0.297421	0.207919	0.224549	0.238683	0.198582	0.152411	0.185438	0.19382	0.163419	0.135339	0.196087	0.134178	0.210167	0.270019	0.246544	0.18894	0.214579	0.185606	0.22441	0.210461	0.143069	0.295913	0.173885	0.166161	0.29734	0.195147	0.215407	0.240907	0.199094	0.170755	0.191058	0.176356	0.184188	0.227242	0.298243	0.151937	0.198929	0.26645	0.190345	0.21387	0.129283	0.282825	0.198996	0.282828	0.154601	0.183949	0.126613
CCDC17	0.00629699	0.00637547	0.0058768	0.00234539	0.00959911	0.00121707	0.00723927	0.00381362	0.00364509	0.00146846	0.00184974	0.00217333	0	0.00174951	0.00730505	0.00489642	0.00354085	0	0.00375256	0.00465639	0.00585255	0.00240925	0.000846666	0.0021822	0.00298784	0.00404184	0.00336263	0.00320498	0.00513332	0.00142095	0.00155328	0.00541158	0.00499018	0.00440798	0.000782361	0.00182209	0.0200047	0.00630179	0	0.00435366	0.00140484	0.00184349	0	0.00118634	0.00454053	0.00168788	0.00235163	0.00345052
GPBP1L1	0.162912	0.157697	0.132667	0.131661	0.134776	0.163291	0.129557	0.132861	0.115305	0.134284	0.110556	0.144334	0.130741	0.118607	0.145198	0.116995	0.1964	0.115708	0.117458	0.135445	0.124835	0.0938166	0.169181	0.109813	0.110822	0.158679	0.129703	0.159195	0.150053	0.144224	0.131599	0.11603	0.121241	0.118017	0.149542	0.17338	0.11744	0.130074	0.178703	0.141997	0.12572	0.130133	0.122366	0.156395	0.14347	0.11065	0.105936	0.107634
TMEM69	0.00817243	0.0184065	0.0163158	0.0274248	0.0183732	0.0288425	0.0261522	0.0251714	0.020507	0.0148811	0.0128149	0.0218317	0.0111173	0.0109632	0.0220443	0.0192426	0.0197142	0.0343169	0.0178252	0.0130023	0.0189786	0.0144977	0.023266	0.0130133	0.0225921	0.0198729	0.0089446	0.0252347	0.0219916	0.0235193	0.0241705	0.0188591	0.0149485	0.0207526	0.0122138	0.0207258	0.0385855	0.0199031	0.0254853	0.0187917	0.0119967	0.0186204	0.0213741	0.030447	0.0170127	0.0159064	0.0154121	0.0281772
IPP	0.0495102	0.0347869	0.0252418	0.0257412	0.0285214	0.0264613	0.0277824	0.028798	0.027204	0.0278502	0.0289874	0.0292048	0.0215502	0.0377348	0.0362651	0.0276004	0.0163686	0.0663771	0.0324714	0.0343149	0.029831	0.023514	0.040253	0.0192351	0.0206877	0.0462793	0.0387905	0.0190455	0.0318285	0.0376546	0.0301193	0.0275551	0.027457	0.0221434	0.0432788	0.0362053	0.00685492	0.0197106	0.0258533	0.0230304	0.0300004	0.0289127	0.0509654	0.0144369	0.0346795	0.0206179	0.0248618	0.0273048
MAST2	0.0842302	0.0892907	0.0734952	0.104444	0.0897843	0.0604944	0.0514527	0.0591153	0.0603457	0.0583682	0.0653484	0.077376	0.0488524	0.0543963	0.0819187	0.0695628	0.0618568	0.101204	0.0647489	0.0770956	0.0847626	0.0659419	0.0690922	0.0634698	0.0586934	0.0890816	0.0472193	0.0772117	0.0745383	0.0599854	0.0611599	0.0625805	0.0600474	0.0585465	0.0677589	0.0986666	0.0901243	0.0684198	0.0946304	0.0985067	0.0812767	0.0440309	0.0628541	0.0728995	0.0699359	0.058905	0.0870098	0.124143
PIK3R3	0.0102387	0.00253818	0.00130855	0.00132419	0.00490079	0.00183709	0.00935022	0.00352947	0.00268251	0.000690567	0.000526554	0.000587671	0	0.00725885	0.0010908	0.00168174	0	0.00222639	0.00304983	0.00516792	0.00199655	0.000856325	0.00379398	0.000905035	0.00212907	0.0139648	0.00704397	0.00046604	0.00393442	0.00133368	0.00768813	0.00392465	0.0030434	0.00167395	0.000919428	0.00198489	0.000868468	0.000684483	0.0228032	0.00266888	0	0.00141936	0	0.00556181	0.00183196	0.00124596	0.000719576	0.000862599
AL358075.4	0.000633678	0.000864316	0.00164659	0.00311904	0.00201434	0.00386423	0	0.000619057	0.000463867	0	7.24463e-05	0	0	0.00184487	0.00155963	0.00170609	0	0	0.000430676	0	0.000361507	0.000315666	0.000548005	0.00100811	0.00167669	0.00101598	0	0.00175253	0.00196965	0.000804514	0.000234239	0.00111611	0.00110621	0.00202105	0.00068986	0.00035491	0.00323651	0.000484012	0	0	0	0.00568603	0.00266989	4.01531e-05	0.00243498	0.000208569	0.00035802	0.000725755
TSPAN1	0	0.00160763	0.00121883	0	0.000502328	0.00188325	0.00338764	0.00189281	0	0.000451327	0.000812636	0.00149904	0	0.00155343	0.00366784	0.000609449	0	0	0.000189155	0	0.00193422	0.000315926	0	6.33958e-05	0.00091673	0.000255514	0	0.00267508	0.00207389	0.00160336	0.000234356	0.000437814	0.000472763	0.000799484	0.000518999	0.00159058	0.00274491	0.000966652	0	0.000304381	0.000972775	0.00541161	0	0	0.00038217	0.000904091	0.000178756	0.00130061
POMGNT1	0.0470793	0.0687538	0.0544555	0.0531937	0.0831635	0.0568923	0.0607806	0.0552875	0.0554022	0.0413359	0.029866	0.0400316	0.0541851	0.0714109	0.0674241	0.0609779	0.0179499	0.0472058	0.0530181	0.0588971	0.0633283	0.0333891	0.0423851	0.04754	0.0360754	0.0552	0.052575	0.0646774	0.0868642	0.0474769	0.0492541	0.0615049	0.0438926	0.040434	0.0293789	0.0519762	0.0293211	0.0465198	0.039891	0.0376514	0.0613439	0.0284976	0.090134	0.0484801	0.0417835	0.0402713	0.0377204	0.0205011
LURAP1	0.0187743	0.029621	0.033458	0.0163499	0.0226648	0.0271447	0.00905713	0.0393544	0.0388915	0.0341828	0.0269924	0.0338218	0.0210466	0.0281574	0.0507929	0.0484755	0.0401999	0.0436903	0.0311578	0.0213454	0.0409723	0.0298881	0.0432616	0.0315316	0.0201336	0.0458471	0.0486889	0.02867	0.0423533	0.0280767	0.0320837	0.0357328	0.0355855	0.0210832	0.0427304	0.0430127	0.0185083	0.0300467	0.0300714	0.0322083	0.0705402	0.0207149	0.0520927	0.028713	0.0205541	0.0313281	0.049566	0.0318333
RAD54L	0.00188742	0.00335992	0.00220172	0.00936404	0.00479927	0.00354228	0.00507463	0.00380598	0.00311665	0.00118901	0.00262854	0.00246013	0	0.00110095	0.00467036	0.00222186	0.01253	0	0.00309986	0.00284142	0.00294343	0.00219989	0.00150126	0.00355854	0.00185684	0.00191137	0.00662308	0.0046627	0.00690056	0.0016119	0.00446035	0.00405313	0.00181963	0.00470123	0.000853499	0.0130187	0.00770422	0.00436222	0	0.0028857	0.00388806	0.000971693	0.0097802	0.000812495	0.00584389	0.00364004	0.00537798	0.00236499
LRRC41	0.0511442	0.0562638	0.0401563	0.0462759	0.0613867	0.048255	0.0391658	0.0521574	0.042941	0.0330693	0.0396907	0.0527712	0.0569777	0.055886	0.0653233	0.0426558	0.0526153	0.0683264	0.0479025	0.0478873	0.0397497	0.0355865	0.059758	0.0410275	0.0373783	0.0490663	0.0538735	0.0477694	0.0476773	0.0428983	0.0444847	0.0494502	0.0453569	0.0422747	0.0406322	0.0520691	0.0289493	0.048542	0.0347664	0.0506029	0.0647449	0.0479426	0.0607553	0.0511499	0.052483	0.0385776	0.0517761	0.043698
UQCRH	0.0959741	0.0852827	0.0518549	0.0988136	0.120261	0.126135	0.0479784	0.0856027	0.0814758	0.0359617	0.0287386	0.0523583	0.0361679	0.0777247	0.0928858	0.0407332	0.0888389	0.0619437	0.0597838	0.0771669	0.0541738	0.0285299	0.0663881	0.0358465	0.042029	0.0934048	0.079378	0.124941	0.11604	0.0926312	0.0838932	0.0655568	0.0713507	0.0531121	0.0787642	0.0583568	0.0452647	0.0542551	0.102111	0.0511364	0.055959	0.0559525	0.0588358	0.0977982	0.0751095	0.0286836	0.0386029	0.0429534
NSUN4	0.0386539	0.0360468	0.0291852	0.0314795	0.0298651	0.0227522	0.0305657	0.0254931	0.0232177	0.010355	0.0213179	0.0316609	0.0115129	0.0235858	0.0347508	0.0217564	0.0298031	0.0291632	0.0300893	0.0328482	0.0345973	0.0236008	0.0312013	0.0220745	0.0223255	0.0334202	0.0261708	0.0329629	0.0277542	0.0239942	0.0262289	0.03174	0.0256408	0.0142098	0.0310485	0.0343342	0.0157483	0.0256944	0.00210412	0.0297037	0.0351583	0.0281732	0.0327407	0.0320863	0.031674	0.0233007	0.0310983	0.0295313
FAAH	0.0614863	0.119582	0.0588401	0.0842212	0.0911314	0.0864397	0.0193198	0.0874878	0.0930847	0.0311614	0.0395767	0.0624362	0.074417	0.0741393	0.139553	0.0716916	0.0421805	0.106972	0.0717742	0.0919956	0.0846718	0.0523847	0.0699718	0.0493513	0.0521412	0.117323	0.0718804	0.0732676	0.0860213	0.0590999	0.0582723	0.0808666	0.06888	0.0458814	0.074859	0.0991802	0.0081612	0.0634246	0.132722	0.0445949	0.0631672	0.0437623	0.107938	0.0715631	0.0614201	0.0508219	0.0551915	0.0206281
KNCN	0	0.000308052	0.000473121	0	0	0.00369698	0.00390775	0.000186655	0.000517744	0	0	0	0	0	0	0	0	0	0.000505911	0	0.000465606	0.000151238	0	0	0	0.00182325	0	0	0.000922333	0	0	0	0.000266182	0	0	0	0.00233263	0	0	0.00042273	0	0	0	0.00509471	0	0.0001803	0	0
MKNK1	0.0411393	0.0350384	0.0219819	0.024686	0.0370458	0.0263953	0.0349102	0.0319087	0.0243833	0.0182852	0.0177873	0.0280316	0.0198056	0.0216727	0.03054	0.0278742	0.0203037	0.0320215	0.0166524	0.0209961	0.0199455	0.0115074	0.0263681	0.0145436	0.0147	0.0433521	0.00492021	0.0339657	0.031742	0.0244852	0.0285714	0.0326425	0.0263977	0.0138485	0.0299512	0.0372114	0.0163991	0.0187381	0.0648871	0.0209878	0.0241774	0.0196573	0.0132329	0.017899	0.0242026	0.0174741	0.017063	0.0164549
ATPAF1	0.0942701	0.0772476	0.0655984	0.0823077	0.0753295	0.0814083	0.071969	0.0681878	0.0638227	0.0532332	0.0420969	0.0649152	0.0540284	0.0563854	0.0691868	0.0716501	0.0623232	0.0607872	0.0623209	0.0692995	0.0731979	0.0514576	0.0773063	0.0510303	0.0518961	0.0829867	0.0754123	0.0800428	0.0712159	0.0704535	0.0633058	0.0701551	0.0604292	0.0581039	0.083833	0.0697648	0.0426944	0.0528206	0.0590756	0.0712394	0.0551544	0.081792	0.0999744	0.0976394	0.0681641	0.0500904	0.051786	0.0711901
TEX38	0	0.000146874	0	0.000697328	0.00014087	0	0	4.60672e-05	0	0	4.44599e-05	0	0	0	0	0	0	0	0	0	0.000307102	0.000127477	0	0	0	0	0	0	0.000296584	0	0.000163417	0	0	0	0	0.000544274	0	0	0	0	0.00237841	0	0	0	0	6.64284e-05	0	0
EFCAB14	0.047108	0.0682563	0.0646212	0.083396	0.0775442	0.0650267	0.0710838	0.0662367	0.0571194	0.0383524	0.0541587	0.0522546	0.0449367	0.0562562	0.0564282	0.0424943	0.077744	0.0659332	0.0746321	0.0699607	0.0735917	0.0418135	0.056647	0.0410562	0.0594684	0.0499253	0.0610786	0.0832568	0.0931863	0.0728049	0.0599169	0.059908	0.052518	0.0592461	0.0484015	0.0483554	0.0273804	0.0509645	0.0952361	0.0624663	0.0672727	0.0693084	0.0689329	0.0930512	0.0513645	0.04978	0.039615	0.071324
CYP4B1	0	0.000223755	0.000656047	0	0.000967245	0.00150799	0	8.7205e-05	0	0	0.000208771	4.15997e-05	0	0.00232423	0.000194368	0	0	0	0.000115525	0	0	0.000130033	0.000345593	0.000232887	0	0	0	0	0.00206476	0.000228861	0	0	0	0	0.00128032	0	0	0.000105677	0	0	0	0	0	0	0	0.000210673	0.000373281	0
CYP4A11	0	0.000238571	9.1075e-05	0	0	0	0	6.57498e-05	0	0	0	0	0	0	0	0	0	0	0	0	0	0	0.000443923	0	0	0	0	0	0	0	0.000826856	0	0	0	0	0	0	0	0	0	0	0	0	0	0	0	0	0
CYP4X1	0.02146	0.0204736	0.0104714	0.0249924	0.0310253	0.0339279	0.0134268	0.0191014	0.0196832	0.0110172	0.00479946	0.0127352	0	0.0121921	0.0153721	0.0131754	0.00703875	0.0100689	0.0144949	0.0172002	0.0130276	0.00516437	0.0199451	0.00677616	0.00830312	0.0213856	0.000594458	0.0359838	0.0275295	0.0215724	0.0247866	0.0225922	0.0177948	0.00923471	0.0179547	0.0111408	0.00219127	0.0132998	0.0430784	0.00815351	0.0107457	0.0114725	0.0199922	0.0165966	0.0204275	0.006626	0.00996325	0.0056818
CYP4Z1	0.00978084	0.0055091	0.0019655	0.00184787	0.00711645	0.0011194	0	0.00356347	0.0030279	0.00294642	0.00167989	0.00444967	0.008399	0.00405857	0.00311536	0.00073072	0.0170547	0	0.00159621	0.00128126	0.00268688	0.00100665	0.00399274	0.00262639	0.00167111	0.00788471	0.00094286	0.000936375	0.00595186	0.0020677	0.00164723	0.00389454	0.00323082	0.00603376	0.00270461	0.00468701	0	0.000953835	0	0.00157197	0.00595855	0.00203419	0.00827205	0.00489396	0.00356691	0.00131276	0.00125418	0.00185416
CYP4A22	0	0	0	0	0	0	0	0	0	0	0	0	0	0	0	0	0	0	0	0	0	3.11986e-05	0	0	0	0	0	0	0.00011654	0	0	0	0.000430524	0	0	0	0	0	0	0	0	0	0	0	0	0.000144003	0	0
TAL1	0	0.000391925	0.000216855	0.000828684	0	0	0	0.000481688	0	0.000487153	0	0.00232775	0	0	0.00107901	0	0	0	0.000200247	0	0.000300567	0	0.000227743	0.000690507	0.000454828	0	0	0	0.00164603	0.00124266	0.000933108	0.000382223	0.000169128	0.000437124	0	0	0	0.00039285	0	0	0.00100922	0	0	0	0	0	0.000873581	0.000148055
STIL	0.00433895	0.00803745	0.00369227	0.00797174	0.0059513	0.00481805	0.00512188	0.00481819	0.00868542	0.0121877	0.00556145	0.00907452	0.0108021	0.0150781	0.00830422	0.00564187	0.0119691	0.00914077	0.00737665	0.00700791	0.00532695	0.00330238	0.00884394	0.00559504	0.005043	0.00435057	0	0.00642943	0.00708929	0.00951146	0.00499477	0.0041326	0.00499762	0.00521545	0.00628409	0.0134124	0	0.00438508	0	0.00402848	0.00135576	0.00920897	0.0056029	0.00499542	0.00858443	0.00578964	0.0048956	0.00631702
CMPK1	0.0472273	0.0404724	0.0386635	0.0554745	0.0482133	0.0518691	0.0708972	0.0381066	0.035607	0.038396	0.0372909	0.0469911	0.0316864	0.0291912	0.0383297	0.0293991	0.0322746	0.0294224	0.0478155	0.0432463	0.0441051	0.0242421	0.0431712	0.0290594	0.0380043	0.0492336	0.0357671	0.0709319	0.0502721	0.0425206	0.0443587	0.0345408	0.0387862	0.0373929	0.0274897	0.0440476	0.0700214	0.0382744	0.0227546	0.0449319	0.0314815	0.0231551	0.0278031	0.0538259	0.045062	0.0226478	0.0306494	0.0280624
FOXE3	0	0	0	0	0	0	0	5.83148e-05	0	0	0	0	0	0	0.000287293	0	0	0	0	0.00145063	0	0	0	0.000343681	0	0	0	0	0	0	0	0	0	0	0	0	0	0	0	0.000287934	0	0	0	0	0	7.95861e-05	0	0
FOXD2	0	0	0	0	0	0	0	0	0	0	0	0	0	0	0	0	0	0	0	0	0	0	0	0	0	0	0	0	0	0	0	0	0	0	0	0	0	0	0	0	0	0	0	0	0	0	0	0
TRABD2B	0.00179136	0.00252829	0.00161432	0.0031524	0.0085937	0.00212636	0.00529914	0.00569459	0.00282618	0.000430618	0.0017927	0.00365612	0.00624447	0.000469135	0.00847758	0.00596653	0	0.00367168	0.00225916	0.00100826	0.00356865	0.00187231	0.00698721	0.00278351	0.00307411	0.0064514	0.00372853	0.00204717	0.00494249	0.00222228	0.00210842	0.00372177	0.00131773	0.00338525	0.00360468	0.00154177	0	0.00314294	0.00849597	0.00242696	0.00685822	0.00147525	0.00656412	0.00196634	0.00136149	0.00391084	0.00479806	0.00196673
SLC5A9	0.001157	0.00129526	0.00268836	0.0054373	0.00818927	0.00202712	0	0.00236796	0.00426191	7.61086e-05	0.00564827	9.65495e-05	0	0.00465797	0.000991519	0.0069979	0	0.0105156	0.00221896	0.000863861	0.00422703	0.00283397	0.000350778	0.00585485	0.000689504	0.0028407	0.00881542	0.00109539	0.0135495	0.00510724	0.00439517	0.00717216	0.00290394	0.00271167	7.79011e-05	0	0.00129973	0.00188341	0	0.00159276	0.00813341	0.00319338	0.0217488	0	0.00160686	0.0049972	0.00618296	0.000729277
SPATA6	0.338618	0.28864	0.221117	0.333932	0.411554	0.371598	0.200509	0.246173	0.237934	0.246093	0.223065	0.3272	0.253089	0.315607	0.266245	0.308991	0.327814	0.343932	0.266301	0.35385	0.277895	0.183982	0.343424	0.206084	0.217434	0.331805	0.230302	0.31093	0.302576	0.312303	0.214051	0.221678	0.211189	0.204546	0.415136	0.330488	0.173591	0.202334	0.323872	0.226054	0.324419	0.276185	0.341436	0.210742	0.336802	0.220294	0.216416	0.152701
AGBL4	0.297173	0.298625	0.135338	0.23131	0.279326	0.335586	0.164875	0.172484	0.140634	0.152853	0.0837972	0.216904	0.167327	0.164606	0.236156	0.175796	0.320732	0.268284	0.144527	0.248486	0.180767	0.0968575	0.330266	0.103987	0.144097	0.353974	0.191026	0.305403	0.296621	0.234339	0.17931	0.144112	0.168211	0.120978	0.305269	0.267664	0.133581	0.137048	0.289937	0.157159	0.171228	0.151557	0.238563	0.314856	0.287543	0.0884073	0.123515	0.109995
ELAVL4	0.0862433	0.0944161	0.0386644	0.0658307	0.101795	0.0894891	0.0446791	0.0643031	0.0654954	0.0428265	0.0254405	0.0635895	0.0445799	0.0379498	0.0752192	0.029089	0.0771806	0.0242307	0.04172	0.0589156	0.042748	0.0196377	0.0754552	0.0236688	0.0504644	0.0969145	0.050375	0.10799	0.0911983	0.0773859	0.0695067	0.0564126	0.0617092	0.0227676	0.0818424	0.0813832	0.0387192	0.0424958	0.0764539	0.0337213	0.0302361	0.0263204	0.070854	0.0754564	0.0643878	0.0240286	0.031402	0.0225814
DMRTA2	0	0.00640365	0.00265848	0	0.00776464	0	0	0.00287906	0.00442958	0.00403645	0.000278718	0.00403362	0.00106969	0	0.00564814	0.000682058	0	0	0.000423618	0.00280104	0.00367151	0.00120016	0.00375571	0.00605079	0.000698441	0.005602	0.00325276	0.000530897	0.00207643	0.00279217	0.000254144	0.00158769	0.000617763	0.000779205	0.000492932	0.000772421	0.000558546	0.00548102	0	0.0021562	0.00179196	0	0	0	0.00474861	0.000873736	0.00758806	0.00125866
FAF1	0.41203	0.421163	0.269792	0.381241	0.460348	0.462541	0.238846	0.296516	0.25071	0.315259	0.2372	0.411171	0.279951	0.333529	0.407217	0.370276	0.510288	0.468215	0.320145	0.392208	0.370152	0.192908	0.412487	0.21459	0.288804	0.455911	0.326811	0.448166	0.420884	0.374947	0.288187	0.255333	0.280112	0.286078	0.465561	0.431708	0.226519	0.284576	0.515922	0.309575	0.340768	0.315315	0.392398	0.488195	0.451616	0.210263	0.245853	0.219635
CDKN2C	0.00555993	0.00535829	0.00767622	0.0039692	0.00262186	0.0177292	0.00389937	0.00424909	0.0021639	0.00349906	0.00206197	0.00607358	0.00366252	0.00119863	0.00295912	0.000614824	0.00926379	0.00604413	0.00636438	0.000585499	0.00291436	0.00491334	0.00286264	0.00274335	0.00371007	0.00271835	0	0.00659627	0.00745531	0.00529309	0.0034964	0.00933399	0.00464324	0.00239107	0.00395359	0.00354371	0.00669217	0.00708215	0	0.00503208	0.00223259	0.00224726	0	0.0187213	0.00331932	0.00403064	0.00119335	0.0107819
C1orf185	0.00260373	0.000831691	0.00107206	0.00240838	0.000744946	0.000718785	0	0.000141384	0.00115296	0.000561032	0.000577825	0.00251196	0	0.00208851	0.000504967	0.00081529	0	0	0.000129781	0.000491065	0.000552469	0.000316272	0.000911548	0.000226442	8.49713e-05	0	0	0.000904485	0.000756353	0	0	0.000582106	0.00029466	0.00033466	0.000739692	0	0	0.000498301	0	0.00116651	0	0	0	0.00117266	0.00234485	0.000483212	0.000701194	0.000812686
RNF11	0.110669	0.0964373	0.0645958	0.0898049	0.100491	0.1073	0.0477875	0.0758797	0.0666067	0.0626326	0.059765	0.0660476	0.0620923	0.0546278	0.0753563	0.0508524	0.0945676	0.062492	0.0639315	0.0912223	0.0765233	0.0431089	0.0671921	0.0438251	0.0730004	0.107293	0.115377	0.105397	0.116824	0.0953109	0.0659713	0.0707617	0.0721915	0.0488386	0.101849	0.0835688	0.0565445	0.0532322	0.0805625	0.0433962	0.0704072	0.0600882	0.0752075	0.0867694	0.0892219	0.0379677	0.0485671	0.0584098
TTC39A	0	0.00197226	0.00180285	0.00152699	0.00273678	0.0160087	0.00336512	0.0035894	0.00338639	0.00207275	0.00260754	0.00204396	0	0.00644958	0.00385139	0.00197065	0	0	0.00273059	0.00127713	0.00183195	0.00145791	0.00188412	0.00145162	0.00104145	0.00568919	0.0025496	0.0055658	0.00587669	0.00462262	0.00381711	0.00324735	0.002045	0.00120219	0.00390152	0.00243246	0	0.0031532	0.0140235	0.00200408	0.0024889	0.000734336	0.00568114	0.00316707	0.00205869	0.00159785	0.0017272	0.00167107
EPS15	0.347299	0.312331	0.232137	0.329957	0.38461	0.358763	0.219706	0.245664	0.221386	0.27648	0.217273	0.346108	0.28261	0.276119	0.288063	0.294363	0.326052	0.316745	0.265198	0.305369	0.311498	0.175445	0.287373	0.207571	0.246706	0.332217	0.264399	0.390777	0.4132	0.327466	0.239641	0.243037	0.238078	0.229579	0.401398	0.360718	0.229962	0.236003	0.295529	0.262613	0.297492	0.287788	0.369587	0.377573	0.370801	0.179784	0.203176	0.174089
OSBPL9	0.286241	0.287458	0.20458	0.27068	0.305566	0.299811	0.232428	0.223012	0.189043	0.230053	0.191266	0.289811	0.203715	0.211138	0.256023	0.242173	0.28035	0.347523	0.224172	0.275388	0.267833	0.169915	0.22327	0.181637	0.230586	0.300532	0.244852	0.315273	0.390043	0.268096	0.206926	0.21729	0.209175	0.200964	0.3715	0.302204	0.176758	0.191633	0.19505	0.26288	0.278017	0.277129	0.283697	0.303257	0.337112	0.162303	0.184335	0.215645
NRDC	0.173525	0.191131	0.15857	0.211044	0.217507	0.225641	0.181871	0.189575	0.164222	0.17023	0.145408	0.190522	0.165196	0.210753	0.206547	0.227837	0.284548	0.245367	0.183746	0.180748	0.18118	0.158522	0.228077	0.16618	0.15848	0.211274	0.192892	0.209311	0.244018	0.213508	0.187993	0.196846	0.184162	0.192311	0.195448	0.243792	0.171004	0.180382	0.194959	0.228478	0.229571	0.247048	0.264643	0.200644	0.201108	0.14648	0.171776	0.200034
RAB3B	0.0160825	0.00961179	0.00472843	0.013064	0.0123659	0.0115148	0.00849232	0.00906308	0.00785457	0.00450327	0.00136918	0.0114158	0	0.00272626	0.00859203	0.00969637	0.00803849	0.0025127	0.00277803	0.00352111	0.00757917	0.00232567	0.0127093	0.00423713	0.00488758	0.00332097	0.00094286	0.0137629	0.0115194	0.0103654	0.00873265	0.00757599	0.00784578	0.00971891	0.00751268	0.0132113	0.00756031	0.00487278	0.00493693	0.00226618	0.0114921	0.00196032	0.00645224	0.0110157	0.00827339	0.00361182	0.00186628	0.00405562
TXNDC12	0.0465972	0.0314904	0.0296103	0.0312463	0.0329218	0.0580548	0.0233345	0.0311324	0.0284638	0.0265784	0.0260764	0.0162721	0.0234071	0.027987	0.0356265	0.0317763	0.0421174	0.0516878	0.0337128	0.0255073	0.0385855	0.0268731	0.0324165	0.0214759	0.0205122	0.0406023	0.0293997	0.034776	0.0315308	0.0304976	0.0268848	0.0406486	0.0286268	0.0329119	0.0221481	0.0352008	0.0675913	0.0259562	0.0495902	0.0300931	0.0262408	0.0220314	0.0298177	0.045265	0.0303882	0.0206556	0.0280088	0.0355156
BTF3L4	0.08209	0.085662	0.0635387	0.0659333	0.0704274	0.0813658	0.0191522	0.0587813	0.0528854	0.0530548	0.0516995	0.0482719	0.0704205	0.0600717	0.0676696	0.0528163	0.0780948	0.0369595	0.0711791	0.0783741	0.0671235	0.0436235	0.0834118	0.0395302	0.0436182	0.085094	0.0586961	0.0781448	0.0837298	0.069045	0.0492632	0.0579339	0.0561932	0.0524457	0.0660626	0.0742634	0.045293	0.0408776	0.0192312	0.0635546	0.0595548	0.0480856	0.0732225	0.0527198	0.0529643	0.0450007	0.0527367	0.0685528
ZFYVE9	0.108904	0.112447	0.0776554	0.0877596	0.109303	0.114163	0.0962969	0.0972894	0.0781591	0.0904443	0.083228	0.10766	0.0673537	0.100454	0.107396	0.102588	0.100339	0.0998103	0.0863522	0.117612	0.103326	0.0606431	0.125224	0.0648209	0.0752224	0.135311	0.0619139	0.125419	0.115152	0.0930785	0.107095	0.086663	0.0907126	0.0902273	0.111754	0.121155	0.0897091	0.0832834	0.146885	0.0862812	0.120394	0.0862094	0.0991985	0.139266	0.116593	0.0571428	0.0852476	0.0921225
CC2D1B	0.0244428	0.0210743	0.0127506	0.0139869	0.0100927	0.0104793	0.0148968	0.0168503	0.0126813	0.00819218	0.0150959	0.00826731	0.0025065	0.0279216	0.0223199	0.0151337	0.0067725	0.00520751	0.0178314	0.0147772	0.0159623	0.0194107	0.0133488	0.0124649	0.0171652	0.0126736	0.0131659	0.00896086	0.0154832	0.0088232	0.0158716	0.0259823	0.0180326	0.00530778	0.0150476	0.0234725	0.0121318	0.0175037	0.047454	0.0239706	0.0114208	0.0162888	0.00170591	0.0143302	0.0162551	0.0211682	0.0149895	0.0207059
ORC1	0.00125926	0.00119045	0.00183553	0.000737264	0.00306369	0	0.00390264	0.00173434	0.00181678	0.00166952	0.000747426	0.000477478	0	0.00252209	0.00117001	0.00178422	0.00331769	0.00423154	0.00113941	0	0.00225945	0.00217911	0.00137086	0.000538418	0.00203491	0.00078371	0	0.000977538	0.00320063	0.00170433	0.000766263	0.003223	0.00235473	0.00194546	0.00224915	0.00167073	0.00256308	0.000997172	0	0.00125969	0.00127804	0.00199052	0	0.000703079	0	0.00181763	0.00174365	0.00130286
PRPF38A	0.02677	0.0280686	0.0197387	0.0257038	0.0274831	0.0261887	0.0383707	0.0267504	0.0220175	0.016455	0.0182206	0.0199703	0.0286974	0.0285198	0.0164562	0.017412	0.0711429	0.00948561	0.0301097	0.0310487	0.0246681	0.0188163	0.0229858	0.0159531	0.0205578	0.0156875	0.0515486	0.039562	0.0284334	0.0239959	0.0276143	0.0181316	0.0270494	0.024773	0.0230085	0.019213	0.0264366	0.0260752	0.013066	0.0264604	0.0154705	0.0294134	0.020211	0.024571	0.0220629	0.0190717	0.019838	0.0477057
TUT4	0.264935	0.239701	0.175543	0.236948	0.275063	0.260743	0.198299	0.193101	0.167989	0.227712	0.165613	0.253522	0.199084	0.243338	0.221077	0.243776	0.317094	0.278567	0.196229	0.236528	0.21333	0.138892	0.252099	0.159209	0.175788	0.248201	0.143046	0.251499	0.27466	0.234297	0.200211	0.180492	0.187264	0.207049	0.292015	0.283307	0.2113	0.190991	0.300015	0.21861	0.228638	0.20152	0.282376	0.28827	0.26159	0.137428	0.162783	0.167415
GPX7	0	0.00282896	0.0012673	0.000770925	0.00178929	0.0068163	0	0.00285797	0.003427	0.00214172	0.00170354	0.0011899	0.000866437	0.00128003	0.00204446	0.0100085	0.00252977	0.021077	0.00259389	0.00218267	0.00161923	0.00155997	0.00493681	0.00301282	0.001859	0.00292643	0.00648924	0.00049964	0.00118925	0.00216689	0.00550073	0.00510054	0.00448728	0.0038572	0.00128422	0.00274114	0.00138896	0.00297413	0	0.00365988	0.00680061	0.00633323	0.00895068	0	0.00188117	0.00275138	0.00273464	0.00760115
SHISAL2A	0.000845213	0.00167778	0.00147984	0.00218794	0.00298092	0.000628435	0.00082192	0.00263628	0.00495833	0.000223922	0.00120449	0.0010552	0	0.00149813	0.00170585	0.00184055	0	0	0.00200621	0.000624364	0.00194076	0.00148238	0.00118866	0.00166394	0.00113399	0.00132579	0.00502963	0.00257045	0.00282925	0.0032403	0.00162325	0.00240133	0.00181601	0.000790541	0.000956719	0.000508135	0.00344808	0.00129708	0	0.00238164	0.00147778	0.00366825	0.00777565	0.00304851	0.00157547	0.00232749	0.00113885	0.00245611
COA7	0.00136595	0.00833333	0.00672298	0.00153925	0.00389032	0.0114201	0.00557777	0.00898544	0.00664871	0.0118994	0.0077042	0.00313198	0.0068861	0.00547855	0.00647746	0.00946411	0.00975636	0.00973544	0.00535673	0.00406773	0.00310219	0.0058427	0.00907456	0.00515957	0.00300474	0.0115383	0	0.00196617	0.00995518	0.00739657	0.00920927	0.00740306	0.00626874	0.00907447	0.00389184	0.0095723	0.00830735	0.00730305	0.0174506	0.00422851	0.0078666	0.0079218	0.00646877	0.0127386	0.00246892	0.00584525	0.0063333	0.00785249
ZYG11B	0.117904	0.129645	0.080815	0.129518	0.11488	0.122468	0.0886764	0.0971318	0.0937158	0.0964626	0.0734152	0.110469	0.111579	0.108223	0.107633	0.0877902	0.0743208	0.0921146	0.098356	0.123677	0.0931091	0.0594619	0.113375	0.066174	0.07698	0.136384	0.104994	0.130081	0.121649	0.110475	0.1183	0.0841933	0.094709	0.0842882	0.0961292	0.118239	0.126022	0.0783481	0.121306	0.0891116	0.129096	0.0722739	0.152279	0.110256	0.114836	0.0606619	0.0729819	0.0901854
ZYG11A	0	0.00173075	0.00288706	0.00430882	0.00121348	0.00132068	0.00767681	0.00145423	0.00267999	0.0016926	0.000560711	0	0	0.00352949	0.00267507	0.00161465	0	0	0.00147619	0	0.000451589	0.00159065	0.000203947	0.00242887	0.00215399	0.000249094	0	0.000404394	0.00131069	0.00108162	0.00025042	0.000871163	0.00177738	0.00314659	0.000347851	0	0	0.000717954	0	0.00229914	0	0	0	0	0.00107388	0.00342364	0.00128107	0.00447115
ECHDC2	0.0155169	0.0191211	0.0103991	0.0115566	0.0212247	0.0224345	0.0059828	0.0185599	0.017453	0.0197227	0.00878948	0.0167337	0.00790766	0.0149451	0.0222832	0.0142195	0.0229976	0.0213956	0.00835254	0.0151238	0.0100269	0.00742334	0.0205196	0.0097407	0.0104362	0.0239838	0.0127294	0.02258	0.0187758	0.0162526	0.0182575	0.0169015	0.0151223	0.00581143	0.0152977	0.0133485	0.00529083	0.0133099	0.00603643	0.0259596	0.0133801	0.00467137	0.0190061	0.0224503	0.0184742	0.00704256	0.0144472	0.0181998
SCP2	0.0838193	0.070465	0.0528695	0.082482	0.0834525	0.0945059	0.0678045	0.0685541	0.0699394	0.0539636	0.0588682	0.0775691	0.0643967	0.0703523	0.0748992	0.0533855	0.0510922	0.044381	0.0620195	0.0556573	0.0653152	0.0572162	0.0762671	0.0452941	0.043248	0.109008	0.0554549	0.071017	0.0964344	0.0658462	0.0763226	0.0687045	0.0630506	0.0420751	0.0776079	0.0714585	0.0312712	0.0461892	0.153997	0.0619402	0.0603152	0.0378266	0.0708789	0.0577383	0.0705475	0.0460409	0.0598014	0.0675987
PODN	0	0.000833595	0.000266664	0	0.00114578	0.000350314	0	0.000802041	0	0.00144991	0	0	0	0	0.00111346	0	0.0117506	0	0.000213497	0	0.000239833	0.000133042	0.000706262	0.00053378	0	0.00110417	0	0	0.000878756	0	0.000283481	0	0.000180849	0	0	0.000960233	0	0	0	0	0	0	0	0	0.00105747	0.000174522	0.000219113	0
SLC1A7	0	0.000271131	0	0	0.00102079	0	0.00189615	0	0	0	0	0.000137929	0	0	0	0.000552031	0	0	0	0	0	0	0	0.000200541	0	0	0	0.000624716	0.00018867	0.000372831	0	0	0	0	0	0	0	0	0	0	0.00361313	0	0	0	0	0	0.00041669	0.000233604
CPT2	0.00696981	0.0060009	0.0075377	0.0127851	0.00766896	0.00631787	0.00167554	0.00961087	0.00917961	0.0078872	0.00954517	0.00981744	0.00301994	0.0179349	0.0113661	0.0121416	0.0141493	0.00946044	0.0164297	0.00904208	0.00912348	0.00836314	0.00730342	0.0074039	0.00863326	0.00934979	0.00563585	0.00522071	0.00776242	0.013951	0.0116567	0.00872577	0.0104551	0.00628783	0.0043909	0.0123911	0.00733066	0.00435691	0	0.00681075	0.00459081	0.0114261	0.0200691	0.00454752	0.00237778	0.00722122	0.00726389	0.0151067
MAGOH	0.0317263	0.0247614	0.0231327	0.018042	0.0308743	0.019415	0.0174049	0.0267416	0.0219624	0.0349864	0.0202959	0.0249448	0.0233903	0.0330726	0.0293106	0.0204378	0.041877	0.0217693	0.0297647	0.0227816	0.0186621	0.017189	0.0289866	0.0169623	0.0175597	0.0302031	0.0261031	0.0232286	0.023422	0.0213862	0.0331896	0.0270263	0.0228671	0.0297856	0.0240282	0.0214228	0.0298192	0.0244613	0.0196337	0.0208014	0.0299199	0.0263986	0.00991832	0.0150722	0.0355922	0.0187071	0.0203171	0.0403023
LRP8	0.0126332	0.0157685	0.00762639	0.00940253	0.020657	0.0474627	0.0126172	0.0161749	0.011265	0.00728672	0.00470387	0.01345	0.00803236	0.0121159	0.00970784	0.0112138	0.012573	0.0164581	0.00706625	0.0121519	0.0106405	0.00368542	0.0206808	0.00484656	0.00772952	0.0206636	0.0142829	0.018797	0.0215465	0.0125253	0.0260984	0.0117718	0.0153703	0.00663471	0.0114238	0.0187686	0.0202368	0.0086715	0.0253171	0.010116	0.0032381	0.00565682	0.0138069	0.015059	0.0173726	0.00434175	0.00902558	0.00723341
DMRTB1	0	0	0	0	0.000590561	0	0	0	0	0	9.67114e-05	0	0	0	0	0.00106092	0	0	0	0	0	0	0	0	0	0	0	0	0.000455516	0	0	0	0	0	0	0	0	0	0	0	0	0	0	0	0	0	0	0
GLIS1	0.0212954	0.015546	0.00863064	0.00876553	0.01587	0.0114204	0.0153915	0.0131921	0.0109603	0.00393116	0.00543294	0.00973554	0.00162712	0.00616622	0.0100843	0.00604908	0.0126093	0	0.00673984	0.0115176	0.00547213	0.00424741	0.015666	0.0083616	0.00624642	0.0114437	0.00835384	0.0140678	0.0130481	0.0112383	0.00805608	0.0132981	0.00830844	0.00162585	0.0143861	0.0101861	0.015936	0.00783305	0.0107935	0.00537933	0.00553922	0.00443695	0.00973837	0.0143067	0.0158621	0.00411545	0.00750099	0.0312973
NDC1	0.0344717	0.043781	0.0348556	0.0511137	0.0434413	0.0372939	0.0658625	0.0360569	0.032317	0.0355362	0.0347952	0.0342321	0.028457	0.0260273	0.0433965	0.0411999	0.0554876	0.0461208	0.0334186	0.0495021	0.0339492	0.0308323	0.0317177	0.0293399	0.0339325	0.0426417	0.0646313	0.0321994	0.0258861	0.0370569	0.04005	0.0389673	0.0359268	0.0479642	0.0360483	0.0406358	0.0427589	0.0357129	0.0508281	0.0484463	0.0459748	0.0473881	0.0140172	0.0433279	0.0447456	0.0357192	0.0246544	0.0468582
YIPF1	0.0136909	0.0263789	0.0185142	0.0201312	0.0319688	0.0383952	0.0423585	0.0280841	0.0218119	0.0202144	0.0160098	0.0177734	0.00860349	0.0277749	0.0294728	0.0309145	0.0394911	0.0246889	0.0212154	0.0297602	0.0242311	0.031172	0.0254659	0.0172854	0.0235483	0.0229435	0.0234361	0.0344166	0.0148399	0.019471	0.0230011	0.0413809	0.0209424	0.0248616	0.0196655	0.0289156	0.0162856	0.0240616	0.0368277	0.0427217	0.0168199	0.0180861	0.0228565	0.0389845	0.0293233	0.0170731	0.0205852	0.0273947
DIO1	0	0.000975926	0.0032054	0.0060555	0.00220374	0	0	0.00268551	0.00153068	0.00151949	0.00206171	0.00225627	0.00113377	0.00583322	0.00144169	0.00566201	0	0	0.00237804	0.00207116	0.00268103	0.00326229	0.00120662	0.00337946	0.0016136	0.00114223	0.00492493	0.000585072	0.00812436	0.00355578	0.000903407	0.00460662	0.00193828	0.00320851	0	0.000165443	0.0023258	0.00165998	0.00276632	0.00144696	0.00352338	0.000599944	0.00218834	0	0.00158748	0.00342906	0.00366692	0.00305831
HSPB11	0.0577043	0.0409398	0.0356219	0.0566679	0.050206	0.0516669	0.0220891	0.0395434	0.0307812	0.0313823	0.0313106	0.0452242	0.0426179	0.0393496	0.0407123	0.0420937	0.0764835	0.0238217	0.0425254	0.0486805	0.0372479	0.0298933	0.0358459	0.0346037	0.0387908	0.0384697	0.0897445	0.0401258	0.0517216	0.0432272	0.0367859	0.0356277	0.0378469	0.0319534	0.0410446	0.0427441	0.0290606	0.0340463	0.0253458	0.0283476	0.0243512	0.0387626	0.0595315	0.0439113	0.0360542	0.0292272	0.0328618	0.0489568
LRRC42	0.0142742	0.0115071	0.0091155	0.00768661	0.00995605	0.0190332	0.0109046	0.0117819	0.00985043	0.0181192	0.00867508	0.0087884	0.00653965	0.0121721	0.0113619	0.00676751	0.0194796	0.00365591	0.0111959	0.0113899	0.0128585	0.00740053	0.0104492	0.00872767	0.00336906	0.00940495	0.0190814	0.00866085	0.0126302	0.0079742	0.0154355	0.0125761	0.00895169	0.0053052	0.014967	0.00562297	0.0115552	0.00824754	0.00493693	0.0068708	0.012472	0.0186729	0.0168792	0.00714138	0.00324447	0.00779348	0.011219	0.00522236
LDLRAD1	0	0.000509061	0.000217789	0	0	0	0	0	0	0.000168253	8.63716e-05	0	0	0	0	0	0	0	0	0	0.000708087	0	0	0	0	0	0	0	0	0	0	0	0	0.000508843	0	0.000486443	0	0	0	0	0	0	0	0	0	6.59586e-05	0.000103902	0
TMEM59	0.151822	0.139522	0.127011	0.185863	0.211582	0.199787	0.157229	0.171553	0.136552	0.121645	0.112868	0.152023	0.109373	0.177611	0.156783	0.173365	0.147766	0.172129	0.163053	0.17175	0.183127	0.103258	0.144742	0.130699	0.118841	0.163572	0.125225	0.206381	0.250552	0.183152	0.137775	0.151778	0.133272	0.110571	0.152901	0.142983	0.096273	0.13693	0.183626	0.130557	0.123816	0.154772	0.19777	0.181479	0.152851	0.119718	0.10648	0.106579
TCEANC2	0.0219494	0.0307253	0.0254571	0.0296304	0.0239083	0.0245813	0.0201155	0.0257472	0.0229026	0.0352846	0.0236222	0.0318116	0.0220946	0.0235981	0.0257438	0.0206178	0.0303056	0.0290147	0.0257625	0.0207004	0.0276075	0.0176568	0.0257018	0.0210869	0.0210521	0.0205302	0.0306692	0.0170581	0.0215707	0.0274965	0.0257058	0.0201819	0.0200607	0.0199578	0.0168123	0.0223634	0.0285029	0.0304116	0.00985999	0.0335575	0.0245244	0.0179173	0.0308349	0.0445508	0.02948	0.0197231	0.0181847	0.0415132
AL357673.1	0.000449189	0.000928639	0.000597088	0.0021856	0.00227769	0.00212328	0	0.000576791	0.00220592	0.00155703	0.00137012	0.000923937	0.00120634	0	0.00324741	0.000559445	0	0	0.000783675	0.00062392	0.00141091	0.00109301	0.00192322	0.00111736	0.00103892	0.000298485	0	0.00188246	0.000518973	0.00105332	0.00128337	0.00180274	0.00122316	0.00167199	0.00327176	0.000282682	0	0.000689398	0	0.00152952	0.00150919	0.00261851	0	0	0.00273347	0.000633833	0.00069095	0.00359262
MRPL37	0.0216504	0.0173991	0.0152702	0.024226	0.0271048	0.0278105	0.0162184	0.0209077	0.0210462	0.0116037	0.00895699	0.0184883	0.00815736	0.0071643	0.0210516	0.0178725	0.00943609	0.0168621	0.0153194	0.0121955	0.0192343	0.0123506	0.017198	0.0130986	0.012288	0.0318697	0.0154734	0.0254368	0.0239568	0.0166587	0.0201906	0.0140969	0.0165001	0.0137468	0.01553	0.0197597	0.0132235	0.0152503	0.0492623	0.0137644	0.0112699	0.0118193	0.0119371	0.0159906	0.0200013	0.00700783	0.0155529	0.0163239
SSBP3	0.137324	0.177597	0.138663	0.12816	0.166924	0.130671	0.131716	0.164648	0.133675	0.136437	0.0816051	0.140408	0.111826	0.130601	0.200591	0.128806	0.159912	0.0973496	0.11922	0.138211	0.138635	0.103908	0.172728	0.126723	0.0918679	0.169302	0.14097	0.144948	0.133062	0.12836	0.140183	0.140106	0.118562	0.11142	0.199125	0.18052	0.12928	0.161411	0.18136	0.122333	0.155388	0.12791	0.156464	0.14802	0.185086	0.0978944	0.164856	0.126523
ACOT11	0.0267658	0.0226338	0.0104133	0.00945161	0.0190378	0.0245896	0.0052748	0.0216531	0.0113779	0.0175317	0.00588455	0.0282394	0.0230454	0.0113273	0.0220831	0.0199008	0.0454918	0.00471892	0.0115547	0.0129985	0.00751265	0.0104092	0.0189974	0.00722818	0.00749835	0.0216961	0.0135617	0.021833	0.0127399	0.0172272	0.0252188	0.0186828	0.0150715	0.010968	0.0226176	0.020911	0.00156992	0.0243784	0.0166496	0.0119705	0.0180928	0.0176565	0.0208146	0.0158753	0.0141069	0.00747556	0.0142192	0.0215954
FAM151A	0	0.000370184	0.00131789	0.00203399	0.00163629	0	0	0.000544695	0.000422785	0	0.000106958	0	0	0.000486388	0.000290521	0	0	0	0.000623657	0	0	0.000269285	0.000246147	0.000367936	0.000331688	0.000395987	0	0.000404394	0.000586734	0.000620774	0.000815229	0.000335902	0.000929216	0	0	0	0	0.000752634	0	0	0.000743363	0.00244732	0	0.00307701	0	0.000613939	0.00046889	0.00028644
MROH7-TTC4	0.00472573	0.00410886	0.000564615	0	0.00350906	0.00071182	0	0.00360131	0.00175372	0.000531596	0.000936662	0.00511403	0	0.00293596	0.00339206	0.0015593	0.00281457	0.00483829	0.00141474	0	0.00294976	0.000947668	0.00196114	0.00156438	0.00223117	0.00317145	0.00208838	0.00185373	0.00188909	0.00381801	0.00601384	0.00291644	0.00143262	0.00322209	0.00443185	0.00979848	0	0.0018673	0	0.0022417	0.00604787	0.00106985	0	0	0.00380775	0.000538915	0.000981812	0.000737063
TTC4	0	0.00109895	0.000757393	0.00181023	0.00259447	0.00206103	0.000997499	0.00451665	0	0.000273634	0.00136827	0.000707127	0	0.00371927	0.000925422	0	0	0	0.00224741	0.00200085	0.00543091	0.000351491	0.00138601	0.00306182	0.000584565	0.00207599	0.00706299	0.000690626	0.0024491	0.000599529	0.00226449	0.00201142	0.00201462	0.000414585	0.00307113	0	0.00179229	0.000739154	0	0.001289	0	0.000658302	0.00780557	0	0.000194778	0.00101941	0.000181329	0.00305996
PARS2	0.00295761	0.00307547	0.00242096	0.0043206	0.00053508	0	0	0.00257038	0.00224234	0.00130976	0.0022922	0	0	0	0.00131531	0.00186288	0.00945258	0	0.00296736	0.00223867	0.00450232	0.00121906	0.00211457	0.00185974	0.00098197	0.00331074	0	0.00224954	0.000863334	0.0018439	0.00171165	0.00145395	0.00325668	0.000422589	0.00048507	0.000704059	0	0.00190028	0.00276632	0.00190465	0.00281111	0	0.00102734	0.00437386	0	0.000658821	0.000817941	0.0036789
TTC22	0.00228843	0.000771707	0.000370304	0	0.000699339	0	0	0.000290137	0	0	0	0	0	0	0.000158005	0	0	0	0.00052505	0	0	0.000125062	0	6.9183e-05	0	0.000703796	0	0	0.000525724	0	0.000457144	0.000625806	0.000218029	0.000147623	0	0	0	0	0	0.000449532	0	0	0	0	0.000903986	0.000156579	0	0.000266207
LEXM	0	7.36501e-05	0.000995173	0.00080096	0.00103244	0	0	0.000231279	0	0.000699718	0.000590283	0	0	0	0	0	0	0	0.000976382	0	0	0.000646196	0.000782258	0.000621695	0.000917507	0	0	0	0.00373764	0.00154782	6.33635e-05	0.00152711	0.000391796	7.62778e-05	0.0012229	6.24032e-05	0	0.000170398	0	0.000438907	0	0.000719641	0.00365893	0	0	0.000812483	8.05681e-05	0.000158774
DHCR24	0.0550164	0.10373	0.0669826	0.0883551	0.114827	0.0580561	0.0703113	0.0739169	0.0863183	0.0464456	0.0449147	0.0597824	0.0362378	0.0660585	0.0744394	0.0292818	0.0842537	0.0357019	0.0813628	0.121381	0.0700589	0.0301098	0.0416945	0.0379955	0.0789685	0.0693661	0.0645173	0.0659933	0.132036	0.057303	0.0796566	0.0857667	0.076102	0.0484839	0.062913	0.0563381	0.081134	0.115894	0.158689	0.0511271	0.0406656	0.0196643	0.128322	0.057315	0.0684796	0.0553904	0.0324134	0.047311
TMEM61	0	0.000330957	4.14934e-05	0	0.000967091	0	0.00828538	0.00118491	0.000279124	0	0.000126125	0	0	0	0	0.00122125	0	0	0.000109326	0.000283797	0	6.41713e-05	0.000500822	0	0.000318853	0	0	0	0	0	0	0.000716024	0	0	0	0	0	0.000355605	0	0	0	0	0	0.00267774	0	9.69881e-05	0	0
BSND	0	9.1734e-05	0	0	0	0	0	0	0	0	0	0	0	0	0	0	0	0	0	0	0	4.13852e-05	0	0	0	0.002042	0	0	0	0	0	0	0	0	0	0	0	0	0	0	0	0	0	0	0	0	0	6.52695e-05
PCSK9	0	0	0.000154738	0	0.000255403	0.000767108	0	0	0	0.00112573	0	0	0	0.000749983	0.000108527	0	0	0	0	0.00111789	0	6.65829e-05	0	0.000141732	0	0	0	0	0	0.000196613	0	0.000351077	0	0.00031821	0.000425333	0	0	0.000134054	0	0	0	0.000918832	0	0	0	0	0	8.84727e-05
USP24	0.17759	0.150246	0.104284	0.195544	0.195285	0.204927	0.109498	0.129147	0.112243	0.127822	0.113937	0.164679	0.104545	0.129259	0.143382	0.150465	0.17673	0.214145	0.143678	0.155626	0.147545	0.0941634	0.131029	0.100124	0.136988	0.191428	0.0953882	0.188135	0.177122	0.179637	0.125462	0.123045	0.112684	0.140204	0.144137	0.183581	0.125466	0.102257	0.1691	0.126396	0.148348	0.115362	0.164738	0.167496	0.15204	0.0839158	0.101252	0.113616
AC119674.2	0.00976899	0.00679846	0.00523837	0.0068183	0.00525329	0.00698855	0.0137738	0.00484512	0.00598533	0.00948695	0.00783159	0.00783996	0.00145851	0.0102586	0.00934003	0.00626961	0.0157398	0.00917685	0.00700236	0.000980808	0.0058703	0.00407015	0.00830573	0.00610081	0.00493987	0.0106358	0.0144218	0.00437572	0.00383106	0.00516775	0.00838365	0.0062513	0.00983051	0.00761318	0.00314955	0.00407296	0.0283111	0.010766	0.00979634	0.00603957	0.00491187	0.00164351	0.0023938	0.0180385	0.00709225	0.0114541	0.00494708	0.00115932
PLPP3	0.0979336	0.0830143	0.0694309	0.072281	0.078463	0.0981971	0.0224788	0.0681479	0.0575446	0.0839411	0.058513	0.090617	0.0702062	0.0737925	0.0947394	0.0787263	0.0886091	0.031002	0.0683499	0.0968502	0.0774486	0.0508501	0.0928776	0.0688336	0.0563193	0.109016	0.0505826	0.0683074	0.0693635	0.0848295	0.0663209	0.0498391	0.069009	0.0579982	0.0847701	0.100265	0.0334377	0.0578113	0.070896	0.0620728	0.0852234	0.0878497	0.100479	0.0549089	0.0573359	0.0580401	0.10002	0.0515288
PRKAA2	0.0763935	0.0679782	0.0336624	0.0708888	0.0940423	0.106792	0.0318996	0.0551622	0.0463203	0.0476712	0.0242107	0.0393551	0.0608621	0.0466711	0.058405	0.0464371	0.0946104	0.0462155	0.0468102	0.071243	0.0560358	0.024792	0.0760023	0.0328852	0.0436222	0.0801115	0.0201272	0.0898529	0.101211	0.075998	0.0550336	0.0452146	0.0457393	0.0263941	0.0637933	0.0583988	0.0355563	0.0290549	0.0740652	0.0376216	0.0423637	0.0272714	0.0952706	0.0701154	0.083138	0.0269027	0.0421248	0.053301
FYB2	0	0.0028028	0.00101564	0.00370759	0.00302645	0.00364721	0.0103457	0.000920014	0.00159402	0	0	0.000848506	0.00168626	0	0.00177062	0	0	0	0.000691845	0.00419388	0.00376339	0.000950119	0.000908777	0.000722253	0.000311054	0.000501612	0	0.00612046	0.00163344	0.00292562	0.00106761	0.00128157	0.00127414	0.00056893	0.00129899	0	0	0.00379887	0	0.0021031	0.00082854	0.00289607	0.0024919	0	0.00193052	0.000424698	0.000504294	0.000347715
C8A	0	0	5.40728e-05	0.000950119	0.000185953	0	0	0.000388554	0	0	0	0	0	0	8.62039e-05	0	0	0	0	0	0	0	0.000105908	0	0	0	0	0	0	0	0	0	0.000123555	0	0	0	0	0	0	0	0	0	0.00940865	0	0	6.39855e-05	0	0.000246353
C8B	0	0.000157046	0.000584049	0.000263196	0.000362384	0	0	9.40181e-05	0.000915869	0.000108574	0	0.0023719	0	0	0	0	0	0	0	0	0	0	0	8.67096e-05	0	0.000515537	0	0.000798831	0.000555618	0	0	0	0.000109161	0	0.00149956	0	0	0	0	0	0	0	0	0	0	4.23442e-05	0	0
DAB1	0.202102	0.24389	0.102266	0.175299	0.24772	0.222323	0.102662	0.176331	0.158608	0.157499	0.121485	0.16105	0.0984715	0.151982	0.204349	0.143751	0.178467	0.269346	0.131762	0.190549	0.175488	0.123159	0.235967	0.0742004	0.110765	0.180851	0.136374	0.22833	0.179783	0.133099	0.180123	0.161339	0.161414	0.129759	0.188618	0.234711	0.0782482	0.0888883	0.147571	0.1587	0.10024	0.115215	0.150099	0.21691	0.220339	0.152006	0.10449	0.0755932
TACSTD2	0	0	0.000914805	0	0.000308498	0.000622914	0	0.000132947	0.00115983	0.000507503	0.000266167	0	0	0	0.000436056	0	0	0	0.000225228	0	0.000310544	0.000276727	0	0.000719642	0.000538868	0	0	0	0.000435473	0	0	0	0	0	0	0	0	0.000381149	0	0	0	0.00185318	0	0	0	0.000227112	0.000362929	0.00118469
MYSM1	0.169548	0.131681	0.0987133	0.157593	0.155968	0.173624	0.0783204	0.11592	0.0972794	0.103243	0.0831968	0.130472	0.130472	0.100569	0.105248	0.1153	0.0956632	0.144044	0.106639	0.14499	0.139624	0.0627537	0.125963	0.0864753	0.0968396	0.16739	0.12223	0.151313	0.137227	0.140927	0.117548	0.117998	0.0920119	0.0858623	0.127354	0.120149	0.087146	0.077876	0.0999838	0.11067	0.136744	0.0798407	0.163623	0.164652	0.136525	0.0716814	0.0704359	0.0846001
JUN	0.0386501	0.0400508	0.029012	0.0287863	0.0351044	0.0289995	0.0413226	0.0353725	0.0390043	0.0184599	0.0440112	0.0224077	0.0320177	0.0400648	0.0362213	0.0321354	0.0472404	0.0432574	0.038987	0.0377028	0.0165824	0.0395903	0.0374741	0.0229289	0.0452156	0.0297078	0.018155	0.026056	0.106966	0.0257584	0.0373499	0.0464804	0.0402251	0.0214388	0.11096	0.0291688	0.00899455	0.0266424	0.0290973	0.0434078	0.013667	0.0662254	0.0499473	0.0222125	0.0880643	0.0310616	0.0309446	0.0601849
FGGY	0.129531	0.0843571	0.057439	0.0826713	0.0776701	0.0896976	0.0267877	0.0812464	0.0533	0.103096	0.085908	0.110222	0.0721515	0.0819476	0.0840042	0.085369	0.0524874	0.109489	0.0866132	0.0889795	0.0740561	0.0762242	0.0792078	0.0759783	0.0622909	0.0968912	0.0457957	0.081349	0.101377	0.0991641	0.065505	0.0628891	0.0689574	0.0621238	0.162847	0.0821009	0.0208849	0.0501135	0.0926329	0.0878748	0.0799403	0.14279	0.085559	0.0555261	0.073175	0.0628171	0.054979	0.108739
HOOK1	0.0237028	0.0328704	0.0176017	0.0303339	0.0508547	0.0387295	0.0213901	0.023439	0.0152944	0.0147704	0.010685	0.0190766	0.0122909	0.0138577	0.026247	0.0145567	0.0297773	0.0296795	0.0190637	0.0175093	0.0210781	0.00720724	0.0286914	0.0106464	0.0144889	0.0303188	0.00958938	0.0367467	0.0492751	0.0367038	0.0300665	0.0157732	0.0229789	0.016453	0.0258032	0.0252417	0.00648066	0.0132717	0.0326781	0.0122065	0.0142382	0.0159843	0.0115168	0.0402203	0.0278529	0.00953785	0.00769696	0.0077964
CYP2J2	0.0991829	0.0939941	0.0615382	0.0803349	0.0875074	0.0940548	0.0366147	0.0840768	0.0713246	0.0787084	0.0686316	0.0917626	0.0879769	0.0608111	0.0880161	0.0685544	0.0425467	0.0823141	0.0764691	0.0924598	0.0928539	0.0495681	0.0820716	0.0599766	0.0697795	0.106204	0.0644428	0.109018	0.101236	0.111557	0.0703164	0.0544531	0.0652469	0.0591002	0.102488	0.120036	0.0149098	0.0608713	0.0425541	0.0533765	0.0779846	0.0746048	0.0728916	0.0961328	0.0973857	0.056744	0.0604719	0.0302541
C1orf87	0	0.000179914	0.000439161	0.00210554	0.000635861	0	0	0.000107696	0.000253106	6.01166e-05	7.65617e-05	0	0	0	0.000953049	0.00133535	0	0	0.000495738	0.00065717	0	0.000386644	0.00106922	0.000429419	6.60854e-05	0.000543443	0	0	0.0007054	0.000558934	0.000274949	0.000152582	0.000157613	0.000486433	0	0	0	0.000352308	0	0	0	0	0	0.00199496	0.000777499	0.000672448	0.00164959	0.000685413
NFIA	0.48897	0.431379	0.301681	0.473959	0.516301	0.520099	0.341633	0.348527	0.311403	0.378077	0.316543	0.448273	0.350158	0.370774	0.42806	0.401173	0.572834	0.483366	0.368083	0.488281	0.431393	0.246343	0.423413	0.270437	0.349007	0.45713	0.358092	0.514094	0.508629	0.438734	0.341908	0.300861	0.328376	0.317131	0.569401	0.425785	0.363506	0.318644	0.494296	0.357476	0.395239	0.390959	0.468355	0.589532	0.554489	0.241126	0.290871	0.28174
TM2D1	0.0858585	0.0871212	0.0641628	0.112296	0.113748	0.109127	0.0918065	0.0779236	0.0821165	0.0781162	0.0645209	0.0650941	0.0549584	0.101346	0.0665004	0.0808805	0.142246	0.0528003	0.0836811	0.0981648	0.0863224	0.0574863	0.0815622	0.0581348	0.0628032	0.0851201	0.0994916	0.091446	0.0927478	0.0917706	0.0868528	0.073385	0.0732806	0.0784197	0.0798009	0.0645608	0.0909098	0.0627105	0.0617923	0.0889205	0.0721163	0.0905151	0.109784	0.0890257	0.0726748	0.0619614	0.0501579	0.0713389
PATJ	0.092032	0.0923574	0.068495	0.0878212	0.0954413	0.120844	0.0830569	0.0989693	0.0803111	0.0589456	0.0549679	0.0885643	0.0743667	0.0712697	0.0809464	0.0800298	0.0833175	0.13677	0.0621781	0.0791686	0.0651921	0.0604253	0.110807	0.049068	0.0660665	0.11214	0.0771558	0.120065	0.124868	0.0920815	0.0928753	0.0928055	0.0844854	0.0619425	0.0798586	0.0814617	0.0508208	0.0611521	0.0725296	0.110694	0.0984236	0.0691942	0.114702	0.0675264	0.0852378	0.0508013	0.061068	0.0907093
L1TD1	0.00126188	0.000820082	0.000856137	0	0	0.00169771	0	0.000167015	0.00214677	8.44686e-05	6.42044e-05	7.24462e-05	0	0.00118535	0.00213344	0.000707306	0.00577596	0	0	0.0005801	0	0.000326521	0.00063672	0.000644018	0.000855228	0.00106044	0	0.0012821	0.00168541	0.00172781	0.000513375	0.000883055	0.000111244	7.03621e-05	0.000188301	0	0	0.000913505	0	0.000358171	0	0.00111799	0	0.00190269	0.00193766	0.000455974	0.000143272	0.000434701
KANK4	0.00915807	0.00835745	0.00857764	0.0196568	0.0156963	0.00211446	0.00135438	0.0109812	0.0161378	0.0170305	0.00194643	0.00933866	0.0287535	0	0.00879872	0.022144	0	0.0114823	0.0104442	0.00617086	0.00513871	0.00811113	0.0395928	0.0111695	0.00417037	0.0168281	0.00199828	0.00751042	0.00896218	0.00463029	0.00516475	0.00772208	0.0110591	0.000772443	0.00615983	0.0123452	0	0.016365	0	0.00976898	0.00707592	0	0.0130521	0.00359624	0.0104654	0.00219986	0.026423	0.00267782
USP1	0.0374929	0.0346813	0.02537	0.0200167	0.0302028	0.0397766	0.0463785	0.0292193	0.0257429	0.0233077	0.0229175	0.0205224	0.0243354	0.0252556	0.0282372	0.0209524	0.0476757	0.0287181	0.0319524	0.0251588	0.0310526	0.0201179	0.0272425	0.0176598	0.0239466	0.0363654	0.0253934	0.0391155	0.0335148	0.0261556	0.0286498	0.0261043	0.0171395	0.0269105	0.0157383	0.0267708	0.0277991	0.0221419	0.0280602	0.0227384	0.0273987	0.0221868	0.0506709	0.0417018	0.0161444	0.0214318	0.0143882	0.0261802
DOCK7	0.0794581	0.0688892	0.0450942	0.0713676	0.0879601	0.121683	0.0840894	0.0660364	0.0502563	0.0545943	0.0465726	0.0740202	0.0211601	0.0427635	0.0489708	0.050385	0.0813825	0.0720773	0.046463	0.0500289	0.0586611	0.0458761	0.0740516	0.0286766	0.0484067	0.0893155	0.0445546	0.0919956	0.0817326	0.0644278	0.0591366	0.0600396	0.0613185	0.0641672	0.0637398	0.0601967	0.0348625	0.0592715	0.0901998	0.0928371	0.0682076	0.0354556	0.0648375	0.0970901	0.0947757	0.0325117	0.0428076	0.0888488
ANGPTL3	0	0	0	0	0	0	0	0	0	0	0	0	0	0	0	0	0	0	0.000902528	0	0	0	0	0	0	0	0	0	0	0	0	0	0	0	0	0	0	0	0	0	0	0	0	0	0	0	0	0
ATG4C	0.327718	0.305957	0.232979	0.359818	0.406303	0.405388	0.283264	0.252689	0.222241	0.273139	0.233313	0.298996	0.257004	0.253479	0.287261	0.322174	0.326342	0.36532	0.29913	0.347992	0.326332	0.147196	0.270793	0.208591	0.276943	0.333296	0.279889	0.381036	0.348629	0.369627	0.275125	0.227801	0.235913	0.267094	0.286947	0.343003	0.292587	0.256778	0.342365	0.221317	0.322604	0.285287	0.313818	0.397346	0.323101	0.181384	0.212568	0.1774
ALG6	0.0339623	0.0351208	0.0239879	0.0335327	0.0382975	0.0456459	0.0285335	0.0352856	0.0248877	0.0371105	0.025869	0.0416261	0.0378334	0.0370437	0.0325381	0.0396547	0.00785126	0.0589892	0.0316738	0.0352128	0.0304734	0.0225394	0.0278498	0.0220958	0.0168398	0.0324589	0.0173842	0.0499673	0.045654	0.035196	0.0287789	0.0336321	0.0239381	0.021462	0.0296806	0.0474408	0.00689671	0.0179955	0.0474773	0.0333886	0.0357162	0.0383611	0.0237605	0.0194625	0.0265225	0.0218649	0.0204327	0.0247912
ITGB3BP	0.0447442	0.0673265	0.0503669	0.0891452	0.0871602	0.0589287	0.132817	0.0520716	0.0505368	0.0567802	0.0391404	0.0656819	0.0213437	0.0683905	0.0578109	0.0577417	0.177593	0.0610301	0.0605543	0.0467974	0.0715334	0.0384097	0.0662053	0.0359131	0.0711474	0.0363401	0.0914774	0.108712	0.0726064	0.0817257	0.0613303	0.0343259	0.0478107	0.0704707	0.0908941	0.0403422	0.0174782	0.06662	0.0690606	0.0547333	0.0472642	0.0489893	0.0690025	0.156487	0.0942269	0.0393631	0.0394797	0.12439
EFCAB7	0.0489102	0.0571145	0.0348917	0.0747932	0.0717521	0.0601064	0.0989706	0.0556184	0.0496003	0.0415222	0.0324818	0.0450899	0.0520585	0.0536117	0.0521751	0.054886	0.0682272	0.0322016	0.0462324	0.0475953	0.0634318	0.0334673	0.0520687	0.0401926	0.0406888	0.0597704	0.0311855	0.0805317	0.0732989	0.0712827	0.05073	0.0418403	0.0479741	0.0450775	0.0579309	0.0671963	0.0188252	0.043313	0.0571344	0.0260411	0.0620461	0.0336416	0.0582277	0.125174	0.0801669	0.0266966	0.0371731	0.0474376
PGM1	0.0198194	0.0197521	0.0214915	0.0132238	0.0237375	0.0147834	0.0126943	0.0204241	0.0136807	0.00950322	0.0128639	0.0135818	0.00732501	0.0122863	0.0196106	0.0407973	0.0251915	0.00908313	0.0134451	0.0147823	0.0152436	0.0118204	0.0177913	0.0139679	0.0131452	0.0297194	0.0150042	0.0264679	0.0147797	0.0163101	0.0179503	0.0162428	0.0181513	0.0120381	0.0229484	0.012548	0.030523	0.026021	0.0159008	0.0224809	0.0163464	0.00752253	0.0190747	0.0174541	0.0144132	0.0147059	0.0130193	0.0115099
ROR1	0.147744	0.201768	0.120231	0.236366	0.222263	0.186476	0.142888	0.183721	0.14971	0.0488123	0.141301	0.271696	0.186976	0.181746	0.331362	0.295579	0.217026	0.198619	0.146118	0.330252	0.175828	0.26956	0.210401	0.238101	0.27774	0.110971	0.172173	0.138079	0.10277	0.252582	0.0131418	0.137455	0.102176	0.0711843	0.0664036	0.212167	0.078602	0.0664211	0.0556256	0.112326	0.162698	0.247482	0.179781	0.128403	0.304122	0.129601	0.218192	0.304294
UBE2U	0.00116758	0.000395187	0.000447356	0	0.00147554	0	0.00155275	0.000155875	0.000623384	0	0.000835694	0.00034211	0	0.000765801	0.00108469	0	0	0.00193405	6.25102e-05	0	0.000145606	0.000503329	0.000756804	0.00130711	0.000409435	0	0	0.000604166	0.00298274	0.000632318	0.000119247	0.000502056	0.000449311	0	0.000371033	0	0	0.000165032	0	0.00100227	0	0.00292489	0	0.0026149	0.000972289	0.000199243	0.00102899	0.00262541
CACHD1	0.021761	0.0164935	0.0107035	0.0132516	0.0204346	0.0297107	0.00848268	0.0133276	0.0111385	0.00494265	0.00694953	0.0211845	0	0.0102901	0.0136867	0.00513357	0.0318352	0	0.0100986	0.0128333	0.00954102	0.00669819	0.0223737	0.00419327	0.00998373	0.025043	0.016622	0.0141758	0.0202818	0.0174927	0.0155709	0.0118584	0.0117088	0.00325229	0.0129465	0.0160321	0.00750573	0.0054686	0.0443511	0.00400916	0.010098	0.00406163	0.0388573	0.00919081	0.00765064	0.00987213	0.00637225	0.00805466
RAVER2	0.0134081	0.0186634	0.00927306	0.023328	0.0377159	0.0436899	0.0187444	0.0198339	0.0195554	0.0123146	0.005787	0.0127237	0.0204105	0.00670536	0.0136336	0.0104494	0.03758	0.00905959	0.0100145	0.0200163	0.0122036	0.00807297	0.0256318	0.00788468	0.00948854	0.0293136	0.0122737	0.0234828	0.0242941	0.0228696	0.0215327	0.016858	0.0166529	0.00844462	0.0137187	0.0276498	0.00401259	0.0117928	0.0215362	0.00830979	0.0136944	0.0151901	0.0228123	0.0287147	0.0219557	0.00651608	0.0105406	0.00926356
JAK1	0.123428	0.0981515	0.0596365	0.0796227	0.0918814	0.0824599	0.0375984	0.0766806	0.0698792	0.0650638	0.06374	0.074002	0.0676226	0.0956315	0.0934037	0.0680586	0.133228	0.0974218	0.0666457	0.101179	0.0821242	0.0600725	0.0777766	0.0606593	0.0705416	0.0919817	0.0819915	0.0911912	0.0814555	0.075086	0.102402	0.0728514	0.0755364	0.0610912	0.0937946	0.0753026	0.106514	0.0732109	0.0784844	0.0916422	0.0732716	0.100332	0.0800126	0.0833635	0.0691128	0.0630835	0.0574628	0.104244
AK4	0.00903273	0.014019	0.00924121	0.0129892	0.0184123	0.00656083	0.0283169	0.0116092	0.00765222	0.00447775	0.0038987	0.0139871	0.00753051	0.00336456	0.011077	0.00402752	0.0328849	0.0111073	0.00934786	0.00896114	0.0108707	0.00393785	0.0153083	0.0036739	0.00664596	0.0138709	0.0173826	0.0147014	0.0152413	0.014423	0.013639	0.0116017	0.0112843	0.00606691	0.0190043	0.0161146	0	0.00444175	0.00710296	0.00415852	0.0120039	0.00486317	0.0125836	0.00918424	0.0100512	0.00549103	0.0053513	0.00872298
DNAJC6	0.51327	0.519075	0.305765	0.507182	0.570543	0.566989	0.335628	0.356934	0.308123	0.370184	0.319677	0.498948	0.370544	0.405525	0.478063	0.429887	0.637589	0.515088	0.378629	0.507653	0.442285	0.225297	0.467902	0.251851	0.34627	0.497272	0.358694	0.564269	0.550462	0.457223	0.358908	0.307924	0.336139	0.339168	0.626721	0.527494	0.459688	0.364846	0.614176	0.334517	0.385664	0.417578	0.499173	0.568579	0.563525	0.24308	0.257699	0.258314
LEPR	0.0326028	0.036371	0.0308723	0.0415397	0.046603	0.0269137	0.0535592	0.0214653	0.0209011	0.0384962	0.0145748	0.0186719	0.025316	0.022435	0.0213265	0.0169057	0.0534961	0.0142494	0.0320444	0.0190475	0.0249044	0.0254134	0.0359893	0.024001	0.0270677	0.027311	0.016268	0.0424013	0.0330471	0.0416024	0.0291765	0.0121515	0.0304117	0.0382163	0.0106533	0.0318652	0.0622795	0.0339229	0	0.0550881	0.0274818	0.0126988	0.00649926	0.0607775	0.037117	0.0263761	0.0313257	0.122698
PDE4B	0.420517	0.455679	0.272622	0.34738	0.408009	0.375888	0.260432	0.33904	0.331492	0.252557	0.204079	0.440596	0.219579	0.326458	0.483683	0.263127	0.465642	0.351452	0.301506	0.344119	0.319526	0.239088	0.437643	0.221697	0.219172	0.510003	0.317111	0.498807	0.446846	0.276957	0.43124	0.309444	0.24247	0.282494	0.524096	0.551322	0.250393	0.287461	0.611846	0.318668	0.292874	0.249096	0.332498	0.474462	0.494075	0.198064	0.232851	0.274701
SGIP1	0.4448	0.377102	0.259644	0.353155	0.405806	0.439309	0.30709	0.254854	0.232422	0.294134	0.233005	0.354132	0.267195	0.295895	0.293136	0.31476	0.497389	0.440264	0.329287	0.344488	0.371456	0.242523	0.395171	0.193466	0.296928	0.345585	0.282907	0.428093	0.370368	0.36273	0.239906	0.291324	0.259941	0.226569	0.429191	0.312633	0.239658	0.268162	0.313511	0.376191	0.336921	0.274763	0.376549	0.380897	0.373938	0.199085	0.231858	0.218401
TCTEX1D1	0.00889352	0.00467867	0.00151044	0.0027053	0.00421067	0.00884835	0.00383879	0.00184359	0.00237791	0.000446574	0.00248053	0.00170459	0.00170016	0	0.0028249	0.00588772	0	0.0128185	0.00138669	0.00164992	0.00034524	0.00128025	0.00588622	0.000718417	0.00721569	0.0100209	0.00198883	0.00498955	0.00465736	0.00153706	0.00234734	0.00277954	0.0012167	0.00400564	0.00369648	0.00163751	0	0.00202164	0.0153256	0.00126164	0.00134001	0.00738434	0.00398839	0.00627311	0.00349697	0.000686964	0.00125919	0.00175202
INSL5	0	0	0	0	0	0	0	0.000445844	0	0	0	0.000755636	0	0	0	0	0	0	0	0	0	0.00010749	0	0.000166133	0.000612268	0.000944748	0	0	0	0	0	0.000674293	0.000159246	0	0	0	0	0.00096058	0	0	0	0.000790505	0	0	0.00117904	6.42362e-05	0	0.000390541
WDR78	0.0536694	0.0487157	0.0323619	0.0336356	0.0439482	0.0421474	0.013632	0.0446124	0.0358448	0.0507141	0.0320603	0.0311568	0.0233922	0.0368843	0.0367694	0.0255332	0.0465698	0.0358955	0.0375869	0.0353597	0.0360017	0.0324875	0.0419143	0.0248205	0.0300466	0.0482116	0.036171	0.0633466	0.0430762	0.0476049	0.0508677	0.0305298	0.044023	0.0261004	0.0638127	0.0461021	0.0196926	0.0286715	0.0365623	0.0461576	0.0286438	0.0518562	0.0249707	0.0300692	0.0423861	0.0289123	0.0297125	0.0754725
MIER1	0.10004	0.088848	0.0816356	0.124494	0.126312	0.134754	0.107842	0.0894267	0.0731187	0.101318	0.0839756	0.0964425	0.0686643	0.0784896	0.0871509	0.0926807	0.0964602	0.0768378	0.101149	0.109996	0.102408	0.076907	0.10346	0.0778184	0.0922333	0.133814	0.0729386	0.129129	0.138819	0.129763	0.0852183	0.0878037	0.0797229	0.0781063	0.125809	0.090011	0.107291	0.0925489	0.118394	0.101904	0.106748	0.112013	0.0905753	0.117347	0.101914	0.0740872	0.0738966	0.1002
SLC35D1	0.090578	0.0606281	0.0526981	0.0697764	0.0882791	0.0849867	0.0363825	0.0677514	0.0587024	0.0708815	0.0587918	0.0775521	0.0712296	0.054436	0.0577874	0.0710673	0.087436	0.0466706	0.0614628	0.0538834	0.0584922	0.0552449	0.0779109	0.0560704	0.053226	0.0852847	0.0495929	0.0906171	0.0948397	0.0606685	0.0552253	0.0608099	0.0524128	0.0579093	0.0832905	0.107195	0.0442905	0.0693669	0.068683	0.0849219	0.0504842	0.0690748	0.0632732	0.068056	0.0792151	0.045194	0.0491428	0.0644246
C1orf141	0.00270072	0.00220204	0.00279191	0.0025584	0.00156202	0	0	0.00102269	0.00100513	0.000109402	0.00190323	0.00418588	0.00894343	0.00229267	0.00110551	0.00144229	0	0.0140105	0.00147883	0.00242877	0.00207756	0.00107366	0.00225472	0.000595251	0.000856532	0.00116601	0	0.00281947	0.0039513	0.00206593	0.000395932	0.00152391	0.000888568	0.000907832	0.00259623	0.00183107	0	0.000751774	0	0.0015594	0.00082854	0.000485186	0	0	0.000428948	0.00170619	0.000626324	0.00165812
IL23R	0	0.000671481	0.00152483	0.00370234	0.000655506	0.000196246	0	0.0005917	0	0.000417544	0.000334053	0	0	0	0.000934763	0	0	0	0.000265347	0.000431701	0.000610674	0.000433769	0.000719772	0.000965483	0.000159376	0	0	0.00519243	0.00052497	0.000551901	0.000738248	0	0.000153465	0	0.000952281	0.00160712	0	0.000467945	0	0.00228033	0	0.000422917	0	0	0.000240866	0.000852876	0.000833509	0.000150596
IL12RB2	0.018346	0.0109153	0.00702871	0.0085983	0.0177188	0.00696009	0.0106527	0.00980848	0.00349869	0.0106134	0.00577481	0.0094384	0.000867698	0.0159863	0.00861464	0.01056	0.00586116	0	0.00723088	0.0091531	0.0085026	0.00532556	0.0122798	0.0060997	0.00539517	0.0118036	0.00351071	0.00809982	0.01542	0.0129077	0.009079	0.0130042	0.00760873	0.00475456	0.0090111	0.00541411	0.0181777	0.00917743	0.0263119	0.0161352	0.0207201	0.0096165	0.0170508	0.00736745	0.00619304	0.01059	0.00968003	0.00472626
SERBP1	0.0505897	0.0644648	0.0529126	0.0620426	0.0580889	0.0736272	0.0951892	0.0574878	0.0455147	0.0544157	0.0540532	0.0410795	0.0569506	0.0591982	0.050567	0.0486238	0.0820128	0.0648754	0.0665826	0.0608471	0.0582883	0.0465986	0.0647856	0.0383832	0.0442306	0.0683101	0.0730832	0.0471417	0.07601	0.0600105	0.0579623	0.0652906	0.0579616	0.0529038	0.0503735	0.0567718	0.0918753	0.0553104	0.0537018	0.064652	0.0575806	0.0490298	0.0313705	0.0776919	0.070971	0.0461453	0.0421828	0.0454989
GADD45A	0.00142924	0.00590497	0.00262399	0.00671467	0.00441291	0.00581353	0.0310094	0.00502114	0.00528382	0.000944138	0.00524133	0.00440131	0.00162843	0.00455586	0.00605318	0.00215348	0	0	0.00495453	0.00337526	0.00586808	0.0032733	0.00894312	0.00230247	0.0010162	0.00909046	0	0.00460122	0.00576464	0.00158505	0.00490813	0.00795784	0.00472213	0.00204801	0.00672024	0.00427804	0.00496413	0.0036355	0.0326582	0.00345129	0.0012797	0.0108491	0.00874	0.00816537	0.00623744	0.00217482	0.00233973	0.0102782
GNG12	0.00108588	0.00148561	0.00161769	0.00425679	0.00509302	0.00560269	0.00557228	0.00247781	0.00150463	0.00106396	0.00634776	0.0076873	0	0.00239638	0.00463458	0.00026484	0.00189627	0.00306382	0.00228769	0.00291367	0.00212924	0.00500111	0.00253268	0.00127894	0.00107223	0.00130003	0.00523693	0.00383683	0.00441089	0.00527145	0.00407544	0.00455185	0.00507188	0.00599544	0.0070288	0.00190768	0	0.00106811	0.0209585	0.00325115	0.00353572	0.00394396	0.00931455	0	0.00454716	0.00364491	0.001986	0.00809649
DIRAS3	0.00322835	0.00155083	0.000486725	0.00638825	0.00203018	0.00555852	0	0.00233452	0.0027087	0.00320495	0.000728655	0.00121235	0.00237738	0.00169413	0.00251687	0.000992916	0	0	0.00250294	0.000235479	0.00132618	0.000810754	0.00295413	0.000951569	0.00228682	0.00130783	0	0.0013299	0.00338627	0.00263306	0.00390868	0.0017182	0.00215785	0.0016144	0.00165605	0.0119383	0.00114159	0.00108131	0.0050834	0.00119625	0	0.00377721	0	0	0.00100639	0.000651538	0.000807939	0.00133946
WLS	0.0246526	0.0210629	0.00962304	0.0181579	0.0297508	0.025164	0.0368025	0.0180184	0.0127371	0.0128522	0.00798863	0.0105814	0.00859283	0.0195799	0.0150356	0.0219337	0.0309186	0.00222639	0.0147777	0.0120153	0.0156715	0.012295	0.0272071	0.00917104	0.0147199	0.0247916	0.0144466	0.0310903	0.0247959	0.0177308	0.0202198	0.0111364	0.0213124	0.0167375	0.0289867	0.0219611	0.0334065	0.00958425	0.0150294	0.0171911	0.0147525	0.0230583	0.0170417	0.0193684	0.0200471	0.0154149	0.0142375	0.0285749
RPE65	0	0	0	0.000335392	0.000355436	0	0	0.000300453	0	0	0	0	0	0	0.000574381	0	0	0	0	0	0	0	0	1.72544e-05	0.000186625	0	0	0	0.000407965	0	0	0.000689598	0	0	0	0	0	0.000165195	0	0	0	0	0	0	0	0.000147919	0.000192679	0
DEPDC1	0	0.000228428	0	0	0.000830423	0.00293016	0.00433306	0.000300626	0	0.000540136	0	0	0	0	0.000462254	0	0.00201806	0	0	0	0.000551246	0.000510633	6.57952e-05	0.000325912	0	0	0	0	0.000506806	0.000651851	0	0.000685216	0.000135755	0.000525546	0.00071793	0	0	7.03079e-05	0	0	0	0	0	0	0.000743215	6.74026e-05	0	0.00035879
LRRC7	0.529285	0.493975	0.347343	0.456294	0.531261	0.528275	0.381766	0.35674	0.302188	0.458232	0.307331	0.485342	0.450189	0.354594	0.467731	0.419098	0.661327	0.510423	0.36419	0.493602	0.428292	0.2299	0.50345	0.288656	0.334085	0.5215	0.373914	0.527234	0.523469	0.433237	0.36056	0.285031	0.339166	0.338432	0.568664	0.524801	0.339031	0.335853	0.576595	0.408172	0.42207	0.410533	0.48576	0.591939	0.558406	0.266035	0.31562	0.281145
LRRC40	0.0677219	0.0432692	0.0316497	0.0680084	0.0676947	0.0692909	0.0437487	0.045318	0.0316746	0.0434123	0.0416695	0.0373779	0.0177844	0.0462416	0.0388277	0.0446913	0.0702754	0.0427162	0.0466793	0.0663187	0.0438555	0.0302962	0.0537959	0.0350476	0.0473043	0.0485828	0.0268895	0.0617525	0.0689078	0.0520965	0.0421711	0.0457517	0.0418219	0.036645	0.0419783	0.0542728	0.023361	0.0393229	0.0884734	0.0394874	0.0368843	0.0478369	0.0594349	0.0475655	0.0487687	0.0250491	0.0278434	0.0528552
SRSF11	0.376452	0.330644	0.198856	0.324352	0.369488	0.411175	0.265051	0.24705	0.207512	0.208934	0.193615	0.308326	0.251282	0.238486	0.284916	0.263245	0.323429	0.317579	0.260081	0.290705	0.269301	0.149693	0.323222	0.158681	0.204384	0.373076	0.247277	0.382681	0.35939	0.328958	0.251102	0.229446	0.226974	0.195574	0.315999	0.340939	0.218053	0.223548	0.487307	0.249685	0.233709	0.20958	0.317024	0.357332	0.26459	0.157873	0.156086	0.175535
ANKRD13C	0.201733	0.177403	0.123786	0.17809	0.190649	0.210217	0.100037	0.142401	0.128459	0.121622	0.11495	0.18134	0.128923	0.147275	0.139344	0.163699	0.185684	0.176911	0.148156	0.16617	0.166113	0.112239	0.163834	0.111123	0.125774	0.171255	0.173792	0.210548	0.193464	0.178192	0.136176	0.136076	0.123929	0.115109	0.194082	0.179324	0.117754	0.0981781	0.129631	0.129915	0.170427	0.156447	0.201085	0.140948	0.159022	0.103102	0.106575	0.127792
HHLA3	0.0170181	0.0205235	0.0176577	0.0181263	0.0200271	0.0134089	0.0107856	0.0198638	0.00845032	0.0123063	0.0108854	0.0152117	0.00891232	0.00703441	0.014484	0.0133672	0.0263026	0.0113923	0.0203195	0.0158103	0.0130788	0.017861	0.0197165	0.0160356	0.0116409	0.00757008	0.0141754	0.0252148	0.015592	0.0220307	0.0154621	0.0177397	0.0123702	0.0145714	0.0263296	0.027108	0.00915872	0.00741685	0	0.0252183	0.014068	0.0155625	0.026948	0.0288838	0.0215847	0.012462	0.0113794	0.0408713
CTH	0.0116293	0.0100786	0.0057771	0.0115889	0.0134889	0.0160125	0.00822466	0.0112147	0.00436053	0.00930681	0.0112836	0.0112783	0.0044677	0.00777757	0.00576791	0.00668921	0.0303336	0.00300108	0.0122831	0.00593366	0.00954031	0.00447678	0.00829409	0.00309957	0.0057365	0.012867	0.00549029	0.0132055	0.0181078	0.00968521	0.00808308	0.0106392	0.0118909	0.00628185	0.0173953	0.00587821	0.0071809	0.0108253	0.00652397	0.0105757	0.0094583	0.0096616	0.0110817	0.00721588	0.00970308	0.00669308	0.00512273	0.0302523
PTGER3	0.00130368	0.0034496	0.00409276	0.00325995	0.0033921	0.0046124	0.00267471	0.00290704	0.00373788	0.000704069	0.00177719	0.00190971	0.00211776	0.00288466	0.00317297	0.000395228	0	0.00290328	0.000820811	0.00584569	0.000537423	0.00147105	0.00247222	0.00107409	0.00184073	0.00470755	0	0.000458693	0.00494284	0.00293655	0.00175807	0.00017789	0.00405066	0.000293394	0.00998614	0.00542969	0.00182558	0.00135346	0	0.000931372	0.00170103	0.000280092	0	0.00858009	0.00111215	0.000761875	0.00129828	0.000550869
ZRANB2	0.300963	0.21745	0.154517	0.247132	0.276264	0.291233	0.171464	0.189897	0.14174	0.150234	0.129646	0.213615	0.159093	0.192658	0.179896	0.169254	0.207983	0.236196	0.184419	0.235877	0.196757	0.0997167	0.201974	0.124898	0.158266	0.259645	0.195583	0.286234	0.262366	0.253434	0.179755	0.142005	0.148603	0.149901	0.241071	0.250448	0.129543	0.125476	0.171532	0.139293	0.164062	0.178682	0.249467	0.21711	0.207409	0.1051	0.107222	0.148822
NEGR1	0.489202	0.466327	0.283111	0.445203	0.51453	0.53828	0.325953	0.340643	0.301532	0.348117	0.260104	0.449294	0.379999	0.318083	0.40696	0.381264	0.522497	0.441681	0.359841	0.466648	0.38937	0.24029	0.438094	0.205798	0.339619	0.561254	0.346836	0.525507	0.51352	0.418587	0.351875	0.282757	0.295656	0.301578	0.556051	0.445293	0.223386	0.298351	0.504648	0.376752	0.35468	0.36909	0.433818	0.587109	0.488372	0.206011	0.267685	0.260058
LRRIQ3	0.0077456	0.00629064	0.00606528	0.00547079	0.00645981	0.00750377	0.00570804	0.00338046	0.00618346	0.014213	0.00394052	0.0105563	0.00297495	0.00253653	0.0026577	0.00193576	0.00539	0	0.00426239	0.00239236	0.00300708	0.00282478	0.00638363	0.00754394	0.00825134	0.00403545	0.0150028	0.0105034	0.00901408	0.00829034	0.0100682	0.00117225	0.0059298	0.0017173	0.0034482	0.00948568	0.00415225	0.00818081	0.0103441	0.00302283	0.00798607	0.00208909	0.002462	0.00677456	0.0134671	0.00330082	0.00486207	0.0075295
FPGT-TNNI3K	8.44975e-05	0.00241598	0.000395449	0.00109721	0.00154169	0	0.0012451	0.000332034	0	0.000471439	0.000872704	0	0	0.00102918	0.000445114	0.000624685	0	0.00440466	0.000654259	0.00122192	0.000671273	0.000686324	0.000627062	0.00079324	0.00056875	0	0.0018805	0.00177421	0.000813293	0.000671342	0	0.00074521	0.000951801	0.00169335	0	0.00148529	0	0.000170211	0	0.000858623	0	0	0	0	0.000699321	0.000248116	0	0.00103507
TNNI3K	0	0.00549545	0.00259479	0.00122848	0.00240165	0.00634019	0.00353162	0.00321322	0.00385337	0.000607011	0.000363543	0.00312239	0	0.00379523	0.00138568	0.00315921	0	0	0.00170164	0.00300075	0.00255041	0.00108776	0.00206617	0.00126533	0.00299026	0.00395597	0	0.00343645	0.0044287	0.00293514	0.00209396	0.00212042	0.00192647	0.00036404	0.00265298	0.00483631	0	0.00124927	0.00890981	0.00116487	0.0012173	0.00265684	0	0.00163324	0.00404583	0.00123234	0.000635223	0.00110907
LRRC53	0.000166	0.00266322	0.00212903	0.00265919	0.0055306	0.000817078	0	0.000686121	0.00145374	0.00158692	1.2553e-05	0.00113427	0	0	0.000939331	0.0037331	0	0	0.000455287	0	0.00078739	0.00276361	0.00280628	0.00125344	0.00237343	0.00225834	0.00238332	0.0023863	0.00170537	0.000342595	0.00242811	0.002367	0.00251609	0.00157195	0.00223894	0.00309142	0	0.00102021	0.00710296	0.00128554	0.000708876	0	0.00546109	0	0.000530305	0.00212702	0.0014705	0.000779725
ERICH3	0.0295254	0.0382936	0.0174512	0.0409845	0.0460674	0.0474701	0.0256501	0.0335156	0.0221568	0.0209138	0.00755901	0.0104587	0.0295933	0.0245309	0.0396577	0.0210868	0.0510763	0.0358379	0.0219924	0.0352866	0.0375157	0.0123456	0.0433629	0.0114119	0.0255071	0.0423139	0.0278379	0.0376164	0.0495358	0.0340138	0.0370748	0.0221195	0.0299495	0.0109745	0.0335344	0.0355423	0.0404944	0.0206839	0	0.023398	0.0168797	0.0208243	0.0336255	0.0448441	0.041131	0.00979818	0.0174119	0.0273501
CRYZ	0.00754907	0.00856268	0.00603022	0.0127536	0.0126381	0.0121462	0.0453724	0.0090802	0.00935279	0.0079604	0.00617405	0.00757217	0	0.00802902	0.0107843	0.00770166	0.0143363	0.0031807	0.00577699	0.00608447	0.0102496	0.00382453	0.0067047	0.00621043	0.00638341	0.017167	0.00505656	0.0145272	0.00769685	0.0118507	0.00853317	0.00524089	0.00843473	0.010829	0.00527483	0.00710488	0	0.00788468	0.018572	0.00613503	0.00279657	0.0061537	0.00661669	0.0367364	0.0152399	0.00253686	0.00790523	0.0182193
TYW3	0.0395124	0.0396813	0.0307289	0.0375512	0.0449582	0.0290309	0.0284385	0.0328612	0.0335459	0.0261074	0.0330748	0.0306176	0.051651	0.0356482	0.0428879	0.0189375	0.0272575	0.0178518	0.0344492	0.0306055	0.0284697	0.0212718	0.0370583	0.0232988	0.0314646	0.0291821	0.0449346	0.0502224	0.0306495	0.0483427	0.0283423	0.0319537	0.0345376	0.0288833	0.0269708	0.0363567	0.0126964	0.0244943	0.0332543	0.0351337	0.0369847	0.0354522	0.0368343	0.0318416	0.0412134	0.0213563	0.0177988	0.0314043
SLC44A5	0.113716	0.104554	0.0442082	0.119895	0.121883	0.165201	0.0647652	0.0820511	0.0557455	0.0796826	0.0414428	0.0838974	0.0341678	0.0500763	0.0765839	0.050653	0.128548	0.0723195	0.0644219	0.100077	0.0673614	0.0310832	0.118363	0.0363439	0.0556131	0.115999	0.0492719	0.139933	0.113746	0.0956892	0.0882475	0.0657094	0.0662175	0.0573166	0.125719	0.0789583	0.0821101	0.0454504	0.123027	0.063843	0.0563509	0.0612535	0.0652665	0.0989157	0.113253	0.0347366	0.0436433	0.0459706
ACADM	0.0589782	0.0631982	0.0534376	0.0746717	0.0769934	0.101686	0.0664715	0.0608373	0.0605111	0.0526217	0.0527537	0.0560479	0.0317594	0.072108	0.0555504	0.0594393	0.0358619	0.0603	0.064441	0.0695126	0.0606221	0.0425461	0.0676447	0.0427268	0.0491562	0.0641346	0.0532085	0.0707738	0.0706048	0.0631091	0.0728097	0.0606852	0.0584574	0.0554968	0.0543562	0.0683566	0.0477258	0.0650667	0.124584	0.0618417	0.0570599	0.0574867	0.110195	0.113004	0.0749925	0.0402179	0.0410829	0.0681064
RABGGTB	0.0183234	0.0288121	0.0205299	0.0179941	0.0270943	0.0216792	0.0269941	0.0219523	0.0226387	0.0104835	0.0143711	0.0131173	0.0279257	0.0386714	0.0202292	0.0243367	0.0153222	0.0163568	0.0256777	0.0184169	0.028784	0.0117994	0.0114115	0.0151982	0.016517	0.0180704	0.0288092	0.0214127	0.0276344	0.0181721	0.0235632	0.0229964	0.0163439	0.0106017	0.0159782	0.0289398	0.0228819	0.0190965	0.022716	0.0191188	0.0169648	0.0203154	0.0160663	0.0245864	0.0249226	0.0147068	0.0145138	0.0109678
MSH4	0.0217054	0.0278643	0.024241	0.00830579	0.020722	0.0281162	0.0369219	0.0222209	0.0142385	0.0159259	0.0517397	0.0436088	0.00390709	0.0147436	0.0141578	0.0198253	0.0948065	0.0057496	0.0278963	0.0124341	0.0141605	0.016983	0.026341	0.0187515	0.0129983	0.0209227	0.0226099	0.0403775	0.0203951	0.0301042	0.0198594	0.0105573	0.0332617	0.00927394	0.0301698	0.0346954	0.00742354	0.0215158	0.0392558	0.0163024	0.0135047	0.0252376	0.0238151	0.0477421	0.0339705	0.0173543	0.0672093	0.0229844
ASB17	0	0.00114479	0.000783226	0	0.000202136	0	0	0.000357412	0.000225482	0.000282502	0.000847048	0.000256849	0	0	0	0	0	0	0.000269182	0	0.000383772	0.000349991	6.39635e-05	0.000338536	0.000525562	0	0	0.000582542	0.000274768	0.000953956	0.000375668	0.000255473	0.000257121	0	0.00013367	0	0	0.000247441	0	0.000764513	0	0.000573909	0.00128607	0.000680329	0.00057026	0.000219341	0.000631207	0.0005292
ST6GALNAC3	0.429414	0.441566	0.307785	0.452155	0.485319	0.491174	0.378274	0.375278	0.325362	0.402573	0.363245	0.510993	0.359614	0.360063	0.397833	0.417603	0.498125	0.49152	0.400792	0.383728	0.435383	0.246218	0.481637	0.262516	0.338224	0.486243	0.409732	0.476969	0.414098	0.509974	0.459148	0.291233	0.309399	0.35025	0.492044	0.440623	0.324887	0.336634	0.500183	0.37361	0.417226	0.360022	0.450634	0.446967	0.438791	0.238383	0.334706	0.265168
ST6GALNAC5	0.17574	0.161058	0.0676436	0.139779	0.160102	0.177297	0.123163	0.0977211	0.10339	0.0777515	0.0559893	0.12238	0.097425	0.0882977	0.121447	0.0807435	0.178709	0.159613	0.0691891	0.119734	0.0812813	0.0447521	0.175679	0.0497922	0.0773404	0.193025	0.0751375	0.158889	0.146937	0.123919	0.10766	0.089948	0.0980407	0.0673417	0.153096	0.121376	0.0524308	0.0633651	0.138073	0.0749738	0.060615	0.0850166	0.130798	0.194327	0.135777	0.0450524	0.056539	0.0592311
PIGK	0.09847	0.110928	0.0938119	0.13931	0.123044	0.112542	0.0602569	0.0925048	0.0750062	0.0778455	0.0747302	0.0915182	0.0716793	0.100672	0.0865421	0.100559	0.109565	0.103438	0.0907447	0.0986967	0.0922481	0.0736249	0.0857537	0.0749752	0.0920973	0.09383	0.118759	0.123929	0.101233	0.101037	0.100314	0.110732	0.0791957	0.0923332	0.0923131	0.0896448	0.0368633	0.0724574	0.112641	0.0913378	0.0797834	0.0864913	0.137994	0.0997427	0.102503	0.0676783	0.0669098	0.0773058
AK5	0.566579	0.498966	0.338116	0.465602	0.564224	0.566427	0.28229	0.374207	0.321803	0.400651	0.337581	0.527735	0.419398	0.405777	0.514788	0.455237	0.548017	0.527533	0.387915	0.535826	0.474654	0.242817	0.524841	0.309561	0.371104	0.551261	0.384337	0.559091	0.456681	0.496908	0.368703	0.299295	0.348718	0.367683	0.59489	0.553687	0.255154	0.35031	0.525698	0.281532	0.470024	0.437901	0.483877	0.620309	0.575893	0.273666	0.289979	0.241759
AC118549.1	0.29873	0.279248	0.202454	0.295247	0.341074	0.323244	0.210103	0.222865	0.214307	0.263316	0.199861	0.286205	0.278926	0.25344	0.271478	0.274518	0.332206	0.282244	0.240431	0.286764	0.269476	0.150741	0.252485	0.190374	0.242994	0.288491	0.21943	0.328509	0.274051	0.27517	0.20856	0.208778	0.209449	0.24016	0.261229	0.292255	0.223597	0.210167	0.274449	0.226389	0.282898	0.224413	0.277685	0.298274	0.304785	0.158198	0.194455	0.15692
USP33	0.216902	0.232254	0.163271	0.228147	0.245403	0.232059	0.209693	0.186722	0.165302	0.180139	0.142887	0.191899	0.196722	0.168649	0.206195	0.177245	0.236941	0.186392	0.170425	0.221386	0.199557	0.1225	0.195409	0.142146	0.166389	0.226452	0.151605	0.243461	0.258256	0.207153	0.173324	0.164704	0.17526	0.166478	0.234285	0.255381	0.160699	0.176248	0.181428	0.183865	0.198616	0.168835	0.252604	0.232904	0.232994	0.127133	0.141396	0.140721
MIGA1	0.155691	0.18699	0.148215	0.181408	0.203747	0.208719	0.129546	0.159948	0.121918	0.176956	0.130424	0.172938	0.17377	0.164412	0.163998	0.162808	0.17864	0.223896	0.169512	0.19067	0.183835	0.11648	0.203126	0.118594	0.146104	0.181577	0.143394	0.202894	0.229826	0.191302	0.153201	0.147961	0.148703	0.134813	0.213084	0.19538	0.131785	0.15555	0.239032	0.167414	0.149949	0.19463	0.185463	0.235895	0.207845	0.126094	0.11466	0.131967
NEXN	0.00708026	0.0147146	0.00928809	0.00952221	0.0160113	0.017044	0.0369256	0.00984928	0.0111471	0.00899025	0.0114697	0.00731984	0.00452155	0.017196	0.00938224	0.00979664	0.00991831	0	0.0122664	0.0100344	0.0149142	0.00776838	0.0124457	0.0107289	0.00967826	0.0118068	0.00229881	0.0119905	0.0157182	0.016494	0.0102164	0.0157987	0.00969321	0.015198	0.00975266	0.0192756	0.0243714	0.0130383	0.0107198	0.0108703	0.00882182	0.00767378	0.0273216	0.0183518	0.013734	0.0130846	0.00980952	0.00840224
FUBP1	0.124384	0.128073	0.0966938	0.15186	0.156255	0.151438	0.177356	0.110077	0.0995768	0.107629	0.0791296	0.128489	0.0824454	0.10585	0.0960493	0.10498	0.177714	0.100335	0.112976	0.120851	0.119641	0.0757012	0.102146	0.0797406	0.10168	0.133206	0.111384	0.177083	0.183481	0.139124	0.102715	0.118149	0.105275	0.118231	0.159896	0.129898	0.110798	0.10534	0.0812951	0.115123	0.114852	0.0940604	0.153947	0.181698	0.160793	0.0756582	0.0843159	0.119774
DNAJB4	0.000166	0.000165176	0	0	0.000555229	0	0.00189615	0.000706531	0.00163641	0.000539953	0.000664167	0.00252187	0	0	0.00017552	0	0.00216333	0	0.00116256	0.00275415	0.000660215	9.31476e-05	0.00113448	0.000476297	0	0	0	0	0.00134299	0.000427044	4.09721e-05	0.00132253	0.00137681	0.00038395	0.00108784	0.0021548	0	0.0018931	0	0.00035195	0	0	0.00479242	0	0.00038217	0.000361095	0.000243136	0.000658084
GIPC2	0.0573817	0.0515625	0.0387162	0.062672	0.0568468	0.0629939	0.170962	0.0404294	0.028798	0.0491412	0.0340167	0.0451923	0.0327083	0.0218088	0.0363277	0.0324758	0.0927498	0.0607868	0.0449565	0.0390415	0.0384844	0.0250398	0.0428732	0.0245537	0.0516808	0.0446058	0.0320283	0.070639	0.0699646	0.0569972	0.0452278	0.031613	0.0401355	0.0326274	0.0392651	0.0368602	0.0752892	0.0586503	0.0222616	0.0505497	0.0296179	0.023153	0.0349103	0.113508	0.0654138	0.0362383	0.0244889	0.0639562
PTGFR	0.00290841	0.00122413	0.000668112	0.00240256	0.0019625	0.001929	0	0.000975186	0.00160949	0.000123589	0.000402296	0.000113298	0	0.000999968	0.000187772	0.00254722	0	0.00853784	0.00057769	0	0.000570134	0.00068012	0.00215668	0.000589581	0.00019556	0.00113457	0	0.0028698	0.00256954	0.000763749	0	0.000316915	0.000469134	0	0.00171359	0	0	0	0	0	0	0.00169477	0.00239714	0	0.00365371	0.000367718	0.000969137	0.00164039
IFI44L	0.0045227	0.00106061	0.00014214	0.00231195	0.00330591	0	0	0.00183826	0.000976453	0	0	0.000790764	0.0166378	0	0.000611052	0.00308741	0	0	0.000782416	0.00120131	0.000666593	0.000283282	0.000561064	0.000583013	0.000537727	0.0011169	0	0.00192976	0.00268286	0.00375754	0.00213644	0.000561604	0.000804444	0.000349871	0.0004594	0.000273673	0	0.000200897	0	0.000978922	0	0.000272326	0	0.000879955	0.00345326	0	0	0
IFI44	0.00927366	0.00297685	0.000726196	0.00312038	0.00170882	0.00385929	0.00481228	0.00437378	0.00485908	0.00241175	0.00191057	0.00304826	0.00168626	0.00466918	0.00172703	0	0.00294357	0.00592492	0.00118685	0	0.00367208	0.00260725	0.00164218	0.00237017	0.00238663	0.00206763	0	0.00339206	0.00460735	0.0072188	0.0022064	0.00333604	0.00233618	0.00185921	0.00127723	0.000664697	0	0.00165464	0.0057421	0.00190254	0	0.00246421	0.00778199	0.00306193	0.00118642	0.00120788	0.00230291	0.00128488
ADGRL4	0.00126838	0.00122155	0.00080001	0.000830466	0.000179383	0	0	0.000473253	0.000627925	0	0	0	0	0	9.4411e-05	0.00178064	0	0	0	0	0	0.000231083	0	0.000200859	0.000192267	0.000540584	0	0	0.00102346	0.000477505	0.000604423	0.000487956	0	0	0	0	0	0.000487011	0	0	0.000705862	0.00169022	0	0	0.00124529	0.000354531	0	0.000272825
ADGRL2	0.209463	0.161898	0.0676736	0.182283	0.213551	0.213652	0.0935716	0.1171	0.0939921	0.0715616	0.0404263	0.103682	0.0773971	0.0860159	0.126529	0.0743425	0.228293	0.116534	0.0917071	0.149522	0.110684	0.0381319	0.158445	0.0531652	0.0786215	0.1979	0.101049	0.219979	0.20871	0.155842	0.126845	0.0855865	0.104142	0.0543274	0.166173	0.137333	0.0904718	0.0774092	0.157364	0.0768626	0.0738653	0.09666	0.170523	0.177386	0.191088	0.0417499	0.0606877	0.055022
TTLL7	0.551246	0.519143	0.251558	0.433506	0.538897	0.529297	0.282733	0.352694	0.256694	0.309704	0.264269	0.509207	0.397341	0.351209	0.502853	0.339723	0.598052	0.648357	0.331371	0.501942	0.414557	0.211778	0.454569	0.175312	0.263028	0.507895	0.369157	0.492957	0.516893	0.413301	0.32463	0.316961	0.299902	0.23324	0.611604	0.529227	0.303155	0.277422	0.459493	0.34706	0.302541	0.30792	0.448907	0.55172	0.536741	0.235837	0.252253	0.220161
PRKACB	0.497021	0.438754	0.300169	0.416283	0.468383	0.510194	0.329674	0.320847	0.257958	0.340781	0.27689	0.426827	0.392186	0.339383	0.382645	0.372692	0.581015	0.426076	0.350182	0.409276	0.377126	0.203784	0.390298	0.241459	0.31025	0.475025	0.351039	0.489847	0.453157	0.425235	0.324555	0.274964	0.298661	0.281633	0.491202	0.414244	0.274555	0.291456	0.463416	0.29494	0.338315	0.299965	0.406223	0.507413	0.413717	0.206917	0.253785	0.229004
SAMD13	0.0202337	0.0282931	0.0316353	0.032424	0.030699	0.0433395	0.0155798	0.0242907	0.0207274	0.0285275	0.0217404	0.0311436	0.0105138	0.0229699	0.0263654	0.0223621	0.0720763	0.0291643	0.0311763	0.0180267	0.0243634	0.0107838	0.0377278	0.0172106	0.0193852	0.030207	0.0167566	0.0362159	0.0360257	0.0382034	0.0389812	0.0220705	0.0256997	0.0384025	0.0379216	0.0180405	0.00189338	0.0340629	0.0461368	0.0294034	0.0174324	0.0430114	0.0323384	0.0221039	0.0180556	0.0217776	0.0195074	0.0216202
DNASE2B	0	0.000296095	0.000318136	0	0.000238664	0	0.0012451	0.00107532	0.000790742	0.00315261	0.000161879	0.000177386	0	0	0.0010174	0	0	0	0.000173849	0	0.000733486	0.000390867	0.000947086	0.000506408	0	0.000998088	0.00571809	0	0.000517216	0.00114503	0.00132123	0.00045347	0.000943915	0	0.001533	0	0	0.00142562	0	0.00151664	0.000610481	0	0	0	0.00154879	0.00104923	0.00206584	0.00179165
RPF1	0.0282901	0.0189483	0.0156049	0.0179309	0.0239502	0.0226346	0.0444101	0.0178352	0.012931	0.0118212	0.0106263	0.0128399	0.0254819	0.0198255	0.0115089	0.013861	0.0021918	0.0181657	0.0177308	0.0133905	0.0172105	0.00851414	0.019786	0.0101936	0.0101067	0.0118401	0.0141647	0.0161373	0.0195718	0.0242568	0.0189363	0.0147299	0.0144039	0.0187242	0.0192189	0.0118443	0.011911	0.0149274	0.0212198	0.0164577	0.0062901	0.00942396	0.0109359	0.015463	0.0202281	0.0102643	0.00982206	0.0159784
GNG5	0.00741256	0.00401226	0.00729064	0.00836741	0.00872927	0.0110491	0.0142605	0.00684924	0.00660532	0.00455332	0.00605959	0.00712313	0.00314724	0.00687705	0.00485504	0.00466662	0.013973	0	0.00929227	0.00555406	0.00733713	0.00680312	0.00583664	0.00455062	0.00527409	0.000499343	0.00169241	0.0102445	0.00776932	0.00549557	0.00380366	0.0106873	0.00867266	0.00744887	0.00190273	0.0033092	0.0225688	0.0102579	0	0.0242202	0.00265291	0.0162564	0.0120504	0.0100361	0.00881406	0.00819415	0.00655013	0.0068451
SPATA1	0.0036128	0.00489435	0.0132479	0.0212409	0.0137154	0.0146054	0.0304191	0.0115769	0.0103908	0.00406083	0.0101258	0.0165953	0.00365028	0.0341927	0.00313073	0.00511927	0.00747135	0.0106244	0.0162315	0.00653752	0.0111532	0.0221833	0.00561664	0.0103286	0.00301681	0.0125963	0.00478009	0.0131998	0.0157689	0.0186992	0.00832154	0.0259524	0.00908007	0.0132512	0.00365219	0.00997401	0.0101409	0.0114753	0.0155568	0.0287485	0.0263719	0.00780275	0.0504652	0.00667238	0.00190245	0.0161312	0.00763458	0.00933001
CTBS	0.0177784	0.0228602	0.0217478	0.025899	0.0203884	0.0383972	0.0242088	0.0227676	0.0090549	0.0219231	0.0202403	0.0215849	0.00426237	0.0128022	0.0104863	0.0152295	0.0622222	0.00659767	0.0280635	0.0128124	0.0148141	0.0224106	0.0152294	0.00843648	0.0159734	0.0156053	0.0257203	0.0416573	0.0198467	0.0221992	0.0218826	0.0282585	0.0185264	0.0114792	0.0251843	0.0135562	0.00657017	0.0245409	0.0736027	0.080322	0.0227965	0.024536	0.0514343	0.0280879	0.0139125	0.0157947	0.011885	0.0352174
SSX2IP	0.0868612	0.0869033	0.0515213	0.0880684	0.092831	0.13426	0.0698067	0.0659256	0.0498587	0.0628138	0.0554391	0.063828	0.0752815	0.0446539	0.0654049	0.0577575	0.0952849	0.0444613	0.0563132	0.087158	0.0733516	0.0367045	0.0692743	0.0361518	0.0557525	0.108167	0.0506034	0.0850057	0.0883654	0.0793698	0.0821953	0.0684115	0.0614797	0.0354285	0.0682543	0.068999	0.0618221	0.0577808	0.0946842	0.071394	0.0394442	0.0452415	0.103312	0.093213	0.0715878	0.0272476	0.0276556	0.0368668
LPAR3	0	0.000545299	0.00139431	0.00190792	0.000788109	0.00187543	0	0.000518815	0.000371101	0.00252902	0.000156124	0	0	0	6.37309e-05	0.00114646	0	0	0.000240692	0.00232406	0.000967974	0.000695065	0.000710234	0.000268263	0.00123646	0	0	0.00137515	0.00127032	0.00345245	0.00223805	0	0.000633788	0	0.000506617	0.000587204	0	0.000545499	0	0	0	0	0	0	0	0.00019193	0	0.000277694
MCOLN2	0.000574029	0.00208566	0.00192204	0.000971777	0.00144258	0	0	0.000976527	0.000188936	0.000674183	0.000184245	0	0.00170366	0.00148362	0.000892019	0.00170386	0.00419347	0.0014407	0.000106705	0.00221711	0.00224018	0.00167969	0.000917562	0.001854	0.000566799	0	0.0147722	0	0.00114243	0.000685193	0.00103134	0.000556466	0.000729542	0.000571017	0.000870922	0.000548562	0.00219127	0.000492296	0.0117812	0.00226919	0.00098211	0	0	0.00279655	0.0018547	0.00091841	0.00125389	0.00204777
WDR63	0.00175974	0.00252166	0.0023295	0.0014453	0.00222974	0.00574329	0	0.00199673	0.00267879	0.00400247	0.000611043	0.00387765	0	0.00254006	0.00129357	0.00140769	0.00132098	0.00306382	0.00134658	0.00290919	0.00326003	0.00274523	0.00204693	0.00119398	0.000564378	0.00303511	0	0.000605141	0.00438911	0.00164747	0.00197633	0.00194699	0.0018963	0.00185604	0.000820854	0.00273751	0	0.00136002	0	0	0.000407965	0.00161003	0.00266397	0.00499722	0.00379235	0.00121396	0.0013319	0.00186304
MCOLN3	0	0.000338655	5.61173e-05	0	0	0.000605289	0	0.00032078	0.000153587	0.00105861	0	0.000320476	0	0.00105296	0	0	0.0053042	0	6.86189e-05	0	0.000307642	9.49114e-05	0.000234284	0.000349068	0.000119838	0	0	0.00139676	0.000728215	0	0	0	0.000286033	0	0.000772609	0	0	0.00116008	0	0	0.000803146	0.000146916	0.00607686	0.0011469	0	0.000155194	0	0.000484454
SYDE2	0.00119639	0.0048934	0.00432962	0.0034835	0.00696602	0.00379987	0.0115228	0.00473068	0.00647408	0.00204487	0.00254473	0.00234982	0	0.00639249	0.00367992	0.00159121	0.0221616	0.00306182	0.00383723	0.00993723	0.00480163	0.0015828	0.00500232	0.00153418	0.00301009	0.00854679	0.00106341	0.00730149	0.00717801	0.00561541	0.00524604	0.00380643	0.00391088	0.0038898	0.0074621	0.00662403	0.00624355	0.00171804	0.00471169	0.00116614	0.00156572	0.000585023	0.00653287	0.0055843	0.00102136	0.00211788	0.00239158	0.00232029
C1orf52	0.0688959	0.0804797	0.0765454	0.0903206	0.0928483	0.1018	0.0905429	0.0684974	0.0677553	0.0626225	0.0512942	0.0488306	0.0632774	0.0913315	0.067048	0.0812969	0.0927543	0.142784	0.0765695	0.066776	0.0934281	0.0584964	0.0656606	0.0667557	0.0742816	0.087057	0.0600792	0.0931315	0.0838997	0.0787892	0.0653992	0.0840683	0.0625084	0.0546934	0.0566167	0.0632059	0.0418451	0.0601112	0.0695222	0.0914795	0.0817174	0.0420604	0.0725078	0.0736739	0.0789992	0.0654418	0.0524269	0.116027
BCL10	0.0133163	0.00871813	0.00866461	0.00518499	0.00618686	0.00575179	0.0055832	0.00823625	0.00543448	0.0103401	0.00898565	0.00593779	0.00335797	0.00853969	0.00786394	0.00958613	0.0272475	0.00728319	0.011417	0.00169515	0.00519564	0.00444487	0.0119932	0.0052432	0.00507994	0.00451798	0.00797	0.0104291	0.0101889	0.00981021	0.0150915	0.0069446	0.00604616	0.00846693	0.00684935	0.0107689	0.00387505	0.0053292	0	0.00946129	0.00405399	0.00894753	0.00199125	0.00675237	0.00584746	0.005709	0.00501926	0.0137548
DDAH1	0.0765313	0.0653771	0.0265649	0.0487399	0.0626373	0.0670775	0.0442448	0.0421499	0.0354479	0.0241238	0.0161104	0.0438757	0.0187219	0.0170167	0.0436649	0.0113376	0.0637749	0.0284602	0.0241826	0.0270019	0.0442582	0.0121231	0.0542471	0.0142448	0.029069	0.0695807	0.0498058	0.0526772	0.0667726	0.0522921	0.0423768	0.0343022	0.0365772	0.0159622	0.0611089	0.0354625	0.0336258	0.0235389	0.037007	0.024928	0.0241767	0.0205429	0.0615063	0.0612683	0.0502339	0.0146807	0.0207857	0.0151681
ZNHIT6	0.113928	0.0791588	0.0622992	0.0784846	0.0834922	0.116759	0.0521826	0.0732072	0.0676146	0.0813664	0.0680293	0.0927953	0.0795698	0.0822566	0.075647	0.0875556	0.121632	0.0801167	0.0866424	0.102742	0.0783309	0.0651803	0.118425	0.0788609	0.0691643	0.108317	0.0685687	0.104816	0.0776596	0.0964558	0.0796646	0.0692065	0.0680098	0.0695032	0.0832207	0.0898571	0.0328845	0.0715996	0.137527	0.0746619	0.0703802	0.0718963	0.0855676	0.111994	0.0716345	0.0621549	0.0852975	0.107295
COL24A1	0.0301988	0.0362495	0.0153103	0.0392761	0.0510107	0.0410086	0.0173523	0.0337908	0.0278276	0.0227844	0.0097685	0.0218014	0.0454722	0.034412	0.0414958	0.0251288	0.0587472	0.026031	0.0211444	0.0359249	0.0298839	0.0151589	0.05215	0.0201317	0.0136004	0.0373933	0.0354659	0.0406515	0.0389229	0.0300834	0.0369457	0.0307851	0.0314048	0.00992367	0.0295193	0.0168466	0.0358384	0.0199846	0.0764205	0.0237047	0.0199945	0.0288883	0.0336189	0.0636143	0.052985	0.0142422	0.0217794	0.0180139
ODF2L	0.159531	0.119489	0.0726821	0.140893	0.142419	0.196745	0.0744673	0.0977806	0.0754229	0.0695683	0.067444	0.0930239	0.07068	0.0812487	0.104735	0.103403	0.102518	0.0974579	0.090511	0.0989718	0.0946619	0.0619163	0.110457	0.0821475	0.0718353	0.145998	0.0741924	0.136632	0.146975	0.109624	0.0843495	0.0988837	0.0826665	0.0698636	0.111341	0.133708	0.0365464	0.066148	0.146757	0.116643	0.0986471	0.0796333	0.0992611	0.106499	0.121838	0.051396	0.0699444	0.0549983
CLCA2	0	0.00112111	0.00316542	0.00348307	0.00127642	0.00120381	0.000689502	0.000932156	0.00180884	0.000655029	0.000969567	0.000436536	0.0135512	0.000842059	0.000613708	0.00132879	0.00553804	0	0.00446138	0.00117479	0.00149797	0.000598457	0.00283198	0.00161834	0.0012988	0.00135605	0	0.000912421	0.00262509	0.0049965	0.00191499	0.00249198	0.000683925	0.000772732	0.000961882	0.0043196	0	0.000398013	0	0.00127547	0.00169325	0.00327256	0	0.00157129	0	0.00106954	0.00184936	0.00105297
CLCA1	0	0.000760973	0.000655336	0.00086995	0.000578213	0	0	8.5235e-05	0	0	9.58261e-05	0.00161199	0	0.00108461	4.86947e-05	0	0	0	0.000230091	0	0	0.000131225	0	0.000197881	0.000329827	0	0	0	0.00131854	0.00120726	0.000200496	0	0	0.000422589	0.000135538	0.000405562	0.00169849	7.83475e-05	0	0.000267603	0	0.00049051	0	0	0	5.72819e-05	0.00029513	0.000379012
CLCA4	0.0417464	0.0481442	0.0276799	0.0807941	0.0507841	0.0658929	0.0191978	0.0425149	0.034675	0.0522726	0.0556132	0.0837997	0.0422999	0.054271	0.0503259	0.0552128	0.0389714	0.0700701	0.0447101	0.0589563	0.0425865	0.0117196	0.0578072	0.0281107	0.0316643	0.0678446	0.0239556	0.0687426	0.051077	0.104763	0.0665079	0.0118639	0.0431759	0.0375122	0.0643878	0.0753299	0.0140537	0.0277848	0.038464	0.0097166	0.0559356	0.0478126	0.072869	0.0681552	0.034183	0.0207583	0.0163051	0.00095326
SH3GLB1	0.103634	0.0868952	0.0793476	0.10099	0.104917	0.132504	0.0658748	0.0820712	0.0807638	0.0913129	0.0748882	0.0909146	0.0834602	0.091247	0.0699359	0.0830957	0.105752	0.0632707	0.100744	0.0811633	0.0885417	0.0671747	0.083314	0.0675379	0.0805727	0.120388	0.068081	0.119499	0.11295	0.111369	0.0857173	0.0817927	0.0825861	0.0696977	0.0845036	0.0777861	0.0799247	0.0684964	0.0905873	0.0844831	0.0779698	0.0962663	0.133272	0.10776	0.0893868	0.0673628	0.074391	0.0823218
SELENOF	0.108	0.0828021	0.0772317	0.104375	0.116061	0.10197	0.0473554	0.0830368	0.0804591	0.0567647	0.0651974	0.0633259	0.0738301	0.109674	0.0797308	0.077027	0.0994157	0.0637427	0.101122	0.0961398	0.0968367	0.060029	0.0654584	0.0636934	0.0624386	0.0861659	0.0867156	0.0970908	0.0969094	0.0908087	0.0846133	0.0813094	0.0678261	0.054446	0.0660411	0.0746171	0.0311053	0.0573555	0.0628236	0.0812893	0.0790176	0.0638876	0.123652	0.0725641	0.0874447	0.0638622	0.0496332	0.0704685
HS2ST1	0.062481	0.0580282	0.0525065	0.0728459	0.0617647	0.0822528	0.0487075	0.045241	0.0545775	0.0488805	0.0544067	0.0376776	0.021337	0.0539667	0.0469771	0.05731	0.0569508	0.0629482	0.048689	0.053852	0.0579195	0.0411792	0.0546021	0.036861	0.0443718	0.0562344	0.0700213	0.0605693	0.0777179	0.0548934	0.0507952	0.0533702	0.0533492	0.0419562	0.0524569	0.0548777	0.0530911	0.0456379	0.0535897	0.053634	0.0580242	0.0528172	0.065145	0.0593271	0.0512084	0.0343378	0.0491114	0.0794401
AC093155.3	0	0.00107216	0.00105072	0	0.00215703	0.00132031	0	0.000427497	0.000832267	0.00281575	0.000906894	0.00167779	0	0	0.00110253	0	0	0	0.000633933	0	0.000760189	0.000451843	0.00155642	0	0.000138689	0	0	0	0.00103907	0.000397614	4.25576e-05	0.000441202	8.73761e-05	0.000369676	0	0	0.00256308	0.000419079	0	0	0	0	0	0.00127597	0.000111045	0.000141774	0.00024112	0.000915929
LMO4	0.205741	0.190543	0.0915774	0.171994	0.191372	0.236499	0.182801	0.145443	0.122455	0.0701049	0.0787007	0.143126	0.11467	0.120298	0.14605	0.105203	0.155877	0.126765	0.106342	0.138747	0.132654	0.0576056	0.167964	0.061134	0.0880029	0.221719	0.0814752	0.19073	0.209733	0.163349	0.163972	0.123799	0.134544	0.0876325	0.15538	0.139541	0.0931571	0.081256	0.240603	0.080282	0.0974434	0.096237	0.205888	0.17893	0.15301	0.0605094	0.0707425	0.0646904
PKN2	0.216373	0.215089	0.158858	0.248724	0.267743	0.29569	0.156568	0.194117	0.185809	0.187309	0.152171	0.243792	0.163286	0.226648	0.203638	0.20344	0.284484	0.209018	0.193564	0.207187	0.207929	0.128978	0.213896	0.149572	0.171388	0.266894	0.14101	0.260965	0.222203	0.230779	0.182401	0.169482	0.177627	0.192856	0.206975	0.245941	0.166342	0.162469	0.226751	0.17224	0.202252	0.209001	0.221169	0.302243	0.227914	0.130685	0.150099	0.191225
GTF2B	0.0383578	0.0493755	0.0382267	0.0498998	0.0470446	0.0517414	0.0677035	0.042914	0.0359892	0.0448847	0.0342039	0.0409445	0.0451221	0.0484597	0.0412286	0.0474823	0.0449058	0.0301561	0.0442158	0.0509579	0.0385017	0.0370962	0.0410278	0.0364391	0.0343627	0.0304412	0.0149083	0.054573	0.0527919	0.0433396	0.0559623	0.0483191	0.0365679	0.0315167	0.0429401	0.0384358	0.0403532	0.0318753	0.0633862	0.0443683	0.0516705	0.060893	0.0533842	0.0465928	0.0421199	0.0325201	0.0353307	0.0524358
KYAT3	0.0790465	0.0752802	0.0483176	0.0743752	0.0797237	0.0849318	0.0177582	0.0577903	0.0652164	0.0625709	0.0686819	0.0730747	0.0552232	0.0816802	0.0722867	0.0729749	0.0537234	0.0611582	0.0676666	0.0846931	0.0794033	0.0481051	0.0807416	0.056107	0.0450847	0.0694517	0.052731	0.0714286	0.0579043	0.0697934	0.0675785	0.0671581	0.0562328	0.0585981	0.0584929	0.0579958	0.0296096	0.0534234	0.0742975	0.0594237	0.0593234	0.0458324	0.0754927	0.0576662	0.0366423	0.0486451	0.059127	0.0576722
GBP3	0	0.000212377	0.000220063	0	0.000334027	0	0.00559476	0.000873505	0.00025406	0	0.000220604	0	0	0.000897118	0.00125047	0.00101755	0	0	0.00012336	0.000533038	0.000698844	0.000510734	0	0.000312416	0.000378448	0	0	0.000282453	0.000690254	0.000577072	0.00132627	0.000286056	0.000592276	0	0	0	0	0.000300881	0	0.000882451	0	0	0.00177	0	0	0.000252725	0	0.000232871
GBP1	0.00108731	0.000146135	0.000189623	0	0.00067085	0.001929	0.00505121	0.00115242	0.000478132	0	0	0.000453731	0	0	0	0.00125991	0	0	0.000117918	0	0.000510342	0.00066188	0.00148247	0.000279969	0	0.00170026	0	0.000502302	0.000142479	0.000730218	0.001006	0.000329272	0.000312229	0.000655478	0	0.000438183	0	0.000431802	0	0.000687206	0.00290224	0	0	0	0	0	0.000516163	0.000585881
GBP2	0	0.00125377	0.000279865	0.00088881	0.00136164	0.00034141	0.0237229	0.000778299	0	0	0	0.000303281	0	0	0.000739052	0.000280483	0.00193519	0	0	0	0.000528228	0.000922817	4.58793e-05	0.00109887	0.000270614	0.000679792	0	0	0.00138118	0.000602494	0.000792311	0.011281	0.00149429	0.00119669	0	0	0.000868468	0.00134017	0	0.00806277	0	0.000730209	0	0	0	0	0.000600993	0.000697618
GBP7	0.00101593	0	0.000165073	0.000721562	0	0.000460178	0	3.97995e-05	0	0.000333813	0	0	0	0	0.000216895	0	0	0	0	0	0	0.00016439	7.12891e-05	5.79555e-05	0	0	0	0	0.00101883	0.000695111	0.00114631	0.000274697	5.882e-05	0	0	0	0	0.000321124	0	0.00103607	0	0	0	0	0	0.000151943	0	0
GBP4	0.00102827	0.00174248	0.000731711	0.00322038	0.00194258	0	0	0.000856366	0.00171463	0.000523665	0.000455098	7.24462e-05	0.00261149	0.00411761	0.00052785	0	0	0	0.00100794	0	0.00281239	0.00131348	0.00126436	0.0013207	0.000517514	0	0.00276515	0.0017416	0.00132438	0.0016124	0.000773086	0.00201263	0.00116641	0.000256431	8.21991e-05	0.00017194	0	0.000724597	0.0150655	0.000888833	0	0.00266078	0	0	0.000957599	0.000564587	0.000581282	0.00154629
GBP5	0	0.000483846	0	0	0.000270618	0	0	0.000170389	0	0	0	0	0	0	0	0	0	0	0	0.000196662	0.000553254	2.71491e-05	0.000750073	3.82206e-05	0	0	0	0.000700045	0.000217277	0.000199979	0	0.000313005	5.1418e-05	0	0.00025052	0	0	0	0	0	0	0	0	0	0	6.35238e-05	0.000378154	0.000186052
GBP6	0.000928109	0	9.93789e-05	0	0.000465492	0	0	7.49535e-05	0.000284723	0	0	0	0	0	0.000128195	0	0	0	0	0.000903184	0	6.70181e-05	0.000721661	0.000109058	0	0	0	0	0.000246264	0.000773686	9.09314e-05	0	0	0	0	0	0	0	0	0.000617001	0	0	0	0	0	0.000481837	0	0
LRRC8B	0.252045	0.198878	0.158531	0.190687	0.256488	0.211223	0.154505	0.178652	0.160449	0.180973	0.130615	0.200736	0.159661	0.156812	0.217795	0.167576	0.269556	0.168206	0.191954	0.198182	0.202631	0.153601	0.193709	0.168837	0.163825	0.206248	0.208221	0.254806	0.281643	0.180663	0.155335	0.229845	0.147143	0.14003	0.256165	0.184004	0.162565	0.170147	0.158733	0.288441	0.175799	0.163305	0.299399	0.156259	0.261776	0.160939	0.144055	0.152072
AC093423.3	0.00383305	0.00545018	0.00885753	0.00661551	0.0031147	0.00239639	0	0.00459435	0.00391347	0.0018248	0.00294258	0.0052402	0.0067166	0.00372982	0.00299299	0.00847632	0.00149083	0.00440488	0.00448962	0.00211235	0.00483612	0.00291264	0.00513681	0.00762223	0.00238309	0.00779398	0.00299222	0.00353001	0.00390909	0.00557374	0.00344064	0.0109467	0.00231412	0.00148147	0.00345145	0.00735833	0	0.00404895	0	0.00243703	0.00586294	0.00250105	0	0.0015345	0.00535204	0.00564919	0.00604302	0.00325604
LRRC8D	0.040939	0.0656036	0.0414282	0.0388848	0.0473856	0.0293473	0.0206623	0.0413952	0.0294014	0.0234782	0.0312033	0.0196237	0.03238	0.0219147	0.0416915	0.0424498	0.0373587	0.0370499	0.053994	0.0504364	0.0568272	0.024591	0.0209063	0.0256478	0.0329889	0.0352582	0.0287206	0.0366372	0.0410555	0.0275828	0.0351084	0.0295282	0.0358291	0.0346886	0.0224355	0.0392948	0.0333307	0.0325767	0.0468715	0.0375854	0.0313444	0.0417317	0.0270621	0.0334672	0.0331309	0.033422	0.0366047	0.0209831
ZNF326	0.140669	0.119423	0.0885604	0.114677	0.14272	0.125041	0.0716798	0.0933313	0.0886877	0.0912875	0.0832026	0.115528	0.0919888	0.12209	0.121805	0.124141	0.0659357	0.0810694	0.0893238	0.134841	0.10468	0.0719995	0.0998709	0.081683	0.0898438	0.121247	0.130124	0.115462	0.135644	0.12611	0.0971667	0.103935	0.0881717	0.0733469	0.110783	0.146127	0.0933511	0.0856219	0.121934	0.112387	0.107863	0.0964685	0.0986867	0.111687	0.106745	0.0714337	0.07698	0.0869138
BARHL2	0	0	0	0	0	0	0	0	0	0.000239843	0	0	0	0	0	0	0	0	0	0	0	5.81406e-05	0	0	0	0	0	0	0	0	0	0	0	0	0	0	0	0	0	0	0	0	0	0	0	0	0	0
ZNF644	0.309633	0.319818	0.214558	0.305998	0.367997	0.345072	0.23929	0.23271	0.19864	0.232092	0.200626	0.318794	0.19799	0.249118	0.275786	0.256985	0.314871	0.290403	0.247187	0.303584	0.280613	0.166635	0.23861	0.193457	0.226432	0.319339	0.23662	0.334246	0.365519	0.312544	0.21809	0.239426	0.212515	0.214186	0.325808	0.33037	0.239287	0.197972	0.313028	0.241796	0.283841	0.250667	0.343138	0.27042	0.318602	0.162187	0.192955	0.182776
HFM1	0.0176983	0.0107644	0.0225337	0.0155561	0.0131135	0.0155361	0.017406	0.00959573	0.0059092	0.0270195	0.00513958	0.011496	0	0.00583835	0.00804653	0.00508868	0.00582159	0.00704291	0.00399887	0.0108424	0.00435404	0.00234211	0.0353626	0.00296863	0.00614999	0.0132934	0.0126129	0.012227	0.0149272	0.0458766	0.0106324	0.0165283	0.00723847	0.00668927	0.0138017	0.0106896	0.00868072	0.0026399	0.0086966	0.0283655	0.00276336	0.0075822	0.0176313	0.0102438	0.00953715	0.0195758	0.00504483	0.00479871
CDC7	0.0105698	0.0135284	0.00710033	0.00937227	0.0134166	0.0160882	0.00734788	0.0120603	0.0100223	0.00559449	0.00308134	0.00467679	0.00403646	0.00850312	0.0119867	0.00377498	0.0157295	0.00750122	0.00896948	0.00459545	0.00848092	0.00250153	0.0153768	0.00485476	0.00762368	0.0102939	0.00521241	0.0147269	0.014382	0.0113716	0.0129682	0.0179565	0.011619	0.00570922	0.00622684	0.00425366	0.00616761	0.0123418	0	0.0163163	0.00701959	0.00744407	0.00936485	0.00547736	0.0103207	0.00572443	0.00848323	0.0042538
TGFBR3	0.00931664	0.0122635	0.00564265	0.00614248	0.0108681	0.00688931	0.0165682	0.00720541	0.00494702	0.00529597	0.00339881	0.0060588	0	0.00699702	0.00992327	0.00319917	0.0159821	0	0.00394824	0.00681084	0.00466969	0.0146603	0.0116021	0.00333074	0.00688911	0.0105174	0.00133098	0.0187907	0.0151653	0.0102007	0.00430267	0.0184818	0.00795885	0.00400572	0.0136656	0.00581005	0.0137624	0.00409264	0	0.018813	0.00271878	0.00916723	0.0129583	0.00401398	0.00849843	0.00477169	0.0066305	0.0144453
BRDT	0.00170546	0.00273648	0.00285495	0.00323765	0.00259153	0.0019926	0	0.00348581	0.00174725	0.0020923	0.000592009	0.00263993	0	0.00146355	0.00280338	0.0015577	0.00516059	0.0133185	0.00251941	0.00139064	0.0029262	0.00109826	0.00105157	0.00191861	0.00130654	0	0	0.000679318	0.00525579	0.00196251	0.00439857	0.00172544	0.00294232	0.00375116	0.00228436	0.00601881	0.0159172	0.000712664	0	0	0.00393992	0.000796675	0	0.00114777	0.00112682	0.000966273	0.000717214	0.00225886
EPHX4	0.0409875	0.0279376	0.0151157	0.0466203	0.0345546	0.0449106	0.0338118	0.0303809	0.0183262	0.00661012	0.00656623	0.0170995	0.0154438	0.0272279	0.0292707	0.0121035	0.0259897	0.0226975	0.0211239	0.0365449	0.0294014	0.00639326	0.0342689	0.00908817	0.0137778	0.035114	0.0024215	0.0333691	0.0436478	0.0264064	0.0300818	0.0237891	0.0283558	0.012067	0.0330869	0.0268703	0.0371394	0.016319	0.0525555	0.0135735	0.0179827	0.0253771	0.0362209	0.0397324	0.0387329	0.00620531	0.00577933	0.00794305
SETSIP	0	0.00116065	0.000391132	0	0.000790831	0	0	0.000527039	0.000241897	0.000136374	0.00010588	0	0	0.000162821	0.000176727	0.00142764	0	0	0.000969195	0.000974594	0	0.000308655	0.000455003	0.000209716	0.000613528	0	0.00121818	0	0.000584181	0.000113191	0.000148866	0	0.00020409	0	0	0	0.00220481	0.000364728	0	0.00132495	0	0.00102838	0	0	0	0.000644736	0.000179791	9.68268e-05
BTBD8	0.264355	0.228787	0.135708	0.206575	0.251108	0.262047	0.162689	0.17742	0.153534	0.183052	0.125088	0.211959	0.187035	0.168948	0.182943	0.147246	0.276053	0.218133	0.15955	0.17421	0.171186	0.106038	0.21967	0.119184	0.160896	0.260533	0.158138	0.287216	0.251791	0.225213	0.181249	0.17667	0.167531	0.176749	0.285202	0.234116	0.043529	0.149131	0.260015	0.148387	0.135446	0.189338	0.183035	0.260743	0.26095	0.107968	0.107842	0.128927
C1orf146	0	0.001119	0.00137172	0.00148447	0.00127457	0.0036115	0.00415443	0.00191735	0.00127539	0.00124059	0.00170994	0	0	0	0.00165277	0.000611949	0	0.00397464	0.000759452	0.000607839	0.00237685	0.00123976	0.000912344	0.00122592	0.00212118	0.00261237	0	0.00397529	0.00163166	0.00202142	0.000572345	0.00160278	0.00172509	0.00120217	0.00489056	0.00294855	0.00174078	0.00249237	0.0153785	0	0.00226283	0	0	0	0.00334073	0.00109795	0.00225338	0.00126877
GLMN	0.0725613	0.0726186	0.0524197	0.0592937	0.0765632	0.0693265	0.0571248	0.0524913	0.0564217	0.0528272	0.0454224	0.0541315	0.0632571	0.0546699	0.0589054	0.0668249	0.044314	0.0795711	0.0539146	0.0678677	0.0649358	0.0398506	0.0640686	0.0423794	0.0443657	0.0742918	0.0212435	0.0642635	0.0682585	0.0532394	0.0406998	0.0514908	0.0580313	0.0512532	0.05158	0.0674767	0.0385401	0.0470044	0.0637056	0.0419954	0.0418364	0.0505379	0.0531624	0.061363	0.054118	0.0376764	0.0442858	0.0633411
RPAP2	0.240595	0.166503	0.125997	0.153338	0.140093	0.174474	0.118971	0.140734	0.137179	0.136997	0.127179	0.182885	0.119604	0.187211	0.157414	0.166446	0.20788	0.209986	0.145802	0.16372	0.166	0.112282	0.181672	0.115754	0.126984	0.20262	0.194216	0.138214	0.152202	0.145928	0.139827	0.132977	0.137774	0.125902	0.184597	0.180855	0.126278	0.143696	0.16803	0.150903	0.139169	0.152849	0.162437	0.200396	0.172783	0.106598	0.115208	0.150834
GFI1	0	0.000394974	0.000435311	0	0	0	0	6.37972e-05	0.000267587	0	0.000101791	0	0.00167322	0	7.15109e-05	0	0	0	0	0	0	7.56011e-05	0	0	0	0	0	0	0.000179929	0.00112991	0	0.00062058	0.000211218	0	0	0.000491724	0	0	0	0	0	0	0	0	0	0	0	0
EVI5	0.316626	0.283092	0.206864	0.277843	0.329825	0.337555	0.152015	0.217144	0.202001	0.23727	0.189356	0.248974	0.232087	0.234962	0.273093	0.246389	0.241766	0.359734	0.228061	0.28656	0.254593	0.162405	0.283575	0.18847	0.236326	0.329413	0.224479	0.324755	0.290567	0.265787	0.216498	0.22045	0.197227	0.210671	0.30989	0.29717	0.183807	0.181796	0.256178	0.249875	0.266133	0.21347	0.330977	0.26075	0.267672	0.166009	0.191214	0.182873
RPL5	0.0633344	0.0847269	0.0672764	0.0987839	0.0938216	0.105351	0.0733933	0.073316	0.0576213	0.0485687	0.0370653	0.0430075	0.0691993	0.0867132	0.075606	0.0614076	0.0808808	0.0961014	0.0738715	0.0586804	0.0645421	0.0515539	0.0616698	0.0462082	0.0516637	0.0792252	0.0703995	0.0882202	0.107388	0.0817751	0.069024	0.075592	0.0544077	0.0473101	0.071204	0.0652775	0.0827983	0.0635938	0.171362	0.0791367	0.0639195	0.0501103	0.0843165	0.0700139	0.0634605	0.0536439	0.040259	0.0504931
MTF2	0.153879	0.128213	0.091371	0.130751	0.138269	0.160706	0.0731577	0.0954244	0.103882	0.0717123	0.0742819	0.0890276	0.0904034	0.0978924	0.103411	0.105643	0.0940963	0.0953734	0.103748	0.126575	0.124177	0.075184	0.0918995	0.0727126	0.0834137	0.135046	0.0750435	0.148012	0.151108	0.119414	0.0853985	0.0962945	0.0931961	0.087668	0.111697	0.11488	0.0720369	0.0617367	0.17245	0.0895029	0.107509	0.116822	0.139067	0.0950619	0.130544	0.0686281	0.0877666	0.0836472
TMED5	0.0512286	0.0489609	0.0480221	0.0466837	0.0501889	0.0431325	0.0935867	0.037297	0.0323844	0.0297902	0.0295428	0.0333242	0.0380928	0.0464376	0.0326099	0.042824	0.0600869	0.0606202	0.0433486	0.0284543	0.04435	0.0353255	0.0344838	0.0317976	0.0365087	0.0331838	0.073381	0.0535169	0.0599413	0.0323865	0.0345522	0.0536543	0.0351719	0.0400152	0.0284321	0.0272507	0.0667697	0.0502546	0.00520276	0.0536078	0.0333864	0.0290239	0.0551157	0.0442914	0.0305998	0.0381408	0.0307244	0.0358336
CCDC18	0.0196699	0.0226573	0.0246273	0.0363719	0.0292896	0.0109502	0.0548809	0.0183437	0.0268727	0.0180016	0.0196881	0.024551	0.0135575	0.0349381	0.0237666	0.0323663	0.0373666	0.0163016	0.021808	0.0231342	0.0264348	0.0248465	0.0206063	0.0289608	0.015883	0.030545	0.04698	0.0329384	0.0524957	0.0329504	0.0205072	0.0299572	0.0232728	0.0271654	0.0188152	0.0442206	0.00464277	0.0204364	0.0273007	0.0284303	0.01981	0.0202561	0.0443598	0.0206266	0.0192486	0.0217018	0.0291079	0.0495248
DR1	0.0288603	0.0253909	0.0206158	0.0235014	0.0266575	0.0379201	0.0206046	0.0229776	0.0223105	0.0256578	0.0201399	0.0231166	0.00804035	0.0239756	0.0213995	0.0226158	0.0282662	0.0363799	0.0312059	0.0261297	0.0210817	0.0190754	0.0224661	0.0168507	0.0145145	0.0236088	0.035671	0.0323898	0.0280867	0.0320942	0.0215903	0.012925	0.017781	0.0134187	0.0161744	0.0243498	0.0168516	0.017889	0.00540102	0.019708	0.0149808	0.0172952	0.0252783	0.0230164	0.0224215	0.0146622	0.0127824	0.02059
FNBP1L	0.045237	0.0408975	0.0191842	0.0436413	0.0442696	0.0539128	0.0250319	0.035969	0.0376861	0.0169738	0.0136672	0.0253554	0.0337664	0.0397579	0.0337193	0.0165123	0.044538	0.0241715	0.0166749	0.0159571	0.0256497	0.0146997	0.0383985	0.0153623	0.0202146	0.0485597	0.0393647	0.0645435	0.0555534	0.041687	0.0324958	0.0207879	0.0277823	0.0096751	0.0347645	0.0366546	0.0132895	0.0215314	0.0634867	0.019406	0.022149	0.0172742	0.0104405	0.0306215	0.038727	0.0128662	0.0112649	0.0199231
BCAR3	0.0478142	0.0144949	0.0145571	0.013144	0.014795	0.0121713	0.00522689	0.0164939	0.0059463	0.0100458	0.00848905	0.0172391	0.00971689	0.0304043	0.022619	0.0145192	0.0172986	0.0168459	0.0141133	0.0170625	0.0177139	0.0171534	0.0170969	0.0109524	0.00803713	0.0243406	0.019146	0.0199045	0.0238678	0.012805	0.0141964	0.0206212	0.0105267	0.0103746	0.022207	0.0167609	0.0068077	0.00888638	0.0184737	0.0246991	0.00908806	0.025776	0.00982523	0.00568255	0.008978	0.0130647	0.0168625	0.026671
DNTTIP2	0.0372609	0.0226077	0.0145108	0.0202752	0.016191	0.0108641	0.0393721	0.0173448	0.024159	0.0192157	0.0105055	0.0194097	0.0162648	0.0193246	0.0161297	0.0191877	0.017276	0.00507422	0.0183751	0.0198624	0.0114722	0.0115891	0.0218147	0.0129217	0.0114806	0.0306406	0.0200801	0.0259766	0.0175888	0.0131013	0.0176715	0.0167595	0.0154872	0.0244367	0.0199771	0.0236876	0.0246536	0.0126366	0.0215946	0.0137424	0.0195338	0.0122092	0.0132593	0.0202587	0.0154337	0.0109387	0.0113887	0.0232754
GCLM	0.0401274	0.0171829	0.011432	0.0360693	0.0276112	0.0316855	0.0323652	0.0187264	0.0221144	0.0124845	0.0135441	0.0137967	0.0147148	0.0181462	0.0173507	0.0280862	0.016031	0.028415	0.0199699	0.0272356	0.0202581	0.0242849	0.0247763	0.0132407	0.0179991	0.0318175	0.015092	0.0233724	0.024524	0.0194765	0.0188932	0.0319566	0.016973	0.0174504	0.0191695	0.0147273	0.0137043	0.0125587	0.0255139	0.0368454	0.02244	0.0184887	0.0283409	0.0311296	0.0149606	0.0130164	0.021101	0.0854781
ABCA4	0.00316174	0.00161321	0.000442161	0.00177192	0.0020412	0.00197416	0	0.000637862	0.0013218	0.00279791	6.42222e-05	0	0.00167527	0	0.00237394	0.000254475	0	0	0.000742483	0	0.000647453	0.000538599	0.00183069	0.00043672	0.000109044	0.000267796	0	0.00181341	0.00210135	0	0.0013862	0.000577822	0.000780012	0	0.00224961	0.00414841	0.00303756	0.00138963	0	0.00157914	0	0.00162949	0	0.00578973	0	0.000200099	0.000365345	0.000342169
ARHGAP29	0.0134015	0.0106239	0.00817969	0.0166248	0.016609	0.0258435	0.015217	0.011315	0.0112176	0.00925538	0.00306947	0.00765436	0.00311072	0.00804939	0.0147834	0.0137084	0.00616712	0.0124043	0.00992654	0.0246747	0.00784274	0.00580143	0.011496	0.00441992	0.0063173	0.0257483	0.0201589	0.0138438	0.0196442	0.0151592	0.0105212	0.00931558	0.0120471	0.00423692	0.0186587	0.00525925	0	0.00761438	0.0132683	0.00470417	0.0052547	0.0178758	0.0019925	0.0251938	0.0138653	0.00603187	0.00768055	0.0083147
ABCD3	0.110927	0.114001	0.0814814	0.134135	0.134997	0.118424	0.0829158	0.0908859	0.0918995	0.0994536	0.083814	0.11668	0.0797847	0.0921173	0.0904131	0.0968553	0.126429	0.0650349	0.106309	0.116726	0.12202	0.0603926	0.0882133	0.0708174	0.0889106	0.103798	0.0996342	0.119345	0.127638	0.120787	0.0892831	0.0660768	0.0766791	0.0812735	0.0877842	0.108527	0.0432481	0.0747208	0.120502	0.0702217	0.111378	0.0840216	0.12207	0.0943703	0.0890248	0.0734612	0.0719835	0.0685347
F3	0.000561317	0.00803398	0.00408032	0.00683032	0.00952507	0.00392764	0.0111774	0.0127827	0.00569416	0.00844309	0.00446508	0.0103165	0	0.0120709	0.00730022	0.00581733	0.0164961	0	0.00345758	0.00748016	0.00841025	0.00931439	0.0226853	0.00828315	0.00601943	0.00609564	0.00286818	0.007955	0.00966293	0.00351066	0.0132005	0.0108006	0.0131914	0.00407376	0.00460844	0.00739733	0.00265369	0.00622299	0	0.00245651	0.00555893	0.00393025	0.00276956	0.00556499	0.00365233	0.0067497	0.00948535	0.00755187
SLC44A3	0.00435812	0.00460357	0.00457453	0.00227503	0.00926253	0.00598925	0	0.00787574	0.001971	0.00413577	0.00428443	0.00710692	0.00646332	0.00314444	0.00659421	0.00707228	0	0.00279815	0.00140146	0.00627318	0.00910135	0.007105	0.00826248	0.00405791	0.00369728	0.00494946	0.0101748	0.00604191	0.00443944	0.00449814	0.00608354	0.00583126	0.00311601	0.00235204	0.0061296	0.015006	0	0.00106912	0	0.00518129	0.00228896	0.0120926	0.0149644	0.00441271	0.00729648	0.00490642	0.00277288	0.0057033
CNN3	0.0329426	0.0392839	0.0289487	0.0412678	0.0462396	0.047668	0.0308275	0.0407403	0.038183	0.0354162	0.0323766	0.0343674	0.0275776	0.0188014	0.0266091	0.0399688	0.0328835	0.026201	0.0426764	0.0427449	0.0276177	0.0321129	0.0432299	0.0184139	0.0327393	0.0319603	0.0208905	0.0659717	0.0709478	0.0561766	0.049683	0.0383298	0.0349052	0.0344162	0.074064	0.0364347	0.0186189	0.0218541	0.028941	0.0269523	0.0425893	0.0569111	0.0329291	0.049103	0.0436539	0.0246633	0.0249867	0.0554236
ALG14	0.0816404	0.0514475	0.0552347	0.0766345	0.0648623	0.0760797	0.0637924	0.070628	0.0662511	0.0674868	0.0670242	0.0923415	0.0364831	0.120375	0.0716341	0.0807928	0.0556772	0.129528	0.062884	0.0948211	0.0744713	0.0656299	0.0704465	0.0509943	0.0483879	0.0705542	0.0497531	0.0668807	0.106464	0.073245	0.0697252	0.0573543	0.0541183	0.0721962	0.086425	0.0648847	0.0507663	0.0499815	0.0492644	0.0613528	0.0877869	0.0670764	0.116965	0.0637781	0.0562464	0.0496261	0.0610518	0.117238
PTBP2	0.461624	0.44743	0.268043	0.41566	0.483572	0.499173	0.299308	0.317413	0.264368	0.354889	0.255468	0.434457	0.349822	0.32258	0.414451	0.344245	0.507491	0.526359	0.34451	0.47465	0.410734	0.196196	0.39713	0.216301	0.292509	0.4738	0.337525	0.473571	0.452337	0.421456	0.305594	0.271419	0.286594	0.30195	0.505168	0.471592	0.240537	0.279431	0.443138	0.303466	0.350496	0.320622	0.427225	0.497161	0.439407	0.199523	0.237742	0.2247
DPYD	0.619503	0.549407	0.303709	0.494237	0.561452	0.577449	0.35253	0.358355	0.358364	0.42398	0.364079	0.535835	0.320973	0.416231	0.51208	0.417458	0.658886	0.734325	0.39734	0.549543	0.437931	0.239063	0.480945	0.232816	0.298201	0.585483	0.458416	0.567763	0.532458	0.474003	0.395277	0.333608	0.396297	0.370987	0.613764	0.558981	0.421991	0.328557	0.570741	0.358969	0.45295	0.465517	0.567244	0.640185	0.552917	0.241126	0.259254	0.281447
SNX7	0.0244318	0.0258487	0.0118435	0.0148385	0.0359676	0.0334776	0.025566	0.0169006	0.0250317	0.0188478	0.0142506	0.0117998	0.0180439	0.0161039	0.0212435	0.0132742	0.0178338	0.0104724	0.018801	0.01511	0.0173309	0.0159815	0.0271623	0.00944898	0.0130371	0.0255917	0.0106895	0.0288546	0.0230093	0.0227287	0.017154	0.0194401	0.0196417	0.0144917	0.0207069	0.0233445	0.0126739	0.0119834	0.0147699	0.0216709	0.0202239	0.0169325	0.0123873	0.026611	0.0236959	0.00950656	0.0123701	0.0151219
PLPPR5	0.030902	0.0328743	0.0116946	0.0322407	0.033929	0.0529923	0.0530602	0.0248589	0.0189513	0.0148946	0.00539329	0.0186172	0.021298	0.0140278	0.0267242	0.00653954	0.0316712	0.0136681	0.0204674	0.0336438	0.0182002	0.00905266	0.0349075	0.0103784	0.0159177	0.0177284	0.00282508	0.0373282	0.0326385	0.0325895	0.0223703	0.0107937	0.0235333	0.0171951	0.0266103	0.0107652	0.0151161	0.0127021	0.058747	0.0148837	0.014363	0.0270083	0.0264081	0.0321692	0.0339042	0.0070136	0.00971165	0.0105117
PLPPR4	0.0607047	0.0530591	0.0247361	0.0631881	0.0770852	0.0822283	0.0386284	0.0534727	0.0602302	0.0229225	0.0160913	0.0313165	0.0294569	0.034065	0.046643	0.0337911	0.0579245	0.0767796	0.0315283	0.0528354	0.0386287	0.0162792	0.0514001	0.0173982	0.0273716	0.0519203	0.0603381	0.0712793	0.0790821	0.0668813	0.0560118	0.0428023	0.0454029	0.0266573	0.0603277	0.0627586	0.00126393	0.0236541	0.0808329	0.0269578	0.0400695	0.0412685	0.039711	0.0732048	0.0687127	0.0146394	0.0228014	0.022679
PALMD	0.00966064	0.00669091	0.0030662	0.0114749	0.00527973	0.0104731	0	0.00199346	0.00544011	0.00327373	0.000631879	0.00318855	0	0.00361146	0.00253435	0.00393182	0	0	0.00261649	0.0020878	0.00200802	0.00206297	0.00487035	0.00101254	0.00349642	0.0102226	0.00162926	0.00823734	0.00847613	0.00474665	0.00703732	0.00620711	0.00447834	0.00140379	0.00314176	0.00223281	0	0.00271545	0.0107198	0.00182689	0.00309558	0.00258008	0.0146329	0.00594535	0.00436286	0.00103956	0.00294284	0.00137227
FRRS1	0	0.000421461	0.00136149	0	0.000345245	0.00167513	0.00153729	0.000514912	0.000362251	0.00039322	0.00111864	0.000778415	0	0.00114327	0.00132267	0.00360118	0	0	0.000373274	0.000417505	0.000566857	0.000460532	0.000169644	0.00022406	0	0	0	0	0.00188589	0.000640208	0	0	0.000624891	0	0.0016831	0.00487398	0	0.000217874	0	0.000387244	0.00202962	0	0	0	0.00141102	0.00053204	0.000308547	0.000516075
AGL	0.0736078	0.0676492	0.0510326	0.0551469	0.0745088	0.0904908	0.0324014	0.064485	0.0476512	0.0502324	0.048604	0.056159	0.0410182	0.0459488	0.0501276	0.05146	0.0556792	0.086924	0.0458951	0.0576368	0.0659136	0.0405923	0.0530797	0.0428779	0.0459081	0.0621093	0.0417332	0.0758086	0.0876335	0.0532462	0.0600209	0.0716031	0.0429456	0.0418889	0.0550257	0.0706188	0.0147617	0.0344813	0.0321545	0.0416834	0.0471551	0.0597685	0.0739563	0.0585732	0.0493885	0.0294327	0.0381715	0.0357104
AC118553.2	0.000415789	0.00166731	0.0010883	0.000632876	0.000951347	0.000837132	0.00107437	0.00161832	0.000241897	0.00112738	0.000936622	0.00195564	0	0	0.00129225	0	0.0105754	0	0.00405623	0.00120923	0.00108952	0.000850713	0.00209881	0.00115458	0.00170276	0.000327671	0	0.00405294	0.00210184	0.000454827	0.00194402	0.000420268	0.000331253	0.00157398	0.000153015	0.00252587	0.00147297	0.00078308	0	0.0026752	0.00212583	0	0.0040145	0.00566049	0.000635355	0.00103982	0.000570989	0.00369721
MFSD14A	0.00586633	0.00951861	0.00620671	0.00668872	0.00473433	0.00243087	0.00125181	0.00502302	0.00215648	0.00139042	0.00114999	0.00367281	0	0.00393434	0.00416063	0.00309517	0	0.00205553	0.00319453	0.00502228	0.00485359	0.00226208	0.00342325	0.00260449	0.0047847	0.00391308	0.00145609	0.00356135	0.00647794	0.0034985	0.0036024	0.0047934	0.0071844	0.00292455	0.00201519	0.00986204	0.00345644	0.00303351	0	0.00314262	0.000722164	0.00140346	0.0153125	0.00667319	0.00367784	0.00219745	0.00294025	0.00214958
SASS6	0.018481	0.0208712	0.0189756	0.0140895	0.0200342	0.0220433	0.0141062	0.0204503	0.027014	0.0210112	0.0175359	0.0155928	0.0187378	0.0392709	0.0214057	0.0192546	0.051087	0.0314333	0.0266005	0.0201498	0.021247	0.015974	0.0191426	0.0176835	0.0171645	0.0249827	0.00231707	0.0378804	0.0267165	0.0235072	0.0216499	0.0163137	0.0210002	0.0208958	0.0200127	0.0260305	0.0132674	0.0212192	0.028269	0.0188264	0.0254748	0.0212501	0.0219338	0.0176338	0.0229823	0.0134861	0.0164092	0.0273559
TRMT13	0.113291	0.108594	0.0842432	0.135945	0.124076	0.114614	0.104727	0.100268	0.083728	0.0980302	0.0716206	0.095042	0.0949279	0.0951286	0.093681	0.105961	0.153727	0.10788	0.10114	0.117384	0.1163	0.0636191	0.0758796	0.0894159	0.0857763	0.109346	0.0988115	0.125761	0.105653	0.132476	0.0840248	0.071178	0.0860671	0.0961399	0.0758187	0.102708	0.0846685	0.0801139	0.077997	0.0904087	0.130359	0.0676722	0.115382	0.159573	0.0959532	0.0733875	0.0645508	0.0799221
LRRC39	0.0227901	0.0228254	0.0177941	0.0316079	0.0255735	0.018617	0.0277711	0.0189814	0.020449	0.00955406	0.0149156	0.0166046	0.00789211	0.0308945	0.0211927	0.016054	0.0146945	0.0368316	0.0284732	0.0235717	0.0283117	0.0195409	0.0182201	0.0220365	0.0122591	0.0183666	0.0260148	0.0268871	0.0322099	0.0341	0.0218124	0.0223195	0.0183038	0.0114354	0.0199409	0.0321972	0.0157426	0.0223616	0.0528649	0.0204293	0.0242257	0.020067	0.0229651	0.0067899	0.0210715	0.0224679	0.0171649	0.0133335
DBT	0.081159	0.0505713	0.0448223	0.0535966	0.0558127	0.0722833	0.0198831	0.0490049	0.0398605	0.0468864	0.0449205	0.05366	0.0651495	0.0583878	0.0455386	0.0407756	0.0454881	0.0367493	0.0605167	0.0486036	0.0529589	0.0393797	0.0525217	0.0392252	0.0376953	0.0739701	0.0834961	0.0744647	0.049171	0.0705059	0.0508365	0.0518848	0.0477883	0.0473849	0.0541524	0.0502355	0.029134	0.0432605	0.0676123	0.0739668	0.038955	0.0629617	0.0689007	0.0438933	0.055577	0.0494081	0.0372241	0.0716361
RTCA	0.0793684	0.0730955	0.0399964	0.0638737	0.0820173	0.0856665	0.0513755	0.0533042	0.0469643	0.0354897	0.0433907	0.0500883	0.0373493	0.0661281	0.0697438	0.0790416	0.035976	0.0639398	0.0541016	0.0856997	0.0795203	0.0381685	0.05093	0.0440988	0.0414003	0.0622189	0.0386693	0.0676672	0.0695106	0.0675167	0.0462575	0.0631238	0.0512685	0.0403838	0.0521444	0.0678693	0.0291834	0.0282298	0.0410396	0.0328608	0.0542443	0.04735	0.0964578	0.0718796	0.0495911	0.0377708	0.0384832	0.0397758
CDC14A	0.00673736	0.0110772	0.00937969	0.0134285	0.0217463	0.0225141	0.0774756	0.00809574	0.00829576	0.0129528	0.0157343	0.0127377	0.00125649	0.0249706	0.00909051	0.0215381	0.0193105	0.00837906	0.00983906	0.00550688	0.0119373	0.00709817	0.0135562	0.011691	0.0110855	0.00894689	0.0119357	0.0107073	0.0178082	0.0155968	0.012012	0.00749855	0.0143877	0.0121115	0.0114838	0.0109818	0.0386552	0.0102261	0.0118674	0.0215551	0.0124798	0.0112422	0.00640623	0.00204671	0.0140429	0.00920548	0.00915966	0.0166563
GPR88	0.000685682	0.00286873	0.0014269	0.00218719	0.00205374	0.00368249	0.00215291	0.0019487	0.00119044	0	0.00112918	0.000360107	0	0.00120699	0.000909425	0.00187897	0	0	0.00146654	0	0.00154273	0.000471021	0.00146949	0.000473987	0.00148986	0.000913258	0	0.00119678	0.00158604	0.00383635	0.00116898	0.00269163	0.00196556	0.000547944	0.00469357	0.000608029	0	6.77779e-05	0	0.00127951	0.00655868	0.00102458	0.00256638	0.0130961	0	0.00022852	0.000354913	0.000739276
VCAM1	0	0	4.18095e-05	0	0	0	0	0	0	0	0	0.000130097	0	0.00118006	0	0	0	0	0	0	0.000672859	0.000141113	0.000164627	0	0	0	0	0	0.000290994	0	0	0	0	0	0	0	0	0	0	0	0	0	0	0	0	0	0	0.000120667
EXTL2	0.0365075	0.052463	0.0305256	0.0538378	0.0739122	0.0661663	0.0460854	0.042052	0.0402659	0.0368038	0.0367545	0.0381726	0.0156809	0.0547976	0.0440517	0.0454105	0.0423461	0.052321	0.0451585	0.045418	0.0528995	0.020631	0.0407689	0.021287	0.0350091	0.0580733	0.0592345	0.0715479	0.0586834	0.0488693	0.0385854	0.0325223	0.0415599	0.0312576	0.0473747	0.0539778	0.0395866	0.0320375	0.0796364	0.0346315	0.0362335	0.03833	0.0191943	0.0233182	0.042033	0.0232762	0.0258042	0.0263251
SLC30A7	0.0973596	0.0796	0.0597413	0.0992955	0.102326	0.105397	0.0932216	0.0715932	0.0676393	0.0737765	0.063977	0.0803751	0.0580562	0.0912493	0.0626018	0.0708298	0.152832	0.0663646	0.0844923	0.086277	0.0762382	0.0556852	0.0675116	0.053262	0.0755896	0.0818718	0.0593672	0.110495	0.0966317	0.0858681	0.0715101	0.0790044	0.0649694	0.075717	0.0722171	0.0629222	0.0398968	0.0586313	0.0760326	0.0751863	0.0805821	0.0704504	0.0669897	0.110214	0.0851751	0.0516182	0.0572557	0.105665
DPH5	0.0384578	0.0377165	0.0358542	0.0462758	0.0495979	0.0381257	0.0318911	0.0401057	0.0300775	0.0419308	0.0304779	0.0345619	0.0258422	0.0295938	0.0307443	0.0518682	0.0521792	0.0291986	0.0430008	0.0413928	0.0405256	0.0271983	0.0323594	0.0248625	0.0262472	0.0426527	0.0248569	0.049899	0.0260258	0.0413691	0.0441906	0.0328981	0.0375615	0.0393661	0.0365446	0.0504062	0.0129483	0.0235319	0.0206652	0.0421953	0.0320757	0.0408507	0.0362884	0.0307954	0.043165	0.0245001	0.0252245	0.0496906
S1PR1	0.00604506	0.00195004	0.000743426	0.000398703	0.00157449	0	0	0.00180693	0.00237959	0.00115389	0.000280193	0.00361038	0	0.000814637	0.000933749	0	0	0	0.000921087	0.00131364	0.000886736	0.000651098	0.00144744	0.00157932	0.000241739	0.00291377	0.00473767	0.00164508	0.0017981	0.00304571	0.00158948	0.00262245	0.00128844	0.000610912	0.0025574	0.000264192	0	0.000795379	0	0.00109051	0.00446082	0.0016576	0.00138881	0.0026149	0	0.000134601	0.00240671	0.00119762
OLFM3	0.224114	0.164779	0.0700109	0.157044	0.189309	0.206851	0.102709	0.10981	0.093969	0.0827605	0.0482038	0.116603	0.138977	0.100027	0.118788	0.0766748	0.204648	0.144522	0.0784272	0.120672	0.113298	0.0341614	0.134548	0.0421537	0.0757358	0.180455	0.126587	0.198176	0.187295	0.143389	0.122432	0.0950296	0.101753	0.0593938	0.142047	0.10941	0.0628775	0.0656418	0.186223	0.0733302	0.0769224	0.0831207	0.124531	0.181514	0.135784	0.0346812	0.0502559	0.0409156
COL11A1	0.0571466	0.0495384	0.0211773	0.0552864	0.0624591	0.0485174	0.0378441	0.0329165	0.0373427	0.0170433	0.0226202	0.032868	0.0144494	0.0212449	0.0355987	0.0283539	0.0442657	0.0735738	0.0246282	0.0346516	0.0245821	0.0110558	0.0480743	0.0158984	0.0300164	0.0530158	0.0271754	0.0636951	0.0545061	0.0478654	0.032518	0.0409861	0.0293486	0.0122232	0.0501164	0.0237223	0.021386	0.0168937	0.0563187	0.02646	0.0246163	0.0376896	0.0346448	0.048893	0.0325062	0.0121121	0.0116138	0.012134
RNPC3	0.208166	0.159341	0.0929067	0.149548	0.154669	0.163153	0.106043	0.106519	0.103854	0.102951	0.0919173	0.157254	0.118209	0.110995	0.136735	0.10948	0.133451	0.0989921	0.0984253	0.123592	0.119267	0.081342	0.141342	0.0946593	0.0985381	0.217082	0.0813871	0.161587	0.164573	0.135767	0.108687	0.107551	0.0939193	0.0942214	0.174823	0.194648	0.103739	0.103	0.0934429	0.120608	0.0928339	0.106409	0.146448	0.142141	0.145408	0.0808664	0.0900585	0.104962
AMY2B	0.0901023	0.0804013	0.0566604	0.0716186	0.0742735	0.0962704	0.0551747	0.059784	0.0584597	0.0424839	0.0514218	0.0547601	0.0487898	0.0902086	0.0567248	0.0807587	0.0376842	0.0810898	0.066072	0.0645086	0.0697621	0.0456833	0.042956	0.0397589	0.0511006	0.0678174	0.0926737	0.0736053	0.0825756	0.0701496	0.0707297	0.0692695	0.0484318	0.0173608	0.0561359	0.0443806	0.0488871	0.0334405	0.0391493	0.0523148	0.071591	0.0605031	0.101029	0.0505425	0.0506846	0.0435275	0.0439233	0.0341493
AMY2A	0	0.000376199	0.000437449	0	0	0.00220201	0	0.000368469	0.00036522	0	0	0.000648687	0	0	0	0	0	0	0	0	0.000532836	8.31659e-05	0.00110857	6.11145e-05	0	0.000891745	0	0	0.00135633	0	0.00167013	0.000668165	0.000223301	0	0	0	0	0.000669124	0	0	0	0	0	0.00187476	0.00293897	0.000178896	0	0.000484146
PRMT6	0.000385719	0.00356612	0.00360961	0.00415864	0.00679012	0.000408717	0.00760434	0.00412655	0.00356948	0.000499665	0.00268813	0.00592471	0.000886694	0.00211025	0.00259041	0	0.00216333	0	0.00296468	0.00172577	0.00566202	0.0016798	0.00373198	0.00217342	0.00545279	0.00283708	0.00297314	0.0110222	0.00505871	0.00180404	0.00485347	0.0017168	0.00238839	0.00303992	0.00280766	0.00143345	0	0.00110034	0.00370771	0.000315212	0.00257803	0.0011275	0.0053673	0	0.00559943	0.00252469	0.00250245	0.00206822
NTNG1	0.0569545	0.0569293	0.028453	0.0483392	0.0680744	0.0692757	0.0596283	0.0349128	0.0331727	0.0234263	0.0109378	0.04224	0.0308033	0.0247606	0.0477239	0.0314474	0.0548672	0.0575976	0.037563	0.0530015	0.0501481	0.0148516	0.0646725	0.0183935	0.0208198	0.0671818	0.0152326	0.0624147	0.0699191	0.0538083	0.0359781	0.0383396	0.0376374	0.0215564	0.0459071	0.0455196	0.00663323	0.0268308	0.0723064	0.0323501	0.0342222	0.0292612	0.0667243	0.0745052	0.055245	0.0166968	0.0234427	0.0205991
VAV3	0.0284789	0.00858585	0.00748893	0.00560786	0.00919583	0.0132341	0.00398819	0.00710403	0.0060169	0.00158383	0.00211899	0.0110366	0.000597308	0.00494102	0.00969877	0.00404264	0.0109586	0.0061672	0.00273861	0.0111547	0.00455426	0.00365489	0.0117948	0.00433911	0.00433737	0.0150003	0.00182364	0.00595953	0.0122249	0.00647608	0.00706784	0.00803815	0.00623868	0.00321308	0.0129291	0.00405293	0.00799938	0.00431848	0.0158585	0.00206526	0.00208764	0.00475153	0.00934459	0.012018	0.00764743	0.00364325	0.00542194	0.00392427
SLC25A24	0.0308627	0.0109898	0.0182644	0.0311092	0.0208515	0.0339803	0.010647	0.0206269	0.0239536	0.0341496	0.0217971	0.0367011	0.0263294	0.0328924	0.0195655	0.0239529	0.0299854	0.0566612	0.0198216	0.0281297	0.0373311	0.01754	0.0294298	0.0145066	0.0167641	0.0240312	0.019617	0.0320994	0.0195423	0.018613	0.021684	0.0292876	0.0156017	0.0231336	0.0377338	0.0482614	0.0118679	0.0133601	0.0122223	0.0102532	0.0241228	0.0223241	0.0355906	0.0141258	0.01952	0.0165322	0.0341301	0.0316771
FAM102B	0.0378218	0.0291239	0.0133617	0.0324314	0.0354653	0.0236027	0.037685	0.0220445	0.0264921	0.0178607	0.0143999	0.0196772	0.00960122	0.0210563	0.0245542	0.0186939	0.0330508	0.0242943	0.0131483	0.0249113	0.028258	0.0116708	0.0324159	0.00878536	0.0207383	0.0405145	0.0384587	0.0276366	0.030914	0.0288772	0.0248881	0.0163898	0.0215017	0.0318235	0.0219479	0.0280085	0.0216788	0.0129022	0.0466829	0.0171573	0.0216283	0.0171446	0.0238894	0.0288326	0.0211799	0.0111253	0.0160332	0.0225202
HENMT1	0.0110404	0.0040328	0.00389852	0.0091455	0.0110125	0.00170825	0.00816161	0.00894421	0.00645572	0.00675451	0.00189808	0.00731285	0.00555278	0.00642346	0.00730899	0.00313594	0.0100978	0	0.00576081	0.00467954	0.00566681	0.00211628	0.0106911	0.00355727	0.0039697	0.00538843	0.00371273	0.00731922	0.00899494	0.0102455	0.00524834	0.00845682	0.00695542	0.00447487	0.00420607	0.00596375	0	0.00482162	0.0261624	0.00284012	0.00268716	0.00343477	0.00108379	0.0100673	0.00847944	0.00189095	0.00381918	0.00774491
PRPF38B	0.164222	0.126325	0.0766833	0.0988045	0.111676	0.129743	0.105105	0.10206	0.101492	0.0930164	0.0678437	0.144493	0.169351	0.104153	0.141699	0.097476	0.153524	0.0978635	0.109132	0.106804	0.103124	0.0709053	0.242887	0.0777347	0.0835241	0.165521	0.0678126	0.120595	0.105803	0.103366	0.104957	0.101928	0.0873614	0.0828209	0.162994	0.191154	0.125035	0.100096	0.245804	0.110314	0.0934297	0.0743073	0.115353	0.124548	0.0949928	0.075279	0.0683398	0.104832
FNDC7	0.00132915	0.00334791	0.00316204	0.0103191	0.00193085	0.0032808	0	0.00705355	0.00182099	0.00371812	0.00276487	0.00630554	0.000950499	0.00402977	0.0032215	0.00551592	0	0.0079679	0.00304424	0.00209079	0.00368456	0.00177653	0.00448101	0.00347726	0.00155751	0.00366787	0	0.00498669	0.00506954	0.00722061	0.00317921	0.00547754	0.001376	0.00318397	0.00362602	0.00739095	0	0.00147243	0.00823432	0.00698088	0.000478791	0.00208522	0.0116465	0.00311397	0.000880344	0.00403686	0.00140983	0.00134455
STXBP3	0.17556	0.168438	0.149692	0.197114	0.209915	0.189998	0.158489	0.163213	0.141379	0.16365	0.13786	0.175954	0.160578	0.182032	0.145255	0.18405	0.194445	0.197649	0.173117	0.211377	0.179856	0.121927	0.154353	0.129677	0.158657	0.231052	0.130478	0.23284	0.234029	0.175877	0.140403	0.152668	0.135533	0.159899	0.215977	0.174792	0.111452	0.135144	0.101852	0.147966	0.18486	0.160696	0.154586	0.218566	0.181187	0.120066	0.119689	0.109783
AKNAD1	0.00394764	0.00354168	0.00429442	0.00786129	0.00338108	0.00512067	0.001325	0.00425427	0.00247964	0.000963604	0.0124035	0.00632016	0	0.00383576	0.00243599	0.00407389	0.012269	0.00411566	0.00474399	0.00552445	0.00544398	0.00352684	0.00383632	0.00467586	0.00416867	0.00424235	0.00373142	0.00509862	0.0057849	0.00475276	0.0060722	0.00452976	0.00236514	0.00811943	0.005513	0.00370856	0.0228481	0.00695299	0.00891763	0.00380198	0.00496979	0.00358994	0.00200386	0.00177082	0.00583241	0.00248615	0.00349843	0.0142145
GPSM2	0.180109	0.149033	0.130178	0.161734	0.179895	0.175337	0.158677	0.130797	0.156165	0.183112	0.164749	0.166475	0.154129	0.18576	0.187294	0.208395	0.155564	0.241491	0.161649	0.18263	0.186261	0.117336	0.162135	0.148909	0.159332	0.153234	0.15887	0.177619	0.219624	0.166014	0.142277	0.135036	0.142683	0.19155	0.217631	0.170328	0.225864	0.165348	0.151159	0.130121	0.201179	0.212073	0.222526	0.200316	0.193844	0.132028	0.154703	0.129602
WDR47	0.0700216	0.0802144	0.0467962	0.0852838	0.0943363	0.0950186	0.0823147	0.0706737	0.0586774	0.0577177	0.0482541	0.0734856	0.0404427	0.0723477	0.0689093	0.0596731	0.085404	0.0849203	0.058963	0.0840674	0.077809	0.0326312	0.0586917	0.0415687	0.0390524	0.0882915	0.0846373	0.0995474	0.0951754	0.0928502	0.0767799	0.0534963	0.0564928	0.0530763	0.0732236	0.0793548	0.065251	0.0494075	0.052106	0.0405235	0.0324791	0.0482322	0.0759301	0.0809789	0.0742122	0.0403126	0.0512333	0.0402752
TAF13	0.0224447	0.0225261	0.0190404	0.0192442	0.0258943	0.037282	0.0271932	0.0193364	0.0184364	0.0193576	0.013721	0.0117986	0.0123448	0.0188932	0.0192417	0.0144214	0.0215763	0.0105989	0.0211341	0.0200243	0.0144418	0.0118853	0.0212752	0.0103158	0.0220665	0.0204886	0.0283639	0.0174882	0.0220272	0.0181053	0.0179166	0.0138847	0.0186777	0.0146511	0.0169678	0.0128483	0.00973504	0.0164087	0	0.0115442	0.0191876	0.00964732	0.0364682	0.0268097	0.0146032	0.014905	0.0156233	0.0189489
TMEM167B	0.0205068	0.0254478	0.0221862	0.0260649	0.0206115	0.0172868	0.0396691	0.026768	0.0222397	0.0230866	0.0142095	0.0224285	0.028032	0.0327734	0.0171071	0.0298373	0.0363359	0.00882467	0.0298587	0.0171281	0.0178748	0.0158145	0.016069	0.0151141	0.0123561	0.0169022	0.0385531	0.028701	0.0274965	0.0252307	0.0282694	0.0224768	0.0194751	0.0208224	0.0155384	0.022981	0.0257932	0.0244182	0.00526407	0.0183976	0.0269245	0.0194654	0.0282136	0.0184161	0.02018	0.0185685	0.0122905	0.0234141
C1orf194	0	0.00237419	0.00124667	0.000528656	0.00397063	0.000371513	0	0.000980871	0.000897223	0.000581988	0.00052662	0.00110315	0	0.000928962	0.00131477	0.0010998	0	0	0.00167031	0	0.000315431	0.000303309	0.000237915	0.0015832	0.000233047	0	0	0.00106844	0.00184654	0.00116073	0.00212992	0.000149107	0.00128377	0.00129355	0.00237437	0	0.00109206	0.000336858	0.0143435	0.00129789	0	0.00121814	0	0.00147743	0.00147628	0.00103501	0.00134706	0.000396104
KIAA1324	0.0302093	0.0293188	0.0232327	0.0381457	0.0400939	0.0527486	0.0229387	0.0358587	0.0277629	0.0367877	0.0212555	0.0292786	0.0117091	0.029205	0.052417	0.0288892	0.022193	0.0239718	0.0331009	0.0238507	0.0371976	0.0160454	0.0476824	0.0260015	0.0273519	0.0394106	0.0298612	0.0410707	0.0432328	0.0308221	0.0422717	0.0188935	0.0355402	0.0330927	0.0511086	0.0395444	0.0198559	0.0263097	0.0579924	0.021267	0.0288746	0.0311637	0.00835575	0.0377731	0.0440797	0.0224682	0.0226388	0.0402368
SARS	0.085977	0.0868953	0.0562453	0.0773245	0.0865094	0.07123	0.0703813	0.074409	0.0814668	0.0473455	0.0384315	0.0638146	0.0638392	0.0683114	0.0972893	0.0545591	0.086757	0.0808641	0.0725719	0.0910857	0.0774315	0.0427857	0.0825213	0.0439241	0.0402527	0.0913075	0.0761079	0.0724024	0.100323	0.071047	0.0855026	0.0871421	0.0627791	0.0617325	0.0802186	0.0849798	0.0721349	0.0553011	0.130101	0.054477	0.0591358	0.04759	0.10641	0.104736	0.0857057	0.0414644	0.0465978	0.0490598
CELSR2	0.0432411	0.0829468	0.0600522	0.0671897	0.09178	0.0624282	0.140317	0.0637745	0.0635583	0.0414746	0.0440012	0.0412827	0.101151	0.0777901	0.0946904	0.0608038	0.0933576	0.0533065	0.0641044	0.0697858	0.0815611	0.0256353	0.0585313	0.0453906	0.0544808	0.0646647	0.0825715	0.0821579	0.0775107	0.0461738	0.0618919	0.0550265	0.0618986	0.0381018	0.0626937	0.0712883	0.114044	0.0761543	0.121732	0.0307614	0.0560291	0.032493	0.0830269	0.0777414	0.0774073	0.0378298	0.04839	0.0258172
PSRC1	0.0852706	0.0639215	0.0730594	0.0842426	0.115475	0.0803371	0.0652871	0.0759173	0.0777035	0.0484753	0.0367172	0.0579512	0.11026	0.10556	0.125713	0.10928	0.0468173	0.105132	0.0847849	0.0738923	0.108883	0.045941	0.0603599	0.0584777	0.0469844	0.0673539	0.0711035	0.0757254	0.12206	0.0910123	0.079333	0.0810491	0.0877933	0.0557654	0.0667201	0.0963355	0.0404364	0.0671394	0.0664605	0.0499783	0.0796763	0.11098	0.179173	0.0550292	0.0719406	0.0485543	0.0605234	0.0238249
MYBPHL	0.00361993	0.00672439	0.00675709	0.00785603	0.0076103	0.0106997	0.00469372	0.00725267	0.00436344	0.00708017	0.0041589	0.00779052	0.00125208	0.00680602	0.00801569	0.00501694	0.00708564	0.00888443	0.00679489	0.00214644	0.00478551	0.00323168	0.0081669	0.00422527	0.00252619	0.00527016	0.00127509	0.00839056	0.00742974	0.00475831	0.0103929	0.00784494	0.00780987	0.00636103	0.00802336	0.00970374	0	0.00560065	0	0.0041736	0.00428253	0.0190413	0.0198352	0.00915528	0.0124633	0.0046626	0.00245375	0.00512086
SORT1	0.393404	0.424033	0.274824	0.41831	0.45015	0.426439	0.306007	0.328751	0.273901	0.347643	0.245043	0.433497	0.301036	0.335998	0.4059	0.33621	0.545139	0.4576	0.327637	0.406165	0.392842	0.210246	0.423014	0.224619	0.304217	0.400957	0.362054	0.489933	0.472178	0.363424	0.311998	0.283785	0.30459	0.300835	0.555781	0.450469	0.264013	0.310619	0.451324	0.337977	0.34573	0.355918	0.368322	0.50941	0.53403	0.216004	0.245921	0.229838
PSMA5	0.0454036	0.0421215	0.0313751	0.0540873	0.0437186	0.0323399	0.0500365	0.0472346	0.0514982	0.0261808	0.0259617	0.0281902	0.027261	0.0625575	0.0455441	0.0626624	0.034864	0.0607896	0.0358151	0.0529705	0.0427903	0.0267382	0.0418933	0.0296338	0.0316247	0.0381958	0.0313433	0.0420401	0.0362951	0.0413367	0.0390771	0.0383427	0.0377819	0.0283297	0.031104	0.0384072	0.054156	0.0349064	0.0567342	0.0322643	0.0405615	0.0465546	0.0624477	0.0505425	0.0325258	0.0272132	0.0257195	0.0316404
SYPL2	0	0.00124259	0.000482156	0.000612675	0	0	0	0.000948374	0	0.000454079	0	0.00162109	0.00859283	0	0.000149517	0	0	0	5.8278e-05	0.00332437	0	0.000160424	0.000513771	0.000311281	0.000737979	0.00224436	0	0.000822804	0.00171848	0.00170898	0.000857898	0.000252879	0.000450477	0.000816129	0	0.00444908	0	0.000980296	0	0.000199635	0.00106388	0	0.00281191	0	0	0.000628517	0.00120006	0.000211645
ATXN7L2	0.00502299	0.00573015	0.00371026	0.00585029	0.00459507	0.00610354	0.00319911	0.00675332	0.00501872	0.00270282	0.00190355	0.00479613	0.010523	0.000748389	0.0045124	0.00372717	0.00434931	0.0123216	0.00473571	0.00137107	0.00567174	0.00159902	0.00394122	0.00156683	0.00315517	0.00246346	0	0.00331268	0.00453787	0.00742059	0.00553566	0.00125914	0.00533512	0.00324446	0.00319725	0.0020764	0.00613148	0.00413943	0.00520276	0.00237466	0.00522262	0.000272326	0.00448128	0.00335507	0.00582771	0.00184302	0.00203612	0.00369098
CYB561D1	0.00817809	0.0197851	0.0149551	0.0240454	0.0167883	0.0139005	0.0403804	0.0191095	0.0171887	0.0112387	0.0109424	0.00841113	0.0104049	0.0181868	0.0217902	0.0207699	0.0371517	0.0138209	0.0157912	0.011368	0.0160411	0.0157769	0.0124796	0.0167864	0.0112061	0.0167242	0.0129631	0.0161839	0.0132967	0.0160519	0.0224269	0.0178796	0.0185626	0.01517	0.00479332	0.0195684	0.0222157	0.0212477	0.00338948	0.011105	0.0175913	0.0140429	0.0143822	0.0136868	0.0200651	0.016152	0.0130579	0.0194348
AMIGO1	0.0181979	0.00751362	0.00335494	0.0144354	0.00868428	0.0114882	0.00580241	0.0118736	0.0114611	0.00558469	0.00531068	0.00596825	0.00125649	0.00167626	0.00955061	0.00121074	0.00338864	0.00471892	0.00766401	0.00938005	0.00717572	0.00206514	0.00399354	0.00300984	0.00441323	0.0127924	0.00903198	0.013979	0.00766005	0.00608887	0.0138649	0.00550531	0.00757136	0.00516195	0.0099046	0.00314732	0.00227259	0.00514953	0	0.00636684	0.00208425	0.00163195	0.00449022	0.0146143	0.0041332	0.00193322	0.00195045	0.0026251
GPR61	0.00578668	0.00446484	0.00183137	0.00240169	0.00375805	0.00221272	0.00541303	0.0048769	0.00238115	0.000359957	0.000447397	0.00146865	0	0.00187814	0.00381163	0.00184873	0	0	0.00354072	0.000856395	0.0007457	0.00132219	0.0024293	0.000598152	0.00124581	0.00527507	0.0036108	0.00241457	0.00428163	0.00274804	0.00392398	0.00476461	0.00324919	0	0.000788716	0.00592934	0	0.00273622	0	0.00564254	0.000634451	0.00144741	0.00548904	0	0.00247953	0.00102382	0.000939987	0.00150369
GNAI3	0.0674418	0.0615187	0.0498556	0.0694441	0.0744936	0.0719874	0.0385343	0.0494271	0.0498507	0.0500112	0.0416125	0.056716	0.067119	0.0510319	0.044961	0.0690018	0.111831	0.0540452	0.0601278	0.0636994	0.0488729	0.0372544	0.0509167	0.0347822	0.0319563	0.0552132	0.0439167	0.0616631	0.0646949	0.0685415	0.0510612	0.0470333	0.0477811	0.0470904	0.046773	0.0625664	0.0437071	0.0416558	0.0264753	0.0376896	0.0634903	0.0419894	0.0421015	0.0722843	0.0488469	0.0345391	0.0351028	0.0575846
GNAT2	0	0	0.000128311	0	0	0	0	0	0	0	0.000196738	0	0	0	0	0	0	0	0.00074096	0	0	0.000192606	0	0.000346686	0	0	0	0	4.01937e-05	0	0.000231355	0.000172819	0.000172065	0	0.000368961	0	0	0	0	0	0	0	0	0	0	0.000166902	0	0
AMPD2	0.0193758	0.0357111	0.0189695	0.0241939	0.0334245	0.0218893	0.0201029	0.0273984	0.0327962	0.0177927	0.0132604	0.0197112	0.0272525	0.0193383	0.0303264	0.011111	0.0204185	0.0211749	0.0140303	0.0375317	0.0189653	0.00815639	0.0154692	0.00968672	0.0185524	0.0294813	0.00887452	0.03392	0.0253246	0.0189033	0.0345316	0.0201104	0.0184729	0.017896	0.0165221	0.0239064	0.0407503	0.0187704	0.00357704	0.0108745	0.0179414	0.00927588	0.0208176	0.0289453	0.0172964	0.00835329	0.0164886	0.00484552
GSTM4	0.003994	0.0123803	0.00563021	0.0130947	0.00755822	0.00821144	0.00843237	0.0102714	0.00894306	0.00406618	0.0067148	0.00866556	0.0122202	0.00833418	0.012207	0.00426246	0.0102316	0.0142735	0.0113851	0.00694053	0.0104582	0.00771894	0.00848597	0.00409691	0.0040838	0.00759052	0.016149	0.0164263	0.0107034	0.0091809	0.015313	0.0139044	0.00841048	0.00418846	0.0104644	0.0100664	0.00954528	0.00601095	0.0127268	0.0142996	0.0119798	0.00194869	0.0137535	0.0131955	0.00804773	0.00618088	0.00276512	0.00220208
GSTM2	0	0.00063146	0.000718529	0.00526076	0.00198232	0	0	0.00223174	0.000296807	0	0.00025435	0.000977975	0	0.000483514	0.000802848	0.000584292	0	0	0.000697024	0	0.00209878	0.000939283	0.000771613	0.000208331	0.000361011	0	0	0.00191631	0.00303826	0.000499188	0.00102153	0.0012094	0.000847272	0.00289588	0.000385398	0	0	0.000172111	0	0.000401957	0.00174524	0	0	0.000774062	0.00137698	0.000969183	0	0.00294884
GSTM5	0	0.00209473	0.000208154	0.000264944	0.00217082	0	0	0.000727284	0.00069626	0.000102981	0.000800761	0.00184712	0	0	0.000866796	0	0	0	0.000305025	0	0	0.000221693	0.00136775	0.000368095	5.98307e-05	0.00242211	0	0.000348288	0.000758395	0.000533635	0.00302073	0.00031361	0.0013125	0	0.000674273	0	0	0.00064315	0.00441675	0	0.00223259	0	0	0.000978596	0.000950707	0.000417907	0.000468487	0.00141697
GSTM3	0.0124429	0.0193756	0.00717519	0.0199964	0.0183237	0.0203185	0.0213275	0.0233489	0.019409	0.0087454	0.0047539	0.0137964	0.00494979	0.00937095	0.00849398	0.0111463	0.0395571	0	0.0121266	0.0182498	0.00950309	0.00516627	0.0182337	0.00606937	0.010203	0.0155184	0.0101034	0.0299044	0.0204085	0.0107102	0.0232865	0.0193623	0.021369	0.00773636	0.0109889	0.0143956	0.0228882	0.00915337	0.0171297	0.0192921	0.00894202	0.0150159	0.0109493	0.00675849	0.0192484	0.0037158	0.00694711	0.00833564
EPS8L3	0	0	0	0	0	0	0	7.19437e-05	0	0	0	0	0	0	0	0.000280483	0	0	0	0	0	0	0	0	0	0	0	0	0.000181985	0	0	0	0	0	0	0	0	0	0	0	0	0	0	0	0	0	0	0
CSF1	0.0145917	0.0298924	0.0242565	0.0271864	0.0226989	0.0135791	0.0932299	0.0256747	0.0208802	0.0108435	0.00853988	0.0180724	0.00629373	0.0130161	0.0364209	0.0185976	0.0146232	0.00102146	0.0195949	0.0144594	0.0182757	0.0301424	0.0234841	0.0198749	0.0130443	0.022417	0.0315276	0.0340884	0.0156856	0.0224534	0.0222889	0.0241619	0.0115657	0.0138997	0.0284433	0.0357807	0.0300503	0.0413856	0.0282193	0.0380722	0.0231202	0.0105589	0.047747	0.0219203	0.0235526	0.0292314	0.0338108	0.04092
AHCYL1	0.139705	0.10659	0.0793865	0.129542	0.149783	0.14734	0.0747924	0.105645	0.0776589	0.0635356	0.0872625	0.0707623	0.0686148	0.0726179	0.076961	0.0642735	0.108422	0.0669211	0.0977141	0.0988054	0.0928789	0.0605767	0.0994301	0.0550979	0.0920246	0.114759	0.118945	0.15742	0.14582	0.122499	0.0989272	0.0868205	0.0859723	0.0843416	0.099829	0.0904345	0.0761474	0.0783795	0.111243	0.0969228	0.0827583	0.0886249	0.107449	0.114394	0.114933	0.0692727	0.0616004	0.093955
STRIP1	0.032697	0.0418019	0.0265703	0.0237834	0.0346738	0.0385292	0.0572958	0.0310607	0.0286492	0.0298327	0.02394	0.023441	0.0335093	0.0272308	0.0402313	0.0267814	0.0356456	0.0407081	0.0248788	0.0295632	0.0310859	0.0157954	0.0235379	0.0254165	0.0192622	0.0298038	0.0270731	0.0203353	0.0218058	0.0238796	0.0400268	0.0277921	0.0383217	0.0255664	0.0272203	0.0438661	0.0270642	0.0321022	0.0200907	0.0285858	0.0327159	0.0144592	0.0227041	0.0349046	0.0285208	0.0186369	0.0318215	0.0171435
ALX3	0	0.000421943	0.000249219	0	0.00125451	0	0	9.13879e-05	0.000613718	0	0.000438035	0	0	0	0	0.00186636	0	0	6.45647e-05	0.00031147	0	0.00036322	4.70119e-05	0.000949904	0	0	0	0	0.000322607	0.00188493	0.00024786	0	0.000152734	0	0	0	0	0	0	0.000404884	0.00197094	0.000593009	0	0	0	0.000641785	0.00096087	0.00011183
UBL4B	0	0	0	0	0	0	0	0	0	0	0	0	0	0	0	0	0	0	0	0	0	0	0	0.000110629	0	0	0	0	0	0	0.00161913	0.00031597	9.60672e-05	0	0	0	0	0	0	0	0	0	0	0	0	0.000209076	0	0
SLC6A17	0.0352665	0.0348973	0.013632	0.0251474	0.0332857	0.0319487	0.0403951	0.0325502	0.0250744	0.0117061	0.00506125	0.0152263	0.013608	0.0210726	0.0251014	0.0187144	0.00295026	0.0215492	0.0127279	0.0203369	0.0180687	0.00713627	0.0261724	0.00517465	0.0182822	0.0251433	0.0218152	0.0342445	0.0311958	0.0245974	0.0322562	0.0204337	0.0311538	0.00742722	0.0188888	0.0170833	0.00985851	0.0131418	0.0289628	0.00804946	0.0104874	0.00995701	0.0163351	0.0187276	0.0361984	0.00563385	0.00889003	0.0075274
KCNC4	0.00892349	0.0150102	0.00802051	0.00874048	0.0115268	0.0085764	0.0137456	0.0097008	0.00516644	0.0037673	0.00429288	0.00440718	0.00903411	0.00649694	0.0104879	0.00541941	0.00566143	0.011061	0.00482552	0.00406918	0.00687201	0.00295222	0.00833368	0.0046694	0.00268009	0.0137199	0.00954904	0.018925	0.0118186	0.011748	0.0104377	0.014378	0.0113309	0.00434901	0.00892294	0.0139667	0.00581865	0.00409089	0.0197305	0.00508993	0.00134449	0.00771767	0.0116519	0.0138153	0.00427077	0.00442674	0.00351508	0.00363361
RBM15	0.0163407	0.0176689	0.0126803	0.0152686	0.0214304	0.0249164	0.0277794	0.0156517	0.0116811	0.0154669	0.0103912	0.0126146	0.00882858	0.00577746	0.00864549	0.00791101	0.0219538	0	0.0142675	0.0169366	0.0158555	0.00981287	0.0158874	0.00699735	0.0112076	0.0121509	0.0155124	0.0212979	0.0175171	0.0212969	0.017202	0.0091205	0.01185	0.0197598	0.0204821	0.0194513	0.0146364	0.0125193	0	0.0122656	0.015656	0.0139352	0.0198875	0.020363	0.0168984	0.0100181	0.0122768	0.0245672
SLC16A4	0.00331763	0.00398708	0.0101048	0.0143472	0.00838759	0.00785797	0.0373694	0.00711792	0.0107731	0.00413185	0.00956996	0.00537985	0.00284869	0.0121776	0.00502376	0.00656797	0.0115424	0.0279254	0.00795924	0.00367066	0.00635629	0.00492025	0.00422086	0.00648521	0.00339198	0.00829398	0.014807	0.0119731	0.0161905	0.0116465	0.00589815	0.00683246	0.00904164	0.0165401	0.00706329	0.00602401	0.0238584	0.0131479	0.0160574	0.0136478	0.0100254	0.00948652	0.0190464	0.0121291	0.0150748	0.00534536	0.0072268	0.00941095
LAMTOR5	0.0293693	0.0374119	0.0379028	0.0516669	0.0457239	0.0366281	0.0345268	0.036647	0.0211872	0.0154036	0.0179686	0.0171249	0.0271852	0.0446923	0.0332715	0.0309879	0.0403785	0.0402292	0.0390416	0.0393027	0.0272333	0.0170799	0.0270562	0.0209643	0.021509	0.0342497	0.034338	0.0547624	0.0576303	0.0355924	0.0321877	0.0291329	0.033765	0.022619	0.0211083	0.0251395	0.0255054	0.0288479	0.0665429	0.019999	0.024936	0.0322349	0.0698225	0.0345372	0.0268253	0.021487	0.021409	0.0146777
PROK1	0.00235864	0.00054212	9.48061e-05	0	0	0	0	6.26003e-05	0.000623295	0	0.000428597	0	0	0	0.000334867	0.000475602	0	0	0.000199232	0	0	0.000157882	0.000599013	0.000133712	0.000163997	0	0	0	0	0.000157178	0	0	7.07441e-05	0	0	0	0	0	0	0	0	0	0	0	0.00172483	0	0	0.000711293
KCNA2	0.0301102	0.0254776	0.0159886	0.0239415	0.0271128	0.0422148	0.0377991	0.031596	0.0237692	0.0150571	0.0117362	0.0255627	0.0392171	0.020338	0.0223261	0.0230206	0.0203809	0.0171698	0.0235073	0.0278457	0.0259368	0.00817972	0.0248788	0.00669679	0.0226946	0.0404856	0.032403	0.0281061	0.0287606	0.0279703	0.0343771	0.0230885	0.0256645	0.0156612	0.0353117	0.023889	0.00885031	0.0129097	0.0561952	0.0083471	0.0154677	0.016549	0.016615	0.0289427	0.018796	0.00808371	0.0113499	0.011954
KCNA3	0	0.000178445	0.000108195	0	0.00113458	0	0	0.000520419	0	0	0.00012651	0	0	0	0.000166197	0	0	0	0.000416122	0	0	4.75713e-05	0.000128818	9.76263e-05	0	0	0	0	0.000490588	0.000980926	0.000580848	0.000351077	0.000254225	0	0	0.00110619	0	0	0	0	0	0	0	0	0	6.66937e-05	0.00021674	0
CD53	0.00920563	0.00661367	0.00356203	0.00544163	0.0105226	0.00712744	0.00624424	0.00745754	0.00492401	0.00703184	0.00378054	0.00484995	0.00259588	0.00505063	0.00731943	0.00188094	0.00544844	0.00395088	0.00350569	0.00539808	0.00371144	0.00103014	0.00385683	0.00312064	0.00294424	0.0065436	0.0100232	0.0183766	0.00706581	0.00594422	0.00691367	0.00262211	0.0043619	0.000445257	0.00555944	0.00688149	0.00790424	0.0049025	0	0.0023026	0.00290074	0.00127136	0.0068224	0.00447141	0.00357757	0.00063952	0.00444682	0.00239193
LRIF1	0.0302522	0.0277461	0.0167181	0.0308453	0.0266809	0.0265709	0.00926286	0.0278836	0.0263805	0.0196471	0.0193654	0.0330621	0.0226805	0.0152151	0.0240808	0.0230729	0.0279081	0.0396253	0.0206554	0.0203852	0.0209932	0.0180204	0.0278841	0.0222099	0.0161981	0.0336233	0.0144125	0.0304146	0.033842	0.0330118	0.0249691	0.0296565	0.0163389	0.022629	0.0286805	0.0271961	0.0209356	0.0175486	0.0541321	0.0236474	0.022561	0.0211035	0.0347759	0.0424518	0.0339199	0.0146806	0.0124133	0.0763821
DRAM2	0.0805677	0.0505775	0.0407514	0.0469002	0.0564331	0.0608755	0.0226335	0.0439676	0.0390472	0.0372405	0.0371382	0.0547973	0.0616999	0.045155	0.0374656	0.049872	0.0466789	0.0338479	0.0505644	0.0581752	0.0411407	0.0349419	0.0418772	0.0318087	0.0450053	0.0617226	0.0436117	0.0658083	0.0706536	0.0560821	0.036926	0.0553121	0.0436511	0.0258075	0.0535134	0.049131	0.0268166	0.0408	0.0492431	0.0478624	0.0580651	0.0471625	0.0611794	0.049338	0.0495279	0.0318821	0.0265003	0.0518158
CEPT1	0.101879	0.0571688	0.0540919	0.093937	0.0909195	0.0869141	0.0528571	0.0662273	0.060369	0.0702831	0.0527413	0.0629458	0.0759502	0.0652533	0.0572892	0.0771287	0.0858477	0.0784703	0.0797269	0.0811989	0.081656	0.0387409	0.0603286	0.0497932	0.0633246	0.0885319	0.074792	0.0911948	0.0812134	0.0911706	0.0582701	0.0520072	0.0520778	0.0565575	0.0490306	0.0547682	0.0517681	0.0498914	0.0720279	0.0618869	0.088051	0.0541419	0.076784	0.101832	0.0588339	0.0462693	0.0408802	0.074028
DENND2D	0	0.000126336	0.000119053	0	0.00050225	0	0	0.000163194	0	0	0.00025244	0	0.00335599	0	0.00105527	0.0015835	0	0	0	0	0.000479368	0.000113845	0.000579384	0.000199306	0.000144618	0	0	0.00275905	0.000454115	0	0.000100816	0.00062415	0.000141982	0.000219437	0.00068517	0	0	0	0	0.00106902	0	0.00136143	0	0	0	0.000129297	0.000511867	0
CHI3L2	0	0	0.000232445	0.00050936	0.000898468	0	0	0.000159152	0.000371101	0.000353179	0.000226651	0	0	0	7.25221e-05	0.000871066	0	0	0.000685929	0	0	0.000352768	0.000558	0.000318617	0	0.000237069	0	0.000998821	7.57819e-05	0.000368896	0.000349074	0.00128157	0.000798538	0	0	0	0	0.000253078	0	0.000370064	0	0.00042399	0	0	0.00080381	7.73577e-05	8.80866e-05	0.000131633
CHIA	0	0	7.29888e-05	0	0	0	0	0	0.000284382	0	7.55515e-05	0	0	0	9.82771e-05	0	0	0	0.000366729	0	0	0.000500363	0.000165049	0.000104771	0.00021626	0.00154247	0	0	0	0	0.000395959	0	0.000510409	0	0.000268223	0	0	9.2227e-05	0	0	0	0	0	0	7.03618e-05	0.000219413	0.000284411	0.000176809
PIFO	0.00278415	4.0209e-05	0.000449284	0.00150357	0.0013883	0.0014802	0	0.00110981	0.000315583	0	0.000130951	0.000264017	0	0	0.000449011	0.00106158	0.00193519	0	0	0	0.00102448	0.000179237	0.00156698	0.000224278	0	7.59754e-05	0	0	0.000513211	0.000274663	0	0.000208638	0.00117475	0	0.000467842	0.00145281	0.00205033	0.000239576	0	0	0	0	0	0	0.000219817	8.61774e-05	0	0.000163704
OVGP1	0.0151706	0.013632	0.00477129	0.00331998	0.00340053	0.00476122	0.0128054	0.00688719	0.00519007	0.00222292	0.00375642	0.00757154	0.00188881	0.0064259	0.0125217	0.0033753	0.00593011	0.00242419	0.00736628	0.00558644	0.0046443	0.00653623	0.00463589	0.00454539	0.00752575	0.00304897	0	0.0144712	0.0119293	0.00633406	0.00303665	0.00870146	0.00718803	0.00549972	0.00703087	0.00956877	0	0.00291378	0.00890981	0.00995564	0.00285373	0.00957135	0.0146535	0.00251742	0.0124436	0.0047297	0.00232408	0.0120252
WDR77	0.0083276	0.0100835	0.00683952	0.00816051	0.0158052	0.00844877	0.00304496	0.0111509	0.006002	0.00931337	0.00560211	0.00858818	0.000994586	0.00409863	0.009676	0.0063105	0.001542	0.00237901	0.0122549	0.00662687	0.0105882	0.00487343	0.00992981	0.00646484	0.00686527	0.00973647	0.0295324	0.0141074	0.00896755	0.00693551	0.010808	0.00824672	0.00715235	0.00338111	0.00762458	0.0101209	0.00433604	0.00371996	0.0122851	0.00366889	0.00265897	0.00386309	0.0100692	0.00659433	0.0127943	0.00512043	0.00841021	0.00355881
ATP5PB	0.0595391	0.0601004	0.0459121	0.068805	0.0578631	0.0699074	0.0381217	0.0676616	0.051956	0.043238	0.0285889	0.0454679	0.0471874	0.0607918	0.0553564	0.0448111	0.0627051	0.076343	0.0613696	0.0497767	0.0619727	0.0320212	0.0533658	0.029029	0.0363187	0.0619401	0.045966	0.0661991	0.0729447	0.0571317	0.0629816	0.0600414	0.0568715	0.0284844	0.0438428	0.0467005	0.0553672	0.0457606	0.0637539	0.0516288	0.0319819	0.0529345	0.0695145	0.0668387	0.0592074	0.0326636	0.0293867	0.0373979
C1orf162	0.00446148	0.0100316	0.00479924	0.00955173	0.0106636	0.0212709	0.00872048	0.00915083	0.00776081	0.0150634	0.00767717	0.0109167	0.00474507	0.00814647	0.0133969	0.00502495	0.00817593	0.00415059	0.0070184	0.00823976	0.00474093	0.005631	0.00697976	0.00430815	0.00687354	0.0120673	0.00745679	0.0112588	0.0125636	0.0116535	0.00821353	0.00879988	0.0150976	0.00881514	0.0113703	0.0173872	0.0230228	0.00452799	0.0144953	0.0089116	0.00816003	0.00174074	0	0.00745403	0.0101176	0.00757432	0.00284684	0.0061509
TMIGD3	0.0243005	0.0213533	0.0218235	0.0418406	0.00991255	0.0260726	0.0103075	0.0108322	0.00555387	0.0043805	0.0131437	0.0047762	0.0211408	0.0498891	0.0197125	0.00788426	0.00964996	0.0373041	0.0162782	0.016729	0.00878089	0.0274807	0.00559105	0.0228427	0.0104995	0.00867083	0.0154232	0.00383745	0.0335934	0.0043361	0.00533336	0.0244583	0.0149821	0.00290222	0.0292736	0.0131811	0.00259901	0.00551703	0.00944992	0.0275733	0.0185621	0.00555325	0.0252334	0.0056362	0.0169731	0.011933	0.00488629	0.00461608
RAP1A	0.311816	0.249863	0.19579	0.238566	0.25044	0.260017	0.162289	0.186886	0.195358	0.217761	0.174568	0.254323	0.227441	0.228762	0.242567	0.244063	0.302362	0.307781	0.233705	0.252223	0.250241	0.184564	0.233353	0.186404	0.201754	0.276584	0.204137	0.22571	0.297202	0.236602	0.197173	0.212655	0.18135	0.18715	0.297879	0.244236	0.199655	0.18954	0.265846	0.261428	0.236349	0.199925	0.282376	0.254671	0.211777	0.155468	0.170881	0.176071
INKA2	0.0105291	0.00780402	0.014757	0.0408263	0.0390795	0.013142	0.00540844	0.0134664	0.0139924	0.0109085	0.00772577	0.00451171	0.0140131	0.0275439	0.00485393	0.0228048	0.0104299	0.00261562	0.0159737	0.00733546	0.0127618	0.0168354	0.00836432	0.0266097	0.0034146	0.00314849	0.00908684	0.0189793	0.067831	0.0446455	0.00789943	0.0193895	0.0110049	0.0178657	0.00649228	0.00815809	0.00169849	0.00563575	0	0.0102995	0.0168698	0.0107324	0.0513539	0.0132966	0.00523488	0.0200081	0.0100229	0.00753443
DDX20	0.0142393	0.0134889	0.0120927	0.0117012	0.0113865	0.0144918	0.0122066	0.0109809	0.00666044	0.00855833	0.00682638	0.0105974	0.0141806	0.0150775	0.00991665	0.00599407	0.00685509	0.0163003	0.00895487	0.0053482	0.00878358	0.00590562	0.0109976	0.00692681	0.00599774	0.0129021	0.00559311	0.00955456	0.014673	0.0127496	0.0131067	0.00870736	0.0103209	0.00554512	0.00940355	0.0168821	0.00609153	0.00400971	0.0247702	0.00570018	0.00494442	0.00536402	0.00310983	0.00845079	0.00597041	0.00398654	0.00561088	0.00929416
KCND3	0.0448495	0.0596875	0.0256151	0.0363789	0.0474391	0.0471328	0.0597943	0.0625407	0.0416909	0.0473222	0.0166259	0.0566072	0.0236211	0.0289126	0.0422894	0.0203287	0.0474888	0.0386403	0.0263342	0.0457456	0.0244727	0.0377298	0.0718214	0.0171837	0.0274507	0.0663277	0.0319122	0.0550852	0.0455621	0.043588	0.0481928	0.0515139	0.0332684	0.023405	0.0654641	0.044053	0.0424436	0.0176989	0.0383912	0.0668284	0.0155949	0.0405068	0.0537934	0.0604429	0.0371303	0.0319428	0.0241774	0.0514615
CTTNBP2NL	0.0539493	0.0442993	0.0412143	0.0553436	0.0515329	0.0433504	0.0242272	0.0360692	0.0404731	0.0461646	0.0420619	0.0446264	0.0788319	0.0290847	0.0412834	0.0514405	0.0569965	0.0720325	0.0430359	0.0405069	0.0360948	0.0342136	0.0487907	0.0334921	0.0435681	0.0544694	0.0308235	0.0506972	0.0525051	0.045727	0.0342832	0.0530695	0.037805	0.0308061	0.0465565	0.0399578	0.0427336	0.0438121	0.0625947	0.0650981	0.049355	0.0291629	0.0371176	0.0478494	0.0604453	0.0294727	0.0313281	0.0671424
WNT2B	0.0235815	0.0299536	0.0315799	0.0261866	0.0382318	0.023756	0.0147044	0.0175597	0.0176314	0.0299046	0.0234565	0.0204618	0.00504181	0.0248237	0.0307168	0.0349332	0.00501456	0.050762	0.0235688	0.0179113	0.0213897	0.0190439	0.0238341	0.0186044	0.0213312	0.017311	0.0273298	0.0328235	0.0327949	0.0261363	0.0281498	0.0287865	0.020218	0.0201714	0.0227727	0.0159588	0.0644431	0.03357	0.0840655	0.0514742	0.0310118	0.0166831	0.0398645	0.0167546	0.0234931	0.0204242	0.0257878	0.0275011
ST7L	0.113114	0.105843	0.0786354	0.103106	0.10549	0.133274	0.130192	0.0840492	0.0771299	0.102192	0.0809906	0.116639	0.0627201	0.0835106	0.0946489	0.102665	0.14635	0.0948353	0.0879116	0.0912523	0.0896446	0.0699808	0.0954428	0.0726753	0.0790609	0.106455	0.0841534	0.123154	0.0987744	0.0966483	0.0843998	0.0744593	0.0908431	0.0776844	0.105093	0.103848	0.0804701	0.0874533	0.0710101	0.10239	0.116033	0.0977885	0.0946379	0.118677	0.115745	0.0666697	0.0803701	0.108102
CAPZA1	0.133213	0.104864	0.0896326	0.125241	0.131465	0.117843	0.10396	0.100665	0.0862395	0.0908861	0.0758702	0.0943869	0.0635655	0.112361	0.0879392	0.112277	0.144902	0.137775	0.122282	0.105857	0.118762	0.0710217	0.107417	0.0795135	0.0961175	0.107893	0.0901536	0.122675	0.159508	0.115406	0.0902664	0.0980023	0.0855704	0.0805369	0.115594	0.0929009	0.0679449	0.0825343	0.128063	0.0974792	0.0969423	0.089418	0.155675	0.149142	0.108776	0.068055	0.0734085	0.0993066
MOV10	0.0170035	0.0121239	0.00658664	0.00987713	0.00876753	0.00788418	0.0150316	0.0096522	0.00633254	0.014154	0.00616094	0.00994774	0.00688432	0.00801538	0.0139356	0.00578139	0.00459304	0.0117891	0.0113687	0.0125896	0.0106807	0.00817559	0.00697794	0.00652585	0.00551931	0.00868087	0.00521994	0.0120769	0.0102074	0.00701669	0.00804763	0.00793986	0.00551599	0.00436054	0.0151916	0.00803749	0.0037611	0.00559242	0.0322965	0.00716191	0.00551526	0.00618816	0.0138756	0.0130546	0.00944396	0.00417061	0.0140621	0.00915771
RHOC	0.00426893	0.00369565	0.00440192	0.00345538	0.00232791	0.00731646	0	0.00481592	0.00370886	0.00445099	0.00490773	0.0019165	0.00730721	0.00387966	0.00572317	0.00202486	0.0111253	0.00984694	0.0101136	0.00981671	0.00326599	0.00290678	0.00463943	0.00239333	0.00218354	0.00205781	0	0.00438981	0.00511702	0.0033686	0.00667263	0.00341299	0.00571306	0	0.00461288	0.00206979	0.00156992	0.00267297	0	0.000410035	0.00522047	0.00570754	0	0.00437993	0.00924741	0.00428969	0.000588845	0.0023397
AL603832.3	0	0	5.81786e-05	0	0	0	0	0	0	0	0	0	0	0	0	0	0	0	0	0	0.000245846	0	0	0	0	0	0	0	0.000228479	0.000887816	0	0	0	0	0	0	0	0	0	0	0	0	0	0	0	6.81425e-05	0	0
PPM1J	0	0	0	0	0	0	0	0	0	0	0	0	0	0	0	0	0	0	0	0	0	0	0	0.00014109	0	0	0	0	0	0	0	0	0	0	0	0	0	0	0	0	0	0	0	0	0	0	0	0
SLC16A1	0.0385707	0.0416745	0.0418793	0.0701784	0.0396854	0.0539344	0.0259953	0.027837	0.0452068	0.0306506	0.048141	0.0413859	0.0489918	0.0658205	0.0405808	0.065236	0.0516468	0.0734492	0.0540653	0.068156	0.0515772	0.0342161	0.0256022	0.0546153	0.0271049	0.0375621	0.0450526	0.0356867	0.041578	0.0399132	0.0333444	0.0317619	0.0280755	0.0276211	0.0275616	0.0549285	0.0230965	0.0223813	0.0344556	0.0229452	0.0449586	0.0419125	0.0605586	0.0275481	0.023037	0.0336828	0.0313787	0.044063
LRIG2	0.0657805	0.0916658	0.0662676	0.0870325	0.0931	0.088165	0.0640308	0.0687985	0.0802751	0.0676972	0.0840435	0.0829051	0.0469132	0.0832331	0.0766778	0.0822434	0.0725261	0.106784	0.0862037	0.0862698	0.0962516	0.0557596	0.0752964	0.066417	0.0637488	0.0832765	0.0820273	0.074015	0.086082	0.0819779	0.072402	0.065806	0.0743423	0.062978	0.070656	0.0779946	0.0628781	0.0646731	0.0438452	0.0768849	0.0955917	0.0771488	0.106874	0.0874593	0.0644377	0.0598544	0.0628888	0.0501016
MAGI3	0.093486	0.0826769	0.0408646	0.0942436	0.0990057	0.120444	0.0738926	0.0657419	0.0566191	0.0534683	0.03198	0.0612728	0.0578835	0.0543618	0.0879698	0.0583697	0.0787646	0.0543947	0.0475021	0.0757356	0.0613169	0.0504159	0.0922689	0.0371144	0.0491361	0.0951412	0.0688706	0.111299	0.109576	0.0936319	0.0695373	0.0657883	0.0615188	0.0550436	0.104992	0.0788469	0.0762963	0.048006	0.076377	0.0700547	0.0450168	0.0532138	0.070953	0.115653	0.0747841	0.0372562	0.0488224	0.0676674
PHTF1	0.0476615	0.0572847	0.0283661	0.0409609	0.061026	0.066498	0.0486113	0.0387511	0.0321986	0.0303352	0.0265725	0.0414659	0.0226531	0.0315056	0.0487337	0.0372462	0.0595584	0.0319224	0.026907	0.050274	0.0378554	0.0246838	0.0472536	0.0246875	0.0263391	0.0532895	0.0392353	0.0450774	0.0516778	0.041216	0.0414184	0.0377842	0.0362452	0.0201768	0.0460617	0.0475247	0.0342037	0.0280725	0.0455467	0.0425918	0.0366291	0.0398715	0.0258938	0.0715376	0.0545439	0.0201635	0.0293313	0.0206547
RSBN1	0.0517646	0.0668458	0.0523002	0.0780245	0.0725563	0.08401	0.0717111	0.057326	0.0581622	0.0481389	0.0540216	0.04281	0.0459017	0.0561241	0.051554	0.0481706	0.0823055	0.0355533	0.0550118	0.0562224	0.0549464	0.043327	0.0675201	0.0443752	0.0517904	0.091445	0.0817561	0.10955	0.0683201	0.0707587	0.0705244	0.0541979	0.0564562	0.0557632	0.053847	0.0810766	0.0729703	0.0500929	0.0812914	0.0548308	0.0395533	0.032514	0.0669514	0.0896751	0.0558298	0.042083	0.0409371	0.0727484
PTPN22	0.00730365	0.00615861	0.00515196	0.00631156	0.0079542	0.00335219	0.00591118	0.00329447	0.00580182	0.00144902	0.00293364	0.000222493	0	0.00507145	0.00190148	0.00461959	0	0.0164151	0.00225189	0.00543573	0.00603978	0.00190259	0.00282438	0.00214698	0.00139965	0.0026632	0.00730331	0.00127935	0.00452013	0.00491176	0.0020397	0.000992637	0.00362314	0.00463147	0.0019881	0.0126185	0.0132862	0.00268901	0	0.00509956	0.00363228	0.00133384	0.00655841	0.00285716	0.00117698	0.00264814	0.00161785	0.0047915
BCL2L15	0.0020438	0.00345154	0.00143824	0.00214837	0.00517883	0	0	0.00272307	0.00129325	0.00037221	0.00199367	0.00316617	0	0.00674509	0.00412427	0.000700676	0.00247784	0.00768893	0.00221985	0.00126779	0.00330868	0.00122919	0.00146134	0.00120231	0.000141894	0.000733705	0	0.000343398	0.00090953	0.00218047	0.00380282	0.00208945	0.00228694	0.0029828	0.00360591	0.00885631	0.00291653	0.00173055	0	0.00435787	0.00165054	0.00734254	0	0.00530571	0.00249656	0.00276051	0.00248869	0.00113799
AP4B1	0.0202309	0.0280206	0.0166517	0.043071	0.0340816	0.0324721	0.021309	0.0242821	0.0215467	0.0207001	0.0114749	0.0224756	0.0206016	0.0226332	0.0290657	0.0158279	0.037235	0.0118975	0.0164103	0.0173809	0.0186388	0.0153527	0.0206875	0.0123103	0.0140103	0.0207874	0.0103313	0.030235	0.0212434	0.0308544	0.0209972	0.0144137	0.023915	0.0231033	0.0152755	0.0276529	0.0103469	0.01292	0.0255696	0.0107582	0.0167511	0.0123497	0.0233684	0.0253036	0.0238745	0.0121687	0.00866571	0.0338125
DCLRE1B	0.00116204	0.00221493	0.00177077	0.000986389	0.0036241	0.00257332	0	0.00291222	0.00337087	0.00336815	0.00197019	0.00282358	0.00222139	0.0015921	0.00274967	0.00254296	0.00513369	0.00917685	0.00222607	0.0065639	0.000683979	0.00127692	0.00172706	0.00183576	0.00110646	0.00313382	0	0.00285574	0.000843687	0.000930898	0.00216564	0.00244267	0.00100094	0.0011099	0.000613427	0.000587204	0.00259901	0.00143205	0	0.00122278	0	0.00199846	0	0.00126448	0	0.00127711	0.00195328	0.000750913
HIPK1	0.0347254	0.0578667	0.0405688	0.0648185	0.0607429	0.0779877	0.0756849	0.0522601	0.0394536	0.0485674	0.0488381	0.0449346	0.0208963	0.0296018	0.0348785	0.0335149	0.0525552	0.0453514	0.05129	0.0538666	0.0508501	0.030362	0.0463326	0.0307249	0.0408746	0.0668155	0.0553822	0.0776301	0.065395	0.066183	0.0553713	0.0461681	0.0447512	0.0587169	0.0379927	0.0459981	0.0287177	0.0421727	0.0601286	0.0404531	0.0508073	0.0383185	0.0496696	0.0605561	0.0481609	0.0279476	0.0322034	0.0502749
OLFML3	0.000289587	0.000484115	5.99651e-05	0.000771986	0.000818166	0.00158294	0.00905503	6.80813e-05	0	0	0.000798594	0	0	0	0.00106451	0	0.00350254	0.0125267	0	0	0	0.000218687	0.000350642	0.000415248	3.17738e-05	0.000967295	0	0.00154488	0.000963437	0.00194118	0	0	0.000259971	0.000439521	0	0.00101528	0	0.000858356	0.0176304	0	0.00250812	0	0	0	0.000346961	0.000969792	0.000277685	0.000316382
SYT6	8.44975e-05	0.00221893	0.00051314	0.000918036	0.00162371	0.00525763	0	0.00274276	0	0.000915184	0.000177149	0.00389354	0	0	0.000258074	0.00249017	0	0	0.000859399	0.000714117	0.00146339	0.000400868	0.00290571	0.000458756	0.00163208	0.00728869	0.00146413	0.00190037	0.00397891	0.00126395	0.000916566	0.000860676	0.00113847	0.000910864	0.00138582	0.00195837	0	0.000665307	0	0	0	0.000602079	0	0.00141955	0.0012274	0.000502591	0.000764001	0.000756833
TRIM33	0.176299	0.172617	0.121753	0.178367	0.190709	0.186546	0.12304	0.131143	0.13133	0.117291	0.121547	0.147469	0.112486	0.150591	0.153404	0.14732	0.20244	0.125046	0.152774	0.191558	0.174245	0.093689	0.154455	0.110074	0.139941	0.20665	0.157592	0.178731	0.183196	0.174214	0.136301	0.119025	0.131766	0.118826	0.165087	0.172557	0.143556	0.129151	0.167111	0.157013	0.150303	0.137995	0.199585	0.199303	0.178543	0.0977839	0.0959868	0.111101
BCAS2	0.0354472	0.037393	0.0298792	0.0311988	0.0353769	0.0284091	0.0319421	0.0335841	0.0297452	0.0275621	0.0380453	0.0352439	0.0153941	0.0344992	0.0330754	0.0258099	0.0220004	0.0179419	0.035587	0.0429856	0.0314525	0.0210661	0.0405513	0.0271851	0.0210277	0.0338952	0.0277575	0.0500231	0.0383859	0.0321854	0.0289511	0.0343804	0.0278358	0.0330186	0.0368477	0.0283216	0.0261124	0.0270124	0.0499808	0.0263718	0.0266044	0.0226947	0.0573581	0.0396393	0.0411135	0.0187873	0.0261342	0.0530964
DENND2C	0.0115324	0.00600932	0.00555479	0.00576505	0.00757598	0.00707679	0.00296183	0.00426746	0.00239134	0.0120959	0.00762046	0.00309056	0.0265068	0.00639152	0.00631026	0.00298484	0.0026407	0	0.00668689	0.00886973	0.00890089	0.00580821	0.00685983	0.00391742	0.00315955	0.00606678	0.0305483	0.0106938	0.0109443	0.00626	0.00470178	0.0125416	0.0058458	0.00881342	0.00870624	0.00305253	0.00512166	0.00523422	0.0020309	0.00849484	0.0103905	0.00439276	0.00317991	0.0156383	0.0027683	0.00317736	0.00402828	0.0152907
AMPD1	0	0.00102576	0.00203246	0.00808183	0.00271617	0	0	0.00382146	0.0025161	0.00115224	0.00160486	0.000668456	0	0.00138244	0.00208105	0.0174488	0.00261971	0.0073894	0	0	0.00495672	0.000361853	0.000128883	0.00786511	0.000236551	0	0.00687488	0.000944916	0.00184314	0.00498807	0	0.00979438	0.00179247	0.00539663	0.000104575	0.00251362	0.0023258	0.00386469	0.00370771	0.00153891	0.00219391	0.0001995	0.00598243	0	0	0.00859523	0.00527901	0.00168779
NRAS	0.00852185	0.0148611	0.010822	0.00896448	0.0141736	0.0163504	0.00683645	0.0133973	0.00851987	0.00731793	0.0110065	0.012349	0.0136045	0.00716545	0.0119521	0.0121244	0.0164663	0.0207437	0.0135329	0.0130439	0.00740626	0.00573924	0.0103523	0.00564817	0.00911539	0.0148416	0.0271451	0.00923489	0.00947387	0.0155846	0.0104437	0.0094026	0.00953054	0.003771	0.00954522	0.0100302	0.00524851	0.0119754	0.0197674	0.0100105	0.00597416	0.00773076	0.0110805	0.0123273	0.0108511	0.00816698	0.00823406	0.00796971
CSDE1	0.138253	0.15033	0.114639	0.149375	0.166228	0.157823	0.136164	0.117572	0.0994512	0.107836	0.0976401	0.142224	0.17097	0.116679	0.119451	0.112714	0.137541	0.116789	0.133927	0.144907	0.1214	0.076959	0.135283	0.0754299	0.104923	0.142923	0.14418	0.159764	0.175828	0.140085	0.117697	0.104954	0.106168	0.0980681	0.151129	0.133551	0.11553	0.0949834	0.135539	0.115642	0.0977707	0.0926647	0.1509	0.156148	0.126003	0.0724367	0.0789721	0.0850927
SIKE1	0.0201138	0.0242094	0.0178965	0.0237734	0.0293167	0.0309124	0.0393213	0.0199002	0.0166656	0.0185427	0.0151542	0.0206436	0.0299606	0.0133507	0.0165521	0.0245574	0.029781	0.0109402	0.0264051	0.0161661	0.0186175	0.0149018	0.0224752	0.0123135	0.0218436	0.0263132	0.0274165	0.0287907	0.0271453	0.0212401	0.0223681	0.0173454	0.017631	0.0187472	0.0189844	0.0121172	0.0282991	0.0199737	0.00914911	0.0276238	0.0229211	0.0145191	0.0159409	0.0281915	0.0331401	0.0140256	0.0144713	0.0318352
SYCP1	0	0.0011944	0.00037431	0.000998169	0.000535702	0.00132811	0.00415443	0.000957901	0.000635994	0.00135291	0.000586423	0.00135092	0	0.00460546	0.00342455	0	0	0	0	0.000783568	0.00127155	0.000492891	0.000118685	0.00093297	0.000323212	0	0	0.00069781	0.00190633	0.000632146	0.000865824	0.000449994	0.00085634	0.000442544	0.0049065	0.00168932	0.00135189	0.00141328	0	0.000111116	0	0.00221651	0.00125707	0	0.000261676	0.000932927	0.000267486	0.000628203
TSPAN2	0	0.00168132	0.000548314	0.00103762	0.00140782	0.000302116	0	0.000819475	0	0	0.000492229	0.000342694	0	0	0.000966944	0.000354823	0	0	0.000491287	0	0	0.000344313	0.000200022	0.000245922	0.000489082	0.00016048	0	0.00238241	0.00248026	0.0011538	0.000776761	0.00123155	0.00077873	0.00175018	0.000657607	0.00121189	0	0.0014099	0	0	0	0	0	0	0.00231156	0.000424548	0.000297216	0
NGF	0.00341694	0.00178635	0.00161342	0.00113692	0.0010923	0	0	0.000268095	0.000691317	0.00101812	0.000407808	0.00116676	0	0	0.000568231	0	0	0	0.000261615	0.000453072	0.00109358	0.00080917	0.000641505	0.000277706	0	0.00119667	0.0132908	0.00176514	0.00327447	0.00282574	0.000670146	0.000548489	0.000513012	0.000543933	0.00153862	0.00115244	0	0.00104472	0	0.000320505	0.00107523	0.000410865	0	0	0.00178647	0.00017707	0	0
VANGL1	0	0.000358022	0.000516798	0	0.000574025	0.00124178	0	0.000847545	0.000535413	0.00194785	0.000236724	7.97989e-05	0	0	0.000369215	0.00089144	0	0	0.0001218	0	0.000594936	0.000432097	0.00105757	0.00025907	0.000264053	0	0	7.78608e-05	0.00141901	0.00152287	0	0.000951658	0.000648189	0.000278979	0.000162202	0.000274387	0	0.0001529	0	0	0	0	0	0	0	0.000575066	0.000286259	0
CASQ2	0.000240778	0.0034193	0.00097037	0.00149791	0.000369372	0.00130415	0	0.00128532	0.00121003	0.00390483	0.000406095	0.00416466	0.00437044	0.000818731	0.00242442	0.000327156	0.00132618	0.00306182	0.00146324	0.000274018	0.00106943	0.00208888	0.00269689	0.00192222	0.00105202	0.000703855	0	0.000947987	0.00379295	0.00242506	0.000773362	0.00229759	0.00227204	0.000955268	0.00182678	0.00262764	0	0.000471302	0	0.00153532	0.000771607	0	0	0	0.000434439	0.00223159	0.00262487	0.0027586
NHLH2	0.00992645	0.0119276	0.0116497	0.0142516	0.0132692	0.00710454	0.00949715	0.010715	0.00303659	0.00685473	0.00166663	0.00247751	0.00403375	0.00469164	0.00571462	0.0167048	0.0056546	0.00592492	0.00918062	0.00864416	0.0069864	0.00708182	0.00543296	0.00702557	0.00790285	0.0100542	0.0127254	0.0183829	0.0142051	0.0037259	0.00900282	0.0139172	0.00873399	0.0056088	0.00298034	0.00557837	0.0013002	0.00363326	0.00774127	0.0173642	0.00478137	0.00854699	0.0144488	0.00448802	0.0110216	0.00586117	0.00535364	0.0119093
SLC22A15	0.385011	0.350307	0.219491	0.243223	0.308959	0.319054	0.161843	0.254322	0.236755	0.265531	0.213519	0.364719	0.375063	0.246377	0.36514	0.300354	0.32129	0.364331	0.252014	0.321442	0.291337	0.179404	0.381469	0.235087	0.201725	0.378889	0.244856	0.275034	0.308594	0.275345	0.235987	0.24362	0.222026	0.201386	0.469297	0.446873	0.210664	0.21043	0.411386	0.254885	0.303444	0.263757	0.287999	0.268751	0.288286	0.193251	0.237831	0.182461
MAB21L3	0.00228757	0.00180198	0.00178316	0.0012594	0.000728271	0	0.00805204	0.00119528	0.00180395	0.000829484	0.00102474	0.00185365	0	0.000750382	0.00202066	0.000364841	0.00618684	0	0.00126844	0	0	0.000937966	0.000742826	0.00105826	9.2806e-05	0.00484465	0	0	0.00123521	0.00188374	0.00128658	0.00432057	0.000447496	0.000124635	0.00316101	0.00591907	0	0.00149299	0	0.00387663	0	0.000681474	0	0	0.00237961	0.00171522	0.000938721	0.00136729
ATP1A1	0.207101	0.173285	0.108442	0.163054	0.211974	0.227986	0.216814	0.186115	0.145453	0.108604	0.105334	0.155055	0.119243	0.182595	0.187678	0.128034	0.227939	0.221144	0.135732	0.175253	0.151903	0.0765319	0.167129	0.0808505	0.107837	0.205593	0.166589	0.217069	0.235858	0.167063	0.174289	0.154892	0.173027	0.0920786	0.237433	0.152879	0.218884	0.12178	0.207561	0.117454	0.117836	0.13247	0.197405	0.166916	0.186493	0.0815554	0.0842023	0.0913124
CD58	0.00666607	0.00320477	0.00429921	0.00558961	0.00383305	0.00848753	0.0287696	0.00524763	0.00112644	0.00496323	0.00405148	0.00409209	0.00253139	0.0125538	0.00462577	0.0066577	0.0184616	0.013031	0.00253661	0.00600537	0.00307634	0.00607234	0.00651731	0.00131141	0.00342681	0.00473927	0	0.00622022	0.00497338	0.00340754	0.00238661	0.0039552	0.00387701	0.00454631	0.00767358	0.00680815	0.00407456	0.00346328	0.00728982	0.00726176	0.00702095	0.00306333	0.00279541	0.00173072	0.00577908	0.00197192	0.00263245	0.0114327
IGSF3	0.0143293	0.00510117	0.0035474	0.00717036	0.0101705	0.0182872	0.0197526	0.00612352	0.00337986	0.0058022	0.00265151	0.00556464	0.00416285	0.0100839	0.00599387	0.00102715	0.00824653	0.00807703	0.00337236	0.00700867	0.00199566	0.00201246	0.00575264	0.00180361	0.00235055	0.0130791	0.011444	0.00990478	0.00866828	0.00734124	0.0078916	0.00371434	0.00650292	0.000377085	0.00495573	0.00587834	0.00220481	0.00518683	0.00652397	0.00205198	0.00899353	0.00120815	0.0107936	0.00696234	0.00525908	0.00230302	0.00168075	0.00278236
CD2	0	0	0.000110016	0	0.000443561	0	0	0.000410782	0	0	6.79727e-05	0	0	0	0	0	0	0	0	0	0	6.91029e-05	0	8.44918e-05	0	0	0	0	0	0	0	0	0	0.000415872	0	0	0	0.000259868	0	0	0	0	0	0	0	0	0	0
PTGFRN	0.00510578	0.00640885	0.00489018	0.00509654	0.00844973	0.00156085	0.00615018	0.00760471	0.0076196	0.00279688	0.00171934	0.00187244	0.023898	0.00484042	0.00721687	0.0060121	0.00803665	0.00806227	0.00563739	0.00610506	0.00366165	0.00148788	0.00857365	0.00285924	0.00728567	0.0106655	0.00581763	0.00374276	0.00592874	0.00767003	0.0116866	0.00723939	0.00665229	0.00417132	0.0120539	0.00601026	0.00105589	0.00677962	0	0.00842997	0.00372466	0.00293933	0.00775178	0.00535267	0.00679738	0.00170339	0.00445871	0.00381502
CD101	0.000775789	0.00171407	0.000801436	0	0.00151663	0.0017763	0	0.000318603	0.000687266	0	0	0.00118713	0	0.00161132	0.00118586	0.00279136	0	0	0.000813028	0	0.00191641	0.000376214	0.00098147	0.00045016	0.000773686	0.00047312	0	0.00393699	0.00180479	0.000517961	0.000866665	0.00242996	0.000308441	0.00031907	0.0019372	0	0	0.000566001	0	0	0	0	0	0	0.00482238	0.000390547	0.00168073	0.00109998
TTF2	0.0651355	0.0530787	0.0398407	0.0528568	0.0550661	0.0311975	0.0402979	0.040883	0.0306528	0.033162	0.0282356	0.0381061	0.0596845	0.0507822	0.0530464	0.0536893	0.0862466	0.0605796	0.0366578	0.0408889	0.0446523	0.0441944	0.0520275	0.0447591	0.0343789	0.0506982	0.0449571	0.04385	0.0613434	0.0424362	0.0377025	0.0512327	0.042852	0.0339918	0.0613317	0.0564774	0.0159249	0.0315123	0.0468981	0.0476364	0.0436757	0.0478098	0.0557876	0.0449973	0.0399587	0.0338122	0.0305094	0.0659306
TRIM45	0.00208353	0.0062216	0.00411251	0.00593778	0.00881729	0.000885794	0.0025722	0.00549638	0.00680984	0.00246395	0.0048742	0.00243213	0.0190781	0	0.00578452	0.00572442	0.00242096	0.00349894	0.00462132	0.00544717	0.00765577	0.00301563	0.00389422	0.00431586	0.00354917	0.0013644	0.00718254	0.00300021	0.00681325	0.00288284	0.00269255	0.00587101	0.00509266	0.000642773	0.00118629	0.00789067	0	0.00185537	0	0.00197259	0.00592827	0.00485252	0.00801746	0.00384337	0.00310499	0.00265931	0.00362986	0.00556476
VTCN1	0	0.000460003	0.000601839	0	0	0	0	0.000387546	0	0	0	0	0	0	0.0003804	0	0	0	0.000667346	0	0.00171769	0.000301024	0.000344697	0.000528266	0.000577015	0	0	0	0.00190748	0	0.0008217	0	0.000223407	0.00074207	0	0.000205637	0	0.000373879	0	0.001272	0	0	0	0	0	0.000325225	0	0.000169233
MAN1A2	0.251712	0.246228	0.16603	0.210082	0.27343	0.262923	0.188828	0.165195	0.153213	0.182011	0.145045	0.190614	0.137036	0.165861	0.203235	0.177178	0.287635	0.230734	0.174169	0.214223	0.186898	0.110825	0.218867	0.132262	0.170727	0.277957	0.181742	0.243748	0.230374	0.214321	0.18191	0.14231	0.165887	0.151184	0.216294	0.257959	0.164164	0.150964	0.219842	0.177304	0.187758	0.148442	0.176907	0.239974	0.224591	0.120753	0.155265	0.153531
TENT5C	0	0.000330288	0.000376945	0	0	0	0.00265343	9.90249e-05	0	0	0.000265244	0	0	0	0	0	0	0	8.68069e-05	0	0	3.16128e-05	0.000185477	8.69845e-05	0.000561932	0.00108649	0	0	0.000373845	0	0	0.000274444	0.000105293	0	0	0	0	0.00014879	0	0	0	0	0	0	0	9.91323e-05	0	0.000517837
GDAP2	0.0681507	0.0514505	0.0367838	0.0392363	0.0605083	0.0584387	0.0449497	0.0431493	0.0407727	0.0599894	0.0487433	0.0437888	0.0543162	0.0382942	0.0447029	0.0443103	0.0408952	0.0528262	0.0490815	0.0465853	0.0476867	0.0309052	0.0394514	0.0383951	0.0476492	0.0663085	0.0460394	0.0507325	0.0429687	0.0562881	0.0363333	0.0310565	0.0391239	0.034698	0.0346092	0.0404951	0.0360703	0.0399651	0.0666186	0.0545994	0.0332301	0.035173	0.0670321	0.0591624	0.043017	0.0291084	0.0332582	0.0605105
WDR3	0.0112844	0.018523	0.00986559	0.0143283	0.0159421	0.0276895	0.0165633	0.0191012	0.0195662	0.0138702	0.018178	0.0161809	0.0400671	0.0261635	0.0192115	0.0171033	0.019955	0	0.0231212	0.0119685	0.0167111	0.0101141	0.0194179	0.0113273	0.0160726	0.0186354	0.0135625	0.0177117	0.0146108	0.0221619	0.0183717	0.0159631	0.0135796	0.0169426	0.0100488	0.0153213	0.00844857	0.0110693	0.0419648	0.0223974	0.00987374	0.00475579	0.0291242	0.0200189	0.0175502	0.0115815	0.0133835	0.0184863
SPAG17	0.00538524	0.00239277	0.00165362	0.00186497	0.0030995	0.00152061	0.00296183	0.00162957	0.00330726	0.00316849	0.00213314	9.75228e-05	0	0.000749983	0.00109485	0.00159419	0	0	0.00192535	0.00273069	0.00117874	0.00166519	0.00130181	0.00102347	0.001844	0.0013544	0.00302604	0.00387719	0.00369339	0.00174118	0.00120062	0.0024273	0.00191369	0.00115565	0.00302543	0.00660702	0	0.00149859	0	0.00127556	0.00221459	0.00222698	0.00138665	0.00061378	0.00341478	0.000961934	0.000637438	0.000263885
TBX15	0	0.00120149	0.000283426	0.000413546	0.000279679	0	0	0.00159241	0	0	0.000464385	0	0	0	0.000157951	0.00111421	0	0	9.76297e-05	0	0	0.000436965	0.0014123	0.000192128	0	0.000997161	0	0.000533821	0.000729553	0.00136377	0.000136655	0.000263862	0.000794493	0.00117629	0	0.000506304	0	5.77524e-05	0	0.000212498	0	0	0	0	0	0.000266593	0.000239035	0.00092437
WARS2	0.0712309	0.0406951	0.0282798	0.0379084	0.0345709	0.0485513	0.0217854	0.029779	0.019831	0.0342975	0.034376	0.0484614	0.0278526	0.0447075	0.0411042	0.0362323	0.0413254	0.0518084	0.0418252	0.0340681	0.0375685	0.0311498	0.0335758	0.0241781	0.0353985	0.0420432	0.0625378	0.0434813	0.0276343	0.0391001	0.0276945	0.0216293	0.033056	0.0285585	0.0414141	0.0463321	0.0140435	0.021941	0.0596882	0.0284168	0.0405658	0.0311043	0.0261101	0.0199901	0.0237954	0.0276692	0.0253495	0.0533517
HAO2	0	0.000150823	0	0	0	0	0	0	0	0	9.64478e-05	0	0	0.00124616	0	0	0	0	0	0	0	6.10333e-05	0	0	0	0	0	0	0	0	0.000223171	0.000254792	7.94133e-05	0	0	0	0	0.000303785	0	0	0	0.000277059	0	0	0	0.000261738	0	0.000124986
HSD3B2	0	0.000103474	0	0	0	0	0	0	0	0	0.000144958	0	0	0	0	0	0	0	0	0	0	2.97569e-05	0	0	0	0	0	0	0	0	0	0.000377019	0	0	0.000110781	0	0	0	0	0	0	0	0	0	0	0.000178053	0	0
HSD3B1	0	0	0	0	0	0	0	0	0	0	0	0	0	0	0	0	0	0	0	0	0	0	0	0	0	0.00153502	0	0.00137515	0	0	0	0	0	0	0	0	0	0	0	0	0	0	0	0	0	0	0	0
ZNF697	0.00022404	0.00332663	0.00261302	0.00559118	0.0049422	0.00389185	0.00510569	0.00372682	0.00107357	0.00250234	0.00423921	0.00345095	0.00392291	0.00258946	0.00329369	0	0.00374595	0	0.00380468	0.000409746	0.00641307	0.00111575	0.0057097	0.00124056	0.0010273	0.00461573	0	0.00631339	0.00670961	0.00371262	0.00419515	0.00188328	0.00315876	0.00397868	0.00189651	0.00143558	0.0187158	0.000929792	0.0127268	0.000925774	0.0050719	0.000884517	0	0.0104805	0.00366993	0.00100642	0.00154841	0.00664655
PHGDH	0.0226505	0.0255674	0.064341	0.0508264	0.0355493	0.0488384	0.0641717	0.0547796	0.0357322	0.0378671	0.0564213	0.0362214	0.0308308	0.0648704	0.04558	0.0553083	0.0663177	0.043007	0.0590559	0.0338735	0.0501256	0.0249723	0.0255145	0.0376407	0.0334322	0.0330994	0.0358463	0.0418198	0.0655172	0.0261049	0.0569857	0.0488688	0.0340951	0.0478432	0.0290132	0.0496235	0.0908094	0.0613501	0.053747	0.0279067	0.0433164	0.0599463	0.0971837	0.0424367	0.0458339	0.06136	0.0281951	0.0459084
HMGCS2	0.00120927	0.000673283	0.000862066	0	0	0	0	0	0.000866193	0	3.58686e-05	0.00025118	0	0	0	0.00126495	0.00374595	0	0	0	0.000331081	3.66154e-06	0.000155936	0	0.000516096	0	0	0.000609993	0	0	0	0	0.000178592	0	0	0	0	0.000569001	0	0	0	0	0	0	0	0.000740259	0	0
NOTCH2	0.0224213	0.00762568	0.00383375	0.0126292	0.007781	0.0119638	0.00464505	0.00789989	0.00245372	0.00332486	0.0032162	0.00909805	0.00164426	0.00426985	0.00408655	0.00365905	0	0.00984725	0.00221528	0.0091273	0.00407763	0.00295602	0.0101499	0.00207926	0.00274408	0.00771507	0.0206907	0.0118115	0.0125424	0.00929607	0.0074067	0.00734839	0.00906083	0.00304488	0.00689046	0.00593401	0.00306147	0.0047657	0.0117387	0.000429949	0.00490319	0.00257544	0.00716141	0.00357046	0.00649956	0.00272435	0.00330248	0.00249295
SEC22B	0.0779431	0.0565053	0.040429	0.0682766	0.0720214	0.087838	0.0584538	0.0533491	0.0364899	0.0418316	0.0439929	0.0516604	0.0415693	0.047811	0.0416159	0.0499333	0.0727787	0.0281941	0.057057	0.0638773	0.0475415	0.0361603	0.0494292	0.0337225	0.0507252	0.079695	0.0610626	0.0960365	0.0768431	0.0754595	0.0537816	0.0461632	0.0450091	0.0504154	0.0609016	0.0468969	0.0516654	0.0380057	0.056714	0.0560208	0.0345749	0.0521672	0.0774746	0.0669503	0.046667	0.0346925	0.0246204	0.082651
NBPF26	0.0106116	0.00743604	0.00344611	0.00661964	0.00783526	0.00544444	0.00905503	0.00419463	0.00400022	0.00110141	0.000142416	0.00129885	0.00125208	0.000660809	0.000938411	0.00398488	0.00266914	0	0.00309463	0.00596499	0.00728331	0.00388587	0.00334041	0.00418117	0.000501977	0.00249101	0.00801173	0.000863627	0.00624863	0.00231096	0.000718476	0.00273991	0.00593734	0.000827718	0.00123085	0.00292819	0.0099117	0.00217191	0	0.00301411	0	0.0108769	0.00436319	0.00646756	0	0.00502662	0.00783393	0.00279124
FCGR1B	0	0.000325091	0	0.000647189	0.00225661	0	0	0.00109731	0.000183968	0	0	0	0	0	0	0.000475116	0	0	0.00016247	0	0	0.00013592	0.000484517	6.02563e-05	1.57008e-06	0	0	0	0.000747821	0	0.000924149	0.000325785	0.000710118	0	0	0.00159523	0.00664973	0.000201715	0	0.000381982	0	0.000285672	0	0	0	0	0.000381776	0
FAM72B	0	0.000385127	0	0	0	0.00187209	0	0.000131332	0	0.000109461	0	0.000406534	0	0.00117129	0.000142736	0	0	0	0.00033689	0.000339106	0	0.000109124	0.00045505	0.000175386	0	0.000592564	0	0	9.70571e-05	0	0	0	9.2058e-05	0	0	0	0	5.41541e-05	0	0	0.00149455	0	0	0	0	0	0	0.000293976
SRGAP2C	0.0295106	0.0409641	0.0420623	0.0568809	0.0557549	0.0448217	0.0310124	0.0424842	0.0458559	0.0425955	0.0262767	0.0385189	0.0427213	0.0528096	0.0429726	0.0493605	0.074523	0.0636779	0.026411	0.0458792	0.037545	0.036516	0.053927	0.0430572	0.0408611	0.0485581	0.0382526	0.063461	0.0656823	0.0430412	0.0349332	0.0591839	0.0480232	0.0511236	0.0562075	0.0352244	0.0605827	0.0519106	0.0261493	0.0423769	0.0436253	0.0722396	0.0714973	0.0491698	0.0535151	0.0406229	0.0493111	0.0524382
FAM72C	0	0	0	0	0	0	0	0	0	0	0	0	0	0	0.000190491	0	0	0	0	0	0	0	0	0	0	0	0	0	0	0	0	0	0	0	0	0	0	0.000240088	0	0	0	0	0	0	0	6.41107e-05	0	0
NBPF15	0.00354163	0.00932538	0.0106426	0.0160741	0.0216739	0.0170396	0.00926238	0.0137647	0.0116725	0.0164812	0.00933289	0.00937402	0.00189466	0.0155359	0.0125498	0.00558522	0.0174801	0.0399566	0.00483688	0.0140056	0.0152533	0.0154357	0.0115031	0.00558867	0.00765736	0.00554288	0.00247623	0.0111557	0.0172618	0.0117131	0.0143793	0.020516	0.0147036	0.0131116	0.0121293	0.013467	0.00965163	0.00562573	0.0209979	0.019073	0.00833333	0.0163728	0.0110843	0.00314069	0.00594945	0.0102876	0.0121038	0.0396572
SRGAP2B	0.0184738	0.0156017	0.0129942	0.0189003	0.0247225	0.0249123	0.0230083	0.0199139	0.0173896	0.0122419	0.0115467	0.00907532	0.00468971	0.0154926	0.0220605	0.0217364	0.0288654	0.0302258	0.00836721	0.0196245	0.0108898	0.0198686	0.0267703	0.0119992	0.00828906	0.0227477	0.0161221	0.0199979	0.0302867	0.022063	0.0188557	0.0269715	0.0224601	0.017101	0.0110419	0.0147233	0.0354295	0.0229123	0.0269468	0.0269242	0.0151851	0.0144549	0.0293716	0.0234711	0.0206269	0.012657	0.0207998	0.0275471
FAM72D	0	0.00011515	3.20597e-05	0	0	0	0	0.000249169	0	0	0	0	0	0	0	0	0	0	0.000553549	0.000637908	0.000555498	0	0	3.53727e-05	0	0	0	0	0.000737644	0	0	0.000602271	0.000233796	0	0	0	0	0	0	0	0	0	0	0	0	0	0	0
NBPF20	0	0.00597303	0.00261013	0.00891247	0.00671433	0.0033529	0.00655444	0.00582817	0.00479728	0.00123426	0.00197303	0.00485501	0	0.00254373	0.00611988	0.00434837	0.00696164	0	0.00216848	0.00726646	0.00277084	0.00277256	0.00249854	0.00254218	0.00364242	0.0041021	0.00932249	0.005366	0.00469045	0.00497198	0.00380978	0.00599251	0.00671826	0.00244815	0.00373097	0.011868	0	0.00448814	0	0.0053368	0	0.000272326	0.0169439	0.000230227	0.00499194	0.00337731	0.00583627	0.00424333
GPR89A	0.0151146	0.0287984	0.0168155	0.027042	0.0244205	0.0363416	0.0599066	0.0245275	0.0246999	0.0274949	0.0218669	0.0267503	0.0143513	0.0330821	0.0254113	0.0303241	0.0341702	0.0336421	0.0254256	0.0292786	0.0230767	0.0223219	0.0237594	0.0231251	0.0146407	0.0280578	0.00618438	0.0303373	0.0319675	0.0328981	0.0277865	0.0224584	0.0207922	0.0199269	0.0201336	0.0188284	0.0187937	0.0257027	0.0328067	0.0368441	0.0405018	0.0295602	0.0397732	0.0295508	0.0213698	0.0197251	0.0216607	0.0321678
PDZK1	0.00284748	0.00393291	0.00700167	0.0195302	0.0103728	0.0101435	0.00705163	0.00259034	0.00662817	0.000853538	0.00369939	0.000626671	0	0.0208772	0.00242282	0.00902006	0	0	0.00678717	0.00556617	0.00901224	0.00695498	0.00140761	0.00698712	0.00104662	0.000814784	0.00241063	0.00676007	0.0228983	0.0136922	0.00170203	0.010383	0.00461319	0.00591538	0.00245497	0.00254218	0	0.00112989	0	0.00409631	0.00790402	0.00453912	0.00882083	0.00407295	0.00375239	0.00797503	0.0039398	0.00545946
CD160	0.00218152	0.000187401	0.000171911	0	0.000675375	0	0.00326979	0.000181771	0.00120376	0.000213241	0	0.000255227	0	0.00105296	0	0.000688882	0	0	0.000446564	0	0.000975286	0.000700052	0.000271833	0.000871508	0	0.000446251	0.0022734	0	0.00101344	0.000397423	0	0.000249335	0.000688038	0	0	0	0	0	0	0.000304254	0	0	0	0	0.000246929	0.000592197	0.000890138	0.000518275
RNF115	0.215782	0.202819	0.148632	0.201244	0.194547	0.194383	0.107852	0.154167	0.150473	0.14772	0.12857	0.220517	0.121573	0.200703	0.231814	0.180889	0.216929	0.204023	0.150931	0.194883	0.174086	0.119309	0.192603	0.129752	0.134091	0.186726	0.154549	0.172754	0.175191	0.172766	0.143843	0.140499	0.145889	0.124126	0.184072	0.203425	0.188255	0.118261	0.146917	0.149361	0.173993	0.170305	0.255273	0.191511	0.18309	0.110028	0.152462	0.131534
POLR3C	0.0264629	0.0228776	0.0203539	0.0217312	0.0226062	0.0279242	0.0205908	0.0227837	0.0237832	0.021453	0.0239679	0.0172962	0.0410231	0.0264616	0.0273556	0.024101	0.026873	0.0125717	0.0230061	0.0243417	0.0249561	0.0189743	0.0308465	0.0206283	0.0121363	0.0243824	0.0246758	0.0232162	0.0214317	0.0259189	0.0284157	0.0242607	0.0229322	0.0225553	0.0211157	0.0342987	0.0261303	0.0212978	0.0293426	0.0217813	0.0261003	0.0187965	0.0385732	0.0395898	0.0277434	0.0206463	0.0246826	0.0250745
NUDT17	0.00404778	0.00274157	0.00228972	0.0024026	0.0051659	0.00290757	0	0.00275892	0.000244854	0	0.00196195	0.00329801	0	0.00262001	0.00234818	0.00282131	0.00413057	0.00761825	0.00157711	0.00387662	0.00260933	0.00141806	0.00258554	0.0026528	0.00141022	0.00202087	0.00705721	0.00214324	0.00497015	0.00193633	0.00499614	0.00230451	0.00396344	0.00355982	0.000900999	0.00243702	0.00852857	0.00227673	0.0021514	0.00175821	0.0025237	0	0.00127714	0.00226128	0.00392086	0.00180286	0.000899151	0.00178854
PIAS3	0.0217136	0.0155402	0.0142912	0.0148582	0.0160894	0.0183666	0.0243481	0.0109793	0.0158399	0.00663211	0.0106753	0.0105608	0.0143524	0.00766615	0.0143725	0.0120598	0.0129603	0.0174283	0.0174782	0.0164811	0.0165546	0.00762865	0.00645248	0.00935366	0.00856399	0.0159347	0.0196115	0.0128051	0.0184701	0.0149306	0.0120734	0.0148838	0.0147197	0.00516014	0.0110357	0.0178606	0.0135882	0.0133656	0.0173188	0.00639792	0.0153868	0.0117046	0.0262354	0.0166392	0.0119113	0.00939905	0.0086523	0.00720241
ANKRD35	0.00122223	0.00468541	0.00261062	0.00505266	0.0050295	0.0099593	0.00440331	0.00499721	0.00036805	0.00145008	0.00197973	0.00103425	0	0.00106244	0.00328752	0.00110986	0	0.00306382	0.00196693	0.00394514	0.00197532	0.00207542	0.00428285	0.00137765	0.00253069	0.00443881	0.00185404	0.00346968	0.00409577	0.00247971	0.00334801	0.00493227	0.00487679	0.00167916	0.00746202	0.000580757	0.00488224	0.00406149	0.00799169	0.00249096	0.00231412	0.00176399	0.00108379	4.01531e-05	0.00666437	0.000991661	0.00249775	0.00567503
ITGA10	0.0103872	0.00370321	0.00127594	0.00169547	0.00281073	0.00179399	0.0104763	0.00267298	0.00123153	0.00134649	0.0030434	0.00222143	0	0.00773402	0.00384895	0	0.00150575	0.00413462	0.00213938	0.00537368	0.00416928	0.000464622	0.00603494	0.000823598	0.0014419	0.00353011	0	0.0038533	0.00160346	0.0058647	0.00271893	0.00304559	0.00210282	0.0046418	0.00159429	0.00276907	0.014028	0.00285184	0	0.000241493	0.000793481	0.00619587	0	0.00353774	0.00493938	0.00189427	0.002789	0.00288556
PEX11B	0.0310647	0.0279674	0.0216442	0.0332453	0.0382491	0.0346809	0.0352239	0.025207	0.0242704	0.0136158	0.0150639	0.0172326	0.0118321	0.03778	0.0359841	0.0299396	0.0114014	0.0204919	0.0291026	0.0266076	0.0285374	0.0138288	0.0168347	0.024778	0.0141075	0.0191038	0.016736	0.0281678	0.032409	0.0280781	0.0233413	0.0255774	0.0220295	0.0160037	0.014584	0.0321431	0.0236154	0.0169833	0.0652012	0.0184975	0.0333537	0.0168482	0.0320046	0.0137342	0.0278184	0.0171619	0.0186722	0.0123688
RBM8A	0.0382444	0.0316392	0.0256671	0.0317483	0.027777	0.0200814	0.0400804	0.0263664	0.0187095	0.0247363	0.0271282	0.0247586	0.010412	0.030691	0.0288353	0.0307912	0.0432248	0.0562761	0.0338779	0.0254821	0.0182403	0.0160966	0.0357547	0.0186362	0.0218781	0.0378566	0.0249678	0.028846	0.0288773	0.0275824	0.0318552	0.0248444	0.027232	0.0233178	0.026462	0.0196168	0.0214218	0.0234157	0.0362008	0.0218262	0.029215	0.0277266	0.0310679	0.0422631	0.0286155	0.0218619	0.0115269	0.0405003
AC243547.3	0.0011273	8.94479e-05	0	0	0	0	0	5.8517e-05	0	0	0.000271269	0.00148641	0	0	0.000417584	0	0	0	0	0	0	0.000123083	0.000226191	7.58094e-05	0	0	0	0	0.00023107	0	0	0.000421946	0	0	0	0	0	0	0	0	0	0	0	0	0	0	0	0.000113295
LIX1L	0.0165217	0.0170425	0.0194178	0.0232031	0.0187536	0.0224536	0.0359357	0.0153517	0.0191049	0.0208351	0.0173397	0.0174841	0.009413	0.0253605	0.0138395	0.0192765	0.0344516	0.00807093	0.0185299	0.0200751	0.0233114	0.014499	0.0175175	0.0113015	0.0199132	0.0168145	0.0109574	0.014848	0.0239886	0.0157049	0.0209739	0.0158896	0.0140255	0.0109499	0.0146986	0.0139781	0.0171259	0.0165595	0	0.0160891	0.0217878	0.021501	0.0102328	0.0180263	0.0167184	0.0119149	0.0107771	0.0130285
ANKRD34A	0.00673985	0.0103098	0.00299133	0.00815774	0.00803981	0.00676642	0.0119547	0.00621018	0.004947	0.00569563	0.00242201	0.00357974	0.00606767	0.00397521	0.00773122	0.00424985	0	0	0.00493122	0.00411619	0.00495452	0.00106535	0.00360998	0.0012581	0.00431716	0.0162284	0.00537407	0.00738637	0.00861923	0.00529247	0.00492472	0.00291747	0.00415437	0.00406111	0.0053587	0.00458594	0.0139334	0.00587838	0	0.00170783	0.00856631	0.00325882	0.00367586	0.00139786	0.00690123	0.00250214	0.00319277	0.00203647
POLR3GL	0.00820783	0.00729003	0.0103022	0.0171424	0.0119761	0.00990361	0.00547656	0.00574547	0.00834404	0.00682569	0.00460424	0.00177799	0.00900746	0.0208372	0.00880903	0.0126831	0.00579157	0	0.00885716	0.00657828	0.010042	0.00352114	0.00862731	0.00706464	0.00418937	0.0125785	0.00151096	0.00950434	0.0125626	0.0111687	0.0049006	0.00807703	0.00824807	0.00315167	0.00392776	0.00702195	0.00817419	0.00471089	0.0304878	0.00627896	0.0118099	0.00660434	0.00272411	0.00550133	0.00456943	0.00491477	0.00686428	0.00457215
TXNIP	0.260008	0.213492	0.217725	0.0750994	0.0531315	0.154277	0.0517229	0.197026	0.0819123	0.172982	0.0638118	0.116778	0.098185	0.04392	0.20667	0.165426	0.276895	0.0121901	0.201031	0.138046	0.107301	0.128935	0.153353	0.0427222	0.164313	0.255322	0.225462	0.215875	0.139887	0.114769	0.330166	0.0573682	0.105707	0.172314	0.229605	0.103766	0.023015	0.118029	0.335347	0.172897	0.221511	0.271493	0.200598	0.044594	0.184349	0.0680072	0.194637	0.101326
HJV	0.000989706	0.00121359	0.00145722	0	0.000740147	0	0	0.00055612	0.000690003	0.000177756	0.00113918	0	0.000886694	0	0.00130246	0.000314342	0.00304178	0	0.00135243	0.000472343	0.0013874	0.000705682	0.00212876	0.00132853	0	0.00202726	0.00141486	0.00217758	0.00366384	0.000682173	0.000339739	0.000532651	0.000759305	0.000651068	0.00359264	0.00226693	0	9.4239e-05	0	0	0.000662299	0.00049411	0.00187618	0.00140984	0.00300118	0.00102274	0.000801414	0.0042576
NBPF10	0.00158779	0.000428823	0	0	0	0	0	7.6225e-05	0	0	6.011e-05	0.000465292	0	0	0.00064044	0.000390501	0	0	0	0.000384787	0.000161873	4.40607e-05	0.000931412	0.000186316	0.000196145	0.00167712	0	0.000144865	0.00084757	0.000471833	0.00070566	0.00140126	0.000974345	0.000158106	0.00124905	0	0	0	0	0	0.00107523	0	0	0.00145308	0	0	0.000309381	0.000348311
NBPF12	0.0658502	0.0513048	0.0508589	0.0705139	0.102243	0.0543043	0.0369009	0.0548586	0.0493434	0.0588417	0.062162	0.0616888	0.0529784	0.0704288	0.0754247	0.0816466	0.0665678	0.0994804	0.0464793	0.0613866	0.0596272	0.0625878	0.0907841	0.0535612	0.040589	0.076966	0.0556376	0.055163	0.0597164	0.0676072	0.058151	0.063802	0.0460011	0.0570169	0.0473553	0.0672322	0.0435206	0.0639969	0.0433182	0.0455622	0.0680837	0.0666156	0.0477696	0.0550749	0.0771091	0.0423555	0.0539581	0.0561777
PRKAB2	0.0483034	0.0354962	0.0348184	0.0538936	0.0674087	0.0565646	0.0524016	0.0408618	0.0405974	0.0432966	0.0250085	0.030399	0.0399136	0.0315391	0.0354041	0.0384205	0.0709724	0.0331742	0.0357836	0.0296605	0.0360148	0.0278291	0.0325	0.0307746	0.0328315	0.0469688	0.0357417	0.0429005	0.0554296	0.054948	0.0345899	0.032003	0.0356842	0.0361598	0.0489007	0.026791	0.0221505	0.0354678	0.0501965	0.0344464	0.0360036	0.0382378	0.0351173	0.0416732	0.0424512	0.0306582	0.0216647	0.0430894
FMO5	0.0158644	0.0167923	0.0337103	0.0359902	0.0450462	0.0141032	0.0533711	0.0233044	0.022979	0.0141531	0.0124265	0.0159478	0.0127968	0.0399166	0.0186923	0.03953	0.0560752	0.0132759	0.0330819	0.0169717	0.0237862	0.0308969	0.0229686	0.0584047	0.0107096	0.0225217	0.0279063	0.0347647	0.0614896	0.0281439	0.0260358	0.0436299	0.0225599	0.0195104	0.0272352	0.0180594	0.010412	0.066246	0.0766925	0.085712	0.0193038	0.0344008	0.0982556	0.0147847	0.0262257	0.0442057	0.016116	0.0221894
CHD1L	0.106881	0.125765	0.105187	0.128713	0.194623	0.121777	0.0889465	0.0964775	0.0950996	0.105195	0.0856181	0.100484	0.096047	0.149717	0.126541	0.128642	0.067669	0.111918	0.116259	0.119774	0.135651	0.0887427	0.0995703	0.103164	0.106727	0.11798	0.16671	0.125968	0.149843	0.13125	0.103057	0.110362	0.11249	0.096773	0.119837	0.134323	0.0600553	0.122775	0.151771	0.14093	0.127897	0.132119	0.129718	0.103659	0.123005	0.0901608	0.0863649	0.0842464
BCL9	0.0299126	0.0442946	0.0379143	0.0458906	0.0566138	0.0277985	0.0100538	0.0374239	0.0274828	0.0448966	0.0362568	0.0358451	0.0210228	0.0238289	0.0240733	0.030415	0.0667852	0.0308882	0.035363	0.0227304	0.0337129	0.0351825	0.0330994	0.0211117	0.022349	0.0369955	0.0549727	0.0546085	0.0532393	0.0418573	0.0365716	0.0421436	0.0375328	0.0510768	0.0620843	0.0428888	0.0298447	0.0265188	0.0631524	0.0297191	0.0397083	0.0422363	0.0603211	0.0488875	0.0318144	0.0297786	0.0292771	0.0311817
ACP6	0.0263316	0.0241455	0.0171402	0.0234459	0.0272557	0.0159338	0.0157928	0.0161973	0.0189421	0.0160525	0.0196361	0.0186097	0.016925	0.0149631	0.0191916	0.0104983	0.0289481	0.00357356	0.0179705	0.0122241	0.0111281	0.00977081	0.0181188	0.00966536	0.0200237	0.0146308	0.0648083	0.0151222	0.0247257	0.00864775	0.019028	0.0175831	0.0183313	0.0173662	0.0123242	0.0198283	0.00335513	0.0224249	0.0159729	0.0387773	0.0179943	0.0083005	0.00432915	0.012717	0.0161437	0.00963886	0.0112269	0.0246706
GJA5	0	0.000391889	0	0	0	0	0	0	0	0	0	0	0	0	0	0	0	0	0	0	0	0	0	0.000458986	0	0	0	0	0.000691526	0.000128381	0	0.000285956	0	0	0	0	0	8.27199e-05	0	0	0	0	0	0	0	0	0	0
GPR89B	0.0117047	0.0343541	0.0277495	0.0416738	0.0597733	0.0367605	0.069937	0.0282273	0.0294358	0.0314058	0.0256744	0.0219614	0.0181922	0.036605	0.0361253	0.0216096	0.0330381	0.0130601	0.0299844	0.0355451	0.0366145	0.0244731	0.0367837	0.0274408	0.0289787	0.036129	0.0247144	0.0374342	0.0403214	0.0365714	0.0313769	0.0344285	0.0291038	0.0239169	0.0358391	0.0427135	0.0192638	0.0274347	0.00996143	0.0365438	0.0329044	0.0300588	0.0693153	0.05448	0.0464273	0.0328571	0.0206519	0.0496634
NBPF11	0.0216285	0.0283493	0.0248874	0.0498587	0.0537103	0.0432701	0.0419055	0.032241	0.0391869	0.0291531	0.0265505	0.0388929	0.0265471	0.0547317	0.0497256	0.0614314	0.0312678	0.05686	0.0312272	0.0464061	0.0370018	0.027091	0.0330529	0.0346119	0.025423	0.0293083	0.0132495	0.0400273	0.042211	0.0464231	0.0333811	0.0408505	0.0299969	0.0286132	0.0350628	0.0360199	0.0231983	0.0298737	0.0564891	0.0253037	0.0569781	0.0363143	0.0553932	0.0374747	0.0360311	0.0304378	0.0423679	0.0479931
PPIAL4G	0	0.00164269	0.000475405	0.000480964	0.000217704	0.000679477	0	0.000758327	0.000203266	0.00019675	0	0.000729724	0	0.00124966	0.000768501	0.00110149	0	0.00143757	0.0006065	0	0.000209545	0.000109505	0.00163327	0.000316557	0.0013407	0	0	0	0.00226962	0.000346771	0.0020942	0.000665172	0.000383997	0.00175405	0.000163703	0.00102983	0	0.00023977	0	0	0	0.000222839	0	0	0	0.000736201	0.000800484	0.000699778
NBPF14	0.00199587	0.00429841	0.0020932	0.00564858	0.00276206	0.000713824	0.00317697	0.00155043	0.000564432	0.0037396	0.000532144	0.00411498	0	0.00118812	0.00198752	0.00218104	0	0	0.00141233	0	0.0014158	0.00140431	0.00553004	0.00184245	0.00126791	0.000655596	0.00252848	0.00372058	0.00350374	0.0069339	0.00115018	0.00127342	0.00388668	0.00293332	0.00205983	0.00518013	0	0.00117166	0.00632276	0.00108561	0	0.00175823	0	0.00810123	0.00203628	0.000712002	0.00494526	0.00179458
NUDT4B	0	0.000117408	0	0	0.000306682	0.000837132	0	6.61146e-05	0	0	0	0	0	0	0	0	0	0	3.7287e-05	0	0	6.7138e-05	0.000145435	0.000410045	0	0	0	0.00048953	0.00071035	0.000117542	0.000734881	0.00029213	7.03739e-05	0.000141626	0	0	0	0.000403082	0	0	0	0.000682155	0.0045354	0	0.000676071	0.000252573	0.000349234	9.42997e-05
PDE4DIP	0.342576	0.289642	0.226908	0.308035	0.394888	0.293451	0.308184	0.213019	0.194788	0.231956	0.151198	0.222456	0.225321	0.263855	0.270349	0.208316	0.350142	0.242709	0.202076	0.271584	0.281535	0.186254	0.324039	0.203063	0.215831	0.331917	0.235296	0.313442	0.402551	0.290026	0.2065	0.209908	0.219463	0.224423	0.396919	0.250366	0.298089	0.226011	0.341282	0.278707	0.228023	0.245701	0.330707	0.515143	0.424767	0.169668	0.195727	0.197121
NBPF9	0.00534616	0.0124818	0.0112504	0.0107533	0.0100096	0.00587878	0.0121102	0.0105928	0.0109486	0.00627781	0.0035706	0.00655885	0.00696175	0.0123589	0.0102861	0.0120794	0.0203575	0.011821	0.00770272	0.0138882	0.0106687	0.00980413	0.0176562	0.00964294	0.012403	0.0139255	0.00264238	0.0111787	0.0108418	0.00589387	0.00952804	0.0164555	0.0109032	0.0102814	0.0059504	0.00405059	0.00676461	0.013246	0.00606201	0.0194345	0.00760822	0.00596805	0.00691687	0.0254651	0.0178497	0.0113982	0.0105958	0.0225319
NBPF19	0.000596116	0.0103071	0.00526503	0.00314801	0.0122552	0.00684812	0.00743494	0.00645031	0.00506314	0.00556802	0.00538985	0.00401707	0.0201893	0.00446366	0.00751875	0.00255064	0.00722516	0	0.00424017	0.00364108	0.00454121	0.00187204	0.00771337	0.00293655	0.00426749	0.0118044	0.00231707	0.00912982	0.0101052	0.00752012	0.00815937	0.00572678	0.0070524	0.00578828	0.0101382	0.00535886	0	0.00372311	0	0.00622031	0.00133693	0.00271738	0.00599242	0.0118615	0.012369	0.00226348	0.00505422	0.00578555
FCGR1A	0.000676394	0.00104185	0.000123212	0.00209489	0.00120367	0	0	0.00299179	0.00409473	0.00105701	0.000340467	0.00033093	0.00162843	0.00164408	0.000661285	0.00139522	0	0	0	0	0.000751848	0.0010268	0.0029276	6.62393e-05	0.000554508	0	0	0	0.000887648	0.00158033	0.00204594	0.000791914	0.00257304	0.000257675	0.00229081	0.00207282	0.00974743	0.00090049	0.0107198	0.000431458	0	0.00197389	0.00765944	0.000527328	0	0.00206982	0.000895384	0.00135866
HIST2H2BF	0.00471322	0.00488479	0.00550469	0.0119599	0.00966491	0.0106965	0.00628047	0.00749158	0.00494934	0.00699926	0.0104225	0.00753592	0.00289535	0.0104699	0.00292451	0.00432816	0.00446811	0.00260473	0.00530582	0.00652574	0.00626613	0.00603937	0.00738485	0.00486036	0.0111598	0.00928538	0.00536074	0.0102297	0.0192215	0.0091378	0.012533	0.0034524	0.00913168	0.0162302	0.0403043	0.00664791	0.0134854	0.00669559	0.00911662	0.00748887	0.00472939	0.0309982	0.00889364	0.00963933	0.0138584	0.0043983	0.00324106	0.0476454
HIST2H4A	0	0	0.00010903	0	0	0	0	4.35016e-05	0	0	6.38679e-05	0	0	0	0.000234831	0	0	0	0	0	0	6.00334e-05	0.000275458	0	0	0	0	0	0	0	6.33635e-05	0.000261844	0	0	0.000154464	0.001058	0	0.000189331	0	0	0	0	0	0	0	0.000132279	0	0.000660947
HIST2H4B	0	0	0	0	0	0	0	8.62806e-05	0	0	0	0	0	0	0	0	0	0	0	0	0	0	0.00048503	0.000184638	0	0	0	0	0	0.000164166	0	0	2.44378e-05	0	0	0	0	0	0	0	0	0	0	0	0	0	0	0.000713974
HIST2H2BE	0.0037172	0.0240967	0.0235309	0.0192903	0.0149943	0.0198434	0.0141234	0.010048	0.00899817	0.00939036	0.00691404	0.00154552	0.00577526	0.00587155	0.00944844	0.0051514	0.021615	0.00332715	0.0165008	0.0149945	0.00941219	0.00963466	0.00673088	0.00623493	0.0241922	0.0143571	0.0339976	0.0174947	0.0383715	0.023218	0.015456	0.0114002	0.0111655	0.0110331	0.0245966	0.00608887	0.0146797	0.00765338	0.0119164	0.00880864	0.0049185	0.0428779	0.00855678	0.0158164	0.0280806	0.00797821	0.00661395	0.0357488
HIST2H2AC	0.00114339	0.00053935	0	0	0.000485764	0.000462153	0.00520397	0.000704431	0	0	0.000121938	0.000168203	0	0	0.00015491	0.000329787	0	0	0.000830737	0	0.000820501	0.000630871	6.92985e-05	0.000266833	0.000630871	0	0	0.000646376	0.000738224	0	0.000271413	0.000569062	0.000794985	0.000497992	0.00160902	0.00150073	0	0.000226566	0	0	0	0	0	0	0.000457527	0.000388722	0.000511209	0.000210051
BOLA1	0.00373755	0.0130773	0.00838462	0.0137339	0.0102043	0.0138013	0.0031232	0.011124	0.00585226	0.00719961	0.00724437	0.00163529	0.0121926	0.0154363	0.00837871	0.0082184	0.00948407	0.0129146	0.00945276	0.0120623	0.0101407	0.00615208	0.0080623	0.00832324	0.00517689	0.00385169	0.0118346	0.0150137	0.0108336	0.0114055	0.0125034	0.0121603	0.00938112	0.0083301	0.00643111	0.00982105	0.013135	0.00879049	0.0488571	0.00980184	0.00374381	0.0223355	0.0103906	0.0177685	0.00463842	0.00426164	0.00516373	0.0114453
SV2A	0.0659755	0.0944106	0.04653	0.102326	0.106077	0.135494	0.0849075	0.0902671	0.0829174	0.0415483	0.0335934	0.0517668	0.0763078	0.0485802	0.0927685	0.0418013	0.11918	0.0681446	0.0429258	0.0706782	0.0618454	0.0257345	0.0813568	0.0286792	0.0567242	0.0976373	0.0599442	0.113759	0.1126	0.08317	0.0881301	0.0867901	0.085068	0.0297981	0.0646448	0.08204	0.0784427	0.0519398	0.113754	0.057732	0.0472149	0.0374477	0.0898344	0.0958419	0.0792532	0.0282777	0.0314201	0.0225781
SF3B4	0.00890643	0.0148623	0.0083268	0.00959536	0.0133177	0.0128587	0.0191971	0.0151083	0.0135469	0.0127206	0.00743159	0.0117574	0	0.00640471	0.0141619	0.0040952	0.0035364	0	0.0157502	0.02113	0.012721	0.00743526	0.00980541	0.00876405	0.009881	0.00749104	0.00603994	0.0191074	0.0107687	0.0121897	0.00742702	0.0112451	0.0123719	0.0138992	0.00715344	0.0174649	0.0619216	0.0109738	0.0150655	0.0112361	0.0105094	0.00607851	0.0110953	0.0143842	0.00935932	0.00636535	0.00869726	0.00911154
MTMR11	0.00416552	0.00836899	0.00483905	0.00780205	0.00814964	0.00634874	0.00428091	0.00652389	0.00532156	0.00389029	0.00502573	0.00571166	0.00808637	0.0039304	0.00918229	0.00753243	0.00818391	0.00124474	0.00477906	0.00609784	0.00560572	0.00714838	0.00479821	0.00288297	0.00597404	0.00399176	0	0.0068009	0.0192953	0.00551647	0.00446916	0.0104058	0.0100257	0.00318738	0.00598293	0.0071206	0	0.00540445	0	0.0102779	0.00353189	0.00486198	0.000729033	0.00680276	0.0104485	0.00553059	0.00798116	0.00913059
OTUD7B	0.271884	0.258409	0.180994	0.243258	0.275777	0.233214	0.212277	0.204825	0.198338	0.245242	0.178218	0.287511	0.251172	0.219667	0.284209	0.237123	0.243563	0.281981	0.211047	0.29865	0.240719	0.169466	0.268514	0.174916	0.182837	0.265057	0.201729	0.244198	0.253516	0.262093	0.201011	0.213641	0.199986	0.215987	0.329672	0.323019	0.270462	0.205254	0.198651	0.218908	0.248487	0.208359	0.314819	0.241192	0.271269	0.162786	0.196705	0.135306
VPS45	0.123933	0.112286	0.0942555	0.110345	0.122205	0.128698	0.0811172	0.0934417	0.101793	0.0952457	0.0891215	0.109202	0.0817497	0.0807291	0.1198	0.0896656	0.152311	0.0855534	0.101113	0.116383	0.106839	0.0722436	0.12038	0.0752994	0.0906754	0.141398	0.0770506	0.1427	0.118991	0.102877	0.0990622	0.0831451	0.103951	0.0780476	0.11892	0.129245	0.117057	0.0891438	0.0918525	0.101728	0.104176	0.0870971	0.106638	0.103663	0.105011	0.069274	0.0836627	0.0921651
PLEKHO1	0.0153381	0.0168279	0.0113633	0.00912003	0.0168278	0.0177222	0.00986652	0.0192213	0.0141873	0.0129857	0.00821043	0.0134315	0.0164484	0.00865258	0.0156085	0.00600011	0.0156898	0.00554325	0.00823253	0.0150889	0.00972407	0.00545331	0.0167528	0.00622546	0.00744053	0.0255418	0.0131901	0.0213678	0.0135652	0.0132321	0.0256435	0.0127229	0.0153638	0.012492	0.02407	0.0272151	0.00501405	0.0160541	0.0632667	0.013634	0.00973014	0.0071239	0.0013946	0.0217615	0.00863221	0.00533965	0.00781445	0.00798243
ANP32E	0.0105066	0.0169559	0.0156474	0.0169275	0.01536	0.0174013	0.00976915	0.0158549	0.0150283	0.0103792	0.00765861	0.0166319	0.0119125	0.0122474	0.0125476	0.0146502	0.0205798	0.0118383	0.0128034	0.0118358	0.00953492	0.0124191	0.0169371	0.00728356	0.013988	0.0139153	0.00871646	0.0136187	0.0262259	0.00954356	0.0101071	0.0127165	0.0135537	0.00704978	0.0244019	0.010461	0	0.00998792	0.019188	0.0123086	0.0133468	0.012126	0.0398175	0.00928143	0.00889474	0.0090696	0.0104661	0.0140603
CA14	0.00955973	0.0219825	0.0223533	0.0307083	0.0283458	0.0176712	0.00486531	0.0194197	0.0281968	0.0112994	0.0117191	0.0110151	0.0392249	0.0201178	0.0355002	0.0430076	0	0.0521571	0.021366	0.0290204	0.0339301	0.00991006	0.0160083	0.0232728	0.0196907	0.0284811	0.0193825	0.010557	0.0125542	0.00929715	0.0108656	0.0119151	0.0115183	0.0135903	0.00727294	0.0270301	0.00262145	0.0122026	0	0.00315966	0.0278267	0.012193	0.0294584	0.00996958	0.0164708	0.0144773	0.0179058	0.00372235
APH1A	0.0177344	0.0492001	0.0245387	0.0212481	0.0291101	0.0259654	0.0366641	0.0229715	0.0186133	0.0134703	0.0138469	0.00925734	0.00702016	0.0151443	0.0318831	0.0226402	0.015367	0.0206231	0.029738	0.030089	0.0247227	0.0135129	0.0104547	0.012887	0.0276199	0.0174078	0.0249664	0.0234639	0.0303052	0.0194272	0.0188098	0.0265365	0.0216168	0.00975139	0.011937	0.022076	0.00593865	0.0139663	0.0120573	0.0207411	0.0236068	0.0283072	0.034591	0.0145057	0.0187963	0.0154674	0.0140956	0.0118744
C1orf54	0	0.00439422	0.00247488	0.00332957	0.00259034	0.00212658	0	0.00581204	0.00153149	0.00424281	0.00201583	0.00116447	0.00303243	0.00135716	0.00228395	0.00656872	0.00812705	0	0.00231106	0.00453019	0.00640071	0.00154174	0.00302332	0.0020626	0.00174782	0.000726477	0.00141231	0.00318954	0.00464539	0.00151898	0.00221553	0.00142189	0.00289112	0.00169576	0.00306202	0.00378008	0	0.00224323	0	0.00342929	0.00206174	0.00319991	0	0.000674914	0.00313691	0.00152805	0.00493884	0.00323671
CIART	0.00316129	0.00215189	0.00198436	0.00457262	0.00125288	0.00390079	0.00655513	0.00293087	0.00337451	0.000546948	0.001513	0.00327003	0	0.00291225	0.00281084	0.00676232	0	0.00283842	0.00276913	0.00351842	0.0039325	0.00119819	0.00500473	0.00233027	0.0011119	0.00464271	0.00228817	0.000655875	0.00385068	0.00333492	0.00781536	0.00241309	0.00311609	0.00171674	0.00245907	0.00258991	0.00633015	0.000766018	0	0	0.00112664	0.00406342	0.00378878	0.00196113	0.00565839	0.000907226	0.00174165	0.00195641
MRPS21	0.0701451	0.0610096	0.0425503	0.0614835	0.0757226	0.0731121	0.0497029	0.0531627	0.0359624	0.0237217	0.0263722	0.0358633	0.0331056	0.0569269	0.061716	0.04883	0.0344001	0.069337	0.0505519	0.0652954	0.0493391	0.0274129	0.0524503	0.0329396	0.0309327	0.0661888	0.0431294	0.0935956	0.0823071	0.0630437	0.0526026	0.0510093	0.0466252	0.0387198	0.0589106	0.0472439	0.0228716	0.0369225	0.0560926	0.0409806	0.037575	0.0362156	0.0786326	0.0663486	0.0725586	0.0278042	0.0306025	0.0269399
PRPF3	0.0487209	0.0467393	0.0436774	0.0402142	0.0547038	0.0422812	0.0302545	0.0449214	0.0439305	0.0348336	0.0364623	0.0591831	0.0515737	0.0647988	0.0699385	0.0560858	0.0561757	0.0809337	0.0473472	0.0668319	0.0492825	0.0415679	0.0647092	0.0475613	0.0373514	0.056642	0.0434342	0.0542185	0.0546117	0.0556004	0.0625121	0.0543043	0.0473705	0.0606763	0.0745906	0.0660246	0.0238598	0.0382826	0.0609435	0.0479229	0.0776785	0.0642656	0.0685661	0.042517	0.0591221	0.0381864	0.0474201	0.0869495
RPRD2	0.271307	0.263757	0.16104	0.206129	0.242167	0.252337	0.177039	0.172233	0.157894	0.178724	0.154015	0.218618	0.174434	0.182224	0.233372	0.186423	0.195107	0.250532	0.175042	0.222459	0.213063	0.129888	0.227191	0.136729	0.16906	0.262328	0.198067	0.24501	0.23109	0.212549	0.154955	0.183417	0.170303	0.163432	0.275566	0.233063	0.163792	0.171469	0.203444	0.199182	0.237218	0.17504	0.217665	0.239	0.233243	0.119226	0.161287	0.144173
TARS2	0.0180683	0.0338418	0.0180054	0.017513	0.0257367	0.0198948	0.0120888	0.0265761	0.0223079	0.0161737	0.0164682	0.0144967	0.0490094	0.0194821	0.0386216	0.0196877	0.0370259	0.0278267	0.0210111	0.0175716	0.0301306	0.0189488	0.0401321	0.0205944	0.0124035	0.0330877	0.00785123	0.02482	0.0199595	0.0127221	0.022094	0.0316529	0.0247803	0.0158307	0.0207911	0.0491311	0.00750325	0.024517	0.0432203	0.0371086	0.0201226	0.0160746	0.0210187	0.0135417	0.0349587	0.0167489	0.0235093	0.0220702
ECM1	0.0105973	0.0241845	0.00801518	0.00946379	0.00993071	0.0111335	0.00878916	0.0163201	0.0105873	0.0137546	0.00700568	0.0149013	0	0.0125351	0.0158209	0.011051	0.00984436	0.0119385	0.00907786	0.0125823	0.00999665	0.00436425	0.0121653	0.00720379	0.00709793	0.00767263	0.00249065	0.0161503	0.0146909	0.0128893	0.0165977	0.0135234	0.0145674	0.0034461	0.0154002	0.0174085	0	0.0108952	0.0243678	0.0103247	0.0104613	0.0026825	0.00199125	0.0202068	0.00673792	0.00217804	0.00542508	0.00630857
ADAMTSL4	0	0.000380767	0.000475001	0.000849235	0.00089051	0	0	5.13727e-05	0	0	0.000252245	0	0	0	0.000492455	0	0	0	0.000525456	0.00129237	0.000510417	0.000495507	4.42177e-05	0.000565478	0	0	0	0	0.000300203	0.000493044	0.00058869	0.000390563	0.000965037	0.00221664	0.000153699	0.000655075	0	0.000436275	0	0.000582279	0	0	0.00343693	0	0.000849984	0	0.000183328	0.001537
MCL1	0.009734	0.0141983	0.0133512	0.012995	0.0118066	0.0135973	0.0463091	0.0147535	0.0115635	0.00778403	0.00947616	0.00826388	0.0146061	0.0249118	0.0152183	0.0103886	0.0244523	0.00876742	0.0193833	0.0159796	0.0100864	0.0152529	0.0168844	0.007857	0.0136524	0.0163309	0.0211742	0.0118933	0.0129171	0.0155253	0.020063	0.00986182	0.0150397	0.00977721	0.00981284	0.0110379	0.0298428	0.0171059	0.0216242	0.0244595	0.00597231	0.00995492	0.0096466	0.0129119	0.012223	0.0138731	0.00699332	0.0217519
ENSA	0.104609	0.10739	0.0731678	0.0494424	0.0849174	0.0982434	0.0996956	0.0898199	0.0672447	0.0738674	0.0565163	0.0784607	0.0568822	0.102743	0.0937584	0.0692527	0.169433	0.109511	0.0824751	0.0821241	0.0731351	0.0727725	0.103015	0.0520327	0.0541194	0.113747	0.0991968	0.10697	0.0944388	0.0750971	0.109641	0.100627	0.100838	0.0768852	0.110175	0.0898725	0.152814	0.107216	0.175102	0.140592	0.0692067	0.0760534	0.0403663	0.114434	0.122708	0.0722016	0.0559255	0.102091
GOLPH3L	0.0247302	0.0267807	0.0199349	0.0336352	0.0329249	0.0237358	0.0152925	0.0246102	0.0282499	0.0175506	0.0161213	0.0165552	0.0372134	0.0200477	0.0187472	0.0159939	0.0090195	0.0175653	0.0195664	0.0223598	0.0191824	0.0142713	0.0276353	0.0147425	0.0134595	0.0152065	0.0344195	0.0218759	0.0244619	0.0224394	0.0202087	0.0180261	0.0183885	0.0130671	0.0160135	0.0272604	0.0377739	0.0276147	0.0419092	0.0211623	0.0199134	0.0119912	0.0216747	0.0178279	0.0189365	0.0137728	0.0191632	0.0163552
HORMAD1	0	0.00121788	0.000619075	0.00212181	0.000765837	0	0	0.0010589	0.00190944	0	0.000316125	0.00324354	0	0	0.000741964	0.000755353	0	0.00606975	0.000417854	0.00100441	0.000509615	0.000117165	0.00100167	0.00110078	0.000217842	0.00173073	0	0.00271602	0.00263925	0.00209726	0.000351423	0.00150562	0.000679698	0	0.00134133	0.000148783	0.00177337	0.00225507	0	9.36105e-05	0	0	0	0	0.00042303	0.000344941	0.0002324	0.000698072
CTSS	0.0117671	0.00413462	0.00320863	0.00529838	0.00407789	0.00296141	0.0122311	0.00532409	0.0054046	0.00293912	0.000624015	0.00225426	0.0190781	0.00188415	0.00560026	0.00210446	0	0.00425799	0.00344299	0.00655993	0.00523424	0.00254158	0.0063195	0.00175619	0.00262274	0.00423385	0	0.00675685	0.00850752	0.00408048	0.00565692	0.002527	0.00464211	0.00160013	0.0049892	0.0108066	0.00358075	0.00121634	0.00430869	0.00417288	0.00642506	0.00807888	0.0102162	0	0.00147951	0.00290513	0.0011941	0.00240339
CTSK	0.00744831	0.0055128	0.00281138	0.00380551	0.00382214	0.00254035	0.00239764	0.00621324	0.00179327	0.00892491	0.00342508	0.00561012	0	0.00434937	0.00266614	0.00534155	0.00286083	0.00598122	0.00299452	0.00383556	0.00697113	0.00386899	0.00301079	0.00376404	0.00451438	0.0137316	0.00639963	0.00741621	0.00536871	0.00298733	0.00507639	0.00322653	0.0042582	0.00632136	0.00357307	0.00284903	0.0028441	0.00194075	0.0158585	0.00403862	0.00261165	0.000993829	0.00535687	0.00829814	0.0158116	0.00217532	0.000827292	0.0015819
ARNT	0.0837588	0.0799754	0.0648375	0.092374	0.0949102	0.129683	0.0665023	0.0813781	0.0648982	0.0655282	0.0679494	0.0979592	0.0627783	0.05994	0.0797087	0.0761713	0.0892441	0.0833552	0.0725154	0.0826047	0.0787951	0.073335	0.0766352	0.0552307	0.0629446	0.0935126	0.0384702	0.0873162	0.111765	0.0810789	0.0749404	0.0863949	0.0641871	0.0643157	0.0997111	0.0933907	0.0896898	0.0583674	0.0817198	0.0883604	0.0801925	0.0757291	0.0940021	0.062238	0.0833351	0.0554031	0.0594542	0.0651035
CTXND2	0	0.00101647	0.00163762	0.00212686	0.00203244	0.00220415	0	0.000215681	0	0.000290421	0.000624715	2.24254e-05	0	0.00148207	0.00024845	0	0	0	0.00084032	0	0.00122506	0.000565755	0.00184884	0.000993651	0.0012013	0.000223399	0	0.00376033	0.00308422	0.0010375	0.0011043	0.000607198	0.000218622	0.00223713	0.00167732	0	0	0.00067084	0	0.000298991	0.000721128	0	0	0	0	0.000401724	0	0.000762458
SETDB1	0.0534744	0.0571351	0.0512046	0.0416298	0.0576762	0.047016	0.0300126	0.0531473	0.0636435	0.0477222	0.0486724	0.058514	0.0621067	0.0709996	0.0769705	0.0606876	0.0538519	0.0833132	0.0506276	0.068568	0.0687153	0.0455005	0.0605155	0.047342	0.0286834	0.054488	0.0487937	0.046843	0.0632225	0.0690452	0.0532575	0.0576185	0.0432831	0.0664419	0.0492794	0.0731967	0.039457	0.047774	0.0316145	0.0494981	0.0672812	0.0537641	0.10806	0.0701155	0.0530824	0.0434587	0.0488204	0.0402685
CERS2	0.0315845	0.0683681	0.0667843	0.043431	0.0525903	0.0407321	0.0561561	0.0602573	0.0424765	0.0323979	0.0352355	0.0340088	0.0531734	0.0765168	0.0537667	0.0636403	0.030301	0.0518552	0.0813396	0.045038	0.0687195	0.0493582	0.0260013	0.0441496	0.0613395	0.0343218	0.0418665	0.0458246	0.0589446	0.0319914	0.0501206	0.057143	0.0417513	0.0379171	0.0236577	0.0316406	0.0488732	0.0488287	0.0375574	0.0524437	0.0435014	0.0503819	0.0811182	0.0407836	0.0374677	0.0520812	0.0339715	0.0211298
ANXA9	0	0.000215624	0.00184884	0.00330093	0.000374737	0.000508806	0	0.00154898	0.000679634	0.000360842	0.000779716	0.00042484	0.00124551	0.00128003	0.000910794	0.000450611	0.00197655	0	0.0014175	0.00032927	0.00130174	0.000775354	9.73207e-05	0.00154303	6.28485e-05	0	0	0.00052015	0.000936597	0.00148402	0.000902516	0.000976545	0.000451048	0.00108067	0.000578191	0.000152432	0.00261252	0.00180988	0	0.00126693	0.000751374	0.00127201	0.00364279	0.00214272	0	0.000821526	0.000776876	0.000131995
MINDY1	0.0157497	0.0265179	0.022329	0.0318235	0.0275723	0.0219747	0.0096266	0.0319191	0.0194387	0.0194731	0.0220888	0.0359782	0.0259985	0.03255	0.0398558	0.0386677	0.0440561	0.0138827	0.0227493	0.0175058	0.0311404	0.0279201	0.0271009	0.0267574	0.0165772	0.0286509	0.0291276	0.0219832	0.0266046	0.0195071	0.0303434	0.0430995	0.024381	0.0328421	0.0270877	0.031281	0.0372449	0.0297609	0.0279515	0.0273869	0.0282334	0.0349528	0.016398	0.0430128	0.0232457	0.0295509	0.0249204	0.0118002
PRUNE1	0.0212538	0.0280176	0.0181577	0.0206242	0.0175552	0.011168	0.0488303	0.0176843	0.0135574	0.0138732	0.0192479	0.0147482	0.0162184	0.0270728	0.0199952	0.0180627	0.0229914	0.023703	0.0175465	0.0248732	0.0178916	0.0118328	0.0210105	0.0131745	0.0142468	0.0197141	0.0154265	0.0299032	0.0242846	0.0163537	0.0276652	0.0212944	0.0172747	0.00914899	0.0199588	0.0219603	0.0279926	0.0205404	0.00861765	0.0185303	0.0139306	0.0121658	0.0434052	0.0183807	0.0267335	0.0102159	0.0134286	0.017681
BNIPL	0.0043887	0.00283338	0.0029277	0.00100718	0.0029806	0.00402882	0	0.0050739	0.00176855	0.00484692	0.0047821	0.00165075	0	0.00136719	0.0025946	0.00460685	0.0158914	0	0.00346737	0.00461726	0.00198908	0.00251442	0.00365954	0.00249416	0.00182556	0	0.00474312	0.00101765	0.00416088	0.00480841	0.00268279	0.00189697	0.00199336	0.00283447	0.00108234	0.00100902	0.0107213	0.00184592	0	0.00123514	0.00522593	0.00119436	0.00567839	0.00258438	0.0049622	0.00196636	0.00182959	0.003199
C1orf56	0.0157255	0.00777446	0.0193466	0.0343805	0.0279861	0.0201238	0.0175483	0.0114046	0.0160093	0.00947544	0.0104654	0.0081129	0.013148	0.0270074	0.00936346	0.0245	0.0152331	0.0348626	0.0259311	0.00980207	0.019832	0.0160761	0.00465652	0.0204197	0.00948037	0.0125492	0.0166207	0.0287952	0.0677201	0.0243057	0.0130549	0.0159561	0.0119795	0.01954	0.0111359	0.00344497	0.0134827	0.0161024	0.0339224	0.0107457	0.0104999	0.0233334	0.0811293	0.0210333	0.00444932	0.0191085	0.0136776	0.013269
CDC42SE1	0.0444426	0.0526219	0.0445915	0.0761827	0.0785092	0.0745953	0.0319982	0.0530674	0.0570562	0.0368956	0.0397606	0.0379322	0.0686652	0.0741832	0.0486805	0.0614795	0.0570123	0.0837709	0.0793481	0.0571022	0.0680521	0.0369536	0.0535481	0.0402841	0.0434052	0.0492947	0.0415882	0.0673143	0.0969812	0.079856	0.0450478	0.0481731	0.0518535	0.0530306	0.0479726	0.0553569	0.0424605	0.0345284	0.0510348	0.0563604	0.0480279	0.0436936	0.103192	0.0761432	0.0441749	0.0382546	0.0320261	0.0517534
MLLT11	0.0449189	0.0589041	0.0292311	0.0531759	0.0741598	0.0685747	0.055167	0.060851	0.0454953	0.0276735	0.0213409	0.0525067	0.0369455	0.053662	0.0566479	0.0348659	0.0719379	0.0453936	0.0411416	0.0342661	0.0385498	0.0141292	0.0480764	0.0171237	0.0295474	0.0886568	0.0283334	0.0698628	0.0729822	0.0627809	0.0731164	0.0558347	0.0519331	0.0271258	0.0610445	0.0560946	0.0384596	0.034895	0.0390298	0.0307061	0.0271436	0.015912	0.057136	0.0686634	0.0448674	0.0142518	0.0188882	0.0179205
GABPB2	0.142086	0.14576	0.0975278	0.0828792	0.119011	0.0983448	0.0686576	0.0940566	0.0678229	0.101408	0.0701896	0.123119	0.0807905	0.10039	0.142411	0.100675	0.114024	0.105804	0.0856533	0.136004	0.103719	0.0561426	0.15004	0.0719317	0.0586422	0.113107	0.0691803	0.11315	0.0707341	0.108344	0.0931437	0.0474842	0.0767171	0.0808278	0.122024	0.154176	0.0392519	0.0700568	0.0967932	0.0525078	0.105119	0.0858404	0.109468	0.123125	0.100886	0.0577784	0.0879869	0.0854173
SEMA6C	0.00988192	0.0116046	0.00533495	0.00448206	0.0113776	0.00931983	0.017602	0.0116053	0.00835247	0.00561822	0.00269068	0.00677018	0.00265061	0.00407751	0.0105411	0.012355	0.00717273	0	0.00653611	0.0114904	0.00546407	0.00465935	0.00461839	0.00480955	0.00608689	0.00799015	0.00145609	0.0110644	0.00891872	0.00603918	0.0117807	0.00976328	0.00949968	0.0113594	0.00991667	0.00763522	0.0131537	0.00777547	0.00632276	0.0025121	0.00766175	0.0110686	0.0049811	0.00761888	0.00843081	0.00304309	0.00492556	0.00330877
SCNM1	0.0108809	0.0158444	0.0198849	0.0286926	0.0174319	0.0218685	0.0232386	0.0173932	0.0227986	0.00804785	0.00994872	0.0146739	0.0174706	0.0371348	0.018759	0.0288406	0.00771778	0.0132548	0.0222519	0.00851493	0.0179503	0.0180623	0.0140255	0.0241898	0.00986797	0.00294998	0.013102	0.0176684	0.0243161	0.015997	0.0205242	0.0308023	0.013213	0.0223671	0.00583224	0.022654	0.0131975	0.0213195	0.00890981	0.024829	0.0312323	0.0167958	0.0410696	0.0171834	0.0128494	0.0168088	0.0152893	0.016845
LYSMD1	0.00295408	0.00810791	0.00436328	0.0136813	0.00602855	0.0105462	0.00297058	0.00684898	0.00503246	0.00632031	0.00689422	0.00570942	0.00682965	0.0106835	0.00848126	0.00846561	0.00604242	0	0.00996721	0.00926769	0.00527557	0.00576108	0.00627544	0.00467155	0.00579201	0.00296595	0.00623447	0.0077343	0.00589651	0.00588718	0.0104404	0.00482033	0.00911006	0.0121174	0.00377811	0.00538854	0.00531039	0.00597121	0	0.00476997	0.00685034	0.00335808	0.00250438	0.00812341	0.00473924	0.00446195	0.00272948	0.0057402
VPS72	0.0258272	0.0312202	0.0205112	0.0137565	0.0194443	0.0237991	0.0181138	0.0206007	0.0211243	0.0224298	0.0139481	0.0142141	0.0492372	0.0199503	0.0239569	0.0202559	0.0231834	0.0277396	0.0256617	0.022029	0.0211307	0.0143562	0.0170368	0.0127771	0.0128432	0.0175207	0.010937	0.0194418	0.0168871	0.0226156	0.0199617	0.0217489	0.0216985	0.0148577	0.0095865	0.0228342	0.0218604	0.0154666	0.0123502	0.0206624	0.0159225	0.010445	0.01939	0.0101074	0.0115496	0.0119559	0.0158278	0.0117169
PIP5K1A	0.128787	0.157168	0.118786	0.128707	0.126784	0.147065	0.0803351	0.114677	0.129755	0.110595	0.105256	0.116527	0.0979422	0.142429	0.168668	0.153411	0.14537	0.127482	0.109429	0.14185	0.153691	0.106357	0.169074	0.106631	0.0739829	0.141731	0.111285	0.12024	0.11921	0.107866	0.0924051	0.124138	0.117432	0.109914	0.158761	0.177102	0.0800672	0.0964025	0.0236267	0.120427	0.162524	0.123718	0.158431	0.127031	0.119288	0.0939383	0.11026	0.104091
PSMD4	0.0642847	0.0608214	0.0526236	0.065602	0.0672856	0.0523057	0.0597589	0.0570116	0.0578023	0.0382524	0.0339899	0.0460281	0.0516962	0.0697982	0.0626652	0.056141	0.0952575	0.0383467	0.0551424	0.0489249	0.0542971	0.036966	0.0706892	0.0369088	0.0292658	0.0645164	0.0635678	0.0538025	0.0563585	0.0560519	0.0682142	0.0573011	0.0592835	0.0572466	0.0605012	0.0647798	0.0546942	0.0568189	0.0388888	0.0520848	0.0453855	0.050263	0.0855338	0.0575304	0.0642278	0.0337226	0.0405297	0.0531289
ZNF687	0.0077694	0.00738153	0.00589123	0.00177061	0.00993182	0.0109013	0.000997499	0.00609249	0.00901207	0.00390591	0.00538715	0.00467387	0.00639207	0.00693208	0.0062005	0.00702006	0.00817686	0.00500928	0.00902245	0.00796543	0.00186162	0.00390099	0.00624268	0.00452026	0.00923166	0.00704568	0.0129299	0.0051394	0.00779472	0.0107998	0.00824904	0.00669885	0.00601475	0.00240499	0.0073954	0.00909183	0.00156743	0.00528107	0	0.00738955	0.0033202	0.00577722	0.00568291	0.00477517	0.00528778	0.00454924	0.00308967	0.00420081
PI4KB	0.0943397	0.0840787	0.0674178	0.0695112	0.0786721	0.0719467	0.0603741	0.0674461	0.0723452	0.0729586	0.0496631	0.0762818	0.0679609	0.0733553	0.0929564	0.0769972	0.0702758	0.0912412	0.0663441	0.0952762	0.0715196	0.0475809	0.0852925	0.0542575	0.0637543	0.072881	0.0755059	0.0554641	0.0703433	0.0747205	0.0790618	0.0646841	0.0712379	0.0580259	0.0636726	0.093665	0.0681799	0.0612048	0.102969	0.066386	0.0642035	0.0537672	0.0639144	0.0534225	0.0703953	0.0470206	0.0526284	0.0644479
RFX5	0.00163864	0.00527381	0.00184277	0.00414356	0.00321503	0.00449701	0.00935022	0.00436383	0.00410869	0.00536107	0.00246903	0.000220257	0.00153992	0	0.00352989	0	0	0.00654169	0.00618739	0.00128937	0.00616558	0.000869865	0.00215449	0.00108332	0.00355667	0.00620272	0.00164525	0.00226	0.00198248	0.00175265	0.00428233	0.00210934	0.00525302	0.00417914	0.00483994	0.00573647	0	0.00164183	0	0.00255393	0.000732646	0.0088052	0.00328675	0.00441961	0.00217714	0.00152854	0.00233062	0.00217605
SELENBP1	0.00137741	0.00281876	0.00615463	0.0045635	0.00455803	0.00418	0	0.00412762	0.00286174	0.000488879	0.00245854	0.00190037	0.00634909	0.00136371	0.0057346	0.0071229	0	0	0.00320046	0.0027274	0.00378996	0.00221501	0.0025271	0.00271905	0.00201525	0.00537598	0.00975033	0.0057255	0.00412547	0.00211327	0.00580057	0.00956074	0.00457887	0.00255099	0.0031163	0.00496385	0	0.0045395	0.0204536	0.003757	0.00127256	0.00229109	0	0.00462427	0.00443731	0.00385382	0.00206972	0.00348313
PSMB4	0.0530901	0.0396026	0.0261284	0.0400373	0.0463646	0.0637034	0.0330727	0.0374198	0.0307963	0.0172043	0.016977	0.0250104	0.0263936	0.0246555	0.0314681	0.00806291	0.0217155	0.0188535	0.0254193	0.0284922	0.0279316	0.0135417	0.0322696	0.0151326	0.0235625	0.0373561	0.0137548	0.0463344	0.0479826	0.0405335	0.0295365	0.0341594	0.0298581	0.0216708	0.0370933	0.0405804	0.0323609	0.0258472	0.0164985	0.014329	0.0246222	0.0215816	0.0232052	0.0391826	0.031367	0.0150226	0.0104803	0.0176041
POGZ	0.407808	0.409267	0.240757	0.367583	0.412005	0.410388	0.247648	0.281895	0.244866	0.28901	0.2275	0.355759	0.261067	0.287707	0.373489	0.317285	0.325436	0.404425	0.281382	0.427071	0.348016	0.180177	0.324585	0.205218	0.249275	0.426134	0.307205	0.391134	0.390342	0.356482	0.269325	0.243225	0.259701	0.263267	0.385701	0.391502	0.195376	0.247536	0.33666	0.286438	0.321335	0.318081	0.322063	0.425469	0.408388	0.179302	0.227687	0.182444
CGN	0.00666916	0.0121295	0.0156625	0.00759969	0.0185932	0.0160982	0.0369522	0.016773	0.0197757	0.01555	0.0132444	0.00954007	0.025179	0.013167	0.0188531	0.0108117	0.0185715	0.0111856	0.0157499	0.0239955	0.0183437	0.0180641	0.0176553	0.0126471	0.00779495	0.0108943	0.0227468	0.0186969	0.0170185	0.0189833	0.012778	0.0143982	0.0231195	0.0276962	0.0207815	0.0170038	0.0242593	0.0231738	0.0243122	0.0161695	0.0190253	0.0280308	0.00306895	0.0331603	0.0350656	0.0164316	0.0167091	0.0278608
TUFT1	0.00911457	0.008617	0.00435334	0.00456998	0.00677121	0.0105294	0.00952859	0.00836064	0.00774013	0.00476951	0.00873356	0.0082879	0.0157728	0.0110189	0.00731088	0.00643415	0.0231161	0.0155852	0.00452819	0.00857382	0.00389828	0.00653429	0.00463418	0.00321632	0.00501367	0.00698322	0.00738184	0.00682762	0.0155086	0.00869944	0.00714675	0.00727152	0.00918814	0.00380013	0.0126476	0.0026939	0.00792496	0.00582746	0	0.00580056	0.00498294	0.0175729	0.00741067	0.00491568	0.00521202	0.00422586	0.00360865	0.037392
SNX27	0.119454	0.106146	0.0810214	0.122924	0.136165	0.13285	0.091332	0.0955552	0.0735687	0.083316	0.082023	0.0975359	0.113695	0.0857518	0.0845166	0.0913655	0.122309	0.0785423	0.104887	0.0944428	0.0958818	0.0588189	0.0914192	0.0631373	0.0954585	0.103814	0.0655681	0.116828	0.12722	0.102857	0.110434	0.075397	0.0839015	0.0838125	0.100617	0.0855712	0.0919559	0.0836454	0.138673	0.0970668	0.0738105	0.0880073	0.0967508	0.114701	0.0981955	0.0641571	0.0672308	0.0852802
CELF3	0.0161093	0.0108785	0.00640567	0.0090556	0.0100302	0.0112192	0.0174521	0.0150933	0.0177371	0.00899129	0.00374374	0.00693697	0.0163524	0.0121446	0.014174	0.00560253	0.00521886	0	0.00508917	0.00288347	0.00509089	0.00252389	0.011179	0.0035004	0.00600371	0.0117973	0.012585	0.00519935	0.00848756	0.0081346	0.0130328	0.00984958	0.01173	0.00122206	0.0129896	0.00479499	0.00650311	0.007047	0.0150837	0.0087719	0.00383374	0.00911671	0.00265415	0.00202997	0.0129997	0.00342078	0.00440273	0.00273968
RIIAD1	0.00278415	0.00170198	0.000876526	0.00385409	0.00126775	0.00249895	0.00139212	0.0013677	0.00145286	0.00102054	0.000249128	0	0.00231348	0	0.00174732	0	0	0	0.00116172	0.00188854	0.00035886	0.000569765	0.00103514	0.000908038	0.000276809	0.000930752	0	0.000892519	0.00315321	0.00320902	0.00137802	0.00104451	0.00179342	0.000415688	0.00177762	0.00157254	0.0030204	0.00161964	0.00471169	0.00130754	0	0.00202812	0	0.00359602	0.00258259	0.00117899	0.000270259	0.000689653
MRPL9	0.00654721	0.0192414	0.0131087	0.0147477	0.0148103	0.019801	0.0179099	0.0169846	0.0131848	0.010905	0.00745469	0.0113915	0.0109978	0.0202933	0.0194558	0.0187981	0.0244425	0.00906963	0.0191812	0.0190262	0.0158258	0.00815953	0.0167955	0.0122684	0.00875688	0.0124534	0.0152532	0.0181106	0.016972	0.0143218	0.0155928	0.0172848	0.0148841	0.0087289	0.0177538	0.0207612	0.0123729	0.0141665	0.00441675	0.00820369	0.0189096	0.010685	0.0239289	0.0431023	0.0187437	0.00989824	0.00769397	0.00779121
OAZ3	0.00337551	0.00106035	0.00115215	0.00246343	0.000229032	0.00210009	0	0.000803017	0.000285064	0.000566227	0.000469745	0.000459475	0.00175532	0.00114633	0.000158948	0.000760834	0	0.00393321	0.000448002	0	0.000897627	0.000264446	0.000106246	0.000110593	0.000571556	0	0	0	0.000137082	0.000559243	0.000277195	0.00158921	0.000836398	0.000205276	0.00115563	0	0.002571	0.000981849	0	0.000433194	0	0.000488059	0	0	0	0.000158783	0.000221274	0.000875917
TDRKH	0.0145695	0.0130712	0.0109051	0.013601	0.0167846	0.0243708	0.0316417	0.0113023	0.0149208	0.0148931	0.0162579	0.0169047	0.00791428	0.013332	0.0174412	0.0116184	0.00511373	0.0308513	0.0159182	0.0131422	0.00994903	0.0086326	0.0183922	0.00988127	0.0135905	0.0153066	0.00545911	0.0139887	0.0198123	0.0176039	0.0143941	0.0118438	0.01426	0.0178689	0.0206537	0.0174553	0.0184683	0.012767	0.0145552	0.00445966	0.00695252	0.0233905	0.0106653	0.015197	0.0176102	0.00883349	0.0118301	0.0140526
LINGO4	0	4.5258e-05	0	0	0	0	0	0	0	0	0	0	0	0	0	0	0	0	0	0	0	0	0	0	0	0	0	0	0	0	0.00044667	0	0	0	0	0	0	0	0	0	0	0	0	0	0	0.000163188	0	0
RORC	0	0.000127627	0.000238082	0	0	0	0	0.000409845	0	0	0.000211361	0	0	0	0.000214743	0	0	0	0.000228152	0	0.000242064	8.29877e-05	0	8.86793e-05	0	0	0	0	0.000564964	0	0	0	0	0.000182428	0	7.46594e-05	0	0.000130807	0	0.0002696	0	0	0	0	0	0	0.000376644	0
C2CD4D	0.00210064	0.00285271	0.00205426	0.00158957	0.000861507	0.00191278	0	0.0014345	0	0.000157165	0.000786145	0.00259223	0.00335137	0.00117129	0.00277693	0.00197924	0.00739319	0	0.00375652	0.00230965	0.00489248	0.00153851	0.000443874	0.00197071	0.00339811	0.00102477	0	0.00256941	0.00201573	0.00192458	0.00100316	0.000991983	0.00160144	0.00113106	0	0	0.00217171	0.00162622	0.00334794	0.00101279	0	0.00136819	0	0.00182106	0	0.00138347	0.000476042	0.000601431
THEM5	0	0	0	0	0.00061601	0.000988069	0	0.000168579	0	0	0	0	0	0	0	0	0	0	7.2313e-05	0	0	0	9.34585e-05	5.87645e-05	0	0	0	0	0.000207936	0.000536958	0.000136093	0	0.00011701	0	0	0	0	0	0	0	0	0	0	0	0	0.000132773	0	0
THEM4	0.0463419	0.0496121	0.041916	0.0595018	0.0537998	0.0622215	0.0443106	0.0543967	0.0618027	0.0500023	0.0484515	0.0549544	0.0523062	0.0703061	0.066063	0.0628621	0.112016	0.0752488	0.0472872	0.0589285	0.0632033	0.0363807	0.0708775	0.0456543	0.033131	0.0555963	0.0493351	0.0547616	0.0492005	0.0549794	0.06704	0.0384683	0.0521669	0.0502646	0.0467574	0.0806665	0.0383997	0.0513441	0.0920061	0.034866	0.0536202	0.0478879	0.0280465	0.0915294	0.0415583	0.0382222	0.0345973	0.0512165
S100A10	0	9.43087e-05	0.000878487	0	0.000939867	0.00135146	0	0.00154854	0.00099538	0.00168398	0.000230591	0	0	0.00255346	0.00100502	0.000591024	0	0	0.000662536	0.000187537	0	0.000849158	0.00267716	0.000504045	0	0.00105184	0	0.00139502	0.002939	0.00376891	0.0043913	0.00381933	0.00266326	0.0010174	0.000297177	0.00106766	0.00263367	0.000819567	0.0218338	0.000562608	0	0.000462279	0	0	0.000240866	0.000984645	0.00270554	0.00105016
S100A11	0	0.000811507	0.00104584	0.000688341	0.000578105	0.00336728	0	0.00294069	0.00157257	0.00254664	0.000637411	0.0017377	0	0	0.00242855	0.000575716	0	0	0.000649515	0	0.00310106	0.000746721	0.00326362	0.000363094	0.000586969	0.000313122	0	0.00470549	0.00156741	0.0017321	0.00272889	0.00365811	0.00355127	0	0.00211306	0	0	0.00220117	0	0.000994128	0.0012173	0	0.00661331	0.00155871	0.00192994	0.000881033	0	0.00121288
TCHH	0	0	0	0	0.000563848	0	0	0.0011779	0	0	0	0.00029614	0	0.00104361	0.000485037	0	0	0	0.000103527	0	0.00168488	0.000146426	0.000505657	0.000160355	0	0	0	0.00334721	0.000391849	0	0.000299082	0.000366735	0.000165916	0	0	0	0	0	0	0	0	0	0	0	0.000982942	8.19202e-05	0.000392766	7.28999e-05
HRNR	0	0	0.000115229	0	0.000599062	0	0	0	0	0	0.000135236	0	0	0	0	0	0	0	0	0	0	0	0.00019803	0.000270719	0	0	0.0032401	0.000482546	0.000245629	0	0	0	0.000292476	0	0	0	0	0.000265439	0	0	0	0	0	0	0.00243389	0.000106167	0	0
FLG	0	0	0	0	0.00119963	0	0	0.00012317	0	0	0	0.000118811	0	0	0	0	0	0	0	0	0	1.72689e-05	0	5.3421e-05	0	0	0	0.000289769	0	0	0	0	0	0.00142767	0	0	0	0	0	0	0	0	0	0	0	0.000106167	0	0
FLG2	0	0	5.2853e-05	0	0	0	0	0.000104208	0	0	0	0	0	0	0.000106885	0	0	0	0	0	0.000707707	0	0.000653214	0	7.48597e-05	0	0	0	0.000172693	0.000241217	0	0	6.6682e-05	0	0	0	0	0	0	0.000319819	0	0	0	0	0	0	0	7.64426e-05
LCE5A	0	0	0	0	0	0	0	0	0	0	0	0.00101654	0	0	0	0	0	0	0	0	0	0	0	0.000110579	0	0.00109183	0	0	0	0	0	0	0	0	0	0	0	0	0	0	0	0	0	0	0	0	0	0
SMCP	0	0	0	0	0	0	0	0	0.000352615	0	0	0	0	0	0.000121251	0	0	0	0	0	0	7.36045e-05	0	0	0	0	0	0	0	0	0	0	0	0	0	0	0	0	0	0	0	0	0	0	0	0	0	0
SPRR2G	0	0	0	0	0	0	0	0	0	0	0	9.7986e-05	0	0	0	0	0	0	0	0	0	0	0	0	0	0	0	0	0	0	0	0	0	0	0	0	0	0	0	0	0	0	0	0	0	0	0	0
LOR	0	0.000961096	8.34684e-05	0.00163607	0.000575352	0.00222244	0	0.000454838	0.00106948	0.000220449	0	0	0	0	0.00111083	0	0.00618684	0	0.000269622	0.000883745	0.000464242	0.000228301	0.00261754	5.39349e-05	1.73359e-05	0	0	0.00131653	0.0008172	0.000763347	0.000723326	0	0.000600994	0	0.00161397	0	0	0.000451443	0	0	0	0.0011689	0	0.00111613	0	0	0.000675932	0
PGLYRP4	0	0	0	0	0	0	0	3.03366e-05	0	0	0	0	0	0	0	0	0	0	0	0	0	0	0	0	0	0	0	0	0	0	0	0	0	0	0	0	0.00177337	0	0	0	0	0	0	0	0	0	0	0.000152148
S100A9	0	0	0	0	0.000598167	0.000891101	0	0.00291393	0	0	0	0	0	0	9.39039e-05	0	0	0	6.89178e-05	0	0.000412968	0.000277842	0.00119659	0.000245467	0	0	0	0	0.000138682	0.000500353	0.00356388	0.00234596	0.0014247	0	0	0	0	0.000863195	0	0	0.000815068	0.00163273	0	0	0	0.000736071	0.000387801	0.000489872
S100A12	0	5.22898e-05	0.000427682	0	0.000307717	0	0.00325952	0.000213293	0	0	0	0	0	0	0.000886098	0.000880413	0	0	0.000172424	0	0	0.000116014	0	0.000324175	0	0	0	0	0	0.00123184	0	0	0	0	0.000845341	0	0	0.000272984	0	0.00152303	0	0	0.00180076	0	0.00150436	0	0.000472163	0
S100A8	0	0	0.000634337	0	0.00153309	0.000628038	0	0.00152094	0.00136285	0	0	0.000448965	0	0	0	0	0	0	0	0	0	0.000316756	0.00145896	0.000417459	0	0	0	0.00117554	0.000952579	0.00117096	0.00156091	0.000806564	0.000846811	0	0	0	0	0	0	0	0	0.000917078	0	0	0	0.000414632	0	0.000463517
S100A7	0	7.64139e-05	0	0	0	0	0	0.000408036	0	0	0	0	0	0	0	0	0	0	0.000314824	0	0	0.000139916	0	0	0	0	0	0.000228798	0.000375428	0	0	0.000283276	0	0	0	0	0	8.29903e-05	0	0	0	0	0	0	0	0	0	9.44423e-05
S100A6	0.0389238	0.0355417	0.0219695	0.0372028	0.0465089	0.0638765	0.0487383	0.0339178	0.0290399	0.0138049	0.0102152	0.0209553	0.0324168	0.0365447	0.036949	0.024672	0.0491778	0.0298903	0.028724	0.0237094	0.0240235	0.0183403	0.0237033	0.00913488	0.0259797	0.033854	0.0300794	0.0562359	0.0557431	0.0356585	0.038998	0.0385097	0.0314094	0.00825683	0.032534	0.0167122	0.144937	0.0538204	0.0267692	0.0275146	0.0240525	0.0219967	0.0288417	0.0323828	0.0329019	0.0208663	0.0133764	0.0116156
S100A5	0	0	0	0	0.000364749	0	0	0	0	0	0	0	0	0	0	0	0	0	0	0	0	8.22121e-05	0	0	0	0	0	0	0	0	0.000381264	0	0	0	0	0	0	0	0	0	0	0	0	0	0.00120228	0	0	0
S100A4	0	0.000251075	0.000182869	0	0.000406174	0	0	2.6103e-05	0.000755772	0	5.05889e-05	0	0.00102247	0.000638696	0.00069588	0	0.000898517	0	0.000192465	0	0	2.57157e-05	0	0.00011598	0.000119064	0	0	0	0.000246072	0	0	0.000221036	0.000166416	0.000898723	0	0	0	0.000793954	0	0	0	0	0	0	0	0	0	0
S100A2	0.000613697	0.000331989	0	0	0	0	0.00143922	0.000101073	0	0	0	0.00104508	0	0	0	0	0	0	0.000162933	0	0.000401859	4.06249e-05	0	9.68109e-05	0	0	0	0.00115544	0.000213142	0	0	0	0	0.000193662	0	0	0	0	0	0	0	0	0	0	0.00167139	0	0	0.000564254
S100A16	0	0.00165301	0.001088	0.00486098	0.00136329	0.000353909	0.00266759	0.000935902	0.00123871	0.00206208	0.0027465	0.00130325	0.00167322	0.00355274	0.00168517	0.000680662	0.0088045	0.00251417	0.00370052	0.00247175	0.000921509	0.00365255	0.00141988	0.00129663	0.000455339	0.00263894	0.00422715	0.00115925	0.00323106	0.00489456	0.00398485	0.00366924	0.0021507	0.00279389	0.00421367	0.000629356	0	0.00123686	0.00630454	0.0018254	0	0.00759972	0.0143344	0.00193501	0.001514	0.00190894	9.91325e-05	0.00152015
S100A14	0	0	7.93123e-05	0	0	0	0.000499199	0.000129343	0	0	0	0	0.00365792	0	0	0	0	0	0.000142507	0	0.000163711	0	0.000216632	4.83089e-05	0.000434054	0	0	0.00052872	0.000175401	0	0.00061023	0	7.44135e-05	0	0	0	0.00153254	0.000181119	0	0	0	0	0	0	0	7.64088e-05	0	0
S100A13	0.0109495	0.0095568	0.00863931	0.0190344	0.0222761	0.0195662	0	0.00778764	0.00902921	0.011607	0.00596157	0.00946111	0.0122354	0.00753564	0.00968117	0.0121515	0	0.00935605	0.00929234	0.00908924	0.0079662	0.00788005	0.00459149	0.00677952	0.00520695	0.00746978	0	0.0147225	0.0392177	0.0219159	0.0128208	0.00959659	0.0133442	0.00711964	0.0134786	0.0198345	0	0.00927729	0.0279064	0.0115541	0.0121325	0.0097206	0	0.00189772	0.00804638	0.00702732	0.00593423	0.00349987
S100A1	0.00247604	0.0045333	0.00931366	0.0219532	0.0131833	0.0108093	0.00643643	0.0104311	0.00967549	0.010004	0.00681925	0.0072172	0.0116061	0.013747	0.00578652	0.0240698	0.0121225	0	0.0143768	0.00785781	0.0228927	0.011698	0.00893517	0.0128928	0.00649443	0.00621999	0.0109773	0.00967404	0.0408551	0.0205722	0.0121506	0.0171038	0.00988634	0.0126862	0.00661143	0.0046887	0.00445771	0.0182272	0.00370771	0.00150837	0.00736651	0.000401822	0.0146319	0.0107777	0.0107114	0.00934501	0.00375467	0.00378032
CHTOP	0.0770104	0.0661825	0.0436655	0.0610489	0.0617124	0.0645337	0.0951305	0.0535729	0.0582346	0.0576986	0.0423377	0.0527148	0.0416606	0.0522031	0.0675475	0.0542376	0.042112	0.0921818	0.0557607	0.0598385	0.0649528	0.0349307	0.0481069	0.0428362	0.0476199	0.0697166	0.0702734	0.0725441	0.0666459	0.0650437	0.0621889	0.0556452	0.0507157	0.0586286	0.0518563	0.0733726	0.0628754	0.0493326	0.0860777	0.0388955	0.0628176	0.0543158	0.0596995	0.0520042	0.0564677	0.0338761	0.0359128	0.0466369
SNAPIN	0.0150073	0.0184602	0.01744	0.0293195	0.0185377	0.0108899	0.0126004	0.0177281	0.0194842	0.00606951	0.00878307	0.00850723	0.0163893	0.0216887	0.012949	0.0160719	0.0169791	0.00261562	0.022621	0.0078968	0.0172886	0.0111704	0.00840575	0.00902455	0.0111439	0.018441	0.0339784	0.0151172	0.0259458	0.0184402	0.0185053	0.0152273	0.0147859	0.0145439	0.0130044	0.0106674	0.0238315	0.0175446	0.0125487	0.0154997	0.00901659	0.011231	0.0201649	0.0144963	0.0209734	0.00836477	0.00698393	0.00659639
ILF2	0.0385415	0.0312731	0.0225709	0.0355025	0.0307021	0.0283898	0.038594	0.0381482	0.0325218	0.0253753	0.0185533	0.0214747	0.0417856	0.0245636	0.0320239	0.0331152	0.0251392	0.00882996	0.0303404	0.0334322	0.0380446	0.0173964	0.0204496	0.0188585	0.0221116	0.0275924	0.0186139	0.0185674	0.0374941	0.026494	0.0380759	0.0318718	0.0310007	0.0188098	0.0215553	0.0239987	0.0167834	0.0253329	0.0759224	0.0264802	0.0155262	0.0266503	0.0410842	0.0226206	0.0188706	0.0234056	0.0170146	0.017531
NPR1	0	0.000316126	0.00027871	0	0	0	0	0	0	0	0	0.000195027	0	0	0.000328669	0	0	0	0.000655516	0	0	0	0.000351356	5.43211e-05	0	0	0	0.000446187	8.5073e-05	0	0	0	0	0	0	0	0	0	0	0	0	0	0	0	0	0	0	0.000355249
INTS3	0.0404576	0.0668391	0.04725	0.069974	0.0873198	0.08084	0.0493168	0.0585741	0.0582158	0.0530005	0.0355844	0.0609756	0.0466038	0.0746501	0.0756912	0.0473185	0.0665728	0.0798844	0.0419909	0.0733228	0.0656945	0.0377912	0.0545441	0.0450457	0.0430007	0.0692886	0.084311	0.0795851	0.0820399	0.0779033	0.0517706	0.0479508	0.0555222	0.0470761	0.0531667	0.0677464	0.040095	0.0560708	0.0471782	0.0444051	0.0647324	0.0576771	0.0516816	0.0694894	0.0521891	0.0362695	0.0513505	0.0435309
SLC27A3	0.00546677	0.0052914	0.00450999	0.0127276	0.00860989	0.0236963	0.00226803	0.00605115	0.00584177	0.00340967	0.00123235	0.00400591	0.00670738	0.00887157	0.00788309	0.00138389	0.00206465	0.00865062	0.0027619	0.00656864	0.00477247	0.00202534	0.00471484	0.00221933	0.00554117	0.00542789	0.00620446	0.0139117	0.00444858	0.00313125	0.00886708	0.00476936	0.00716201	0.00413857	0.00563162	0.00534272	0	0.0040501	0	0.00184003	0.0012173	0.00107193	0.0040145	0.0130918	0.00478118	0.00197764	0.00311729	0.00362569
GATAD2B	0.262857	0.27027	0.190612	0.2081	0.226165	0.25284	0.183121	0.191968	0.172177	0.214015	0.167119	0.264358	0.189221	0.209467	0.241727	0.221805	0.221949	0.261906	0.207156	0.276675	0.223029	0.135902	0.278906	0.145014	0.174438	0.261669	0.233158	0.228972	0.250207	0.223924	0.191948	0.1501	0.193805	0.192343	0.334764	0.260283	0.216404	0.166362	0.248132	0.181684	0.236927	0.215655	0.227405	0.240803	0.227414	0.138386	0.168036	0.130568
DENND4B	0.0461515	0.0658184	0.0472683	0.0654565	0.0595233	0.0585963	0.0697234	0.0581466	0.0701036	0.0446489	0.0393212	0.0526864	0.0367272	0.0574353	0.0840826	0.0577366	0.0451748	0.0812309	0.0554807	0.0742037	0.0625952	0.0308754	0.038535	0.0405355	0.0429744	0.0545285	0.0529893	0.0547977	0.055807	0.063578	0.0585843	0.044842	0.0580294	0.0491652	0.0501697	0.048652	0.035408	0.0712944	0.058772	0.0431337	0.0505871	0.0430857	0.0575829	0.0646859	0.0538812	0.0350527	0.048365	0.0480033
CRTC2	0.0194793	0.0229439	0.0211654	0.0205983	0.0220511	0.0108828	0.0386468	0.0218363	0.0285704	0.0136458	0.0114035	0.0183928	0.0153162	0.0183888	0.0390711	0.023365	0.015003	0.0346371	0.0316865	0.0448037	0.035045	0.0166344	0.0140983	0.0161943	0.0191014	0.022343	0.0112637	0.0139488	0.0192357	0.0122001	0.0206232	0.030459	0.024593	0.0108793	0.00664312	0.0182869	0.0212962	0.0150094	0.00764208	0.0225468	0.0194204	0.022131	0.0389595	0.0215899	0.0203068	0.0148841	0.0128788	0.0164799
SLC39A1	0.00744924	0.0149895	0.0125272	0.0151669	0.0101779	0.0106639	0.00750311	0.0143456	0.0111097	0.00424296	0.00653055	0.00280481	0.00815041	0.00867535	0.0124266	0.0159511	0.0370498	0	0.0169097	0.010153	0.0155673	0.0118212	0.00762144	0.00841782	0.00762748	0.00895478	0.0140629	0.00719796	0.016772	0.0131852	0.0103364	0.0179153	0.0106188	0.0108457	0.00572337	0.0132547	0.0185845	0.00906383	0.0425889	0.0177654	0.00740943	0.0201772	0.016573	0.009039	0.00259314	0.00990718	0.0038564	0.00803488
CREB3L4	0.00577155	0.00496689	0.00421354	0.000904225	0.00524381	0.00581168	0	0.00387842	0.00225719	0.00328458	0.00267992	0.00237069	0.0127263	0.0106315	0.00349136	0.00236378	0	0.00483829	0.00604905	0.00606908	0.00407816	0.00257235	0.0011039	0.0024969	0.00243842	0.00734289	0.00547905	0.00602091	0.00561162	0.00229234	0.00733486	0.00838701	0.00398503	0.0021931	0.00424133	0.00841327	0.00644734	0.00248332	0	0.00743145	0.00364969	0.00133854	0.0114962	0.00184852	0.00548477	0.00178	0.00160277	0.00509468
JTB	0.0403567	0.0454492	0.0331692	0.0627592	0.0549487	0.067934	0.0448308	0.0485859	0.0422618	0.0306635	0.020466	0.023914	0.0625516	0.0609571	0.0461306	0.0450512	0.0582397	0.0621631	0.0345138	0.04765	0.0354443	0.0154084	0.0280628	0.0256764	0.0230778	0.043811	0.0358709	0.0461177	0.0566022	0.0402262	0.0502586	0.0503281	0.0449669	0.033413	0.0287976	0.0303329	0.050309	0.0363253	0.0415038	0.0276467	0.0401378	0.0292386	0.0428051	0.0570683	0.0428667	0.0230131	0.0175102	0.0235798
RAB13	0	0.00080499	0.000520463	0	0.00121211	0.000991286	0	0.000646423	0.0014492	0.00117122	0.000213647	0	0	0	0.000397729	0	0.00507529	0	0.000854986	0	0.00237613	0.000300424	0	0.000140472	0	0	0	0	0.00195219	0.00174097	0.000708746	0.00078843	0.000751522	0	0.00170658	0	0.00320659	0.000742499	0	0.00138888	0	0.000424887	0	0	0	0.000108271	0	0.000678503
RPS27	0.0262587	0.0329545	0.0240041	0.0905458	0.0673676	0.0743679	0.0267181	0.0314453	0.0224769	0.00913876	0.0116268	0.0127449	0.0133465	0.0174011	0.0239035	0.012242	0.00613932	0	0.0383586	0.031704	0.0441141	0.0126698	0.0131724	0.0125753	0.0257449	0.0230789	0.0305135	0.0743938	0.106423	0.0576749	0.0319538	0.0266789	0.0232572	0.0200523	0.0165083	0.0215481	0.0175116	0.0189498	0.0293609	0.0122927	0.0107738	0.00992907	0.0778236	0.0498712	0.0242066	0.012901	0.00736738	0.0157941
NUP210L	0.0150518	0.0193971	0.0602538	0.0586598	0.0504675	0.0223994	0.0984586	0.0330211	0.0326008	0.0210841	0.031063	0.0156229	0.00605959	0.0815968	0.0138593	0.0406766	0.0383233	0.0154877	0.038222	0.0243188	0.0573525	0.0483864	0.0119636	0.0349077	0.0149888	0.00883586	0.0711371	0.0562687	0.18076	0.0452125	0.0224738	0.0389735	0.0374048	0.0814305	0.0128209	0.0194229	0.100173	0.0466938	0	0.0348233	0.0293465	0.0564221	0.111556	0.0146826	0.0411457	0.0495191	0.039044	0.0578998
TPM3	0.0599099	0.0512852	0.0376069	0.0557416	0.0519727	0.0552349	0.0654949	0.052598	0.0521789	0.0318859	0.0357799	0.0542101	0.0363021	0.064651	0.0636528	0.0582304	0.0627142	0.0789467	0.0464756	0.0501934	0.0524066	0.035414	0.0673523	0.037728	0.0335435	0.0529605	0.0404436	0.044012	0.0427459	0.0599241	0.0519356	0.0455342	0.0466443	0.0381322	0.0318676	0.0660941	0.0649594	0.0492957	0.0501372	0.0471504	0.0533712	0.0342477	0.057196	0.058677	0.0440306	0.0316568	0.0440632	0.0493932
C1orf189	0	0.000102293	0.000985835	0.00391506	0.000540626	0.00193836	0	0.000942721	0.000273584	0.00085316	0.00188785	0.000713534	0	0	0.000202699	0	0.00107258	0	0.00193793	0.000880695	0.000683959	0.00136347	0.00192722	0.00089635	0.000399894	0.00271837	0	0	0.00053636	0.000872548	0.00102624	0.000393406	0.000884802	0.00144774	0	0.000459413	0	0.00151036	0	0.00081308	0	0	0	0.00224842	0.000970456	0.000540554	0.00019987	0.00175307
C1orf43	0.0533614	0.0618214	0.0632351	0.0793177	0.0624553	0.0634689	0.0765004	0.0687	0.0554033	0.0470114	0.0492967	0.0417936	0.0775517	0.0894706	0.0666608	0.0593271	0.135731	0.0508083	0.0713396	0.0624169	0.0669541	0.0460466	0.0674962	0.0442198	0.0459267	0.0612489	0.076004	0.0698399	0.0751342	0.0563986	0.0674042	0.065851	0.0552905	0.0649214	0.0517496	0.0546951	0.0612392	0.0628172	0.0654562	0.0653764	0.076072	0.0575731	0.0998331	0.0783029	0.076784	0.0460796	0.0497746	0.0633527
UBAP2L	0.0533473	0.0641209	0.0411023	0.0577863	0.0704826	0.0794475	0.0369754	0.0613176	0.0461887	0.0536624	0.0539808	0.0689779	0.0796899	0.0563888	0.0636148	0.0418349	0.0320141	0.0804465	0.0600183	0.0627157	0.0679434	0.0373677	0.0487796	0.0387271	0.0409862	0.0661928	0.0318207	0.0677768	0.0653406	0.0644816	0.046923	0.0493957	0.0546919	0.0416817	0.0505167	0.075674	0.0401401	0.0476911	0.101242	0.0523867	0.0366079	0.059535	0.0749137	0.0421185	0.0473551	0.0390241	0.0418867	0.0576592
HAX1	0.0429537	0.0339196	0.0237106	0.0328926	0.0275749	0.0324976	0.040104	0.0328552	0.0298789	0.0147801	0.0127767	0.0152887	0.0194674	0.035521	0.0319674	0.0327658	0.0210901	0.0409949	0.0267145	0.0143379	0.0353124	0.020844	0.021614	0.0212785	0.0201217	0.0249849	0.0319116	0.038136	0.0396949	0.0277671	0.0321194	0.0341327	0.0253082	0.0164659	0.0167481	0.0275719	0.0159226	0.0215277	0.0419753	0.0229463	0.0107831	0.0337048	0.0602111	0.028428	0.030113	0.0152152	0.0168618	0.0213098
AQP10	0	0	0	0	0	0	0.00197899	8.36831e-05	0	0	0.00014133	0	0	0	0	0	0	0	0	0	0	0	0	0	0	0	0	0	0	0	0.000278861	0	0	0	0.000737048	0	0.0111399	0	0	0.00059516	0	0	0	0	0	0	0	0.000127111
ATP8B2	0.0194151	0.0229825	0.0154011	0.0147722	0.0260441	0.0183556	0.0278071	0.0218328	0.0178552	0.0131209	0.0145118	0.0183074	0.0326595	0.0253873	0.0279867	0.00775408	0.0329952	0.0260246	0.0193954	0.0306223	0.0159832	0.0150519	0.0250292	0.0118618	0.0105716	0.0222917	0.0248807	0.0159354	0.021293	0.0191341	0.022027	0.0250732	0.026425	0.0323764	0.0195628	0.0137463	0.0207043	0.0222608	0.0602983	0.0269731	0.0163863	0.0273241	0.0281612	0.0160088	0.0175649	0.0167206	0.0142736	0.0165366
IL6R	0.00775918	0.00589706	0.00338774	0.00895877	0.00700497	0.00537496	0.00979681	0.00442685	0.00935472	0.00332366	0.00566215	0.00417334	0	0.00345289	0.00541153	0.00678107	0.00261829	0.00985963	0.00414474	0.0090081	0.0051099	0.0597466	0.00489332	0.00411093	0.0014092	0.0041718	0.00599608	0.00507906	0.00891715	0.0129503	0.0036304	0.0318606	0.00814942	0.00308798	0.0140072	0.00251104	0	0.0029939	0.0148052	0.0751334	0.00637518	0.00221036	0.0114927	0.00485524	0.00482157	0.00649675	0.00558677	0.0376189
SHE	0.00069443	0.00157062	0.00117261	0.000905585	0.00247269	0.00173821	0	0.000876518	0.000905955	0.000167628	0.000725976	0.0017497	0	0.00182411	0.000762651	0	0	0	0.000575304	0.00157892	0.000270585	2.8082e-05	0.00049855	0.000513942	0.00034653	0.00185941	0	0.00268249	0.00270741	0.0013285	5.25073e-05	0.000656347	0.000473858	0.000151783	0.00181989	0.00112923	0	0.000798116	0	0.00127856	0.00153448	0	0	0.00159469	0.00367012	0.000578586	0.000774346	0.00109196
TDRD10	0.00424037	0.00142531	0.000341197	0.0025233	0.000983136	0	0	0.000681491	0.00163323	0	0.000338803	0.000524697	0	0	0.000251787	0.00139788	0	0	0.00100474	0	0.000272667	0.000647177	0.000424018	0.000648861	0	0	0.00336071	0.000233577	0.00209178	0.00171518	0.000784655	0.00154134	0.00025588	0.000862834	0	0	0	0.000177356	0	0.000748802	0	0.000587315	0	0	0.001403	0.000715203	0.000815108	0.000354108
UBE2Q1	0.0240153	0.0350448	0.0239094	0.0266215	0.0322981	0.0329994	0.0471202	0.0326164	0.0342642	0.0232153	0.0177256	0.013464	0.00669003	0.028848	0.0309482	0.0242958	0.039804	0.0326661	0.0262022	0.0352606	0.0311032	0.0126249	0.0226027	0.0152051	0.0213591	0.0362734	0.00826059	0.0356896	0.0308002	0.0332116	0.0316967	0.0282929	0.0314553	0.0160551	0.0207828	0.0326328	0.0475403	0.0219698	0.0416978	0.0196747	0.0189036	0.0167671	0.0288926	0.0344783	0.0330695	0.0152752	0.0157543	0.0193907
CHRNB2	0	0.00368626	0.00101924	0.00242845	0.0049064	0.00191108	0.00164519	0.00324177	0.00521308	0.000998822	0.000679918	0.00478804	0.000969323	0.00568134	0.00231105	0.00255274	0	0	0.00508582	0.0061242	0.00300325	0.00091364	0.00413336	0.00099608	0.00139025	0.00597987	0.00231491	0.00752783	0.00417681	0.00110684	0.00630016	0.00566245	0.00585598	0.00128322	0.00127995	0.00722684	0	0.00208314	0	0.0044566	0.00179544	0.00163704	0.00166039	0.00315752	0.00204768	0.000566547	0.00185709	0.000709415
ADAR	0.0867569	0.099542	0.0703929	0.0954221	0.109861	0.102645	0.119915	0.0919887	0.0662639	0.0780221	0.0627558	0.0887733	0.0959876	0.0875578	0.104061	0.0793627	0.0962665	0.14603	0.0820678	0.0967961	0.0895124	0.0642696	0.0920572	0.0626655	0.0644258	0.108644	0.0549245	0.0865931	0.124511	0.0950798	0.0921613	0.0941784	0.0814248	0.0722095	0.0994855	0.0966858	0.0686492	0.0778154	0.0817122	0.0935041	0.0732435	0.0813479	0.131655	0.113447	0.101257	0.0595606	0.062915	0.0920494
KCNN3	0.0137662	0.0295507	0.0172623	0.0151781	0.0201735	0.0132047	0.00742074	0.0214343	0.0177	0.0154366	0.0104225	0.0173354	0.0197866	0.0155672	0.0343488	0.0221173	0.0214475	0.0361539	0.0152697	0.0310547	0.0221182	0.0314431	0.0351617	0.0224288	0.0126505	0.0249086	0.00336071	0.0218223	0.0302046	0.0142948	0.0186762	0.0343703	0.0216388	0.0144629	0.0442906	0.0209238	0.0247831	0.0225364	0.0336895	0.0323567	0.0215549	0.00803844	0.0371402	0.0274567	0.013975	0.0191866	0.0162085	0.0178927
PMVK	0.0154616	0.025896	0.0205461	0.0260857	0.0211301	0.0263459	0.0728132	0.0231631	0.023013	0.0150189	0.0183168	0.0157881	0.00596222	0.0202978	0.0287128	0.0298768	0.0466957	0.0253985	0.0242032	0.0295545	0.0205244	0.0185492	0.0218393	0.0182004	0.0148517	0.0138084	0.0121701	0.0195764	0.029089	0.0171242	0.0317	0.0223059	0.0210069	0.0202869	0.0166299	0.0238524	0.00926865	0.0188875	0.00601102	0.0229653	0.023232	0.0205533	0.0172187	0.0234439	0.0175517	0.0147183	0.0105126	0.0219413
PBXIP1	0.00296018	0.00787667	0.00343878	0.00764591	0.00826562	0.00824327	0.0075786	0.00710909	0.00873684	0.00388897	0.00589298	0.00276574	0.0253342	0.0084987	0.00755339	0.00628696	0.0102875	0.00306382	0.00547465	0.00646647	0.00595309	0.00273627	0.00855441	0.0030307	0.00852613	0.00709875	0.00141486	0.0121455	0.0106187	0.00429565	0.00860733	0.00932535	0.00874714	0.0055931	0.00868419	0.00748057	0	0.00500126	0.034384	0.00127951	0.000896471	0.00737806	0.00323808	0.0026077	0.007633	0.00749961	0.00642696	0.00261439
PYGO2	0.00823839	0.0213248	0.0105839	0.0133911	0.0112898	0.00829093	0.0320088	0.0112249	0.00869391	0.00996084	0.0112212	0.00607579	0.0171067	0.00483429	0.00838181	0.00953908	0.0163654	0.0170063	0.0131459	0.0133499	0.00733422	0.00527508	0.0137244	0.0061901	0.0124189	0.0182421	0.0132572	0.017253	0.0106904	0.0126791	0.0124464	0.00648329	0.0135017	0.0159013	0.00610041	0.0144467	0.00233263	0.00983423	0.0150294	0.00970461	0.00601814	0.0111045	0.00532873	0.0192902	0.0123906	0.0101049	0.00717486	0.0175494
SHC1	0	0.00114865	0.000398653	0.000319983	0	0	0	0.00118901	0.00135295	0.00022685	0.000863079	0.000581357	0	0.00239081	0.000455642	0.0018981	0.00619723	0	0.000878804	0.000896891	0	0.00150589	0.00043013	0.000832368	5.06762e-05	0.00203608	0.00392198	0	0.00146998	0.00163346	0.00138054	0.000664432	0.00038932	0.000844986	0.00169611	0.000972271	0.00229991	0.000732523	0	0.000809093	0	0.00181534	0.00298952	0.00100151	0.00144486	0.00141292	0.000776191	0.00119389
CKS1B	0.00188679	0.00166899	0.00248585	0.00511599	0.00274439	0.00256363	0.00410142	0.00302414	0.00173554	0.000856727	0.00258975	0	0.00168626	0.00440568	0.0029302	0.00228904	0.00484222	0.00898808	0.00357447	0.00134342	0.00343486	0.00162086	0.00319658	0.00206048	0.00228907	0.000920565	0.00193269	0.00602914	0.00322093	0.000307975	0.00201983	0.00641863	0.00305329	0.00338368	0	0.00371909	0	0.00442147	0.00338948	0.00129552	0.00776012	0.00353622	0.00167567	0	0.000965735	0.00308907	0.00429358	0.00109779
FLAD1	0.0268079	0.0255014	0.0182422	0.0202276	0.0258976	0.0163939	0.0126346	0.0202316	0.0217635	0.0107341	0.0105808	0.0113479	0.00757759	0.0293037	0.0232823	0.0313055	0.0130472	0.0321951	0.0162055	0.0154093	0.0230111	0.010947	0.0175579	0.0172369	0.0102564	0.027799	0.0148348	0.0234994	0.0185258	0.0244001	0.0251233	0.0197233	0.0146162	0.0131709	0.00959058	0.0117658	0.0190604	0.0191047	0.0525219	0.0247478	0.0127826	0.0106036	0.0109474	0.0327673	0.0222145	0.01571	0.0158522	0.0201026
ZBTB7B	0.00411198	0.0189757	0.0174875	0.0112968	0.00819302	0.0144473	0.00927684	0.0108869	0.013635	0.00713042	0.0102361	0.00664459	0.00106969	0.0150191	0.0160163	0.0124796	0.00631865	0.0299302	0.0201766	0.0149758	0.0169402	0.0114176	0.0106717	0.0118362	0.00922069	0.00888503	0.00511679	0.00366626	0.011767	0.00670088	0.0115581	0.0123059	0.0119979	0.00623717	0.00740091	0.0111827	0.0211979	0.0159604	0.00338948	0.0148928	0.0199108	0.00781491	0.02061	0.00668981	0.012733	0.0117743	0.0109534	0.00574831
DCST2	0.00242722	0.00138092	0.00184815	0.00368655	0.00101894	0	0	0.00116515	0.0026769	0.00139341	0.000712438	0.00233921	0	0.00151937	0.001461	0.0007761	0	0.00563494	0.000864036	0	0.00170514	0.00199769	0.000970401	0.0013997	0.00182571	0.00375779	0.000800322	0.00261438	0.00656527	0.00186201	0.00129229	0.00435993	0.00209248	0.00102082	0.00357225	0	0	0.00106148	0	0.00237965	0.000890599	0.00269026	0.00197876	0.000774062	0.000140314	0.00165195	0.00201936	0.000803611
DCST1	0	0.000555667	0.00105389	0	0.000340627	0	0	0.000385687	0.00167394	0	0.000926963	0.00269846	0	0.000689696	0.00295147	0.000949028	0	0	0.000234925	0.000857616	0.000894112	0.00281627	0.000235759	0.00069574	0.000902109	0.000625512	0.000800322	0.0010904	0.00228388	0.000743093	0.00133728	0.00237322	0.000850043	0.000816407	0	0.000269564	0	0.00160848	0	0.000659609	0	0	0	0	0.00034767	0.00148349	0.000576264	0.000120171
ADAM15	0.0467526	0.0562702	0.0394621	0.0381679	0.0674649	0.0554786	0.0210759	0.0639328	0.0351599	0.0263505	0.0281594	0.0352416	0.045744	0.0509688	0.0833496	0.0466239	0.030464	0.0685851	0.0482046	0.0702599	0.0460082	0.0310863	0.0213318	0.0411593	0.0392537	0.0498864	0.0335322	0.0292501	0.0482296	0.0312054	0.044484	0.0441185	0.0458238	0.027298	0.0395129	0.0485241	0.00843551	0.0249534	0.00628286	0.0301215	0.0441979	0.0496266	0.068983	0.0431252	0.0580042	0.0266808	0.033008	0.0182671
AL691442.1	0	0	0.000103879	0	0	0	0	0	0	0	0	0	0	0	0	0	0	0	0	0	0.000191603	6.80398e-05	0	0	0	0	0	0	0	0.000687672	0	0	0	0	0	0	0	0	0	0	0	0	0	0	0	0	0	0
EFNA3	0.0093949	0.00557726	0.00458054	0.00341614	0.00674737	0.0067592	0.00742466	0.00848311	0.00761094	0.000267336	0.0010461	0.00291681	0.0034479	0.00777438	0.00691452	0.00214029	0.0182655	0	0.00317663	0.00575527	0.00292283	0.00156227	0.00762766	0.00265636	0.00489322	0.007471	0.0032401	0.00892592	0.0034844	0.00466769	0.00883857	0.00676516	0.00834072	0.000352369	0.00264883	0.00417069	0.00626	0.0106038	0.00991168	0.00151794	0.00427458	0.00265451	0	0.00196589	0.00677156	0.00127611	0.00312169	0.00231595
EFNA1	0.0291055	0.0735196	0.0491579	0.0405632	0.0490363	0.0561481	0.0169517	0.0442942	0.0481556	0.0277169	0.0274257	0.0336694	0.0411501	0.0707778	0.0682198	0.0656635	0.0278787	0.0626107	0.0632098	0.0769821	0.0711947	0.0541964	0.0225777	0.0401292	0.0381496	0.0385126	0.0701299	0.0567985	0.039642	0.0461135	0.0389421	0.104845	0.0495075	0.0411676	0.0314317	0.0427022	0.0330701	0.0274208	0.059551	0.0779134	0.0540845	0.044452	0.122635	0.0495497	0.0257049	0.0575121	0.0288761	0.0505435
SLC50A1	0.0107016	0.00392531	0.00395909	0.00173305	0.00171132	0.00168422	0.00353162	0.00694781	0.00574007	0.00228978	0.00288456	0.00443174	0	0.00750355	0.00459318	0.00506663	0.0134249	0.00563494	0.00594521	0.00576198	0.00277035	0.0027852	0.00266565	0.00250729	0.0020257	0.00378372	0.00576653	0.00288884	0.00484648	0.00252313	0.0055878	0.0073712	0.00451677	0.00250882	0.00276202	0.00294588	0.0085132	0.00437658	0	0.00640405	0.00409116	0.0038349	0.0135686	0.00256255	0.00571517	0.00338223	0.00438337	0.00355681
DPM3	0.0137537	0.0235825	0.0162112	0.032145	0.040612	0.0371908	0.0122569	0.0234693	0.0241949	0.0121187	0.00948684	0.0173838	0.0136668	0.0143999	0.0199468	0.012672	0.0165571	0	0.0250419	0.0202993	0.0195506	0.00727599	0.0126091	0.0116798	0.0142035	0.0156069	0.0127429	0.0360131	0.0444961	0.022552	0.0247952	0.0254992	0.0175643	0.00982993	0.0100852	0.0101268	0.00563481	0.0106456	0.0086578	0.0140392	0.0178648	0.0102689	0.019594	0.0326045	0.0169855	0.00890217	0.00872039	0.00684142
KRTCAP2	0.00165199	0.00171359	0.000963061	0	0.00153474	0	0.00959513	0.00274505	0.00249528	0	0.000632885	0.000849219	0.00305664	0.00502375	0.000717639	0.000777225	0	0.00640027	0.00107444	0.00270359	0.00153446	0.000935276	0.00225534	0.00163574	0.000338599	0.000353357	0.000796022	0.00272107	0.00253669	0.00100831	0.00418332	0.00534642	0.00171298	0.00102299	0.001645	0.000207185	0.00332888	0.000948683	0	0.0012101	0	0.00253325	0.003201	0	0.00303427	0.00102245	0.000569031	0.000621128
AL713999.1	0	0.000504296	0.00319552	0.00828197	0.00366519	0.00164766	0	0.00133405	0.00303089	0.000564063	0.000987598	6.50548e-05	0	0.00474837	0.00160934	0.00245909	0	0	0.00253887	0.000679373	0.00180887	0.00356089	0.000443152	0.00556712	0.000842971	0	0.00467431	0.00128881	0.0074931	0.0034739	0.000399971	0.00766885	0.0012692	0.00309957	0.000219716	0.00422766	0	0.00160212	0	0.00100317	0	0.000519252	0.00718572	0.000863985	0.00174939	0.00302903	0.00235563	0
TRIM46	0.0107506	0.0286733	0.0146771	0.0214021	0.0260012	0.0264445	0.00778649	0.0200723	0.0296756	0.0117038	0.00851967	0.0169862	0.0409226	0.0257815	0.0272389	0.0169095	0.00511118	0.0345277	0.0215861	0.025819	0.0240233	0.0175867	0.0228379	0.017894	0.0153937	0.0139502	0.0151167	0.0177281	0.0147375	0.0134043	0.0177578	0.0277671	0.0205071	0.00520726	0.0176451	0.0295391	0.0309199	0.0139482	0.0296746	0.0170944	0.0150893	0.00557611	0.0293335	0.016898	0.0194662	0.0125152	0.0185704	0.00406299
MUC1	0	0	0	0	0	0	0	0	0	0	0	0	0	0	0	0	0	0	0	0	0	2.71763e-05	0	0	0	0	0	0	0	0	0	0	0	0	0.000992671	0	0	0	0	0	0	0	0	0	0	5.76005e-05	0	0
THBS3	0.0139695	0.0106108	0.00398745	0.00587163	0.0108211	0.0107957	0.00319911	0.00902168	0.00654537	0.00240091	0.00655796	0.0100935	0.00217371	0.00602211	0.0110407	0.00997221	0.0149776	0.0123913	0.00614666	0.0145032	0.00569962	0.00309131	0.00813421	0.00622634	0.00802708	0.0114167	0	0.00528052	0.0113431	0.00553409	0.0126144	0.00893942	0.00916237	0.00429071	0.012488	0.00932908	0.00383244	0.0055487	0.00526407	0.00937724	0.00371172	0.00570553	0.0144972	0.00351052	0.00575066	0.00331015	0.00901868	0.00302233
MTX1	0.0176756	0.012593	0.00853381	0.00490931	0.0128742	0.00919349	0.0182842	0.00943927	0.00925681	0.0026415	0.0037967	0.00484916	0.00439968	0.00962773	0.01324	0.0149164	0.0108337	0	0.0111676	0.00847642	0.0118099	0.00440238	0.00666685	0.00462002	0.0108285	0.0113034	0.00446163	0.0143991	0.0134553	0.012383	0.0137361	0.00984656	0.00911113	0.00490323	0.00625813	0.0115596	0.0153109	0.00483452	0.0110414	0.00858797	0.00599803	0.00110855	0.0206667	0.0176679	0.0131677	0.00451384	0.00465309	0.0032908
GBA	0.0268152	0.0371308	0.0209648	0.0287843	0.0317373	0.0339561	0.0187129	0.0316577	0.0337716	0.0138526	0.0179509	0.0529725	0.0380481	0.0201921	0.038967	0.0284803	0.0240318	0.0335089	0.0284038	0.033042	0.0366452	0.0105377	0.0334943	0.0158736	0.0182613	0.0352326	0.00823905	0.0348581	0.0287221	0.0250171	0.0377138	0.0222953	0.0320617	0.0160051	0.0331579	0.0519765	0.0226598	0.0175115	0.0245965	0.0178235	0.0182672	0.0187039	0.0111731	0.0394017	0.0276995	0.010858	0.0141181	0.0176002
FAM189B	0.00952654	0.0196114	0.0119526	0.0097465	0.0190563	0.0109529	0.00940408	0.0176673	0.020489	0.0135449	0.0110112	0.0166926	0.00747021	0.0221323	0.0159574	0.0175728	0.0281189	0.0198557	0.0135496	0.0102684	0.013995	0.0101283	0.0127907	0.0100041	0.0163678	0.0122345	0.00457455	0.00859887	0.0207871	0.0100367	0.0180704	0.0209154	0.0228334	0.013672	0.00921352	0.0179979	0.0146121	0.0176397	0.0313753	0.0194188	0.0064138	0.00797561	0.0217339	0.0220118	0.00506232	0.00855727	0.00949394	0.0101635
SCAMP3	0.0236173	0.038263	0.0269006	0.0376482	0.0364661	0.0278043	0.0536617	0.033736	0.0324761	0.0195636	0.02589	0.0184828	0.0569924	0.0432855	0.0477026	0.0343959	0.0408615	0.0213319	0.0408466	0.0380709	0.0401583	0.0201779	0.0236984	0.0312979	0.0295345	0.0328359	0.0333606	0.0335485	0.0299254	0.026348	0.0370135	0.0368209	0.0281882	0.0319079	0.0186035	0.0331191	0.0518565	0.039617	0.0341835	0.0395899	0.0242392	0.0166953	0.0383034	0.0380453	0.0327237	0.0192281	0.019729	0.0258351
CLK2	0.0163856	0.0202106	0.0162792	0.031326	0.0175373	0.016647	0.0122744	0.0236342	0.024241	0.0164969	0.0182186	0.0197768	0.0118378	0.0243183	0.0313572	0.0231744	0.0459716	0.021176	0.0193377	0.0365331	0.0267115	0.0143809	0.0258815	0.0134496	0.0137745	0.0233878	0.0149303	0.0229842	0.0205272	0.0156831	0.0299212	0.0169899	0.024995	0.0178808	0.0186024	0.0384443	0.0280381	0.0175259	0.0440649	0.0117483	0.0184471	0.0267813	0.0142684	0.0346757	0.0177017	0.0109756	0.0154242	0.0254913
HCN3	0.0109102	0.00490194	0.00177144	0.00273496	0.00642743	0.0131925	0.00900976	0.00451612	0.00238898	0.00315458	0.0020233	0.00384642	0	0.00277088	0.000777769	0.00190105	0.00427188	0.00163708	0.00406941	0	0.0015447	0.00403813	0.00403814	0.00193167	0.00217784	0.0110392	0	0.00560071	0.00644567	0.00265541	0.00773231	0.00601459	0.00423176	0.00192943	0.00379716	0.0084699	0	0.00262476	0	0.00565733	0	0.00130007	0.00408678	0.00258248	0.0037211	0.000764285	0.00290235	0.00169508
PKLR	0.000474874	0.000438918	0.000107553	0	0.00203213	0.0017597	0	0.00038532	0	0.000201754	5.85477e-05	0.000116212	0	0.00115871	0.00131771	0	0	0	0	0	0	0.000120846	0.000410064	0.000229027	0.000222635	0.000220484	0	0	0.00138828	0.000685005	0	0.00119724	0.000579029	0.00202532	0.000677357	0.00128679	0	7.38592e-05	0	0.000481058	0	0.00171642	0	0	0	0.000242324	0.000212897	0.000111029
FDPS	0.0639651	0.0748116	0.0652736	0.0831866	0.0960003	0.0738726	0.0757867	0.0876332	0.0969816	0.0413819	0.0550629	0.0725499	0.0645622	0.110591	0.120192	0.111279	0.073819	0.0926355	0.0861942	0.0915452	0.0890437	0.0527256	0.0792263	0.0592933	0.0445454	0.0608363	0.0574716	0.0870926	0.122038	0.0738416	0.0873768	0.124396	0.0860459	0.0645837	0.0845671	0.110577	0.0952431	0.123126	0.138352	0.0684598	0.102585	0.0562072	0.102537	0.0866508	0.0880716	0.0498323	0.0739224	0.0412736
RUSC1	0.0173713	0.0357068	0.0182422	0.0338236	0.031535	0.0224025	0.0296189	0.0323331	0.0222557	0.0150155	0.0106031	0.015646	0.0211649	0.0259801	0.0275946	0.00716129	0.0191434	0.0385764	0.0181956	0.0265978	0.0219535	0.00790614	0.0293748	0.0104411	0.0220224	0.0362849	0.0388685	0.0432539	0.0314956	0.0295189	0.0361226	0.0333796	0.0366268	0.0125723	0.0242254	0.0256779	0.0194474	0.0176327	0.0528423	0.0138987	0.00633242	0.0131187	0.0167544	0.0517974	0.040578	0.00730921	0.0135207	0.0185106
ASH1L	0.416215	0.412759	0.246341	0.33285	0.404432	0.401519	0.237814	0.270465	0.228522	0.28978	0.213407	0.367961	0.265121	0.288764	0.362791	0.314603	0.447	0.378531	0.287131	0.377216	0.330676	0.176109	0.381774	0.205153	0.246799	0.458545	0.294234	0.380861	0.362974	0.330297	0.285173	0.25495	0.251888	0.2456	0.432245	0.420241	0.237383	0.254998	0.412079	0.298307	0.311984	0.290831	0.339747	0.437321	0.43311	0.17847	0.21912	0.206281
MSTO1	0.0112539	0.0156561	0.00651801	0.010755	0.0118545	0.0214352	0.0197473	0.0122694	0.00899928	0.00950906	0.00732191	0.0150658	0.0132508	0.00316814	0.0182249	0.0165929	0.00716017	0.019633	0.00644122	0.0187718	0.0138356	0.0069113	0.0104293	0.0103024	0.00882212	0.0161652	0.00106341	0.00870682	0.0103501	0.00724664	0.0117853	0.00753435	0.0112424	0.00763895	0.0091212	0.0322852	0.000615926	0.0050341	0.0150114	0.0135079	0.0100569	0.00873642	0.00751455	0.00685001	0.0103655	0.00538092	0.00691477	0.00956335
YY1AP1	0.103601	0.103564	0.0866285	0.0948164	0.128282	0.113325	0.0871512	0.0837301	0.0866899	0.0743287	0.061975	0.0879396	0.0942956	0.10232	0.121944	0.105313	0.0775311	0.112222	0.0808874	0.105769	0.109623	0.0800916	0.0845325	0.0824809	0.0673634	0.0971269	0.0590095	0.0818813	0.123245	0.0970814	0.0944594	0.121998	0.0893383	0.0882213	0.117979	0.118677	0.0861796	0.0772914	0.141598	0.0893086	0.119918	0.117229	0.141153	0.110552	0.113	0.0659105	0.0872388	0.0785012
DAP3	0.105918	0.109279	0.0945765	0.0925316	0.101342	0.125617	0.11369	0.0840749	0.105245	0.0797461	0.0733971	0.0843649	0.0931519	0.100928	0.121685	0.0985901	0.130166	0.108122	0.0827328	0.106133	0.11411	0.0663443	0.111438	0.0842013	0.0731073	0.107139	0.0545684	0.0985955	0.0904009	0.0821171	0.0870543	0.0956165	0.0860739	0.0804473	0.0776818	0.0985181	0.139884	0.0909413	0.0721744	0.114953	0.0972823	0.0754	0.121199	0.111859	0.113268	0.0646488	0.0930673	0.0977091
GON4L	0.113808	0.117857	0.0809296	0.0837251	0.0995263	0.100854	0.0955617	0.0875975	0.106513	0.0851032	0.0705564	0.109079	0.109329	0.0997563	0.138573	0.0902746	0.0963752	0.1621	0.0708899	0.0990407	0.0797366	0.0706044	0.138866	0.0718335	0.0593917	0.0983834	0.0665391	0.0930943	0.0644253	0.0744458	0.104203	0.0919657	0.0901514	0.0797422	0.146869	0.190575	0.0910012	0.0982015	0.188346	0.11457	0.102519	0.0892085	0.0893825	0.100876	0.106786	0.057948	0.0734996	0.111621
SYT11	0.227727	0.284618	0.206797	0.264104	0.282979	0.257929	0.17412	0.213957	0.165795	0.159988	0.150821	0.18149	0.220493	0.20026	0.228262	0.205634	0.314427	0.215139	0.232631	0.228557	0.241357	0.154026	0.197128	0.129475	0.195047	0.253249	0.23685	0.221997	0.348141	0.21215	0.192805	0.20135	0.183023	0.15492	0.273072	0.194577	0.128658	0.14863	0.266161	0.16941	0.162861	0.221414	0.265165	0.178055	0.191161	0.149242	0.108864	0.130877
RIT1	0.0109293	0.013302	0.0126342	0.00784971	0.0147287	0.0274809	0.00577509	0.0103557	0.00900056	0.00582248	0.0119587	0.0105179	0.00331242	0.0129307	0.0139405	0.00581487	0.0138161	0.00683293	0.0126584	0.00915619	0.0125033	0.0104305	0.0136717	0.00713368	0.00673634	0.017296	0.00747394	0.0130066	0.0177484	0.0147315	0.0134882	0.0102003	0.010867	0.00820661	0.0160659	0.0144587	0.0268429	0.00622858	0.00652397	0.0135702	0.0153024	0.0111207	0.0365376	0.0129528	0.00551457	0.00958798	0.0071536	0.00716715
KHDC4	0.072629	0.0564015	0.0396155	0.079719	0.0680181	0.0551246	0.0330735	0.052586	0.0586539	0.0470896	0.0330223	0.0462479	0.0538714	0.0708773	0.0574317	0.053808	0.0813711	0.0345535	0.0579513	0.059753	0.0648384	0.0401177	0.0574767	0.0456078	0.0255364	0.0697927	0.0434094	0.0506146	0.0666256	0.0731681	0.0548932	0.0616349	0.0459242	0.0362668	0.0472849	0.0490184	0.0418209	0.0472653	0.0601663	0.0536589	0.0608765	0.0603672	0.0704441	0.0380466	0.0513171	0.0372646	0.0475815	0.0699901
ARHGEF2	0.145066	0.181652	0.134763	0.138724	0.171739	0.131357	0.0977771	0.150836	0.164645	0.11863	0.109294	0.160038	0.13205	0.201199	0.225801	0.208846	0.160478	0.210541	0.143755	0.19821	0.185364	0.124012	0.185963	0.132458	0.105063	0.164633	0.147664	0.118631	0.177319	0.142891	0.1455	0.155206	0.152745	0.13774	0.216043	0.211872	0.15341	0.158996	0.166864	0.112306	0.19293	0.155012	0.251155	0.147365	0.179519	0.12176	0.149708	0.0561365
SSR2	0.0101021	0.0286622	0.0227249	0.0357861	0.0324062	0.0435056	0.0162823	0.0311332	0.0318842	0.0204896	0.0201141	0.0203697	0.0174842	0.0393354	0.0314355	0.0283642	0.0641091	0.0317905	0.0291157	0.0251044	0.0296954	0.0185493	0.0211753	0.0186273	0.0215957	0.0242134	0.0164817	0.0247181	0.0389446	0.0248479	0.037706	0.0321958	0.0258399	0.0253324	0.0193922	0.0257254	0.027722	0.0273727	0.00994512	0.0307193	0.030846	0.0276155	0.0481699	0.0277555	0.028111	0.0183778	0.0225743	0.0192546
UBQLN4	0.036135	0.0318564	0.022094	0.02971	0.0251436	0.0283603	0.0264361	0.0208281	0.0228922	0.0134513	0.0157183	0.0135464	0.0169732	0.0201844	0.0256112	0.0151167	0.0329548	0.023386	0.0182873	0.0246327	0.0269305	0.0110271	0.0201711	0.0128872	0.0204479	0.0140109	0.0303193	0.0272271	0.0241324	0.0165463	0.0214893	0.0154457	0.0252889	0.020566	0.0180788	0.019239	0.036025	0.02248	0.0258492	0.0190211	0.0237795	0.0225164	0.0108535	0.0462062	0.0227354	0.0139063	0.0159845	0.0175404
LAMTOR2	0.0134428	0.0195546	0.014762	0.0304312	0.0227119	0.0295396	0.0163226	0.0179666	0.0190005	0.0131109	0.00735277	0.00369705	0.00638438	0.0174576	0.0178429	0.0102943	0.00969883	0	0.0144639	0.0150131	0.0107906	0.0100036	0.00947169	0.0115551	0.00998365	0.0129124	0.0268302	0.0250572	0.0236108	0.0211215	0.0157154	0.013158	0.0125996	0.0129599	0.00979269	0.013836	0.0123372	0.0109015	0.0129151	0.0155647	0.0166549	0.0131156	0.0132437	0.015912	0.0229715	0.00787981	0.0088393	0.00754901
RAB25	0.00104531	0.000533778	0.000656984	0.000667063	0.00123008	0	0	0.000114324	0.000671168	0	0.000916971	0.0012161	0	0	0.000297461	0.000201275	0	0	0.000123663	0.00124749	0	0.000392352	0.00169065	0.000216444	0.000891572	0	0.00182364	0	0.000755915	0	0.000307131	0.000876238	0.00111329	0	0.000227994	0.00230383	0	0.000631192	0	0	0.000767039	0	0	0	0	0.000447294	0.000246159	0.000100698
MEX3A	0.00138113	0.000599587	0.0021132	0.00125297	0.00102965	0	0.00428634	0.000909049	0.00139303	0.000608484	0.000800811	0.00135221	0.0022256	0	0.000856843	0	0.000967089	0	0.000537445	0	0.000342462	0.000554722	0.00127572	0.000611284	0.000961354	0.00129906	0.00654607	0	0.00114859	0.0026424	0.00172244	0.000842442	0.00131015	0.000127205	0.00140598	0	0.00901175	0.00136282	0.00493693	0.0049479	0	0	0.00139751	0	0.0016558	0.00160673	0.000144056	0.00176507
LMNA	0.0518293	0.0687006	0.0541206	0.0513933	0.0440887	0.0456816	0.0856617	0.0570148	0.0407391	0.032338	0.0356598	0.0476543	0.0343919	0.0728245	0.0593568	0.0472867	0.101392	0.0458582	0.0583757	0.0507785	0.0389083	0.0928569	0.0636302	0.0456026	0.0357557	0.0500602	0.0501553	0.0586888	0.0847156	0.0450546	0.0446406	0.0955593	0.0558438	0.0353113	0.0738123	0.045427	0.0758138	0.0483937	0.0487763	0.150993	0.0411385	0.0755515	0.0798658	0.0486957	0.0442423	0.051599	0.04987	0.0826847
SEMA4A	0.00497704	0.00816558	0.00209747	0.00475417	0.00702278	0.017288	0.00464041	0.00984419	0.0121923	0.00555579	0.00433201	0.00393569	0.000994586	0.00769155	0.0114816	0.00456978	0	0.00102146	0.00229088	0.0110451	0.00535751	0.00430651	0.00929078	0.00464702	0.00401672	0.0126316	0.00594116	0.00518173	0.00888068	0.00607791	0.00500634	0.00643258	0.00571084	0.00323035	0.00827118	0.00291803	0.00719526	0.00290973	0	0.00444313	0.00238122	0.00239595	0.013033	0.00685195	0.00613071	0.00335655	0.00603354	0.00364179
SLC25A44	0.0113463	0.0242785	0.0145684	0.0148942	0.0257732	0.0185718	0.0177093	0.0179082	0.0220626	0.00977116	0.0169822	0.0145171	0.0124576	0.0240632	0.0236393	0.0236555	0.0337612	0.0093392	0.0174979	0.0280887	0.0220455	0.0148917	0.0190865	0.0143503	0.0169717	0.0194341	0.0231022	0.0157469	0.0224927	0.0208828	0.0203318	0.0211059	0.0199716	0.0140122	0.0156032	0.022959	0.0106027	0.0165383	0.037499	0.0143129	0.0229781	0.0142484	0.0124343	0.0105462	0.0172621	0.0118324	0.0117907	0.0187089
PMF1-BGLAP	0.000667991	0.00109454	0.000690546	0.00119982	0.0014553	0	0	0.00169155	0.00166738	0.000445349	0.000406257	0	0	0	0.000230371	0	0.00132553	0.0073222	0.00143783	0	0.000144691	0.00121036	0.00166841	0.00113058	0.000141453	0	0	0.00227782	0	0.001433	0.00222486	0.000255473	0.000585736	0	0.000194378	0	0	0.000276636	0	0.0005161	0.00420646	0.000272326	0	0	0.000539876	0.00134289	0	0.000738944
PAQR6	0.0486748	0.0708188	0.0537017	0.0872617	0.0864199	0.050933	0.0212974	0.0497553	0.0763202	0.0371299	0.0297615	0.0286021	0.0505535	0.0652633	0.091685	0.101873	0.0198298	0.0768673	0.0578617	0.0742062	0.0959329	0.0336917	0.031197	0.0553864	0.0256534	0.042358	0.0464498	0.0521455	0.072532	0.0742774	0.0466171	0.0462736	0.0403326	0.0407302	0.0252511	0.0763905	0.0113495	0.0347876	0.0470123	0.0275869	0.0747056	0.0587039	0.0916286	0.0270318	0.0409918	0.0374697	0.0623601	0.0106574
SMG5	0.0472078	0.0717136	0.0630074	0.0477367	0.0638652	0.0533592	0.086024	0.0575481	0.0539436	0.057033	0.0442555	0.0545963	0.030747	0.0744366	0.099811	0.0811691	0.0702395	0.0578364	0.0489769	0.0605029	0.0725554	0.0480294	0.075896	0.0555776	0.0349287	0.0782692	0.0477981	0.0514164	0.0499642	0.0421432	0.0612579	0.0692987	0.0533617	0.0588897	0.0606551	0.0577945	0.0740781	0.0726954	0.167241	0.0660248	0.0607127	0.0512073	0.0809153	0.0723993	0.0655053	0.0501528	0.0609011	0.048365
TMEM79	0.00361676	0.0118116	0.00766543	0.00666949	0.0140108	0.00756656	0.0241905	0.0119737	0.00997337	0.00529571	0.00560311	0.00266897	0.00703857	0.00934161	0.0117355	0.0109844	0.0362857	0.00441519	0.0113313	0.00800597	0.0140011	0.00494351	0.00813647	0.00775165	0.00643515	0.0130613	0.0108439	0.011464	0.00913979	0.00931994	0.00678965	0.00866873	0.00918165	0.010915	0.00463215	0.00934684	0.00812575	0.0119619	0	0.0053026	0.0138744	0.00258389	0.00197876	0.0201326	0.0104757	0.00859318	0.00911901	0.013343
GLMP	0.0119951	0.0146674	0.0127293	0.0156511	0.0119551	0.00710847	0.00661103	0.0138112	0.011393	0.00210564	0.00536081	0.0142616	0.00911095	0.0147191	0.0131351	0.00935917	0.00331769	0.0297882	0.0090037	0.013494	0.0137349	0.00570528	0.010341	0.00632432	0.00663849	0.0191823	0.024919	0.0084305	0.0104971	0.00800437	0.0126788	0.00739291	0.00724198	0.00593628	0.0105226	0.00785135	0.00440829	0.00769389	0.00596069	0.00381023	0.00240227	0.00355316	0.00958227	0.0104472	0.0129667	0.00772449	0.00831703	0.00875365
CCT3	0.0692593	0.0804829	0.067231	0.0948571	0.0728884	0.0594502	0.189046	0.0797148	0.0646593	0.0595949	0.0488802	0.0604056	0.0678601	0.0726366	0.0733712	0.0595983	0.108722	0.0744297	0.0701042	0.0579457	0.0672914	0.0427424	0.0665788	0.0427049	0.0462463	0.0758599	0.109742	0.0737146	0.0812451	0.0666791	0.0886872	0.0675691	0.0693161	0.078475	0.0705406	0.0702326	0.0847111	0.074587	0.107193	0.0714899	0.0608842	0.0545228	0.0669591	0.14999	0.116239	0.0429217	0.0471872	0.0790754
TSACC	0.00264853	0.00115178	0.00323748	0.00504761	0.00727576	0.0034183	0	0.00248607	0.00526185	0.00200057	0.0019034	0.000370341	0	0.00233056	0.000718129	0.000679946	0	0	0.00226642	0.000574412	0.00147133	0.00144527	0	0.00174552	0.00115632	0.00120074	0	0.0109783	0.00561011	0.00417154	0.00366823	0.00146522	0.00199171	0.00341616	0.00368675	0.000527019	0	0.00249735	0	0	0.00209859	0	0.00292918	0.00595941	0.00143395	0.00194565	0.00399283	0.00427506
RHBG	0	0.000183324	0.00010978	0	0.000495823	0	0	6.328e-05	0	0.000210747	0.000201038	0	0	0	0	0.00172461	0	0	0	0	0	7.7327e-05	0	0	4.09528e-05	0	0	0.000912929	0.00159982	0.00062568	0	0	0	0.000388563	0	0	0	0	0	0	0.000511872	0	0	0	0	0.000166864	0	0.000417645
C1orf61	0.0667713	0.0462813	0.0366454	0.0826341	0.0678651	0.0771018	0.0389033	0.0582308	0.0576315	0.0460369	0.0338143	0.0523954	0.0505196	0.0457282	0.0459145	0.0263339	0.0520728	0.0588907	0.0450057	0.059194	0.052276	0.0240003	0.0552348	0.0269416	0.0294636	0.0643564	0.0403997	0.0709197	0.0921548	0.0700755	0.0664952	0.0461708	0.0514311	0.0259754	0.0573822	0.0689555	0.0304451	0.0353465	0.0568099	0.025809	0.0328791	0.0408158	0.0523944	0.0537943	0.0510128	0.0291171	0.0309457	0.025298
MEF2D	0.0716956	0.0842767	0.0649403	0.0538982	0.0717939	0.072972	0.0718585	0.0677465	0.0670322	0.0506524	0.039001	0.0562125	0.0392498	0.103387	0.0940535	0.0659374	0.0793148	0.108986	0.0680056	0.0814781	0.0659686	0.0510681	0.0674804	0.0526196	0.0568512	0.0630485	0.0764687	0.0697981	0.0694414	0.0678164	0.0773658	0.0780756	0.0667044	0.0510487	0.0728399	0.0929244	0.115328	0.0616585	0.129616	0.0651792	0.0512842	0.0784166	0.113794	0.0807285	0.0654474	0.0530952	0.0529532	0.0658286
IQGAP3	0	0.000906997	0.000735179	0.00180498	0.00171556	0.000819469	0	0.00032143	0.000372123	0.000616094	6.26168e-05	0.000640903	0	0	0.000153418	0	0	0	0.000364214	0.000993617	0	0.00104328	0.000612872	0.000715334	0.000141046	0.000729717	0	0	0.00194547	0.000565473	0.000896161	0	0.000361484	0.00069207	0	0.000790465	0	0.000372112	0	0.000618288	0	0.000285522	0	0.002026	0	0.000316515	0.000169778	0.000126042
TTC24	0	6.72973e-05	0	0	0	0	0	0	0	0	0	0	0	0	0.000142214	0	0	0	0	0	0	6.80701e-05	0	0.000123535	0	0	0	0	0.000236809	0	0	0	0	0	0	0	0	0	0	0	0	0	0	0	0	0	0	0
NAXE	0.0149081	0.0127247	0.0119344	0.0142544	0.0147541	0.0215982	0.0135852	0.0175713	0.00840053	0.0101532	0.0111366	0.00794938	0.0132744	0.0166919	0.0179814	0.00949528	0.0226853	0.00251417	0.013463	0.0170386	0.0119902	0.00633358	0.0122817	0.00864883	0.00713055	0.0118771	0.00593377	0.0172615	0.0231581	0.010057	0.0208722	0.0135301	0.0123791	0.0108265	0.00831166	0.015943	0.00417434	0.0100667	0.0266526	0.0111501	0.00464848	0.0123322	0.0350098	0.0145949	0.0140076	0.00746408	0.00416514	0.00599936
GPATCH4	0.0170451	0.0103116	0.00971848	0.00658243	0.0103295	0.0215965	0.0204821	0.0119326	0.0131879	0.0107637	0.00648758	0.00725389	0.0238515	0.0134524	0.0178324	0.0171345	0.0163308	0.019979	0.0125904	0.00978834	0.0164317	0.00984395	0.0167763	0.0124471	0.00381745	0.00234444	0.00760394	0.0107248	0.0157497	0.0127252	0.0143032	0.0121045	0.00710066	0.0127555	0.00892732	0.0149945	0.041558	0.0110106	0	0.0129033	0.013027	0.011728	0.0198943	0.00450135	0.0148133	0.0116408	0.0122895	0.0109606
HAPLN2	0.312839	0.281888	0.186594	0.333986	0.298976	0.325502	0.168792	0.274222	0.220268	0.136561	0.140878	0.215801	0.231668	0.36399	0.302392	0.275929	0.20064	0.34666	0.291893	0.322952	0.24261	0.187877	0.189941	0.143787	0.112596	0.247845	0.216094	0.246523	0.269427	0.351169	0.219486	0.12278	0.263018	0.15368	0.251118	0.231811	0.0611198	0.17824	0.282047	0.155269	0.248998	0.306194	0.402522	0.223024	0.218103	0.211071	0.133236	0.067804
BCAN	0.0214586	0.019217	0.0127255	0.0256039	0.0308414	0.0384375	0.0326159	0.0372049	0.0298094	0.0163819	0.0123492	0.0289886	0.0391511	0.0419794	0.0269324	0.0176697	0.0348552	0.0203754	0.0180847	0.0216895	0.0179191	0.0117296	0.029759	0.0101665	0.00784832	0.022911	0.028754	0.0321891	0.0334861	0.0251917	0.0330473	0.0183166	0.0482771	0.0136379	0.0351431	0.0214065	0.0362936	0.0210084	0.0630121	0.00936466	0.0131865	0.0486069	0.0157929	0.029953	0.0183937	0.0158547	0.00779296	0.00735446
NES	0.00606534	0.00281922	0.00380315	0.0026924	0.00245016	0.00117904	0.00284532	0.00648266	0.00503276	0.00649112	0.00634103	0.00085275	0.0131142	0.00688445	0.00746384	0.00222774	0.0102602	0.0230352	0.0118035	0.0052738	0.00868067	0.00628413	0.00509154	0.00231396	0.00182796	0.00927286	0.00302118	0.00223899	0.00476451	0.00368842	0.00740792	0.00161479	0.00637333	0.00130765	0.0131855	0.00232077	0.00754949	0.00366662	0	0.00145853	0.00223457	0.00546026	0	0.00896121	0.00334132	0.004872	0.00340476	0.0216329
CRABP2	0	0.00226687	0.000401157	0.00308995	0.00183362	0.00251671	0	0.00241339	0.00114464	0.000256467	0.0003349	0.00227181	0.00132314	0	0.00207872	0.00254613	0.00150575	0	0.00154701	0.00158943	0.00134232	0.00149804	0.00173781	0.000784556	0.00332512	0.0036755	0	8.7349e-05	0.00157333	0.00210241	0.0023661	0.0019422	0.0027939	0.000248651	0.000819545	0.00315999	0.00508891	0.00183446	0	0.00106655	0	0.00102353	0	0.00355769	0.00173398	0.000422833	0.00123853	0.00159552
ISG20L2	0.0130611	0.0174929	0.0118757	0.0165039	0.012387	0.00633104	0.0259374	0.0135242	0.0109582	0.00755508	0.00788484	0.00658527	0.00561472	0.0136288	0.0134312	0.0105734	0.039578	0.0501757	0.0133699	0.00844781	0.0115223	0.0104954	0.0162703	0.0100578	0.0117911	0.00666498	0.00882856	0.00471284	0.00700661	0.0103231	0.0135625	0.00933173	0.0118693	0.014071	0.0145982	0.0157059	0.0198619	0.0114128	0.008	0.0184194	0.0103852	0.00950206	0.00787975	0.0070929	0.0103208	0.0105256	0.0110444	0.0228119
RRNAD1	0.0261801	0.0425509	0.0324832	0.0463495	0.0369833	0.0324198	0.0198719	0.0307296	0.0317888	0.0186786	0.0226714	0.0227332	0.0208019	0.02743	0.0417784	0.0300713	0.0662964	0.022972	0.0335394	0.0378561	0.0346146	0.0184183	0.0207384	0.0216533	0.0212799	0.0283902	0.0281703	0.0384443	0.0372274	0.026494	0.0387286	0.0305328	0.0287188	0.012579	0.0162406	0.0454772	0.0238894	0.0269669	0.050346	0.0252027	0.0327524	0.00889103	0.0563496	0.032836	0.0281443	0.0202177	0.0188186	0.0290372
MRPL24	0.0198381	0.0253718	0.0179576	0.0219249	0.0187765	0.0209868	0.0205137	0.0184427	0.0163293	0.0114715	0.00844521	0.00580933	0.0149986	0.016157	0.018905	0.0191812	0.024177	0.0179824	0.0206965	0.0200596	0.0184837	0.0104131	0.016255	0.0144979	0.0156564	0.0258034	0.017021	0.0271262	0.0214054	0.0197144	0.0197605	0.0186744	0.0168075	0.00841665	0.00994701	0.007087	0.0162766	0.0128845	0.012953	0.00747232	0.00979485	0.00964494	0.0310324	0.0230401	0.0170577	0.0102075	0.0105268	0.0128563
HDGF	0.0251439	0.036567	0.0300657	0.0373789	0.0310858	0.0277121	0.0388042	0.0235401	0.0264242	0.0149275	0.0199391	0.0217773	0.0256858	0.0237886	0.0263176	0.0282743	0.0481559	0.0301565	0.0349372	0.0239808	0.0326131	0.0202851	0.0237891	0.0178813	0.0271447	0.0270094	0.0141578	0.0320805	0.036835	0.0316035	0.0279719	0.0243461	0.0264226	0.0180851	0.0234835	0.0367077	0.039978	0.0337092	0.0110414	0.0279542	0.0175191	0.0217001	0.0302115	0.0398794	0.0276215	0.019733	0.0160643	0.0271545
PRCC	0.0551195	0.0630404	0.0515033	0.0466962	0.0479645	0.0559925	0.0331096	0.0511165	0.0384396	0.0417026	0.0396849	0.0521954	0.0506066	0.049845	0.0668717	0.0483383	0.0764783	0.0182155	0.0586999	0.0675211	0.0624319	0.0459562	0.0538351	0.0423363	0.0351885	0.0627999	0.0483661	0.0514259	0.049602	0.0394317	0.0522137	0.06446	0.0505314	0.0426542	0.0499155	0.0642893	0.0545619	0.0443606	0.033229	0.0677688	0.0462749	0.0488535	0.065585	0.0502721	0.0501023	0.0396917	0.0457185	0.0504693
SH2D2A	0.00111728	0.000202948	0.000438286	0	0.000281339	0	0	0.0010486	0.000218165	0.000709647	0	0	0.00167322	0.00080878	0.000683126	0	0	0.0137427	0.000821382	0	0.000730028	0.000316769	0.000140409	0.000363654	0	0	0	0.000448422	0.000592082	0.000729074	0.00016901	0.000768603	0.000243614	0	0.00167844	0	0	0	0	0.000456992	0.000732646	0	0	0	0	0	0	0
NTRK1	0	0.000601363	0.000547495	0.000797596	0.00163525	0	0	0.00140602	0	0.000177421	0.00033641	0.00148794	0	0.00035859	0.00228109	0	0	0	0.00180503	0	0.00056842	0.000631655	0.00137594	0.000353843	0.000698248	0	0	0.00149276	0.000724961	0.000443321	0	0.00147053	0.000342494	0	0.00122525	0.000997557	0	7.27362e-05	0	0.0023471	0	0	0	0	0.000189682	0.000875548	0.000975661	0.000242863
INSRR	0	0	0.000335619	0.00114278	0.000189074	0.00102015	0	0	0	0	0.000229838	0	0	0.000877488	0	0	0	0	0.000326235	0	0	4.8389e-05	0	5.04418e-05	0	0	0	0	0.000313909	0	0	0.000616821	3.1835e-05	0.000950816	0	0	0	0	0	0	0	0	0	0.00158739	0	6.24946e-05	0	0
PEAR1	0	0	0	0	0	0	0	8.87159e-05	0	0	0	0	0	0	0	0	0	0	0.00013217	0	0	0	0.000222681	0.000123008	0	0	0	0.00095161	0.000180747	0	0	0	0	0	0.000601388	0	0	0.000599028	0	0	0	0	0	0	0	0	0	0.000166764
LRRC71	0	0	0	0	0	0	0	0	0	0	8.42417e-05	0.000233638	0.0190781	0	0	0.000169889	0	0	0.000114221	0	0	0	0	0	0	0	0	0	0	0	0	0	0	0	0	0	0	0	0	0	0	0	0	0	0	5.37805e-05	0	0
ARHGEF11	0.10015	0.121158	0.091492	0.106338	0.0990166	0.0991757	0.103799	0.0822972	0.0787786	0.102069	0.090919	0.0794075	0.0618392	0.101617	0.113488	0.103022	0.133249	0.0738938	0.0893831	0.113553	0.0860104	0.0778066	0.106464	0.0702773	0.0903895	0.111888	0.0704717	0.0923381	0.0764348	0.102368	0.106616	0.0894136	0.105215	0.105367	0.0942366	0.135815	0.143654	0.101101	0.189135	0.0986123	0.0940293	0.0943986	0.114257	0.129211	0.111645	0.07428	0.0939194	0.12572
ETV3L	0	0.000213401	0.000244356	0	0.000113448	0	0	0	0	0	0.00018045	0	0	0.00120699	0	0	0	0	0	0	0	0	0.000315752	0.000166948	0	0	0.00186876	0	0	0.000754713	0	0	0	0	0	0	0	0	0	0	0	0	0.00362357	0.00245471	0	0	0	0.000100219
ETV3	0.00867188	0.0121067	0.0100323	0.00791384	0.0100804	0.0114095	0.00364711	0.0090332	0.00771115	0.0101624	0.0187951	0.006457	0.00627568	0.0128759	0.00862531	0.00728706	0.0190019	0.0101457	0.0110476	0.0147995	0.00688312	0.00681024	0.0111947	0.00636953	0.00524161	0.0147745	0.00534268	0.00790905	0.0076313	0.0100482	0.0120892	0.00655509	0.00816886	0.0090689	0.00553058	0.0135947	0	0.00639162	0.00890981	0.00767443	0.0125619	0.00616186	0	0.00749834	0.00639064	0.00663207	0.00730278	0.0126242
FCRL5	0	0	6.20735e-05	0	0.000207643	0	0.00125181	0.000220694	0	0	6.63739e-05	0	0	0	0	0	0	0	5.05128e-05	0	0	0	9.23531e-05	0.000106389	0	0.00139921	0	0	0.000198093	0.000393912	0	0	0	0.00102968	0.000270572	0	0	0	0	0.00073292	0.000940375	0	0	0	0	0	0	0.000175207
FCRL4	0	0.000107297	0	0.00070511	0	0	0	0.00015971	0	0.000973231	0	0	0	0	9.17835e-05	0	0	0	0	0	0	0.000119334	0	5.03514e-05	0	0.00100933	0	0	0	0	0	0	0.000186543	0	0	0	0	0	0	0	0.00177387	0	0	0	0	0	0.000176952	0.000107718
FCRL3	0	0.000641091	0.000102531	0	0.000572337	0	0	0	0	0	0	0	0	0	0	0	0	0	0	0	0	0	0	0	0	0	0	0.000802981	0.000375352	0	0	0	0	0.000175195	0.000495635	0	0	0	0	0	0	0	0	0	0	0.000161529	0	0
FCRL2	0	0	0	0	0	0	0	0.000119078	0	0	0	0	0	0	0	0	0	0	0.00042793	0	0	2.08635e-05	0	0	0	0	0	0	0.000109467	0	0.000307382	0	0	0	0	0	0	0	0	0	0	0	0	0	0	0	0	0
FCRL1	0.000435682	0	0.000353303	0.000654122	0.00160628	0	0	0	0	0	0	0	0	0	0	0	0	0	0.000133253	0	0	0.000142591	0.000253719	9.81206e-05	0	0	0	0	0.000441157	0	0	0	0.000118976	0	0	0	0	0.000267515	0	0	0.000662299	0	0	0	0	0	0.000387211	0
CD5L	0.00181112	5.38394e-05	0.000501367	0	0	0	0	0	0	0	0.000117071	0.000136335	0	0.000560633	0.000167195	0.000769937	0	0	0	0	0	5.1846e-05	0.00042758	0.000116622	0.000100047	0	0	0.0016203	0.000794285	0.000192259	9.97883e-05	0.000572529	0.000140159	0.000615018	0.000686156	0.000866083	0	4.59566e-05	0	0.00103607	0	0	0	0	0	5.73575e-05	0.000148076	0
KIRREL1	0.0028246	0.00130016	0.000969679	0.00161246	0.00141209	0	0.00459992	0.00167917	0.000837618	0.000181402	0.000754076	0.000639162	0	0.0037926	0.00102136	0	0	0	0.000389704	0.00264443	0.000919479	0.00108678	0.00441201	0.000794636	0.000792374	0.0003914	0	0	0.0015839	0.00138382	0.000809393	0.00113736	0.00108647	0	0.00156226	0.00370194	0.00256308	0.000238454	0	0.000446326	0.00225455	0.000255897	0.000729033	0	0.00115603	0.000889529	0.000428541	0.00303288
CD1D	0	0	0	0	0	0	0	5.98319e-05	0	0	0.000127218	0	0	0	0.000401156	0	0	0	0	0	0	0	0	0	0	0	0	0.00105521	7.40545e-05	0	0	0	0.000105169	0	0	0	0	0	0	0	0	0	0	0	0	0	0.000167228	0.000600289
OR10K1	0	0	0	0	0	0	0	0.000115319	0	0	4.03113e-05	0	0	0	0.000141351	0	0	0	0.000159467	0	0	6.07114e-05	0	4.28673e-05	0	0	0	0	0.000336772	0	0	0	0	0	0	0	0	0	0	0	0	0.000655631	0	0	0	0	0	0
OR10R2	0	0	0	0	0	0	0	0	0	0	0	0	0	0	0	0	0	0	0	0	0	5.58543e-05	0	0	0	0	0	0	0.000237647	0	0	0.00018938	0	0	0.000183007	0	0	0	0	0	0	0	0	0	0	0.000292066	0	0
SPTA1	0	0	7.49032e-05	0	0.000221226	0	0	0	0.000369406	0	0	0	0	0.00246037	0	0	0	0	0.000346251	0	0	7.11838e-05	0	0	0	0	0	0	0.000148332	0	0	0.000232801	0	0	0	0	0	0	0	0	0	0	0	0	0	0.000104498	0	0.000307875
OR6N1	0	0	0.000165406	0.000654122	0.000868153	0	0	0.000130548	0	0	0	0	0	0	0	0	0	0	0	0	0	5.86258e-05	0	0.000202446	0	0	0	0.000504985	0.000290012	0.000799921	0	0.00018938	0	0	0	0	0	0	0	0	0	0	0.00685529	0	0	0.000166585	0.000114605	0
MNDA	0	0.000987259	0.000127834	0.00207827	0.00138976	0.000472221	0	0.000643344	0.000299121	0.000985159	0	0.000831796	0	0	0.000940338	0	0	0	0.000531493	0	0.00104157	0.000432829	0.000147013	0.000165822	0	0	0	0	0.00121815	0.000128381	0.000214931	0.000862377	0.000705768	0.000558378	0.00040444	0	0	0.000109793	0	0	0	0.000593009	0	0.00226296	0.000407265	5.53817e-05	0.000117219	0
PYHIN1	0	0.000797259	0.000407044	0.00234506	0.000534916	0.00659427	0	0.000475004	0	0.00112391	0.00029622	0.000117462	0.00270261	0.00115559	0.000518743	0.00176758	0	0	5.21446e-05	0.000105841	0.000283072	0.00045436	0.00378793	0.00103132	0.000478185	0.000686445	0	0	0.000643098	0.00057767	0	0.000489504	0.000820573	0.000690976	0.00338776	0.000685097	0	0.00104504	0.00441675	0.00192166	0	0.0015396	0	0.00184482	0.000924411	7.33314e-05	0.000525397	0.000498943
IFI16	0.070921	0.070512	0.0360336	0.0728929	0.0376248	0.0730736	0.0738857	0.0564268	0.0390138	0.0361326	0.0464823	0.0463818	0.0673409	0.0544816	0.0389354	0.0480898	0.0705917	0.0936284	0.0559416	0.0547079	0.0362224	0.0818668	0.0368683	0.0281553	0.0360011	0.0613058	0.0324841	0.0594262	0.079604	0.0633419	0.0545854	0.0994325	0.0544043	0.0332452	0.0949423	0.0400045	0.04031	0.0356181	0.0569996	0.146371	0.0326175	0.0913296	0.119585	0.0491559	0.0515227	0.0395039	0.0195004	0.105241
AIM2	0.00280747	7.63779e-05	0.000432982	0	0.000822673	0	0	0.00070894	0	0	0.000201767	0.000185889	0.00100459	0	0.000437222	0	0	0	8.57528e-05	0	0.000235948	4.05767e-05	0	0.000381193	7.93005e-05	0.00115804	0	0	0.000196505	0.00102977	0	0	0.000210092	0	0	0.0022687	0	0.000385466	0	0.00136613	0	0	0.000737493	0	0.00145223	0.000178595	0	0
CADM3	0.0352632	0.0408859	0.023014	0.049114	0.0427128	0.0722571	0.0180032	0.0489361	0.0382656	0.0130852	0.00958904	0.0345469	0.0295069	0.0516937	0.0497725	0.0157085	0.0398533	0.0352356	0.0226009	0.0391035	0.0274317	0.010183	0.0434125	0.00882551	0.0191616	0.0552498	0.0431121	0.0673108	0.0464601	0.0450282	0.0575376	0.0320717	0.0429169	0.0123971	0.0370765	0.0296318	0.0301797	0.0244469	0.0203855	0.0141995	0.017046	0.0182778	0.0672945	0.053753	0.0432113	0.00878703	0.0147999	0.0107253
ACKR1	0	0.00370444	0.00140367	0.00161006	0.00524364	0.00440315	0.00464505	0.00402973	0.00252204	0	0.00199232	0.00243924	0.0021437	0.000753187	0.00388468	0.00153521	0.0115005	0	0.00125218	0.00186052	0.00262942	0.00123	0.00583388	0.00168621	0.000606126	0.00237808	0	0.00180569	0.00409341	0.00462486	0.00383434	0.00262223	0.00312534	0.000729762	0.00400094	0.00332646	0.00707841	0.000579348	0	0	0	0.00108166	0	0.00855486	0.0041751	0.00107167	0.00101113	0.000660341
FCER1A	0	0	0	0	0.000370593	0	0	0	0	0	4.58293e-05	0	0	0	0	0	0	0	0	0	0	4.21127e-05	0	0	0	0	0	0	0	0	0	0	0	0	0	0	0	0	0	0	0	0	0	0	0	0	0	0
DUSP23	0.00471608	0.00658794	0.00524528	0.00388211	0.00683053	0.00181704	0.0090102	0.00408074	0.00241043	0.0020339	0.00268137	0.00294008	0.00153992	0.0131723	0.00568329	0.00324313	0.0157676	0.00494564	0.00538023	0.00362171	0.0058753	0.00215371	0.00410506	0.00385226	0.00465771	0.00543299	0	0.00190362	0.00513717	0.00276367	0.00774576	0.00300179	0.00226235	0.00462642	0.00124993	0.00927838	0.00147297	0.00397164	0.018572	0.00279839	0.00669278	0.0033186	0.0113841	0.00413698	0.00401711	0.00367954	0.0012753	0.00547765
FCRL6	0	0	0	0	0	0	0	0	0	0	0	0	0	0	0	0	0	0	0	0	0	1.96171e-05	0	0	0	0	0	0	0	0	0.000127733	0	0	0	0	0	0	0	0	0	0	0	0	0	0	0	0	0
SLAMF8	0	0.000160589	0.000113007	0	0.000194671	0	0	0.000219881	0	0	0	0	0	0	0.000346424	0	0	0	0	0	0	4.40325e-05	0.000140558	0	0	0	0	0	0	0.00027237	0	0.000268092	0	0	0	0.000353678	0	0	0	0.000623795	0	0	0	0	0	0.000275077	0.000700043	0
AL590560.2	0.000195862	0.00388557	0.00139989	0.00480774	0.00487771	0.0113818	0.000689502	0.00689847	0.00337071	0.00912399	0.00299179	0.0036307	0.00578351	0.000798573	0.00972178	0.00704109	0	0	0.00161843	0.00585542	0.000390165	0.00580223	0.00578245	0.00345179	0.0014946	0.000514072	0.00328017	0.00265786	0.00959665	0.00273744	0.0068559	0.00348155	0.0045279	0.00637182	0.00897611	0.00582404	0.00462008	0.00405483	0	0.00241036	0.0113514	0.00842311	0	0.00354562	0.00672111	0.00381827	0.0033796	0.0048792
CFAP45	0	0.000150212	0.00024471	0	0.00125268	0	0	0	0	0	0.000106863	0	0	0.00381047	0.000178686	0.000705519	0	0	0.000120563	0.00140143	0	0.00146316	0	0.000364756	0	0	0	0.00011239	0.00260107	0.000604067	0.000114905	0.00324368	0	0	0.000337354	0.00238177	0	8.79972e-05	0	0.000448154	0	0	0	0	0	0.000455799	0.000248586	0.000196383
TAGLN2	0.00118636	0.00874509	0.009424	0.00164041	0.00394483	0.00466441	0.0123901	0.00608658	0.0039163	0.00364106	0.00109664	0.00208811	0	0.00237007	0.00536882	0.00147129	0.005877	0.00469173	0.0111681	0.00314406	0.00558192	0.0305516	0.0024287	0.00531541	0.0107119	0.00830264	0.00802877	0.0101139	0.00447127	0.00127826	0.00072599	0.0313388	0.00256646	0.00114006	0.0034897	0.00310042	0.0142465	0.00260502	0	0.0491449	0.00223457	0.00282155	0.002462	0.00422707	0.0021604	0.0121658	0.0030799	0.00477166
IGSF9	0	0.000120598	0.000179128	0.000659502	0.000599691	0	0	0.000211462	0	5.88696e-05	0.00047637	0	0	0.000650089	0.00137994	0.000765871	0	0	0.00094271	0.000769224	0.001305	0.000271518	3.99845e-05	0.000255529	0.000150378	0.000225624	0	0	7.03246e-05	0.000292255	0.000170939	0.00143357	0.000444919	0	0	0.00510743	0	0	0	0	0	0	0	0	0.000225594	0.000314812	8.80866e-05	0
KCNJ10	0.0839619	0.122367	0.0862914	0.108247	0.107469	0.0842938	0.115604	0.0964688	0.0973821	0.0923268	0.0972187	0.0830071	0.104769	0.080986	0.110913	0.105802	0.0590379	0.114834	0.124055	0.156357	0.131477	0.0547649	0.098698	0.0712901	0.0954391	0.0967418	0.106628	0.0840305	0.109174	0.0986734	0.0720723	0.060252	0.0911568	0.100554	0.0888736	0.105915	0.134529	0.0935041	0.120036	0.0394228	0.100367	0.0850512	0.0868985	0.100352	0.0741692	0.085974	0.0720231	0.0357151
KCNJ9	0.036322	0.0324623	0.0212701	0.0308449	0.036575	0.0222982	0.0287617	0.0343116	0.0130334	0.0152468	0.0100637	0.0227651	0.0259497	0.0297573	0.0296976	0.0146109	0.0373314	0.026359	0.0187221	0.0206016	0.0263013	0.018761	0.0221803	0.0130028	0.0247215	0.0372692	0.0138678	0.0505897	0.0392236	0.0162524	0.0284496	0.0325256	0.0240237	0.00972426	0.0357085	0.0303277	0.0224953	0.0194328	0.0238287	0.0204062	0.0273634	0.0188568	0.0199528	0.0122864	0.0336444	0.0114944	0.0158873	0.0177667
IGSF8	0.104198	0.135087	0.102682	0.135341	0.179038	0.115629	0.0676422	0.140723	0.118665	0.0653864	0.0593039	0.0698928	0.0938475	0.181297	0.173127	0.12204	0.131462	0.193909	0.135542	0.121845	0.158227	0.0699851	0.0742427	0.115577	0.0850375	0.111678	0.119773	0.131202	0.18835	0.10411	0.128475	0.152993	0.111819	0.0439439	0.0936408	0.0876591	0.0693241	0.0880504	0.153429	0.0791797	0.0978892	0.0995103	0.238194	0.101286	0.0809659	0.0737391	0.0655105	0.0453458
ATP1A2	0.0300918	0.0400656	0.0174781	0.0273061	0.0371811	0.0565022	0.028446	0.0356517	0.0358014	0.01058	0.013102	0.040018	0.040775	0.0207035	0.022301	0.0151124	0.013905	0.0251389	0.0132097	0.0229192	0.0173674	0.013418	0.0571602	0.0160759	0.0115741	0.0377811	0.0238097	0.0303007	0.0417982	0.0281631	0.044293	0.0277661	0.035536	0.0128152	0.038817	0.0288744	0.0120807	0.0150032	0.0345888	0.0117368	0.00349059	0.00608344	0.0443188	0.0379804	0.0294638	0.0140197	0.0186822	0.0163137
ATP1A4	0.000977833	0.000424062	0.000405514	0.000812909	0.00155957	0	0	4.60672e-05	0	0	0.000104114	0	0	0	0.000404137	0.00118943	0	0	0.000146125	0.000270176	0.00043884	0.000222342	0.000730961	0.000500492	0.000530063	0.00281661	0	0	0.00141279	0.00119608	0.000698979	0.000615948	0.000190216	0	0.000771735	0.00183601	0	0.000336422	0	0	0.00174255	0	0.0107332	0	0	0.000159769	7.8813e-05	6.08648e-05
CASQ1	0	0.00262356	0.000806543	0.00259218	0.00215179	0.0024123	0	0.00240966	0.00133041	0	0.000835466	0.00025118	0.000867698	0	0.0033182	0.00110364	0.00261829	0.00420861	0.000597512	0.00460505	0.00172956	0.000384738	0	0.00057786	0.00103889	0.0015584	0	0.000477871	0.00186142	0.00104554	0.00222711	0.00185575	0.00392249	0.000537827	0.00106651	0.00120715	0.00128394	0.00172672	0	0.00134858	0	0	0.00408678	0	0.00130445	0.000731268	0.000419216	0.000448521
PEA15	0.0485083	0.0848774	0.0706166	0.0646271	0.0548536	0.0507409	0.140983	0.0831643	0.0505137	0.0356367	0.0487236	0.0324345	0.0759328	0.0331588	0.0554219	0.0327095	0.120061	0.0537009	0.0809128	0.0555531	0.0514173	0.0336306	0.0665663	0.0264805	0.0715294	0.0753078	0.0838439	0.0749229	0.0755046	0.0521388	0.0754949	0.0646383	0.0663799	0.0354756	0.0739388	0.035901	0.0749804	0.0557354	0.0969023	0.0562313	0.0307284	0.0343354	0.056443	0.0627083	0.0725102	0.0411798	0.0274295	0.0521436
DCAF8	0.053227	0.0630429	0.0442389	0.0576631	0.0673553	0.0512918	0.0341145	0.0496695	0.0572318	0.030193	0.0248497	0.0316594	0.0615444	0.0571127	0.055718	0.0365677	0.0316938	0.0593761	0.0468062	0.0673679	0.0616788	0.0227931	0.0358262	0.0321187	0.0326188	0.0687765	0.0558545	0.0640065	0.0566988	0.0561379	0.0578161	0.0474279	0.0491546	0.0381672	0.0399079	0.0394496	0.0221236	0.0341543	0.0736062	0.0299934	0.041277	0.0286332	0.0504773	0.0390065	0.0472395	0.0263079	0.0276489	0.0177313
AL139011.2	0.0301882	0.0160073	0.016675	0.0153047	0.0123016	0.0212932	0.00580519	0.0176001	0.0147325	0.0187188	0.0147144	0.0180898	0.0121083	0.0046853	0.0203433	0.00878225	0.0212937	0.0105063	0.0155975	0.0145043	0.0156904	0.01349	0.0283588	0.0130355	0.0148989	0.0240453	0.00860204	0.016747	0.0143894	0.0210206	0.0241018	0.0115649	0.0178154	0.0252051	0.0137088	0.0199037	0.00996067	0.0223636	0.00831187	0.015188	0.00810279	0.00888589	0.0118993	0.0403353	0.0354112	0.0184177	0.0138663	0.0328868
PEX19	0	0.000179512	0	0	0.000382371	0	0	0.00024865	0.0010118	0.000113404	0.000124974	0	0	0	8.0869e-05	0	0	0	0	0	0	0.000289618	0.000246549	0	0.000237582	0	0	0	0	0	0	0	9.21769e-05	0.00160328	0	0	0	0.000365613	0	0.00042273	0	0	0	0	0	0	0.000256519	0.000116699
COPA	0.199388	0.233821	0.154808	0.207652	0.260362	0.204824	0.210074	0.177205	0.180218	0.146641	0.127207	0.18558	0.151985	0.172824	0.19957	0.205894	0.216564	0.199375	0.172195	0.221659	0.194085	0.145615	0.164464	0.136216	0.152599	0.221542	0.190947	0.224019	0.216507	0.197411	0.179266	0.22979	0.145607	0.162107	0.200626	0.225818	0.264907	0.203101	0.356469	0.209491	0.222049	0.155863	0.317443	0.252264	0.181367	0.12053	0.151865	0.112462
NCSTN	0.0224129	0.0489227	0.0296046	0.0297158	0.0425871	0.0323377	0.0622162	0.0436506	0.0332102	0.0270878	0.0252456	0.0305041	0.0417853	0.0284191	0.041815	0.0293843	0.0332883	0.0262937	0.0477202	0.0548508	0.0404008	0.0230183	0.0240329	0.0231552	0.034435	0.0406071	0.0339961	0.046216	0.0292612	0.0283793	0.0364711	0.0422509	0.0319248	0.0230788	0.0256477	0.0363535	0.0527733	0.0385182	0.0430629	0.0330417	0.0265227	0.0202762	0.0446488	0.0621502	0.0429444	0.0260083	0.0163787	0.0164907
NHLH1	0	0.000859193	0	0.000784902	0.000644454	0.001497	0.00324085	0.000640639	0.00365981	0	0.00047565	0.00028568	0.00170506	0	0.00203268	0.00145256	0	0	0.00090111	0.00012173	0.000389128	0.000762221	0.00103449	0.000488051	0.00198693	0.00337965	0	0.00143374	0.00065166	0.00178735	0.000164567	0.000703952	0.000811871	0	0.000102199	0.0002668	0	0.000977305	0.0154726	0	0	0	0	0.00499627	0.00163295	0.000670542	0.000718779	0.00118259
VANGL2	0.0045176	0.00734595	0.00750974	0.0123507	0.007261	0.00637238	0.00374608	0.00611064	0.00489911	0.00351507	0.0038954	0.0044912	0	0.00793977	0.00495811	0.00462094	0	0.00814057	0.00451324	0.00473181	0.00818776	0.00182954	0.00385669	0.00344862	0.00372965	0.00308434	0.0100574	0.00770406	0.0100522	0.00326573	0.00384846	0.00900749	0.00408144	0.00560675	0.00559478	0.00635902	0.00225376	0.00398983	0.0235599	0.00191079	0.00174451	0.0037535	0.00545496	0.00234748	0.00474562	0.00477627	0.00590639	0.00198316
SLAMF6	0	0	0	0	0	0	0	0	0	0	0	0	0	0	0	0	0	0	0	0	0	0.00022873	0	0	0	0	0	0	0	0	0	0	0	0	0	0	0	0	0	0	0	0	0	0	0	0.000102905	0	0
CD84	0	0.000295271	0.000541947	0.00171308	0.00364698	0.00118223	0.00226028	0.000597622	0	0.000585755	0.000908178	0	0	0.00143198	0.000489032	0.000269904	0	0	0.000749979	0	0.000386298	0.000292889	0.00180078	0.000414689	0.00078209	0.000265388	0	0	0.00218575	0.00171354	0.000608704	0.000218683	0.00159025	0.000199462	0.000755859	0.000350366	0	0.000389628	0	0	0	0.00144242	0	4.01531e-05	0	0.000112324	0.000648133	0.000636923
SLAMF1	0	3.93412e-05	0	0	0	0	0	3.50626e-05	0	0	0.000128681	0	0	0	0	0.000803707	0	0	0.000162285	0	0	0.000174597	0	0	0	0	0	0	0	0.00033789	0	0	0	0	0	0	0	0	0	0	0	0	0	0	0	0	0	0
CD48	0	0.000176602	0.00026041	0	0.000660881	0	0.00225039	8.79554e-05	0	0	0	0	0	0	0	0	0	0	0.00028119	0.000771689	0	0	0.000282747	4.83089e-05	0	0	0	0	0.000183097	0	0	0	0	0	0.000120667	0	0	8.28099e-05	0	0	0	0	0	0	0	0	0	0
SLAMF7	0	7.75418e-05	6.90946e-05	0	0	0	0	0.00016134	0	0	0	0	0	0	0	0	0	0	0.000461733	0	0	4.71156e-05	0	3.53727e-05	0	0	0	0	7.69067e-05	0	0	0	0.000626993	0	0	0	0.00151938	0	0	0	0	0	0	0	0	0	0	0
LY9	0	0.000333362	0.000451749	0	0.0011985	0.000681723	0	9.42802e-05	0	0	0	0	0	0	0	0	0	0	0	0	0	0.00016981	0	0.000144201	0	0	0	0	0.0010305	0	0	0.000436521	7.56912e-05	0.000258658	0.000306882	0	0	8.29903e-05	0	0	0	0.000748217	0	0	0	0.000107524	0	0
CD244	0	0.000240996	0.000209794	0	0.000582802	0	0	0	0	0.00126661	0	0	0	0	0.00028402	0	0	0	0	0	0	0.000112004	0.00031186	0	0.000165747	0.00151849	0	0.000777917	0.000419054	0.000511841	0	0.000257877	0	0	0	0	0	0.000338513	0	0	0	0	0	0	0.00135143	0.000113731	0.000743356	0.000158197
F11R	0.000462551	0.000540439	0.000195819	0.00136644	0.00215966	0.000453851	0.00175749	0.00105288	0.000210121	0.00109105	0.00177173	0.000527341	0	0	0.000826061	0	0	0	0.000166419	0.000672342	0.00161669	0.000307333	0.000668649	0.000344219	0.00360158	0.000447312	0	0.00206435	0.000985014	0.000770984	0.00244317	0.000219043	0.00191524	0.000555581	0.00352843	0.00428823	0	0.000844619	0	0	0	0.000503753	0	0	0.00172192	0.000798738	0.000916331	0.00100762
USF1	0.0103699	0.0180578	0.00754483	0.0137792	0.00522148	0.00941904	0.0147454	0.0128892	0.0200167	0.0105839	0.007099	0.00864835	0.0140775	0.0193917	0.0204923	0.0147705	0.0109515	0.0169574	0.0148783	0.0135794	0.0162433	0.00830102	0.00942577	0.0068498	0.0134231	0.0225227	0.00925911	0.0138178	0.0137104	0.0131702	0.0136404	0.0159863	0.013494	0.00525507	0.0100647	0.0202003	0.018902	0.0148558	0	0.010823	0.0230466	0.0118356	0.0179632	0.00469368	0.0204207	0.00561662	0.0103526	0.00843965
ARHGAP30	0.00299495	0.00162123	0.00170257	0.000678225	0.00439332	0.00439811	0	0.0024413	0.00287519	0.000796593	0.00275607	0	0	0.0107096	0.00175906	0.00276363	0	0	0.00270218	0.00479692	0.00265674	0.0021658	0.00106645	0.00314916	0	0.00016048	0	0.000590615	0.00806243	0.00316341	0.00164159	0.00666809	0.000885679	0.00574977	0.0019225	0.000551657	0	0.000867828	0	0.00177453	0	0.00601579	0.0013946	0.00110123	0.000114197	0.00236101	0.0036238	0.00168584
NECTIN4	0	0.000316179	0.00032855	0.00113692	0	0	0	6.9311e-05	0.000454823	0	0	0	0	0	0	0.00188723	0	0	0.000156113	0	0	0.000185474	0.000490465	9.19036e-05	0	0	0	0	0.000350609	0	0.000314024	0.00047743	0	0.000289846	0.000503715	0	0	0.000296134	0	0.000385417	0	0	0	0	0	4.60504e-05	0.000328293	0.000176973
KLHDC9	0.00865619	0.0110978	0.00278907	0.00543844	0.0171531	0.0087803	0.00544167	0.00894117	0.00709223	0.00276753	0.00222234	0.00321087	0	0.00980889	0.00890809	0.00384144	0.00618684	0.00449835	0.00429502	0.0088358	0.00857712	0.00283398	0.00468782	0.00265753	0.00528679	0.0214843	0	0.0115516	0.0108104	0.00899457	0.00762848	0.0072503	0.00828261	0.00104231	0.00699895	0.00361284	0.002417	0.00490634	0	0.00324574	0.00429478	0.00248619	0.00823783	0.0166379	0.00904335	0.00207104	0.000818892	0.00192846
PFDN2	0.0500281	0.0800496	0.0635031	0.0662269	0.0785996	0.0647879	0.0804389	0.0600812	0.0649973	0.040586	0.0454938	0.035225	0.0575164	0.049621	0.0707597	0.0657964	0.0524021	0.0586857	0.0746434	0.0478931	0.0608562	0.0313985	0.0566523	0.0409545	0.0459149	0.0774381	0.0961077	0.0754503	0.0687773	0.0498471	0.0619562	0.0551956	0.0509166	0.0453888	0.0496069	0.0667851	0.0609405	0.0597004	0.0784065	0.0554474	0.0683657	0.0308686	0.0738909	0.0742157	0.0644777	0.0429818	0.0344168	0.0381451
NIT1	0.0191812	0.0278288	0.0274043	0.0664664	0.0534278	0.0328803	0.0148895	0.0271847	0.0322568	0.0237686	0.0144301	0.012324	0.00869413	0.0420372	0.029244	0.0436217	0.025871	0.0118355	0.0292278	0.0288348	0.0308385	0.0206867	0.0179301	0.0298997	0.0174203	0.0230637	0.0157775	0.0261717	0.0575834	0.0349801	0.0285675	0.0392518	0.022806	0.0315084	0.0107744	0.0276705	0.028898	0.0235954	0.023549	0.0292556	0.0198542	0.0222518	0.0526483	0.0428895	0.0242288	0.0219889	0.0209131	0.018066
DEDD	0.0326961	0.0240183	0.018377	0.0212412	0.0244127	0.0219608	0.0106597	0.0178155	0.0169091	0.00888714	0.0115087	0.0129991	0.0127226	0.0161265	0.0251074	0.0169735	0.00203132	0	0.0155944	0.0138512	0.0223051	0.0147481	0.0158064	0.0217431	0.0138237	0.0197919	0.00325851	0.0172774	0.0212707	0.0215557	0.0149393	0.0168752	0.014019	0.016841	0.00856654	0.0203085	0.0179379	0.012053	0.0193924	0.0138056	0.0207873	0.0123176	0.0240725	0.0157731	0.0183724	0.0180088	0.0160231	0.00560646
UFC1	0.0216681	0.0228261	0.0232196	0.0329741	0.0267401	0.0298754	0.0437498	0.0275994	0.0190115	0.0105988	0.0154475	0.0169437	0.00336563	0.0436912	0.0279337	0.0297332	0.00684255	0.0332798	0.0252997	0.0213099	0.0206815	0.0125345	0.0147554	0.0171974	0.0188837	0.0239535	0.026947	0.0222111	0.0381081	0.0259509	0.0223241	0.0285291	0.0254926	0.0202367	0.0187045	0.0135977	0.0347467	0.0220962	0.0413685	0.0248951	0.0240119	0.0217657	0.0446874	0.0335095	0.0162393	0.0165118	0.0147104	0.0108992
USP21	0.0158099	0.011788	0.00746146	0.00660677	0.0113499	0.0095335	0.0136133	0.0113015	0.00971031	0.00698789	0.0030088	0.0062872	0.00428949	0.00629146	0.00852009	0.00530078	0.00931916	0	0.00886852	0.00940237	0.00945877	0.00461356	0.00883976	0.00397941	0.00863867	0.0194727	0.024032	0.012792	0.0107041	0.0100481	0.00807143	0.0112394	0.0126551	0.00844141	0.00864233	0.0209727	0.00985556	0.00774242	0.00555611	0.00416967	0.01053	0.00648187	0.0110426	0.0148507	0.0104615	0.00489752	0.00610921	0.00543236
PPOX	0.0164814	0.0151919	0.0144818	0.0178936	0.0230912	0.0160066	0.0426717	0.0185089	0.0188998	0.0128549	0.0102263	0.00861161	0.00492219	0.0152047	0.0202386	0.00935549	0.026633	0.0242074	0.0172087	0.0174131	0.0181571	0.0102996	0.0216197	0.0130699	0.0163161	0.0171204	0.0159872	0.0235135	0.0167719	0.0226128	0.0248613	0.016437	0.020184	0.00944529	0.013671	0.0108766	0.0176922	0.0156143	0	0.0113566	0.0164378	0.0195166	0.0153209	0.0147329	0.0171964	0.0124052	0.0165772	0.0224151
B4GALT3	0.00808057	0.0155059	0.00786992	0.0128628	0.0148605	0.0160277	0.00921503	0.0133338	0.00842333	0.00982298	0.0041408	0.00838842	0.00564113	0.00796248	0.018053	0.00774142	0.0150433	0.00795346	0.0124549	0.0138947	0.0156326	0.00384734	0.0060243	0.0056901	0.00566697	0.0185518	0.00146413	0.0240358	0.0103205	0.0113653	0.0120319	0.0134191	0.0119441	0.00694412	0.00632367	0.00578153	0.0173317	0.00935381	0.0175947	0.0124149	0.0106363	0.00991736	0.00714784	0.00461256	0.00991581	0.00623017	0.00699562	0.0093256
ADAMTS4	0.0822665	0.113668	0.0905645	0.0798459	0.0931964	0.0650861	0.0352827	0.0646824	0.0730111	0.0489011	0.0592305	0.0461617	0.0713347	0.0749318	0.105983	0.101242	0.0537522	0.103769	0.0880683	0.0796541	0.108224	0.0682941	0.0537477	0.0667189	0.0616221	0.0621405	0.0667639	0.0466964	0.110611	0.0532367	0.0436569	0.081806	0.050475	0.0380182	0.0548977	0.0958971	0.037259	0.0472698	0.0545449	0.0388727	0.0860925	0.0671672	0.127461	0.0461364	0.0722166	0.0784158	0.0777947	0.0201219
NDUFS2	0.0691584	0.0815163	0.0744508	0.0767816	0.0847237	0.0561812	0.103234	0.0995454	0.0858681	0.0515506	0.0444983	0.0457921	0.0401742	0.0859118	0.108621	0.0844838	0.0607884	0.100477	0.100394	0.0745983	0.0776768	0.0570496	0.0578179	0.0757812	0.0551878	0.0672561	0.0910506	0.0973897	0.114183	0.0726711	0.0939201	0.15192	0.104154	0.0740138	0.0673259	0.0763651	0.10667	0.116601	0.0969656	0.0943654	0.103584	0.0495588	0.189241	0.0940555	0.11668	0.0778909	0.0622941	0.0355597
FCER1G	0.0027939	0.000471301	0	0	5.91248e-05	0.00086119	0.0144415	0.00262998	0.00112128	0.000226134	0.00075295	0.00339433	0.00141678	0.00257566	0.00265437	0	0.00838209	0	0.0017209	0.00120131	0	0.00084019	0.000649124	0.000324563	0.000287917	0.00167515	0	0	0.000944183	0.00154322	0.0034378	0.00185451	0.00203835	0.000472584	0.00117695	0.00333359	0	0.000398532	0	0.00239984	0	0.00117402	0	0	0	0.000846271	0.000548069	0.000118218
TOMM40L	0.0206484	0.00849388	0.00573596	0.00567511	0.00586679	0.00774657	0.00813274	0.0107505	0.0044963	0.0034162	0.00766639	0.00724023	0	0.00345017	0.0103427	0.0054417	0.00247784	0.0127923	0.00558317	0.00672582	0.00430811	0.00372168	0.0054107	0.002799	0.00840818	0.00612459	0.0032401	0.00324558	0.00703145	0.00518247	0.00909282	0.0095589	0.00832565	0.00571716	0.012078	0.0122775	0.00588609	0.0100425	0.0137538	0.0111376	0.0057609	0.00396471	0.0033533	0.00434116	0.00963976	0.00401727	0.00241517	0.00525085
NR1I3	0.000474874	0.00126894	0.00161291	0.00124974	0.000338807	0	0	0.000605359	0.000679273	0.000408291	0.000116267	0.00287879	0	0.00603883	0.000663422	0.000803707	0	0	0.000392563	0.000529701	0.00123332	0.00106456	0.00134382	0.00110226	5.66397e-05	0.00164059	0	0	0.00370409	0.000806611	0.000847566	0.00090956	0.000757697	0.00179387	0	0	0	0.00109651	0	0.00129344	0	0.00017782	0	0	0.000492846	0.000994734	0.000337503	0.000671847
PCP4L1	0.00442106	0.00547667	0.00348826	0.0104655	0.00630085	0.00383796	0	0.0053886	0.00441077	0.00105954	0.00168732	0.00476509	0.00570175	0.00516938	0.00499048	0.00551602	0.0267558	0.0230927	0.00342195	0.00834528	0.00667195	0.00280579	0.00581184	0.00265434	0.00211386	0.00427162	0.0032183	0.00727834	0.00690993	0.00750928	0.00247146	0.00611479	0.00577672	0.000520953	0.00237306	0.00452566	0.00179459	0.00535822	0	0.00440133	0	0.00249278	0.0116733	0.00278932	0.00321663	0.00164654	0.00119185	0.00248484
MPZ	0.00352522	0.00112671	0.00229584	0.00402439	0.0032145	0.00632338	0	0.00260921	0.00426468	0.00096644	0.000780327	0.00143384	0	0.00834531	0.00293484	0.00627659	0.00589782	0.00143757	0.00162046	0.00386293	0	0.00209269	0.00196813	0.000842315	0.000609317	0.00150761	0.0268548	0.00537692	0.0104278	0.00371996	0.00258141	0.00239592	0.00326713	0.00295975	0.00110452	0.00425766	0	0.00200865	0	0.00178817	0.0052606	0.00423815	0.00848622	0.00102527	0.00127748	0.00166908	0.00373522	0.00201948
SDHC	0.0511303	0.0777649	0.0700686	0.0650012	0.0684219	0.0661846	0.0585607	0.0723967	0.0539368	0.0572873	0.050348	0.0689925	0.0873664	0.062795	0.0624593	0.0520722	0.0893239	0.0954561	0.0645828	0.0833423	0.0562972	0.0483556	0.0743756	0.0409137	0.0535532	0.0736618	0.0525975	0.0619568	0.0802645	0.0608079	0.0749355	0.0566882	0.0720312	0.0529726	0.0865893	0.0681207	0.0812165	0.0592946	0.017261	0.0917795	0.0592825	0.0606549	0.093402	0.0752751	0.0922011	0.0456901	0.0410789	0.0634204
CFAP126	0	0	0.00016479	0	0	0	0	0.000280653	0	0	0.000129809	0	0	0	0	0	0	0	2.57363e-05	0	0.000304395	0.000221189	0.000154532	0.000338286	0.000136633	0	0	0.000622752	0.00096781	0	0	0.000172819	0.000552046	0.00067953	0	0.00142926	0	0.000118533	0	0	0	0	0	0	0	0.000180792	0.000420097	0
FCGR2A	0	0.00290033	0.00159111	0.000882235	0.00179463	0.000606039	0.0200391	0.00261646	0.00484606	0	0.000157148	0.00167992	0	0.00219524	0.00163837	0.00208834	0	0	0.00202489	0.000202622	0	0.000452582	0.0027057	0.00168404	0.00183401	0.000445194	0	0.0029934	0.00219871	0.00241964	0.00272765	0.00170101	0.00282305	0.000385917	0.00194918	0.00143761	0	0.000347908	0	0.000867673	0.000479346	0.00222517	0.00670806	0.0020564	0.00505773	0.000680346	0.000471137	0.000968648
HSPA6	0	0.00113188	0.000284855	0.00342324	0.00277029	0.000741311	0.188983	0.00331728	0.00500722	0.000157468	0.00618225	0.00109951	0	0	0.000855647	0	0	0	0.000689648	0.00154096	0	0.00123806	0.00653269	0.00227404	0.000596945	0.000573756	0	0.00108638	0.00114399	0.00652922	0.00383149	0.00171772	0.00215874	0.000860947	0.000358586	0.000457584	0	0.000119943	0	0	0	0	0	0	0.00986098	0.000645407	0.00110586	0.00393624
FCGR3A	0.00408743	0.000557549	0.000539352	0	0.00226409	0	0.00910862	0.00439285	0.00372864	0	0.00122561	0.000347421	0	0	0.000305269	0.000852829	0	0	0.00100998	0.000776033	0	0.000841389	0.00498979	0.00101554	0.00012299	0.000408561	0	0	0.000996415	0.000298267	0.00398928	0.00174704	0.00408755	0	0.00441286	0.00411234	0.00215039	0.000744399	0	0.000986165	0.00349816	0.000535489	0	0	0.00278475	0.00180043	0.0021333	0.00146578
FCGR2B	0	0	0	0.000630538	0.0004677	0	0	0.000341931	0	0	0	0	0	0	0	0	0	0	0	0.00137784	0	2.21279e-05	0	4.0503e-05	0	0	0	0	0.000101222	0	0	0	0	0	0	0	0	0	0	0	0	0	0	0.000940889	0	0	0	0
FCRLA	0	0.000829129	5.0871e-05	0	0	0	0.000636088	0.000102694	0	0.000283379	0.000783518	0	0	0	0	0	0	0	0.000514933	0	0.000426186	8.37208e-05	0	3.92903e-05	0.0001178	0	0	0.000497988	0.00171195	0	0	0.000314404	0	0.000124635	0.00136659	0	0	0.000105721	0	0	0	0	0	0	0.00148275	0.000153991	0	0.00126788
FCRLB	0	0.000207254	0.000345037	0	0.000337002	0	0.00284689	0.000466919	0.00126255	0.000151219	0.000611805	0.000598808	0	0	0.000688492	0	0.00444557	0	0.00172636	0	0	0.000717668	0.000326789	0.000672845	0.000319697	0	0	0	0.00154032	0.0001798	0.000963909	0.00220408	0.00077611	0	0	0	0	0.000435828	0	0.00109826	0	0	0.00902242	0.00317907	0.00118519	0.000661397	0.000309118	0.000845703
DUSP12	0.0163763	0.0213243	0.0195889	0.0363084	0.0331494	0.0187564	0.0369513	0.0227549	0.0283046	0.01273	0.0159002	0.0163596	0.0131705	0.029756	0.024438	0.0280237	0.0161798	0.0279265	0.0190773	0.0252071	0.0147888	0.014802	0.0182993	0.0169351	0.0119809	0.0206399	0.0166799	0.0212211	0.0247534	0.0375595	0.0221947	0.0242698	0.0249331	0.0206958	0.0181829	0.0111397	0.0426237	0.0261753	0.0718081	0.0231634	0.0318443	0.0182834	0.0255327	0.0302103	0.0271911	0.0152892	0.0103272	0.0168824
ATF6	0.137121	0.139219	0.104961	0.155668	0.169244	0.176842	0.103952	0.119661	0.125004	0.129366	0.113831	0.144651	0.0894297	0.132822	0.122807	0.134248	0.177389	0.155887	0.133535	0.155859	0.149049	0.0960658	0.136424	0.0942467	0.122	0.164994	0.118279	0.159491	0.16545	0.137099	0.131715	0.11018	0.115569	0.118872	0.161403	0.163579	0.103437	0.107445	0.211297	0.140121	0.124104	0.141624	0.105221	0.217075	0.168333	0.0922689	0.0936226	0.144201
OLFML2B	0.00577194	0.00551233	0.00509749	0.0103785	0.00687982	0.00435982	0.015688	0.00833476	0.00338542	0.00453266	0.0016946	0.0126404	0.00427076	0.00669172	0.00777787	0.00650324	0.0139562	0.0129274	0.00535704	0.0040233	0.00742115	0.00483604	0.00628941	0.0147948	0.00537101	0.00564546	0	0.00474874	0.0104265	0.00623628	0.00592286	0.0130498	0.00814213	0.00989184	0.00574162	0.00544628	0	0.00705858	0.00210412	0.00635823	0.00682508	0.00398664	0.0159692	0.0124692	0.0187986	0.00697184	0.0095874	0.00380073
NOS1AP	0.0898416	0.0849098	0.0645384	0.0886947	0.13613	0.118941	0.0938121	0.077378	0.0671118	0.0727669	0.0585758	0.0763706	0.0583042	0.0637072	0.084779	0.104848	0.115388	0.0874224	0.0743633	0.102716	0.076835	0.0599688	0.099034	0.0695821	0.0688501	0.113824	0.0599589	0.0705882	0.0891192	0.105913	0.0790191	0.0604014	0.0661477	0.0596628	0.0868391	0.0721036	0.0998951	0.0861271	0.120344	0.0599589	0.0770072	0.0594971	0.0882336	0.110526	0.101436	0.0702943	0.0795788	0.0700437
C1orf226	0.00301963	0.00551076	0.00249861	0.00314501	0.00709305	0.00135433	0.00447099	0.00289471	0.00517388	0.00277647	0.00141105	0.00271973	0	0.00219889	0.00355562	0.00171794	0.00340056	0	0.0026605	0.00380866	0.00310478	0.00128383	0.00197272	0.00132941	0.000647607	0.00252571	0	0.00389001	0.00318806	0.00446278	0.00221307	0.00227284	0.00508358	0.00140398	0.00307578	0.0010809	0.00190337	0.00378014	0	0.00149342	0.00348911	0.000546086	0.00257011	0.00886392	0.00586113	0.0031228	0.00250495	0.00112028
SH2D1B	0	0.00191857	0.000339145	0.000654122	0.0018972	0.00279409	0	0.000706356	0.000549519	0.00115228	0.000601412	0.00178322	0	0.000790722	0.00117419	0.000316817	0.00807012	0	0.000851556	0.00183773	0.00090926	0.000541217	0.00230273	0.000569729	0.000674034	0.00261535	0	0.0015182	0.00243088	0.000823172	5.97231e-05	0.00141266	0.00134617	0.000824112	0.0011581	0.00297568	0.00428935	0.00127159	0	0.000691386	0.00266621	0	0.00897671	0	0.0012586	0.00066145	0.00031966	0.000703264
UHMK1	0.0659953	0.0654168	0.0440479	0.0650897	0.0716736	0.0791365	0.0857444	0.0522241	0.0437122	0.0421684	0.0401761	0.0556958	0.02971	0.0515022	0.0437097	0.0385887	0.0603613	0.0654255	0.0520803	0.0657688	0.0495664	0.033238	0.0506692	0.0305525	0.04622	0.0649127	0.0315152	0.0825042	0.0869217	0.0729086	0.0534115	0.0549341	0.0546655	0.0413583	0.0595453	0.0377612	0.0529506	0.0429105	0.0654939	0.0488972	0.0455181	0.0597647	0.0472787	0.0546162	0.0533349	0.0337631	0.027837	0.053216
UAP1	0.0160256	0.0124309	0.0100754	0.0164647	0.0180934	0.0246379	0.00650413	0.0151435	0.017933	0.00573169	0.0217657	0.00719801	0.0086354	0.00759713	0.0121341	0.0166032	0.00447923	0.0100927	0.00939038	0.0114894	0.0120992	0.00668391	0.0130665	0.00623073	0.0155006	0.0151417	0.0233691	0.0278162	0.0192104	0.0201755	0.0138555	0.00969371	0.0110424	0.00877773	0.0185831	0.0117613	0.00525482	0.00944954	0.0153785	0.00853831	0.0151821	0.00352903	0.0124063	0.0128818	0.00877779	0.00645796	0.00735649	0.0162259
DDR2	0.015942	0.0112585	0.00495223	0.00872657	0.0108145	0.0140786	0.00242095	0.00610632	0.0106417	0.0115106	0.00634048	0.0116734	0.00580186	0.0230251	0.00918601	0.0131279	0.0109242	0.0107828	0.00740293	0.00650192	0.0141532	0.00618754	0.0115737	0.00887283	0.00602342	0.0114482	0.0111922	0.00826708	0.011391	0.0102605	0.00619433	0.00645319	0.00705901	0.0106195	0.00501802	0.0099083	0.0391582	0.00631757	0	0.00793126	0.00671375	0.00548703	0.0141049	0.0101739	0.0141664	0.0083239	0.00919179	0.0131897
HSD17B7	0.0522113	0.0683166	0.0472408	0.0529598	0.044448	0.0439513	0.101232	0.0322492	0.0492362	0.0334579	0.0555483	0.0315367	0.036432	0.039974	0.0494611	0.038038	0.0612033	0.0161764	0.0395885	0.0478868	0.0341169	0.0254042	0.0369915	0.0217954	0.0519008	0.0496439	0.05213	0.0404163	0.076447	0.0355111	0.041715	0.0706599	0.0621094	0.0518598	0.0430826	0.0988625	0.150314	0.0947718	0.120433	0.0505533	0.0603036	0.0222069	0.0350906	0.0666271	0.0480514	0.0298428	0.0371826	0.0359163
CCDC190	0	0.000203834	0.00119768	0.00292621	0.00167387	0	0	0.000996911	0.000490726	0.000167798	0.000445123	0.000322065	0.00212394	0	0.00127769	0.00146449	0.00229939	0	0.000879724	0.00282985	0.00122993	0.000828826	0.000866899	0.0010309	0.000993269	0.00102631	0	0.00188997	0.00249909	0.00117319	0.00115699	0.00129808	0.000164697	0.000243578	0.000801579	0	0.00303058	0.000419247	0	0.00130775	0	0	0	0	0	0.0011397	0.000673459	0.000475967
RGS4	0.0911233	0.0947499	0.042411	0.11831	0.133301	0.135462	0.08545	0.0762913	0.0515639	0.039047	0.0241306	0.0511411	0.0248437	0.0527805	0.0765394	0.0251926	0.0770024	0.0384684	0.0440366	0.0716667	0.0604109	0.0204832	0.0753994	0.0222937	0.0536684	0.116921	0.0663267	0.121029	0.115085	0.0932025	0.0800871	0.064909	0.0713826	0.0354424	0.0826605	0.0594161	0.0330074	0.0428327	0.124306	0.0296261	0.0341495	0.0394174	0.0602302	0.0793951	0.0986645	0.021694	0.028271	0.0196017
RGS5	0.0159115	0.0236105	0.0206658	0.018318	0.0239748	0.0285904	0.019223	0.0215985	0.0206938	0.0213601	0.0188386	0.0150263	0.0433438	0.0148594	0.0174429	0.021471	0.0113923	0.0194208	0.0187621	0.0321418	0.0170242	0.0122567	0.0189534	0.0145006	0.0243142	0.0409039	0.0104736	0.0372169	0.0300989	0.0231044	0.0285782	0.0147577	0.0181672	0.0181491	0.0246804	0.0315011	0.0074976	0.0195667	0.0101869	0.0264285	0.0203363	0.0305372	0.0206394	0.0317366	0.0232639	0.0194125	0.0174357	0.0376548
NUF2	0.0106413	0.00680361	0.0119011	0.0201976	0.0166407	0.00848781	0.00506904	0.00895399	0.0142291	0.00818337	0.00942844	0.00828509	0.00489606	0.0162984	0.00760513	0.00816485	0	0.0167315	0.0123444	0.0146014	0.0174688	0.0118224	0.00444996	0.0172576	0.00584919	0.0047149	0.0123491	0.0183718	0.0346742	0.0185352	0.00773278	0.0119258	0.0090783	0.0165171	0.0063708	0.0101435	0.00190337	0.00651121	0.0245042	0.00875931	0.00535594	0.0181012	0.033723	0.0119901	0.00736824	0.00815189	0.00912658	0.00875416
PBX1	0.347978	0.35974	0.262465	0.374181	0.415622	0.432204	0.241682	0.266298	0.25957	0.339696	0.301178	0.3587	0.297244	0.341592	0.355797	0.346678	0.413903	0.319672	0.305567	0.340171	0.33878	0.193213	0.348891	0.23266	0.2784	0.404179	0.312654	0.422669	0.393986	0.372992	0.315014	0.221488	0.322313	0.319337	0.395443	0.349292	0.194493	0.264935	0.393102	0.270782	0.364635	0.368811	0.323544	0.413477	0.37793	0.205138	0.2835	0.190388
LMX1A	0	0.00107015	0.000360462	0	0.000118026	0.00130664	0.0087476	9.1322e-05	0.000608469	0.000237328	0	0	0	0	0.00084058	0	0	0	4.55164e-05	0.000420624	0.000483194	0.000105706	0	9.4231e-05	0	0.000348776	0	0	0.000333457	0.00030091	0	0.000309168	0	0.00148581	0	0.000687532	0	0.000162156	0	0	0	0.000860925	0	0	0	0	0.000642423	0
RXRG	0.00182457	0.00218866	0.00136356	0.00124427	0.00181045	0.00354912	0	0.0013097	0.00165498	0.000631128	0.000418055	0.00308992	0.0142994	0	0.00202629	0.000156738	0	0	0.000397188	0.000442188	0.00103211	0.000580806	0.00118124	0.000834992	8.05926e-05	0.000933828	0	0.00190771	0.00181726	0.00211395	0.0013114	0.00207928	0.000614892	0.00469818	0.00238216	0.000999308	0	0.00114077	0.0107198	0.000787639	0	0	0.00166039	0.00146838	0.000913664	0.000831365	0.000520325	0.00117005
LRRC52	0	0	8.34373e-05	0	0	0	0	0	0	0	0	0	0	0	0	0	0	0	0	0	0	0	0.000139966	0	8.14495e-05	0	0	0	0	0	0	0.000187731	0	0.000310263	0	0	0	0	0	0	0	0	0	0	0	0	0	0.000183631
MGST3	0.118746	0.102559	0.0879916	0.148412	0.159762	0.142139	0.0817147	0.115023	0.0929392	0.0712282	0.0528512	0.0759371	0.0797522	0.101642	0.123636	0.0859371	0.186585	0.131863	0.08547	0.106916	0.103068	0.0674192	0.120229	0.0806572	0.0696595	0.0977195	0.123087	0.137303	0.16662	0.111311	0.113727	0.109137	0.104497	0.0770126	0.0972491	0.107258	0.0903399	0.104658	0.144071	0.088715	0.0962597	0.103525	0.145811	0.139669	0.159113	0.0804689	0.0701215	0.0976305
ALDH9A1	0.0184063	0.0188794	0.0167634	0.0128775	0.0234054	0.0241449	0.0215274	0.0125208	0.0117302	0.0135595	0.0142149	0.0178543	0.0200011	0.0236385	0.0193468	0.01392	0.0078847	0.00943012	0.018129	0.0187748	0.0232433	0.0107952	0.0171335	0.0113967	0.0192525	0.0170353	0.0211744	0.0226965	0.0231305	0.0162215	0.015832	0.0119694	0.0139714	0.0176559	0.0181212	0.0267953	0.0214471	0.0175845	0.0242748	0.0109352	0.0102985	0.0115995	0.0151405	0.0189401	0.00939602	0.0117803	0.0120449	0.0179651
TMCO1	0.0455393	0.0537843	0.0398377	0.0528738	0.0540002	0.0525064	0.0329369	0.0466887	0.0470297	0.0344766	0.0343557	0.0377352	0.0683339	0.0489141	0.0501305	0.047605	0.0609854	0.0900312	0.0587701	0.0439426	0.0528277	0.0359182	0.0505885	0.0361741	0.0250714	0.0557014	0.0378877	0.0598201	0.0557205	0.0563785	0.0462044	0.0346333	0.042842	0.0371686	0.054308	0.0551162	0.0268644	0.0339775	0.035191	0.0382313	0.0356573	0.0469758	0.0784215	0.0546699	0.0431262	0.0317351	0.0289004	0.054369
UCK2	0.0369357	0.0441587	0.029013	0.0274368	0.044194	0.0319319	0.0274965	0.0319188	0.0292194	0.0263174	0.0287111	0.0239137	0.0413701	0.0354281	0.0392521	0.0351577	0.0601637	0.0390255	0.0291863	0.0251464	0.0377811	0.0333811	0.0483142	0.0305245	0.0296157	0.0355059	0.0385722	0.0456992	0.0303318	0.0281717	0.0342673	0.0350898	0.0296739	0.0343267	0.0334211	0.0271975	0.0233445	0.0341751	0.0473038	0.0538281	0.0314641	0.0248425	0.0398541	0.0332503	0.03345	0.0282385	0.0420275	0.0398723
FAM78B	0.0303117	0.0242253	0.0135392	0.0290857	0.0223164	0.0218256	0.0294079	0.0162325	0.0169321	0.0195159	0.0114743	0.0136408	0.00932179	0.0140635	0.017538	0.0160759	0.00922953	0.0135085	0.0119119	0.0151086	0.0204971	0.00822055	0.0245174	0.0112473	0.014721	0.0238867	0.0186983	0.0148587	0.0221843	0.0208508	0.0256448	0.0135674	0.0168424	0.00684681	0.0126272	0.0116978	0.00506952	0.0101098	0.0438927	0.0102456	0.0153062	0.0150589	0.0132976	0.0221541	0.0184205	0.00940142	0.00936218	0.00758939
POGK	0.0604953	0.0543182	0.0485177	0.0475403	0.0552783	0.0462806	0.0326518	0.0469585	0.0434745	0.0428292	0.038403	0.0421053	0.0735169	0.058168	0.0453451	0.0545931	0.0552393	0.0671367	0.0472137	0.0508406	0.0473614	0.0333489	0.0630348	0.0460803	0.0301688	0.0544878	0.0475832	0.0628624	0.0419598	0.0507692	0.0483039	0.051262	0.0350151	0.039291	0.0340871	0.043222	0.0290734	0.0461358	0.0136039	0.0485141	0.0648386	0.031093	0.0444003	0.0530045	0.0410936	0.0362155	0.0480609	0.044125
TADA1	0.0438346	0.0304287	0.0272001	0.029199	0.0324382	0.0348768	0.0425616	0.0274756	0.0233311	0.0252539	0.0216105	0.0209925	0.0200553	0.0257999	0.0210012	0.0263086	0.0265219	0.0474068	0.0387863	0.0236322	0.025344	0.0171641	0.0336249	0.0206799	0.0234328	0.0372238	0.0337585	0.0347111	0.0307239	0.0286713	0.0269227	0.0270925	0.0191503	0.0179301	0.0286423	0.0272837	0.0193793	0.0228149	0.00982302	0.0347152	0.0227729	0.0102749	0.0135918	0.0256329	0.0306111	0.0208714	0.0165534	0.0156424
ILDR2	0.0519323	0.0528872	0.0345144	0.049416	0.0593999	0.057084	0.0302676	0.0411797	0.0412575	0.0337213	0.0283569	0.0251611	0.0287082	0.0329601	0.041538	0.045265	0.0595457	0.0464673	0.0433741	0.0422193	0.0287098	0.0324285	0.0563659	0.0309566	0.0506047	0.062915	0.0305977	0.0560497	0.0473985	0.0411994	0.0269905	0.0357549	0.0418438	0.0355109	0.0525402	0.0407364	0.0147588	0.0321968	0.0413052	0.040527	0.0335583	0.0289563	0.0514602	0.0526997	0.0492086	0.0302999	0.0437548	0.0414891
MAEL	0.00682879	0.0136953	0.00648186	0.00558391	0.00568992	0.0151904	0	0.00572373	0.00681677	0.00659253	0.00368333	0.00694928	0.00360308	0.0123152	0.0084137	0.00556832	0	0	0.0036073	0.0115034	0.0108042	0.00983244	0.0117249	0.00441111	0.00744356	0.0135552	0	0.00839099	0.00955497	0.00488787	0.00613086	0.0119875	0.00515831	0.00135063	0.00627785	0.0105164	0	0.00323532	0.0163932	0.00956406	0.00591495	0.00773559	0.003201	0.00345054	0.00714132	0.0051133	0.00940389	0.0117341
GPA33	0	0.000596593	0.00118981	0.00449379	0.000927284	0.00154964	0	0.00140314	0.00166586	0	0.000390213	0	0	0	0.00111845	0.000314342	0	0	0.00117889	0	0.00215433	0.00128209	0.00107631	0.000573827	0.000280546	0	0	0	0.0025396	0.000822835	0.000170867	0.0011002	0.00115426	0	0.0017022	0	0	0.00185148	0	0.000205179	0.00222271	0.00107045	0.00102734	0	0.00042383	0	0.000457518	0.000839211
DUSP27	0	0.0011137	0.000354277	0	0.000437998	0	0	0.000104699	0.000261488	0	0	0	0	0	0	0	0	0	0.000358867	0	0.000455856	0.000230837	0	0.000201283	0.000165747	0	0	0	0.000364231	0	0	0.000381593	0	0	0	0.00138396	0	0	0	0	0	0	0	0	0.00130288	0	0.000240264	0
POU2F1	0.315987	0.289387	0.209908	0.260871	0.317232	0.32571	0.171399	0.219646	0.207723	0.233577	0.236519	0.268202	0.232341	0.238802	0.245927	0.236668	0.364955	0.256857	0.240574	0.270747	0.268732	0.167973	0.242855	0.178895	0.235925	0.29915	0.199448	0.28348	0.312978	0.259036	0.217115	0.213407	0.21514	0.221322	0.288742	0.275481	0.188822	0.186465	0.296109	0.263744	0.233783	0.235668	0.328334	0.3027	0.27438	0.17168	0.20487	0.196502
CD247	0.0122621	0.0203728	0.0170906	0.00858	0.023056	0.0132223	0.0103873	0.0226402	0.0102967	0.0137194	0.00447394	0.0120619	0.00936253	0.00834556	0.0124081	0.0046431	0.0541612	0.0276856	0.0115616	0.00965591	0.0107986	0.010739	0.0143146	0.0112464	0.0106008	0.0165896	0.0145416	0.0154929	0.0153914	0.00997271	0.0119467	0.0109873	0.0134391	0.0178397	0.0108227	0.0141074	0.0323382	0.0225634	0.00845985	0.0258907	0.00718683	0.00758116	0.0143428	0.0268451	0.0201089	0.0163438	0.0267445	0.0604358
CREG1	0.0389421	0.0325219	0.032912	0.0282655	0.0359592	0.022721	0.0455157	0.0396354	0.0333744	0.0223674	0.0197032	0.0262685	0.0455278	0.0443928	0.0352738	0.0452444	0.0527105	0.0407311	0.0345938	0.0326143	0.0330188	0.0293222	0.0305401	0.0253648	0.0185214	0.0361094	0.0237912	0.031958	0.0503591	0.0249021	0.0300373	0.0241965	0.0285418	0.0263302	0.0268406	0.0286223	0.0201234	0.0250805	0.0110744	0.0250134	0.0263044	0.0341884	0.0625813	0.0433169	0.0386797	0.025256	0.0185313	0.0501929
RCSD1	0.00796954	0.0037628	0.00156254	0.00493107	0.00224641	0.00453256	0.00191657	0.00289329	0.00557382	0.0015901	0.000786726	5.33346e-05	0.00203653	0.00346314	0.00519297	0.00344168	0.0039456	0	0.00203043	0.00288888	0.00139613	0.00141492	0.00382563	0.00268125	0.00146763	0.00039808	0	0.00216044	0.00204928	0.00386262	0.00239292	0.00228631	0.00289034	0.00441522	0.00176244	0.000283683	0.00169849	0.00189374	0.0291925	0.000328203	0	0.00430299	0	0.00350559	0.00492238	0.000983392	0.00145625	0.00246786
MPZL1	0.0205934	0.0233527	0.00690917	0.0128262	0.0126471	0.00959591	0.0147482	0.0174377	0.0147684	0.00846263	0.00318246	0.0170766	0.00106969	0.00907552	0.0146753	0.00841247	0.0157701	0.0411627	0.00725127	0.015622	0.0643703	0.0115413	0.0197709	0.0110227	0.00623873	0.0177381	0.0214864	0.0164181	0.0157762	0.0202266	0.01668	0.0130828	0.0185237	0.00633981	0.0164521	0.00996017	0.00516678	0.00953376	0.0360319	0.0146034	0.0144997	0.0192697	0.0187969	0.0121899	0.0201457	0.00675839	0.0222229	0.0217359
ADCY10	0.00607407	0.00687825	0.00574054	0.00753805	0.0136176	0.0109471	0.00377576	0.00666653	0.00569083	0.00843423	0.00601874	0.00424757	0.00466077	0.0041709	0.0045862	0.00803882	0.0237308	0.0161997	0.00666564	0.00934511	0.00412553	0.00362724	0.00687467	0.00515174	0.00788795	0.00485118	0.0125604	0.0106198	0.0117819	0.00680598	0.00906573	0.00646011	0.0122723	0.00731942	0.00848162	0.00600131	0.0283457	0.0101751	0.0111187	0.00639472	0.00562941	0.00452462	0.0169603	0.0149945	0.0111452	0.00405725	0.005004	0.0321173
MPC2	0.0159981	0.0292395	0.0284919	0.0433265	0.046139	0.0480829	0.051059	0.0410615	0.0280492	0.019399	0.0178761	0.0122427	0.034935	0.041591	0.0248993	0.031442	0.0254797	0.014745	0.0307695	0.0276409	0.0312169	0.0203336	0.0367818	0.0196997	0.02252	0.0450508	0.0405506	0.0481835	0.0517835	0.0395647	0.0398639	0.0326013	0.0345571	0.0268968	0.0356262	0.0314398	0.0260691	0.0229112	0.0453163	0.0235325	0.0338004	0.0254626	0.0198528	0.0516528	0.038584	0.0177205	0.0164061	0.0197706
DCAF6	0.194558	0.150535	0.0964586	0.158315	0.176597	0.19548	0.0886401	0.126702	0.111706	0.117514	0.0917743	0.159059	0.127598	0.134207	0.142082	0.13252	0.17071	0.127649	0.131376	0.16331	0.131668	0.0849658	0.153677	0.0821551	0.112562	0.184278	0.0997572	0.19624	0.190113	0.164326	0.147433	0.125928	0.12023	0.0887312	0.158902	0.139621	0.085207	0.0979191	0.156974	0.160114	0.129972	0.140247	0.168458	0.175533	0.14321	0.0852244	0.0937006	0.103271
GPR161	0.00161326	0.00378836	0.00195962	0.00249304	0.0037997	0.00765906	0.006023	0.00332771	0.00307468	0.00286108	0.00138068	0.00165865	0	0.00449771	0.00575719	0.000596495	0	0.00222639	0.00191212	0.000581104	0.00256694	0.000987468	0.00241622	0.00107394	0.00284771	0.00792561	0	0.00328477	0.00258799	0.00215805	0.00498754	0.00184521	0.00471363	0.00174139	0.00698583	0.0016103	0	0.000673687	0.0154726	0.00147254	0.00168806	0.00123695	0.00381978	0.00113736	0.00144694	0.00118854	0.0011602	0.000869554
TIPRL	0.0704818	0.0585023	0.0441915	0.056293	0.0557804	0.0590416	0.0431963	0.0431363	0.0412837	0.0271625	0.0287994	0.0351678	0.0363479	0.0592534	0.0570959	0.0451559	0.0387321	0.0847661	0.0431444	0.0601568	0.0453339	0.0325192	0.0473032	0.0350992	0.0275158	0.0728847	0.0358433	0.0498465	0.0574894	0.0563486	0.0488793	0.0435505	0.039565	0.0330334	0.0396008	0.0523482	0.0311642	0.0370495	0.0860077	0.0411938	0.0494902	0.0405454	0.0405527	0.0414979	0.0415872	0.0304645	0.0305762	0.0406989
SFT2D2	0.0510404	0.0572541	0.0465324	0.0438405	0.0471136	0.054265	0.0308363	0.0441448	0.0394808	0.0418761	0.0349505	0.031123	0.042215	0.0440193	0.0505794	0.0456441	0.0395168	0.039629	0.0538829	0.0468997	0.0581475	0.0545668	0.0397436	0.0331965	0.0287355	0.0387125	0.0717629	0.0462987	0.0582032	0.0433849	0.0434358	0.0623829	0.0461844	0.0359805	0.0450923	0.0327911	0.0297407	0.0391064	0.0356525	0.08783	0.0357015	0.0463026	0.0470629	0.0362146	0.0317747	0.0440343	0.0333569	0.0433757
TBX19	0.0131599	0.00910412	0.00988466	0.0119856	0.0073326	0.00811573	0.0128999	0.00603527	0.00919849	0.00637413	0.0101136	0.00652129	0.00517647	0.00920196	0.00984418	0.0122861	0.0109704	0.00483712	0.00900101	0.0202006	0.0110865	0.0152513	0.00579932	0.00611158	0.00785101	0.00735859	0.0110528	0.00329839	0.0154665	0.00462429	0.00423698	0.0200881	0.006647	0.00494944	0.00754607	0.0101938	0.0174982	0.00637346	0.019446	0.0423859	0.0120444	0.00919134	0.0127414	0.00251269	0.00656105	0.00689526	0.00486413	0.0117121
XCL1	0	0	0	0	0	0	0	8.48325e-05	0	0	0	0	0	0	0	0	0	0	0	0	0	0	0	0	0	0	0	0	0.000166379	0	0	0.000389912	0	0	0	0	0	0	0	0	0	0	0	0	0.00165031	0	0	0
DPT	0.00114339	0.00144062	0.00198169	0.000437333	0.00139404	0.00104459	0.00229489	0.00113227	0.00145119	0.000124523	0.000498438	0.00172545	0	0	0.0011903	0.000440479	0	0.0073222	0.00133464	0	0.00315775	0.000353732	0.00077669	0.00049783	0.00187867	0.00206288	0.000594458	0.000450391	0.00162057	0.000491034	0.00090232	0.0039863	0.00149376	0	0.000737686	0.00100048	0	6.79111e-05	0	0	0.00172259	0.0039818	0	0.00616873	0	0.000204564	0.000504122	0.000147747
ATP1B1	0.380557	0.448916	0.265495	0.423318	0.478845	0.488294	0.326138	0.304935	0.262974	0.303699	0.225162	0.335653	0.349875	0.30752	0.391671	0.32242	0.499198	0.410898	0.308841	0.386664	0.367197	0.181837	0.365	0.200873	0.257704	0.431212	0.331205	0.448968	0.491204	0.396107	0.31464	0.258926	0.269538	0.267832	0.432865	0.400645	0.320071	0.29058	0.488379	0.298462	0.315297	0.301647	0.380308	0.455963	0.40498	0.178951	0.207318	0.181941
NME7	0.0986836	0.128507	0.0776412	0.121048	0.125706	0.121907	0.0699656	0.107627	0.0908389	0.0992409	0.0813905	0.101612	0.121597	0.091417	0.0916532	0.0986756	0.110117	0.138001	0.121051	0.106345	0.107442	0.0624077	0.136297	0.0844297	0.0863943	0.119168	0.13609	0.134279	0.10981	0.119171	0.0936278	0.0860254	0.0963488	0.0934126	0.115551	0.12569	0.0337612	0.0810777	0.14195	0.086574	0.0961672	0.107082	0.110301	0.125663	0.125361	0.0743196	0.0760573	0.11684
BLZF1	0.0895619	0.0844141	0.0688232	0.0879555	0.087376	0.0901868	0.06015	0.0690535	0.0588852	0.0904605	0.0532966	0.0707355	0.0752396	0.0659947	0.0694127	0.0724365	0.137825	0.0906697	0.0800523	0.0772289	0.0722755	0.0520429	0.0681387	0.0590797	0.0689871	0.0801738	0.0505032	0.0936226	0.0603294	0.0931979	0.0589419	0.0520025	0.0662786	0.0727114	0.0621809	0.0896851	0.0828111	0.0601878	0.0616741	0.0746395	0.0703063	0.0627319	0.0598031	0.0989901	0.0805042	0.0492957	0.0510552	0.113335
CCDC181	0.00754741	0.0141548	0.00906556	0.0185547	0.0180026	0.0140323	0.00372371	0.0118824	0.0195134	0.00764714	0.00518746	0.0120613	0.0021881	0.0123038	0.0143524	0.0109308	0.00896721	0.00582024	0.0109144	0.0233626	0.0131142	0.00741637	0.0211196	0.00713677	0.0118097	0.0187565	0.0050537	0.00883655	0.0199088	0.0176236	0.0177299	0.0077626	0.00906208	0.00457674	0.0166278	0.0114922	0.00306617	0.00551143	0	0.00927243	0.0100198	0.00229984	0.0181405	0.0111135	0.00760292	0.0059623	0.00399617	0.00913198
SLC19A2	0.0240171	0.0149757	0.00683095	0.015804	0.0125235	0.017837	0.00509824	0.0112443	0.0082615	0.00860303	0.014838	0.0101363	0.00857504	0.0123142	0.0109035	0.0122282	0.0103038	0.00991417	0.0148783	0.00618385	0.00913952	0.00660241	0.010944	0.00753448	0.00784099	0.0208578	0.0118553	0.0202012	0.016814	0.0172284	0.0125985	0.013701	0.00907177	0.00531	0.0172553	0.0095036	0.0134932	0.00836347	0.00764208	0.00793691	0.00796071	0.0221544	0.0136579	0.0169618	0.0057462	0.00636835	0.00715477	0.026906
F5	0.00142699	0.00237793	0.000802228	0.00252631	0.00362091	0.000299864	0.00107437	0.00206219	0.00216054	0	0.000281637	0.000117462	0	0.00116891	0.000351466	0.000998242	0	0	0.000677916	0	0.000208648	0.00153654	0.00156665	0.00163402	0.00119846	0.000191824	0.00141231	0.000348098	0.00324137	0.00246592	0.00156261	0.00180357	0.000921764	0.00120613	0.000980377	0.000878829	0	0.000356873	0	0.000622654	0.00205267	0.00143679	0	0.000774062	0	0.000624319	0.000504726	0.000712489
SELP	0.000338103	0.000295292	0.000193534	0	0	0	0	0.00020722	0	0.000903199	0.000237003	0	0	0.00255566	7.48051e-05	0	0.0021185	0	0.000238011	0	0.00112745	0.000522539	0	0.000881955	0	0	0.00146413	0.000348098	0.00275734	0	0.00021534	0.000521837	0.000117756	0	0.00157732	0	0	9.48536e-06	0	0	0	0	0	0.00151857	0	0.00016973	0	0.000228486
C1orf112	0.043442	0.0377502	0.0311417	0.0283254	0.0329903	0.0287667	0.00847661	0.0356527	0.0295476	0.0398669	0.0220588	0.030843	0.0485102	0.0435569	0.0365527	0.0239438	0.0435289	0.0126788	0.0493747	0.0337963	0.0299687	0.0340493	0.025965	0.0224681	0.0236941	0.0326505	0.022243	0.0600628	0.0474415	0.0467437	0.0552218	0.0471238	0.0252422	0.0388493	0.0551852	0.0276554	0.0109968	0.019025	0.0430284	0.0464632	0.0257732	0.054878	0.0629074	0.0547342	0.0321049	0.0488952	0.0201566	0.0336274
SELL	0.00237862	0.00430461	0.0038147	0.00458712	0.00113313	0.000842735	0.00239764	0.00433795	0.00294758	0.00649127	0.00199293	0.00682463	0	0.00290445	0.00293511	0.00172492	0.0117261	0	0.00377627	0.00174833	0.000306743	0.00351987	0.00224542	0.000402092	0.00169505	0	0.000800322	0.00528538	0.00841432	0.00327281	0.00695656	0.00456504	0.00167565	0.000977391	0.00534496	0.00532014	0.00182558	0.00189718	0	0	0	0.0109238	0.00863873	0.00650943	0.000944626	0.00586915	0.00115705	0.000611906
SELE	0.000355487	0	0.000917561	0.000745108	0	0	0	0.000748439	0.000539638	0	0.000142193	0.000477153	0	0	0.000230541	0.00198228	0	0	0.00164605	0	0.00082301	0.00119118	0	0.00101858	0	7.36693e-05	0	0	0.00140415	0.000318093	0	0.000659027	0.000162404	0.000582555	0	0	0.00175252	0.000343461	0	0	0	0.000408314	0.00413744	0	0	0.000622733	0.000363998	0.000216779
METTL18	0.0115514	0.00493809	0.00253367	0.00269305	0.00434916	0	0.00638805	0.00537642	0.00569203	0.00289634	0.00213613	0.00153028	0	0.00823769	0.00266447	0.00725994	0.0029369	0	0.00403598	0.00179336	0.00286456	0.00312051	0.00411472	0.00394738	0.000676779	0.00356217	0.0143011	0.00355163	0.00205077	0.00202288	0.00495148	0.00268342	0.00141937	0.00554649	0.00445083	0.00162731	0.00156992	0.00260704	0.00650626	0.00129455	0.00373608	0.00489885	0.00218834	0.00147225	0.00400549	0.00271835	0.00173371	0.00540694
SCYL3	0.0434411	0.0323148	0.0223838	0.0303508	0.0362466	0.028724	0.0323417	0.02981	0.0213328	0.0258793	0.0322029	0.0245886	0.0257461	0.0337816	0.0313031	0.0284727	0.0286675	0.0302363	0.0333592	0.0280888	0.02789	0.0219363	0.0291505	0.0228811	0.0244896	0.0349331	0.0111711	0.0483392	0.0359469	0.0303693	0.0363516	0.0278525	0.0293263	0.0238654	0.025127	0.0234277	0.0184193	0.0187554	0.0349063	0.0329589	0.022039	0.0278871	0.033334	0.0236961	0.0206996	0.0210688	0.0204033	0.0301087
KIFAP3	0.156679	0.161026	0.0961271	0.176175	0.221499	0.225664	0.125327	0.132944	0.118517	0.0980186	0.0882676	0.130675	0.111299	0.109503	0.1373	0.111252	0.18297	0.150865	0.130579	0.142126	0.130528	0.0683758	0.160435	0.0731863	0.108278	0.172465	0.118884	0.218612	0.204705	0.175084	0.136856	0.10653	0.123421	0.089052	0.149638	0.162126	0.064988	0.101787	0.217204	0.131399	0.0921105	0.109093	0.131851	0.200716	0.159359	0.0663363	0.0859579	0.111136
METTL11B	0	0.000249403	0	0	0.000283279	0.00178243	0	0.000248693	0	0.00022685	0	0	0	0	0.000159776	0	0	0	3.41268e-05	0.00114618	0	0.000188276	0	0.000208868	5.44992e-05	0	0	0	0	0	0.000932485	0	0.00016184	0	0	0	0	0.000807921	0	0	0	0	0	0	0.000783345	0	0.000494121	0
GORAB	0.00936028	0.0101863	0.00455158	0.0121628	0.0118961	0.0138972	0.0154824	0.00797828	0.0133293	0.00740282	0.010317	0.00632611	0.0059219	0.011079	0.0112999	0.013454	0.0153828	0.0198113	0.00864786	0.00918216	0.00961972	0.00665053	0.0121852	0.00772882	0.00474048	0.0143627	0.0162555	0.0123893	0.0135313	0.0203576	0.00908196	0.0073735	0.00707316	0.00825281	0.00735683	0.00810772	0.000868468	0.00468537	0.00710296	0.00732342	0.00683175	0.00240749	0.00874589	0.0186155	0.0102426	0.0062505	0.00700739	0.0159004
PRRX1	0.0211759	0.00901859	0.00385509	0.00979271	0.0125604	0.0238808	0.00832096	0.00718981	0.00860242	0.00536423	0.00250974	0.0111764	0.0175785	0.00307505	0.00734679	0.0023629	0.00655088	0	0.00311812	0.00741464	0.00434064	0.00352726	0.0103859	0.00355401	0.00489939	0.00944432	0	0.00985066	0.00991215	0.00978935	0.00996835	0.00909427	0.00958584	0.00214292	0.0121536	0.0120486	0.00662355	0.00464533	0.0168428	0.00257099	0.00248533	0.000222839	0.00403711	0.00642449	0.0052476	0.00278572	0.00643407	0.00245343
MROH9	0	8.1496e-05	0.000610677	0.000544107	0.00151179	0.00175199	0.000780951	0.000638339	0.00115973	0.000348137	0.000654803	0	0	0.00203999	0.000428393	0.00156315	0	0	0.000698049	0	0.00181836	0.000810155	0.000171058	0.00140117	0.000252277	0.0018481	0.00627112	0.00143462	0.000659704	0.00121954	0.000270955	0.000686736	0.000659005	0.000350155	0	0.000296931	0.00189338	0.000601728	0	0.000241493	0	0	0	0	0.000368237	0.000316295	0.000980889	0.00018234
FMO3	0	0	0	0	0.000274916	0	0	0	0.000239606	0	0	0	0	0	0	0.00034373	0	0	0	0	0	6.29717e-05	0	4.53121e-05	0	0	0	0	0.000112885	0	0	0	5.62391e-05	0.000346494	0.000281641	0	0	0.000116541	0	0	0	0	0	0	0	6.1239e-05	0	0
FMO2	0	0	8.94303e-05	0	0.000213679	0.00126002	0	0.000703262	0.000906229	0	0	0	0	0.00091852	0.000234643	0	0	0	0	0.00136246	0.00046629	2.2906e-05	0.000275782	3.32796e-05	0	0.000754165	0	0	0.000332663	0	0	0.000325292	0	0	0.000442044	0.000695415	0	0	0	0	0	0	0	0	0	0.000139212	0	0
FMO1	0	0	0.00184862	0.00306949	0.00182049	0	0	9.26735e-05	0.00029297	0	0.000118137	0.000600361	0.0021437	0	0.000790287	0	0	0	0.000163118	0.000105841	0	0.000193521	7.65884e-05	0.000424404	0.000153401	0	0	0	0.00211664	0.000564001	0.000251325	0.000275716	0.000327228	0	0	0	0	0	0	0	0	7.34029e-05	0	0	0	0.000318468	0.000112769	0.000144186
FMO4	0.00834011	0.024614	0.0190671	0.0308564	0.022328	0.036829	0.0106064	0.0160714	0.0183954	0.0229272	0.0307814	0.0339888	0.0337125	0.0315531	0.017819	0.0368971	0.0198753	0.0433711	0.0199102	0.0275036	0.0206391	0.0154538	0.0166795	0.0188298	0.0229296	0.0243441	0.0160972	0.0242995	0.0197171	0.0280189	0.0219991	0.0209785	0.0189727	0.0122976	0.0178662	0.0184823	0.00320474	0.0111365	0.0335504	0.0154152	0.0312294	0.0150349	0.039584	0.0153457	0.0285323	0.0183429	0.018267	0.027435
PRRC2C	0.332631	0.306424	0.181948	0.243047	0.273336	0.324177	0.247882	0.203688	0.17904	0.249195	0.162901	0.303292	0.289292	0.193458	0.277187	0.202478	0.358035	0.248774	0.207831	0.238961	0.20988	0.13791	0.385206	0.144128	0.196256	0.358151	0.193617	0.286809	0.241442	0.238613	0.210407	0.192506	0.189477	0.179616	0.383001	0.377977	0.163968	0.217287	0.510292	0.259484	0.205265	0.160538	0.252318	0.337786	0.281481	0.145533	0.153804	0.187482
MYOCOS	0.000716675	0.00208902	0.00105949	0.00201927	0.00121576	0	0.00237487	0.000894022	0.000237174	0.00194056	0.0025762	0.00170911	0	0	0.000483226	0.00382541	0	0	0.000447418	0.000353612	0.00046629	0.000542735	0.00151867	0.000347566	0.000335238	0.00372602	0	0.00209376	0.00147457	0.00134315	0.0034698	0.00182046	0.000493575	0.00039908	0.00202067	0.00203737	0.00526893	0.00166636	0	0.00211199	0	0.000735998	0	0.00309646	0.000262058	0.00272412	0.0014411	0.00157124
MYOC	0	0.000229695	0.000151683	0	0.000711218	0	0	0.00038992	0	0	0.000181854	0	0	0	0	0	0	0	0	0	0.00100247	0.000203444	7.8417e-05	2.74576e-05	0.000402952	0	0	0	0.000279489	0	0	0.000614741	7.54857e-05	0.00124353	0	0	0	0.000134054	0	0	0	0	0	0	0	0	0	0.000526078
VAMP4	0.0455938	0.0342892	0.0270068	0.0382468	0.0444176	0.0371424	0.0366967	0.0322093	0.0291756	0.0295296	0.0286465	0.0249739	0.0236583	0.0236904	0.0263889	0.0215064	0.0388877	0.0556985	0.0294726	0.0310819	0.0291757	0.0230278	0.0232855	0.0220266	0.0231466	0.0319988	0.0345961	0.0641323	0.0504077	0.0468091	0.0280267	0.0371773	0.0279523	0.0206484	0.0332382	0.0247273	0.0386311	0.0220808	0.0189089	0.0346545	0.0196578	0.0301854	0.0602031	0.0366064	0.0188866	0.0203835	0.0174649	0.0269198
DNM3	0.511157	0.478966	0.231235	0.355128	0.440286	0.496162	0.345217	0.299121	0.225495	0.286839	0.210208	0.387458	0.314496	0.31297	0.445175	0.292218	0.619315	0.451211	0.290805	0.39178	0.32367	0.153973	0.422893	0.178403	0.252989	0.512135	0.334821	0.429079	0.445138	0.350499	0.318881	0.228458	0.259898	0.249157	0.504048	0.415967	0.278566	0.271982	0.530045	0.268941	0.315701	0.281702	0.482393	0.568078	0.487604	0.157883	0.200881	0.196027
PIGC	0.0465939	0.0652222	0.0903924	0.19386	0.114156	0.0684631	0.0977992	0.0783193	0.0847998	0.0643581	0.079002	0.0592588	0.0456665	0.146169	0.0513458	0.127356	0.058238	0.101481	0.0897437	0.054783	0.0946617	0.0940733	0.0495628	0.121956	0.0390905	0.0632342	0.0710104	0.0925982	0.199505	0.12835	0.0762695	0.0966828	0.0634235	0.126827	0.0376376	0.0572583	0.0607346	0.0557994	0.0501168	0.0680203	0.0938836	0.0847503	0.163571	0.0454267	0.0372535	0.0956216	0.0823628	0.066659
C1orf105	0.00577017	0.00710844	0.00197387	0.00246523	0.00369297	0.00378331	0.00354049	0.00439399	0.0033328	0.00981259	0.00431012	0.00289347	0.00343469	0.00173325	0.00571555	0.00978069	0.00963497	0	0.00541257	0.0058574	0.00402303	0.00230499	0.00753429	0.00244658	0.00285699	0.00855127	0.00482977	0.0155721	0.00262615	0.00493082	0.00999702	0.00156027	0.00374985	0.00142291	0.00284809	0.00477989	0.00514994	0.00729108	0	0.00227345	0.00317379	0.00115865	0.000734201	0.0147063	0.0101494	0.00225951	0.0044182	0.00636952
SUCO	0.107675	0.101772	0.0743206	0.103497	0.112592	0.122174	0.054289	0.0722231	0.0746247	0.0891411	0.0822301	0.091734	0.0688053	0.0931229	0.0921064	0.110258	0.153311	0.0600565	0.0848257	0.110406	0.0994414	0.0568142	0.0763123	0.0722851	0.0753107	0.0992922	0.0875881	0.0854311	0.112826	0.108055	0.063711	0.0665189	0.0678413	0.0929951	0.0715739	0.100743	0.058424	0.059066	0.0899115	0.0803447	0.0816973	0.086048	0.052334	0.0927375	0.0721893	0.0574836	0.0724155	0.104459
TNFSF18	0	0.000116854	0.000446172	0.00041051	0.000547427	0.0026438	0	0	0	0	9.29932e-05	0	0	0	5.82394e-05	0	0	0	0	0.00227209	0	0.000104613	0	8.06126e-05	0.000386591	0.000725549	0	0	0.00121454	0.000239836	0	0.00129418	0	0	0.00055919	0.000636034	0	0	0	0.00151478	0	0	0	0.0034627	0	0.000121434	0	0.000355157
TNFSF4	0.00501718	0.00231731	0.00213966	0.00305477	0.00502843	0.00277523	0.00832096	0.00361834	0.00177376	0.00449377	0.00347581	0.00399678	0.00413521	0.000764156	0.00445946	0.00427635	0.00150338	0.00946796	0.00435776	0.000339801	0.00459137	0.00246683	0.00380251	0.00194636	0.00201215	0.00343861	0	0.00231034	0.00465179	0.00584458	0.00378788	0.00280764	0.00295431	0.00118808	0.00690964	0.00816905	0	0.00311971	0.00469148	0.00225548	0.00417452	0.00387208	0.00358799	0.00159958	0.00630432	0.0024111	0.00131043	0.00394728
PRDX6	0.02757	0.0329336	0.0245341	0.0380978	0.0396789	0.027006	0.0534169	0.0374889	0.028114	0.0155945	0.0177369	0.0310113	0.0262365	0.0317401	0.0275471	0.0162874	0.0276999	0.0362899	0.0323259	0.0329999	0.0242293	0.01602	0.02993	0.0148942	0.0301491	0.0435679	0.0340534	0.0440037	0.0484424	0.0407496	0.035654	0.0320152	0.0332921	0.0263517	0.0352986	0.0329054	0.0358042	0.0290544	0.0665483	0.027388	0.0261734	0.0251044	0.0244152	0.0401211	0.0293784	0.0195868	0.021494	0.0436388
SLC9C2	0.00212997	0.0051804	0.00264666	0.000890134	0.00398185	0.0053588	0.00377576	0.00367544	0.00360698	0.00153109	0.00372166	0.00176247	0.00330751	0.00514596	0.00326514	0.00282401	0.0100978	0	0.00224795	0.00221998	0.00215509	0.00121721	0.00323126	0.00252512	0.00398838	0.00460169	0	0.00669868	0.00421355	0.00486266	0.0029371	0.00406037	0.00377327	0.00610207	0.00533051	0.00568791	0	0.00120498	0	0.00233042	0.00396097	0.00379291	0	0	0.00490755	0.00140892	0.00219182	0.000481988
ANKRD45	0.00873103	0.00329948	0.000836339	0.00448142	0.00208523	0.00260663	0	0.00257296	0.00284608	0.000357934	0.00153974	0.00134328	0	0.00545455	0.00159627	0	0.00618684	0	0.000602861	0	0.000745895	0.0011328	0.0028312	0.000880259	4.44136e-05	0.00327789	0	0.00205674	0.00205647	0.00693578	0.00294867	0.000726694	0.00137214	0.00118203	0.00375411	0.00328612	0.00134052	0.00204435	0.00210412	0.0012417	0.00197812	0	0	0	0.00097536	0.00110954	0.00137275	0.000174097
KLHL20	0.0778624	0.0683952	0.0569341	0.0482737	0.0639681	0.0781097	0.0479264	0.0605304	0.0647792	0.0770231	0.0612725	0.0709482	0.0819822	0.073996	0.0705585	0.0592865	0.0900028	0.088272	0.0616371	0.0589283	0.0738054	0.0501644	0.0790783	0.0550614	0.042381	0.0660091	0.0669189	0.0819064	0.0577265	0.063852	0.0656316	0.0573366	0.0517253	0.0508562	0.0725642	0.0786441	0.0460219	0.055645	0.0961193	0.0660805	0.0745636	0.0520206	0.0553802	0.0712206	0.0439898	0.0506205	0.0568788	0.106769
CENPL	0.00938892	0.00257364	0.0035071	0.00304134	0.00363152	0.0027544	0.00467289	0.0041688	0.00248476	0.00110051	0.00640298	0.00116936	0	0.00355875	0.00246846	0.00439157	0	0.00143757	0.00451625	0.00609178	0.00383688	0.00303229	0.00448753	0.00393922	0.00177352	0.00379524	0	0.00126904	0.00437673	0.00309159	0.00492483	0.00287879	0.00238444	0.00263164	0.00190682	0.00328821	0.0102497	0.00346449	0	0.0104101	0.00425734	0.00182308	0.0131226	0.00422046	0.00420498	0.00383488	0.00631899	0.00336169
DARS2	0.0234696	0.00897203	0.00998015	0.0220517	0.0174496	0.0181879	0.0214702	0.00686543	0.00636894	0.00861322	0.00886171	0.00864294	0.0118255	0.0086908	0.00933016	0.00866124	0.00363183	0.00852698	0.0101942	0.0121417	0.00935982	0.00799439	0.0101444	0.00591475	0.00634101	0.0119186	0.0234826	0.0107213	0.0168688	0.0132532	0.00884188	0.0092127	0.0112304	0.008759	0.00980446	0.0143308	0.0127009	0.00898094	0.00338948	0.010421	0.00533634	0.00424953	0.0132689	0.0115107	0.00713791	0.00750285	0.00784529	0.00603221
ZBTB37	0.0737673	0.0593613	0.0606117	0.0803116	0.0649962	0.0819999	0.0893376	0.0739101	0.0517068	0.0963523	0.0795193	0.100468	0.0830854	0.0805646	0.0639616	0.0603278	0.121009	0.079894	0.0826837	0.0589858	0.0674526	0.0598924	0.0661843	0.0556474	0.0782638	0.089663	0.0856047	0.0998475	0.103132	0.0754486	0.0712936	0.065577	0.0797658	0.0777612	0.0918754	0.0689864	0.0870316	0.0897401	0.0559546	0.082715	0.068306	0.0897396	0.0643577	0.115166	0.107224	0.0710781	0.053583	0.106925
SERPINC1	0	0.00153125	0.000366141	0	0.000487327	0	0.0025722	9.46524e-05	0.000891762	0.000994048	0.000567808	0	0.000597308	0	0.000480784	0	0	0	9.45673e-05	0	0	0.000121096	0.00092573	0.000429638	0.00116868	0	0.00150085	0	0.000446667	0.000712425	0.00017349	0.000218683	0.000776119	0.000928631	8.98562e-05	0.00046099	0.0138757	0.00207789	0	0.000420435	0.00127721	0	0	0	0	0.000220365	0.000121128	0.000425053
RC3H1	0.200888	0.150792	0.114728	0.157689	0.17694	0.211071	0.12774	0.126599	0.130873	0.136444	0.126332	0.144907	0.106368	0.150651	0.145238	0.147688	0.18893	0.205258	0.14539	0.16625	0.143407	0.100247	0.155657	0.109416	0.115179	0.167665	0.0988458	0.178932	0.16693	0.152248	0.143728	0.127034	0.112057	0.125527	0.157894	0.186116	0.143636	0.112005	0.184551	0.141367	0.146775	0.124343	0.173722	0.180815	0.140978	0.0953753	0.107276	0.116956
RABGAP1L	0.42753	0.397125	0.280335	0.382025	0.429338	0.472473	0.302764	0.317259	0.265838	0.332185	0.299519	0.42729	0.354038	0.347229	0.389102	0.373597	0.430425	0.464945	0.329596	0.387923	0.373338	0.244357	0.391916	0.254385	0.290912	0.434002	0.323853	0.430906	0.457331	0.410613	0.314125	0.292913	0.289335	0.302597	0.482891	0.394779	0.28135	0.278642	0.501368	0.345265	0.309746	0.364266	0.428554	0.445753	0.387165	0.216694	0.272087	0.257271
CACYBP	0.0658585	0.050393	0.0353511	0.0627788	0.0707018	0.0544148	0.155819	0.0611325	0.0476234	0.0569801	0.0424942	0.055979	0.0496622	0.0423145	0.0567365	0.0401736	0.0406679	0.0198329	0.0592638	0.0427297	0.0421128	0.0263504	0.0487802	0.0300475	0.0434423	0.0677179	0.0370767	0.0677249	0.0759918	0.0566592	0.0669675	0.0637785	0.0565482	0.0484245	0.0683881	0.0500832	0.0392852	0.0534801	0.0431394	0.0337828	0.0166764	0.0405792	0.0557875	0.138155	0.124891	0.0302748	0.0255867	0.0782185
MRPS14	0.0211317	0.0275243	0.0218035	0.0235764	0.0282404	0.0353403	0.0268828	0.0292136	0.0256028	0.0249989	0.0203522	0.0307261	0.00621869	0.0274333	0.0166264	0.0283616	0.0255943	0.0194675	0.027583	0.0185034	0.0219647	0.0213518	0.0213083	0.0212304	0.0214794	0.026158	0.0216816	0.0389677	0.0352162	0.0340671	0.0348921	0.026836	0.0210802	0.0314482	0.0318285	0.0164633	0.0371374	0.0211003	0.0278583	0.0298613	0.028276	0.0271364	0.0273398	0.0185505	0.033229	0.0183083	0.0103799	0.0210701
TNN	0	0.00114192	0.000746261	0.0012246	0.00227218	0	0.00127597	0.000670432	0.000561559	0	0.000283427	0	0	0.000804317	0.00126037	0.000703599	0	0	0.000338507	8.37637e-05	0.000613426	0.00156992	0.00121644	0.000416303	0.00056746	0.00101122	0	0.0045656	0.00168111	0.000938189	0.000637352	0.000299956	0.000393568	0.000766129	0.00050084	0.00226671	0.00156743	0.00104523	0	0.00191102	0	0.00351138	0	0	0	0.000216079	0	0.00573161
KIAA0040	0.00607599	0.000438659	0.000268756	0	0.00024255	0	0	0.000186268	0	0	0	0	0	0	0	0.00325199	0	0.00441519	0	0	0	7.78647e-05	8.45236e-05	0	0	0.000874281	0	0	0.000487025	0	0.00024422	0.000345243	0	0	0.0012687	0	0	0.000164348	0	0	0	0	0	0.00314799	0	9.91669e-05	0.000487003	6.95797e-05
TNR	0.0851029	0.079511	0.0321659	0.0496338	0.0807661	0.0688152	0.06599	0.0567497	0.0453044	0.0355353	0.0256097	0.0575163	0.0172452	0.0466629	0.0598724	0.0352436	0.120641	0.0459969	0.0372159	0.0423286	0.0375275	0.0217908	0.0804384	0.0268987	0.0355708	0.0864453	0.048688	0.0842144	0.0738101	0.0641789	0.0633385	0.0473544	0.0478541	0.0412177	0.102192	0.057685	0.034076	0.0308806	0.0849907	0.0298462	0.0297837	0.0305432	0.0532367	0.0645586	0.0529632	0.0265484	0.0337049	0.0243836
COP1	0.261044	0.235388	0.165319	0.25177	0.276242	0.281688	0.207705	0.17706	0.173234	0.20686	0.160736	0.23327	0.17085	0.210085	0.213267	0.227385	0.304336	0.237368	0.192388	0.227539	0.201407	0.131898	0.24417	0.154624	0.193267	0.239298	0.195133	0.270545	0.222719	0.206708	0.194825	0.18373	0.184731	0.181838	0.208455	0.232353	0.146065	0.163522	0.309372	0.203211	0.206954	0.161183	0.236212	0.302974	0.238243	0.134677	0.144569	0.179761
PAPPA2	0.0282705	0.0650527	0.033021	0.064696	0.0392723	0.0434039	0.0103748	0.0316886	0.0304125	0.0273808	0.0316735	0.0296126	0.0143798	0.0489801	0.0456955	0.0520992	0.00380972	0.0415652	0.033455	0.0258879	0.0502367	0.0374954	0.0260842	0.0464133	0.0239436	0.045011	0.0310564	0.0407508	0.0583904	0.0477058	0.0220977	0.0463537	0.0327932	0.0481877	0.0343984	0.0371962	0.0352973	0.0337611	0.0482269	0.0250197	0.0437067	0.023746	0.0422838	0.0283385	0.0255914	0.0310889	0.0482619	0.013212
ASTN1	0.15103	0.0920423	0.0403385	0.0852809	0.124697	0.104257	0.0305022	0.0669228	0.0603975	0.0573687	0.0518262	0.0901017	0.0860463	0.0569619	0.0518953	0.0561699	0.0870026	0.099309	0.0556502	0.0799878	0.0775648	0.0359594	0.0965078	0.0395579	0.0435185	0.118447	0.0694638	0.116722	0.0969281	0.10118	0.0757033	0.0662254	0.0734842	0.0378978	0.0872996	0.0899997	0.0430576	0.0562052	0.0674524	0.0317203	0.0706375	0.0636344	0.0814662	0.126041	0.0888999	0.0407814	0.0342052	0.0367701
BRINP2	0.0744031	0.0616646	0.0248787	0.0487438	0.0563965	0.0741413	0.0355336	0.0442679	0.0423879	0.039138	0.0406547	0.0656479	0.0762274	0.0569461	0.055407	0.0678803	0.0902834	0.0513263	0.0341288	0.0596752	0.0564879	0.0243788	0.0559344	0.026348	0.0340362	0.0643984	0.0454898	0.0617263	0.0581138	0.0689857	0.04468	0.0369182	0.0422592	0.0214922	0.0649561	0.0488725	0.0152168	0.0286155	0.105526	0.0292466	0.0295096	0.0394873	0.0792345	0.077167	0.0331652	0.0183821	0.0305466	0.0252855
SEC16B	0.0129308	0.012961	0.0101613	0.00867477	0.0158439	0.0183834	0.00688329	0.0169811	0.00834505	0.00656776	0.00466292	0.0131679	0.0216441	0.00809625	0.0160063	0.00727278	0	0.0199684	0.0110651	0.00931965	0.00718059	0.00557225	0.0144728	0.0059889	0.00892818	0.0160279	0.0179175	0.0198195	0.0175456	0.00874792	0.0165675	0.00630127	0.0143102	0.00770804	0.0161556	0.0217793	0.00396634	0.00813071	0.0287012	0.00795615	0.00607041	0.00970852	0.0120434	0.023834	0.013061	0.00627976	0.0078521	0.00744732
RASAL2	0.266639	0.220182	0.139456	0.227609	0.269929	0.285652	0.134308	0.171482	0.146094	0.147315	0.109699	0.177222	0.182588	0.135084	0.179971	0.154794	0.172984	0.191818	0.155022	0.21328	0.162882	0.103018	0.222029	0.0972827	0.143978	0.246787	0.117699	0.269175	0.225854	0.229765	0.179137	0.138369	0.165869	0.135551	0.215123	0.207694	0.131659	0.141017	0.257571	0.155723	0.154758	0.10397	0.175399	0.245886	0.22737	0.0847729	0.123884	0.0988576
CLEC20A	0.00288079	0.000885675	0.000878805	0.00457504	0.00320123	0.00198812	0	0.00255765	0.00190482	0	0.000145433	0.000667931	0	0.000706142	0.00157085	0.00228725	0	0	0.0022733	0.00194846	0.000300046	0.0005316	0.000682709	0.000420132	5.29265e-05	0.00217065	0.0018805	0.0034014	0.00394705	0.00386355	0.000757117	0.000173829	0.00198217	0.000240738	0	0	0.00361931	0.0024661	0.0150655	0.000580571	0.00381501	0.000936656	0	0.00419501	0.00289785	0.000481234	0.00073862	0.000821177
TEX35	0	0.000575198	0.000404333	0	0.000202541	0	0	0.000356381	0	0	0.000118316	0	0.0021437	0	0.000263097	0.000986133	0	0	0.000188225	0	0	0.000194665	0.00050682	0.000616593	0	0	0	0.00065892	0.00045099	0.000394467	0.000441066	0	0.000220162	0	0	0	0	0.000124249	0	0	0	0.00127147	0	0	0	0.000135726	0	8.86709e-05
RALGPS2	0.0273046	0.0416515	0.0193326	0.0326047	0.0479377	0.0474874	0.0135325	0.0265326	0.0117364	0.0154545	0.0130817	0.0264559	0.0191826	0.0164614	0.0315471	0.0146987	0.018023	0.0108633	0.026605	0.0284274	0.0254696	0.0117937	0.0517603	0.0120963	0.0148525	0.0331175	0.0322775	0.0424958	0.0484674	0.0379059	0.0381934	0.0217839	0.0284824	0.015939	0.0331144	0.0290881	0.0148472	0.0187644	0	0.0179292	0.0227422	0.0146519	0.0244348	0.0362793	0.0346731	0.0151732	0.0183554	0.0184232
ANGPTL1	0.00332812	0.00285673	0.001541	0.00112822	0.00467723	0.00420147	0.00302975	0.00121957	0.00224699	0.000628773	0.00203648	9.43438e-05	0	0	0.0022928	0.00313313	0	0	0.000595171	0.00102516	0.000154319	0.0011603	0.00221907	0.000494167	0.00112745	0.000327506	0.00294418	0.00278436	0.00604355	0.00441045	0.00147176	0.00181027	0.00103284	0.000722343	0.0013511	0.00243048	0.00138896	0.000925913	0.0021514	0.00259425	0.00286081	0.00443139	0.00771235	0.00872429	0	0.00163949	0.000960165	0.000997436
FAM20B	0.0688425	0.0653507	0.0506773	0.0605345	0.0626133	0.0592257	0.0370399	0.0437442	0.0494329	0.0513226	0.047209	0.0548237	0.0374145	0.0372298	0.0578316	0.0492514	0.086854	0.0544594	0.0519855	0.0615201	0.0484731	0.0277116	0.0545231	0.0393138	0.043429	0.0602207	0.0704111	0.0587276	0.0648054	0.0668548	0.0580222	0.0457117	0.0400135	0.042142	0.0517679	0.0533814	0.0525262	0.0450263	0.045068	0.0391351	0.0395823	0.0522059	0.0552378	0.0653883	0.0491	0.0371381	0.0454338	0.0381135
TOR3A	0.00144192	0.0127321	0.00721281	0.00820648	0.00922295	0.0158109	0.00175166	0.00883456	0.0101784	0.00777376	0.00641694	0.00546013	0.00758857	0.00924711	0.0136206	0.00729848	0.00773824	0.00787587	0.00981774	0.00575396	0.0101393	0.0070097	0.0109105	0.00797932	0.00710514	0.00671773	0.0110253	0.0106985	0.00849942	0.00579649	0.00775878	0.00855658	0.00586991	0.00510369	0.0059506	0.00741841	0.00864801	0.00652359	0.0110414	0.00676922	0.00931439	0.00578357	0.00749166	0.0034469	0.00582906	0.00563701	0.00499261	0.00749403
ABL2	0.0815806	0.127837	0.092886	0.131588	0.123313	0.116533	0.0683637	0.104604	0.0994778	0.102602	0.0933734	0.12313	0.0985007	0.136384	0.132615	0.101968	0.13956	0.101421	0.106832	0.124087	0.119734	0.0798577	0.128943	0.0802106	0.0717216	0.129626	0.115392	0.125049	0.107599	0.102528	0.0998766	0.0880589	0.0986289	0.102365	0.117834	0.119012	0.0721045	0.0870319	0.102918	0.102171	0.115184	0.0796989	0.166193	0.114283	0.0966974	0.0705146	0.100426	0.099704
SOAT1	0.0209945	0.0183368	0.0157739	0.0156289	0.0187938	0.0214543	0.0431246	0.0156256	0.0133699	0.0146451	0.0163257	0.0169541	0.00829875	0.010108	0.0132716	0.018284	0.00523063	0.015173	0.0172379	0.00966985	0.0158628	0.0180783	0.0156526	0.00838884	0.0138915	0.0161173	0.0209739	0.0263414	0.0256253	0.0148406	0.0202425	0.0424499	0.016884	0.0162911	0.0107881	0.00792491	0.0414873	0.0192277	0.0174358	0.0277068	0.0120905	0.0289551	0.0192262	0.0141311	0.024835	0.0132954	0.0122644	0.0317854
AXDND1	0.00613069	0.00290782	0.00295098	0.00471072	0.00600186	0.00751006	0.0027685	0.00124945	0.00300819	0.00074074	0.00163841	0.00395634	0	0.00451626	0.00246866	0.00520132	0.00417799	0.00283842	0.00272468	0.00106538	0.00205681	0.00246551	0.00179335	0.00273107	0.00181111	0.010936	0	0.00155659	0.00395291	0.00608621	0.00175183	0.00227726	0.000878009	0.000979309	0.00268033	0.00422009	0.00459204	0.0020818	0	0.0017244	0.00194772	0.00164202	0.0102037	0.00170598	0.000456328	0.00126183	0.00123614	0.00550572
NPHS2	0	0.000676314	0.00029884	0	0.0010314	0	0	3.36499e-05	0.000445686	9.46746e-05	0	0	0	0	0	0	0	0	0.000196729	0	0	0.000294581	0	0.000254462	0.000238256	0	0	0.000546532	0.000416872	0.000344549	0.000172902	0.000650156	0	0.00114316	0.000296892	0	0	0.000453805	0	0.000502993	0.000479346	0	0	0	0	0.000126683	0	0
TDRD5	0.00487032	0.00363092	0.00137101	0.00167169	0.00579765	0.00280621	0.00496312	0.00255489	0.00401532	0.000177756	0.000503892	0.00493818	0	0.00196518	0.00171722	0.00448706	0.001542	0.00434232	0.00260599	0.00027452	0.00232752	0.00121189	0.0048527	0.00285761	0.00263927	0.00359639	0.00325276	0.0025345	0.0056692	0.00672974	0.00288221	0.000874039	0.00183594	0.000697814	0.00109932	0.000641031	0	0.0024856	0	0.00791678	0	0.00456914	0.00507356	0.00386982	0.00290523	0.00115695	0.00115591	0.0012405
FAM163A	0.00110064	0.00214373	0.00147305	0.00254397	0.00111723	0.00202263	0.00336512	0.00174928	0.002585	0.000367932	0.000483623	0.000868725	0	0.000532334	0.00288978	0	0	0.00311017	0.00178064	0.000932972	0.0011251	0.00130749	0.00441652	0.000813167	0.00145133	0.00173342	0	0.000837236	0.00203631	0.00267801	0.00135629	0.0017325	0.00236906	0.00239408	0.00123358	0.0012107	0.00419082	0.00175779	0	0.000564561	0	0.0026558	0	0.00471355	0.00332931	0.000480829	0.00355382	0.00159673
TOR1AIP2	0.0780102	0.0669039	0.0537477	0.0600913	0.0707176	0.0769637	0.0615188	0.0569872	0.0600786	0.0643247	0.0536929	0.0641611	0.0440348	0.0592119	0.0528413	0.0566706	0.0910861	0.0545152	0.0669356	0.0627764	0.0501527	0.0418711	0.0767815	0.0419447	0.0485896	0.0830917	0.0791176	0.0699796	0.0749829	0.0623904	0.0613967	0.0472299	0.0534939	0.0590727	0.0563873	0.0690674	0.0630053	0.0555435	0.0415868	0.0605851	0.0571947	0.0595162	0.056802	0.0635995	0.0525888	0.0445949	0.0337823	0.082118
TOR1AIP1	0.054704	0.0422551	0.0411574	0.0568507	0.0414815	0.0401895	0.0599798	0.0399494	0.039805	0.0391701	0.0436756	0.0400376	0.038924	0.0328792	0.0365339	0.0334717	0.0277887	0.0318479	0.0474052	0.0340534	0.0478261	0.0342263	0.042278	0.0354309	0.0463278	0.0567836	0.0387936	0.0519891	0.0472197	0.048337	0.0468167	0.0476618	0.0426758	0.0367805	0.0343148	0.0465339	0.0719523	0.042058	0.0348158	0.0492727	0.0174328	0.0378446	0.0318416	0.0456857	0.0391775	0.0427514	0.0316361	0.0479432
CEP350	0.309886	0.259859	0.182938	0.223346	0.257741	0.283882	0.180141	0.17904	0.168011	0.219895	0.172392	0.284018	0.218006	0.202765	0.211019	0.221349	0.302868	0.267746	0.206012	0.238695	0.225719	0.133626	0.259281	0.149226	0.182682	0.309518	0.212537	0.278121	0.239158	0.220245	0.187391	0.17223	0.17487	0.192738	0.255805	0.308155	0.218305	0.18786	0.307235	0.211939	0.19693	0.170965	0.228102	0.311005	0.268712	0.137146	0.144807	0.184551
QSOX1	0.0233709	0.0439516	0.0309741	0.0424151	0.032945	0.0415389	0.0448147	0.0446967	0.037354	0.020408	0.0274828	0.0298674	0.0261748	0.0363471	0.0416436	0.0371353	0.0330985	0.0404641	0.0374314	0.0463425	0.0367665	0.0252449	0.0345965	0.0248291	0.0295756	0.0550664	0.0175742	0.0423326	0.0391001	0.0288756	0.0351818	0.0282856	0.0276871	0.0150382	0.0373446	0.0394267	0.0290476	0.0239844	0.119268	0.0314085	0.0278854	0.0317143	0.031076	0.0379931	0.0534023	0.0214297	0.0345219	0.0472129
LHX4	0.000385719	0.00102662	0.000807987	0.00145617	0.00115392	0.00155721	0.00210063	0.00126497	0.00122299	0.000229653	0.00168085	0.00267107	0	0.00214195	0.000128863	0	0	0	0.00210378	0.00113622	0.00374727	0.00121774	0.0001455	0.00119677	0.00113705	0.000627749	0.00503774	0.003943	0.00322376	0.00385757	0.00145781	0.00109513	0.000681507	0.00289526	0.000209657	0.00313739	0.00189338	0.000798506	0	0.000777194	0	0.0070834	0	0.000483206	9.73493e-05	0.00269017	0.000798279	0.00316717
ACBD6	0.205897	0.194192	0.156426	0.219079	0.224801	0.235658	0.173098	0.173567	0.146755	0.181651	0.142769	0.199324	0.180166	0.154292	0.171272	0.175947	0.245179	0.211201	0.172873	0.198386	0.176586	0.115148	0.195917	0.134376	0.168958	0.204978	0.173454	0.252447	0.20849	0.220431	0.165534	0.139079	0.157359	0.162666	0.176103	0.187188	0.100261	0.152903	0.177086	0.169953	0.17674	0.173224	0.165511	0.262745	0.209563	0.12182	0.136559	0.193862
XPR1	0.0947251	0.0976583	0.0714405	0.119115	0.124868	0.137628	0.0792987	0.090173	0.0723948	0.0758547	0.0794711	0.106637	0.0838169	0.0695499	0.0800121	0.0735737	0.141017	0.108061	0.0955698	0.0848871	0.0710964	0.0596727	0.0961737	0.0586552	0.0783473	0.1254	0.117795	0.13388	0.134811	0.102259	0.0953005	0.0752154	0.0833005	0.0958719	0.113551	0.0917934	0.0992546	0.0757758	0.183074	0.08647	0.0807015	0.0928633	0.0804791	0.116589	0.10795	0.0541863	0.0666079	0.117514
KIAA1614	0.0176699	0.0194297	0.00744188	0.0133028	0.0193008	0.0148853	0	0.0128904	0.0168344	0.0134743	0.00879089	0.010997	0.0117254	0.0366852	0.0304116	0.0114275	0.00910896	0.0492289	0.0105722	0.0154656	0.0108874	0.0241266	0.0223384	0.0149531	0.0129354	0.021015	0.00508888	0.0172764	0.012439	0.0149893	0.015471	0.0140277	0.0146049	0.0172684	0.0254649	0.00319835	0	0.00851123	0.0356701	0.00764806	0.0420701	0.0273004	0.0237828	0.00816645	0.0251089	0.00664959	0.0165379	0.0151004
STX6	0.03732	0.068663	0.0327349	0.056747	0.0808531	0.0532427	0.0233613	0.0455319	0.0472195	0.0351997	0.0320036	0.0441207	0.0453307	0.0463924	0.0607313	0.0441214	0.0626629	0.031865	0.0472986	0.0583952	0.0357517	0.0490264	0.0447115	0.0573488	0.0590011	0.0596015	0.0561372	0.0474296	0.0457831	0.0643481	0.0452009	0.0566938	0.035945	0.0446816	0.074359	0.0468623	0.0410133	0.0380283	0.0418433	0.0486912	0.0767465	0.0518806	0.0481406	0.0560305	0.0659401	0.034537	0.0435352	0.043541
MR1	0	0.00381103	0.000803939	0.00405611	0.00203691	0.0030962	0	0.00222283	0.00237257	0.00211476	0.00298306	0.00175277	0.00417257	0.00571832	0.00224875	0.00056925	0	0.00393321	0.00136272	0.00176047	0.000519473	0.00115101	0.00284057	0.00061542	0.00143073	0.00270218	0	0.0033048	0.00537412	0.00203062	0.00256572	0.004238	0.0033319	0.00499059	0.00319662	0.00124595	0	0.000656976	0.00960512	0.00434556	0.00220706	0.00313854	0.0126591	0.00385867	0	0.000658646	0.00168209	0.00189451
IER5	0.0180734	0.0181918	0.00724466	0.00955064	0.0216633	0.0291522	0.0524565	0.0156824	0.0186736	0.00465098	0.0114659	0.0116758	0.00671255	0.0124479	0.014703	0.00515525	0.024813	0.00865964	0.0105798	0.00947674	0.00948325	0.00432048	0.00950883	0.00416851	0.00802295	0.0111653	0.00419206	0.0249929	0.0197031	0.014212	0.0190834	0.0203792	0.0170545	0.00685296	0.012229	0.0104341	0.01494	0.0125175	0.078463	0.00992958	0.00651217	0.00683078	0.00534629	0.0244872	0.0151365	0.00427431	0.00569014	0.0188068
CACNA1E	0.170244	0.0902341	0.0348802	0.0640952	0.0976606	0.0828288	0.0593949	0.0590214	0.05166	0.0341255	0.0772014	0.0926211	0.0696916	0.0969219	0.108474	0.0336964	0.046646	0.0594448	0.0858296	0.0654906	0.0879276	0.0370017	0.0728055	0.0201638	0.0360828	0.0883149	0.0685671	0.150848	0.0927218	0.0837144	0.0747985	0.0564395	0.0468801	0.0553824	0.114644	0.0703133	0.0199082	0.0260365	0.0974093	0.0341907	0.0316597	0.131809	0.0711819	0.0656982	0.0722468	0.0222335	0.0253392	0.02693
ZNF648	0.000355487	0	0.000106306	0	0	0.000392023	0	7.26434e-05	0	0	0.00110307	0	0	0	0	0	0	0	0	0.000862744	0.000275533	0.000240536	0.000145201	0	6.53165e-05	0	0	0	0.000493401	0.000794238	0	0	0	0.000918893	0.00100223	0.000421389	0.00139156	0	0	0.00127405	0	0	0	0	0	5.03299e-05	0.0013513	0.000362697
GLUL	0.215743	0.212653	0.195062	0.253021	0.213364	0.274295	0.281209	0.203404	0.169762	0.118559	0.25619	0.206989	0.223922	0.297942	0.215901	0.210424	0.144286	0.361006	0.326328	0.274003	0.268994	0.221693	0.158397	0.126493	0.23983	0.213835	0.181156	0.207437	0.384276	0.180504	0.143823	0.217366	0.21854	0.116697	0.4014	0.177245	0.221067	0.152879	0.211919	0.252228	0.183839	0.22096	0.21807	0.17631	0.283504	0.218825	0.135348	0.148718
RGSL1	0.00219915	0.000547717	0.00131536	0.00259657	0.00025657	0.00210432	0	0.000332894	0.000937262	0	0	0.00067685	0	0	0.000333858	0	0	0	0.00074122	0	0	0.000288092	0.000887093	0.000842393	7.70726e-05	0	0.00208838	0.000358393	0.000961646	0.000568788	0	0.000658745	0.000398928	0	0.00119656	0.00104753	0	0.000599962	0	0.00100863	0	0	0.00378878	0	0.00142453	0.000449722	0.000221609	0.00225391
RNASEL	0.00652192	0.00581726	0.00290029	0.00215612	0.00343072	0.00407586	0.0104034	0.00566866	0.0052969	0.00492711	0.00530115	0.00160145	0.00743834	0.00116262	0.00551661	0.00189909	0	0	0.00370696	0.0020859	0.0059865	0.00623612	0.00273238	0.00338905	0.00261133	0.00588417	0.00291243	0.00696521	0.0120193	0.00422528	0.00282615	0.0110348	0.00414105	0.00150402	0.00823702	0.00527	0.00134052	0.00330578	0	0.00659239	0.0057643	0.00724069	0.0114483	0.0036335	0.002226	0.00406088	0.00202848	0.0126265
RGS16	0.000686766	0.00101798	0.000664566	0.00149124	0.00156149	0.00328723	0.000758969	0.00226525	0.000828942	0.000293976	0.0017922	0	0	0	0.00124946	0.000809191	0	0	0.00172885	0.00248863	0.0010105	0.000755037	0.0018355	0.000305362	0	0.00143302	0	0.00131991	0.0023922	0.00218217	0.0016048	0.0019385	0.00160709	0.0024059	0.0024251	0.000246464	0.00126393	0.000553719	0.0200028	0.00102665	0	0.000790505	0.00353596	0.0017969	0.00179495	0.000703654	0.00138763	0.00185434
RGS8	0	0.00146256	0.000339073	0.00199365	0.00160359	0	0	0.00155617	0.000930855	0	0.000145386	0.00132723	0	0.000782989	0.000901229	0.00118528	0	0	0.000713096	0.00135942	0.000688533	0.000275029	0.000550118	0.000453525	0	0.00101598	0	0.00410851	0.00192914	0.000820259	0.000923251	0	0.00195826	0	0.0014794	0.000508135	0	0.000418694	0	0	0.000900815	0.00171438	0.00290422	0.00402184	0.000258021	0.000494753	0.000317337	0
NPL	0.0271657	0.023738	0.0200107	0.0358009	0.0313134	0.0320905	0.0117406	0.0267169	0.0184619	0.0228651	0.0210139	0.0304179	0.032458	0.0221652	0.0216877	0.0372995	0.0240643	0.0219718	0.0252107	0.0199609	0.0291757	0.0137032	0.0323023	0.018071	0.0253997	0.032545	0.00915882	0.0316885	0.020223	0.0257675	0.0249526	0.0210204	0.0252882	0.0253879	0.0230416	0.0378333	0.0185744	0.0181538	0.0113826	0.0268208	0.0154421	0.0218877	0.0174718	0.0143987	0.0170169	0.0178113	0.0213892	0.0538105
DHX9	0.093897	0.110907	0.080233	0.0969767	0.120737	0.10607	0.106795	0.0976326	0.0769708	0.0778203	0.0886614	0.0892654	0.0734595	0.0844877	0.100061	0.0876596	0.151907	0.123942	0.0969821	0.111473	0.0977144	0.0640137	0.086553	0.0669317	0.0845141	0.115666	0.0731019	0.116443	0.109009	0.115974	0.0899672	0.097985	0.087942	0.0755926	0.0953564	0.108698	0.105581	0.100909	0.0939895	0.113623	0.0851356	0.104539	0.0915243	0.132503	0.111724	0.0725363	0.0613765	0.0793298
SHCBP1L	0	0.00131665	0.00133388	0.00433441	0.00160092	0.000871643	0	0.000539317	0.00103128	0.00120691	0.000620442	0.000820435	0	0.00225664	0.00042767	0.00355267	0	0	0.000889862	0	0.000837521	0.000991247	0	0.00102576	0.00124728	0	0	0.00109566	0.00129056	0.00234691	0.000447913	0.000342204	0.000970824	0.000367987	0.000689617	0.000454733	0.00219127	0.000490278	0	0.00133298	0.00277941	0	0	0	0.000385838	0.00135354	0.000876293	0.000485229
LAMC1	0.0212866	0.0158597	0.0074865	0.0160909	0.0213057	0.0124572	0.0180458	0.0153765	0.014688	0.0101151	0.012541	0.0200351	0.00557137	0.00809006	0.0139133	0.0142473	0.037141	0.0190997	0.00673075	0.0164293	0.0152285	0.00628088	0.0220283	0.00722746	0.00717006	0.015051	0.0185883	0.0256339	0.0198271	0.0153987	0.0149636	0.0150338	0.0135791	0.00158251	0.0166725	0.00915987	0.00518753	0.0127462	0.0154726	0.012113	0.0193431	0.00843022	0.0105265	0.0047412	0.0266454	0.00549217	0.00683741	0.0231861
LAMC2	0	0.000155427	0.00166751	0.00599673	0.00140395	0.00223369	0	0.00062201	0.00110861	0.00040711	0.00010196	0.000110598	0	0.00212223	0.000549113	0.000292747	0	0	0.000340005	0.00113602	0	0.00027065	0	0.000355776	0.000412179	0	0.00193269	0.000676591	0.00280677	0.00291699	0.000492902	0	9.19789e-05	0	0.000533449	0	0.00458671	0.000581503	0	0.000371609	0	0.000501894	0	0	0.00155545	0.000101867	0.000728259	0.000273554
NMNAT2	0.0787401	0.0757788	0.0364456	0.0607432	0.0746765	0.0658412	0.0612551	0.0625681	0.0549799	0.0377746	0.0228429	0.0547481	0.0692202	0.0413243	0.0646805	0.0494992	0.102073	0.0619827	0.0374948	0.059896	0.0420912	0.0227244	0.0996274	0.0258555	0.0366384	0.0797592	0.0440547	0.0752525	0.0632335	0.0550321	0.0647349	0.0529853	0.0615072	0.028057	0.0895577	0.0640618	0.0543251	0.0406512	0.0440559	0.029522	0.0318201	0.0359436	0.0671826	0.0821571	0.065502	0.0245218	0.0280191	0.0308202
SMG7	0.117734	0.145788	0.093344	0.144151	0.165131	0.155185	0.0883319	0.101168	0.108107	0.0942459	0.0918301	0.0904789	0.104876	0.119791	0.120921	0.117255	0.158766	0.117341	0.111314	0.16246	0.128588	0.076879	0.0930909	0.093079	0.104058	0.137123	0.113648	0.138043	0.102735	0.157268	0.103654	0.09519	0.0843849	0.108143	0.0778665	0.124054	0.11692	0.0932016	0.146789	0.0968481	0.113604	0.0785897	0.12806	0.144062	0.0947612	0.0695077	0.0867576	0.0876203
NCF2	0.000354295	0.000807353	0.000430699	0.000998169	0	0.00158294	0	0.000289644	0.000374009	0.000319463	0.000166445	0	0	0.00107691	0.000463626	0.0015647	0	0.00349894	0.000477521	0	0	0.000669875	0	0	0.000400859	0	0	0.00229621	0.00129135	0.00160514	0.000966021	0.000485377	0.000383687	0.0011835	0.00119559	0.00269209	0.0067129	0.000386555	0	0.00123859	0	0.000892908	0.00220587	0.000509618	0	0.00102459	0.000234214	0
ARPC5	0.0689009	0.0654791	0.0624497	0.077252	0.0571713	0.077345	0.101065	0.0655672	0.0649129	0.0493334	0.0638873	0.0504632	0.0811873	0.090443	0.0514584	0.0694015	0.120035	0.0454828	0.0816043	0.0635291	0.0527732	0.0572415	0.0531549	0.0440821	0.067903	0.0815251	0.0797375	0.0901427	0.0746846	0.0612134	0.0628799	0.0603168	0.0466748	0.0656635	0.0544254	0.0543584	0.0603507	0.0562199	0.0747522	0.0718593	0.0571238	0.0614168	0.0577357	0.0624127	0.0431337	0.0552368	0.0476149	0.0423303
RGL1	0.307775	0.316715	0.196624	0.273478	0.310311	0.26201	0.155012	0.230356	0.170796	0.234283	0.174368	0.250647	0.208406	0.215086	0.272249	0.246136	0.358567	0.337975	0.238188	0.297658	0.227372	0.219693	0.27168	0.172038	0.203936	0.267421	0.175869	0.309508	0.265705	0.306563	0.224244	0.273419	0.210429	0.203798	0.332402	0.30476	0.260643	0.194508	0.234478	0.326618	0.256006	0.234333	0.317471	0.278638	0.309551	0.156987	0.190101	0.160637
APOBEC4	0	0.000198948	0.000489897	0.000831658	0.00147112	0.00167724	0	0.000467659	0.00089815	0	0.00018991	6.2325e-05	0	0	0	0	0	0	9.67873e-05	0.000776033	0.000157184	0.000249731	0	0.00122449	0	0	0	0.000812026	0.00137381	0.00279927	0.000220981	0.00136462	6.73916e-05	0	0	0	0	0	0	0	0	0.000471198	0	0	0	0.000369677	0.000393295	0.000557424
COLGALT2	0.414696	0.374337	0.26043	0.355728	0.429928	0.431778	0.220422	0.320667	0.278546	0.349426	0.247596	0.399145	0.335	0.313366	0.369914	0.374314	0.438269	0.386701	0.32135	0.423515	0.369605	0.205122	0.373803	0.241629	0.297555	0.458101	0.310602	0.43581	0.385192	0.394136	0.312992	0.243288	0.270059	0.281816	0.502133	0.371073	0.28418	0.265979	0.406241	0.244973	0.376253	0.357657	0.367976	0.366114	0.395056	0.201972	0.260773	0.189198
TSEN15	0.103487	0.112982	0.107125	0.112805	0.104762	0.140684	0.116963	0.0973271	0.0801534	0.112293	0.0947032	0.111903	0.0968785	0.0694838	0.0862742	0.0881881	0.1535	0.0602254	0.112656	0.0937368	0.0957069	0.0788976	0.112926	0.0852903	0.116258	0.141318	0.0929402	0.158032	0.129134	0.125062	0.0982421	0.107682	0.0936733	0.11179	0.111007	0.0847722	0.129278	0.109281	0.0946603	0.148902	0.106947	0.0913142	0.0937808	0.141269	0.143668	0.0882765	0.0756006	0.104018
C1orf21	0.0478247	0.0502599	0.0238324	0.028445	0.0582992	0.0637206	0.0534639	0.036804	0.0269211	0.0340769	0.0175592	0.0399067	0.0473239	0.0401743	0.0361386	0.0237107	0.0641644	0.0376183	0.023635	0.0412967	0.0295586	0.0179743	0.0605212	0.0218055	0.0293972	0.0729622	0.0236617	0.0562613	0.0531277	0.0485444	0.0407304	0.0348522	0.0333643	0.0253214	0.0575713	0.0310801	0.0179432	0.0268404	0.0669291	0.0313122	0.0232666	0.0270875	0.0548452	0.0667542	0.04358	0.0208976	0.027815	0.0191352
EDEM3	0.0866413	0.0921771	0.0718201	0.0964335	0.113502	0.13422	0.0865414	0.073905	0.068808	0.0788073	0.0666057	0.0824859	0.110968	0.0671038	0.0699731	0.073853	0.134889	0.0683893	0.0792158	0.0870576	0.0739278	0.0536168	0.0788672	0.0579978	0.0761528	0.100454	0.092246	0.122796	0.0961046	0.10341	0.0713609	0.0792173	0.0738174	0.0681938	0.0876169	0.0611713	0.0584487	0.0715095	0.0989746	0.097022	0.0619899	0.0645658	0.0746083	0.109524	0.0794757	0.0587663	0.0609576	0.100804
RNF2	0.0303784	0.0373583	0.0181905	0.0218187	0.0453579	0.0457962	0.037817	0.0199869	0.0305191	0.0280747	0.0249993	0.0252217	0.018634	0.0197401	0.0272782	0.0340598	0.0362904	0.01296	0.0259397	0.0333924	0.0293965	0.0156193	0.0256105	0.0229392	0.0187245	0.0354941	0.0262979	0.0248705	0.0272399	0.0388939	0.0215542	0.0115153	0.0195272	0.0273655	0.0137695	0.0323624	0.0492994	0.0220568	0	0.0228816	0.0265365	0.0214252	0.0231049	0.0411916	0.0221784	0.0153884	0.0234869	0.0299604
TRMT1L	0.0605228	0.0498629	0.0469581	0.0716894	0.0656606	0.0861521	0.0594611	0.0540286	0.0373953	0.0506592	0.0431469	0.0567739	0.0550188	0.0545118	0.0413522	0.0458981	0.0250478	0.0330529	0.0512051	0.0589871	0.0447722	0.0362898	0.0459406	0.0295394	0.0504147	0.0732673	0.0500666	0.0717513	0.0745925	0.0672683	0.0461697	0.0472568	0.0474085	0.0534884	0.0591754	0.0436712	0.0440852	0.0411549	0.0342284	0.0699672	0.0387712	0.0558327	0.069683	0.0771301	0.0599894	0.0343506	0.0314154	0.0542034
SWT1	0.0602236	0.0720182	0.0798523	0.0862258	0.094841	0.0855008	0.0605861	0.0625696	0.0531308	0.0803204	0.0753307	0.103477	0.0568914	0.0529093	0.0664699	0.073136	0.0815716	0.0811147	0.0735791	0.0749286	0.0805254	0.0516832	0.0748804	0.0628422	0.0714746	0.0904453	0.0497516	0.0674918	0.07887	0.0825814	0.0690641	0.0602778	0.069729	0.0804119	0.0727888	0.0928233	0.0964768	0.0736055	0.0939862	0.0814565	0.098827	0.0615246	0.091927	0.109587	0.0975554	0.0591782	0.0595846	0.0791888
IVNS1ABP	0.0909141	0.105013	0.0890618	0.137451	0.129008	0.13723	0.127401	0.111293	0.088945	0.0844074	0.0741467	0.09561	0.087397	0.0927468	0.0860555	0.0745072	0.155121	0.0517663	0.0980404	0.0893396	0.096531	0.0614514	0.0740352	0.0781006	0.0896622	0.117335	0.112363	0.145097	0.101126	0.119618	0.0838459	0.0697723	0.0911379	0.111565	0.0627216	0.0972212	0.123826	0.0951646	0.0672612	0.0642996	0.104327	0.0740113	0.112135	0.178278	0.141692	0.0830347	0.0588405	0.0528966
HMCN1	0.00472543	0.00419805	0.00414911	0.0015804	0.00212746	0.00118329	0	0.00327917	0.00448531	0.000587514	0.00151291	0.00138715	0	0.00339808	0.00343422	0.00277716	0	0.00261562	0.00328519	0.00244879	0.00311054	0.00291484	0.00330276	0.00234471	0.00141499	0.00110735	0	0.00194404	0.00293882	0.00520985	0.00189799	0.00239261	0.00323129	0.00173942	0.000344396	0.00272429	0	0.00314358	0	0.0034535	0.0035312	0.00517739	0	0.00269931	0.00723855	0.00320664	0.00394711	0.0013356
PRG4	0.00130964	0.000410216	0.000188871	0	0.000591124	0.000397667	0	7.37846e-05	0	0	0.00024616	0	0	0	0	0	0	0	0.000185007	0	0	4.91948e-05	0	0.000198438	0.000320914	0	0	0	0.000500902	0	0	0	0.000557092	0.000942353	0	0.000423694	0	0.000193966	0	0	0	0	0	0	0	0.00046473	0	0
TPR	0.140823	0.139485	0.0864065	0.110283	0.118614	0.107114	0.122504	0.0910425	0.0975673	0.10556	0.090349	0.124104	0.0984628	0.106685	0.106788	0.0903027	0.106055	0.11544	0.0992206	0.105676	0.107789	0.0686304	0.122214	0.0807073	0.0862405	0.162079	0.108605	0.119872	0.114399	0.101728	0.0873737	0.0990682	0.0845843	0.0931868	0.134482	0.132524	0.129147	0.0949639	0.100668	0.118401	0.099671	0.0964989	0.11664	0.18218	0.124155	0.0679809	0.0805304	0.130067
ODR4	0.145876	0.0937499	0.0778748	0.0781299	0.102799	0.120401	0.0851494	0.0897497	0.0830275	0.0895233	0.0682509	0.117283	0.103778	0.0898285	0.092787	0.107193	0.146688	0.0605423	0.0964176	0.0926422	0.100685	0.0601838	0.0919149	0.0642605	0.0953283	0.129439	0.0560712	0.0973323	0.105888	0.103362	0.0826502	0.092181	0.0743826	0.0826142	0.123086	0.120416	0.0950663	0.0745167	0.100762	0.0981449	0.0984431	0.0946981	0.120403	0.110155	0.089967	0.0610166	0.0530219	0.0720757
PDC	0.000560521	0.00066732	0.00242633	0.0100464	0.00382836	0.000615873	0	0.00257682	0.00185639	0.000605329	0.00267545	0.00204974	0.00325941	0.0142033	0.000725347	0.0103705	0.00150575	0.0148988	0.00411588	0.000295801	0.000949412	0.00294931	0.000605828	0.00401213	0.00031336	0.00173592	0	0.00189576	0.00610329	0.00201603	0.00164719	0.00297467	0.00218481	0.00178183	0.00164377	0.00106088	0.00574935	0.0017921	0	0.00167892	0.00398179	0.0021697	0.0315925	0	0.000123406	0.00439519	0.00257712	0.000913768
PTGS2	0.00194447	0.00324282	0.000418961	0.0026752	0.00320624	0.000474533	0	0.00248529	0.00157615	0.000765661	0.00074967	0.00236994	0	0	0.000790561	0.00182029	0.00723149	0.00290328	0.00173537	0.00530858	0.00579054	0.000752873	0.00190629	0.000448385	0.000720527	0.00507867	0.000594458	0.0100813	0.00380325	0.00175231	0.00399891	0.00255429	0.00391975	0.000827103	0.00345244	0.000411029	0	0.0011848	0	0.00181469	0.00220236	0.00144595	0	0	0.00284608	0.00121962	0.00199644	0.000492748
PLA2G4A	0.00894499	0.00588747	0.00333177	0.00595338	0.0101077	0.0168751	0.00223404	0.00579232	0.00816267	0.00588978	0.00132063	0.00464197	0	0.00405113	0.00491387	0.00345665	0.0177499	0.0161997	0.00344288	0.00367987	0.00823316	0.00225053	0.00367941	0.00297364	0.00363228	0.00753783	0	0.0128593	0.0130088	0.00765822	0.00321812	0.00658268	0.00489569	0.000604297	0.00556054	0.00253366	0.00456938	0.0014738	0	0.00113815	0.00272736	0.0050051	0.00972295	0.00622704	0.00507234	0.00166073	0.00175004	0.00171958
BRINP3	0.153128	0.129577	0.0533599	0.116026	0.156589	0.153659	0.0722262	0.0772327	0.0643431	0.051592	0.0369584	0.0860539	0.0663141	0.066969	0.106814	0.0711777	0.167713	0.132351	0.0659386	0.122692	0.0744929	0.0348376	0.137907	0.0346733	0.0761401	0.169188	0.0661158	0.133483	0.149418	0.110552	0.0772212	0.0720595	0.0739822	0.0349385	0.120939	0.0991517	0.0547598	0.0559981	0.08189	0.0592508	0.070046	0.0580869	0.0648659	0.147246	0.113286	0.0290622	0.0408516	0.0432691
RGS18	0	0.000246695	0.000523472	0	0.000388053	0	0	0	0	0.000533122	0.000591465	0	0	0	0.000404835	0	0	0	0.000461733	0	0.000334331	0	6.12314e-05	0.000399065	0.000549895	0	0	0.000492757	0.00118876	0	6.28527e-05	0	0.000105811	0	0.0036927	0	0	9.27238e-05	0	0	0	0	0	0	0.00413642	0	0	0
RGS21	0.00290493	0.00149956	1.72677e-05	0	0.000258535	0	0	0	0	0	0	0	0	0	7.08188e-05	0	0	0	0	0	0.000323749	0	0	0	0	0.000368653	0	0	0.000117027	0.00064671	0	0	9.66189e-05	0	8.46071e-05	0	0	0	0	0	0	0	0	0	0	8.09947e-05	0	0
RGS1	0.000596116	0.00236332	0.000402038	0.00156659	0.00276965	0	0	0.00255081	0.000716071	0.000249075	0	0.00150045	0	0	0.000883826	0.00238221	0.00243914	0	0.00151698	0.000745823	0.00183127	0.000199869	0.00111883	0.000120644	0.000327325	0.00140091	0	0.0012566	0.00179952	0.000702132	0.004399	0.000465242	0.00129707	0	0.00177047	0.000876405	0	0.00117603	0	0.00059516	0	0	0.0017069	0.00362446	0.00462037	0.000412664	0.000209696	0.000180107
RGS13	0	0	6.87689e-05	0	0	0	0	5.36957e-05	0	0	0	0	0	0	0	0	0	0	0	0	0	7.86892e-05	0	0.000186433	0	0	0	0	0.00106757	0.000334947	0	0	8.53988e-05	0	0	0	0	0	0	0	0	0	0	0	0	9.50106e-05	0.000203214	0.000113997
AL136454.1	0.00356214	0.00405078	0.00352292	0.00632343	0.00543465	0.0069793	0.0214546	0.0149791	0.012285	0.00548946	0.00726796	0.00892181	0.019287	0.0158039	0.0180214	0.00521867	0	0.0242497	0.0118615	0.0126324	0.0093115	0.00443641	0.00448061	0.0039646	0.00292295	0.00627965	0	0.00807716	0.00755303	0.00363657	0.010132	0.00936166	0.0101009	0.00483011	0.00768835	0.0143267	0.0308687	0.0143869	0.0262397	0.00395071	0.00118046	0.00442662	0.0331991	0.0111233	0.0022477	0.00431162	0.00226815	0.00272104
RGS2	0.00609469	0.00830208	0.00380224	0.00570179	0.00886635	0.00815553	0.0336877	0.0092294	0.0109687	0.00443517	0.0264138	0.00464339	0.00734208	0.00890239	0.00590745	0.00181113	0.0107032	0	0.00583445	0.00678277	0.00563242	0.00321385	0.0051581	0.00223629	0.00451874	0.0102186	0.0217621	0.00973569	0.0136022	0.00367076	0.0120082	0.00741261	0.00754977	0.00210161	0.00815276	0.0087057	0	0.00364349	0	0.00463669	0.00432771	0.00708519	0.00324343	0.0106373	0.0128249	0.00209438	0.00138684	0.00556612
UCHL5	0.0502037	0.0480018	0.0343594	0.0546048	0.0600009	0.0615569	0.0652609	0.0410327	0.0301727	0.0435211	0.0335101	0.0515023	0.0360496	0.0314363	0.0357574	0.0377974	0.0505557	0.032928	0.0424275	0.0378535	0.039828	0.0306354	0.0393642	0.0270983	0.0368319	0.0504891	0.0549023	0.070692	0.052931	0.0514456	0.039025	0.0385722	0.0327636	0.0401146	0.0444358	0.0331624	0.0236549	0.0319795	0.0567772	0.0289971	0.0355362	0.0369381	0.0601762	0.0468357	0.0529453	0.0293012	0.0302235	0.0631947
GLRX2	0.0270236	0.0190632	0.014043	0.0167759	0.0301057	0.0320504	0.0451785	0.0259145	0.0190012	0.0137148	0.0108535	0.0193815	0.0342586	0.0261295	0.0222952	0.026557	0.0351674	0.0108176	0.0238945	0.0175472	0.0203533	0.0117812	0.0190012	0.0119637	0.0212333	0.0259296	0.00780432	0.0291275	0.0242692	0.0174774	0.0295268	0.0158202	0.0245181	0.016385	0.0201111	0.0183422	0.0353192	0.0186331	0.0340297	0.0247936	0.0139616	0.024247	0.0224977	0.0344018	0.0197066	0.0133652	0.00823959	0.0200479
CDC73	0.173594	0.146282	0.100984	0.17788	0.185471	0.201732	0.101974	0.128991	0.0913181	0.13737	0.0983918	0.15424	0.135128	0.0973999	0.122178	0.143445	0.152225	0.117166	0.123083	0.129471	0.155534	0.0851666	0.138472	0.096836	0.140064	0.134823	0.114337	0.193755	0.169617	0.153779	0.110511	0.0987335	0.109674	0.12443	0.14508	0.146584	0.132841	0.0952342	0.108247	0.103069	0.148524	0.10283	0.119913	0.202232	0.151395	0.0889592	0.0884934	0.14865
B3GALT2	0.0333136	0.0288311	0.0112872	0.0234188	0.0273423	0.0273893	0.014967	0.0205612	0.0149452	0.0190934	0.0077657	0.0171675	0.00436722	0.0131575	0.0189963	0.0132393	0.0125206	0.00737105	0.0129183	0.0115146	0.0147967	0.00662937	0.0173922	0.00760465	0.0178225	0.0279326	0.00502567	0.0364238	0.0276541	0.0252136	0.0197752	0.0125021	0.0218436	0.0114948	0.0192326	0.0152007	0.00683769	0.0108975	0.0170005	0.00703768	0.0131201	0.0113502	0.0187387	0.0427001	0.025494	0.00605372	0.00831555	0.00808945
KCNT2	0.0955137	0.0817549	0.0328037	0.0959123	0.118097	0.11606	0.0613577	0.0619144	0.0385291	0.030804	0.0191106	0.0473816	0.0559864	0.0557375	0.0650433	0.054288	0.126844	0.090321	0.0468156	0.0782675	0.0593261	0.0227489	0.087988	0.0283447	0.0488398	0.0886463	0.0405251	0.122637	0.11173	0.0713721	0.0597798	0.0419921	0.0507375	0.0216975	0.0822158	0.062209	0.0454855	0.0394881	0.0779389	0.050861	0.049853	0.0456186	0.0595186	0.0924282	0.0859026	0.0233717	0.0305211	0.0310407
CFH	0.00338978	0.000386752	0.000674209	0.0010257	0.00186092	0.00236059	0	0.000831399	0.000738655	0.00034848	0.000505119	0	0	0	0.000932304	0	0	0	7.15928e-05	0	0.00200912	0.000826899	0.00105201	0.00066777	0.00038075	0.000306214	0.00243026	0.0010427	0.00131996	0.000843884	0.000236705	0	8.43835e-05	0.00174286	0.000218403	0	0	0.00098827	0	0.000693622	0	0.00026296	0	0.00158739	0	0.000146161	0.000212582	0.000428872
CFHR3	0	0	0	0	0	0	0	0	0	0.000357418	0	0	0	0	0	0	0	0	0	0	0	7.23946e-05	0	0.000121339	0	0	0.00652912	0	0.000201939	0	0.00135373	0	0.000209469	0	0	0	0	7.09924e-05	0	0	0	0	0	0	0	0.00012219	0	9.33905e-05
CFHR5	0	0.00162657	2.62204e-05	0	0	0	0	1.8933e-05	0	0	0	0	0	0	0.000112895	0	0	0	0.000107929	0	0	8.88845e-05	0.000356013	0	0.000278089	0	0	0	0	0.000281084	0.000134626	0	0	0	0	0.000404697	0	0	0	0	0	0	0	0	0	0	0	0.000122496
F13B	0	0	0.000367129	0	0	0	0	0	0	0	0	0.00122216	0	0	0	0	0	0	0	0	0	0	0	0	5.52195e-05	0	0	0	0	0.000419251	0	0	0	0	0	0	0	0	0	0	0	0	0	0	0	0	0	0
ASPM	0.00479683	0.00157242	0.000761254	0.00255744	0.000646681	0.00326364	0	0.00134529	0.00103212	0.00160116	0.000693203	0.000372852	0	0	0.00180442	0.0026711	0.0204507	0.00429656	0.000199743	0	0.00175721	0.000297559	0.00140827	0.00156864	0.000577015	0.00066091	0	0.000173249	0.000690697	0	0.00356098	0	0.00100834	0.000574728	0.00153238	0.00638588	0.00369788	0.00126409	0	0.00266647	0.00171995	0	0	0	0.000758167	0.000576197	0.000987588	0.00237336
ZBTB41	0.0496576	0.0604796	0.0463865	0.0820703	0.0722153	0.0801591	0.0495123	0.0544366	0.0411624	0.0528552	0.0465024	0.0512168	0.0292538	0.0584594	0.0426918	0.0429541	0.0661361	0.0556218	0.0506057	0.065362	0.0493624	0.0349896	0.0634616	0.0421859	0.0447581	0.081146	0.049119	0.0946635	0.0711159	0.0711714	0.0558779	0.0481556	0.0470759	0.0519579	0.0692831	0.0639355	0.0135848	0.0474798	0.00477595	0.0559664	0.037617	0.0465482	0.056259	0.049751	0.0583547	0.0315417	0.0330917	0.0487866
CRB1	0.129617	0.108429	0.0847941	0.100376	0.0722432	0.136673	0.0506046	0.0997582	0.0731421	0.10217	0.125055	0.14607	0.0614272	0.107069	0.101887	0.101722	0.0954246	0.119897	0.103745	0.108437	0.133184	0.0571563	0.106612	0.0969241	0.0961442	0.141493	0.0735927	0.120114	0.123976	0.11501	0.114509	0.079975	0.0826493	0.0838462	0.0944661	0.120544	0.0185962	0.0712578	0.145587	0.0774253	0.0922916	0.106876	0.141877	0.144685	0.0859845	0.0718245	0.0873912	0.0632683
DENND1B	0.0287452	0.0382369	0.020114	0.0459072	0.0557761	0.0519665	0.0127918	0.0284336	0.0291042	0.022734	0.013929	0.0291723	0.00829464	0.0188377	0.027741	0.0192126	0.0715046	0.0466272	0.0253955	0.0331758	0.0240317	0.010707	0.0355724	0.00984631	0.0226462	0.0374681	0.0220677	0.0598596	0.0544305	0.0470056	0.0323642	0.0287895	0.0241668	0.0239305	0.0320157	0.0225695	0.0133683	0.0162879	0.0277881	0.0155106	0.0165785	0.01962	0.0285386	0.0469787	0.034049	0.00879296	0.0175445	0.0124268
C1orf53	0.00251263	0.00209649	0.000348171	0.00106388	0.00319944	0.00291091	0.00205693	0.000756475	0.00137581	0.00233096	0.000882994	0	0	0.00101887	0.00078662	0.00106966	0	0.00395088	0.000663832	0.00231447	0	5.0004e-05	0.00105235	0.000573334	0.000444289	0.000737231	0	0.000902376	0.00327249	0.00352671	0.00253901	0.000953984	0.00202685	0.00166221	0.00128852	0.00146126	0	0.00168632	0	0.00114407	0	0.000258925	0	0	0.00254026	0.000733374	0.00105075	0.00226784
NEK7	0.207802	0.180036	0.13525	0.209978	0.213544	0.213457	0.129848	0.150643	0.133403	0.18623	0.1465	0.181007	0.148688	0.156042	0.141861	0.152068	0.208555	0.153784	0.174606	0.182702	0.165868	0.126046	0.1452	0.120443	0.173489	0.186792	0.150237	0.233738	0.196209	0.202359	0.166275	0.133263	0.147586	0.169181	0.196474	0.166676	0.191012	0.144255	0.152016	0.178711	0.162724	0.212671	0.1448	0.19444	0.18971	0.116639	0.118961	0.159133
PTPRC	0.00286527	0.00543529	0.000875619	0.00969413	0.00998722	0.00448325	0.00623432	0.00454483	0.00392566	0.000795866	0.00113712	0.00542478	0	0.00248006	0.00226653	0.00232141	0.0099313	0	0.00219476	0.000432608	0.00243424	0.00146897	0.0036257	0.00220616	0.00438503	0.0040228	0	0.00452201	0.0117512	0.00650198	0.00541423	0.00500575	0.00334217	0.00334444	0.0029285	0.00384631	0	0.00364896	0	0.00230579	0.0029674	0	0.00336761	0.0116555	0.00162719	0.0025774	0.00360197	0.00272733
NR5A2	0	0.00107429	0.000864908	0.00187291	0.0044352	0	0	0.000393296	0.000717225	0.000725147	0.00118196	0	0	0.00131439	0.000186417	0	0	0	0.00117758	0.00031346	0.000185224	0.000579963	0.000394833	0.000785108	0.00122589	0.000886464	0	0.00281786	0.00510246	0.00217047	0.00113534	0.00228481	0.00064749	0.000862798	0.00134046	0	0	0.000395337	0	0.00272179	0	0.00143246	0	0.00236115	0.00124389	0.000704317	0.000462344	0.00397739
ZNF281	0.0737923	0.0907043	0.0790284	0.0774942	0.0919131	0.107089	0.135914	0.0541174	0.0483246	0.0727204	0.0515305	0.0493216	0.0645538	0.0535668	0.0527054	0.0624057	0.0958554	0.0685016	0.0850632	0.0605232	0.0659629	0.0387584	0.0526226	0.0432807	0.0719841	0.0984072	0.0982148	0.0826648	0.0908099	0.0799866	0.066024	0.0554967	0.0615378	0.0755826	0.0646514	0.0526308	0.0953289	0.083135	0.044485	0.0721759	0.0599008	0.0772714	0.0579697	0.136028	0.102851	0.0421659	0.0425988	0.0633309
KIF14	0.000272217	0.00194791	0.00245241	0.00141977	0.00136077	0	0.000758969	0.0012902	0.00196435	0.000234664	0.00175791	0.000144856	0	0.00341914	0.00166173	0.0013556	0	0	0.00117494	0.00123829	0.00150767	0.00140606	0.00411983	0.00164174	0.000906347	0	0.00188839	0.000985233	0.00388638	0.00190021	0.000393537	0.00185315	0.00257333	0.000219437	0.000824747	0.000526695	0	0.00129256	0	0.00104531	0.00368234	0.000629289	0.00401826	0	0.000514088	0.000613443	0.000860682	0.00285056
DDX59	0.0257424	0.024419	0.0156101	0.0201117	0.0250167	0.0156129	0.0225331	0.0231446	0.0175548	0.0193021	0.0169315	0.0180303	0.0138032	0.0169629	0.0189697	0.0145517	0.0169295	0.0385137	0.0262964	0.0206493	0.0209128	0.0155536	0.0270148	0.0149243	0.0135573	0.0197385	0.040695	0.0305805	0.015279	0.0287997	0.0238058	0.0184925	0.0161661	0.0225842	0.0234709	0.038962	0.0163405	0.0116083	0.00890981	0.013661	0.0151996	0.0158601	0.0370167	0.0227475	0.0178609	0.0110931	0.0139253	0.0191751
CAMSAP2	0.247887	0.242191	0.165328	0.23386	0.268377	0.228619	0.225159	0.187178	0.169296	0.160852	0.159758	0.212917	0.175325	0.179783	0.20578	0.191436	0.305067	0.205933	0.183407	0.224092	0.195142	0.131197	0.207632	0.134787	0.152243	0.255491	0.161253	0.253457	0.259667	0.22049	0.187365	0.154403	0.177473	0.153706	0.250807	0.232586	0.166134	0.168483	0.254391	0.193851	0.199771	0.160208	0.210505	0.289095	0.224064	0.13073	0.161566	0.158781
INAVA	0	0.000822816	0.000101897	0.00126722	0.000340322	0	0	0	0.00139795	0	0	0	0.00200561	0.00125494	0	0.000834598	0	0	0.000651418	0	0	0.000106267	4.27669e-05	0.000367961	0.000363824	0	0.00348635	0	0.00115422	0.00120506	0.00076948	0.000433443	0	0.000282532	0	0	0	0	0	0.00244522	0	0	0	0	0	0.0001585	0.000199012	0.000312375
KIF21B	0.000926942	0.0161599	0.00777568	0.00852094	0.0139058	0.0123547	0.0171409	0.0142583	0.011681	0.00657083	0.00704625	0.0129245	0.0276306	0.00910059	0.015138	0.015937	0.0081523	0.0500321	0.00545016	0.0105448	0.00948125	0.00335339	0.016515	0.00797316	0.0070089	0.0257894	0.0167162	0.0100268	0.0135424	0.00975923	0.012961	0.0100527	0.0118223	0.00514699	0.0151168	0.0173349	0.00394265	0.00538429	0.0156251	0.00598843	0.00670035	0.0103984	0.0178957	0.00727148	0.00882808	0.00387247	0.0118813	0.00462914
CACNA1S	0	0.0010741	0.000869112	0.00268341	0.000774982	0.000385936	0	0.000411841	0.000682671	0	0.000407128	0.000435307	0	0	0	0	0	0.00525866	0	0.000559129	0.0003327	0.000286645	0.000551629	0.00116723	0.000519978	0.000428043	0	0.001832	0.00207872	0	0.000247353	0.00136655	0.000581223	0.000832463	0	0.000471443	0	0.000674746	0	0.000796178	0.00205472	0.00020661	0	0	0.000128135	5.74333e-05	0.000296693	0.000152212
ASCL5	0	0	9.46178e-05	0	0	0.00227034	0	0.000207015	0	0	0.000198995	0	0	0	0	0	0	0	8.6032e-05	0	0	7.74322e-05	0.000982937	0.000165626	0	0	0	0	0	0	0.000122354	0.000564631	6.37492e-05	0.000898723	0.00055299	0	0	0	0	0	0	0	0	0	0	0	0.000330793	6.3315e-05
TMEM9	0.0312352	0.0395485	0.0259014	0.0371866	0.0415757	0.0279084	0.020448	0.0378717	0.0350981	0.0117405	0.0168642	0.0200432	0.0579623	0.0267595	0.0344845	0.0259171	0.0278502	0.0195142	0.0276038	0.0377601	0.0302041	0.0181905	0.0312803	0.0175565	0.0212334	0.0442062	0.0520133	0.0420941	0.0419287	0.0262991	0.0417052	0.0413544	0.0343889	0.0193398	0.0263666	0.0232793	0.0166964	0.0204823	0.0545797	0.0282897	0.0211705	0.0328505	0.0485003	0.0446949	0.0456331	0.0164572	0.0154657	0.0224904
IGFN1	0	0.00011468	0	0.00089949	0.000528603	0	0.00585139	0.000251404	0	0	0.000300198	0	0	0	0	0	0	0	0.00155118	0	0	2.00872e-05	0	0	6.76394e-05	0	0	0	0.000130216	0	0	0	0	0	0	0	0	0	0	0	0	0	0	0	0	0	0	0
PKP1	0	0.000657304	0.000112516	0	0	6.21767e-05	0	0.000387038	0	0	0	0	0	0	0.000117087	0	0	0	0	0	0	0	6.27487e-05	0.000343249	0	0	0	0.000269537	0.000499567	0	0	0.000358394	0.000623257	0.000141626	0.00173595	0.00121189	0	0	0	0.000765652	0	0	0	0	0	0	0	0
TNNT2	0.0172056	0.0100834	0.00625824	0.00976088	0.00751825	0.00760747	0.00167554	0.0164566	0.00866447	0.00291895	0.00115751	0.00679845	0.0110253	0.00289907	0.00503242	0.00250874	0.00195275	0.0118841	0.00442028	0.00621725	0.00462683	0.00120958	0.00746961	0.00198982	0.00661497	0.0145142	0.0256608	0.0114085	0.0101969	0.00702606	0.0155791	0.00818265	0.0128011	0.00380612	0.0114633	0.0111822	0.0115856	0.00800588	0.0321986	0.000973107	0.00208607	0.00380207	0.0087709	0.0152342	0.0130994	0.00234623	0.00280001	0.0022599
LAD1	0	0	4.90131e-05	0	0	0	0	6.78584e-05	0	0.000142549	0	0	0	0	0	0	0	0	0	0	0	0	0.00076343	0	0	0	0	0	0	0	0	0	0	0	0	0	0	7.65305e-05	0	0	0	0	0	0	0	0	0	0
TNNI1	0	0	0.000249462	0	0.000255209	0	0	0.000344224	0	0	0	0	0	0	0	0	0	0	0.000203466	0	0	0.000302136	0	0.000278474	0	0	0	0	0.000704731	0	0.00102353	0	0.000306097	0.000575832	0	0	0	0.000169316	0	0	0	0	0	0	0	0.000231692	0	0
PHLDA3	0.0456664	0.0585753	0.0659342	0.0723199	0.0598746	0.0490695	0.0575806	0.072287	0.0472416	0.0398127	0.0372761	0.039529	0.0590762	0.0769041	0.0667112	0.0574162	0.0732735	0.0856438	0.0937281	0.0543177	0.0593752	0.0559408	0.0327321	0.0519724	0.0482715	0.065838	0.078469	0.0522667	0.0878335	0.0396568	0.0617741	0.0834282	0.0664915	0.0416779	0.0418966	0.0259606	0.0664797	0.0646871	0.0940247	0.100596	0.0575407	0.0829908	0.0921262	0.0639927	0.0523699	0.0533761	0.0335717	0.0440267
CSRP1	0.126998	0.203413	0.182631	0.171931	0.154696	0.153034	0.138951	0.175028	0.1221	0.100449	0.154468	0.0979712	0.23792	0.209987	0.165943	0.143806	0.203108	0.190902	0.258344	0.208088	0.18508	0.100082	0.10998	0.125762	0.176484	0.136045	0.197323	0.168574	0.192328	0.13727	0.193684	0.118997	0.158665	0.124579	0.120061	0.117553	0.155931	0.145865	0.33454	0.106048	0.143654	0.207542	0.166402	0.139382	0.112258	0.13007	0.0995954	0.0505497
NAV1	0.362598	0.358131	0.249325	0.296814	0.351117	0.360829	0.223501	0.293088	0.22964	0.3171	0.232611	0.370972	0.27243	0.335964	0.366211	0.2941	0.453314	0.43686	0.277921	0.361457	0.3298	0.193101	0.363776	0.212648	0.246661	0.41012	0.275062	0.378559	0.371309	0.344054	0.289426	0.263718	0.294453	0.246818	0.454676	0.360081	0.302734	0.272815	0.383309	0.29173	0.308325	0.33055	0.386379	0.376903	0.346554	0.215026	0.228447	0.210875
IPO9	0.123122	0.108457	0.0884441	0.0911466	0.101691	0.111519	0.0988631	0.095394	0.0910051	0.0818394	0.0826277	0.110644	0.0801061	0.097987	0.124768	0.113206	0.112388	0.144394	0.0913882	0.116567	0.109589	0.068607	0.101192	0.0806261	0.0791791	0.144831	0.0565924	0.0952601	0.081538	0.0909426	0.0934635	0.0846047	0.0918156	0.0932457	0.110844	0.109105	0.0731245	0.0927163	0.166869	0.0900754	0.13191	0.0856304	0.124153	0.0964896	0.117581	0.0729077	0.0779105	0.089758
SHISA4	0.0392528	0.0395103	0.0366001	0.040828	0.0543577	0.0248718	0.025193	0.0359863	0.036529	0.0185392	0.0265285	0.0178927	0.059678	0.0472595	0.0490578	0.0494284	0.0255132	0.0622121	0.0639238	0.0658639	0.0484422	0.0192426	0.0204149	0.0359886	0.0227589	0.0234917	0.0370543	0.0281124	0.0440649	0.0364203	0.0315924	0.0384057	0.030134	0.0233315	0.0167032	0.0433772	0.0173007	0.0227378	0.051976	0.017317	0.0282873	0.0360745	0.0502887	0.0313642	0.0240412	0.0335195	0.0168598	0.0119795
LMOD1	0.00189557	0.00308037	0.00499441	0.00235407	0.00503746	0.00486045	0	0.00195688	0.00376553	0.000444581	0.00258038	0.00152292	0	0.0123794	0.00225108	0.000969016	0.0150483	0.00908398	0.0027333	0.00111805	0.00220396	0.00385874	0.00160614	0.00285986	0.0028901	0.0048976	0.00715158	0.00224703	0.0112815	0.0032926	0.000675276	0.0121557	0.00190766	0.00247539	0.00195091	0.00104776	0.00109206	0.00138985	0	0.00105582	0.00533117	0.00512549	0.0133881	0	0.00131322	0.00569021	0.00317214	0.00651
TIMM17A	0.0402751	0.0376356	0.0269266	0.0368762	0.0401061	0.0443666	0.02635	0.0342903	0.0306622	0.0163711	0.0220077	0.0209111	0.0370535	0.0397525	0.0327133	0.0352392	0.031836	0.0297144	0.0331689	0.0390084	0.0391356	0.0135348	0.0326098	0.0223118	0.0219155	0.041312	0.0194172	0.0336424	0.0374208	0.0324732	0.0338592	0.0258002	0.0291148	0.024866	0.0192198	0.0401973	0.0400092	0.0186944	0.018359	0.015148	0.0402888	0.0213565	0.048201	0.033081	0.0168944	0.0163696	0.0199535	0.0180662
RNPEP	0.0293227	0.0259421	0.0182301	0.0189653	0.0214005	0.0276654	0.0197885	0.02608	0.0144731	0.0125453	0.0193087	0.0215642	0.0125163	0.0353558	0.0264972	0.026878	0.0177452	0.0201049	0.0220337	0.0258158	0.0258556	0.0159122	0.0152874	0.0147364	0.009766	0.0235312	0.0352661	0.0251083	0.030807	0.0185057	0.0240103	0.0290555	0.0215852	0.0204526	0.0248903	0.020124	0.0129401	0.0199168	0.0382706	0.0152557	0.0181073	0.0250011	0.0300351	0.0293997	0.0137737	0.0158813	0.0141247	0.0202872
ELF3	0	0.000698335	5.77846e-05	0	0	0	0.0036322	0.000335912	0	0.000334708	0.000172144	0	0	0.00035859	0.000393894	0.000558199	0	0	0.000611596	0.00124677	0.000487203	0.000211009	0.000348441	0.000188621	0.000252614	0.00324915	0	0.000212341	0.000204569	0	0.000474002	0.000501463	0.000143241	0.00052819	0.000592422	0	0	4.98506e-05	0	0	0	0.00341274	0	0	0	0	0	0
GPR37L1	0.0127126	0.0394778	0.0338829	0.0555088	0.05226	0.0294844	0.023305	0.0393775	0.0275948	0.0369864	0.0306867	0.0232782	0.0270917	0.0596584	0.0384529	0.0400614	0.0105664	0.0495064	0.0605953	0.0390757	0.0443524	0.0224447	0.0333302	0.0346361	0.0431394	0.0344819	0.0340151	0.0218176	0.0538897	0.0223646	0.0182636	0.019428	0.0356837	0.0254489	0.0321667	0.0357811	0.0148616	0.0288352	0.0453649	0.0115942	0.0459751	0.0405986	0.0675972	0.0236821	0.0226618	0.0305858	0.0234575	0.027519
ARL8A	0.0965603	0.171872	0.109565	0.131221	0.125687	0.098318	0.124623	0.123364	0.0948633	0.0698318	0.0776849	0.0658684	0.0843506	0.13474	0.131426	0.107014	0.142165	0.1593	0.128134	0.157231	0.139076	0.0728273	0.0801781	0.0568478	0.100884	0.116622	0.0926376	0.0815792	0.147512	0.0892803	0.0802043	0.101281	0.0958157	0.0640673	0.0977575	0.101803	0.14072	0.0943762	0.123461	0.102161	0.0974546	0.104076	0.187558	0.12923	0.110507	0.0865884	0.0610555	0.0351981
PTPN7	0.00140152	0.00320725	0.00429907	0.0084674	0.00822739	0.00214108	0	0.00460039	0.00736127	0.00237582	0.0023413	0.000828335	0.00215368	0.0147693	0.00291009	0.0102236	0	0	0.00901648	0.00424468	0.00682814	0.00459478	0.000229751	0.00498564	0.00251634	0.0035014	0.00094286	0.00142022	0.0135382	0.0120079	0.0030231	0.00428832	0.00205216	0.0047931	0	0.00150346	0	0.000530206	0	0.000429949	0.00102557	0.00502704	0.0169466	0.000791444	0.00471688	0.00242596	0.00241206	0.0024179
LGR6	0.00546762	0.000542011	0.000579036	0.00027869	0.000869423	0	0.0104293	8.82358e-05	0	0.000374892	0.000604116	0	0	0	0.000468592	0	0	0	0.000477001	0.00133447	0.000122314	0.000313427	0.00126944	0.000327194	0.000305044	0.00123471	0	0.00424279	0.00265463	0.00130984	6.33635e-05	0.000338681	0.000659368	0.000378142	0.00196575	0.00129204	0	0.00146767	0	0	0	0.000299077	0.00184455	0	0.00288321	0.000175631	0.000362054	0.000228631
UBE2T	0.00433807	0.00489032	0.00309059	0.00301671	0.00550994	0.00944671	0.003186	0.00694757	0.00298262	0.000333008	0.000855474	0.00318454	0.00860998	0.0019404	0.00581872	0.00217973	0.00843001	0.00254531	0.0025859	0.0055504	0.00656786	0.00126313	0.00423087	0.00193098	0.00316504	0.00463169	0.00620125	0.00549363	0.00777701	0.00507074	0.0113176	0.00441699	0.00747121	0.000742021	0.00813911	0.00175183	0.0117201	0.00429287	0.0150294	0.00234838	0.00146236	0	0.00224008	0.00498252	0.00719776	0.000818335	0.00299675	0.00134076
PPP1R12B	0.404947	0.422047	0.295475	0.402787	0.506855	0.412232	0.21289	0.304417	0.2988	0.359403	0.270582	0.39883	0.332349	0.355885	0.40216	0.383275	0.383706	0.434372	0.334933	0.426249	0.39846	0.209793	0.387297	0.245804	0.336299	0.454276	0.290173	0.416263	0.470075	0.394242	0.269657	0.252615	0.286829	0.284841	0.467615	0.455822	0.222359	0.281296	0.35568	0.308335	0.395758	0.312654	0.395204	0.482486	0.468442	0.234306	0.257066	0.227329
SYT2	0.00971151	0.00675493	0.0115368	0.0171507	0.00964319	0.0104624	0.00473177	0.00425683	0.0100148	0.00481341	0.00599163	0.00329549	0	0.0303619	0.00467371	0.00987121	0	0.0194679	0.00641948	0.00780171	0.0101239	0.0095982	0.00323379	0.0106098	0.00170931	0.00539583	0.00358643	0.00760507	0.00960165	0.00965443	0.00653789	0.0103325	0.00386179	0.0119484	0.00382604	0.00751189	0.0139984	0.00772658	0	0.00778093	0.00939307	0.00463407	0.0279193	0.00449523	0.00418604	0.0137732	0.00717877	0.00445128
KDM5B	0.0750682	0.0912282	0.0562341	0.0979009	0.104887	0.117231	0.0599876	0.0766798	0.0926395	0.05876	0.0567833	0.0760314	0.0784025	0.0871151	0.0864708	0.0757433	0.0895914	0.0631668	0.0602366	0.0744074	0.0761437	0.0395599	0.0966803	0.0591743	0.0670556	0.0973376	0.0752134	0.10701	0.120108	0.0697468	0.0782519	0.0740179	0.0734719	0.0649688	0.0885106	0.0870773	0.065876	0.0640611	0.085226	0.063138	0.0760617	0.0638136	0.096767	0.0938658	0.106274	0.0433393	0.0692703	0.0634255
RABIF	0.0133282	0.0104911	0.00879173	0.0197309	0.0126785	0.0224743	0.00903737	0.0121143	0.00803112	0.00561473	0.0088039	0.0067276	0.0364714	0.00807263	0.00987552	0.00412878	0.0192247	0.00839647	0.00926168	0.00969631	0.00751397	0.00532446	0.0159587	0.00932312	0.00427086	0.00899586	0.00279512	0.0104338	0.012527	0.0055988	0.0141517	0.00553505	0.0108643	0.012507	0.00759402	0.0118773	0.0154687	0.0110527	0.0200366	0.00985594	0.0068736	0.00911365	0.0150435	0.00991743	0.0108957	0.00671447	0.0103607	0.00713799
KLHL12	0.037001	0.0386057	0.0252443	0.0356782	0.0431721	0.0399271	0.0280616	0.0307391	0.0316487	0.0298924	0.0256018	0.0212951	0.0363342	0.0372388	0.0303537	0.0219009	0.0431475	0.0311488	0.0324763	0.0424675	0.0334086	0.0178754	0.0273526	0.0177486	0.0217529	0.049734	0.0251532	0.0345641	0.0348963	0.0359053	0.0315623	0.0282488	0.0273609	0.0250819	0.0308615	0.0444524	0.0106195	0.0204974	0.0266977	0.0246185	0.0271625	0.0257362	0.0460711	0.0448427	0.0395105	0.0193021	0.0212518	0.024642
ADIPOR1	0.0243317	0.0277438	0.0269511	0.031979	0.0311376	0.0339592	0.0314187	0.0322172	0.0258913	0.0183445	0.0209245	0.0162297	0.0258073	0.0313466	0.0268462	0.0267999	0.0318131	0	0.0353105	0.0400711	0.0255173	0.0186369	0.0229087	0.0173235	0.0249294	0.0264303	0.0166484	0.0362615	0.0370411	0.0247098	0.0323408	0.0248004	0.0219773	0.0289162	0.0198052	0.02312	0.042293	0.0244063	0.0188749	0.0196243	0.0200443	0.0230663	0.0269094	0.0310586	0.0205636	0.0201095	0.0131938	0.0243459
CYB5R1	0.0144811	0.0261654	0.0135774	0.0158874	0.0251398	0.0267544	0.0451406	0.0216502	0.0128345	0.011212	0.013638	0.0184074	0.0380969	0.019563	0.0189671	0.0133196	0.0132435	0.0214596	0.0217987	0.0261894	0.0195192	0.0074411	0.0148521	0.0108579	0.0110314	0.0281144	0.0169404	0.025577	0.0175449	0.0234799	0.0237862	0.0151734	0.0167466	0.00915357	0.0150297	0.0294295	0.0164209	0.0160556	0.00493693	0.0218208	0.0121279	0.0118965	0.0196075	0.030184	0.0180486	0.00885582	0.00958669	0.0146224
TMEM183A	0.0214375	0.0206211	0.015301	0.0139713	0.0218314	0.0334433	0.00734845	0.0167962	0.0262748	0.0139688	0.0109129	0.0189654	0.00983577	0.0172842	0.01928	0.0256365	0.025211	0.031955	0.0186402	0.0144446	0.0224323	0.00745683	0.0214616	0.00694246	0.0109243	0.0141216	0.0244715	0.0238533	0.0263989	0.0185217	0.0160985	0.0139897	0.0143027	0.0111747	0.0119629	0.0208381	0.0377321	0.015225	0.0359738	0.0123696	0.0144006	0.00892766	0.00641939	0.03502	0.0151441	0.00877203	0.00670855	0.0169437
PPFIA4	0.0422882	0.020373	0.0110809	0.0192796	0.0200126	0.0392084	0.0387257	0.0263916	0.0232873	0.0143903	0.00707831	0.0253625	0.0220344	0.011488	0.0157084	0.00629965	0.0325784	0	0.0106696	0.0088386	0.0102761	0.00692097	0.025883	0.00688119	0.0123534	0.0314754	0.0122152	0.0256095	0.0189617	0.0123877	0.0253096	0.0198778	0.0241124	0.0116759	0.0245901	0.0117637	0.0164794	0.00991557	0.0146057	0.00722219	0.00669694	0.0055932	0.0184536	0.0275941	0.0145041	0.00744869	0.00795734	0.007266
MYOG	0	0	0	0	0	0	0	4.27677e-05	0	0	0	0.000522073	0	0	0	0	0	0	0.000144106	0	0	0	0	0	0	0	0	0	0	0	0	0	0.000145739	0	0	0	0	0	0	0	0	0	0	0	0	0	0	0
ADORA1	0.0814392	0.094744	0.088536	0.0830425	0.0866173	0.0607964	0.0341483	0.0914006	0.0801655	0.0778283	0.0648153	0.0691386	0.0846442	0.0869653	0.106166	0.083057	0.084241	0.0901325	0.0948316	0.0912629	0.107078	0.0795543	0.0817998	0.0695848	0.065053	0.0670548	0.0792605	0.0687708	0.103749	0.0697539	0.0626547	0.0681185	0.0770993	0.0676416	0.11552	0.090469	0.0785038	0.0645257	0.0782011	0.0682452	0.106238	0.0958803	0.108501	0.0637431	0.106223	0.0709214	0.0789778	0.017137
MYBPH	0	0	6.06493e-05	0	0.000392838	0	0	3.85855e-05	0	0	0	0	0	0	0	0	0	0	0	0	0	0.000239793	0	0.000174678	0	0.0018481	0	0	0	0.000132384	0	0	0	0	0	0	0	0	0	0	0	0	0	0	0	0	0	0
CHI3L1	0.0109383	0.0046093	0.00268242	0.0018182	0.00875377	0.00981537	0.0374821	0.00966605	0.0107593	0	0.00109458	0.00268366	0.00365792	0.00223204	0.00583929	0.000303744	0.00341938	0.0124922	0.000759848	0.0039513	0.00156496	0.00254329	0.00985837	0.00400394	0.000922903	0.00968282	0.0025496	0.00722285	0.00550322	0.00396163	0.00856214	0.00778502	0.0100222	0.00352904	0.00400852	0.00213508	0.00743304	0.00356601	0	0.00294933	0.000981005	0.00218968	0.00366866	0.0058989	0.00146736	0.00394695	0.00426242	0.00444959
CHIT1	0.00112886	0.00341618	0.00223243	0.0042627	0.00310718	0.00321205	0	0.00209919	0.00165205	0.00391915	0.00064337	0.00544736	0	0.00845619	0.0011495	0.000655266	0	0	0.0011348	0.00252681	0.00200345	0.0030847	0.00402233	0.00159365	0.00108338	0.00224498	0	0.00550399	0.00440823	0.00158126	0.00104468	0.00407139	0.000897495	0.002558	0.00905017	0.0020977	0	0.000856905	0	0.00377063	0	0.00017782	0.0165372	0	0.00068218	0.00161786	0.00148722	0.00446873
BTG2	0.020666	0.0264054	0.0175017	0.0342955	0.0175531	0.0143441	0.0143193	0.0239919	0.0114352	0.0150367	0.0218297	0.0203825	0.0255993	0.0388814	0.0153071	0.021164	0.0212623	0.0482129	0.0259691	0.0181815	0.0197615	0.0639268	0.0124244	0.0201134	0.0224279	0.0125696	0.0262307	0.0328217	0.0784562	0.0164896	0.0185761	0.066717	0.0270853	0.0158744	0.0480178	0.0148819	0.0323004	0.013812	0.0216352	0.0630741	0.0155924	0.040051	0.0677039	0.0132642	0.0178906	0.036318	0.0121709	0.0566383
FMOD	0	0.000806075	6.94462e-05	0	0	0.00134753	0	0.00042413	0	0	0	0	0	0	0	0	0	0	0	0	0	0.000167504	0	5.01413e-05	0	0.00175883	0	0	0	0	0.000489561	0.000773172	0	0	8.32397e-05	0	0	0	0	0.000632644	0	0	0	0	0	0	0	0
PRELP	0.000240116	0.00154073	0.00176427	0	0.0026347	0.00363034	0.00428896	0.00318417	0.00276842	0.00230908	0.00360079	0.00197947	0	0.00459431	0.00443047	0.00323385	0	0.00282959	0.00201423	0.00065573	0.00242662	0.000281548	0.00283984	0.000648523	0.000152262	0.00269669	0.00426519	0.000297827	0.00196647	0.000595217	0.00301364	0.00400537	0.00483827	0	0.00461736	0.00138936	0.00524325	0.00267587	0	0.00107733	0	0	0	0.00106142	0.00218744	0.000676111	0.000616206	0.00071332
OPTC	0	0.000478231	0	0	0	0	0	0	0	0	0	0	0	0.00207485	0	0	0	0	0	0	0	0	0	4.35483e-05	6.57795e-05	0	0	0	0.000212789	0.000884558	0	0	0	0	0	0	0	0	0	0	0	0	0	0	0	0	0	0
ATP2B4	0.103583	0.157216	0.0903047	0.122417	0.123908	0.155269	0.122593	0.128992	0.101798	0.0825813	0.0769447	0.120423	0.110323	0.10928	0.114102	0.157398	0.152055	0.147947	0.123311	0.103746	0.130558	0.171125	0.118682	0.103503	0.115095	0.120784	0.103003	0.164895	0.184626	0.111883	0.133043	0.230589	0.0833518	0.0890038	0.169795	0.109079	0.097131	0.109326	0.153751	0.23158	0.148932	0.136746	0.177427	0.088831	0.147329	0.0681699	0.100648	0.163155
LAX1	0	0	3.05407e-05	0.00125717	0.00042714	0	0	0.00017935	0	0	0	0	0	0.000782137	0	0.000738313	0	0	0	0	0	0.000283372	0	2.08072e-05	0	0.00126675	0.0019676	0	0.000170547	0.000605914	0	0	0	0.000281408	0	0	0	0	0	0	0.0014726	0	0	0.00207411	0	8.97574e-05	0	0.000315997
SNRPE	0.0141636	0.0178474	0.013221	0.019398	0.0194298	0.0204284	0.0165504	0.0125471	0.0177347	0.0128311	0.00860102	0.00957312	0.0130707	0.0122083	0.0163569	0.012738	0.00853939	0.0254537	0.0131185	0.0188917	0.00986589	0.00891429	0.0150644	0.0115364	0.00976662	0.0127741	0.015249	0.0130151	0.021662	0.01998	0.0115954	0.0162556	0.0120841	0.00828581	0.0135424	0.0079584	0.00701175	0.0118064	0	0.011309	0.00978804	0.010953	0.0166136	0.0169583	0.0134974	0.00932185	0.00899855	0.00977629
SOX13	0.0184616	0.0204689	0.0181339	0.0166359	0.0250942	0.0150225	0.0381455	0.0185915	0.0274389	0.0212599	0.0132824	0.0171598	0.0238298	0.00865422	0.0322223	0.0271804	0.0246501	0.019114	0.0191703	0.0154763	0.0155486	0.00939806	0.0266674	0.0173197	0.00966127	0.0150723	0.0119563	0.0172412	0.0193606	0.0239522	0.0185218	0.0097551	0.0157074	0.0258082	0.0215874	0.0351182	0.0224676	0.024968	0.0435451	0.0118242	0.0228413	0.01652	0.0110667	0.0221182	0.0316533	0.0171427	0.0342464	0.0134336
ETNK2	0	0.00139763	0.000509995	0	0.00128318	0.000320177	0.00642034	0.00153179	0.000510607	0.0017806	0.00011091	0.000450446	0	0.00111188	0.00106124	0.000431529	0.0113604	0	0.000694148	0.00172242	0	0.000604777	0.000551333	0.000647596	0.000382247	0.00259462	0	0.00295837	0.00227444	0.000802376	0.00294328	0.00282393	0.00202117	0.000466595	0.000427182	0.00161203	0	3.4884e-05	0	0.00196665	0.00221686	0	0	0.00249323	0.00209426	0.000623573	0.0010729	0.00118918
REN	0	0.000638937	0.00102936	0.000791089	0.00127191	0.00188397	0	0.000371961	0.00169353	0.00200576	0.000669881	0	0	0	0.00332373	0.00140731	0	0	0.000679178	0.000777866	0	0.000478212	0.00184559	0.00128977	0.000666175	0	0	0	0.00175101	0.00067038	0.000104066	0.00411724	0.00150517	0	0.00222138	0.0016893	0	0.00157517	0	0.000724693	0.00207543	0	0	0	0.00027921	0.00100887	0.000254118	0.00041694
KISS1	0	0.00038423	0	0	0	0	0	0	0	0	0	0	0	0	0.000548379	0	0	0	6.32058e-05	0	0	9.53519e-05	0.000367265	0	0	0.00107173	0	0	0	0	0	0	0.000188544	0	0.000488675	0	0	0	0	0	0	0	0	0	0	7.32657e-05	0.000311482	0.000425631
GOLT1A	0	0.000328784	0.00047647	0	0.000590817	0.00457074	0	0.00129213	0.000273584	0	0.000273092	0.000786564	0	0	0.00090631	0.000657817	0.00243085	0	0.000249002	0	0	0.00089552	0.00156545	0	0.00144758	0.0011467	0.00492296	0	0.000618987	0.000816521	0.00145522	0	0.000446093	0.000784047	0.00255031	0	0.00650311	0.000192461	0	0.000328774	0	0.000680736	0	0	0	0.000848437	0.000388242	0.000207828
PLEKHA6	0.0410359	0.0655233	0.0441179	0.0582418	0.0745126	0.0823849	0.0634672	0.0646785	0.0550423	0.0351815	0.0225803	0.0784889	0.0307951	0.0388119	0.067324	0.0481916	0.0596009	0.0578322	0.0435703	0.0443387	0.0528117	0.0354192	0.0656246	0.0347677	0.0355791	0.082447	0.0632846	0.0675718	0.0972877	0.0591068	0.0486337	0.0695812	0.0480065	0.0348572	0.0638706	0.0917531	0.047373	0.0405166	0.0672921	0.0421976	0.0245365	0.0343855	0.0853674	0.0615075	0.0521562	0.0561781	0.0521701	0.0393307
PPP1R15B	0.0208125	0.0264949	0.0224104	0.0247551	0.0273541	0.0246621	0.0286163	0.0256896	0.0160993	0.0231676	0.0182457	0.0191303	0.0117496	0.0155781	0.0201488	0.0193186	0.0468395	0.00413462	0.0256666	0.0273449	0.0250924	0.0172252	0.0224582	0.0173079	0.0163566	0.0237331	0.0242821	0.0293204	0.0202895	0.0173977	0.0202081	0.0172279	0.0176464	0.0164372	0.0175135	0.015676	0.0416567	0.0204398	0.0470182	0.0241017	0.0292822	0.019618	0.00455984	0.0315436	0.0205522	0.0205735	0.0157741	0.0369471
PIK3C2B	0.184039	0.255619	0.210192	0.230576	0.254138	0.164376	0.0785292	0.209044	0.22618	0.19814	0.156921	0.244044	0.200608	0.266022	0.332575	0.242154	0.204069	0.382061	0.19295	0.293858	0.233193	0.174018	0.273945	0.206197	0.156336	0.242188	0.216158	0.167071	0.295824	0.19577	0.174262	0.215529	0.214362	0.178943	0.376394	0.354414	0.161523	0.205985	0.296303	0.180025	0.293611	0.207895	0.324556	0.174772	0.250909	0.177722	0.21485	0.0832186
MDM4	0.224938	0.227473	0.144024	0.265515	0.240002	0.251621	0.153878	0.150618	0.137785	0.163291	0.131135	0.202612	0.145037	0.171533	0.15811	0.167471	0.164533	0.175094	0.168292	0.206123	0.189087	0.103129	0.197554	0.118712	0.148949	0.255523	0.126994	0.240184	0.242983	0.209573	0.140342	0.150002	0.153393	0.14239	0.220567	0.200343	0.125139	0.143979	0.218708	0.146352	0.167614	0.143672	0.21437	0.279091	0.212009	0.105155	0.114816	0.130369
LRRN2	0.003928	0.0144785	0.00616318	0.0179157	0.0131327	0.0266152	0.0148378	0.0145806	0.00877111	0.0104704	0.00381655	0.0142706	0.0388833	0.011139	0.012483	0.00771804	0.00342106	0.00537636	0.00620518	0.00678311	0.00647294	0.00519422	0.0178893	0.00482865	0.00611669	0.0180232	0.020994	0.0177229	0.015249	0.0156663	0.0152607	0.012947	0.0116089	0.00563696	0.0167744	0.0114134	0.0135924	0.00629555	0.036983	0.0106224	0.010172	0.0104828	0.0308599	0.0105933	0.012281	0.00458089	0.0102397	0.00836375
NFASC	0.435838	0.435536	0.272544	0.409234	0.438113	0.419507	0.27619	0.317623	0.270839	0.337265	0.270654	0.433188	0.296816	0.352308	0.439674	0.342132	0.519347	0.450843	0.33362	0.438449	0.368615	0.196457	0.427063	0.221923	0.284167	0.401464	0.291685	0.411506	0.464615	0.396973	0.349179	0.278739	0.304049	0.288799	0.592288	0.429523	0.282297	0.302741	0.521045	0.357166	0.347262	0.331495	0.433569	0.483416	0.48158	0.206467	0.250423	0.224749
CNTN2	0.378679	0.441294	0.266321	0.355114	0.451837	0.370082	0.360804	0.309443	0.257064	0.277657	0.210865	0.365506	0.320293	0.347482	0.425435	0.312942	0.456855	0.474496	0.300881	0.435188	0.361271	0.188717	0.366243	0.209255	0.284807	0.402514	0.311697	0.35336	0.432984	0.342959	0.306775	0.277217	0.279021	0.243918	0.475947	0.427298	0.256048	0.275758	0.503958	0.269639	0.335558	0.362064	0.382948	0.533431	0.480306	0.19424	0.22246	0.117313
TMEM81	0.000647668	0.00226821	0.00413003	0.00257865	0.00271758	0.00118489	0.00604427	0.00327948	0.00116843	0.00285271	0.00166462	0.00342478	0.00641158	0.00450978	0.00324738	0.00104592	0.0090201	0	0.00386618	0.00300406	0.00177283	0.000663843	0.00216521	0.000901837	0.000603652	0.00240267	0	0.00520312	0.00371076	0.00192605	0.00232529	0.00358117	0.0038035	0.00232501	0.00151325	0.00152955	0.00587216	0.00377436	0.0312936	0.00241486	0.00233032	0.00064769	0.00590225	0.00581812	0.00625021	0.00175174	0.000468124	0.0075915
RBBP5	0.0434478	0.0369299	0.0323259	0.0354323	0.0326252	0.0398523	0.0438087	0.0374714	0.0310716	0.0273171	0.0314028	0.0384233	0.010526	0.0303645	0.0364635	0.0429864	0.0631062	0.0541312	0.03883	0.0362751	0.0417823	0.027902	0.0413172	0.0362849	0.030228	0.0299883	0.0495317	0.0326263	0.0342783	0.0330858	0.0356333	0.0286687	0.0353575	0.0461137	0.02693	0.0323665	0.0403021	0.036151	0.107286	0.0356736	0.039714	0.0367543	0.0430602	0.0322004	0.046192	0.0324906	0.0289755	0.0874994
DSTYK	0.0782678	0.094241	0.0828965	0.0829848	0.087607	0.0742352	0.0753703	0.0791338	0.0791242	0.0695951	0.0679652	0.0786255	0.0625226	0.0703613	0.103495	0.0872931	0.0960279	0.0685059	0.0746422	0.0895036	0.0939728	0.064291	0.0865382	0.0608508	0.0589239	0.089889	0.0960348	0.0848534	0.0814296	0.0768604	0.0817027	0.0836119	0.0804279	0.0821785	0.0670269	0.0876842	0.0731869	0.0787796	0.105235	0.075073	0.0810666	0.083448	0.0936894	0.0951752	0.0855666	0.0611672	0.0753947	0.0727821
TMCC2	0.0877993	0.144773	0.10025	0.0780461	0.0955894	0.0930484	0.105074	0.106984	0.0962698	0.0973516	0.0858765	0.121746	0.0929631	0.0875857	0.158595	0.0994999	0.213253	0.111716	0.0999158	0.116934	0.140463	0.0835282	0.104456	0.0863477	0.0947119	0.0951699	0.116192	0.109551	0.108789	0.0849188	0.109316	0.137338	0.110841	0.0946113	0.135747	0.186841	0.109545	0.148594	0.0868721	0.123096	0.11265	0.122968	0.0998846	0.139191	0.19439	0.0924529	0.122024	0.131
NUAK2	0.0108537	0.0057588	0.00485536	0.000780936	0.00337889	0.00246542	0.00729334	0.00285923	0.00383301	0.00164788	0.0126604	0.00326434	0.0294356	0.00683549	0.00539033	0.00551224	0	0.0100927	0.00512364	0.00313602	0.00430669	0.00936954	0.0035548	0.00764234	0.00472594	0.00569379	0.00383034	0.00501497	0.00444969	0.00185657	0.00227302	0.00592946	0.00234528	0.00427728	0.00740153	0.00318594	0.00181698	0.00554033	0	0.0191753	0.00162561	0.0111104	0.00811561	0.0052162	0.00397392	0.00402157	0.00228321	0.020547
KLHDC8A	0	0.00197417	0.00176397	0.00184698	0.00278889	0.00350604	0.00239764	0.00117276	0.00191166	0.000316681	0.000543612	0.00122409	0	0	0.00372533	0.00121455	0	0	0.00211095	0.000663467	0.000506882	0.000762968	0.0018684	0.000671355	0.00223123	0.00101441	0	0	0.00275568	0.00199325	0.00175138	0.00259036	0.00373954	0.00437828	0.00301962	0.000840109	0	0.00156031	0.00798511	0.000233472	0.00329077	0.000397168	0	0.00214507	0.00243249	0.0010611	0.000920995	0.00105831
LEMD1	0.00181905	0.00267854	0.00190339	0	0.00229103	0.00065977	0	0.00153002	0.00104794	0	0.000493107	0.00469074	0	0.000650089	0.00284716	0.000466726	0	0.00707809	0.00133581	0.00151617	0.00359008	0.00104046	0.00417955	0.00125958	0.000536626	0.000504798	0.00287451	0.00504726	0.00324918	0.00189304	0.00131114	0.00138413	0.0014045	0.00154928	0.00295598	0.00125094	0.0101489	0.00143308	0.0139123	0.00191371	0	0.00334816	0.00169313	0	0.00157827	0.00274484	0.000691552	0.00132915
CDK18	0.384335	0.443702	0.285988	0.390041	0.437685	0.37419	0.276195	0.336748	0.300843	0.326548	0.225803	0.426582	0.395481	0.350319	0.466086	0.372663	0.453494	0.57957	0.317228	0.460254	0.403139	0.214468	0.438794	0.235269	0.287726	0.466061	0.310515	0.411762	0.434199	0.365341	0.299067	0.287779	0.300392	0.275877	0.463611	0.461552	0.334363	0.316136	0.453719	0.335873	0.393941	0.299626	0.416923	0.498455	0.498062	0.208791	0.259893	0.168871
MFSD4A	0.0330549	0.0303411	0.0198806	0.0272055	0.0265523	0.0418433	0.0195257	0.0383683	0.03223	0.0161732	0.00802043	0.021253	0.0221753	0.0300345	0.0319064	0.0210458	0.0453005	0.0132721	0.0209175	0.0178253	0.0224863	0.0128248	0.036567	0.0124365	0.0159407	0.0429286	0.0278328	0.0282627	0.0373233	0.0251533	0.0366159	0.0296037	0.0315402	0.0157906	0.0294909	0.0136941	0.0128501	0.024337	0.0345301	0.0158376	0.0185126	0.0196961	0.0154394	0.0423237	0.0417293	0.016995	0.0151163	0.0166113
ELK4	0.0485619	0.0386788	0.030499	0.0359532	0.0375123	0.0341639	0.049066	0.0380907	0.0329982	0.0290839	0.0306821	0.0239008	0.00633575	0.0354977	0.0341419	0.0403694	0.108967	0.0514073	0.040814	0.0358853	0.0381378	0.0274247	0.0316555	0.0280296	0.0396264	0.0585476	0.0359751	0.0517271	0.0466884	0.0386776	0.0360393	0.0327938	0.0339428	0.0294319	0.0339137	0.0360745	0.0707754	0.0327122	0.0360431	0.0322196	0.0580565	0.0412421	0.0418914	0.0566873	0.0469457	0.0367355	0.0272294	0.0441173
SLC45A3	0.0524223	0.0710766	0.0617808	0.0650858	0.0713125	0.0360374	0.0223587	0.0599688	0.062825	0.0432374	0.0357101	0.046516	0.0521233	0.0494373	0.0796027	0.0577551	0.0538346	0.0358268	0.049579	0.0617934	0.0716063	0.0456493	0.0510446	0.054009	0.0389656	0.0610431	0.0396374	0.0585017	0.0615705	0.0534826	0.0427656	0.0541874	0.0475969	0.0371957	0.0422887	0.0487361	0.0426895	0.0607781	0.0153409	0.0531331	0.0544254	0.0383039	0.0660899	0.0480623	0.055098	0.0499297	0.0565536	0.0343606
NUCKS1	0.242222	0.273284	0.177189	0.25817	0.245742	0.306144	0.1617	0.193858	0.145398	0.177432	0.166234	0.222827	0.170246	0.171045	0.201409	0.150988	0.289941	0.224519	0.225927	0.22438	0.201996	0.141605	0.232518	0.12335	0.199656	0.281493	0.248235	0.30783	0.272959	0.242762	0.191533	0.174867	0.193372	0.16617	0.284444	0.228519	0.194869	0.162394	0.185269	0.210584	0.164217	0.236328	0.214982	0.290326	0.249004	0.145272	0.142252	0.153671
RAB29	0.0165603	0.0115827	0.0123188	0.0103323	0.0123017	0.0225806	0.0202808	0.0174742	0.0100911	0.0158523	0.0132984	0.00857107	0.0137467	0.0165787	0.0141586	0.0058133	0.0319287	0.00549332	0.0170399	0.010986	0.0108799	0.00948588	0.0132605	0.0106402	0.0102331	0.00444984	0.00629669	0.0120506	0.0134702	0.0112669	0.014274	0.0197856	0.0189277	0.0205198	0.0086167	0.0168881	0.0333991	0.0175876	0.0050834	0.0379418	0.0182227	0.00729436	0.042051	0.0129391	0.013927	0.0101464	0.00715735	0.00789807
SLC41A1	0.0209224	0.0192052	0.0186888	0.0234136	0.016469	0.0259572	0.0159598	0.0188455	0.0156222	0.0111698	0.0143261	0.0127024	0.00862919	0.0202545	0.0341181	0.0155993	0.0276144	0.0138998	0.0135287	0.0179803	0.0202205	0.0161835	0.0240459	0.0229786	0.0093243	0.0195018	0.0133615	0.0142201	0.0189787	0.00880438	0.0188277	0.0164101	0.0152482	0.0178726	0.0325733	0.0190899	0.0204043	0.0144722	0.0279085	0.0186649	0.0213621	0.0206981	0.0297159	0.00992695	0.0137817	0.0179068	0.0249056	0.0179463
PM20D1	0	0.00225488	0.00517503	0.00465888	0.00228468	0.00485502	0	0.000861304	0.0036066	0	0.00152202	0.00163996	0.0134247	0.00576761	0.00216484	0.00479739	0	0	0.000901605	0.00184782	0	0.00425608	0.000553494	0.00476476	0.000724711	0.00179122	0.00146413	0.00124196	0.00344588	0.000401259	0.00179619	0.000556939	0.00201567	0.00428779	0.00093665	0.00185299	0	9.10717e-05	0	0.00441032	0.000877231	0.00420937	0.0133507	0.00306193	0.00146927	0.00355058	0	0.000911065
SLC26A9	0.00169006	0.00506849	0.00640154	0.00502301	0.00361523	0.000334957	0	0.00501228	0.00314979	0.00232399	0.00532278	0.00239723	0.00345312	0.00582797	0.00483751	0.0033464	0	0.00174087	0.00472539	0.0024442	0.00313214	0.00411195	0.00181915	0.00275322	0.00146195	0.000625512	0	0.00673347	0.00719311	0.00188411	0.00320279	0.00421896	0.0043324	0.00460776	0.00727885	0.00778644	0	0.00692486	0	0.0030342	0.00773765	0.005588	0.00199125	0.00543291	0.00573376	0.00279128	0.00202135	0.00201707
RAB7B	0.00437035	0.00582792	0.00582056	0.0135743	0.0117018	0.00244252	0	0.00436085	0.0140656	0.00323512	0.00180278	0.00270536	0.0151948	0.00772275	0.00882351	0.0253257	0	0.0212939	0.00254559	0.00982245	0.0112942	0.00342982	0.00917846	0.015211	0.00385991	0.00205574	0.00127509	0.0029929	0.0106506	0.00971281	0.00429536	0.00290427	0.00125875	0.0019847	0.00121055	0.00927462	0	0.00107378	0	0.00251023	0.0125776	0.00204463	0.00449022	0.00908418	0.00468668	0.00189144	0.0234441	0.000416278
CTSE	0	0	0	0	0	0	0	0	0	0	0.000105081	0	0	0	0	0.000436396	0	0	0	0	0	6.30201e-05	0	0	0	0	0	0	0.000524194	0.00019217	0	0	0	0	0	0	0	0	0	0	0	0	0	0	0	0.000202135	0	0
RHEX	0.00155522	0.00108331	0.00185937	0.000480196	0.000778238	0.00021631	0	0.000779647	0.000317184	0	0.000209903	0	0	0.000983415	0.00022999	0.000848612	0	0	0.00104992	0	0	0.000434648	0.000152409	0.00024953	0.000191134	0.000229408	0	0.000700454	0.00211249	0.000983315	0.000244966	0	0.000315477	0	0.000247815	0.00251154	0.00135189	0.000450901	0	0.00194744	0.00160759	0	0	0.00101005	0.00124099	0.000402892	0.000342682	0.000194353
AVPR1B	0	0	0	0	0	0	0	0	0	0	0	0	0	0	0	0	0	0	0	0	0	0	0	0	0	0	0	0	0	0	0	0	0	0	0	0	0	0	0	0	0	0	0	0	0	0	0	0
FAM72A	0.00219472	0.000349765	0.000414476	0	9.08668e-05	0	0	0.000684306	0.000721553	0.000523023	9.21281e-05	0.00026168	0	0	0.00023908	0.00104332	0	0	0.000309726	0	0.000355131	0	0.000603953	0.000768992	0	0	0	0.000268512	0	0.00140736	0.000181975	0	0.000304814	0	0.000516074	0	0	0	0	0	0.00253505	0	0.00333657	0	0	0.000155603	0	0.000117607
SRGAP2	0.0805694	0.108159	0.0818117	0.0969679	0.122458	0.0972761	0.077968	0.0912918	0.0811444	0.0926713	0.0581534	0.0822588	0.0692448	0.0548297	0.130752	0.0999034	0.104185	0.111563	0.0771734	0.109803	0.0845559	0.079903	0.112868	0.0732342	0.072896	0.112935	0.0958026	0.104198	0.122227	0.0941875	0.0995207	0.108746	0.0787735	0.11024	0.122742	0.0801427	0.0696106	0.102122	0.078016	0.122532	0.0898986	0.147786	0.143983	0.0992355	0.130703	0.0760712	0.0983756	0.0872591
IKBKE	0.00156165	0.000687189	0.000500646	0	0.000390704	0	0	0.0012825	0.000988275	0.000381516	0.000278321	0	0	0	0.000810885	0.00272569	0	0	0.000328261	0	0	0.000254835	0.000369481	0.000294549	0.000783086	0	0	0.00132005	0.0012023	0.000572989	0.00176538	0.0004571	0.000263814	0	0.00125931	0.000799947	0	0.000722981	0	0	0	0.00105578	0	0.00314799	0	0.000317457	0	0.000663666
RASSF5	0.00679258	0.00557484	0.00367772	0.00466857	0.00459061	0.00668751	0.00452367	0.00661118	0.00113849	0.00167707	0.000990473	0.00490653	0.00231348	0.00697219	0.00563431	0.00588207	0.0125354	0	0.00353025	0.0013268	0.00287236	0.00275078	0.00287542	0.00211015	0.00294007	0.00519004	0	0.00680963	0.010184	0.00471699	0.00605216	0.00741663	0.00534256	0.00400579	0.00789654	0.00188498	0	0.00316899	0.0143519	0.00667964	0.00349774	0.00695726	0.005972	0.00508403	0.0015186	0.00353014	0.00225359	0.00357713
EIF2D	0.0280161	0.028352	0.0243973	0.0395579	0.0282461	0.020435	0.0238684	0.0329167	0.0266142	0.0322492	0.0245856	0.0294832	0.0220992	0.0387051	0.0287372	0.0254713	0.032486	0.0185288	0.0296054	0.0331087	0.0287874	0.0237322	0.0276233	0.0249589	0.0255249	0.0315476	0.0369917	0.0372491	0.0421093	0.0282899	0.030926	0.0365146	0.0327027	0.0362877	0.0234296	0.0367639	0.0198085	0.0311739	0.0361972	0.042189	0.0350303	0.0397105	0.0392416	0.0253334	0.0357516	0.0206459	0.0302405	0.0460243
DYRK3	0.00664225	0.00373272	0.0025516	0.00260822	0.00355273	0.00123643	0.00644258	0.00440961	0.00215062	0.00158057	0.00353313	0.00577861	0.00483738	0.0046891	0.00396862	0.00138572	0.00805138	0	0.00402147	0.00391393	0.0012354	0.00183515	0.00525985	0.00167068	0.00196706	0.00264273	0	0.00272345	0.00559315	0.00221652	0.00518943	0.00335149	0.00369634	0.00158045	0.00198114	0.00182859	0.0162362	0.00220022	0	0.012952	0.00272091	0.00247492	0	0.00229846	0.00585043	0.00219072	0.000275149	0.0173629
MAPKAPK2	0.0145214	0.0472542	0.0332111	0.0293202	0.0409664	0.0242775	0.0400916	0.0255713	0.030881	0.0286356	0.0293217	0.0180518	0.0535321	0.034494	0.0368761	0.0354107	0.0539696	0.0263572	0.0395475	0.0387856	0.0380407	0.0279236	0.0306713	0.0283374	0.019592	0.0282859	0.00729555	0.0380881	0.0289891	0.0255665	0.0336081	0.0362635	0.0279808	0.0286585	0.0306691	0.0306624	0.0596491	0.0297587	0.0812043	0.0339504	0.0324641	0.021262	0.0500938	0.0448513	0.0153677	0.0275233	0.0347345	0.0287396
IL10	0.000818988	0	0	0	0.000400596	0	0	0	0	0	0	0	0	0	0.000132908	0	0	0	0	0	0	7.77056e-05	0	0.000117249	0	0	0	0	0.000163414	0.000281563	0	0	0	0	0	0	0	0	0	0	0	0	0	0	0	0	0	0
IL19	0	0.000209447	0.000337468	0	0.000154573	0	0	3.80653e-05	0	0	0.000750144	0	0	0	0	0	0	0	0	0	0	0.000309688	0.00035273	8.57918e-05	0	0	0	0	0.000596313	0.000434439	0	0.000301559	7.39184e-05	0	0	0.000218194	0	0	0	0	0	0	0	0	0	0	0.000170227	0.00011726
FCMR	0	0	0.00021739	0	0	0	0.00301769	3.2801e-05	0.000385817	0	0	0	0	0	0.00043053	0	0	0	2.93697e-05	0	0	0	0.000125881	0	0	0	0	0	0.000103726	0	0	0	0	0	0	0	0	4.30572e-05	0	0	0	0	0	0	0	0	0	0
PIGR	0.00471063	0	0.000612569	0	0.000219072	0	0	0	0	0	0	0	0	0	0	0	0	0	4.61093e-05	0	0	0	0	0	0	0	0	0	0	0	0	0	0	0	0	0	0	0	0	0	0.000787924	0	0	0	0	0	0	9.19055e-05
FCAMR	0	0.000115083	0	0	0	0	0	0	0	0	0	0	0	0	0	0	0	0	0	0	0.000211865	0	0	0	0.000268371	0	0	0	0	0	0	0	0	0	0	0	0	0.000119104	0	0	0	0	0	0	0	0.000108029	0	0
C1orf116	0	0	0.000365406	0.00152699	0	0	0	6.48215e-05	0.000596469	0	0.000338703	0	0	0	0.000353127	0	0	0	0	0	0	0.000118974	0	9.94575e-05	0	0.000439965	0	0	0.000425065	0.00198945	0	0.000350524	0.000242	0.000299679	0.0010968	0.000658258	0	0.000184406	0	0.000665822	0	0	0	0	0.000738756	0.000591364	0.000245667	0.000296497
PFKFB2	0.0363098	0.0262658	0.0175648	0.0347237	0.0287722	0.0271171	0.00730077	0.0238965	0.0153244	0.0162982	0.0213295	0.00674474	0.014287	0.0217987	0.0199321	0.0145548	0.0116064	0.0308918	0.0228092	0.0299591	0.026878	0.0163039	0.0159392	0.00901873	0.0143375	0.0215034	0.0152195	0.0400826	0.0259812	0.02139	0.0240791	0.0265453	0.0189644	0.0121692	0.0248787	0.0251349	0.0097164	0.0135269	0.0239448	0.0218053	0.0305373	0.0123497	0.0293479	0.0164434	0.0185034	0.0119248	0.0116404	0.026249
YOD1	0.0157428	0.0230109	0.0131728	0.017545	0.0193768	0.0254391	0.0189509	0.0165595	0.0156834	0.0191023	0.0101372	0.0166915	0.023906	0.00702604	0.0180987	0.00895104	0.0274537	0.00547355	0.0207128	0.0088406	0.0215271	0.0150045	0.0150349	0.0111172	0.0240474	0.0187414	0.0481481	0.0297555	0.0230458	0.020034	0.0211672	0.017311	0.0157022	0.0158	0.0153326	0.0100196	0.0262035	0.0186929	0.0328832	0.0262766	0.0121504	0.0119849	0.0169921	0.0253665	0.0348909	0.0156218	0.00697055	0.0357394
C4BPB	0	0.000133431	0.000290777	0.000788732	0.000814998	0	0	0.000196811	0.000542386	0	0.000308075	0	0	0.000707601	6.26507e-05	0	0	0	0.000845344	0	0.000495377	0.000553971	0.000802283	0.000289092	0.000840363	0	0	0.000344517	0.000890351	0.000148262	0	0.00062299	0.000353855	0.000397527	0.000458569	0.000277272	0	9.10342e-06	0	0	0	0.000224403	0.00767441	0.00334728	0.000881749	0.000263421	0	0
C4BPA	0	0.000707329	0.00227836	0.00274528	0.00281398	0.000392023	0	0.0015761	0.00196233	0.00140884	0.000987098	0.00014278	0.00254391	0.00539906	0.000368587	0.000666173	0	0	0.000660304	0	0.0014908	0.00141118	0	0.00212946	0.000679449	0	0	0.0056175	0.0101885	0.00585286	0.000945707	0.000759365	0.000750804	0.003087	0.000313171	0.0011252	0	0.000439589	0	0.000147621	0.00249275	0.00316326	0.00759573	0	0.000365246	0.00192005	0.00171306	0.000487532
CD55	0.246897	0.203844	0.132276	0.136404	0.11271	0.19703	0.155492	0.108712	0.0895419	0.115488	0.123325	0.101904	0.109651	0.155259	0.105787	0.160498	0.300606	0.156368	0.244335	0.136442	0.177958	0.233562	0.0857436	0.1391	0.176712	0.119198	0.167659	0.160153	0.107777	0.160586	0.112041	0.255874	0.0864265	0.116207	0.0935316	0.143078	0.155703	0.0983566	0.178298	0.267855	0.0865705	0.100393	0.268563	0.104192	0.121755	0.0930579	0.0825504	0.127873
CR2	0.00366144	0.00169127	0.00110854	0.00117483	0.000271683	0	0	0.00102248	0	0.000154822	0.000409679	0	0	0.00420269	0.00091672	0.00299406	0.00564249	0	0.00267968	0.000708136	0.000364792	0.00456293	0.000521246	0.00201565	0.000759912	0.00120919	0.0069835	0.000947085	0.00237173	0.000624538	0.00119229	0.00914988	0.00221256	0.00111035	0.000481869	0.00387819	0	0.000167372	0	0.00278348	0	0.000664076	0.00639424	0.000907809	0	0.000701871	0.000619359	0.000734546
CR1	0.0203842	0.0437334	0.0199485	0.0300373	0.0122818	0.0201043	0.0163282	0.0126541	0.0149554	0.057945	0.0152511	0.0260896	0.0490719	0.0685892	0.0558494	0.00909742	0.0296954	0	0.0206259	0.0251026	0.0371318	0.0532661	0.0245469	0.0193992	0.0141303	0.0502996	0.0120086	0.0338577	0.0293855	0.0328173	0.0125509	0.0544217	0.0626742	0.0428609	0.0493195	0.0397536	0.0141448	0.0312011	0.0889562	0.119494	0.0159721	0.0235998	0.093065	0.0119316	0.0150901	0.0297079	0.00982028	0.0624965
CR1L	0.00419532	0.010344	0.00254547	0.00186875	0.00387623	0.00468684	0.0236708	0.00703469	0.00372981	0.00777262	0.00333739	0.00352009	0.010062	0.014456	0.00969329	0.00335163	0.0159602	0.00550822	0.00314153	0.00721575	0.00598078	0.00439617	0.00815117	0.00430104	0.000209454	0.00577412	0.00231707	0.00236133	0.00900241	0.00264142	0.00421798	0.00562032	0.00627217	0.00873705	0.0060634	0.00693455	0.0133938	0.00912457	0.0325293	0.0125543	0.00434448	0.00586429	0.00276329	0.00417868	0.000700799	0.00427678	0.00274069	0.00684908
CD46	0.163428	0.130232	0.112686	0.205268	0.186234	0.171859	0.134359	0.145548	0.127102	0.113501	0.111345	0.145662	0.149388	0.178672	0.159987	0.190359	0.105276	0.150105	0.149948	0.111522	0.143733	0.0923891	0.13033	0.137328	0.127426	0.155249	0.153044	0.175741	0.220468	0.171774	0.125882	0.149433	0.137441	0.132372	0.122231	0.150851	0.134222	0.126632	0.153634	0.132438	0.186237	0.107262	0.212606	0.147623	0.121061	0.102789	0.106641	0.0793831
CD34	0	0.000204497	0.000335619	0.000669188	0	0	0	0.000133629	0	0	0	0	0	0	0.000126802	0	0	0	0.000264531	0	0	8.13185e-05	0	9.48955e-05	0.00035409	0.000830862	0	0	0.00034578	0	0.000520677	0	0.000404491	0.000760288	0	0	0	0	0	0	0	0	0	0	0	0	0	0.000217229
PLXNA2	0.0460836	0.0400475	0.0134694	0.0209738	0.0250577	0.0369797	0.00444392	0.0256543	0.021111	0.0150341	0.00814286	0.0192686	0.0297679	0.0194426	0.0317759	0.0146593	0.0250481	0.0154339	0.0161593	0.0105662	0.0164533	0.00934846	0.04239	0.0103358	0.020494	0.0369249	0.0294079	0.0206355	0.0337058	0.0259035	0.0306448	0.0258667	0.031752	0.0170123	0.0355739	0.0197925	0.00948142	0.0181554	0	0.0149595	0.00566318	0.0122459	0.0273187	0.0483235	0.0158528	0.0129614	0.0102949	0.0153126
CAMK1G	0.0156573	0.0176757	0.00423914	0.00930608	0.0156981	0.0146311	0.0265038	0.019142	0.014873	0.00614234	0.003761	0.00749742	0.0300437	0.00846523	0.010743	0.00212664	0	0.00979645	0.00574983	0.00569989	0.0130495	0.00221675	0.0150161	0.00500862	0.00767025	0.0129157	0.00276515	0.00929743	0.0146032	0.0127271	0.0179508	0.0149205	0.0156934	0.00259586	0.00913785	0.0061225	0.0160124	0.00601573	0.0179033	0.0026078	0.00186133	0.00354095	0.0155259	0.0139688	0.0119443	0.00283615	0.00393275	0.00328708
LAMB3	0.0114314	0.0048949	0.00122211	0.00430141	0.00291296	0.00330007	0	0.00345081	0.000940899	0.00444998	0.00103491	0.00346325	0	0.000572862	0.00350665	0.00135617	0	0	0.00359258	0.00423461	0.00149368	0.00174961	0.00624062	0.00255592	0.0010864	0.00565498	0	0.00347285	0.00345877	0.00969452	0.00562536	0.00475328	0.00376075	0.000679401	0.00381008	0.00757902	0.0028441	0.00152303	0	0.00179659	0.00403426	0.0052021	0.00210521	0.00672302	0.00958547	0.00236659	0.00433589	0.00357176
G0S2	0	0.000560318	0.000365963	0.000765128	0.000907355	0	0.0273628	0.00230423	0.00299489	0	0.00200582	0.00205711	0	0.00258578	0.00124466	0.000467199	0	0	0.00199403	0.000988122	0.000527397	0.000733291	0.00059941	0.000966076	0.000409589	0	0.00199828	0	0.00160813	0.000662058	0.00044109	0.000146824	0.00223457	0.00275055	0.00190404	0.000615774	0.00497302	0.000604327	0.00944992	0.000328203	0.00117098	0.0014	0.00104674	0.0120943	0.00369061	0.00129449	0.000415813	0.00264417
HSD11B1	0.0247364	0.0238563	0.0415079	0.0630044	0.027844	0.0449465	0.0964535	0.0305861	0.0396837	0.0391295	0.0973888	0.0609171	0.03412	0.0647467	0.0281148	0.050162	0.0667269	0.139577	0.0894276	0.0430403	0.0713543	0.0261063	0.0196345	0.0360942	0.0346662	0.0134146	0.0289381	0.0187955	0.066191	0.0588752	0.0412658	0.0197393	0.0515032	0.0652924	0.0191962	0.0321523	0.0199938	0.0275035	0.0110414	0.0113739	0.0497339	0.0282831	0.0602854	0.0779683	0.0155238	0.0697846	0.0107216	0.0233357
TRAF3IP3	0.00237396	0.0013362	0.00117978	0.000409707	0.00137333	0.000751675	0.00383866	0.000903808	0.00308736	0.00592966	0.00335497	0.00173674	0	0.00332917	0.00114514	0.0045134	0	0	0.0028979	0.000665914	0.000112029	0.00101675	0.00122287	0.00241182	0.000488549	0.00180906	0.00241292	0.00249485	0.00304972	0.000685283	0.00111201	0.000726958	0.0017675	0.000247724	0.000311354	0.000223249	0.0013002	0.000691187	0	0	0.00106801	0	0.00244122	0.00183563	0	0.00305898	0.00136779	0.00152586
C1orf74	0.000949157	0.00191023	0.000813478	0.0012518	0.00096165	0.00465159	0	0.00153797	0.000436608	0.00219358	0.00200898	0.00108364	0	0.00107413	0.00116928	0.0021772	0.00132553	0	0.00166765	0	0.00126946	0.000944598	0.00154551	0.000689262	0.000393929	0.00491075	0	0.0023333	0.000639672	0.00422119	0.00151895	0.000628205	0.000307587	0	0.00105245	0.000369097	0.00346346	0.00260212	0.007225	0	0	0.00135178	0	0	0.00143551	0.000848485	0.00067039	0.00235745
IRF6	0	0.000367382	0	0	0	0	0	0.000105087	0	0	0.000318845	0	0	0	0	0	0	0	0.000145655	0	0	0	0	0	0.000322846	0	0	0	6.67255e-05	0	0	0	0	0	0	0	0	0	0	0	0	0	0	0	0	0	0	0
UTP25	0.0314944	0.0228163	0.0164908	0.041245	0.0274586	0.026496	0.0161331	0.0247137	0.0248667	0.019319	0.0167415	0.0263593	0.00719778	0.0148962	0.02585	0.0261292	0.0357942	0.0622974	0.0227135	0.026341	0.0252971	0.01111	0.0200052	0.0173666	0.015253	0.0131145	0.0139969	0.0176002	0.0224124	0.0199702	0.0180162	0.0209327	0.0217583	0.0130975	0.0126361	0.0281959	0.0341368	0.0210031	0	0.0142334	0.0231699	0.0214246	0.0326881	0.0249897	0.00854475	0.0135188	0.0181448	0.0175475
SYT14	0.270333	0.2142	0.136658	0.255156	0.327426	0.240462	0.072049	0.129121	0.186993	0.181151	0.190895	0.219995	0.205796	0.139151	0.253032	0.256529	0.160589	0.327234	0.192839	0.23981	0.249557	0.0828627	0.22934	0.172564	0.177624	0.180229	0.134045	0.206976	0.193846	0.220972	0.0972852	0.151182	0.102422	0.0392176	0.265041	0.270848	0.0751935	0.0830545	0.105814	0.153585	0.201831	0.187501	0.231956	0.149885	0.184412	0.0957782	0.123566	0.20747
SERTAD4	0.0189571	0.0138168	0.00587373	0.010363	0.0144633	0.00616603	0.0128842	0.00778692	0.0103572	0.00897975	0.00442448	0.00533965	0.000969323	0.00522585	0.00637844	0.00657529	0.0104602	0.00793231	0.0116531	0.00811177	0.00637042	0.00171255	0.00927229	0.00517298	0.013429	0.008273	0	0.00567678	0.0104489	0.00993811	0.00505176	0.00400533	0.00449711	0.00215272	0.00911666	0.00375535	0.0057298	0.00741187	0.0050834	0.00693688	0.00653796	0.00455254	0.00646622	0.00557419	0.00534604	0.00317485	0.00844224	0.0119319
HHAT	0.0546632	0.0438367	0.0281034	0.0495902	0.0572083	0.0168725	0.00590255	0.0248503	0.0259298	0.0369439	0.0191318	0.0427874	0.0407306	0.014855	0.0315331	0.0448284	0.0320627	0.0624149	0.0326399	0.0439099	0.0477895	0.026543	0.0461237	0.025938	0.035435	0.0478467	0.0312944	0.0387219	0.0300489	0.0352325	0.0119439	0.0210434	0.023418	0.00712888	0.0285923	0.0598455	0.00115952	0.0116032	0.00338948	0.0238718	0.0321759	0.0400958	0.0531028	0.0203153	0.048912	0.0204813	0.0247093	0.0462288
KCNH1	0.0724298	0.0730768	0.0560056	0.0607854	0.114352	0.0817272	0.032527	0.0604515	0.0602965	0.0655751	0.0446522	0.0682096	0.0241759	0.050933	0.0757592	0.056318	0.095517	0.090044	0.0422358	0.0855154	0.067912	0.0352436	0.0930742	0.0426166	0.0480519	0.111498	0.0435667	0.0896227	0.0809409	0.0730491	0.0739844	0.0361795	0.0440012	0.0503366	0.0969857	0.0815865	0.00871836	0.0400874	0.0498759	0.0547978	0.0627816	0.0933688	0.0673266	0.0667512	0.0776452	0.0255762	0.0584959	0.0966555
AC092017.3	0.00316174	0.000243952	0.000282677	0	0.000803481	0.00304479	0	0.00025181	0.00166896	0	0.00028709	7.24646e-05	0	0.00264819	0.00123558	0	0	0	0.000154306	0.00120688	0.000670333	0.000543358	0	0.000866096	0	0	0.0139253	0.000297827	0.00180282	0.000131628	0	0	0.000195352	0	0	0.00191064	0	0.000514653	0	0	0	0.000640905	0	0	0	4.64884e-05	0	0.00167317
RCOR3	0.186225	0.176648	0.125083	0.191596	0.200569	0.241371	0.098116	0.143633	0.152514	0.140333	0.134768	0.197517	0.187762	0.14745	0.154018	0.159551	0.156523	0.219939	0.173174	0.182395	0.175391	0.101316	0.162019	0.118095	0.155674	0.195765	0.155566	0.204116	0.188813	0.180348	0.148929	0.148786	0.124587	0.130455	0.176559	0.17708	0.107962	0.127064	0.160789	0.155841	0.164493	0.156668	0.209514	0.199067	0.159458	0.118578	0.109047	0.113902
TRAF5	0.012797	0.00950423	0.00368769	0.00659643	0.00860338	0.0204385	0.0025722	0.00891979	0.00247237	0.00359377	0.00315649	0.00576628	0.00769981	0.0097263	0.00805321	0.00542123	0.009949	0.00996212	0.006137	0.0100655	0.00756565	0.00341829	0.0100449	0.0034084	0.00544543	0.0156768	0.00368396	0.0096571	0.00924144	0.00632011	0.0118208	0.00978166	0.00923988	0.0100371	0.00744031	0.00476925	0.0037161	0.00723277	0.0107935	0.00782964	0.00356171	0.00447359	0.0163397	0.00510107	0.0147503	0.00310291	0.00291212	0.00751267
RD3	0	0	5.0491e-05	0	0	0	0	0.000379885	0	0	0	0	0	0	0	0	0	0	0	0	0	0	0	0	0	0	0	0	0	0.00025326	0	0	6.48053e-05	0	0	0	0	0.00012914	0	0	0	0	0	0	0	0	0	0
SLC30A1	0.00787075	0.0101447	0.00429936	0.00675182	0.0113072	0.00764968	0.0201876	0.0101779	0.00557558	0.00266263	0.00300056	0.00605892	0.00421043	0.00341313	0.00520407	0.00909782	0.0365859	0.0014407	0.00583373	0.00767947	0.00625068	0.00286039	0.00996162	0.00275956	0.00479897	0.0156718	0	0.0176628	0.00843579	0.00662642	0.00889093	0.00456319	0.0061299	0.00427652	0.00612049	0.00904721	0.00311851	0.0035133	0	0.00327887	0.0075836	0.00453759	0.00829446	0.0111012	0.0016515	0.00455165	0.00423396	0.0201485
NEK2	0	0.000992753	0.000393077	0	0.000539681	0.00153019	0	0.00053469	0.00100344	0	0	0	0	0	5.45631e-05	0	0	0	0.000237476	0	0.000286176	0.000100477	0	0	0	0	0	0.000405352	0.00106289	0	0.000974669	0.000439894	0.000652084	0.000724084	0	0	0.00933229	0.000334919	0	0	0	0	0	0.00314799	0	7.68071e-05	0.000114605	0.000129594
LPGAT1	0.489374	0.433726	0.345364	0.44005	0.516647	0.507171	0.2492	0.363016	0.337973	0.370678	0.31316	0.443861	0.430723	0.433403	0.468763	0.423362	0.448585	0.531	0.370363	0.481453	0.424379	0.262225	0.43186	0.286762	0.346122	0.502196	0.446494	0.460079	0.4433	0.420359	0.352172	0.300895	0.33776	0.339211	0.544064	0.46133	0.239713	0.315515	0.415456	0.333445	0.415802	0.403577	0.466495	0.389209	0.418545	0.271624	0.314548	0.196028
INTS7	0.0646341	0.0658931	0.0490819	0.0772603	0.0755801	0.0664201	0.0912687	0.054787	0.0514797	0.0727259	0.0538282	0.0631628	0.0322753	0.0404243	0.0562393	0.0567625	0.0694959	0.0533275	0.0607229	0.0498262	0.0636829	0.0361115	0.0564782	0.0523413	0.0598215	0.0823216	0.0608738	0.0879254	0.0431301	0.0655135	0.0671863	0.0382698	0.0496045	0.0672455	0.0486664	0.0802209	0.050007	0.0657143	0.0462412	0.0645269	0.0609992	0.0543493	0.0488824	0.0601405	0.0824002	0.0464178	0.0491178	0.0308002
DTL	0.00413987	0.00109348	0.00106256	0.00184936	0.00107277	0.00479621	0	0.000494185	0.000564778	0	0.000246006	0	0.00170436	0.00208851	0.00128184	0.00196576	0	0	0.000319508	0	0.000918236	0.000560788	0.000612675	0.0017267	3.58235e-05	0.000918073	0	0.000858433	0.000875047	0.000994752	0.000223887	0.000227373	0.000340516	0.000922635	0.00272209	0	0.00135139	0.000366009	0	0	0	0.000211336	0	0	0	0.000204585	0.000757535	0.00105277
PPP2R5A	0.136146	0.140611	0.133939	0.131311	0.17809	0.154896	0.126533	0.126752	0.100606	0.13094	0.1185	0.126524	0.143332	0.118791	0.131744	0.145208	0.106212	0.126791	0.132366	0.151335	0.150419	0.090275	0.110791	0.116061	0.134893	0.141351	0.130689	0.163662	0.182458	0.139605	0.109473	0.135612	0.116573	0.139051	0.135484	0.122302	0.153175	0.114664	0.123411	0.106535	0.148741	0.139809	0.178253	0.182641	0.165053	0.106784	0.131191	0.105773
NENF	0.105199	0.0929374	0.0695601	0.14197	0.117403	0.110241	0.0722141	0.0836408	0.0832373	0.0618249	0.063548	0.0684922	0.0963498	0.124897	0.121066	0.11821	0.0655568	0.09099	0.0959617	0.114413	0.104907	0.0542718	0.0788918	0.0688633	0.0572485	0.0836452	0.0819458	0.0889579	0.125638	0.106228	0.0772943	0.0780489	0.0713346	0.0783809	0.0762615	0.103753	0.038776	0.0702646	0.0949546	0.0711666	0.0883577	0.0879415	0.118431	0.0668329	0.0776527	0.0484056	0.0618923	0.0441982
ATF3	0.00559512	0.0153609	0.0105484	0.0144067	0.019131	0.019813	0.0574507	0.0122184	0.00936636	0.00913256	0.0335671	0.00696095	0.00816839	0.0165386	0.0121046	0.00886051	0.0117077	0.0148378	0.0221313	0.0170865	0.0188402	0.0175734	0.00907079	0.0135224	0.0156336	0.00697616	0.00793328	0.0135093	0.0421163	0.0205635	0.0134387	0.0354096	0.0100046	0.0122333	0.0218197	0.0081607	0.0268467	0.0143193	0	0.0217104	0.0130054	0.0215467	0.0199975	0.0119	0.0114107	0.0117221	0.00814149	0.0421803
BATF3	0.000935045	0.00186003	0.00134379	0.00220183	0.00564326	0.00402827	0.00719036	0.00410152	0.00128457	0.00482339	0.00158907	0	0	0.00252361	0.00121207	0.00239954	0.00177929	0.0215573	0.00269687	0.00549032	0.00296186	0.00133029	0.00230785	0.00231387	0.000882596	0.00165674	0	0.00274521	0.0040556	0.00312674	0.00305032	0.0045847	0.00229854	0.00304846	0.00435053	0.00274987	0.00208737	0.00421446	0.00585791	0.00234885	0	0.000404116	0	0.00877317	0.0030999	0.00241257	0.000847858	0.00317884
NSL1	0.106917	0.100573	0.092761	0.0915908	0.103982	0.115508	0.0830753	0.0856684	0.0734667	0.0958261	0.0759225	0.0839459	0.0534515	0.0869669	0.0737168	0.11456	0.157212	0.122898	0.0883564	0.0873408	0.0781629	0.0806162	0.0842127	0.0772877	0.0868274	0.0996766	0.0841586	0.107178	0.102715	0.108422	0.0840327	0.0973748	0.0881023	0.108338	0.103437	0.0981744	0.076596	0.101389	0.120561	0.0969212	0.10858	0.110384	0.1144	0.120147	0.11011	0.075571	0.0757258	0.106986
TATDN3	0.0742752	0.0793292	0.0740822	0.0737793	0.0880219	0.0800783	0.0999589	0.0806088	0.0825129	0.0945736	0.0881368	0.0910512	0.0921795	0.105025	0.0955994	0.0892346	0.0976885	0.114367	0.0850823	0.0948164	0.0822209	0.0676648	0.0709935	0.0657112	0.0626025	0.0869465	0.0777826	0.106096	0.0823743	0.118275	0.0788912	0.112435	0.0828644	0.0659428	0.0818904	0.103678	0.0947297	0.0665751	0.101442	0.0540924	0.105046	0.118589	0.163685	0.0902509	0.0724921	0.0680016	0.064192	0.105885
SPATA45	0.00523166	0.00610495	0.00764715	0.00487408	0.00540482	0.00358057	0.00265984	0.00207983	0.00139922	0.0020075	0.00323105	0.00218427	0.001635	0.0054866	0.00601594	0.00408253	0.00564249	0.00501545	0.00500987	0.00505955	0.00474445	0.0034926	0.00410801	0.00307198	0.0011871	0.00350897	0.00980545	0.00671888	0.00503108	0.00927628	0.00175691	0.00381761	0.00470258	0.00497458	0.00244631	0.00584705	0.00366958	0.00274613	0.0020309	0.00214551	0.00731092	0.00265193	0.00502491	0.000834634	0.00116516	0.00340519	0.00347907	0.00252799
FLVCR1	0.0481294	0.0415968	0.0473506	0.0647574	0.0614398	0.0617696	0.0167957	0.0484515	0.0346616	0.0327603	0.0345319	0.0487428	0.0237942	0.0483743	0.0465226	0.0523898	0.0474678	0.0434294	0.0613949	0.0519146	0.0569924	0.0313916	0.0403034	0.0379146	0.0368456	0.0573776	0.0338068	0.0645104	0.0756975	0.0469896	0.0438938	0.0578424	0.0419032	0.0379355	0.055658	0.0452451	0.0452844	0.0469318	0.0989592	0.0465797	0.0479083	0.0438365	0.0796497	0.0516168	0.0486073	0.0349905	0.0245763	0.0501833
VASH2	0.00374359	0.0011922	0.00181253	0.00315935	0.0013489	0.00206261	0.00766258	0.00371369	0.00093387	0.00255603	0.00174971	0.00201941	0.000969323	0	0.000875324	0.000843343	0	0.00618809	0.00143547	0.00484386	0.00648926	0.00213513	0.0035098	0.00101788	0.00165763	0.00442503	0	0.00317334	0.0047511	0.00150559	0.00285053	0.00400613	0.00203257	0.00255362	0.00389857	0.00450661	0	0.00260428	0	0.00266199	0.00151775	0.00234685	0.00345461	0.00422271	0.00439959	0.00233445	0.00100613	0.00341405
ANGEL2	0.0824187	0.0635192	0.0621658	0.0905082	0.0730882	0.0984011	0.0561499	0.0700495	0.0582425	0.0579339	0.0625188	0.0774398	0.0443939	0.0918168	0.0636154	0.0896012	0.0895132	0.059812	0.0818407	0.0768747	0.0821031	0.0548789	0.0592111	0.0578352	0.0644196	0.0831289	0.0721318	0.0840109	0.0815173	0.0719114	0.074204	0.0801552	0.0559065	0.0672362	0.0696701	0.0675577	0.051718	0.0533386	0.0527088	0.0747237	0.0933577	0.0713865	0.0607007	0.0930545	0.0719023	0.0534305	0.0409783	0.0834561
RPS6KC1	0.264813	0.232655	0.156481	0.23032	0.262826	0.301785	0.206	0.196767	0.168567	0.201801	0.177102	0.233599	0.179449	0.18172	0.21592	0.197522	0.321722	0.281582	0.196166	0.246441	0.203357	0.139807	0.214313	0.147481	0.179326	0.252796	0.197171	0.281742	0.241451	0.235914	0.191352	0.168633	0.187079	0.191815	0.254854	0.247989	0.171411	0.160233	0.264331	0.197208	0.210249	0.214401	0.202792	0.290716	0.265343	0.136106	0.145849	0.18437
PROX1	0.139564	0.143072	0.123174	0.197778	0.136505	0.163855	0.203426	0.102144	0.120145	0.113166	0.140265	0.138781	0.103493	0.100531	0.102522	0.123976	0.103362	0.176737	0.143254	0.166964	0.14845	0.126908	0.139488	0.0946662	0.128242	0.144727	0.102445	0.176681	0.124388	0.173868	0.122706	0.121876	0.104817	0.103099	0.135381	0.12768	0.0887738	0.111859	0.148024	0.1791	0.13485	0.118812	0.138096	0.142666	0.118452	0.103062	0.0863649	0.0612201
SMYD2	0.0416038	0.0332674	0.0168681	0.0225753	0.0224128	0.0252532	0.0321724	0.0235636	0.0192758	0.0138954	0.00713433	0.0249054	0	0.023309	0.0264406	0.0154429	0.0290168	0.00397762	0.02063	0.0201093	0.021945	0.0214017	0.0271083	0.00955013	0.0173264	0.0379162	0.0185859	0.0315272	0.0284546	0.0207231	0.016195	0.0167642	0.0244351	0.0071456	0.0271085	0.0224459	0.00903355	0.020512	0.0712051	0.0286699	0.0102699	0.0162047	0.0252087	0.0324878	0.0250098	0.00978573	0.0148511	0.0172187
PTPN14	0.0103411	0.0179718	0.00738008	0.0115522	0.0140205	0.0153764	0.0125622	0.0150533	0.0153224	0.00835543	0.00748473	0.00587043	0.00657686	0.00937507	0.0166745	0.00816645	0.0257813	0.00535249	0.00733302	0.00850803	0.00515728	0.00533405	0.0211786	0.00445127	0.00815336	0.0170511	0.00578225	0.0228761	0.022104	0.018472	0.0116373	0.00827298	0.0105911	0.00217711	0.0190097	0.00979242	0.00354881	0.00554728	0.0317021	0.0128564	0.0114489	0.00309202	0.0161699	0.0147794	0.0112357	0.00700668	0.00436638	0.00595486
CENPF	0.00711561	0.00276819	0.00128638	0.00503522	0.00108916	0.00198275	0	0.00186372	0.00216762	0.000132162	0.000924695	0.00326675	0	0	0.00219381	0.00340053	0	0	0.00108531	0.00224645	0.0012897	0.00122355	0.00168135	0.00212277	0.000530965	0.00365803	0.00462475	0.00316247	0.00242182	0	0.00344148	0.00210631	0.00122038	0.000433175	0.00201144	0.0037028	0	0.000406285	0.0475311	0.000324249	0.00185539	0	0.0088695	0.00122503	0.00314466	0.000997851	0.000602235	0.0038438
KCNK2	0.0201889	0.0124343	0.00498978	0.00943315	0.011257	0.012636	0.00697596	0.00690834	0.00920061	0.000724965	0.00126635	0.00616531	0	0.00211213	0.00588562	0.00781756	0.0452069	0.0139333	0.00269649	0.0061657	0.0063451	0.00354537	0.00913542	0.00391403	0.00265288	0.00762884	0.00336071	0.0179577	0.0127518	0.0101933	0.00559522	0.00377944	0.00689478	0.003126	0.0129499	0.000220742	0.00134052	0.00317308	0	0.0030417	0	0.00932882	0.0145322	0.0169372	0.00451218	0.00253987	0.00189091	0.00382383
KCTD3	0.141729	0.14119	0.105438	0.138199	0.148255	0.150987	0.0992719	0.120715	0.0855371	0.114025	0.0915497	0.13837	0.10904	0.0999111	0.098572	0.115167	0.123553	0.126061	0.116634	0.141563	0.127788	0.100206	0.127433	0.0782565	0.103362	0.185342	0.128832	0.150432	0.152702	0.133574	0.116212	0.117708	0.104477	0.0874728	0.172889	0.142606	0.129001	0.110293	0.169706	0.160923	0.133301	0.0981704	0.152244	0.158101	0.14692	0.0938614	0.0792828	0.0950288
USH2A	0.00514056	0.00722123	0.00523644	0.0100898	0.00970856	0.00270377	0	0.00435958	0.00506238	0.00486859	0.00384941	0.00559493	0.00196142	0.00267681	0.00722622	0.0115818	0.00579644	0.00776857	0.00709246	0.0121686	0.00509541	0.00396991	0.00853051	0.00600247	0.00331311	0.00958072	0.00238332	0.00839435	0.0115887	0.00885406	0.00642895	0.00623102	0.00519427	0.00540774	0.00734842	0.00401253	0	0.00311817	0	0.0056266	0.0084299	0.0160754	0.0377179	0.00642336	0.0081676	0.00271165	0.00542468	0.00363492
ESRRG	0.287794	0.149324	0.186067	0.269879	0.210054	0.379858	0.345839	0.208459	0.149232	0.313917	0.26209	0.25084	0.248908	0.204144	0.13198	0.318561	0.239981	0.192424	0.296212	0.284265	0.275896	0.172333	0.205729	0.124399	0.217614	0.217041	0.219318	0.291954	0.2387	0.267843	0.211502	0.169811	0.233028	0.277558	0.240815	0.259568	0.0768756	0.165269	0.367227	0.162057	0.339782	0.362095	0.259349	0.354949	0.199007	0.18776	0.0741664	0.300638
GPATCH2	0.115508	0.0745803	0.0486351	0.108996	0.0847316	0.115757	0.0589969	0.0724588	0.0775076	0.0478413	0.0673637	0.0630777	0.0801403	0.0792424	0.0888593	0.0922652	0.0711664	0.115367	0.0724986	0.077269	0.0907999	0.0554697	0.105137	0.068103	0.0621192	0.0945594	0.0443144	0.0749161	0.0670786	0.0798228	0.0546318	0.0585578	0.0638576	0.0413011	0.0602646	0.0938439	0.0766623	0.0510462	0.0951005	0.0593281	0.0791453	0.0459264	0.075919	0.0745677	0.0790799	0.0593833	0.0647889	0.0365605
SPATA17	0.00424436	0.00403167	0.00541269	0.0038047	0.00642959	0.00965939	0	0.00437547	0.00174627	0.00367346	0.00345584	0.0042552	0	0.00326973	0.00475834	0.00258911	0.00192362	0.00373582	0.00743132	0.00442409	0.00320056	0.00186561	0.00698551	0.00414033	0.00267447	0.010237	0	0.0104983	0.00555284	0.0060117	0.00502747	0.0029846	0.00400984	0.00237058	0.00562082	0.00156767	0	0.00438126	0	0.00487533	0.00406178	0.00447129	0.00247377	0.00267774	0.00391738	0.00215812	0.00171458	0.00631671
RRP15	0.0343703	0.0197975	0.0254891	0.0391384	0.0290723	0.0415077	0.00595313	0.0217074	0.0195263	0.0136478	0.0208704	0.024643	0.0218018	0.0263196	0.0229418	0.0127565	0.0149055	0.0281813	0.028209	0.0272417	0.0216352	0.0170978	0.0224046	0.0182824	0.0207028	0.029441	0.00229881	0.0330568	0.0311767	0.0333247	0.0354242	0.0268971	0.0210908	0.0170848	0.0276959	0.0349053	0.0221419	0.0200652	0.10458	0.0354432	0.0285315	0.0151475	0.0254649	0.0530284	0.0364873	0.0156435	0.00897898	0.0234951
TGFB2	0.0125457	0.0119636	0.00383644	0.0128791	0.0124586	0.00468653	0.00899026	0.00636239	0.00409009	0.00645599	0.00544592	0.00730121	0.00578585	0.00572443	0.00725924	0.00751532	0.0161917	0	0.00476756	0.00826921	0.00526442	0.00331724	0.00849401	0.0033868	0.00483581	0.015401	0.00612783	0.00936474	0.0117536	0.00968705	0.00673098	0.00995008	0.00735724	0.00575379	0.0103699	0.00762462	0.0220892	0.00526921	0.00849597	0.00364889	0.00176221	0	0.0149347	0.010757	0.00985704	0.00480467	0.00869416	0.00429399
LYPLAL1	0.166766	0.119664	0.102915	0.149559	0.165075	0.176902	0.102756	0.11129	0.108724	0.104021	0.101154	0.115393	0.124699	0.123531	0.0886442	0.141002	0.145764	0.1886	0.132654	0.130651	0.141355	0.084589	0.101106	0.0851117	0.12345	0.140129	0.125386	0.152088	0.154533	0.161377	0.105533	0.111983	0.0999366	0.126743	0.113741	0.124437	0.0841302	0.0942991	0.123661	0.128405	0.128751	0.112277	0.115762	0.12231	0.125035	0.0879699	0.0761552	0.10831
ZC3H11B	0.0247968	0.0144161	0.00496178	0.00772848	0.0108691	0.0103619	0.0251051	0.0100402	0.00399601	0.018435	0.0121216	0.025105	0.0185332	0.00671123	0.0113506	0.00495085	0.0197622	0.0105421	0.00743365	0.00729687	0.00539266	0.00398185	0.0275218	0.00514099	0.0125674	0.0235137	0.0108048	0.0102643	0.00629811	0.00728393	0.0122723	0.00339665	0.00933091	0.00920333	0.0319038	0.0273759	0.0126283	0.0118604	0.0184992	0.00614851	0.013361	0.00767762	0.00659536	0.0218341	0.0174771	0.006296	0.0086863	0.0149942
SLC30A10	0.0599534	0.0698869	0.0356418	0.0298498	0.0307846	0.0512433	0.0727632	0.0488724	0.0345053	0.0116578	0.00838637	0.0156645	0.00888179	0.0116945	0.0168423	0.0144147	0.0293013	0.0335967	0.0192525	0.0265152	0.0134586	0.00989569	0.0415865	0.00770936	0.0444682	0.0833157	0.0540873	0.0555926	0.0390632	0.0378327	0.0793426	0.0399964	0.0520632	0.0131293	0.0270604	0.0124421	0.00725302	0.0150445	0.0584593	0.00960467	0.0256347	0.00886912	0.0170412	0.0441236	0.0431022	0.0107178	0.0118609	0.0108612
EPRS	0.0793417	0.0926856	0.0723548	0.105097	0.108521	0.107376	0.0904353	0.0845464	0.0708575	0.0660795	0.0604962	0.0966497	0.0363594	0.0987695	0.0804053	0.0860566	0.112504	0.0704093	0.0882511	0.0834699	0.0859964	0.0475118	0.0735064	0.0534676	0.07003	0.0910022	0.042252	0.103076	0.0901222	0.0935953	0.0846889	0.0940155	0.0726747	0.0915684	0.0819022	0.103505	0.0704519	0.078722	0.0547265	0.0812276	0.0666958	0.0579556	0.0540365	0.0963343	0.060738	0.0549403	0.0484678	0.110506
BPNT1	0.0303451	0.0172437	0.0172559	0.0209761	0.0165011	0.0186273	0	0.0185675	0.01785	0.0181944	0.0173342	0.0112161	0.00984699	0.0121862	0.0181026	0.0124655	0.00776788	0.035023	0.0237434	0.0139814	0.0228269	0.0107527	0.0311091	0.0141383	0.0097646	0.0179584	0.0171051	0.0187756	0.0224278	0.021546	0.0180082	0.0205477	0.0129088	0.0191544	0.00978266	0.0225156	0.00998746	0.0134227	0.0105469	0.0214134	0.0240717	0.0151387	0.012487	0.0153732	0.00925845	0.0102761	0.0157022	0.015932
IARS2	0.0431558	0.0610075	0.0446764	0.0658687	0.0613267	0.064124	0.0627528	0.0475982	0.0459455	0.0462396	0.0412838	0.0406142	0.0246914	0.0547639	0.0417264	0.0603061	0.0344413	0.0520689	0.0521614	0.0532792	0.0511707	0.0347889	0.0411988	0.0410544	0.0467576	0.0505375	0.0429543	0.060881	0.0668206	0.0450832	0.0426299	0.044496	0.0469331	0.0498623	0.0378645	0.0543064	0.0394515	0.0480914	0.08083	0.0318142	0.0515855	0.0488704	0.0510213	0.0536117	0.047772	0.036706	0.0364184	0.0493734
RAB3GAP2	0.122232	0.13723	0.0904244	0.132643	0.154669	0.123243	0.0630826	0.116104	0.0994295	0.106111	0.0969528	0.110864	0.0852977	0.097322	0.12735	0.122624	0.147225	0.126575	0.103826	0.123923	0.113455	0.0790134	0.124964	0.0794196	0.104294	0.146068	0.0761571	0.151944	0.138188	0.146143	0.11147	0.104932	0.109488	0.0977721	0.12827	0.126709	0.0970974	0.104095	0.205369	0.116747	0.122415	0.105202	0.0987783	0.106758	0.124476	0.0824318	0.0874622	0.122023
MARK1	0.158819	0.0889026	0.0635306	0.12412	0.12482	0.12734	0.125471	0.0685676	0.0928126	0.0682176	0.0740264	0.10414	0.0797911	0.0797323	0.070707	0.0688263	0.153279	0.122926	0.0744215	0.0946525	0.0765934	0.0554657	0.109347	0.0404742	0.0518432	0.129864	0.0825015	0.0998317	0.114591	0.109765	0.0760804	0.0913611	0.0804106	0.0538734	0.0865958	0.0738473	0.0682374	0.0468785	0.123633	0.128925	0.0812031	0.0541374	0.091682	0.102287	0.0926089	0.0519908	0.0689339	0.120902
C1orf115	0.0252785	0.0195303	0.0083757	0.0110931	0.0178505	0.0164435	0.00390915	0.0191156	0.0141313	0.00832821	0.00503247	0.0194229	0.00374711	0.0178901	0.0163078	0.00944542	0.0117946	0.00130512	0.0102052	0.0104399	0.0119865	0.00378929	0.0150379	0.00563908	0.0128937	0.0199657	0.0093648	0.0164278	0.0108808	0.0124234	0.025169	0.021138	0.0176774	0.00380353	0.0195212	0.0195514	0.0121151	0.00884675	0.0258557	0.00841387	0.0105436	0.005086	0.0204735	0.0207216	0.0216058	0.00429409	0.00575119	0.00547009
MARC2	0.00468251	0.010671	0.00411762	0.0119618	0.0149578	0.0232213	0.00738	0.0115881	0.00664266	0.00395689	0.00385548	0.0115268	0.00581396	0.0105149	0.00801821	0.00511273	0.0073884	0.0223574	0.00513666	0.00954644	0.00463201	0.0028128	0.0131554	0.0031628	0.00958838	0.0195964	0.00717595	0.0111312	0.0158154	0.00550559	0.0135688	0.011774	0.010988	0.00347658	0.0118804	0.0105405	0.00358075	0.0042896	0.0295154	0.00188947	0.0112507	0.00679506	0.0259704	0.0147233	0.0118706	0.0035313	0.00302863	0.00422125
MARC1	0.00144779	0.00653693	0.00428076	0.00324837	0.00631817	0.00617895	0.00106939	0.00621583	0.0029598	0.000637431	0.00115041	0.000726629	0.0190781	0.0020878	0.00586233	0.00836135	0.0119138	0	0.00249546	0.0049485	0.00381313	0.00290189	0.00717028	0.00227228	0.00468205	0.00603666	0.00233446	0.00939312	0.00589039	0.00550522	0.00841119	0.00734151	0.00613787	0.00301432	0.00318596	0.00707194	0.00225376	0.00341456	0	0.0017565	0.00680057	0.00760215	0.00718078	0.00244885	0.0084953	0.000939006	0.00389806	0.00519694
HLX	0	0.00024494	0.000108103	0.0003887	0	0	0	0.000165517	0	0	0	0	0	0	0.000151888	0	0	0	8.32343e-05	0	0	0.000115641	0	0	0	0	0	0	0	0	0.000127733	0	0.000201799	0	0	0	0	0.000449099	0	0	0.00253748	0	0	0	0	0.000214104	8.51627e-05	0
DUSP10	0.118463	0.0886312	0.0702999	0.0921105	0.0735569	0.100208	0.0858094	0.0579149	0.0734312	0.112341	0.115237	0.142772	0.0814001	0.0806001	0.0737254	0.0939097	0.0758941	0.125766	0.0646631	0.117155	0.0956382	0.0497544	0.0997684	0.0702267	0.0931717	0.104188	0.0821337	0.0846935	0.0875185	0.11542	0.104781	0.0588713	0.0836288	0.0783578	0.100228	0.0871995	0.116839	0.0856858	0.124918	0.0769166	0.137314	0.0712579	0.0743713	0.0521249	0.084308	0.0599237	0.0509636	0.063631
HHIPL2	0	0	0	0.000794254	0.000545555	0	0	0.000207105	0.000276279	0.0029437	0.000135486	0	0	0	0.000241396	0	0	0	0	0	0	0.000346668	7.43429e-05	0.000217442	6.05608e-05	0	0	0.000967007	0.00028162	0	0	0.000254002	0.000322313	0	0.000270027	0	0.00220481	0.000882136	0	0	0	0.00188156	0	0	0.00259825	0	0	0.000428136
TAF1A	0.00729234	0.00831514	0.00706989	0.0133244	0.0123536	0.0140108	0.00658085	0.00798712	0.00767092	0.00712943	0.00893882	0.00617181	0.00799056	0.00610725	0.0104423	0.0117761	0.00565064	0.00750013	0.0118084	0.00851719	0.0116927	0.00561509	0.00599346	0.00470891	0.00661835	0.0109861	0.0150547	0.020965	0.0107886	0.0161634	0.00846951	0.00726414	0.00836687	0.0101687	0.00897841	0.0103828	0.00596063	0.00810686	0.0231864	0.00630835	0.00512732	0.00944346	0	0.0246578	0.00869302	0.0068828	0.00836013	0.016126
MIA3	0.0714702	0.0803903	0.0591843	0.0846635	0.0745811	0.0798145	0.0815105	0.0663541	0.0627474	0.0685165	0.0524702	0.0677922	0.0585649	0.0810353	0.0715279	0.0557423	0.100798	0.0185675	0.0629687	0.0557793	0.0611644	0.0428851	0.0812972	0.0410247	0.0587438	0.0898725	0.0891948	0.0783854	0.0713442	0.0596489	0.0736574	0.0625772	0.0626897	0.0591465	0.0880597	0.0792451	0.0570859	0.0650458	0.0647047	0.0734529	0.0729988	0.0659521	0.065963	0.0962522	0.0695291	0.0459742	0.0434718	0.0773647
AIDA	0.0447405	0.0353713	0.0178645	0.0152478	0.0231936	0.0360772	0.015912	0.0192704	0.0166893	0.0325025	0.024179	0.0352019	0.0105171	0.017046	0.0185051	0.0137499	0.0396717	0.0195063	0.0181261	0.0207891	0.0143408	0.0138726	0.0316744	0.0149544	0.0212153	0.0511419	0.015367	0.0364471	0.0306238	0.0167406	0.0294386	0.0125641	0.0219893	0.0245307	0.0308253	0.0322012	0.0181178	0.0261484	0	0.0269544	0.0198136	0.0231004	0.00558954	0.0298231	0.0305627	0.0160514	0.0125336	0.0303151
BROX	0.0414841	0.0421112	0.0408154	0.0432886	0.0509749	0.0536486	0.0479176	0.0381812	0.0301145	0.0284911	0.033863	0.0279937	0.0239572	0.0332083	0.0318486	0.0348538	0.0436454	0.0244441	0.0444978	0.0377385	0.0362161	0.0295649	0.031738	0.023769	0.0415793	0.0354422	0.0387314	0.0547379	0.0603182	0.0493525	0.0454588	0.0415269	0.0376023	0.0385284	0.045501	0.0280694	0.0426275	0.039428	0.0686796	0.0349661	0.0403484	0.0632737	0.0378193	0.0582528	0.03528	0.031101	0.0246545	0.030226
FAM177B	0.00219561	0.00412295	0.00178735	0.00311245	0.00287712	0.000338314	0.00197899	0.00273766	0.00534301	0.0021696	0.00135897	0.00171025	0	0.000897118	0.000985452	0	0.00547986	0	0.00141528	0.00255401	0	0.00067728	0.0031897	0.00104406	0.00254499	0.00602064	0	0.000837231	0.00415525	0.00385375	0.00362447	0.000837025	0.0027916	0.000508342	0.00227466	0.00112974	0.00153254	0.00334352	0	0.00252431	0.00102557	0.00167522	0.00102734	0.00521578	0.00276118	0.000529127	0.000554946	0.000883564
DISP1	0.00497359	0.000627069	0.000276655	0	0.00251523	0.0015222	0	0.00149182	0	0.00275378	0.000574857	0.00102329	0	0.00144069	0.00197539	0	0	0	0.000102469	0.000609547	0.000233923	0.000179815	0.00126265	0.000307779	0.000757884	0	0	0.00321622	0.000906735	0.00134474	0.00367134	0	0.00044619	0.000358371	0.000435085	0.00131341	0	0.00040097	0	0.000518957	0	0.00074779	0.00502491	0.00188046	0.000642676	0.000331109	0.000221239	0.0034994
TLR5	0	0.00130611	0.00106718	0	0.00155073	0.00240036	0	0.000527514	0.000313467	0.000327456	3.75369e-05	0.00091394	0	0	0.000562664	0	0	0	0.000495428	0.00111127	0	3.61915e-05	0.00172131	0.00034805	0	0	0	0.00276517	0.00165624	0.00072586	0.00244895	0	0.000547026	0.000330721	0.000120457	0.000189981	0	0.00198984	0	0.00130668	0	0.00131423	0	0	0	0.000201127	0.000190725	0.000206922
SUSD4	0.0696888	0.0406777	0.0213639	0.0274809	0.0352617	0.0533679	0.0245257	0.0317581	0.0302279	0.0311477	0.00971496	0.0340647	0.00390465	0.029177	0.0253635	0.00997446	0.0301568	0.021048	0.0169027	0.0245252	0.0218262	0.0103211	0.0387661	0.00905352	0.026207	0.0488441	0.0307924	0.0456199	0.0430602	0.0201926	0.0317283	0.0292829	0.0265737	0.00991161	0.0338623	0.0322665	0.0291632	0.0144179	0.0594748	0.0199247	0.0200155	0.0146042	0.0304692	0.0269833	0.0257311	0.0113853	0.0161318	0.013906
CAPN8	0.000674983	0.00107622	0.00123429	0	0.0017	0.00289134	0	0.000480302	0	0.000880679	8.987e-05	0	0.00100459	0.00124966	0.000345613	0.00129478	0	0	0.000162263	0	0.000267361	0.000308554	0.000806037	5.64947e-05	0	0	0	0.00167703	0.000856119	0.000708901	0.000749211	0.00140196	0.00121079	0.000358534	0	0.000958354	0.00371759	0.000367558	0	0.000353848	0.00123914	0	0	0.00115392	0.00157347	0.000119115	0	0
CAPN2	0.0500162	0.0458576	0.0345539	0.0351352	0.0422877	0.0375388	0.0527783	0.0543876	0.0418274	0.0420877	0.0292081	0.0574112	0.0550624	0.0531091	0.0541814	0.050516	0.0417615	0.0564704	0.039037	0.0517925	0.0458763	0.0476596	0.054794	0.0311823	0.0259373	0.0530469	0.0441074	0.0407797	0.0480049	0.0480618	0.0471183	0.0517794	0.0455756	0.0353958	0.0453057	0.058517	0.0850918	0.0471198	0.0676537	0.0763706	0.0484931	0.0497908	0.0479759	0.0459777	0.0507781	0.0347054	0.0418983	0.0573146
TP53BP2	0.0329118	0.0511101	0.0377266	0.0657108	0.0496952	0.0614661	0.049552	0.0412234	0.0305317	0.0469481	0.0453965	0.0484676	0.0449058	0.0393143	0.0458199	0.0456667	0.0219409	0.0315015	0.0540544	0.0428978	0.0445696	0.0345856	0.0442527	0.0417983	0.0343485	0.0467203	0.0345627	0.0502804	0.042698	0.0457331	0.040771	0.0405729	0.0310297	0.0437019	0.0481096	0.0689704	0.0630338	0.0329612	0.0584869	0.0425317	0.0426106	0.0415536	0.0613234	0.0376248	0.0248953	0.034942	0.0370074	0.0283688
FBXO28	0.113096	0.0915333	0.0837543	0.0937635	0.0880662	0.0796325	0.0901559	0.0904092	0.0923713	0.0861856	0.09547	0.109311	0.128642	0.130185	0.115028	0.093899	0.132335	0.168292	0.0991403	0.09725	0.0963462	0.0829025	0.134407	0.0774038	0.0702601	0.097924	0.0857024	0.0944296	0.0806479	0.10144	0.0877662	0.0737079	0.097446	0.0896559	0.098603	0.0902871	0.0773275	0.096797	0.120139	0.106901	0.108402	0.103721	0.163278	0.115226	0.0672765	0.0671269	0.0690858	0.108687
DEGS1	0.0302837	0.0457339	0.043867	0.0383167	0.0328257	0.0296869	0.0481441	0.0495194	0.0378097	0.020692	0.0298737	0.022924	0.0298335	0.0867224	0.0348603	0.0631866	0.0450197	0.0772577	0.0507384	0.0343082	0.0477253	0.0323551	0.0305126	0.032309	0.0221446	0.0326124	0.0764043	0.040464	0.0540337	0.0337065	0.0409258	0.0550126	0.043656	0.0334756	0.0243806	0.0225487	0.0600475	0.046099	0.0758901	0.0423276	0.0309521	0.0400109	0.0635885	0.0333465	0.0204789	0.0371231	0.0201313	0.0273778
NVL	0.100392	0.110153	0.0846766	0.0844342	0.10791	0.0976059	0.0411135	0.0737168	0.076221	0.0987201	0.0750529	0.11247	0.0993272	0.112486	0.118374	0.0920656	0.0971553	0.0997632	0.0783127	0.126028	0.110778	0.0703653	0.116274	0.0769569	0.0605601	0.0992943	0.101145	0.0831112	0.0801452	0.0938928	0.0860256	0.0688903	0.0868646	0.0730509	0.109598	0.114972	0.0296655	0.0745396	0.11094	0.0635437	0.0911926	0.0753909	0.115547	0.071518	0.0846364	0.0538591	0.0899568	0.0812466
CNIH4	0.0381526	0.0417583	0.0279616	0.0403458	0.0378572	0.0345316	0.0405488	0.0304536	0.0293499	0.0167715	0.0292427	0.025183	0.0188619	0.0312085	0.0303216	0.0288969	0.0278374	0.0329945	0.0296552	0.0360777	0.0314372	0.0229347	0.0360718	0.021095	0.0274443	0.0269904	0.0405734	0.0355096	0.0290006	0.0402411	0.0354639	0.0375344	0.0227952	0.0326105	0.0210329	0.0482783	0.0346532	0.0252573	0.0578624	0.0275993	0.0342222	0.0311015	0.0353052	0.03501	0.0257316	0.0207416	0.0208021	0.0244173
WDR26	0.125434	0.0967666	0.0803552	0.116202	0.119193	0.121135	0.10306	0.0874614	0.0884649	0.0886933	0.0753937	0.0950307	0.0558043	0.0828062	0.0754301	0.0939442	0.136027	0.0954873	0.100913	0.0922017	0.0947257	0.0591789	0.101291	0.0674936	0.0825615	0.105828	0.0873428	0.123217	0.12519	0.106944	0.0940069	0.0936379	0.0837433	0.0772495	0.0942648	0.0976161	0.10268	0.0842308	0.114451	0.0834265	0.104124	0.0827151	0.119949	0.115238	0.11493	0.0681554	0.0717135	0.087417
CNIH3	0.0759846	0.0644327	0.045201	0.0506155	0.0662004	0.0702787	0.0241107	0.0509175	0.0540941	0.0489954	0.0563393	0.0611862	0.0526852	0.0804959	0.0678781	0.0577948	0.0462334	0.0940383	0.0529204	0.0542574	0.061916	0.0436126	0.0677434	0.048659	0.0370652	0.0769993	0.0487071	0.0482803	0.0593991	0.0646676	0.0503598	0.0489306	0.0590597	0.0297724	0.0728423	0.0642717	0.0269836	0.0336928	0.047367	0.0478543	0.0758296	0.0672106	0.064174	0.0436437	0.0343229	0.0491774	0.0418918	0.0676796
DNAH14	0.0265096	0.0376124	0.0196333	0.0423452	0.0430045	0.0380503	0.0169769	0.0268487	0.0170618	0.0115202	0.00828285	0.0204922	0.00460574	0.0207428	0.0316953	0.0229284	0.0632374	0.0593883	0.022403	0.0263734	0.0212581	0.0113187	0.0428194	0.0131809	0.0150862	0.0478495	0.0309616	0.0491643	0.0429991	0.0345466	0.0232719	0.0219824	0.0223457	0.0213014	0.0310001	0.0304899	0.02157	0.0172412	0.0875845	0.0171957	0.0283612	0.0154716	0.0416637	0.044484	0.0363784	0.0135334	0.0193348	0.0151851
LBR	0.0688543	0.0616189	0.0578484	0.0513217	0.0740107	0.0662693	0.0325079	0.048616	0.0436904	0.0519409	0.0382145	0.0390108	0.0375569	0.051664	0.0570753	0.0440584	0.0698028	0.0557736	0.0560049	0.0552466	0.0547725	0.0452739	0.045353	0.0393649	0.055419	0.0593856	0.038594	0.0756674	0.0878518	0.0661591	0.0466949	0.0647987	0.0424867	0.0645695	0.0729746	0.0611497	0.0354352	0.0518682	0.0328904	0.0592058	0.0357072	0.055921	0.0641683	0.0739338	0.0743457	0.0425051	0.0364996	0.0714546
ENAH	0.226516	0.21162	0.182544	0.19797	0.266373	0.257433	0.157747	0.175976	0.152665	0.175519	0.169541	0.197269	0.191896	0.228663	0.186716	0.208548	0.218506	0.269093	0.208334	0.257348	0.218076	0.179041	0.168911	0.157659	0.189228	0.215877	0.212623	0.25841	0.276684	0.229399	0.177311	0.217748	0.164972	0.170328	0.252659	0.1855	0.17851	0.16568	0.179989	0.231983	0.224285	0.197408	0.284081	0.217256	0.227077	0.15678	0.160994	0.192738
SRP9	0.0722804	0.060407	0.0451332	0.0590797	0.0678697	0.075235	0.0424108	0.0641385	0.0482806	0.04049	0.0339959	0.0393702	0.0384752	0.063022	0.0448851	0.060188	0.0360185	0.0110143	0.0615725	0.0738444	0.044985	0.035557	0.0520945	0.0346977	0.0408505	0.0565268	0.0322221	0.0638717	0.0824327	0.0628858	0.0569677	0.0629481	0.0466845	0.0487033	0.0538317	0.0659198	0.0426811	0.042748	0.0705991	0.0394742	0.047724	0.0513888	0.0953647	0.051588	0.053706	0.0414252	0.0303244	0.0463356
EPHX1	0.0279396	0.0378188	0.0396708	0.0269127	0.0436507	0.0270192	0.051325	0.0491276	0.0454925	0.0212964	0.0238901	0.0134815	0.0393529	0.0664559	0.0484256	0.0415985	0.0492569	0.0014407	0.0447165	0.0406461	0.046106	0.0376753	0.0293677	0.0357111	0.0341489	0.0224347	0.0395934	0.0293839	0.04917	0.0266904	0.0347054	0.038231	0.0347318	0.0342756	0.0199744	0.0314773	0.0382284	0.0460067	0.0372463	0.0316612	0.0260336	0.0349619	0.0746228	0.0655907	0.0377443	0.0348235	0.0318722	0.0581153
TMEM63A	0.199817	0.260362	0.197322	0.216979	0.278024	0.211046	0.0943448	0.222551	0.203918	0.236766	0.171577	0.27542	0.23641	0.26786	0.338446	0.29272	0.271284	0.368982	0.203601	0.28858	0.265785	0.160779	0.313954	0.200809	0.156845	0.254174	0.200707	0.238634	0.226951	0.207052	0.222697	0.223411	0.199619	0.202717	0.335932	0.341346	0.144765	0.251182	0.357774	0.17601	0.311168	0.225056	0.298381	0.22875	0.255371	0.169538	0.222336	0.0886873
LEFTY1	0.00278415	0.00185185	0.000512095	0	0.000967896	0.000768191	0.00893592	0.00147184	0.000793669	0	0.000494697	0.000837238	0	0	0.00140289	0.000979793	0	0	0.00052019	0.000242706	0.000170367	0.000427942	0.00165752	0.000414275	0.000539369	0.000887234	0	0.00166342	0.000610417	0.0019284	0.00225873	0.00231551	0.00199756	0.00325979	0.000366033	0.00510904	0	0.000526134	0	0	0	0	0	0.0060136	0.000764546	0.000525268	0.00137418	0.00321133
AL117348.2	0.0117468	0.00910127	0.00909615	0.0106685	0.0107464	0.00658597	0.0228856	0.0110949	0.0103593	0.0158765	0.0164769	0.0098973	0.00297265	0.0137225	0.0130325	0.0117191	0.019269	0.0066477	0.0113869	0.0200188	0.0169994	0.00924425	0.0152597	0.00624388	0.00669447	0.00760021	0.0155064	0.00562217	0.00626206	0.0203854	0.0122219	0.0117026	0.0152378	0.0111621	0.0103458	0.0113156	0.0121611	0.00790386	0	0.0123694	0.00733951	0.0125722	0.00365569	0.0205669	0.0142688	0.00913366	0.00920938	0.0155305
LEFTY2	0	0	0	0	0	0	0	5.13099e-05	0	0	6.68816e-05	0	0	0	0.000140751	0	0	0	0.000449721	0	0	0	0.000727326	0	0.000189533	0	0	0	0	0	0	0	0	0.000459218	0	0	0.00195111	0	0	0	0	0	0	0	0	0	0.000126054	0
SDE2	0.0160404	0.0130159	0.0137148	0.0225421	0.0113195	0.0235217	0.00294267	0.0142454	0.0137509	0.013985	0.0140634	0.0118699	0.00952653	0.0167326	0.012967	0.0122682	0.0211815	0	0.0160227	0.0110263	0.00882217	0.01125	0.00969597	0.00926308	0.0107336	0.0147642	0.00791072	0.014415	0.0152049	0.0156468	0.0130258	0.0118585	0.0120794	0.0153099	0.0139057	0.0106468	0.00902153	0.0099236	0.00276632	0.0150335	0.0176535	0.0137653	0.00197876	0.00940406	0.00251809	0.00929947	0.0101526	0.0164453
H3F3A	0.0123281	0.0148853	0.0136015	0.0202399	0.0211555	0.0108268	0.0419689	0.019014	0.0144344	0.0147203	0.0178706	0.0178515	0.0120126	0.0176429	0.0149203	0.0198649	0.0154207	0	0.0168535	0.0159505	0.0139336	0.0159838	0.00951473	0.0162041	0.0115878	0.0108	0	0.0122473	0.0140069	0.0194593	0.011117	0.017707	0.0132386	0.018184	0.0104609	0.0145168	0.0222639	0.0249981	0.0283168	0.0308341	0.0119743	0.0134888	0.0147101	0.0178304	0.0106527	0.0156594	0.010136	0.0166765
ACBD3	0.0557335	0.0573772	0.0575712	0.0675285	0.0689259	0.0699045	0.0485294	0.0544977	0.0576715	0.0499553	0.056457	0.0471426	0.0559921	0.0636284	0.0639971	0.0722082	0.0536857	0.108415	0.0553399	0.0591275	0.0687696	0.0431879	0.0655297	0.0514541	0.0391977	0.0598801	0.0548177	0.0604004	0.0616597	0.0629191	0.0550411	0.071972	0.0493098	0.0638812	0.0473546	0.0701815	0.0382293	0.0461837	0.0272879	0.046445	0.0612622	0.0402069	0.0713419	0.0508601	0.055738	0.0372856	0.0496617	0.0881168
MIXL1	0	0	0	0	0	0	0	0	0.000267174	0	0	0	0	0	0	0	0	0	0	0	0	6.80517e-05	0	0	0	0	0	0	0	0	0	0	0	0	0	0	0	7.74988e-05	0	0	0	0	0	0	0	0	0	9.56074e-05
LIN9	0.0199752	0.016814	0.00929757	0.01041	0.0129399	0.0154984	0.00784788	0.0147429	0.00836669	0.0125566	0.0063934	0.0142646	0.0157143	0.00992041	0.0100817	0.0197024	0.0166285	0.0139372	0.0109626	0.0109788	0.00852069	0.00809736	0.00902573	0.007582	0.00769317	0.0106682	0	0.0176726	0.0164155	0.0146534	0.0133628	0.0116481	0.011235	0.0107823	0.0135221	0.00565886	0.0117355	0.0170904	0.0294858	0.00447546	0.00779609	0.0199225	0.013042	0.0104915	0.00717283	0.00711956	0.0102657	0.0132964
PARP1	0.0479165	0.0508263	0.0513744	0.0632943	0.0552992	0.0446138	0.0478971	0.0759659	0.0575431	0.0489897	0.0372129	0.036506	0.0240851	0.0547896	0.0566099	0.0524476	0.075802	0.0641235	0.0674205	0.0346367	0.0518437	0.0563567	0.0665086	0.0425547	0.0420145	0.0632393	0.072765	0.0531491	0.0799126	0.0377699	0.0657733	0.0613512	0.0587508	0.0408876	0.0448362	0.0623816	0.034108	0.0487759	0.0394454	0.0737263	0.0499693	0.0698812	0.0561742	0.0361419	0.0529466	0.0544788	0.0529544	0.0648619
STUM	0.00440111	0.00888023	0.00299069	0.0104201	0.00817971	0.00670044	0.00193646	0.00759952	0.00437734	0.00496447	0.000714001	0.00702712	0.0100094	0.0019514	0.00640364	0.0010004	0.0130052	0	0.00459378	0.00332358	0.00352977	0.00317685	0.00805706	0.00257555	0.00545903	0.0146522	0	0.00478469	0.00490911	0.00337238	0.0119401	0.00538592	0.0105439	0.00540487	0.00813039	0.00518596	0	0.00377722	0	0.00224101	0	0.00457781	0.00227563	0.00410403	0.0103477	0.00331046	0.0054251	0.00269043
ITPKB	0.215251	0.21473	0.137107	0.15206	0.156048	0.183929	0.182988	0.134944	0.141247	0.121839	0.195544	0.138664	0.167866	0.176193	0.190653	0.155268	0.311305	0.267821	0.184133	0.205123	0.158039	0.140416	0.159523	0.10449	0.128197	0.159212	0.166997	0.183715	0.110104	0.20406	0.186363	0.137142	0.150536	0.140376	0.164103	0.14639	0.437711	0.162931	0.285491	0.220454	0.200651	0.197337	0.145353	0.14356	0.104566	0.13974	0.15128	0.141568
PSEN2	0.00382968	0.00545081	0.00288284	0.00378745	0.00678364	0.00873108	0.00113456	0.00455958	0.00675889	0.00613077	0.00275549	0.00618663	0.00212394	0.00733954	0.00573396	0.00618459	0.0115974	0.00514354	0.00373961	0.00379254	0.00628506	0.00339831	0.00539377	0.000556035	0.00498229	0.00671313	0.0193111	0.00333227	0.00408306	0.00349653	0.00893625	0.00278433	0.00630265	0.00149196	0.00539903	0.00281829	0	0.00519643	0.0215847	0.00669765	0.00417956	0.00485888	0.00885637	0	0.00484682	0.00180599	0.00306295	0.00341471
COQ8A	0.0459134	0.059342	0.0447571	0.0399125	0.0506781	0.0391951	0.0676584	0.0512392	0.0341812	0.0426273	0.0260174	0.039336	0.020482	0.0621051	0.0502513	0.0315222	0.0756034	0.0498232	0.0420494	0.040635	0.0397878	0.029949	0.0427675	0.0318453	0.0394095	0.0628495	0.0606771	0.0595215	0.0543897	0.0423176	0.065304	0.0596376	0.0462804	0.0326681	0.0376211	0.0553986	0.0895695	0.044676	0.110491	0.0683441	0.0370936	0.0360474	0.0557709	0.045124	0.056428	0.035462	0.0351373	0.0498654
CDC42BPA	0.465218	0.486727	0.278958	0.430296	0.516387	0.535036	0.318854	0.326021	0.277159	0.337117	0.269898	0.46318	0.305139	0.352281	0.435795	0.354749	0.550129	0.541697	0.335835	0.455506	0.39036	0.201527	0.447279	0.216317	0.296412	0.499449	0.320673	0.522817	0.496244	0.40229	0.324052	0.273348	0.299162	0.286535	0.564449	0.481154	0.330622	0.308312	0.513078	0.330476	0.370202	0.329499	0.50984	0.560402	0.50983	0.207272	0.22492	0.232423
ZNF678	0.0603197	0.0605506	0.0459215	0.0534692	0.0649097	0.0703834	0.0367133	0.055046	0.0520512	0.0549296	0.0524373	0.0565228	0.0799269	0.0714533	0.054222	0.0747902	0.0682953	0.0768043	0.0712779	0.0559509	0.0485708	0.0604662	0.0488388	0.046622	0.054691	0.0853808	0.0410436	0.0763373	0.0855755	0.0763122	0.0585812	0.0726112	0.0539716	0.0575233	0.0772841	0.0726076	0.0457102	0.0457059	0.0791563	0.0902412	0.0592228	0.0879748	0.0556791	0.0664397	0.0553313	0.0536189	0.0524758	0.0586341
SNAP47	0.0160438	0.017922	0.0146212	0.0270985	0.0160316	0.0158402	0.0083416	0.0189836	0.0232044	0.0131517	0.00959423	0.0142052	0.0242207	0.0220864	0.0247462	0.0138931	0.0245902	0.0300707	0.0200725	0.0128276	0.0225558	0.00951721	0.0193449	0.0134405	0.0123085	0.0171369	0.0177132	0.0183161	0.0189001	0.0164257	0.0182732	0.0193901	0.0184004	0.0164846	0.0132964	0.0122614	0.012298	0.0180326	0.00944992	0.0171985	0.0118466	0.00996934	0.0345973	0.0154575	0.00864605	0.0125928	0.00977146	0.0140399
JMJD4	0.00875974	0.0118009	0.00626416	0.00222538	0.00753624	0.00365494	0	0.0109389	0.00951473	0.00388219	0.00832866	0.00767363	0.0113807	0.00667625	0.0149335	0.00715471	0.00419735	0.00511408	0.01038	0.0161335	0.0116465	0.00630232	0.00846583	0.00658093	0.00713828	0.011073	0.0126424	0.00645591	0.00746447	0.00901242	0.013592	0.00940738	0.00668756	0.00569547	0.00888583	0.0203034	0.00317352	0.00728196	0.0241417	0.00702514	0.0128522	0.00633886	0.0121519	0.0106495	0.00745394	0.00602688	0.00815467	0.00752314
PRSS38	0.00127851	0.000280619	0.000101603	0.000636408	0.000412701	0.00186545	0	0.000293618	0	0.000201829	9.83161e-05	0	0	0	0.000240433	0.000269904	0	0.00549332	0.000208661	0	0	0.000295104	0.00125151	0.000505573	0.000664568	0.000741202	0	0	0.000293157	0.000402365	0.000402693	0.000728967	0.000131355	0.000182428	0.000301216	0.000366302	0	0.00125466	0	0	0	8.31084e-05	0	0	0	0.000201033	0.00025757	0.000509171
WNT9A	0.00477543	0.000911457	0.00318509	0.000724923	0.00556597	0.00630209	0	0.00524442	0.00187622	0.000515091	0.00123952	0.000759341	0	0.00151937	0.00303769	0.0015018	0	0.0120067	0.000617779	0.000896891	0.000805763	0.00220801	0.00104239	0.00548116	0.000912573	0.000198109	0.00208838	0.000358393	0.00301546	0.00163137	0.000370898	0.00311761	0.00179125	0.00126141	0.00405911	0.0165195	0	0.00391766	0.0107198	0.000862232	0.00131885	0	0.00294523	0.000527328	0.000859562	0.00340049	0.00157834	0.00413437
WNT3A	0	0.000328673	0.000436988	0.00134843	0.000903439	0	0	0.000125279	0	0.00127024	0.000111749	0.00101441	0	0	0	0.000769661	0	0	0	0	0	0.000353965	0.00106102	4.47957e-05	0.000227056	0	0	0	0.000493343	0	0.000425151	0.000281159	0	0	0	0.000302246	0.00156992	0	0	0.000632644	0.00107587	0.00136901	0	0	0	0.000102135	0	0.000203304
ARF1	0.0947702	0.0982474	0.0741756	0.0963439	0.0897612	0.0906157	0.0843853	0.104902	0.0855596	0.0617222	0.0436657	0.065914	0.0481338	0.114952	0.100677	0.0694815	0.0956927	0.0755972	0.0891548	0.0939754	0.0880282	0.0560948	0.0794246	0.0494197	0.0591815	0.102953	0.084903	0.0959405	0.106772	0.0668579	0.0990796	0.101468	0.0868027	0.0483816	0.0805958	0.0733714	0.100141	0.077017	0.139878	0.092752	0.0636872	0.0681999	0.115254	0.0930947	0.0661276	0.0567625	0.0521308	0.0738159
C1orf35	0.0338675	0.0383667	0.0265149	0.024759	0.0409467	0.0358939	0.0318158	0.0372251	0.0410098	0.0123034	0.0145089	0.0151472	0.0135216	0.0463252	0.0454942	0.0397328	0.0164371	0.0333854	0.0261733	0.0348068	0.0326357	0.0238736	0.0245208	0.0284118	0.0177696	0.0395353	0.0427736	0.025669	0.0455443	0.0250157	0.0340981	0.0364134	0.0314915	0.0180756	0.0232094	0.027014	0.0307687	0.0237806	0.0561419	0.01977	0.0276293	0.0348561	0.0380588	0.0339932	0.0344332	0.0240428	0.0238893	0.0310623
MRPL55	0.0252401	0.0237897	0.0214233	0.0295878	0.0300427	0.0216283	0.0297624	0.0197368	0.0155247	0.0152147	0.0109846	0.0210774	0.0050731	0.0210678	0.0193486	0.0129578	0.0219091	0.0293628	0.0180671	0.0261716	0.0185692	0.00940582	0.0232366	0.0139096	0.00986268	0.0253455	0.0139703	0.0145698	0.037452	0.0203931	0.0180437	0.0236848	0.0171786	0.00556213	0.0139463	0.0140765	0.0137529	0.0172269	0.0406662	0.0173554	0.0228941	0.00839416	0.0183871	0.0206477	0.0270758	0.00925423	0.00979873	0.0114707
GUK1	0.102763	0.106755	0.0796078	0.126369	0.154811	0.127581	0.100608	0.115156	0.103644	0.0575347	0.0427945	0.0688194	0.0863524	0.130395	0.134304	0.108165	0.158177	0.103992	0.0949417	0.110895	0.122553	0.0516926	0.0802066	0.0698118	0.0697915	0.110541	0.114431	0.126093	0.160525	0.109706	0.105984	0.119924	0.107627	0.0683308	0.0771997	0.0828972	0.0752325	0.0956481	0.103849	0.0921635	0.109481	0.0735288	0.133111	0.138558	0.118558	0.0548829	0.0460666	0.0726681
GJC2	0.025041	0.0603208	0.0421811	0.0396038	0.0338219	0.0172428	0.0338611	0.0428905	0.0322892	0.0213656	0.033031	0.0179194	0.0405237	0.0493333	0.0509544	0.0503103	0.0425196	0.0173332	0.0502203	0.051228	0.0611929	0.0368689	0.0316484	0.0372395	0.0375484	0.0516982	0.0154027	0.0243496	0.0412324	0.0319504	0.0273969	0.0494571	0.0271566	0.030907	0.0247819	0.0306424	0.0307866	0.0378144	0.0294164	0.0210613	0.0286003	0.021206	0.029012	0.0545249	0.0356716	0.0336422	0.04044	0.0061548
IBA57	0.0088118	0.0105098	0.00772876	0.00441479	0.00341218	0.0063688	0.00224492	0.00680539	0.00432207	0.0151082	0.00882159	0.00814752	0.00187622	0.00261072	0.0108206	0.00841772	0.0025679	0.00357356	0.0060744	0.00564889	0.0058418	0.00474117	0.012634	0.00570089	0.0058993	0.0119002	0.0147373	0.00661134	0.00417038	0.00566519	0.0094486	0.00437921	0.00745003	0.00842061	0.00903397	0.0138422	0.00679316	0.00986405	0.00972926	0.00631802	0.0091562	0.0170647	0.00491008	0.00583283	0.0170635	0.00702982	0.00731123	0.0175064
OBSCN	0.00180569	0.00409305	0.00342983	0.00834352	0.005511	0.00869688	0.00682736	0.00457707	0.0040338	0.00469761	0.00222965	0.00219578	0	0.00299829	0.00403409	0.00228953	0	0.00415693	0.0045943	0.00502087	0.00455561	0.00461551	0.00787714	0.0024085	0.00297442	0.00649633	0.00564009	0.00535087	0.0063399	0.00247244	0.00257497	0.00461948	0.00688293	0.00148911	0.0106332	0.00509884	0.00560374	0.00360079	0	0.00790588	0.00141644	0.00333506	0	0.00577378	0.00425884	0.00282653	0.00337572	0.00616735
TRIM11	0.0103394	0.0108367	0.00768592	0.00912907	0.00764104	0.0154497	0.021674	0.0115422	0.0108035	0.0092832	0.00769485	0.00605245	0.00989816	0.0153891	0.0137108	0.00286229	0.0255913	0.00686331	0.00746133	0.0134766	0.0104188	0.00610375	0.0125902	0.00766238	0.00458352	0.0120489	0.0102668	0.0140611	0.00848684	0.00661742	0.01346	0.0125287	0.0135305	0.0106955	0.0166933	0.00915431	0.0187259	0.0139438	0.0156472	0.00751799	0.0180734	0.00762725	0.014181	0.01221	0.00611777	0.00627276	0.0110256	0.00569542
TRIM17	0.000713979	0.00311402	0.00176012	0.00284991	0.00388011	0.000895899	0	0.0032755	0.00163186	0	0.000624608	0.00358179	0	0.000911479	0.00295952	0.00359175	0.00128546	0	0.00227858	0.0061351	0.0022547	0.00173482	0.00194223	0.00210049	0.000683284	0.00251232	0.00127509	0.00548023	0.00666934	0.00194959	0.00460723	0.00354961	0.00195966	0.0013983	0.00166027	0.00387945	0	0.00100211	0	0.00258411	0.00242284	0.00274259	0.00569733	0.00269188	0.00338291	0.00158872	0.00242454	0.000680948
HIST3H2A	0.00806283	0.00376589	0.0079893	0.0129608	0.0145535	0.0077002	0.00498459	0.011669	0.00876859	0.00449321	0.00265798	0.00428771	0.00653587	0.00336743	0.00694614	0.00264731	0.0107475	0.027524	0.00435042	0.00618403	0.0065268	0.00254794	0.00268161	0.00550123	0.00368556	0.00236298	0.0185444	0.0175755	0.0142861	0.00881411	0.0121307	0.00942709	0.00978732	0.00239161	0.00516918	0.0039219	0.0131665	0.0039169	0.00954949	0.00553143	0.00230586	0.00606638	0.0105168	0.00333298	0.0045735	0.0038367	0.00279071	0.0177627
HIST3H2BB	0	0.000944765	0.000365666	0	0.00186965	0.00234226	0	0.00123605	0.000799777	0	0	0	0	0	0.00269954	0	0	0	0.000305709	0.000948215	0.00133313	0.000322452	0.000367595	0.000484113	0.000317868	0.00085286	0	0	0.00221336	0.00029688	0.0013359	0.00140316	0.000597985	0	0.00201255	0	0.00113127	0.000517032	0	0	0.000707199	0.00189593	0	0	0.00146583	0.000121906	0.000581402	0.00434979
RNF187	0.0438547	0.0705233	0.0368338	0.0551198	0.061342	0.0777077	0.0831538	0.0523018	0.0363583	0.025582	0.0254594	0.0294142	0.0812068	0.0351193	0.0544002	0.030872	0.0544489	0.0316854	0.0493526	0.0544305	0.0566461	0.0203866	0.0402626	0.023369	0.0320362	0.0592281	0.0557452	0.0616847	0.0654951	0.04701	0.0632518	0.041751	0.0508617	0.0213263	0.0416742	0.0438544	0.024394	0.0281515	0.052426	0.040475	0.0288745	0.032246	0.0852107	0.0574187	0.0669319	0.0244983	0.0219912	0.0270636
RHOU	0.268569	0.198297	0.178042	0.220933	0.158496	0.174275	0.0919305	0.196549	0.193825	0.160147	0.182279	0.239802	0.229689	0.260734	0.201455	0.256462	0.169934	0.318132	0.234211	0.232483	0.213735	0.181355	0.20809	0.165935	0.187397	0.196552	0.198366	0.178854	0.313657	0.192768	0.166176	0.202998	0.18924	0.161632	0.233292	0.186059	0.137839	0.130618	0.167492	0.19735	0.182398	0.263536	0.313428	0.110968	0.155003	0.16723	0.147719	0.102723
RAB4A	0.0503743	0.0540809	0.0404923	0.0585761	0.0612863	0.0591097	0.0566694	0.0585269	0.060212	0.0475017	0.0453241	0.0508135	0.0856599	0.0671071	0.0608134	0.0582233	0.0860881	0.0549194	0.0579252	0.0459695	0.0605648	0.0419921	0.0711102	0.0443174	0.0414752	0.0502883	0.0684007	0.0691289	0.070072	0.0516533	0.0622411	0.0522513	0.0490968	0.0561547	0.0729363	0.0576524	0.0565776	0.0514136	0.0977036	0.0676047	0.0488177	0.0533841	0.0738404	0.0678289	0.044697	0.042975	0.0488624	0.0409263
CCSAP	0.0929202	0.102728	0.0722288	0.127597	0.10103	0.112475	0.119907	0.0948223	0.0805854	0.0842827	0.0735544	0.0888111	0.0796576	0.0862775	0.0778387	0.0715213	0.132102	0.0919131	0.0968696	0.0749324	0.0693672	0.0536722	0.0986752	0.0740061	0.0767145	0.0870625	0.0652826	0.118089	0.141618	0.0902211	0.0929681	0.0630629	0.0910158	0.076828	0.105367	0.0673145	0.0630502	0.0766951	0.0731045	0.087756	0.0726666	0.0959719	0.0557075	0.0883883	0.0760524	0.0607763	0.0628263	0.0618701
ACTA1	0	0.000960112	6.03248e-05	0	0.0015451	0	0	0.000760277	0.00136085	0	0.000208951	0	0	0	0.000457564	0	0.0088045	0	0.000843154	0.000931554	0	0.000315652	4.42177e-05	0.00059919	0	0	0	0	0.00136022	0.00137478	0.00165136	0.000913391	0.000402506	0.000992306	0.00282447	0	0	9.4239e-05	0	0	0	0	0.00448128	0.00228603	0	0.00121908	0.000190993	0
NUP133	0.116712	0.105077	0.0853854	0.115973	0.113939	0.129467	0.0635287	0.0886577	0.0965896	0.0883189	0.0790766	0.0870197	0.0839647	0.124	0.102794	0.109444	0.113345	0.115175	0.100842	0.10089	0.121709	0.072077	0.0772727	0.0791692	0.0847647	0.121425	0.0767145	0.132329	0.134854	0.110201	0.0930636	0.0940526	0.0887925	0.079046	0.0990391	0.0941904	0.0951903	0.0801092	0.0928828	0.0862301	0.0702035	0.100683	0.133631	0.104367	0.127322	0.0663686	0.0708762	0.0914715
ABCB10	0.05229	0.0414605	0.0395524	0.0594115	0.0481286	0.0558029	0.0286815	0.0488374	0.0526009	0.0614547	0.0431722	0.0480067	0.054813	0.0578751	0.0536186	0.0703179	0.0744922	0.0337267	0.0485837	0.0665721	0.0576274	0.0423822	0.0565129	0.0448479	0.0316153	0.0592221	0.0521895	0.0553105	0.0501519	0.0476918	0.0591499	0.038682	0.0465775	0.0391342	0.0448832	0.0617378	0.0468472	0.0404525	0.038336	0.04009	0.0579477	0.0423874	0.061135	0.0572848	0.0592846	0.0327864	0.047425	0.0418817
TAF5L	0.0385211	0.0413922	0.0349062	0.0484061	0.0384012	0.030942	0.0299193	0.0343869	0.0375638	0.034285	0.0356357	0.0425508	0.0512892	0.0629538	0.033572	0.035665	0.0219768	0.0516568	0.0360327	0.0454559	0.0436418	0.0275901	0.034572	0.031915	0.0292424	0.0581295	0.0219417	0.0415793	0.0337697	0.0424816	0.034873	0.0341368	0.03329	0.0336655	0.0325965	0.0360062	0.0365676	0.0330891	0.0326965	0.0342199	0.0211642	0.0263723	0.0199702	0.0271161	0.0298053	0.0263938	0.037948	0.0285911
URB2	0.00502153	0.0155545	0.014509	0.0100697	0.0199952	0.00820747	0.0165925	0.0121915	0.00933371	0.00922855	0.0102445	0.00605766	0.0216182	0.0179241	0.0159445	0.00980241	0.00571655	0.0167978	0.0170123	0.0172082	0.0153017	0.0115719	0.0150393	0.0156702	0.00730534	0.0101345	0.00572844	0.0127623	0.00793137	0.00777787	0.0152183	0.0146687	0.00968863	0.0167507	0.00605742	0.0143316	0.0305607	0.0124964	0	0.0156039	0.0253852	0.0091288	0.0262677	0.00591881	0.00589223	0.01036	0.0108233	0.0164802
GALNT2	0.0917502	0.104876	0.0741239	0.0802322	0.0861851	0.0991419	0.144796	0.0818502	0.0808019	0.0933166	0.0743934	0.0775388	0.0734076	0.0866955	0.108244	0.10084	0.102109	0.0757209	0.0735677	0.0971233	0.0616647	0.0936767	0.0859385	0.0805784	0.0684085	0.0749354	0.111836	0.087221	0.0855194	0.0803104	0.0845274	0.0929963	0.0907275	0.0645424	0.11963	0.0774845	0.0980804	0.0793604	0.143229	0.141296	0.114967	0.130178	0.134266	0.0864834	0.107968	0.0637416	0.0800919	0.134214
PGBD5	0.107154	0.0959911	0.0762991	0.107344	0.113474	0.141075	0.120216	0.104416	0.10507	0.131859	0.129461	0.130865	0.0977568	0.106748	0.128308	0.111743	0.117118	0.131987	0.0827439	0.10504	0.117449	0.06166	0.123711	0.0824361	0.0696409	0.0961697	0.0607418	0.106564	0.0830657	0.102047	0.11869	0.0787079	0.0956993	0.0909462	0.111724	0.150608	0.0911506	0.10992	0.160464	0.0649778	0.105121	0.0993804	0.0792827	0.135519	0.115063	0.052738	0.106389	0.092536
COG2	0.0466439	0.0584308	0.0454317	0.0492682	0.0511046	0.0444353	0.0276894	0.0504829	0.0500835	0.0428014	0.0399397	0.0451409	0.0215746	0.0339028	0.0473525	0.0433887	0.0561529	0.0229692	0.0499723	0.0468897	0.0518771	0.0342118	0.039981	0.0401187	0.0346691	0.0568082	0.0557916	0.05589	0.0445706	0.0469857	0.0469955	0.0600492	0.0428255	0.0429192	0.0493686	0.0572199	0.0519474	0.0512494	0.0668456	0.0535142	0.0375751	0.0379451	0.0774139	0.0607273	0.0516147	0.0327712	0.0332944	0.0525918
AGT	0.0175108	0.0237218	0.0142472	0.0258871	0.0179374	0.0161169	0.0267875	0.0362731	0.0211443	0.0110244	0.0149146	0.0137867	0.0126176	0.0147846	0.0159017	0.00815159	0.0159543	0.0148701	0.0155916	0.012262	0.0173604	0.020599	0.0290535	0.0193575	0.00787216	0.0206081	0.026109	0.031836	0.019337	0.0114315	0.0166892	0.0254684	0.0162863	0.00733444	0.0247505	0.0182072	0	0.0161204	0.0257934	0.0420466	0.0069048	0.0186893	0.0339568	0.0177619	0.0291844	0.0156577	0.00787893	0.0182327
CAPN9	0.00873422	0.0136521	0.0131428	0.0100999	0.0106571	0.00353559	0	0.00880928	0.0129835	0.00619399	0.00837028	0.0161476	0.00992397	0.00851988	0.00564554	0.0115418	0.004043	0.00442928	0.0121223	0.00499901	0.0133916	0.0142125	0.0077593	0.00931665	0.00922499	0.00665664	0.00966225	0.00870456	0.0123763	0.0131638	0.0141709	0.00745236	0.0128062	0.012524	0.0179236	0.0105982	0.00756709	0.0041829	0.00735613	0.00932223	0.0190996	0.0258072	0.032514	0.00308733	0.00954634	0.0100011	0.00798346	0.00624138
C1orf198	0.0940093	0.125283	0.112617	0.110431	0.120842	0.0945154	0.11753	0.0963972	0.0806967	0.0835258	0.0667177	0.0995784	0.0968979	0.0953029	0.100319	0.0963684	0.137926	0.0884929	0.117263	0.0959335	0.107776	0.0962484	0.0904027	0.0664289	0.10045	0.119565	0.109642	0.123158	0.127305	0.0897436	0.0809523	0.0926788	0.111691	0.061638	0.122342	0.0921942	0.0591508	0.0957218	0.086406	0.111607	0.083265	0.101361	0.0838566	0.097913	0.144662	0.0876303	0.0805532	0.0684536
TTC13	0.0820014	0.0930873	0.0710804	0.109512	0.112225	0.106493	0.0500674	0.0806614	0.0692439	0.071732	0.0649902	0.090981	0.0544812	0.083405	0.0806988	0.0992286	0.123623	0.0678764	0.0769245	0.0982741	0.0875319	0.0669809	0.0851405	0.0683886	0.0650043	0.0737947	0.0640233	0.0944888	0.0982338	0.102262	0.0659523	0.0772123	0.0726423	0.0680477	0.0629545	0.0851077	0.0500005	0.0640099	0.073955	0.0695748	0.106941	0.075086	0.118646	0.0940632	0.0710726	0.0662712	0.0828908	0.0756228
ARV1	0.034019	0.0335083	0.0274012	0.0395614	0.0378911	0.0330473	0.0279434	0.0272707	0.0248392	0.0206523	0.0161516	0.0202268	0.0289929	0.032631	0.0291188	0.0326056	0.0309215	0.0308508	0.0288877	0.022796	0.0274265	0.0162996	0.0275064	0.0193491	0.0164622	0.0334196	0.018198	0.0427912	0.0337964	0.0384723	0.0217392	0.024842	0.0262048	0.0180857	0.0217591	0.0286407	0.0142563	0.0169906	0.0222078	0.0330013	0.0142002	0.0181659	0.0121049	0.029044	0.0267146	0.017778	0.0142805	0.0383031
FAM89A	0.000896234	0.00256085	0.0012844	0.001944	0.00226245	0	0	0.00254762	0.000884856	0.00222357	0.000820302	0.00189226	0.00314873	0.000865925	0.00245709	0.00204751	0.00739319	0	0.00129998	0.00120727	0.000831557	0.00395437	0.00347474	0.00240718	0.00252441	0.00247286	0	0.004697	0.00210408	0.0021957	0.00272603	0.00990856	0.00362779	0.000146174	0.00246789	0.00613764	0.00783374	0.0015901	0	0.0124009	0	0.00159404	0.0065065	0.00443702	0.000752913	0.00175563	0.00070756	0.0074284
TRIM67	0.00449077	0.00295814	0.00240248	0.0026885	0.0030557	0.00173191	0	0.00180109	0.00143043	0.00150104	0.00149454	0.00189719	0	0.000961409	0.00392774	0.00468961	0	0.0178403	0.00147794	0.00234041	0.00413909	0.00190604	0.00406803	0.00147733	0.00173678	0.00217213	0	0.00452214	0.00426549	0	0.00301302	0.00154501	0.00147978	0.00571844	0.00230766	0.00195474	0	0.000825936	0	0.00158235	0.000767039	0.00317557	0	0	0.00314794	0.00157868	0.00423609	0.00501692
C1orf131	0.0175236	0.0297996	0.0324466	0.0460013	0.0303429	0.0345696	0.0419298	0.0215914	0.0208944	0.0193277	0.0159529	0.0192254	0.011212	0.032436	0.0304925	0.0335422	0.0151545	0.021918	0.0294272	0.0200018	0.0285619	0.0278	0.0262805	0.0270389	0.0114603	0.0334378	0.0462814	0.0325475	0.036864	0.0330597	0.017695	0.0359826	0.0261492	0.0334998	0.0138616	0.0321613	0.0257319	0.0280262	0.043528	0.0342208	0.0303291	0.0114563	0.0521365	0.0264276	0.0171155	0.0207234	0.0258263	0.0295455
GNPAT	0.0910533	0.0659178	0.0499849	0.0600892	0.0530696	0.0622106	0.033838	0.0547727	0.060248	0.0478132	0.0438578	0.0686814	0.0717495	0.0713213	0.075449	0.0658796	0.0387789	0.0669276	0.0531322	0.0672667	0.0537998	0.0413794	0.0617761	0.0444702	0.037629	0.0664955	0.0665949	0.0438759	0.0497263	0.0757079	0.0412193	0.0496345	0.0538729	0.0529053	0.0610017	0.0888528	0.0251243	0.0570479	0.0513945	0.0598352	0.0595879	0.046502	0.0496147	0.0664119	0.0599499	0.039021	0.0394902	0.0423408
EXOC8	0.00748944	0.0105988	0.00856432	0.0170821	0.0153703	0.0132685	0.0278729	0.00900893	0.00441295	0.00564139	0.00423679	0.00378473	0	0.00821755	0.00809792	0.00559278	0.0136522	0.00306182	0.00781716	0.00972133	0.00629252	0.0051575	0.00948908	0.00440201	0.00530029	0.0128101	0.0176012	0.0144357	0.00979646	0.0105178	0.00919592	0.00559336	0.00798649	0.00802281	0.00598082	0.0070258	0.00892413	0.00672008	0.00276632	0.00860809	0.0124258	0.00479284	0.00572065	0.00548295	0.0125757	0.00643584	0.00341798	0.0177055
SPRTN	0.0326534	0.0159618	0.0181346	0.0248209	0.013718	0.0283522	0.00407622	0.0159817	0.0153892	0.0122676	0.0118451	0.00915902	0.0164549	0.0226137	0.016061	0.0334643	0.0205066	0.0377021	0.0211383	0.00892176	0.0168563	0.0151415	0.0130018	0.0210267	0.00994394	0.0274623	0.00626451	0.0168324	0.0165764	0.0182791	0.0189196	0.0241994	0.0132885	0.0165963	0.00956676	0.0220835	0.0152085	0.00967486	0.0201053	0.0136594	0.0228774	0.0221697	0.0668838	0.0145127	0.0131734	0.0150303	0.0148993	0.0288072
EGLN1	0.0795664	0.0755338	0.0787952	0.0928305	0.0944427	0.110148	0.0542459	0.0795447	0.0702322	0.0635942	0.0658903	0.0697245	0.0945735	0.0968778	0.0759514	0.0682666	0.0952924	0.0772851	0.0824808	0.0747833	0.0775565	0.0575356	0.0880962	0.0631815	0.0597707	0.0830185	0.0778341	0.0789247	0.0894243	0.0975922	0.0821837	0.071255	0.0728443	0.0885507	0.0697092	0.0849459	0.0904552	0.0903395	0.132369	0.0879671	0.0819461	0.0610593	0.0826755	0.076872	0.112971	0.0662549	0.0624996	0.086946
TSNAX-DISC1	0.0147507	0.0145265	0.00943457	0.0115048	0.0128527	0.0220858	0.0200462	0.0115227	0.00659471	0.0116997	0.0144937	0.0157247	0.00783502	0.0274616	0.0185791	0.0139233	0.0197238	0.0243767	0.0160437	0.0208201	0.0193869	0.0173874	0.0180974	0.0153253	0.00871708	0.00718042	0.00447884	0.0106688	0.0128832	0.0149566	0.0118438	0.0149121	0.0145156	0.017602	0.0126245	0.0228564	0.030379	0.0165019	0.0274214	0.0279398	0.0192136	0.0181389	0.0182584	0.0348717	0.014715	0.0236727	0.0221106	0.0351027
DISC1	0.137866	0.092711	0.0896213	0.110241	0.112291	0.127391	0.0861612	0.0788096	0.100636	0.0831021	0.0921798	0.0991807	0.129941	0.134183	0.146054	0.141971	0.0717503	0.150096	0.0984091	0.167768	0.0995115	0.173372	0.142324	0.116567	0.087938	0.0864129	0.0823244	0.124873	0.104506	0.157271	0.127804	0.1241	0.109553	0.100311	0.217253	0.0938848	0.06589	0.0991431	0.0990931	0.131396	0.155464	0.152415	0.0981466	0.0857787	0.114715	0.0458483	0.114847	0.11201
SIPA1L2	0.0605437	0.0455001	0.026371	0.0345272	0.0436706	0.0543689	0.0495358	0.0319683	0.0272532	0.024518	0.0385526	0.0443663	0.0443124	0.0251004	0.0368915	0.0339325	0.0902981	0.0298808	0.0357379	0.0500753	0.0470326	0.0541237	0.0374221	0.0193066	0.0260667	0.0499679	0.0399952	0.0568922	0.0510152	0.0543835	0.0425266	0.0332412	0.038024	0.0284897	0.0610635	0.0354578	0.0259348	0.027849	0.0269484	0.0892669	0.0443114	0.0327795	0.0255958	0.0784699	0.0548495	0.0162823	0.0177434	0.151022
MAP10	0.00939622	0.00712571	0.0021413	0.00376497	0.0050173	0.00012322	0.00203796	0.0038818	0.00208559	0.00301207	0.00496716	0.00465026	0.00382128	0.00386484	0.00544616	0.00294194	0.0137717	0.00549332	0.00462554	0.00389676	0.00275544	0.00454564	0.00565127	0.00378119	0.00212934	0.00727855	0.00417868	0.00429971	0.00545659	0.00285914	0.00429242	0.00475288	0.00389112	0.00397284	0.00853138	0.00357515	0.00127479	0.00381242	0.00638745	0.00348648	0.0033034	0.00631647	0.00404369	0.00322689	0.00783286	0.00279358	0.00160721	0.00593113
NTPCR	0.039092	0.0509061	0.0319691	0.0236322	0.0311606	0.0362134	0.0410091	0.0389971	0.0379331	0.0378777	0.0350757	0.0360443	0.0118206	0.0266589	0.0376506	0.0385338	0.0701043	0.0232545	0.0325921	0.04213	0.0337165	0.0290399	0.0393245	0.0247489	0.0351228	0.0556178	0.0353089	0.0321506	0.0392425	0.0261092	0.0418664	0.0404479	0.0295884	0.0359882	0.0471928	0.0439648	0.0208462	0.0414661	0.0840318	0.0481113	0.0360338	0.0433096	0.0585195	0.0461653	0.0452286	0.0281497	0.0253164	0.034253
PCNX2	0.186283	0.149149	0.0857199	0.161936	0.152715	0.1707	0.0620289	0.113708	0.0985145	0.100573	0.0812516	0.124009	0.100097	0.0778916	0.133225	0.100389	0.121402	0.0922927	0.101476	0.114164	0.134508	0.0805399	0.148369	0.0814875	0.0878964	0.156548	0.0979011	0.151502	0.161988	0.139425	0.10817	0.0967932	0.0932645	0.089596	0.162946	0.147648	0.0258874	0.0732843	0.245794	0.1138	0.0874278	0.0851017	0.166873	0.131255	0.150089	0.0645112	0.0713728	0.0932762
MAP3K21	0.0124412	0.0123168	0.00647069	0.0177875	0.0186583	0.018773	0.00849223	0.0123678	0.0164816	0.00645987	0.007067	0.0148515	0.00106969	0.00911984	0.0148626	0.00676872	0.0280588	0.0100302	0.00905633	0.0212057	0.00732249	0.00437619	0.0140834	0.00616301	0.0151814	0.0239202	0.0116287	0.0167316	0.0192474	0.011219	0.0133268	0.0112324	0.0128237	0.0034563	0.00798565	0.0162808	0.00914439	0.00568769	0.0186376	0.006467	0.00759954	0.0159649	0.00746654	0.0116312	0.0179151	0.00301793	0.00399723	0.0050663
KCNK1	0.0993576	0.112209	0.0698866	0.129662	0.13732	0.110628	0.136322	0.0861768	0.108038	0.133662	0.109566	0.0841659	0.0858943	0.083906	0.105336	0.109009	0.154173	0.159476	0.126176	0.0893342	0.127411	0.0524922	0.108882	0.0588568	0.0564554	0.0776066	0.0862552	0.113481	0.0833365	0.133978	0.0975384	0.0833573	0.0725618	0.106963	0.0888082	0.118242	0.0923617	0.0815164	0.0875847	0.0617986	0.107749	0.0869179	0.0796551	0.110574	0.0846132	0.0820316	0.0725772	0.0882208
SLC35F3	0.153453	0.141675	0.0721699	0.0944768	0.145545	0.109422	0.0945778	0.0755686	0.0801758	0.0838159	0.107496	0.10991	0.0792593	0.0808093	0.118204	0.0979198	0.0676565	0.162704	0.0758033	0.0701445	0.134814	0.0839374	0.145181	0.0555894	0.0594689	0.141968	0.093117	0.092185	0.0945033	0.09096	0.0707173	0.086654	0.0659494	0.0411502	0.106708	0.0928544	0.0671103	0.0717431	0.169063	0.0849183	0.0651555	0.0643707	0.0823652	0.0920257	0.0840293	0.0831777	0.0470526	0.0833022
COA6	0.00766119	0.016642	0.0105352	0.0249421	0.0256765	0.0161409	0.0170286	0.0218263	0.0216841	0.0124625	0.0073608	0.0102089	0.0302828	0.0262042	0.0258045	0.0113717	0.0199917	0.0294558	0.0125299	0.0131606	0.0191236	0.00835621	0.0239517	0.0109154	0.0102614	0.021813	0.0202763	0.0249752	0.0202656	0.0196544	0.0206035	0.0117234	0.021051	0.00504624	0.0204511	0.0236986	0.040543	0.0185506	0.0218374	0.0116831	0.0140942	0.00812318	0.0177416	0.0292146	0.0166637	0.00874912	0.00930383	0.0112671
TARBP1	0.193823	0.133376	0.0703204	0.139471	0.169127	0.180277	0.0675829	0.131543	0.106139	0.0846392	0.0771003	0.133077	0.119031	0.0848656	0.116596	0.108493	0.0965217	0.185246	0.105557	0.134364	0.124574	0.0622996	0.12837	0.0807616	0.0823365	0.151775	0.0803509	0.158136	0.155444	0.142764	0.111251	0.104168	0.105945	0.0787111	0.124449	0.117334	0.0507663	0.0798645	0.138173	0.074499	0.108806	0.0977074	0.174664	0.134159	0.123061	0.076573	0.0840049	0.0801964
IRF2BP2	0.0633821	0.103817	0.0769701	0.105923	0.0951871	0.0889317	0.168298	0.0915048	0.0581592	0.0755123	0.0625575	0.0513905	0.0429089	0.0559249	0.049115	0.0535268	0.155988	0.0513023	0.092908	0.0732099	0.0646279	0.0726008	0.0504433	0.0481992	0.0945671	0.08224	0.0593779	0.146582	0.139112	0.0963873	0.0959564	0.0625769	0.0842057	0.0798037	0.0709669	0.0388113	0.080527	0.0694766	0.110878	0.0767187	0.0423495	0.0991156	0.0863654	0.10261	0.103347	0.0684486	0.0472321	0.0923308
TOMM20	0.132536	0.138537	0.0850938	0.160854	0.145901	0.144532	0.113839	0.121325	0.103163	0.0728873	0.0592611	0.0648862	0.0944211	0.0922623	0.0911709	0.0823831	0.144277	0.0919294	0.0942197	0.103166	0.0991215	0.0604461	0.102237	0.0543325	0.0782984	0.126939	0.146172	0.145015	0.165104	0.147595	0.110201	0.101015	0.101304	0.0688414	0.0960047	0.101588	0.0549628	0.0741919	0.0912969	0.0808496	0.0606079	0.0884379	0.138908	0.0964764	0.0871082	0.0669432	0.0606381	0.0635188
RBM34	0	0.000886098	0.00027349	0	0.000461208	0.000842735	0	0.000781218	0.000308785	0	0.000519173	0.00094197	0.00660974	0	0.00103336	0.00147276	0	0	0.00128128	0.000245649	0	0	0.00055095	0.000399185	0.000638448	0	0	0.000132604	0.00112089	0.00213961	0	0.000817886	0.00051235	0	0.00133155	0.000954391	0.00269586	0.000818818	0	0.000248158	0	0.00150618	0.0119029	0	0	0.000290598	0	0.00132831
ARID4B	0.402396	0.364358	0.245138	0.362022	0.397373	0.381587	0.258025	0.28362	0.240703	0.288181	0.239131	0.360902	0.316321	0.296845	0.332657	0.285922	0.413986	0.352261	0.281211	0.366202	0.320607	0.197555	0.355395	0.211141	0.296834	0.394999	0.275052	0.385969	0.419638	0.313247	0.267927	0.263106	0.256019	0.26462	0.449447	0.376813	0.256201	0.2644	0.371765	0.294437	0.302408	0.270607	0.375818	0.403331	0.449627	0.187021	0.230862	0.227244
GGPS1	0	0	4.02788e-05	0	0	0	0	8.34648e-05	0	0	0	0	0	0	0.000370185	0	0	0	0.000371006	0	0.000269406	8.01883e-05	0.000197403	0	0	0	0	0	8.42234e-05	0.000547699	0	0.000161655	0.00052341	0	0	0	0	0.000165204	0	0	0	0	0	0	0	8.86953e-05	0	6.24541e-05
TBCE	0.0164714	0.0263719	0.0176283	0.0205976	0.0277865	0.0205379	0.0405098	0.0193645	0.0156676	0.018526	0.0254629	0.0239276	0.0195147	0.0115375	0.0223282	0.0228795	0.0435194	0.0183608	0.0109528	0.0149448	0.0245649	0.0109134	0.0360813	0.0126789	0.00825833	0.0199964	0.0506275	0.0176353	0.0143401	0.0199632	0.0150416	0.0124798	0.0195133	0.0216902	0.0247492	0.0431974	0.0460759	0.0321868	0.0214229	0.0238657	0.0223644	0.0185409	0.00819694	0.0246202	0.0279668	0.0196676	0.0131101	0.0384389
B3GALNT2	0.0436978	0.0427701	0.0422587	0.0423736	0.0296717	0.0381464	0.0398159	0.0413991	0.0389613	0.0349109	0.02749	0.0371561	0.0175927	0.0598785	0.0441597	0.0358708	0.0208048	0.0249965	0.0494401	0.0392307	0.0354084	0.062493	0.038094	0.0536065	0.0288269	0.0436561	0.0383589	0.037485	0.0440767	0.0305351	0.0349261	0.0668483	0.0348711	0.0414581	0.0318044	0.0324978	0.0306254	0.040771	0.0281454	0.0837781	0.0502967	0.0328567	0.057813	0.0543877	0.0330643	0.0350329	0.033195	0.0674224
GNG4	0.00102048	0.00399497	0.00415451	0.0078351	0.00725152	0.00568244	0.00161039	0.00805865	0.00810736	0.00192076	0.00537455	0.00709963	0.0198147	0.00203708	0.00463143	0.00357157	0.0120533	0.0134929	0.0015461	0.0103992	0.00433034	0.00254279	0.00875204	0.00297201	0.00255317	0.00867461	0.0060691	0.00917375	0.0076219	0.00985453	0.00647899	0.00481735	0.00792064	0.00465477	0.0104673	0.00561758	0.0108228	0.00249911	0.0143519	0.00395246	0.00215549	0.00212754	0.0114533	0.0013549	0.0079348	0.00299655	0.0027688	0.00115404
LYST	0.172463	0.167157	0.118882	0.175768	0.178079	0.194535	0.13832	0.138981	0.131571	0.140224	0.103101	0.143541	0.0879657	0.110434	0.147155	0.123383	0.22306	0.12599	0.125989	0.146646	0.156428	0.104637	0.14982	0.0956747	0.112189	0.177969	0.161111	0.219872	0.167691	0.16334	0.148857	0.126666	0.131918	0.147456	0.155693	0.167078	0.114528	0.119364	0.151562	0.159031	0.127194	0.136417	0.132789	0.208876	0.179806	0.0898453	0.10119	0.154392
NID1	0	0.00260748	0.00257882	0.00206577	0.0035725	0.00149787	0	0.00103897	0.00116303	0.00283274	0.00029933	0.00350496	0	0	0.00227446	0	0	0.00460035	0.000848051	0	0.0016905	0.000711913	0.00426677	0.000929798	0.000934916	0.00313306	0.0107554	0.00530151	0.00317537	0.00250291	0.000979175	0.000502787	0.00159815	0.00131374	0.00060075	0.00364047	0.00260575	0.00162062	0	0.00139487	0.000628256	0.000175534	0.00523002	0.00160151	0.00124963	0.00148543	0.00108133	0.000846345
GPR137B	0.0532038	0.0345291	0.0362585	0.0344684	0.044909	0.024771	0.0259056	0.0341675	0.0322782	0.0358597	0.0257084	0.021885	0.0485142	0.0356347	0.0333112	0.0275269	0.0226842	0.0162505	0.0255023	0.0329367	0.0339075	0.0336176	0.0406662	0.0290127	0.0273075	0.0293843	0.0537528	0.0305011	0.0497937	0.0244594	0.0270375	0.0330308	0.0344936	0.0338036	0.0412572	0.0249511	0.0431072	0.0265777	0.0226773	0.0476179	0.0449461	0.0513434	0.0389643	0.0434266	0.0376893	0.0390183	0.0337667	0.0674752
ERO1B	0.0789118	0.0615891	0.0701848	0.0968093	0.095926	0.0947895	0.0700729	0.0633542	0.0647626	0.0588268	0.053587	0.0672323	0.092006	0.0720491	0.0535651	0.0727365	0.0690674	0.0599895	0.0668815	0.0760175	0.0580223	0.0449977	0.0673139	0.0492615	0.0613302	0.0694556	0.0602273	0.091917	0.098282	0.107846	0.0570636	0.0688169	0.0723692	0.0682895	0.0573496	0.0693814	0.0568148	0.0596636	0.0475701	0.0722737	0.0814688	0.0725535	0.0786758	0.0992652	0.0674959	0.0423159	0.0492456	0.0847477
EDARADD	0.0100667	0.00422797	0.00616666	0.00482711	0.00541942	0.00481675	0	0.00350544	0.000715856	0.00144847	0.00328931	0.00399348	0	0.00812118	0.00519178	0.00396592	0.00845954	0.0255625	0.0030769	0.00124499	0.00298731	0.00321339	0.00359206	0.00370504	0.00413342	0.00579228	0.00323289	0.00361364	0.00819835	0.0050252	0.00214371	0.00374701	0.00269209	0.00136905	0.00110359	0.00540419	0	0.00425523	0	0.00476979	0.0013513	0.00398768	0.00768478	0.00401803	0.00112088	0.00357624	0.00241859	0.00493226
LGALS8	0.0406064	0.0358215	0.0195931	0.026116	0.0405425	0.0268775	0.0097373	0.0269827	0.028244	0.0188428	0.0235019	0.0286876	0.0145176	0.023431	0.0301883	0.0219472	0.0218772	0.0400733	0.0262765	0.0271366	0.0245255	0.0207999	0.0267144	0.0163855	0.0210214	0.0413008	0.0515387	0.0413285	0.0316888	0.0370988	0.023807	0.0307259	0.0274344	0.0222096	0.0258812	0.0313233	0.0250765	0.0228086	0.00930208	0.0223373	0.0243492	0.0180381	0.0232713	0.0198257	0.0219118	0.0165826	0.0159311	0.0158458
HEATR1	0.0316749	0.0450071	0.0389331	0.0496117	0.054232	0.0541246	0.0348917	0.0433281	0.0501533	0.0318579	0.0385489	0.0417556	0.0459148	0.0229461	0.0543285	0.0482887	0.0484832	0.0414131	0.0424085	0.0514199	0.0448414	0.0326614	0.0415122	0.0327823	0.042203	0.0492416	0.0377652	0.055515	0.03685	0.0515343	0.0371529	0.0446827	0.0321898	0.0547476	0.0473862	0.069763	0.0246978	0.0376282	0.0801375	0.0459882	0.0501658	0.0300367	0.0275741	0.0612365	0.0358575	0.0289068	0.0324999	0.0419893
ACTN2	0.0755624	0.102575	0.108885	0.114893	0.135371	0.0653653	0.0259517	0.0926056	0.133938	0.0749801	0.0385664	0.12028	0.0351235	0.0424027	0.108848	0.133684	0.0319293	0.151813	0.0666089	0.0846659	0.110026	0.116879	0.202007	0.0865366	0.0452121	0.158844	0.0873934	0.0996889	0.0726237	0.0755998	0.0518489	0.111225	0.0598044	0.0307167	0.0938028	0.140006	0.0668026	0.116487	0.125857	0.231941	0.0927962	0.0230555	0.0486033	0.0671844	0.124932	0.0601421	0.12756	0.0649155
MTR	0.151431	0.12808	0.0823211	0.122864	0.12008	0.150702	0.0949322	0.101293	0.0924233	0.108053	0.0959455	0.119639	0.0650005	0.116426	0.113048	0.118016	0.101351	0.152494	0.108778	0.134159	0.118303	0.0827918	0.140419	0.0873343	0.0914292	0.116987	0.0936361	0.118848	0.103418	0.104136	0.100152	0.0903223	0.0975627	0.0957742	0.113232	0.129017	0.0779027	0.0815504	0.0777347	0.0992386	0.118181	0.0983808	0.107114	0.126077	0.119142	0.0744858	0.0836202	0.112253
RYR2	0.394302	0.405088	0.255023	0.340455	0.419818	0.41946	0.253945	0.276005	0.251026	0.222969	0.202387	0.356062	0.309767	0.265765	0.397241	0.265141	0.438848	0.41072	0.287913	0.366939	0.302916	0.173048	0.393321	0.207416	0.224343	0.460947	0.330199	0.421845	0.43825	0.363625	0.29443	0.261751	0.231148	0.181364	0.446092	0.367573	0.201967	0.271068	0.462681	0.252054	0.267913	0.267902	0.34559	0.378381	0.362052	0.202525	0.209747	0.139093
MTRNR2L11	0	0.000505388	0.000332464	0	0	0	0	0	0	0	0	0	0	0	0.000396672	0	0	0	0	0	0	0	0.000307609	0	0.000990886	0.00106763	0	0	0	0	0	0	0	0	0	0	0	1.36701e-05	0	0	0	0.000627331	0	0	0.00021865	0	0	0
CHRM3	0.203122	0.216455	0.0998527	0.180233	0.221205	0.256448	0.145829	0.137508	0.121168	0.0891622	0.138082	0.15884	0.139218	0.130853	0.153189	0.110808	0.230277	0.182765	0.115133	0.196621	0.147863	0.0713124	0.226737	0.0717569	0.10272	0.248623	0.170553	0.235825	0.218455	0.176995	0.147788	0.121418	0.125406	0.0875864	0.191083	0.191174	0.0979725	0.0980573	0.249536	0.0899586	0.125114	0.116631	0.167433	0.24221	0.204697	0.05906	0.0806725	0.0794236
FMN2	0.159565	0.156308	0.0686155	0.160514	0.19108	0.201124	0.0880501	0.11753	0.101065	0.0830152	0.0545279	0.119764	0.109729	0.107198	0.13416	0.0814519	0.200312	0.147133	0.0816697	0.129016	0.0960673	0.0467956	0.178491	0.0584441	0.0832603	0.18805	0.0922885	0.184196	0.196566	0.155893	0.106987	0.104141	0.112216	0.0651897	0.139908	0.115342	0.0743459	0.0717136	0.146129	0.111445	0.0770122	0.0887891	0.130222	0.191466	0.154933	0.0614034	0.0696812	0.0739771
GREM2	0.00794319	0.0113223	0.00682328	0.00899268	0.0159289	0.0153942	0.0150189	0.00793633	0.00506854	0.000997249	0.00273529	0.0084582	0.00482894	0.00561723	0.00838473	0.00370737	0.00759118	0	0.0029996	0.00879107	0.00619231	0.00295159	0.0123175	0.00344039	0.00380022	0.00839284	0.00238035	0.0133878	0.0143429	0.00945486	0.0104117	0.00880818	0.00806095	0.0087861	0.0079439	0.00432011	0.0048958	0.00574598	0.0110913	0.00687414	0.000705862	0.00349072	0.00887506	0.0120774	0.0205548	0.00549665	0.00697092	0.00311489
RGS7	0.283151	0.274976	0.159082	0.289375	0.380565	0.350126	0.170602	0.236239	0.15665	0.1767	0.133141	0.327354	0.25759	0.190076	0.275702	0.207748	0.345077	0.236323	0.228577	0.276233	0.228539	0.114724	0.338612	0.109415	0.188023	0.352625	0.207755	0.312813	0.292896	0.213134	0.243508	0.151027	0.196395	0.158162	0.347781	0.250078	0.189687	0.131614	0.344445	0.185513	0.172967	0.201881	0.320884	0.418636	0.325964	0.119043	0.122126	0.193438
FH	0.022307	0.020197	0.018217	0.0177004	0.0226956	0.0149394	0.0389077	0.021667	0.0218433	0.0202335	0.0170871	0.015822	0.0332011	0.022105	0.0223691	0.0225791	0.042858	0.0303564	0.0224383	0.0198685	0.0233248	0.0108015	0.0218681	0.0170725	0.0153942	0.0168323	0.000976354	0.017629	0.0216101	0.0189532	0.0225221	0.020974	0.0185286	0.0213878	0.0215626	0.0237326	0.0202673	0.014701	0.00972926	0.0243737	0.0187849	0.0139	0.032966	0.0141745	0.0102999	0.0125245	0.0124753	0.0157044
KMO	0.00488067	0.00206861	0.00116981	0.00345724	0.00638006	0.0105565	0.0105507	0.00249474	0.00195721	0.00134921	0.000413711	0	0	0.00135121	0.00272113	0.00112443	0	0.00306382	0.000785427	0.00360081	0.00470857	0.000892315	0.00381202	0.000971547	0.00228915	0.00238352	0	0.00315155	0.00535785	0.00251119	0.00148893	0.00268838	0.00153723	0.00174346	0.00193837	0.00511038	0.00405686	0.00228729	0	0.000254137	0.00266776	0.00268943	0	0.000863985	0.00597216	0.00165958	0.00361232	0.00142814
OPN3	0.0335121	0.0275147	0.0148341	0.0171968	0.0208082	0.0345441	0.00772836	0.0198286	0.0195234	0.0198906	0.00938365	0.0153905	0.0102115	0.020284	0.0225826	0.0216911	0.0101215	0.0151721	0.0131215	0.0203804	0.0153722	0.00951261	0.0214532	0.00979057	0.0205593	0.0430055	0.0194873	0.029129	0.0255046	0.0225661	0.0176043	0.0210176	0.020313	0.0128718	0.0255612	0.0136233	0.0241576	0.0135576	0.00659651	0.0116776	0.0255879	0.0113315	0.0165619	0.0264388	0.0217822	0.00702297	0.0096638	0.0142615
WDR64	0.000350626	0.00251923	0.00248987	0.00888883	0.0087418	0.000949931	0.000689502	0.00289136	0.00121564	0.000620407	0.00107343	0.00175382	0.00268881	0.00505023	0.00440392	0.00199401	0.0147786	0.0169358	0.00233897	0.00267073	0.00311694	0.00259204	0.00165392	0.00247052	0.000857595	0.00480697	0.00414685	0.00501461	0.00871922	0.00498146	0.00135613	0.0017941	0.00169216	0.00308586	0.00239447	0.00257704	0.00421064	0.00289293	0.0268844	0.00258462	0.0027476	0.00220286	0.00500138	0.00538709	0.000339175	0.00145483	0.00461027	0.00212444
EXO1	0.00296496	0.00043257	0.0015315	0	0.000492733	0.00132174	0.00161039	0.00039232	0	0.000390591	0.000226774	0.00130712	0	0	0.00173915	0.00225077	0.00419735	0	0.00139602	0.000686005	0.000417257	0.000818882	0.00101963	0.00076208	0.000384661	0	0	0.00134137	0.00193068	0.0014142	0.0024127	0.000680975	0.000995363	0.000725293	0.000746014	0.00226179	0.00359305	0.000819353	0	0.00162602	0	0	0	0.00331823	0.000718294	0.000917038	0.00162117	0.000268706
MAP1LC3C	0	0	0.000156746	0	0.00026809	0	0	0	0	0	0	0	0	0	0	0	0	0	0	0	0	4.25773e-05	0	0.000116622	0	0.000406327	0	0	0.000421453	0	0.000916628	0	0	0	0	0	0	0	0	0	0	0	0	0	0	0	0	0.000448225
PLD5	0.196632	0.204366	0.160729	0.293904	0.279832	0.230608	0.203966	0.187252	0.244399	0.255663	0.300057	0.296672	0.301747	0.26866	0.269742	0.288582	0.260516	0.312983	0.269092	0.350923	0.255675	0.146838	0.282309	0.208939	0.174585	0.262023	0.195542	0.249806	0.198498	0.392262	0.256281	0.147991	0.21723	0.278906	0.306122	0.290411	0.116437	0.249028	0.363991	0.193437	0.373372	0.155112	0.173023	0.21802	0.139751	0.174686	0.248465	0.0557536
CEP170	0.302922	0.26102	0.19089	0.269359	0.310444	0.336029	0.235121	0.224513	0.202021	0.234865	0.204807	0.296532	0.216256	0.193619	0.227004	0.260952	0.332724	0.2951	0.228334	0.264505	0.259562	0.141149	0.283142	0.174774	0.200646	0.312402	0.197841	0.31208	0.298542	0.291146	0.234134	0.223282	0.193724	0.186769	0.32383	0.300561	0.243011	0.231745	0.21988	0.215646	0.262689	0.230579	0.28966	0.383847	0.309348	0.160409	0.185503	0.167309
SDCCAG8	0.349243	0.361294	0.244975	0.329563	0.34972	0.374321	0.216134	0.273805	0.239695	0.278987	0.224968	0.340344	0.2865	0.28613	0.316544	0.311297	0.285088	0.375716	0.287114	0.362264	0.32388	0.186984	0.371581	0.218027	0.26296	0.371388	0.286472	0.365488	0.32377	0.316139	0.277549	0.25616	0.236291	0.267717	0.400896	0.32466	0.258641	0.265152	0.378297	0.289097	0.3224	0.269399	0.349907	0.367277	0.353203	0.183305	0.215569	0.213034
AKT3	0.4877	0.450218	0.283474	0.423348	0.489791	0.48945	0.304362	0.329462	0.288885	0.353556	0.279921	0.427901	0.358913	0.364984	0.392898	0.361192	0.525032	0.510469	0.332542	0.450074	0.401316	0.21291	0.408164	0.238265	0.300591	0.466372	0.310696	0.489943	0.492784	0.424702	0.333018	0.301284	0.297637	0.30653	0.548688	0.434986	0.312416	0.293127	0.492468	0.325926	0.385239	0.376603	0.479767	0.531729	0.478407	0.201485	0.233973	0.260957
ZBTB18	0.0858559	0.0668775	0.0316544	0.0795755	0.0965774	0.08017	0.0451467	0.0496046	0.0527423	0.0335282	0.0330764	0.0536228	0.0292377	0.0377559	0.0606253	0.0265414	0.0684672	0.0182626	0.0454391	0.0661244	0.0444639	0.0185387	0.0549334	0.0238218	0.0392169	0.0714767	0.0488971	0.0883686	0.0714178	0.104748	0.0621107	0.0340381	0.0449268	0.0359655	0.0605447	0.0484108	0.0490503	0.025276	0.0489586	0.0198431	0.0392613	0.0435247	0.0557867	0.0607694	0.0399233	0.0165337	0.0340359	0.0147945
C1orf100	0	0.00116959	0.00150615	0	0.000900541	0.00205408	0	0.000875194	0.000980955	0.000615602	0.000543162	0.00145971	0	0.000650089	0.000495578	0.000311257	0	0	0.000875607	0	0	0.000837951	0.000190466	0.000819233	0.000258799	0.000706176	0	0.00114512	0.00213173	0.000919755	0.00184699	0.00297766	0.00104489	0.00101181	0	0	0.00279425	0.000977761	0	0.00196229	0.00172259	0.00156927	0.00187618	0.00351253	0	0.00115341	0.00151457	0.00162562
ADSS	0.119285	0.108648	0.0890712	0.120146	0.116553	0.131986	0.165099	0.0972758	0.0841684	0.126047	0.125691	0.134692	0.13445	0.131873	0.101634	0.11083	0.221175	0.090685	0.107816	0.122671	0.128684	0.0680423	0.122805	0.09319	0.0925113	0.11203	0.120729	0.122309	0.123322	0.101167	0.0929993	0.0889166	0.089959	0.115064	0.124303	0.115253	0.133575	0.129335	0.1506	0.10942	0.126184	0.0939459	0.110165	0.133394	0.119775	0.0822316	0.0842268	0.0959079
CATSPERE	0.0835986	0.0624844	0.0473647	0.0615863	0.0621252	0.0464506	0.0417676	0.0598091	0.0506525	0.0422624	0.0492142	0.0678124	0.0874965	0.0690933	0.0613045	0.0620611	0.0367956	0.101646	0.0563479	0.064645	0.0676881	0.0490952	0.0590577	0.0500137	0.0475499	0.0570225	0.0490968	0.0672316	0.0630549	0.0570845	0.0564592	0.0514653	0.0451547	0.0386273	0.0721525	0.0643181	0.0293657	0.0316719	0.0289142	0.0402289	0.0701785	0.0696276	0.114904	0.0337931	0.0407618	0.0398836	0.057439	0.057607
DESI2	0.0455315	0.040519	0.0410851	0.0397315	0.0516073	0.052314	0.0583873	0.0416023	0.0371307	0.04678	0.0411572	0.0481581	0.0382022	0.0296847	0.0403977	0.0473791	0.0986407	0.0496148	0.0438474	0.0383926	0.0445095	0.0349764	0.039782	0.029154	0.0367675	0.0325531	0.0577283	0.0476294	0.036859	0.0532256	0.0416431	0.0319168	0.0354779	0.0446352	0.0317241	0.0292888	0.0525755	0.0490401	0.0273352	0.0567621	0.0460421	0.0397159	0.0444554	0.062983	0.0411686	0.0318631	0.0377389	0.0555521
AL451007.3	0	0.000329753	0.000145844	0	0.000523843	0.000794326	0	0.000410861	0.000341557	0.000123019	0	0	0	0.000928962	6.18891e-05	0	0	0	0.000411411	0	0	0.000215449	0.000122683	0	8.31366e-05	0	0	0	0.00100857	0	0	0.00022241	7.62658e-05	0	0.0012932	0.000211373	0	0	0	0	0	0	0	0	0	0.000112088	0.000895569	0
COX20	0.0389527	0.0432053	0.0419359	0.0777985	0.0574658	0.0617451	0.0648471	0.0438784	0.0423296	0.0495843	0.0365322	0.047882	0.0360586	0.0443684	0.0419905	0.0439745	0.0398569	0.0335999	0.0528536	0.0530303	0.0596064	0.02857	0.0323038	0.0364725	0.0312664	0.0336494	0.038994	0.0675925	0.077913	0.0678574	0.0531994	0.0394983	0.0422851	0.0497769	0.0433816	0.038676	0.0484057	0.0368263	0.0880491	0.0292142	0.0353436	0.0508593	0.0429162	0.0474546	0.0403004	0.0337028	0.0258956	0.0215714
HNRNPU	0.259831	0.272725	0.168241	0.241707	0.27441	0.300573	0.302728	0.199178	0.178113	0.209937	0.160661	0.233768	0.158566	0.164656	0.212454	0.174332	0.314513	0.217324	0.223216	0.25252	0.210023	0.149725	0.234299	0.141372	0.200824	0.282355	0.194872	0.313645	0.315485	0.227534	0.182477	0.188784	0.186556	0.168856	0.314215	0.234327	0.187651	0.183587	0.273428	0.244528	0.191436	0.187945	0.224801	0.341213	0.274346	0.144926	0.138966	0.193198
EFCAB2	0.167531	0.162444	0.116957	0.133706	0.172054	0.108754	0.14105	0.137598	0.135585	0.164848	0.152896	0.16441	0.131523	0.175692	0.17509	0.14795	0.273967	0.181834	0.139368	0.136719	0.151016	0.113929	0.156849	0.140793	0.140883	0.13224	0.123613	0.163711	0.120393	0.140919	0.152098	0.110179	0.154237	0.177194	0.182373	0.167437	0.213976	0.167187	0.133733	0.166778	0.195761	0.15007	0.100907	0.207571	0.156531	0.112826	0.115214	0.228136
KIF26B	0.0305977	0.0398628	0.0273218	0.0312187	0.0402431	0.0352982	0.0159261	0.0199108	0.0219153	0.0309978	0.0262386	0.0249538	0.0210899	0.0406282	0.0266843	0.0281892	0.0969394	0.0361156	0.0211677	0.0268253	0.0226175	0.0220913	0.0420655	0.0227954	0.024921	0.0377128	0.0304977	0.0416056	0.0485302	0.0259398	0.0424595	0.0338623	0.0351716	0.0223617	0.0373948	0.035603	0.0681239	0.0419398	0.0822662	0.0349632	0.0385834	0.0222476	0.0242159	0.0292148	0.0380877	0.0321222	0.0296149	0.0465461
SMYD3	0.288572	0.308601	0.216882	0.29578	0.326417	0.313788	0.256721	0.253105	0.198805	0.295555	0.217142	0.27584	0.238968	0.206396	0.25082	0.232262	0.397515	0.302588	0.226045	0.240861	0.272995	0.159007	0.292001	0.173479	0.233382	0.291639	0.310526	0.356505	0.282349	0.252559	0.258041	0.222177	0.20727	0.220948	0.303053	0.276877	0.324137	0.256225	0.37877	0.294441	0.21944	0.214624	0.240824	0.36259	0.363992	0.164571	0.222794	0.245421
TFB2M	0.00851682	0.00969625	0.00947662	0.0132232	0.0174483	0.0160178	0.014945	0.0125685	0.0161322	0.0101267	0.0105346	0.0145725	0.0299036	0.0105771	0.0135722	0.0230039	0.00347886	0.00300108	0.0137047	0.0109059	0.0112034	0.00630611	0.012713	0.0103621	0.00833769	0.00974657	0.00952729	0.0215781	0.012127	0.0159296	0.0150072	0.00959857	0.0126745	0.011274	0.0130024	0.0185257	0.00296311	0.0106916	0	0.010717	0.0120717	0.00821394	0.0145582	0.0147808	0.0101091	0.00742391	0.00985903	0.0157084
CNST	0.103642	0.0807769	0.0598748	0.0794924	0.101694	0.0910729	0.0828636	0.0714014	0.0661037	0.0655408	0.0590506	0.0787493	0.0791518	0.070658	0.0798924	0.0722374	0.0975869	0.0472677	0.0670404	0.0850781	0.0837233	0.0485197	0.0692759	0.053957	0.0510989	0.0885687	0.0678054	0.0786311	0.0734955	0.0885902	0.0746783	0.0688029	0.0655769	0.0654094	0.0618022	0.0876739	0.0578192	0.0557913	0.0950837	0.0559886	0.0581142	0.0589153	0.0834244	0.0634966	0.060509	0.0484179	0.0527588	0.091533
SCCPDH	0.0550815	0.0652793	0.0548075	0.0502804	0.0687075	0.0505636	0.0335987	0.0603442	0.0408196	0.0461859	0.0170224	0.0484529	0.0348548	0.0645652	0.0561618	0.053452	0.0652276	0.0525956	0.0517842	0.0459385	0.0477929	0.0420684	0.0424236	0.0376207	0.0388361	0.0585584	0.0668577	0.0560403	0.0842863	0.0475521	0.0531251	0.0832286	0.0383474	0.0254959	0.0494531	0.0525186	0.0671751	0.0472194	0.0453839	0.0541692	0.047666	0.0520593	0.127458	0.0490721	0.0759939	0.0415454	0.0475663	0.0442521
AHCTF1	0.0964903	0.100187	0.0748613	0.114908	0.12305	0.148457	0.108442	0.091342	0.0765962	0.0911248	0.0709731	0.0846924	0.0494711	0.0770848	0.0904546	0.109766	0.146604	0.115949	0.0877018	0.0960362	0.0927828	0.0744684	0.101098	0.0609597	0.0793041	0.0930963	0.0751314	0.14195	0.116014	0.102729	0.0897504	0.109161	0.0874341	0.0779232	0.112259	0.109361	0.105434	0.0813586	0.0892724	0.137068	0.070227	0.0685706	0.115257	0.137684	0.108832	0.0580104	0.0597651	0.106934
ZNF670-ZNF695	0.00447098	0.00538892	0.00270006	0.00732322	0.0025264	0.00356969	0.00125181	0.00312376	0.00159232	0.00285228	0.0014392	0.00431606	0	0.00230913	0.00300536	0.00200495	0.0070218	0.00367168	0.0013254	0.0012371	0.00438701	0.00241177	0.00126878	0.00209065	0.00341692	0.00514157	0.00579886	0.00345019	0.00511314	0.00457528	0.00486956	0.00416659	0.00278355	0.00110393	0.00173543	0.000873837	0.00433632	0.00275514	0	0.00202259	0	0.00374369	0.00436319	0.00330375	0.00214713	0.00348164	0.00237644	0.000993943
ZNF669	0.00282913	0.00314546	0.00475166	0.000490066	0.00241376	0.00152044	0.00418324	0.00388111	0.00583623	0.00484453	0.00382889	0.00242151	0.00167527	0.00733381	0.00393228	0.00319037	0	0.00306182	0.00357173	0.00191223	0.00602793	0.00609404	0.00288689	0.00464344	0.00392788	0.00110752	0.00302604	0.00153376	0.00715809	0.00234623	0.00511009	0.00530017	0.00280411	0.00336478	0.000776837	0.00443419	0.00826494	0.00473284	0	0.00215717	0.00743471	0.00484309	0.00594257	0.00459521	0.00472388	0.00427259	0.00420327	0.0116424
ZNF124	0.0251277	0.0324432	0.0163425	0.015589	0.0300766	0.0380769	0.0509685	0.0183514	0.0320001	0.0299085	0.0255344	0.0261498	0.0113032	0.0288699	0.0243267	0.032547	0.0396095	0.0246346	0.0219567	0.0251014	0.0223778	0.0318069	0.0326597	0.02632	0.0223858	0.0210234	0.0143701	0.0302666	0.0350668	0.0283287	0.0260394	0.0347099	0.0260815	0.0337414	0.0216938	0.028594	0.0167845	0.0230333	0.034377	0.0288677	0.0324682	0.0168507	0.0424123	0.0344533	0.0251262	0.0211795	0.0171144	0.0325397
ZNF496	0.0438622	0.0364598	0.0213969	0.0214025	0.0306642	0.0384531	0.0199078	0.0276129	0.0227264	0.0239244	0.0266652	0.0331362	0.0184417	0.0241611	0.04549	0.0315778	0.0791409	0.0172006	0.0265378	0.0421377	0.0307869	0.0320457	0.0411035	0.0239097	0.0231671	0.0368448	0.0280989	0.0358744	0.0252896	0.0335191	0.0339007	0.053112	0.0294609	0.0332727	0.0392334	0.0210081	0.018816	0.0253821	0.0630235	0.0355008	0.0340007	0.0338692	0.0318751	0.0362772	0.0205069	0.0203719	0.0265326	0.0317063
NLRP3	0.000610662	0.00165973	0.000878123	0.000412125	0.00184888	0.00299925	0.000997499	0.0019736	0.000743782	0.00119013	0.000865666	0.000588659	0	0.00423492	0.00216483	0.000314471	0	0.00393321	0.00125873	0.000940762	0.000621936	0.00072351	0.00118127	0.00060727	0.00150121	0.00158723	0	0.0038039	0.0033609	0.000417191	0.00106758	0.00280038	0.000935362	0.000954103	0.00123915	0.00279705	0.00189338	0.000138928	0	0.00113396	0	0	0	0	0.00276883	0.000337078	0.000653526	0.000878266
OR2B11	0	0.000138389	0.000152847	0	0.000133239	0	0	0	0	0	0	0	0	0	0	0	0	0	0.000177492	0	0	9.53519e-05	0	0	0	0	0	0.000546532	0.000907149	0	0.000694208	0.000286632	0	0	0	0	0	0	0	0	0	0	0	0	0	0.000187306	0	0
GCSAML	0	0	9.97852e-05	0.00146633	0.00075471	0	0.0036322	0.000329866	0.00121914	7.61086e-05	0.000276732	0.000155723	0	0	0	0.00108895	0	0	0.000108425	0	0	0.000254771	0.00131803	5.0806e-05	0.000246583	0.000860887	0	0.000775281	0.00170319	0.00116767	0.000845729	0	0	0	0	0	0	0.000268581	0	0.00073292	0	0	0	0	0	0.000515224	0.000976741	0.000663848
TRIM58	0.00411802	0.000368558	0.00137338	0.00465574	0.00138227	0.00191278	0	0.00087476	0.00203525	0	0.00113515	0.00387456	0	0.000478045	0.0017697	0	0	0	0.000970684	0.000408359	0.00342157	0.00108039	0.00226119	0.000890603	0.000191488	0.000855369	0	0.00124351	0.000797396	0.00103058	0.00017962	0.00308489	0.00132897	0	0.00441136	0.000305731	0	0.000716929	0	0	0.00104476	0	0.00604055	0.00167703	0	0.000683254	0.00250454	0.0014621
OR2T8	0	0	0	0	0	0	0	0	0	0	0	0	0	0	0	0	0	0	0	0	0	0	0	8.85199e-05	0	0	0	0	0	0	0	0	0	0	0	0.00118731	0	0	0	0	0	0	0	0	0	0	0	0
OR2AJ1	0	5.15107e-05	0.000147021	0.000670467	0	0	0	0.000389052	0.000266042	0	0	0	0	0	0.000229394	0.000606965	0	0	0.000224308	0	0	0.00016	0.000348176	0.000616512	0.000403353	0	0	0.00152232	0.000309887	0.000420139	0.000137532	0.000232801	0.000161372	0	0.000227575	0	0	0	0	0.000383242	0	0.00239096	0	0.000774062	0	0.000444564	0	0
OR2L8	0	0.000222839	0.000555482	0	0.000218767	0	0	0.00162808	0	0.000817795	0.000729664	0.00076687	0	0	0	0	0	0	0.00117765	0	0	0.00152098	0.000199167	0.00122092	0.00111439	0	0	0.00026028	9.85942e-05	0	0.000883838	0.00337064	0.000855438	0.000550327	0.000828096	0	0	0.000113817	0	0.000326217	0	0.0011721	0	0	0.00109679	0.000111341	0	0.000766426
OR2AK2	0	0.000961404	0	0.00160872	0	0	0	0.00068479	0	0.000349159	0.000324442	0.00119976	0	0	0	0.000714071	0	0	0.000257962	0.00164691	0	0.000602227	0	0.000320121	9.51588e-05	0.00184807	0	0.00112727	0.000309247	0	0.000754502	0.000997835	0.000619361	0.00078992	0.000261364	0	0	0	0.00630454	0.000566197	0	0	0	0	0.000174722	0	0	0.000310236
OR2L5	0.0208902	0.0172817	0.00506347	0.00821365	0.00928642	0.0197025	0.0107302	0.0165737	0.00906848	0.00950455	0.0163576	0.0186373	0.0179243	0.00448508	0.000953494	0.00793325	0.00331769	0.0113561	0.0191879	0.0141388	0.0032231	0.0141983	0.0134925	0.012724	0.0143971	0.00682461	0.012062	0.0194216	0.0071373	0.0105216	0.00855065	0.0143662	0.0180372	0.0151515	0.00930217	0.00534168	0	0.00188463	0.00471169	0.0224482	0.0190846	0.00865344	0.0191956	0.00484165	0.0229011	0.00337101	0.00371765	0.013563
OR2L2	0.00969929	0.0182443	0.00437212	0.00466377	0.00903826	0.0099499	0.00697067	0.0162076	0.00956351	0.00798074	0.013283	0.0212013	0.00664488	0.00849093	0.00154634	0.0160563	0	0.00581958	0.0132668	0.0160411	0.00588913	0.0122773	0.00675863	0.0107338	0.0102637	0.00886761	0.0111928	0.0181267	0.00586118	0.0147681	0.0117865	0.0121978	0.0144691	0.01299	0.00866917	0.00957112	0	0.00157178	0.00970377	0.0123265	0.0102809	0.00841893	0.0124249	0.00782389	0.0195141	0.00259035	0.00263585	0.0111227
OR2L3	0.0158476	0.0213634	0.0108895	0.0110289	0.0171358	0.0270187	0.0109859	0.0265888	0.0190092	0.0177144	0.0236766	0.0238648	0.0152608	0.00619748	0.00160723	0.0281018	0.0234724	0.0285458	0.0275712	0.0195684	0.0099358	0.0205356	0.0151742	0.0228247	0.0130789	0.0149048	0.00417868	0.0314837	0.0123515	0.0197479	0.0191348	0.0287309	0.0276826	0.0192687	0.00684982	0.00627397	0	0.000987392	0.0107198	0.0216503	0.0329495	0.0130031	0.0270224	0.0144123	0.0249269	0.0075955	0.00644922	0.0187956
OR2L13	0.0100958	0.0112269	0.00311603	0.00286182	0.00345205	0.00686247	0.0051223	0.00760797	0.00429713	0.000873247	0.0044794	0.0081725	0.00419342	0.00450842	0.00153045	0.00437756	0	0.00244797	0.0130181	0.0057472	0.00275682	0.00581736	0.00471239	0.00299892	0.00853578	0.00310373	0	0.00706029	0.00526314	0.00599697	0.00635308	0.00882275	0.00636843	0.00449771	0.000317092	0.00251657	0.00130537	0.000848367	0	0.00525272	0.00355381	0.00378884	0.00952239	0.00645675	0.00625715	0.00127555	0.000749431	0.00161222
OR2M2	0	0.00165348	0.000487038	0	0.000591675	0.000686704	0	0.00174319	0.000390553	0.000713427	0.000879923	0.00111463	0	0	0.000182322	0.000470054	0	0	0.00256073	0	0	0.000705316	0.000345315	0.000527106	0.00227193	0.000757681	0	0.000522983	0.00149571	0.00334352	0.000289343	0.000593376	0.000704484	0	0.0026006	0.00306758	0	0.000113335	0	0.00103634	0	0	0	0.00321827	0.000653711	0.000509896	0	0.000291392
OR2M3	0.00384668	0.00647445	0.000814123	0.0049636	0.00225962	0.00143914	0	0.00323718	0	0.000974033	0.00302041	0.00549723	0.00100459	0.0030583	0.000553344	0.00114902	0	0	0.00445351	0.00217416	0.00286857	0.00170236	0.00122946	0.0018649	0.00418084	0.000297628	0	0.00303025	0.00251253	0.00205038	0.00154035	0.00330051	0.00341363	0.000802518	0.000656969	0.00123853	0	3.93985e-05	0	0.0024393	0.00233685	0.00109371	0.00104674	0.00189772	0.00390722	0.000784676	0.000568617	0.00219495
OR2M4	0.00574106	0.00813639	0.00231844	0.00224519	0.00359422	0.00830102	0.00353162	0.00548042	0.00327745	0.00147	0.00286052	0.0086123	0.0159021	0.00438727	0.000109333	0.00656365	0.00546805	0.00789679	0.0083914	0.00580523	0.00430057	0.00456088	0.0046606	0.00595309	0.00560426	0.00295554	0.00326733	0.00860472	0.00176143	0.00453377	0.00362918	0.00873266	0.00535963	0.0018631	0.00439892	0.000526372	0	0.000292766	0	0.00664437	0.00454101	0.00424778	0.00657643	0.00166201	0.0051792	0.00172239	0.000953988	0.00387402
OR2T33	0	0.000515525	0	0	0	0	0	9.00827e-05	0	0	0	0	0	0	0	0	0	0	0.000199548	0	0	7.15568e-05	0	0	0	0	0	0	0.000179523	0	0	0	0	0.00117163	0	0	0	0	0	0	0	0	0	0	0	7.31344e-05	0	0
OR2T12	0.00381123	0.00260353	0.002449	0.00284482	0.00175765	0.00126723	0	0.00142155	0.00142807	0.00542226	0.000779546	0.00166492	0.00419754	0.00174489	0.00589433	0.00233259	0	0	0.00100703	0	0.00151839	0.00246245	0.00396394	0.00220912	0.00088218	0.00694316	0	0.00362677	0.00195215	0.00277003	0.00167909	0.00125108	0.00152583	0	0.0027809	0.00569772	0	0.000448189	0	0.000504363	0.00198834	0.0029717	0	0.00456585	0.000915886	0.00126215	0.00346746	0.00243367
OR2T6	0.00051922	0.00211143	0.000362133	0.000516146	0.00214429	0	0	0.00118584	0.000835969	0.00175683	0.00155019	0.00135729	0	0.000804317	0	0	0	0	0.00158043	0	0	0.00084933	0.000445017	0.000274198	0.000394575	0	0	0.00168943	0.00112416	0.00119011	0	0.000499216	0.000837623	0.000318701	0	0	0	0	0	0.00308945	0	0	0.00357622	0.00192986	0.00145316	0.000458573	0.000655946	0.000522497
OR2T1	0	0.000339796	0	0	0	0	0	9.66896e-05	0	0.000129245	0	0	0	0	0	0	0	0	0	0	0	6.0324e-05	0	0	0	0	0	0	0	0	0	0	0.000128475	0	0	0	0	0	0	0.00110749	0	0	0	0	0	0	0	0
OR2T2	0	0	0	0	0	0	0	0	0	0	0	0	0	0	0	0	0	0	0	0	0	0	0	0	0	0	0	0	0	0.000312576	0	0	0	0	0	0	0	0	0	0	0	0	0	0	0	0	0	0
OR2G6	0	0.00164006	0.00017895	0.000353717	0	0.000938737	0	0.000220785	0.00143671	0.000348309	0.000100275	0	0	0	0.00029397	0	0	0	0.000153701	0.000396195	0.000263201	0.00102362	0.000469778	0.000439577	0	0	0	0	9.87554e-05	0	0.00118198	0.000316757	0.000472619	0	0	0	0	0.000144202	0	0.000670052	0	0	0	0	0.00072563	6.61834e-05	0	0.000620592
OR2T29	0	0	0	0	0	0	0	0	0	0	0	0.000307858	0	0	0	0	0	0	0	0	0	2.67199e-05	0	0	0	0	0	0	0	0	0	0	0	0	0	0	0	0	0	0	0	0	0	0	0	0	0	0
OR2T10	0	0.000406261	0	0.00187291	0	0	0	0.00031499	0.000803599	0	0	0.00129126	0	0.0013125	6.31496e-05	0	0	0	0	0	0.00052055	0.000112772	0.000179277	0	0	0.000811749	0	0	0.00051616	0	0	0	2.36316e-05	0	0	0	0	0.000102451	0	0	0	0.000522685	0	0	0	0.000274765	0	0
OR2T11	0	0.000503963	0.000318946	0	0	0	0	0	0	0	0	0	0	0	0.000356464	0	0	0	0.000263494	0	0.000739103	5.14028e-05	0	7.79214e-05	0	0.00278247	0	0	0.00106177	0	0	0.000854042	0.000147675	0	0.000503715	0	0	0.000413694	0	0	0	0.000175534	0	0	0	0	0.000345797	0.000223007
OR2T35	0	0	0	0	0	0	0	0	0	0	0	0	0	0	0	0	0	0	0	0	0	0	0	0	0	0	0	0	0	0	0	0	0	0	0	0	0	0	0	0	0	0	0	0	0	0	0	0
OR2T27	0	0	0	0	0	0	0	0	0	0	0	0	0	0	0	0	0	0	0	0	0	4.36687e-05	0	0	0	0.000573756	0	0	0.000150778	0	0	0.000345784	0	0	0	0	0	0	0	0	0	0	0	0	0.00110489	0	0.000114605	0
OR14I1	0.00184753	0.00195638	0.000428534	0.00146279	0.00400083	0.00173843	0.00905503	0.00142073	0.000510607	0.00190699	0.00107436	0.00193556	0	0	0.000303011	0.000566376	0.00193519	0.00242419	0.000851631	0.00148675	0.00125155	0.00035782	0.00161057	0.000556905	0.000581732	0	0	0.0011383	0.00357287	0.00263566	0.00154368	0.000192742	0.000514623	0	0.000682654	0.00144805	0	0.000161673	0	0.000904358	0	0	0	0.00633248	0.00194856	0.000364797	0.000565091	0.00082084
LYPD8	0.00758352	0.00452533	0.00470917	0.00534353	0.0111176	0.0123755	0.00324085	0.00551316	0.00670789	0.00130487	0.00153522	0.00477071	0	0.00265293	0.00556821	0.00436292	0.0186127	0	0.0063257	0.00609774	0.00321259	0.00231154	0.00696178	0.00231486	0.00277864	0.00681483	0	0.0102705	0.0114493	0.00530509	0.00403783	0.00557165	0.00565354	0.00713997	0.00574794	0.00301307	0	0.00352391	0	0.00179558	0.00212238	0.00551735	0.0143639	0.0133767	0.0025006	0.00140971	0.00431071	0.00335204
SH3BP5L	0.0183134	0.0295443	0.0118083	0.0157499	0.0186528	0.0119386	0.00456227	0.0166561	0.0257033	0.0169554	0.00925415	0.0124363	0.0219365	0.0150277	0.018135	0.00632963	0.0112686	0.0106261	0.0144685	0.0157314	0.0241367	0.00652604	0.0103366	0.0112797	0.0115212	0.0176997	0.00707138	0.0254802	0.00983385	0.0147678	0.0164699	0.0147365	0.0201319	0.00836631	0.010173	0.0158999	0.0087885	0.0140074	0.0150837	0.00915267	0.0138377	0.00727579	0.00857405	0.0202083	0.0138701	0.0071394	0.00732069	0.0158156
ZNF672	0.0111918	0.0138616	0.00839416	0.0175998	0.0130641	0.0109733	0.00684088	0.00784391	0.00909888	0.00432996	0.00886441	0.0103956	0.000820487	0.0111393	0.0111433	0.00628142	0.0315891	0.018376	0.013478	0.018843	0.00688984	0.00887207	0.00790532	0.00878917	0.00857801	0.00940918	0.00989628	0.0170932	0.0130087	0.010175	0.012177	0.00964829	0.00954563	0.00588672	0.00992178	0.00950793	0.0174131	0.00833628	0.0204183	0.0092327	0.00759163	0.012368	0.00432364	0.00330768	0.00587585	0.00539868	0.00736732	0.0134905
ZNF692	0.0485476	0.0777504	0.0404453	0.0523842	0.0682627	0.0854174	0.0480558	0.0588517	0.0579028	0.0468942	0.0286699	0.0438108	0.0513961	0.0387484	0.0797453	0.0404086	0.0577081	0.0301727	0.0428023	0.0697265	0.0598521	0.0247376	0.0413014	0.0277769	0.0404728	0.0860401	0.0213424	0.0876813	0.0568621	0.0589385	0.0626177	0.0516425	0.0581379	0.0371013	0.0398766	0.0956756	0.0663758	0.0455386	0.0930722	0.0547643	0.0309858	0.0374881	0.0451491	0.0806009	0.0796873	0.0249549	0.0448987	0.027311
PGBD2	0.00475718	0.00752476	0.00469989	0.0019392	0.00440286	0.00393062	0.00936699	0.00730087	0.00730716	0.00711237	0.00438688	0.00412146	0.0095651	0.0120429	0.00619367	0.00774877	0.0291512	0.0120076	0.00492245	0.00979868	0.00493124	0.00752518	0.0102723	0.00694854	0.00309988	0.00487203	0.00669696	0.00744336	0.0048841	0.00329245	0.00902057	0.00420605	0.00680424	0.0127696	0.00170109	0.00463577	0.0201982	0.00642221	0.0117812	0.00564082	0.00574116	0.0100579	0.00952152	0.00639723	0.00677265	0.00669579	0.0058063	0.0169682
FAM110C	0.00842394	0.00380101	0.0018947	0.00340215	0.00263453	0.00276437	0.00125181	0.00277162	0.00109611	0.00152589	0.00225818	0.00520394	0	0.00318227	0.00354719	0.000760834	0.0053042	0	0.00201899	0.00398684	0.00274402	0.000657523	0.00398907	0.00102386	0.00107736	0.00495483	0	0.00174944	0.00567229	0.00243222	0.00389619	0.00323647	0.0029723	0.00185903	0.00305533	0.00120686	0	0.00231794	0.00585791	0.00773551	0	0.00103245	0	0.00921943	0.00367953	0.00406974	0.00134996	0.000762995
SH3YL1	0.122164	0.110898	0.0946287	0.117401	0.160009	0.143521	0.0795906	0.112703	0.101592	0.131313	0.0871975	0.129658	0.0933476	0.0913686	0.132645	0.102726	0.12972	0.124809	0.10525	0.130624	0.145122	0.0695504	0.127067	0.0845478	0.0813747	0.145871	0.0949509	0.148086	0.109853	0.124254	0.107501	0.0792336	0.0911313	0.109235	0.149831	0.144367	0.0459405	0.0826943	0.162513	0.0939295	0.0912847	0.0797858	0.136611	0.137177	0.123917	0.0709543	0.0982816	0.071398
ACP1	0.0523996	0.0327531	0.0322534	0.0433901	0.0380709	0.0433865	0.0613536	0.0429526	0.0311877	0.0283538	0.0191197	0.0386263	0.017875	0.0403529	0.0305803	0.041425	0.0334781	0.0550283	0.0416381	0.0389548	0.0389017	0.026331	0.0302292	0.0270692	0.0172045	0.0406096	0.0396577	0.0407168	0.0420152	0.0357633	0.0328721	0.035254	0.031103	0.0369803	0.0239025	0.0257713	0.0330037	0.0391504	0.0465026	0.0465895	0.0461775	0.0476044	0.0407997	0.0397669	0.0497111	0.0233691	0.0225194	0.0224888
ALKAL2	0.000947019	0.000444443	0.000858652	0.000250864	0.00186954	0.00128693	0	0.00152322	0.000820768	0.000696043	6.94898e-05	0.00125725	0	0.0027066	0.00117002	0.00174162	0	0	0.000298756	0.00188016	0.0011057	0.00146985	0.00140216	0.00284942	0	0	0	0.000912252	0.0014298	0.00195682	9.46428e-05	0.00478416	0.0010275	0.000661401	0.00233569	0	0	0.000848988	0	0.0029536	0	0	0.0055244	0	0	0.000810315	0.000939976	0.000319291
TMEM18	0.0181386	0.0227527	0.0144034	0.0156935	0.0197444	0.0140794	0.00107437	0.0156042	0.0152671	0.0130188	0.00944433	0.00613712	0.00677117	0.0137015	0.0176256	0.00942634	0.017428	0.0126963	0.0175527	0.021113	0.0120967	0.0107974	0.0111742	0.0357695	0.00658085	0.0187141	0.00287751	0.0187432	0.0196414	0.0131122	0.0114448	0.020028	0.00971481	0.00823246	0.0145543	0.0144187	0.00659433	0.0113555	0.00630454	0.0142577	0.0148778	0.0115482	0.0278217	0.0162355	0.0125767	0.00866559	0.00855137	0.0055444
SNTG2	0.0112882	0.00747335	0.0045958	0.00531748	0.00848927	0.0110324	0.00363413	0.00630807	0.00668887	0.00579405	0.001394	0.00318546	0.0115785	0.00578341	0.00673914	0.00246777	0.00942791	0.00445056	0.00225224	0.00361498	0.00403745	0.00266599	0.00698234	0.00507847	0.00162393	0.0101344	0.0117983	0.00902585	0.00869902	0.00675125	0.00596851	0.00571894	0.00560695	0.00406243	0.00413694	0.0056713	0.00105589	0.00293576	0	0.00387768	0.00149138	0.00477234	0	0.00545684	0.00639632	0.00355362	0.00200478	0.00390341
TPO	0	0.00194637	0.000368782	0.000659918	0.000987436	0.00297954	0	0.000165054	0.000718786	9.80124e-05	0	0.000785855	0.000950499	0.00143851	0.00145547	0.00156781	0	0	0.000548563	0.000442188	0	0.000251614	0.000811785	0.000599586	5.53802e-05	0.000478674	0.00186876	0.00069781	0.000708993	0.00179078	0	0.00110871	0.000278418	0.000193199	0	0.00127251	0	0.00157895	0	0	0	0	0	0	0	0.000207279	0.000890977	0.000574434
PXDN	0.00159177	0.00297636	0.00146948	0.00439826	0.00370742	0.00849737	0.00518778	0.00313406	0.00204936	0.00438791	0.00116907	0.00264023	0	0.0049196	0.000652271	0.00232207	0.0185892	0.00300108	0.00164996	0.00347505	0.00215464	0.00185873	0.0056916	0.00160734	0.00182513	0.00466734	0.00193762	0.00537218	0.00874969	0.0011941	0.00172116	0.00500642	0.00289581	0.0034564	0.00527439	0.00058797	0.00175252	0.00154384	0	0.00251629	0.00458041	0	0.00566984	0.00126777	0.00528012	0.00109562	0.00171285	0.00312175
MYT1L	0.203741	0.144296	0.0652107	0.148739	0.159457	0.192634	0.124745	0.120374	0.10505	0.087087	0.0529142	0.14493	0.0763376	0.0951157	0.113105	0.0781883	0.185394	0.14429	0.064008	0.127093	0.0787955	0.0514831	0.181342	0.0570745	0.0770831	0.17059	0.112589	0.179568	0.165354	0.116654	0.133121	0.0959019	0.110756	0.0571628	0.154573	0.125893	0.0709585	0.0714921	0.131262	0.0677959	0.066813	0.0748157	0.139058	0.177448	0.131776	0.0557243	0.0700978	0.0644639
EIPR1	0.0492015	0.0397267	0.0308264	0.0370631	0.0590097	0.0451518	0.02327	0.0438354	0.0354218	0.0410777	0.0332699	0.0390846	0.0415411	0.0473321	0.0551962	0.0551341	0.0399063	0.0485131	0.0449373	0.0408201	0.0403936	0.0326057	0.0639576	0.0366445	0.0347115	0.0572996	0.0509816	0.0453786	0.0384393	0.0418596	0.0462591	0.035478	0.0427835	0.0486089	0.0471793	0.0610603	0.0235185	0.0362285	0.0796851	0.0300243	0.0551401	0.0474732	0.035374	0.0660971	0.0560467	0.0316919	0.044529	0.0503951
TRAPPC12	0.105584	0.130415	0.0869979	0.122554	0.117446	0.109299	0.115171	0.12414	0.114852	0.125251	0.0888261	0.139025	0.0760115	0.109772	0.148365	0.105827	0.149308	0.0865933	0.107388	0.120097	0.119807	0.08301	0.167989	0.0882353	0.0883145	0.118918	0.0900021	0.131401	0.0964606	0.120923	0.109765	0.0937561	0.108638	0.107838	0.137611	0.126499	0.104065	0.122315	0.0775118	0.121705	0.113301	0.108496	0.117902	0.171727	0.161247	0.0840304	0.0934563	0.156596
ADI1	0.0342007	0.0278419	0.0301714	0.0284731	0.0309285	0.022326	0.0503639	0.0300156	0.0237379	0.0226157	0.0245224	0.0212487	0.0371389	0.0274916	0.0255128	0.0222233	0.0647756	0.0139489	0.0316304	0.0268194	0.0259826	0.0164365	0.024554	0.0215341	0.0132179	0.0353883	0.0185444	0.0271906	0.0324054	0.0349921	0.0334469	0.0208532	0.0291272	0.0212223	0.0193848	0.0238428	0.010437	0.014014	0	0.0257555	0.0231721	0.0286961	0.00882434	0.0257934	0.0322545	0.0205559	0.0110897	0.0259178
AC108488.2	0.0200676	0.019128	0.0158486	0.0133648	0.0146931	0.0108046	0.0107872	0.0143171	0.0106868	0.019691	0.0132596	0.0167991	0.0117616	0.00707609	0.0169114	0.0108102	0.0293604	0.0211336	0.0130124	0.0139353	0.0199368	0.0126551	0.0139478	0.0124277	0.0121971	0.0176315	0.012183	0.0188795	0.015989	0.0163623	0.0195818	0.0226795	0.0161952	0.00975704	0.01134	0.0178668	0.00499584	0.0112322	0.0547641	0.0183377	0.0219489	0.0234997	0.0286661	0.0143788	0.0158942	0.0101443	0.010771	0.0155497
RNASEH1	0.00104669	0.00369973	0.00317029	0.000731719	0.00311744	0.0110107	0.00689786	0.00325158	0.000841402	0.00454575	0.00327876	0.000646914	0.0081053	0.00516934	0.00289579	0.00277382	0.00712434	0.0127246	0.0046206	0.00440745	0.00226632	0.00336226	0.00268706	0.00389919	0.00304721	0.0026757	0	0.00140014	0.00273689	0.00451647	0.00718724	0.00266101	0.00396593	0.0023914	0.00200395	0.000643323	0.00890887	0.00495841	0.0100598	0.00403122	0	0.00347805	0	0.00593887	0.00395867	0.00302393	0.00544484	0.00571966
RPS7	0.0620321	0.0561352	0.0440073	0.0912284	0.0753828	0.0753264	0.0783108	0.0745067	0.0616131	0.0361728	0.0339517	0.0389014	0.0624448	0.0870713	0.0842436	0.0655064	0.0789062	0.0400157	0.0666671	0.0488199	0.0621537	0.0388476	0.0590725	0.0404908	0.035152	0.0626637	0.0594295	0.0800887	0.0955602	0.0612327	0.079416	0.0707666	0.0604883	0.0439058	0.0536711	0.0627308	0.0436102	0.0685818	0.171125	0.0570702	0.0490837	0.0557946	0.075194	0.0708445	0.0549755	0.0395747	0.0374642	0.0407242
COLEC11	0.000583218	0.00113909	0.000220044	0	0.00119725	0.00288471	0	0.00486591	0.00273878	0.000593135	0.000135766	0.000726052	0.00787504	0.00549914	0.00195171	0.0006949	0	0	0.00100135	0	0.000582763	0.000583823	0.000499633	0.00022269	0	0.00211761	0.0032401	0.00182256	0.00131666	0.00123643	0.00115631	0.000721657	0.00126923	0.000433371	0.00221074	0.00198489	0.00469321	0.00376356	0	0.00411887	0.000803146	0.00057038	0	0.00174923	0.000638117	0.000120965	0.000787324	0.00103529
ALLC	0	0.000682988	0.000640359	0.00080378	0.00105279	0	0	0.00160371	0.00315207	0	0.000196849	0	0.0037382	0	0.00131398	0.00257449	0	0	0.000518639	0.00143062	0.000743014	0.000568875	0.00247918	0.00088118	0.000528842	0	0	0	0.000624531	0.000690768	0.00121313	0.0010875	0.00302092	0.00113694	0.000971301	0.000705976	0	0.000866615	0	0	0.00148613	0.000853492	0	0	0.000706914	0.000356812	0.0021704	0.000867591
DCDC2C	0	0.000838972	0.00071163	0.00548865	0.00226944	0.00217618	0	0.000519619	0.000441222	0.00229455	0.000449821	0.00011487	0	0	0.00139828	0.000810847	0	0	0.000351809	0.00117804	0	0.000148272	0.000328571	0.000278093	0.000322491	0.00134052	0	0.000343398	0.00107547	0.00053466	0.00182629	0.000562076	0.0010721	0	0.000269883	0	0.00151938	0.000623089	0	0	0	0.00275873	0.00205554	0	0.000193083	0.000192503	0.000195911	0.000362791
SOX11	0	0.00232495	0.00130398	0.0027357	0.0024351	0.00398818	0	0.00114233	0.00106546	0.00134264	0.000113664	0.00122894	0	0.000871426	0.00040294	0.000508389	0	0	0.000437267	0.000579123	0.00220603	0.00051352	0.00200769	0.000374601	0.00118292	0.00215469	0	0.00142182	0.00222435	0.00220317	0.00132952	0.00106654	0.000423251	0	0.0026999	0.000226509	0	0.000387297	0	0.0037907	0	0	0.00662483	0.00455111	0.0012541	0.00255035	0.000460791	0.000298307
CMPK2	0	0.00304767	0.000187431	0.000503809	0.000785556	0.000650456	0.00700667	0.00185642	0.00140787	5.93046e-05	0.000558539	0	0.0014404	0	0.00173561	0	0.00329898	0	0.00174249	0.000262969	0.00272534	0.001271	0.00408307	0.00110878	0.00114421	0.000982364	0	0.0011383	0.00382056	0.000913928	0.00184314	0.00254489	0.00157701	0	0.00189934	0.000210972	0	0.00127558	0	0.00176	0	0	0.00704865	0.00354162	0	0.00128562	0.00135409	0.000840487
RSAD2	0.00745754	0.00547961	0.0021909	0.00533292	0.00441212	0.00604389	0.015574	0.00612005	0.00355437	0.00602809	0.00237277	0.00310909	0	0.00591976	0.00432659	0.00193372	0.00974127	0.0096847	0.00313086	0.00636404	0.00188261	0.00313092	0.00606151	0.00312067	0.00272306	0.00648368	0	0.00934248	0.00683547	0.00398073	0.00266774	0.00604387	0.00409107	0.00189654	0.00692392	0.00097593	0.00127479	0.00310106	0	0.00723808	0	0.00734177	0	0.00542228	0.00767482	0.00206823	0.000292252	0.00329736
RNF144A	0.28867	0.324509	0.243571	0.349626	0.355139	0.344477	0.271255	0.261229	0.239338	0.310749	0.230358	0.298955	0.252603	0.289681	0.340785	0.300564	0.427155	0.370721	0.271027	0.338301	0.344686	0.177109	0.305696	0.211541	0.207952	0.311409	0.23307	0.354958	0.304643	0.333575	0.2798	0.244752	0.238147	0.289065	0.326081	0.310945	0.335809	0.298226	0.352043	0.278378	0.34474	0.267214	0.355611	0.430845	0.391007	0.196745	0.217172	0.201766
ID2	0.0292919	0.039401	0.0157079	0.0204428	0.0338046	0.0481991	0.0412272	0.0285841	0.0267615	0.0140732	0.0154499	0.0280284	0.00674379	0.0176958	0.0262668	0.00543508	0.0277144	0.0240154	0.0204807	0.0290133	0.0193401	0.00828699	0.0240684	0.00944873	0.0169015	0.0485093	0.0415546	0.0434381	0.0393183	0.0333378	0.0404395	0.0205374	0.0284103	0.0149145	0.0364211	0.0355459	0.00243403	0.0118635	0.073714	0.0154017	0.0126748	0.00952486	0.0330355	0.0292365	0.0434049	0.00622309	0.0142502	0.0100137
KIDINS220	0.306093	0.308489	0.210358	0.339766	0.376504	0.335712	0.198831	0.259185	0.211871	0.239857	0.16148	0.282416	0.238514	0.251069	0.280095	0.286988	0.298453	0.28383	0.265265	0.33259	0.303754	0.154621	0.290331	0.183304	0.231333	0.336401	0.216039	0.356464	0.351511	0.327748	0.218614	0.214001	0.215609	0.245299	0.320169	0.351033	0.204461	0.212981	0.290836	0.232663	0.275061	0.215961	0.283171	0.344565	0.324448	0.161844	0.187551	0.170151
MBOAT2	0.249322	0.288081	0.199846	0.246495	0.325111	0.297826	0.295127	0.238319	0.193939	0.228078	0.181566	0.270336	0.214953	0.254207	0.275019	0.275782	0.326262	0.299468	0.214437	0.290062	0.273659	0.190156	0.251719	0.187651	0.22101	0.300019	0.250764	0.306602	0.347523	0.252291	0.209862	0.237372	0.216834	0.206401	0.381208	0.32242	0.19909	0.227513	0.203119	0.364807	0.265523	0.282782	0.260727	0.398976	0.392514	0.178959	0.204419	0.214843
ASAP2	0.0708702	0.0926527	0.0625995	0.108929	0.083255	0.0858197	0.0932322	0.0911956	0.0394262	0.0859949	0.0915595	0.0532106	0.0934978	0.0963744	0.118763	0.0445415	0.12301	0.0808386	0.0620804	0.0776589	0.123254	0.057215	0.0420861	0.0565675	0.0618308	0.0879154	0.0754931	0.144966	0.0944484	0.101311	0.120814	0.0887267	0.0917148	0.0637066	0.133704	0.0805508	0.120399	0.116742	0.0992738	0.0886357	0.0685547	0.183581	0.0573002	0.083294	0.0644339	0.05339	0.0526272	0.156545
ITGB1BP1	0.0597875	0.0937309	0.0698234	0.0925884	0.0947826	0.0970361	0.126309	0.0750821	0.0611684	0.0768543	0.063004	0.0708801	0.0673006	0.0852287	0.0919512	0.0697963	0.12789	0.0686521	0.0657604	0.0914722	0.0779676	0.0562223	0.0767521	0.0595778	0.0522871	0.076804	0.0483292	0.0830881	0.0785532	0.0841508	0.0725689	0.0854886	0.0774903	0.0697037	0.0741689	0.100168	0.0558492	0.0834996	0.102576	0.0944511	0.102886	0.0928163	0.0874097	0.111908	0.130223	0.060977	0.0583277	0.0558182
CPSF3	0.0348121	0.0345874	0.0273364	0.0286427	0.0429741	0.0392885	0.0365274	0.0284287	0.0272667	0.0314724	0.0236194	0.0236353	0.0334209	0.0419985	0.0321331	0.0340252	0.0627083	0.0439507	0.0387902	0.0308409	0.0381918	0.0238852	0.0321475	0.0241959	0.0251649	0.0292994	0.0465423	0.0472833	0.0199488	0.0318899	0.0318409	0.0275761	0.0238453	0.0301447	0.0265758	0.036339	0.0141334	0.0310528	0.0417687	0.0349114	0.0282121	0.0201168	0.0410572	0.027829	0.0336125	0.0278022	0.0301133	0.0212671
IAH1	0.0336303	0.0486909	0.0408583	0.0434051	0.0459474	0.0387958	0.022425	0.0446504	0.0402976	0.026467	0.0268744	0.0307616	0.0270904	0.0630093	0.0447354	0.0559293	0.0488115	0.00856435	0.0496178	0.0457809	0.0476382	0.0337831	0.0370618	0.0353169	0.0255547	0.0461221	0.0721778	0.0453715	0.0534202	0.0493128	0.0482071	0.040918	0.0477213	0.0381927	0.0450419	0.0310348	0.0115085	0.0369741	0.0337645	0.0342133	0.0443349	0.0447003	0.055831	0.0397602	0.0370742	0.0301398	0.0270881	0.0328095
ADAM17	0.0754265	0.107926	0.0782997	0.106898	0.133432	0.100454	0.121255	0.0783223	0.0830948	0.0749066	0.081127	0.0788195	0.083647	0.0920899	0.0994622	0.108415	0.104555	0.103736	0.093266	0.116238	0.103441	0.0758147	0.0894599	0.0825283	0.0928271	0.0969862	0.103862	0.110447	0.147859	0.104961	0.0792718	0.088227	0.0688525	0.0722589	0.104572	0.0992356	0.0842362	0.0797997	0.076734	0.0744907	0.130402	0.105096	0.126356	0.0931185	0.0944025	0.0644069	0.0782082	0.102121
YWHAQ	0.150293	0.222247	0.173514	0.248918	0.232758	0.237528	0.240267	0.159959	0.163948	0.165618	0.182259	0.15351	0.165139	0.195345	0.192211	0.189651	0.234582	0.215672	0.227719	0.259638	0.198212	0.141504	0.173148	0.144957	0.191997	0.195481	0.178385	0.220535	0.242054	0.227543	0.155487	0.17125	0.150182	0.165525	0.225741	0.206422	0.212552	0.174095	0.20359	0.131103	0.18211	0.174045	0.199387	0.227097	0.252584	0.141265	0.153437	0.127335
TAF1B	0.0603827	0.0493212	0.0304572	0.046303	0.0468519	0.0476499	0.0231173	0.038627	0.0331041	0.0326466	0.0384444	0.0449472	0.0355449	0.0366483	0.038092	0.0328433	0.0637956	0.0131915	0.0393898	0.0345964	0.0536392	0.0300635	0.0421466	0.0326452	0.0326522	0.0405032	0.022708	0.0524504	0.0272329	0.0524778	0.0444941	0.0325883	0.0395413	0.035452	0.0324405	0.0617592	0.0282102	0.0406637	0.0214457	0.0489593	0.0400273	0.020656	0.0862488	0.0456992	0.0289822	0.0255985	0.0260709	0.033746
GRHL1	0.00902349	0.00600164	0.00551233	0.00561592	0.0112034	0.010394	0.00299719	0.00695494	0.00352491	0.00576486	0.00455291	0.003649	0.00881173	0.00915511	0.00783392	0.00101516	0.0142821	0	0.00480223	0.00856585	0.00404989	0.00322025	0.00496736	0.00348314	0.0037515	0.00750948	0.00141486	0.0118827	0.00837798	0.00882129	0.0105778	0.00551613	0.00576762	0.00494259	0.00892423	0.00267245	0.0069409	0.00251873	0	0.00336536	0.00330134	0.00198749	0.00370474	0.00332344	0.00699676	0.00176613	0.00410199	0.00967241
KLF11	0.00575248	0.00277979	0.00304932	0.00113712	0.00410587	0.00527857	0	0.0038411	0.00154281	0.00250943	0.00220459	0.00137338	0.00121009	0.00363031	0.00357985	0.00690284	0	0.00483829	0.00524836	0.00531014	0.00413567	0.00714002	0.00139176	0.00336877	0.00117389	0.00256659	0	0.00126404	0.00362236	0.00400269	0.00367487	0.00699911	0.00391258	0.00461932	0.00661395	0.00202888	0.00298848	0.00291737	0.00601102	0.00138762	0	0.00190666	0.00237556	0.00521405	0.00216323	0.0078531	0.00135284	0.00608626
CYS1	0	0.00288403	0.00219463	0.00272921	0.00315378	0	0	0.00233591	0.00101861	0.000878849	0.00305064	0.000449503	0	0.000907498	0.00148915	0.00148646	0.00356777	0.00681988	0.0021965	0.00494356	0.00110831	0.00156367	0.00359908	0.00146355	0.000750358	0.00508378	0.00248463	0.00447916	0.00744364	0.00333043	0.00109195	0.00385324	0.00332183	0.00226344	0.00204867	0.00185452	0	0.00194945	0	0.00107288	0.00181893	0.0035308	0.00144995	0.00307769	0.0033082	0.00183564	0.00106546	0.00145694
RRM2	0	0	0	0	0.000485704	0	0	0.000277853	0	0	0	0	0	0	0	0	0	0	0	0	0	0	0.000839481	9.47777e-05	0	0	0	0	0.00015828	0	0	0	8.01461e-05	0	0	0	0	0.000106244	0	0	0.00238719	0	0	0.00452249	0	0	0	0
HPCAL1	0.0516449	0.0540669	0.0473307	0.0361849	0.0439469	0.0392042	0.0537097	0.0604366	0.0502132	0.0323035	0.0304699	0.0313947	0.0324593	0.0330887	0.0604136	0.0486803	0.0589943	0.022258	0.0301042	0.0464855	0.0440569	0.0587824	0.0502177	0.0373543	0.0271088	0.0521202	0.0255017	0.045186	0.0501445	0.0356481	0.0632988	0.0602908	0.0493011	0.0230768	0.0416493	0.0544231	0.0584497	0.0478933	0.0640488	0.055124	0.0360697	0.0499268	0.0544486	0.0521186	0.0612274	0.0322542	0.0344232	0.0849533
ODC1	0.00801623	0.00755476	0.00705292	0.00720076	0.00901128	0.011032	0.0136789	0.0117971	0.0121332	0.00518242	0.00985414	0.00406396	0.0154806	0.0166534	0.00981357	0.00392826	0.00761523	0	0.00762861	0.0124388	0.00470889	0.00621371	0.0117937	0.00464785	0.00860545	0.0116133	0.00348611	0.0111368	0.0138575	0.00943065	0.00732452	0.00870072	0.00923494	0.00456998	0.013828	0.0134903	0.00618893	0.00457262	0	0.00329009	0.00612959	0.0175272	0.00660365	0.0159903	0.0107815	0.00623098	0.003546	0.0405959
NOL10	0.115751	0.107369	0.087057	0.0946855	0.123087	0.119058	0.0673756	0.0923878	0.0763142	0.102365	0.0768826	0.0946868	0.074855	0.0735383	0.0984667	0.0825757	0.18437	0.0774699	0.0896728	0.10618	0.103152	0.0660808	0.0931269	0.0746468	0.078055	0.0816017	0.130728	0.0992483	0.0651762	0.108633	0.0888058	0.0782669	0.0843697	0.0981307	0.05974	0.0896998	0.0839311	0.0775757	0.12523	0.091337	0.0999718	0.0556935	0.055749	0.123496	0.118587	0.0642807	0.0709141	0.0815018
ATP6V1C2	0	0.00279366	0.0025996	0.00765619	0.00585629	0.00255929	0	0.00198162	0.00210274	0.00284352	0.00351179	0.00295971	0.00704172	0.000455209	0.00480306	0.00602576	0.00294357	0.011065	0.00321388	0.00404211	0.0018755	0.00269158	0.00134714	0.00193669	0.00101838	0.00268662	0.0102509	0.00854599	0.0102658	0.00253145	0.00363272	0.00563125	0.00242321	0.00198808	0.00286702	0.000467919	0	0.00182232	0	0.00484287	0.00152642	0.00522035	0	0	0.00797349	0.00118641	0.00105774	0.00126071
PDIA6	0.0453251	0.0510894	0.037249	0.0689661	0.0754721	0.0619954	0.0655602	0.0546627	0.0529874	0.0412585	0.0284777	0.0358916	0.0377799	0.0647492	0.0527337	0.0487575	0.107465	0.0369549	0.0383389	0.0456812	0.0408343	0.0222576	0.046096	0.0356276	0.0436287	0.0473207	0.0588579	0.0647686	0.0679603	0.051344	0.059854	0.0385917	0.0530616	0.0536669	0.0610692	0.0643442	0.02272	0.0412367	0.0422432	0.0275805	0.047849	0.0419496	0.0492456	0.0525485	0.0502297	0.0252554	0.0375338	0.0323824
KCNF1	0.0317197	0.0224389	0.00768958	0.0224829	0.0245133	0.0271497	0.025265	0.02701	0.0188252	0.00776112	0.00499843	0.0112631	0.0582272	0.0118552	0.0254761	0.0138221	0.00518228	0.0168831	0.0150497	0.024678	0.0174931	0.0034247	0.0160266	0.00460254	0.0136988	0.016562	0.0156123	0.0280466	0.0236845	0.0139115	0.0300449	0.0202964	0.0142687	0.00698132	0.0226279	0.0201192	0.000615926	0.0115475	0.0271739	0.00929933	0.0153868	0.00581695	0.0136106	0.0208648	0.0276828	0.00344508	0.0104207	0.00540747
C2orf50	0	0.00158609	0.00057272	0.000278245	0.000860303	0	0	0.00211291	0.00227926	0.0028014	0.000715915	0.000409097	0	0.00185191	0.00159679	0.000959712	0	0.0051584	0.000749189	0.00174982	0.00100595	0.000685048	0.000733269	0.000823054	0.000290913	0.000722531	0	0	0.00209054	0.00223651	0.000116419	0.0013408	0.00108485	0.000402307	0.00175594	0	0	0.0027198	0.0326564	0.0014959	0.000906169	0.000585023	0	0.00407278	0.000603393	0.000228297	0.00188441	0.000661771
ROCK2	0.188496	0.154877	0.104552	0.177447	0.199427	0.197288	0.107538	0.127914	0.122276	0.107462	0.0877369	0.142055	0.10652	0.13206	0.144465	0.12359	0.176442	0.180567	0.125624	0.184769	0.131169	0.0804366	0.174881	0.0922335	0.108333	0.201686	0.156756	0.186002	0.177223	0.145223	0.125881	0.117386	0.120563	0.107155	0.162921	0.198061	0.144744	0.108531	0.225328	0.118812	0.130115	0.12444	0.148783	0.160483	0.189678	0.0699709	0.0967016	0.115753
E2F6	0.0325077	0.0217751	0.0212746	0.0331048	0.029434	0.032181	0.0267647	0.0236071	0.0312782	0.0341939	0.0296217	0.0219601	0.0311563	0.023036	0.0249597	0.020165	0.0276365	0.0219691	0.0272082	0.0234199	0.0203304	0.0160121	0.0207107	0.0248419	0.0182781	0.0217022	0.0196761	0.0292549	0.0237696	0.0270285	0.0238636	0.0234644	0.0214575	0.0239864	0.0164495	0.0275573	0.0374207	0.0222345	0.00848664	0.0308674	0.0366593	0.0218723	0.0157858	0.0361997	0.0169358	0.0207523	0.0198777	0.0317663
GREB1	0.057424	0.0311129	0.0376586	0.0601555	0.0777018	0.0527354	0.045985	0.04447	0.071639	0.0416551	0.0519563	0.0403149	0.0794729	0.0584939	0.0711874	0.0826191	0.0365996	0.09535	0.0575125	0.0328506	0.0479011	0.0262987	0.0700608	0.0530631	0.0243442	0.0307156	0.029331	0.0333288	0.0376145	0.0369608	0.0374455	0.0448928	0.0532142	0.109038	0.0501985	0.0965133	0.0324946	0.0367862	0.0841502	0.0583813	0.0646611	0.0429632	0.0344976	0.0492381	0.0398143	0.0575039	0.0765873	0.0823177
NTSR2	0	0.00280474	0.000725043	0.00132644	0.00391705	0.00849347	0.00520397	0.00298086	0.0045951	0	0.000285465	0.00114649	0	0	0.00196852	0.000626167	0	0	0.00121022	0.000860269	0.00184356	0.00071317	0.00276464	0.000688074	0.000988184	0.00313264	0	0.00292374	0.00359247	0.00384692	0.00191257	0.00104071	0.00135593	0.00136839	0.00273117	0.00152219	0.00313065	0.00011455	0.00276632	0.000941354	0.00117826	0	0	0.00132922	0.00468521	0.00113204	0.000447262	0.00258919
LPIN1	0.0989962	0.0904021	0.0560839	0.107737	0.0940721	0.106329	0.0888019	0.073407	0.0938295	0.0654427	0.0544587	0.073153	0.0923948	0.0769945	0.107596	0.0534425	0.157892	0.119486	0.0594064	0.0739939	0.0646912	0.059788	0.0816322	0.0631765	0.0468607	0.0852166	0.0743251	0.0858321	0.10869	0.0854653	0.0833198	0.0922578	0.0929613	0.0756071	0.0851161	0.0980917	0.0933422	0.0669086	0.0739481	0.120678	0.0721903	0.094018	0.104441	0.102331	0.118522	0.0460504	0.0636158	0.12027
TRIB2	0.00396236	0.00616868	0.00334467	0.00396168	0.00988549	0.00354003	0.00529072	0.00759363	0.00579277	0.00466102	0.00110414	0.00530613	0.00842916	0.00115871	0.0081208	0.00185309	0.00995278	0.00678102	0.00494634	0.00439345	0.00477711	0.00273573	0.00645418	0.00292374	0.00741974	0.0102871	0.0199095	0.0106098	0.00919132	0.0058797	0.0102535	0.00633236	0.00718053	0.00221814	0.00798036	0.0094568	0.0102032	0.00915634	0.0459128	0.00405659	0.00734644	0.0072787	0.00555797	0.0139462	0.00734014	0.00348952	0.00255482	0.00663986
NBAS	0.228849	0.247881	0.161277	0.235398	0.260588	0.254339	0.17936	0.19552	0.153134	0.189734	0.171139	0.223477	0.175869	0.204107	0.200656	0.205574	0.222512	0.276046	0.196632	0.244482	0.234825	0.137639	0.211669	0.147965	0.167072	0.256713	0.213657	0.2553	0.266683	0.247759	0.170498	0.186974	0.176758	0.161598	0.24785	0.237328	0.168232	0.162651	0.245418	0.196646	0.218551	0.179326	0.276237	0.273445	0.250016	0.138587	0.148312	0.172627
DDX1	0.0725686	0.0853197	0.0574935	0.0803316	0.116045	0.125862	0.0422301	0.0712072	0.0789077	0.0696298	0.0560263	0.074309	0.0499019	0.0854077	0.0694425	0.0590612	0.0804302	0.0715279	0.0745462	0.0813158	0.0709167	0.0398642	0.0618486	0.0438096	0.0597527	0.105428	0.0583742	0.106118	0.104523	0.092447	0.0728903	0.0680711	0.0674118	0.0459226	0.0825139	0.0794914	0.0950765	0.0656103	0.125555	0.061757	0.0583364	0.0631071	0.0536187	0.074698	0.0756493	0.0402478	0.0449569	0.0701674
MYCN	0.0156134	0.00662912	0.00641729	0.00393683	0.0112637	0.0027388	0	0.00616951	0.00490381	0.00207356	0.00290906	0.00427485	0.00903287	0.00684934	0.00505469	0.00684245	0.00148539	0.00397762	0.0091985	0.0070441	0.00598975	0.00669206	0.00892914	0.0042068	0.00444797	0.00638892	0.00318274	0.00731607	0.0265893	0.00644017	0.00221167	0.00753783	0.00481445	0.00329876	0.0158123	0.00494398	0	0.00348369	0	0.0064553	0.00250875	0.00560152	0.0158243	0.00693191	0.00601637	0.0056363	0.00695592	0.00708159
FAM49A	0.0937916	0.0849339	0.0443036	0.0967633	0.0958468	0.142443	0.0312761	0.078388	0.0566836	0.0505795	0.042287	0.0610793	0.0594861	0.0562509	0.0750811	0.044841	0.0876039	0.0873395	0.0591326	0.0649284	0.065675	0.0375727	0.0741224	0.0337986	0.0531697	0.0986046	0.0602495	0.0980731	0.10951	0.0767694	0.0574831	0.0586664	0.0655016	0.0251907	0.0958472	0.0736807	0.0366484	0.0410519	0.0496327	0.0523796	0.0467211	0.0601257	0.0739433	0.0915357	0.0841663	0.0354438	0.0333638	0.0648091
RAD51AP2	0.00388338	0.00449666	0.00305711	0.0019396	0.00667919	0.00624695	0.0036322	0.00338415	0.00212899	0.00182748	0.00202998	0.00464791	0	0.000812828	0.00376864	0.0012845	0	0.00565823	0.00163399	0.00537389	0.00318541	0.00114988	0.00189653	0.000857031	0.00166912	0.00229767	0.00626282	0.00269223	0.00449224	0.00371897	0.00625207	0.00403701	0.00273168	0.00206201	0.00584517	0	0	0.00159698	0	0.00336276	0.00370986	0.00190148	0	0	0.00424123	0.000506328	0.00164434	0.000790678
VSNL1	0.24345	0.268102	0.116827	0.221215	0.266643	0.304033	0.234567	0.223731	0.180391	0.145873	0.0868403	0.177308	0.220846	0.166427	0.241518	0.118212	0.184731	0.187475	0.138493	0.246189	0.180416	0.0634797	0.247725	0.0730068	0.137608	0.316414	0.187238	0.241908	0.255289	0.192953	0.219596	0.178333	0.194458	0.102354	0.267997	0.223144	0.180727	0.13449	0.351205	0.0920268	0.114228	0.120689	0.212513	0.303103	0.251789	0.0638424	0.0815946	0.0769785
SMC6	0.154659	0.108233	0.0818725	0.0945524	0.102792	0.119948	0.105282	0.0930245	0.0790988	0.0920281	0.0777504	0.110186	0.0604564	0.0949925	0.0888328	0.0852259	0.153463	0.105598	0.0960313	0.096534	0.095006	0.075992	0.122596	0.0824265	0.0851711	0.121789	0.108836	0.128213	0.0966711	0.101389	0.0920416	0.0822573	0.0956646	0.10748	0.127114	0.111032	0.0820838	0.0815736	0.0700273	0.136012	0.0837406	0.0837499	0.113482	0.125105	0.126339	0.0800638	0.0707998	0.103218
GEN1	0.0150317	0.0178788	0.0109804	0.025097	0.0216429	0.0273844	0	0.0175612	0.0153862	0.0194363	0.0166503	0.0298043	0.0152734	0.0122944	0.018863	0.017492	0.0149733	0.0186757	0.0214471	0.0326575	0.0136587	0.0099515	0.0196812	0.0167851	0.0121862	0.0196707	0.00969912	0.0139209	0.0165926	0.0239345	0.0171286	0.0179431	0.0182292	0.0161672	0.0196671	0.0204579	0.00172195	0.0105692	0.0124486	0.0184256	0.0204767	0.0269689	0.0261227	0.0378589	0.0125904	0.0132405	0.0200934	0.00703319
KCNS3	0.0383806	0.0158534	0.00883884	0.0195817	0.0295104	0.0291088	0.0119052	0.0112437	0.0272846	0.0142537	0.00633562	0.0093424	0.0320054	0.0110432	0.0081421	0.02391	0.00787127	0.00130512	0.0183765	0.0259351	0.00944809	0.0145869	0.0236671	0.0319433	0.00890785	0.00901682	0.0091469	0.00657607	0.0257178	0.0354233	0.0178906	0.00366578	0.0148873	0.0132183	0.0305021	0.0326789	0.00504164	0.00857838	0.0190227	0.022198	0.0182798	0.0216956	0.0343448	0.0128811	0.0112311	0.0335093	0.0040488	0.0338665
RDH14	0.0164821	0.0231333	0.0170186	0.0353532	0.0178535	0.0202595	0.0356883	0.0188323	0.0167821	0.00680968	0.0119488	0.0107845	0.0318741	0.0249211	0.0186691	0.025319	0.0253303	0.0199459	0.0239584	0.0159134	0.0122275	0.0119493	0.0117028	0.0144641	0.0143261	0.0242608	0.019371	0.0218083	0.0184379	0.0119427	0.0174025	0.0284615	0.0178947	0.00967959	0.00955043	0.0161293	0.0131364	0.0212375	0.0539419	0.0171386	0.019549	0.0172435	0.0265967	0.0109628	0.0122272	0.0140544	0.0132689	0.0104171
OSR1	0	0.000141484	0	0.00080378	0.000673381	0	0	0.000105319	0	0	0	0	0	0	0.000390418	0	0	0	0	0	0	0	0	0.00016898	0.000550507	0.00101502	0	0	0.000578063	0	0	0	0	0	0	0	0	0	0	0.000499457	0	0	0	0	0	0.000181769	0.000170622	0
TTC32	0.0221738	0.0312412	0.0241882	0.0246049	0.0308969	0.0482929	0.0238462	0.0326325	0.0197396	0.0168585	0.0184582	0.0378466	0.0373679	0.0291674	0.0259881	0.0283326	0.0434228	0.0265736	0.0364806	0.0294589	0.0329205	0.021263	0.0287907	0.0217919	0.023186	0.0424869	0.0394654	0.0370766	0.0340153	0.0219478	0.0336262	0.0259252	0.0250288	0.0329786	0.0266655	0.0287492	0.0269238	0.0186333	0.0455715	0.0174484	0.0191976	0.0273017	0.0396595	0.0398077	0.0449922	0.0223479	0.015332	0.0259001
WDR35	0.0560458	0.0424415	0.0391073	0.039136	0.0542356	0.057643	0.043954	0.0547899	0.0369794	0.0427348	0.0345695	0.0550148	0.0797704	0.0543338	0.0537793	0.0480656	0.0487614	0.0638273	0.0468612	0.052933	0.0620756	0.0331051	0.047449	0.0389529	0.0468702	0.056946	0.0501488	0.0559762	0.0370789	0.0508673	0.0486847	0.043486	0.043124	0.0552965	0.0369277	0.0481818	0.0160474	0.0273857	0.0345852	0.0484063	0.0346398	0.0339576	0.0469406	0.0668295	0.0477013	0.0327428	0.0330304	0.0777412
MATN3	0.00206471	0.000564304	0.000224819	0.00086931	0.000155199	0.000397667	0	3.42494e-05	0.000377301	0	0	0	0	0	0	0	0	0	0.000224308	0	0	0.000184882	0	5.94936e-05	3.70839e-05	0.00171571	0	0	0	0	0	0	3.1086e-05	0	0	0.000154707	0	0	0	0	0	0.00231524	0	0	0	0	0	0.000798627
LAPTM4A	0.0247924	0.0295209	0.0256866	0.0419359	0.035188	0.044197	0.0419808	0.0344154	0.0276741	0.0174161	0.0182405	0.0165526	0.038977	0.0303008	0.0223368	0.0268964	0.0439682	0.0236044	0.0315265	0.0228526	0.0276372	0.0177345	0.0251285	0.0170287	0.0204449	0.0337558	0.0234897	0.0354611	0.0412889	0.0337313	0.0340168	0.0382752	0.0289003	0.0220366	0.0331886	0.0294402	0.0228074	0.0263241	0.0333661	0.0362236	0.0246624	0.0359705	0.0321609	0.0418	0.0197144	0.0176137	0.0149691	0.0344044
SDC1	0.0023736	0.000802296	0	0	0.000794359	0	0	0.000249926	0	0.000166781	0	0	0	0	0	0	0	0	5.33788e-05	0	0	0	0.000102431	8.05513e-05	0	0	0	0	0	0.000280448	0.000530896	0.000970951	0	0	0.000524601	0	0	0	0	0	0	0.00172877	0	0	0	4.68769e-05	0	0.000214925
PUM2	0.267308	0.244697	0.178945	0.27815	0.297914	0.298287	0.167474	0.193298	0.166538	0.223131	0.171045	0.222158	0.199951	0.221428	0.197573	0.22694	0.23982	0.219643	0.214736	0.259019	0.214132	0.126688	0.214794	0.14421	0.182574	0.267781	0.209042	0.316656	0.269275	0.254439	0.192463	0.174683	0.187837	0.16941	0.238087	0.250221	0.195892	0.178784	0.289753	0.195175	0.24445	0.182554	0.266682	0.277722	0.270116	0.133281	0.14241	0.180967
RHOB	0.0529664	0.098938	0.0804823	0.0663218	0.0761542	0.0757245	0.0690242	0.0814246	0.0608007	0.0485076	0.0566781	0.0397083	0.0720523	0.110886	0.0886804	0.0660104	0.104653	0.0884904	0.112624	0.0854369	0.101038	0.050939	0.0642836	0.0458732	0.0847512	0.0753266	0.0716113	0.0792992	0.106901	0.0571482	0.0691892	0.0592957	0.0736875	0.0450373	0.062265	0.041747	0.0585415	0.0621492	0.0696959	0.0486325	0.0739747	0.113226	0.0866766	0.0778473	0.075492	0.0528063	0.0432897	0.030131
HS1BP3	0.0195764	0.0321037	0.0184502	0.0262983	0.0221761	0.02551	0.0297557	0.0279646	0.0303378	0.0204416	0.0285406	0.0302061	0.0152978	0.0370549	0.0359644	0.0212326	0.0307031	0.0251949	0.022216	0.0241416	0.0304987	0.0224077	0.02799	0.0227827	0.0180643	0.0279515	0.0364442	0.0161997	0.0227645	0.0254204	0.0206645	0.0245315	0.0243522	0.0175196	0.0187188	0.0246542	0.0254398	0.0268498	0.0606027	0.026501	0.0117354	0.017731	0.0350686	0.0255306	0.0167684	0.0263665	0.024005	0.0231811
GDF7	0	0.00173335	0.000366029	0	0.00112464	0.00265327	0	0.00144955	0.000521585	6.41191e-05	0.000106709	0	0.0193685	0	0.00266249	0.00054119	0	0	0.000929795	0.0011902	0.000829857	0.000415213	0.00213433	0.000514856	0.00195544	0.00183064	0	0.00132483	0.00243464	0.00284893	0.00170789	0.00290064	0.00154792	0.000651317	0	0.0011098	0	0.000938649	0	0	0	0.00127147	0.00155398	0.0042613	0.000888294	0.00047259	0.000799402	0.00048459
LDAH	0.049512	0.0509647	0.033028	0.0774004	0.0842749	0.0653307	0.0122291	0.0589057	0.0580168	0.0530331	0.043341	0.0674593	0.0743469	0.0608887	0.0657163	0.0662045	0.0469483	0.118334	0.0479634	0.0727298	0.0431835	0.036349	0.0681475	0.0489953	0.0230417	0.05856	0.0390467	0.045686	0.0354916	0.0835239	0.0579761	0.0390238	0.0410816	0.0452526	0.0546717	0.0664645	0.027548	0.0336061	0.0699313	0.041004	0.0581346	0.0501841	0.0713146	0.0679776	0.0513609	0.0298505	0.0461448	0.0359169
APOB	0.00204037	0.000588777	5.90537e-05	0	0.00160029	0	0	0.000298451	0.00125089	0.000542845	0.000178171	0.00303933	0	0.000499217	0.000501812	0	0	0	0.000736083	0	0.000555498	0.000168772	0.00129366	0.000144444	0	0	0	0	0.00133201	0.00137306	0.000327404	0	0	0	0	0.00110987	0	7.79899e-05	0	0	0	0	0	0	0	0.000963176	0.000412354	0.000527187
TDRD15	0.00138007	0	0	0	0	0	0	0.000117001	0	0	0	0	0	0	0	0	0	0	0	0	0	0	0	0	0	0	0	0	0	0	0	0	0	0	0.000342803	0	0	0	0	0	0	0	0	0	0	0	0	0
KLHL29	0.0223908	0.0278946	0.015876	0.0228994	0.0320154	0.0251651	0.0317214	0.0249419	0.0224942	0.0149918	0.0127088	0.0240427	0.00969632	0.0152957	0.0259629	0.0239163	0.0547151	0.020331	0.0117992	0.0178595	0.0152001	0.0136318	0.033904	0.0101814	0.0128093	0.0270822	0.0224482	0.0206346	0.031056	0.0194753	0.0205909	0.0240091	0.020128	0.0138145	0.0318543	0.0283013	0.0605787	0.018308	0.0203841	0.027921	0.00907655	0.0140093	0.0101032	0.0103581	0.0236517	0.0107032	0.0204554	0.027362
ATAD2B	0.198891	0.15458	0.114603	0.174056	0.195829	0.190785	0.0835	0.117774	0.124422	0.152462	0.119868	0.160265	0.113564	0.12701	0.139014	0.147364	0.15798	0.120675	0.133166	0.160109	0.153496	0.107761	0.139677	0.106275	0.118109	0.181641	0.0974834	0.18577	0.175297	0.165478	0.120389	0.125674	0.123174	0.127132	0.170527	0.186934	0.050549	0.106857	0.135065	0.125449	0.155904	0.134446	0.147781	0.186749	0.15002	0.0956975	0.120442	0.131363
UBXN2A	0.138835	0.130361	0.12617	0.118391	0.104166	0.0822956	0.0912671	0.105372	0.086954	0.114148	0.0776858	0.110534	0.0711264	0.115973	0.131832	0.0910601	0.179545	0.155965	0.0981889	0.106504	0.118992	0.0843828	0.140018	0.0903439	0.0820261	0.137176	0.083124	0.119706	0.13639	0.117016	0.116073	0.109872	0.090792	0.116169	0.129945	0.160287	0.109572	0.115982	0.0579417	0.11388	0.133837	0.121968	0.185516	0.142547	0.116377	0.0746152	0.0907672	0.152934
MFSD2B	0.00366835	0.00599458	0.00632561	0.00548355	0.00402272	0.000258356	0.0107787	0.00441088	0.00328627	0.00425802	0.00360969	0.00353508	0.0163226	0.0129731	0.00516451	0.00774724	0.00995028	0.0014407	0.00638365	0.0060013	0.00548253	0.00848648	0.00416074	0.0050648	0.00281547	0.00462575	0.00192045	0.0071745	0.00552889	0.00590444	0.00254183	0.0045093	0.00223875	0.00326498	0.00338701	0.00454719	0.00912817	0.0077053	0	0.0059384	0.00270101	0.00414392	0.0163528	0.010875	0.00779311	0.00476036	0.00444302	0.0337158
WDCP	0.00692382	0.0074685	0.00614045	0.0138522	0.00641135	0.0091474	0.012373	0.00674824	0.00587165	0.00675095	0.0110289	0.00542154	0.00929503	0.0178097	0.0070229	0.00887452	0.0107118	0.00306182	0.0052293	0.0064568	0.00644215	0.00545677	0.00667187	0.00736921	0.00314156	0.0076553	0.00169241	0.00219701	0.0047052	0.00194576	0.00849585	0.00309375	0.00659386	0.00530675	0.00279676	0.00405687	0.00348461	0.00570305	0.0150837	0.0106247	0.0114386	0.0107716	0.00466108	0.00780256	0.00226829	0.003937	0.0048771	0.00722763
FKBP1B	0.0113549	0.0101202	0.00292467	0.0119932	0.00970342	0.00970531	0.0121027	0.00960411	0.00866434	0.00242693	0.000783608	0.00488114	0.00726318	0.00187437	0.01225	0.00283938	0	0.00918206	0.00302638	0.00625064	0.00913186	0.00245199	0.00929482	0.00152834	0.00851955	0.0107112	0.0125504	0.00930161	0.0110208	0.0114513	0.0097022	0.00846522	0.00793177	0.00320549	0.00142549	0.00871705	0.00345512	0.00647069	0.0107933	0.00178071	0.00294585	0.00196017	0.00352971	0.00662694	0.00918038	0.00186282	0.000688476	0.00273272
SF3B6	0.0350629	0.0278798	0.0340873	0.0157892	0.0255606	0.0261542	0.0167196	0.0238553	0.023559	0.0202778	0.0197753	0.0127773	0.0135237	0.0272274	0.0241734	0.0227227	0.0303252	0.00810464	0.0300382	0.0211102	0.0226313	0.0182741	0.0221337	0.0171494	0.0157788	0.0208914	0.00886204	0.022544	0.033903	0.0245646	0.0357803	0.0293265	0.0194905	0.0218986	0.0218641	0.0185061	0.0172797	0.017784	0.0742622	0.0228323	0.0151699	0.0257026	0.0353783	0.00897235	0.0156811	0.0174162	0.016168	0.0226428
FAM228B	0.124659	0.0871789	0.0593927	0.0638237	0.0676334	0.0797251	0.0570972	0.0861195	0.0593968	0.083479	0.0731509	0.125359	0.0823996	0.112153	0.105008	0.0870693	0.111514	0.120478	0.0746332	0.0732591	0.0797278	0.0908466	0.135511	0.0721015	0.0436611	0.100559	0.0685004	0.0817427	0.0870763	0.0678564	0.0854118	0.0957515	0.0755821	0.0654678	0.130784	0.146103	0.10112	0.0650385	0.168	0.115646	0.0910774	0.0741441	0.12347	0.050083	0.0633567	0.0645361	0.0725529	0.0837652
TP53I3	0.00108365	0.000803349	0.00157043	0.00174572	0.00236945	0.00163231	0	0.00148042	0.00157498	0.00317028	0.000199535	2.24254e-05	0.00178807	0	0.00065174	0.000765365	0.00331769	0	0.000912406	0.00120712	0.00150262	0.00156978	0.000989298	0.00123865	0	0	0.00241063	0.00488522	0.00264825	0.00264303	0.00095004	0.00126704	0.000384472	0.000540618	0.000606535	0.000176001	0	8.65668e-05	0	0.000556171	0.00190328	0.00128865	0.00427473	0	0.00200254	0.000856522	0.00041669	0.00236167
PFN4	0.00570803	0.00215974	0.00253511	0.00253553	0.00234246	0.00521214	0	0.00174612	0.00497314	0.000717113	0.00264978	0.00260247	0	0.000804317	0.00234743	0.00101225	0.00107352	0.00357356	0.00405002	0.00334445	0.00292068	0.00250741	0.0014334	0.00345081	0.00116803	0.0045627	0.00768898	0.00660095	0.00377978	0.00311394	0.00209382	0.00455639	0.00146887	0.00985979	0.00199389	0.00165912	0.0023258	0.00151326	0	0.00146955	0.00247046	0.00267995	0.00521661	0.0033637	0.00303824	0.00286498	0.00149089	0.00357595
AC008073.3	0.00554985	0.00639757	0.00566827	0.00317241	0.00254591	0.000655087	0	0.00462399	0.00596258	0.00236419	0.0045654	0.00500481	0.00231348	0.00259258	0.00840492	0.00457869	0.010578	0.00254531	0.0054061	0.0039095	0.00820825	0.00419361	0.0084184	0.00431107	0.0076852	0.00751916	0	0.00670752	0.00639903	0.00166868	0.00531061	0.00591629	0.00356013	0.00194234	0.00247679	0.00527844	0.00322458	0.00300908	0	0.00916121	0.00441655	0.0032958	0.00894713	0.0026149	0.00724884	0.0031118	0.00522438	0.00353372
FAM228A	0.00298663	0.00196467	0.000272634	0.004719	0.00279124	0.001069	0.00245919	0.00351838	0.00221049	0.00104146	0.00299109	0.0027806	0	0.00214938	0.00177111	0.000913705	0	0	0.0031508	0.000538414	0.00267717	0.00240037	0.00412982	0.003111	0.00175692	0.00542281	0.00208838	0.00617503	0.00443665	0.00418753	0.00066592	0.0030174	0.00149936	0	0.00047633	0.000632606	0.00152355	0.000935987	0	0.00150261	0.000997788	0.00125183	0	0	0.00329877	0.0017661	0.00149846	0.00126195
ITSN2	0.239442	0.231836	0.179471	0.207558	0.232494	0.230674	0.189198	0.185389	0.164159	0.204584	0.157595	0.233957	0.225182	0.239032	0.244967	0.212942	0.277357	0.232788	0.184507	0.231727	0.211054	0.159925	0.257204	0.1565	0.182552	0.26446	0.15309	0.267777	0.257224	0.201796	0.205059	0.212838	0.180766	0.177351	0.300596	0.27361	0.215899	0.193212	0.236877	0.251047	0.213883	0.230818	0.269349	0.281714	0.281668	0.137953	0.157946	0.188746
NCOA1	0.398027	0.390919	0.267104	0.368165	0.416682	0.415226	0.322303	0.292958	0.263021	0.291066	0.242808	0.363991	0.321372	0.311642	0.362979	0.348579	0.43124	0.395805	0.29933	0.375508	0.339629	0.223425	0.319808	0.224374	0.281728	0.40523	0.255737	0.431266	0.424006	0.352196	0.292404	0.29676	0.279437	0.283115	0.422812	0.372441	0.327861	0.274731	0.409653	0.381155	0.332656	0.36367	0.410107	0.453385	0.399927	0.213432	0.228452	0.247259
PTRHD1	0.00268676	0.00788883	0.0046972	0.00971433	0.00909325	0.00395172	0.0119857	0.00677486	0.00841457	0.001249	0.00314941	0.00296588	0.00924526	0.0074143	0.00978634	0.00511076	0	0.00312244	0.00539876	0.0060445	0.00790169	0.00367206	0.00421827	0.00285639	0.00210453	0.0108564	0.00294957	0.0111415	0.00843055	0.00588696	0.00712063	0.0075405	0.00610036	0.000612347	0.00980079	0.00850203	0.00312055	0.00535224	0	0.00701588	0.00751475	0.00382432	0.00821254	0.0109851	0.00363434	0.00440109	0.00229941	0.00266778
CENPO	0.00323491	0.00471612	0.00476411	0.00879538	0.00680889	0.00411887	0.000499199	0.0060244	0.00497807	0.00232163	0.00472908	0.00294696	0	0.00403832	0.00736858	0.00323511	0	0.0121028	0.00699084	0.00345931	0.00311487	0.00446806	0.00296881	0.00530597	0.00517235	0.00597127	0.0114604	0.00773152	0.00651515	0.00762634	0.00948814	0.00369317	0.00449486	0.00620127	0.00719414	0.00794715	0.00384723	0.00410925	0.0247112	0.0029321	0.00849053	0.00728084	0	0.0059233	0.00744632	0.00379133	0.00221706	0.00253373
ADCY3	0.0736549	0.0685125	0.0770478	0.0686126	0.0763734	0.0537405	0.0486996	0.106432	0.0495165	0.0386889	0.0312958	0.0567805	0.0779313	0.0837256	0.0721864	0.0593142	0.0426964	0.0355357	0.0494483	0.0379447	0.0375681	0.0678652	0.105312	0.0467307	0.0337902	0.0727132	0.0995587	0.0439244	0.0615469	0.0506322	0.0749765	0.0848477	0.072412	0.044362	0.113836	0.0725634	0.0311006	0.0618407	0.11373	0.0967193	0.0640203	0.0617453	0.100885	0.0355032	0.0835923	0.0867796	0.0320585	0.043254
DNAJC27	0.0619343	0.046197	0.0381254	0.0514217	0.0452554	0.0424283	0.0364632	0.0483105	0.0380232	0.0396998	0.0377309	0.0467169	0.0233057	0.0438125	0.0413869	0.0368625	0.0385499	0.0578414	0.0431973	0.0458357	0.0396283	0.0388071	0.0409306	0.0330845	0.0405247	0.042202	0.0415787	0.0503773	0.0513496	0.0466641	0.0414512	0.038452	0.043943	0.0328994	0.0540381	0.0442853	0.0265485	0.0369327	0.0287805	0.055108	0.0464663	0.0538642	0.0512767	0.0306636	0.0373552	0.0329127	0.0250814	0.0525991
EFR3B	0.0587184	0.0810118	0.0512463	0.0797686	0.0788296	0.0800734	0.0553616	0.0941645	0.0682174	0.0784147	0.0479254	0.117063	0.0667185	0.0545219	0.0763774	0.0784873	0.13784	0.0860118	0.0647681	0.0880819	0.0766483	0.071027	0.101634	0.0375338	0.0380486	0.108699	0.0472145	0.0743251	0.119651	0.0736218	0.0646577	0.0695613	0.0847413	0.0441141	0.148233	0.104097	0.07439	0.086699	0.100697	0.0607019	0.0625122	0.0727937	0.0932241	0.109979	0.112425	0.0537107	0.0805258	0.0666796
POMC	0.0039309	0.0004845	0	0.000646785	0.00203649	0.000311998	0	0.000471372	0.00292066	0.000482082	0.000141543	8.03344e-05	0	0	0.00127168	0.000990107	0	0	0.000359194	0.00153967	0	0.0012097	0.00119686	0.000226654	0.0024391	0.000830862	0	0	0.000999034	0	0.000519966	0.000258339	0.00131216	0.00212355	0	0.00135412	0	0.000187653	0.00606201	0.000298373	0.000557065	0.00093726	0	0.00318577	0.000403775	0.000205799	0.00090505	0.0022618
DNMT3A	0.132666	0.163816	0.141843	0.123736	0.142572	0.111689	0.142409	0.15216	0.154527	0.137227	0.100658	0.151721	0.148861	0.11739	0.240485	0.160541	0.169971	0.227484	0.113547	0.169574	0.156502	0.102435	0.243454	0.133811	0.0851898	0.144449	0.166313	0.130431	0.126072	0.122133	0.165147	0.113969	0.13376	0.143807	0.188211	0.22861	0.136231	0.158611	0.216503	0.127142	0.194704	0.122435	0.146846	0.171561	0.201207	0.108708	0.183038	0.109972
DTNB	0.31275	0.322732	0.263041	0.303912	0.332342	0.329892	0.207608	0.265454	0.268587	0.286178	0.242994	0.337494	0.306792	0.292627	0.351455	0.3052	0.315431	0.350666	0.261473	0.328622	0.306719	0.177362	0.348859	0.219454	0.24373	0.355099	0.264747	0.294212	0.325521	0.308202	0.237213	0.237856	0.239369	0.269891	0.404013	0.361457	0.257785	0.224552	0.259061	0.293213	0.332496	0.264179	0.305076	0.327806	0.370068	0.194413	0.232294	0.211148
ASXL2	0.0925504	0.0929879	0.0806433	0.113312	0.108903	0.129654	0.0741881	0.0822935	0.0841055	0.0801642	0.093664	0.112028	0.0668848	0.0876635	0.0922736	0.11604	0.0972295	0.0913075	0.0954348	0.0616336	0.0890694	0.0578585	0.106125	0.0753282	0.0721036	0.0878811	0.074389	0.111193	0.087166	0.101179	0.0821608	0.0746615	0.0802892	0.0779193	0.0965226	0.103841	0.103538	0.0831551	0.0472865	0.0893201	0.115951	0.0781664	0.0909028	0.105459	0.0840787	0.0639807	0.0845932	0.072779
KIF3C	0.0930769	0.0906509	0.0557918	0.066802	0.0825185	0.0978188	0.0586373	0.0739994	0.0843927	0.0558813	0.0425485	0.0671943	0.0694871	0.0542798	0.0782451	0.048913	0.0721605	0.100878	0.0599429	0.0915047	0.0568992	0.0346147	0.0812493	0.0381468	0.0390306	0.0996979	0.0439309	0.0763958	0.077067	0.0657238	0.0924048	0.0752507	0.0831839	0.0419812	0.103192	0.0657855	0.045445	0.0570518	0.131297	0.0541148	0.0645022	0.0382967	0.0587411	0.0881887	0.0744964	0.0288853	0.0412397	0.0398489
RAB10	0.215002	0.210965	0.159813	0.176709	0.181366	0.207047	0.156676	0.174804	0.141372	0.184853	0.147648	0.227734	0.12648	0.18624	0.212312	0.181014	0.210769	0.228756	0.178222	0.216231	0.197351	0.126299	0.211322	0.130455	0.149048	0.239029	0.182863	0.207922	0.210239	0.186559	0.172713	0.162679	0.17393	0.14442	0.2448	0.215443	0.183027	0.172124	0.281526	0.198669	0.177758	0.191729	0.186777	0.207425	0.204323	0.140823	0.155492	0.139726
GAREM2	0.00017684	0.0033391	0.00171528	0.000809733	0.00356069	0.00179316	0.0133048	0.00355698	0.00259178	0.00339	0.00575487	0.00234135	0	0	0.00257002	0.000794165	0	0	0.0018809	0.00287699	0.0037516	0.00129082	0.00211686	0.00217375	0.00172417	0.0011826	0	0.00193066	0.004761	0.00342948	0.000854684	0.00268079	0.00299705	0.00205061	0.00230941	0.00106532	0.00996191	0.00161305	0.020275	0.000551341	0.00186133	0.0022784	0	0.00192311	0.000623278	0.00150103	0.00187498	0.000942409
HADHA	0.0629713	0.071362	0.0634015	0.0563891	0.0699006	0.0744953	0.062067	0.0592749	0.0724226	0.0487781	0.0549955	0.0506332	0.0578534	0.0570344	0.0767477	0.0682768	0.0294424	0.0891019	0.0629941	0.0846189	0.0714015	0.0476426	0.0604385	0.0463811	0.0531236	0.0823988	0.0709932	0.0797166	0.0686533	0.0747182	0.0614666	0.0540724	0.0626468	0.0454158	0.065648	0.0797857	0.0591403	0.0556921	0.153437	0.0587226	0.0783116	0.0547777	0.0482747	0.0598754	0.0563075	0.0446999	0.0512943	0.0625987
HADHB	0.0776047	0.0675734	0.0571625	0.084575	0.0789901	0.0548624	0.0465303	0.0653419	0.066587	0.0648241	0.0621579	0.0669667	0.0562265	0.0895801	0.0666328	0.0664405	0.0693017	0.079174	0.0683257	0.0571833	0.0830145	0.0603461	0.0663647	0.0554101	0.0529694	0.0631572	0.0865782	0.0672303	0.0835166	0.064366	0.0512499	0.0810082	0.0611223	0.0662361	0.0635962	0.0694777	0.0636155	0.0629135	0.103272	0.056308	0.0617465	0.066863	0.0726536	0.0966776	0.0753645	0.0495738	0.0578222	0.0685613
ADGRF3	0.0197705	0.0111584	0.00788994	0.0195626	0.01144	0.0144992	0.0321813	0.0119347	0.00497578	0.0260879	0.0080354	0.00967332	0.00974814	0.00382862	0.0115774	0.00692464	0.0378555	0.00897717	0.0159536	0.00736232	0.00730833	0.00749699	0.0119983	0.00761452	0.00569852	0.00932098	0.00150085	0.0248658	0.0187332	0.0219597	0.0243377	0.00737498	0.0132932	0.0227835	0.00807144	0.00852416	0.0197963	0.0206605	0.0157134	0.0180619	0.00776704	0.0180857	0.0141258	0.0247012	0.0147789	0.00409733	0.0058565	0.0679027
SELENOI	0.0899317	0.0828138	0.0551429	0.0746745	0.0746885	0.066504	0.0533851	0.0653114	0.0668008	0.0520224	0.0539611	0.0463549	0.0517991	0.0845112	0.0650166	0.0768359	0.113379	0.0687639	0.0701441	0.0800045	0.0836787	0.0450971	0.0652865	0.0508175	0.0483462	0.0616048	0.0417445	0.066419	0.0929957	0.0719105	0.0539291	0.0646197	0.0587691	0.0650818	0.0532509	0.0725713	0.0613944	0.0594392	0.0550161	0.0644721	0.0553489	0.0632115	0.0826867	0.0732233	0.0620598	0.045864	0.0420617	0.0510998
DRC1	0.000355487	0.00419876	0.00241842	0.00362575	0.00410035	0.00882012	0	0.00130822	0.00337863	0.00147566	0.000661151	0.00102189	0	0	0.0015854	0.000895365	0.0181904	0.00261562	0.000990635	0.00114387	0.00336096	0.0010202	0.00286078	0.00183069	0.00291908	0.0084228	0.00563585	0.00259289	0.00481971	0.00358646	0.00354149	0.00174282	0.00347197	0.000688022	0.00233455	0.00677486	0	0.000736368	0.0146065	0.00383146	0.00495777	0.0028769	0	0.0024286	0.00267158	0.000488105	0.0020902	0.00110724
OTOF	0.00145659	0.00125236	0.000902687	0.00212411	0.00249817	0.000785837	0	0.000927723	0.000441887	0.000936204	0.000157528	0.00125124	0.00265783	0	0.00110868	0	0	0	0.000282924	0	0	0.000553373	0.00398178	0.000585435	0.000718	4.00634e-05	0	0.000512481	0.00184888	0.000429959	0.000778115	0.000854178	0.000896886	0.000293611	0.0010664	0.00166815	0	0.000568015	0	0.000599075	0	0.00353622	0.0050845	0.00398571	5.0679e-05	0.00102694	0.00191599	0.00067017
CIB4	0.000338103	7.32099e-05	0.00035502	0	0.0001319	0.000367293	0	0.000370427	0	0.0002899	0.000275013	0.00099144	0	0	0.000932644	0.00166479	0	0	0.000213334	0.000802917	0	8.99725e-05	0.00157306	0.000442203	0	0	0	0.000768105	0.000387538	0.000364361	0.00037441	0.000506827	0.000241563	0.00124937	0	0.000446591	0	0.000405519	0	0	0	0	0	0.00224259	0	0.000143517	0.0015031	0.000571312
KCNK3	0.00788508	0.00497145	0.00154325	0.00245629	0.00153886	0.00550051	0.00205693	0.00417693	0.00920334	0.00153558	0.000843953	0.000588366	0.00947126	0.00198528	0.00457656	0.000815848	0	0.00807703	0.00181002	0.0037212	0.00163826	0.00138957	0.00386007	0.00162141	0.001061	0.00245203	0	0.0030342	0.00482777	0.00124266	0.00215916	0.00844075	0.00390147	0.00165489	0.00307385	0.00297043	0.00371482	0.00152164	0	0.00199903	0.00344029	0.00109539	0.00324075	0.00343865	0.00109835	0.000385018	0.00283399	0.00221586
CENPA	0.00150182	0.00700242	0.00753191	0.00411738	0.00966206	0.0127107	0.00226028	0.00568514	0.00662241	0.00875155	0.00426823	0.00814268	0.00529005	0.0155448	0.0084839	0.00693353	0.00798792	0.00690959	0.0114455	0.00589969	0.00847324	0.00894092	0.00642232	0.00638587	0.00280786	0.0110885	0.011427	0.0115022	0.00633772	0.00434229	0.00892081	0.00822712	0.00625234	0.0056206	0.00686753	0.00642695	0.0111469	0.00674716	0.0050834	0.0120689	0.0213152	0.00459363	0.0114652	0.00257693	0.00457516	0.0094391	0.0060904	0.0141997
DPYSL5	0.142485	0.258071	0.22855	0.267604	0.412488	0.335469	0.160141	0.265418	0.219393	0.263907	0.112114	0.260538	0.200002	0.125607	0.34872	0.288669	0.252382	0.116999	0.193653	0.28806	0.290256	0.157027	0.324891	0.266889	0.210814	0.322973	0.194295	0.249977	0.196119	0.109489	0.244512	0.164123	0.0973921	0.172357	0.174549	0.373904	0.158297	0.29457	0.330429	0.150269	0.331469	0.085595	0.267755	0.337696	0.27472	0.225761	0.331642	0.0769876
MAPRE3	0.0582004	0.0743112	0.0510122	0.0700794	0.056402	0.060779	0.0879316	0.0701805	0.0505171	0.0527377	0.0375688	0.0527038	0.0486264	0.0571243	0.0717118	0.0591851	0.124213	0.0364565	0.0563988	0.0698505	0.0656088	0.0442391	0.0658006	0.034478	0.0501846	0.0631793	0.0615326	0.074117	0.0660809	0.0538159	0.0807981	0.0717075	0.0611168	0.0410495	0.0496729	0.0586709	0.0634257	0.0643007	0.0565999	0.0699597	0.0481435	0.0591383	0.0660495	0.0997596	0.088913	0.0321811	0.033138	0.0588146
TMEM214	0.02525	0.0204229	0.0128752	0.0144044	0.0169477	0.019345	0.0105413	0.0119966	0.0098918	0.00786074	0.0104798	0.0079885	0.0112493	0.0134749	0.014113	0.00648954	0.034814	0.00443105	0.0153911	0.0139725	0.0161697	0.00590904	0.0132096	0.00619284	0.00649607	0.0197349	0.0250621	0.0190821	0.00911447	0.0101912	0.0143908	0.0157829	0.0095895	0.0093297	0.00765886	0.0140105	0.0104464	0.00995952	0.012092	0.0100826	0.00502164	0.00960562	0.00823253	0.0197795	0.0106525	0.00459903	0.00641123	0.0086768
AGBL5	0.0131213	0.0144388	0.027055	0.0234821	0.0168982	0.0141554	0.018991	0.0179531	0.0155252	0.0208288	0.0159999	0.0163876	0.00424849	0.0290962	0.0124931	0.019968	0.0144116	0.0104657	0.0192359	0.0176305	0.0182486	0.0153545	0.0138941	0.0196447	0.0128399	0.00948829	0.0102539	0.0251056	0.0294282	0.0347987	0.0136969	0.0140446	0.0171774	0.034214	0.011444	0.0111614	0.00770629	0.0151355	0.00735613	0.0180441	0.0138935	0.0233881	0.0469784	0.00757983	0.0140065	0.0166342	0.0142832	0.0192634
OST4	0.0219378	0.0215208	0.0221729	0.0431167	0.0321035	0.0254836	0.0113507	0.0182384	0.015937	0.00495837	0.0119124	0.0108542	0.0357595	0.0215771	0.0241796	0.0121573	0.00826935	0.0283704	0.0170028	0.0148556	0.0205064	0.00868148	0.0102907	0.014985	0.00846445	0.0155404	0.0047134	0.0315951	0.04178	0.0212918	0.0195266	0.0202648	0.0179685	0.014016	0.0102708	0.0180551	0.0290068	0.0144352	0.00575414	0.0112509	0.00850315	0.00903465	0.0466897	0.0145348	0.0267421	0.00941428	0.00952236	0.00793972
EMILIN1	0	0.000546033	0.000815021	0.000432716	0.000457323	0.00096368	0.001325	0.00142705	0.00311857	0.000109849	0.000519359	0.00193906	0	0.00492604	0.000573679	0	0	0.00340315	0.00138025	0.00453012	0.000166918	0.000439815	0.00129302	0.00067352	0.00157484	0.0015603	0.00348635	0	0.00133664	0.000758351	0.00243667	0.000374021	0.000966391	0	0.00119096	0.00220643	0.00850262	0.000363077	0	0	0.000502985	0.000420268	0	0.00368006	0.00224192	0.000243634	0.000389403	0.000324182
KHK	0.00667546	0.0072549	0.00451732	0.00708432	0.00450592	0.00684741	0.00442249	0.00921506	0.00888354	0.00193615	0.00483737	0.005231	0.000597308	0.0120584	0.0106853	0.00195556	0.0191205	0.0169678	0.0068572	0.0104978	0.0068607	0.00189373	0.0037959	0.0052375	0.00967583	0.00606897	0.00454894	0.0136793	0.00701915	0.00483424	0.00741652	0.00705742	0.00898073	0.00367934	0.00201015	0.00455859	0.00689762	0.00640435	0	0.00360819	0.00256708	0.0121295	0.00442379	0.00616818	0.00538365	0.00442061	0.00141816	0.00271499
CGREF1	0.0164696	0.00937028	0.00570811	0.00946898	0.0159626	0.00864881	0	0.0149451	0.00901849	0.00569557	0.00581512	0.00502897	0.012549	0.0128987	0.0162679	0.00818208	0.0210646	0.0193931	0.0047636	0.0149401	0.00918594	0.00332496	0.0151861	0.00366409	0.00567301	0.0116179	0.00385246	0.0193817	0.0138592	0.0119381	0.0175385	0.0120587	0.0150427	0.00540073	0.011936	0.00695976	0.0188656	0.00708046	0	0.00509322	0.013848	0.00583096	0.0138462	0.011665	0.01021	0.0033045	0.00774711	0.005762
ABHD1	0.00188352	0.00530429	0.00656757	0.00578795	0.00720108	0.00173131	0	0.00459903	0.00614922	0.000438192	0.00488603	0.00498649	0.00365792	0.00445049	0.00566995	0.00422292	0	0	0.00290109	0.00395756	0.00613141	0.00183779	0.00433908	0.00415272	0.0012007	0.000926409	0.00555932	0.00174475	0.0046534	0.00557074	0.0101782	0.00454852	0.00355951	0.00378822	0.00527163	0.00212691	0.00177337	0.00370877	0.018572	0.0054535	0.0112664	0.00654938	0.00657188	0.0095533	0.00102038	0.0017043	0.00556476	0.00326719
PREB	0.0135842	0.0140409	0.0139006	0.0149649	0.0195433	0.0126297	0.00327933	0.0160055	0.0147116	0.00734167	0.0109561	0.0065272	0.0095623	0.0164168	0.0171475	0.0136963	0.0235421	0.0181573	0.0155096	0.0118298	0.0167595	0.00787866	0.00933076	0.00998095	0.0140733	0.0243854	0.0102712	0.0230809	0.0132197	0.012837	0.0150551	0.010594	0.0134471	0.0107343	0.00718363	0.0152663	0.0053638	0.00876843	0.0169043	0.0186502	0.00586713	0.0104216	0.00850165	0.00936611	0.0123007	0.0106285	0.0110358	0.0103785
TCF23	0	0.000120489	0	0	0.000292021	0	0	0	0.000970773	0.000167798	3.53493e-05	0	0	0	0	0.00066018	0	0	0	0	0	0	0	0	0.000452307	0	0.0019676	0	0	0	0.000186168	0	0	0.000747917	0	0	0	0	0	0	0	0	0	0	0	0	0	0
SLC5A6	0.00712416	0.0184963	0.00973085	0.00929206	0.0108367	0.0153174	0.0435435	0.0136259	0.013815	0.00467339	0.0057684	0.00621149	0.0225402	0.012458	0.0126322	0.0142248	0.0307356	0.0030738	0.00914877	0.0108161	0.00879395	0.00427491	0.00564487	0.0047028	0.0107735	0.0135264	0.012883	0.0155937	0.0146367	0.0103648	0.0156987	0.0103897	0.0134763	0.00558971	0.007142	0.0149638	0.0317951	0.0132276	0.0175387	0.0133621	0.00470074	0.0035133	0.00387776	0.0231939	0.0117179	0.00639865	0.00689036	0.0133772
ATRAID	0.0131682	0.0176353	0.0181138	0.0170034	0.0293464	0.0297862	0.0180578	0.0220896	0.0126823	0.00741446	0.0104046	0.0121649	0.018813	0.0320012	0.0164471	0.0129536	0.0225683	0.0227299	0.0229698	0.0208104	0.0227069	0.0119462	0.0155486	0.0128898	0.016334	0.0262778	0.0271109	0.0272601	0.0235248	0.0144325	0.0264354	0.0239093	0.0174472	0.0136712	0.0170226	0.00570964	0.0120364	0.0128417	0.0123502	0.0158406	0.0160289	0.0174075	0.0339755	0.0108166	0.011603	0.0147346	0.00778962	0.0124187
CAD	0.0102605	0.0264176	0.0142883	0.013954	0.0154558	0.0264497	0.00466968	0.0223402	0.0231472	0.0178923	0.0153982	0.014224	0.0287325	0.0181298	0.0311385	0.0198183	0.0103743	0.0124503	0.0113278	0.0193424	0.0157612	0.0111356	0.0151943	0.0129153	0.00960369	0.0242308	0.0195446	0.0114458	0.0164218	0.01555	0.018907	0.0243048	0.0185122	0.023128	0.0178218	0.0280694	0.0230874	0.0159752	0.0220961	0.00947895	0.0109285	0.0207532	0.0114876	0.0245301	0.0173211	0.0108439	0.018855	0.0134261
SLC30A3	0.0186759	0.0167653	0.00935649	0.0146295	0.0296895	0.0175609	0.0132396	0.0219525	0.0188631	0.0084944	0.00242883	0.0101547	0.0102788	0.016071	0.0156704	0.0126409	0.0106332	0.0311022	0.00859973	0.0150693	0.019263	0.00445836	0.0180068	0.00539	0.0081853	0.0188404	0.00514847	0.0236401	0.0229578	0.0153896	0.0226984	0.0162106	0.0199878	0.00482867	0.015609	0.0143604	0.00378178	0.00807359	0.0169461	0.00814283	0.00252022	0.00454767	0.025522	0.0201642	0.0276344	0.00353281	0.00500071	0.00542985
DNAJC5G	0.00126669	0.00414766	0.00220908	0.00492999	0.00649218	0.0026778	0.00234074	0.00578286	0.00275881	0.00203311	0.00153969	0.00256002	0.00243741	0.00537558	0.00461195	0.00690207	0.0268222	0.00744126	0.00207835	0.00308639	0.000438529	0.00197336	0.00688568	0.00263981	0.00202669	0.00352678	0	0.00263305	0.00427771	0.00111214	0.00592459	0.00158279	0.00389385	0.000670132	0.00645979	0.00495025	0.0122872	0.00442888	0	0.00165681	0.00424602	0.000211336	0.00402202	0	0.00503951	0.00114223	0.00321277	0.00283507
TRIM54	0.00625869	0.00836425	0.00355817	0.00323374	0.00342935	0.00566485	0.000758969	0.00525606	0.00344423	0.00350712	0.00234413	0.00424677	0	0.0035976	0.0041899	0.00424321	0.0311733	0.0108612	0.00268041	0.00474617	0.00616387	0.00117274	0.00838509	0.00312582	0.00260362	0.00388278	0	0.00343526	0.00633393	0.00244588	0.0109095	0.00640493	0.0048358	0.00248422	0.00538016	0.00389975	0	0.00251744	0.0156636	0.00539257	0.000911079	0.00350602	0.00323007	0.00734493	0.00431584	0.0026067	0.00295978	0.00214901
UCN	0.0232446	0.0295096	0.0130999	0.0187053	0.0219276	0.0378851	0.00629048	0.0192792	0.0244492	0.0142282	0.00876523	0.0144527	0.0162125	0.0166147	0.022945	0.0151496	0.00948504	0.0174203	0.0163513	0.0181227	0.0198352	0.00933321	0.0207935	0.0114592	0.010945	0.018134	0.00719548	0.0265355	0.020509	0.0128292	0.0291648	0.0241875	0.0213148	0.0157721	0.020574	0.0288194	0.0135503	0.0154523	0.030398	0.0169249	0.0268579	0.0124405	0.0254536	0.0190242	0.0305944	0.0109299	0.0158903	0.016902
MPV17	0.0185122	0.0353054	0.0260628	0.0346836	0.0329982	0.0431248	0.0248878	0.0350619	0.034748	0.0322605	0.0254699	0.0420788	0.0133962	0.031259	0.054512	0.0318919	0.0476384	0.0412509	0.0380562	0.0448249	0.0368908	0.026047	0.0506185	0.0276967	0.0246591	0.0329338	0.0334042	0.0318451	0.0382563	0.0408543	0.0443286	0.0398048	0.039312	0.0293395	0.0287276	0.0420315	0.0272161	0.0292894	0.0845041	0.0373841	0.0428112	0.0267205	0.0329598	0.031551	0.0375935	0.0276665	0.0341226	0.0376148
GTF3C2	0.0780977	0.0815579	0.0515099	0.0508676	0.0558268	0.0521842	0.0344681	0.0493223	0.0560131	0.062229	0.0360964	0.066249	0.072537	0.0641386	0.0899854	0.0581615	0.0509294	0.0535262	0.0461668	0.0706116	0.0625128	0.0418065	0.0706566	0.0477087	0.0424425	0.0761921	0.0749917	0.0500055	0.0584189	0.053301	0.0510755	0.0581901	0.0533177	0.0511637	0.0598552	0.0773618	0.0781472	0.0456698	0.0526915	0.0403418	0.0669733	0.0564316	0.0527514	0.0502828	0.0492768	0.0334776	0.0497992	0.0539298
EIF2B4	0.0352518	0.0289154	0.0167826	0.0218093	0.0236528	0.0179647	0.0293984	0.0214523	0.0187547	0.012938	0.0154554	0.00837955	0.0577346	0.0260715	0.0364884	0.0188018	0.0201507	0.0105483	0.0180602	0.0248536	0.0274395	0.013432	0.0202288	0.0172485	0.0113262	0.0226019	0.00375929	0.0208193	0.0191576	0.0165993	0.0259097	0.0182275	0.0135727	0.0208046	0.011389	0.0182324	0.0178003	0.0203615	0.0261956	0.0172379	0.0259149	0.0170833	0.0199216	0.0153916	0.0250245	0.0116854	0.0184585	0.0161515
SNX17	0.0337052	0.0338373	0.0171549	0.0161633	0.0234273	0.0230424	0.0291466	0.0270251	0.0241184	0.0175722	0.0128912	0.017587	0.00612278	0.0215314	0.0304997	0.0137776	0.0353929	0.0195502	0.0279602	0.0245294	0.0259945	0.0122818	0.0221196	0.012197	0.0209243	0.0312195	0.02774	0.0315464	0.0314765	0.0249173	0.0341034	0.0297375	0.0271288	0.0105012	0.0210555	0.0165947	0.0144863	0.0138992	0.0813595	0.0226418	0.0113419	0.0360315	0.0263351	0.0179191	0.0236758	0.0134954	0.008542	0.0138891
ZNF513	0.00798613	0.0132983	0.0078096	0.00546236	0.0088945	0.00907862	0.0066438	0.00780496	0.00645308	0.00496763	0.00398318	0.00501553	0.000886694	0.0123175	0.00731847	0.00520466	0.00700321	0.00130512	0.00891644	0.010003	0.01362	0.00310206	0.00299024	0.00371997	0.00625752	0.012374	0.0179798	0.016024	0.00466711	0.00873103	0.00829212	0.00670893	0.00571096	0.0026461	0.00250228	0.00683491	0.0121107	0.00862937	0	0.00445184	0.000688827	0.00103503	0.00939993	0.0077715	0.00548152	0.00365316	0.00278448	0.00306876
PPM1G	0.0370415	0.0574981	0.0442224	0.0408678	0.04999	0.0657998	0.0753274	0.0615214	0.0500655	0.0305366	0.031329	0.0383536	0.0726317	0.0704787	0.0774179	0.0400011	0.0431304	0.0692304	0.0576546	0.0542062	0.0702558	0.0281321	0.0518095	0.0351683	0.0343642	0.0623781	0.0741183	0.0525869	0.0534507	0.0462684	0.0516765	0.0594616	0.0489563	0.0482233	0.0416882	0.0661601	0.0403465	0.0522253	0.108021	0.0423913	0.051459	0.05082	0.0718141	0.0604967	0.0285603	0.0319524	0.0329212	0.0392371
NRBP1	0.0501647	0.0654004	0.0445188	0.0539649	0.0682335	0.0457424	0.0377648	0.0517218	0.0556863	0.0370311	0.0359818	0.0355002	0.0450639	0.0305184	0.0580743	0.0489268	0.0470659	0.0409086	0.0494281	0.0768692	0.0602256	0.0288082	0.0553189	0.0346256	0.0294247	0.0572907	0.0474213	0.0633261	0.062957	0.0639463	0.0520082	0.042707	0.0595093	0.0387623	0.0405379	0.0640353	0.0553394	0.0507522	0.0918035	0.0370063	0.0425184	0.0303054	0.0697816	0.0550682	0.0577869	0.0315553	0.0407945	0.0531688
KRTCAP3	0.0030333	0.00301243	0.00288908	0.00184866	0.00410749	0.00472566	0.01263	0.00407956	0.00612994	0.00493539	0.00315417	0.00301115	0.000867698	0.00387316	0.00455386	0.0047071	0.00180199	0.00222639	0.00335201	0.00183237	0.00444496	0.00276551	0.00131082	0.0035357	0.00224275	0	0.00146413	0.00226292	0.00247887	0.00452827	0.00392155	0.00288247	0.00526844	0.00253957	0.00350478	0.00853173	0.00620579	0.00390339	0	0.00491816	0.00667749	0.00305904	0	0.00478387	0.00557153	0.00290091	0.00404203	0.00276351
IFT172	0.0818931	0.0851143	0.0715723	0.0841128	0.0955645	0.108881	0.109757	0.0834107	0.0796687	0.0713297	0.0495441	0.0854992	0.0478455	0.0766164	0.0967699	0.0991399	0.135487	0.0798436	0.0642315	0.0821804	0.0871197	0.0602144	0.0897036	0.0595682	0.0671918	0.068592	0.0804138	0.101795	0.102734	0.0881609	0.0928975	0.0746641	0.0752104	0.0851131	0.0946962	0.0821217	0.0616902	0.0850554	0.112332	0.0920264	0.0807933	0.0795662	0.096857	0.11115	0.12221	0.0656491	0.0715981	0.11882
FNDC4	0.00463079	0.0114889	0.00567829	0.0117045	0.0163242	0.0188357	0.00296768	0.00998021	0.00731643	0.00274671	0.00230459	0.00950306	0	0.0103121	0.0131952	0.00521835	0.00978031	0	0.00703968	0.00717899	0.00923234	0.0022679	0.0105684	0.00208994	0.0100115	0.0100907	0.00407871	0.00842131	0.0189487	0.0130445	0.0100207	0.0103039	0.0106425	0.00341781	0.00405701	0.00206507	0.0267797	0.00671219	0.00609206	0.00328169	0.000996655	0.00237508	0.0141202	0.0153882	0.0157749	0.00207128	0.00171503	0.00231862
GCKR	0	0.00111883	0.00084892	0	0.00150744	0.000852203	0	0.00110087	0.000370591	0.000203871	0.00040287	0	0	0.000704326	0.000945113	0.00190167	0	0	0.00043219	0	0.00175521	0.000609016	0.000811069	9.03683e-05	0.00032308	0	0	0.00396149	0.00213146	0.000100499	0.000820691	0.000321062	0.00133744	0.000724084	0.00111936	0.00864493	0.00252017	7.72343e-05	0.00652397	0.000461544	0	0.00314871	0	0	0.000584919	0.00044456	0.000958479	0.000448058
C2orf16	0.00262204	0.00107732	0.000895835	0.000983284	0.00287798	0	0	0.000992765	0.000312417	0	0.000570397	0.00121644	0.00740301	0	0.00069021	0	0	0	0.000658165	0	0.00125491	0.000771657	0.000252667	0.000769632	0.00161892	0.000699528	0	0.00116869	0.00126729	0.00124673	0.000117759	0.000648535	0.00100227	0.000290486	0.000789646	0	0	0.000269172	0	0	0.00229744	0.00163563	0	0	0.000819248	0.00154872	0.00104482	0.000604707
ZNF512	0.0414144	0.0471211	0.0317382	0.0579567	0.0540547	0.0674126	0.0425938	0.0486498	0.0480545	0.0417465	0.0369411	0.0473238	0.0486879	0.0571766	0.0461111	0.0492959	0.0518136	0.0402096	0.037975	0.0555369	0.0379418	0.0389295	0.0402455	0.0424875	0.0346106	0.0462232	0.0346783	0.0568023	0.060854	0.0612806	0.0487371	0.0496644	0.0395913	0.0415931	0.0422324	0.0410311	0.0184914	0.0275071	0.0631495	0.0364714	0.0526658	0.0560267	0.0418929	0.0420849	0.0493079	0.0345238	0.037573	0.0515802
CCDC121	0.00209136	0.00357462	0.00399501	0.00606742	0.00213345	0.00502302	0.0062084	0.00426732	0.00458242	0.00310542	0.00538518	0.00176173	0.00527605	0.00281792	0.00283091	0.00234653	0.00630302	0	0.00581223	0.00223409	0.00224981	0.00194436	0.00618567	0.00243291	0.00518174	0.00309688	0	0.00745238	0.00393109	0.00273102	0.00550859	0.00295921	0.00352086	0.00720255	0.00521014	0.00140932	0	0.00562546	0	0.00157014	0.00117098	0.00384775	0.00632569	0.00170279	0.00618634	0.00307444	0.00441644	0.00683112
GPN1	0.0130755	0.0139653	0.0112728	0.0314907	0.012172	0.00852112	0.0128777	0.0103443	0.0144088	0.00430202	0.0105297	0.0134346	0.0132194	0.00419438	0.0106726	0.0193786	0.0272947	0.0121112	0.00906186	0.00904404	0.0134472	0.00654056	0.0084306	0.00742991	0.00941948	0.0112469	0.0176536	0.00844109	0.0100396	0.00966504	0.00944539	0.00925836	0.0119104	0.00857779	0.00713937	0.011752	0.00828744	0.00731943	0.00659651	0.00923293	0.0088836	0.00457518	0.00546173	0.0117306	0.00678488	0.00706396	0.00699543	0.00634674
SUPT7L	0.0687712	0.0453865	0.0386763	0.0539852	0.0542022	0.0578772	0.0404796	0.0510063	0.0496081	0.0482632	0.0248263	0.0449711	0.0423614	0.0211873	0.0450793	0.0334072	0.0566274	0.058561	0.0466497	0.0431568	0.0345518	0.0219067	0.0379946	0.028914	0.0271345	0.0514644	0.0479877	0.0591475	0.0528967	0.0421664	0.0528591	0.0364315	0.0454197	0.0366183	0.0390729	0.0451848	0.0344151	0.034098	0.0119445	0.0312472	0.0367545	0.0333187	0.0439669	0.0656381	0.0671583	0.0240331	0.0355192	0.0330147
SLC4A1AP	0.0613942	0.0432349	0.0296964	0.0387414	0.0402936	0.0459638	0.0259769	0.0404276	0.0330568	0.0287648	0.026396	0.0419474	0.0223503	0.0383834	0.0454522	0.0294755	0.0333448	0.0405499	0.0354936	0.0345996	0.0374945	0.0250238	0.0372057	0.0303989	0.0315499	0.0522723	0.0201281	0.0567518	0.0359541	0.032075	0.0382265	0.0384973	0.029903	0.0460263	0.0284455	0.0434285	0.0223193	0.0266483	0.0844978	0.0271373	0.0355119	0.0362022	0.0469549	0.0438502	0.0414021	0.0217715	0.0239189	0.045236
MRPL33	0.0797836	0.0770411	0.0558462	0.0891707	0.0790942	0.0943521	0.0570789	0.0650788	0.0567931	0.0620893	0.0418964	0.0657954	0.0673935	0.0610549	0.0645843	0.0602736	0.0584975	0.0373339	0.0717757	0.0685178	0.0702429	0.043335	0.0788828	0.0524969	0.0439824	0.0793366	0.0681892	0.0917392	0.0900033	0.0750809	0.0637798	0.0541049	0.0677284	0.0636499	0.0644343	0.0729873	0.0320693	0.0376344	0.0965019	0.0460894	0.0598618	0.0724067	0.0918302	0.0608885	0.0696086	0.0421353	0.0453113	0.0540385
RBKS	0.0194994	0.0196024	0.0189827	0.021814	0.0222436	0.0245957	0.0129842	0.0205298	0.0206754	0.0163385	0.014942	0.0168278	0.0247478	0.0289712	0.0262638	0.0253891	0.0545964	0.0555931	0.0182226	0.0241638	0.0196412	0.016417	0.0211405	0.0229318	0.0147359	0.0293751	0.0347406	0.0235022	0.0326472	0.0350871	0.0154132	0.0193383	0.0181904	0.0221287	0.0175979	0.0192286	0.0116936	0.00860541	0.0144698	0.0217439	0.0233591	0.0196275	0.0366227	0.0147712	0.0130918	0.0169027	0.0185617	0.0274993
BABAM2	0.213428	0.20728	0.14948	0.211493	0.223123	0.229663	0.101392	0.188101	0.159574	0.163873	0.163211	0.220973	0.118501	0.154073	0.220782	0.213221	0.146483	0.22464	0.1551	0.222429	0.202871	0.147748	0.224933	0.148534	0.176879	0.240791	0.163016	0.209465	0.219069	0.209305	0.144805	0.159436	0.145705	0.128266	0.236323	0.210362	0.0642684	0.13277	0.142661	0.183666	0.194084	0.212731	0.224551	0.193821	0.197971	0.135041	0.154749	0.195442
FOSL2	0.00344112	0.00645891	0.00354957	0.00268283	0.00775892	0.00316216	0.00623933	0.00432483	0.00507247	0.00467354	0.00131079	0.000646846	0.00131742	0.00239474	0.00700662	0.00373706	0	0	0.00455469	0.00935727	0.00399827	0.00826834	0.00862027	0.00141053	0.0044069	0.0074117	0.00164519	0.00867013	0.010443	0.00921852	0.00258201	0.00985264	0.00527135	0.00187939	0.00481816	0.00700069	0	0.00313499	0	0.00700295	0.0024324	0.0061423	0.013473	0.0037347	0.002886	0.00410636	0.00310833	0.00516547
PLB1	0.00209277	0.00414773	0.0048985	0.00363678	0.00562196	0.00216845	0	0.00206323	0.00629413	0.00468583	0.00304928	0.00355499	0.00231348	0.00746415	0.00456187	0.00179963	0	0.0245797	0.00205059	0.00483989	0.000373342	0.00965106	0.00347161	0.00403817	0.00476406	0.00550775	0.00233446	0.00855334	0.00503382	0.00289755	0.00485304	0.00518332	0.00204331	0.00498407	0.00150651	0.00225862	0.0013002	0.00193747	0	0.00422935	0.00164329	0.00580344	0.012421	0.000749522	0.00338034	0.00339072	0.00257142	0.010787
PPP1CB	0.0722299	0.0464744	0.0391182	0.046653	0.0582474	0.0472488	0.0386651	0.0460791	0.0382406	0.0525043	0.04639	0.0655347	0.0454989	0.0363451	0.0453834	0.051194	0.0679829	0.0324316	0.0427109	0.0689487	0.0452916	0.0470228	0.0669566	0.0431503	0.0527617	0.0408976	0.0440722	0.0866013	0.0597869	0.045321	0.0461392	0.0516964	0.0436969	0.0471453	0.0832758	0.0615575	0.0537634	0.0471811	0.0450763	0.061279	0.0614683	0.058383	0.0606408	0.0759139	0.0701312	0.0388931	0.0434067	0.0811264
SPDYA	0.00597412	0.00787816	0.0123624	0.016287	0.00737258	0.0106176	0.00389489	0.0087007	0.0093614	0.00418268	0.00885841	0.00506659	0	0.0319798	0.00578164	0.00612222	0.0229217	0.00415693	0.00788996	0.00225475	0.00903219	0.00831981	0.00980347	0.00914987	0.00441788	0.0119952	0.00231491	0.0121327	0.013165	0.0106284	0.0131923	0.0134071	0.00947193	0.0198705	0.00409029	0.0103138	0.0196091	0.00880848	0	0.00953284	0.00602913	0.0187778	0.00705126	0.00669866	0.0123263	0.0111394	0.00435506	0.0160914
TRMT61B	0.0687437	0.0668115	0.0508608	0.0711725	0.068795	0.0654047	0.0764628	0.0531068	0.0494286	0.0394778	0.0451456	0.0582013	0.0502896	0.0591176	0.0710556	0.0727902	0.0507205	0.0560941	0.0552307	0.0612325	0.0614391	0.0360147	0.0572857	0.0433101	0.0353942	0.060041	0.0753902	0.0686966	0.0597934	0.0724391	0.0506087	0.0550367	0.0471987	0.0526782	0.0614126	0.0534834	0.0474819	0.0377742	0.0597346	0.0435041	0.054957	0.0622441	0.0699436	0.0466097	0.0577996	0.0367599	0.0418059	0.0541886
WDR43	0.0547838	0.0565386	0.0362113	0.0510591	0.0551939	0.0698255	0.0314645	0.0422415	0.0378044	0.0510797	0.0399627	0.0518259	0.0690219	0.0518129	0.0469735	0.048597	0.0660254	0.0353858	0.0574064	0.0486534	0.0462574	0.0398832	0.0501675	0.0357864	0.0403764	0.0579574	0.0729403	0.0528291	0.0472525	0.0500667	0.0407882	0.0478291	0.0357316	0.043726	0.0460666	0.0487527	0.0349284	0.0348898	0.0623097	0.0509395	0.0360408	0.0375558	0.0691267	0.0610013	0.0406982	0.0349351	0.0394057	0.0513812
TOGARAM2	0.00800069	0.0067242	0.00504819	0.00291955	0.00645121	0.00442764	0	0.00294011	0.0046288	0.00456146	0.00206212	0.00556775	0	0.00525529	0.00508802	0.000721859	0.0148901	0	0.00274809	0.00118453	0.00411495	0.00133128	0.00712255	0.00147793	0.0048029	0.00500035	0.00593171	0.00752539	0.00592562	0.0050144	0.00155019	0.00342821	0.00314278	0.00274721	0.00500882	0.00352882	0.000868468	0.00220455	0	0.00443448	0	0.00266569	0	0	0.00241336	0.00270613	0.00127022	0.00247499
CLIP4	0.261013	0.214524	0.189719	0.250577	0.267519	0.278319	0.257066	0.179705	0.175584	0.187462	0.192388	0.239201	0.179	0.177025	0.185978	0.200173	0.312197	0.2953	0.192625	0.185839	0.209526	0.135295	0.188454	0.141773	0.183568	0.257118	0.211008	0.288524	0.316071	0.233871	0.18573	0.230809	0.172783	0.21441	0.252732	0.218016	0.249929	0.22591	0.314495	0.233278	0.203163	0.195145	0.238138	0.263392	0.25173	0.15898	0.139013	0.170968
ALK	0.0407154	0.0485441	0.0396469	0.0247828	0.0390775	0.0321212	0.0532164	0.03337	0.0256019	0.053824	0.0408724	0.0408121	0.0217742	0.0355019	0.0279371	0.0491156	0.0324855	0.0271106	0.0303255	0.0212501	0.0299772	0.0304419	0.0466818	0.0278574	0.0254469	0.0462012	0.0151162	0.0544617	0.046839	0.0555221	0.040106	0.0500554	0.0246426	0.0277777	0.0407143	0.0389632	0.0443251	0.0367762	0.0639585	0.0739126	0.029544	0.0267027	0.0660558	0.035064	0.0316753	0.0252735	0.0361272	0.05009
YPEL5	0.0501537	0.0490452	0.0248111	0.0573672	0.0545302	0.0619706	0.0666423	0.0409033	0.0322015	0.0358975	0.0338041	0.0452596	0.0293276	0.0351603	0.0394674	0.0292516	0.0260373	0.0268382	0.0452133	0.0354956	0.0442746	0.0222732	0.0432956	0.0246063	0.0300707	0.0338729	0.0467684	0.0639153	0.0597154	0.0393952	0.0515541	0.0339971	0.0428673	0.0309152	0.0433875	0.0375899	0.0436075	0.034438	0.0639167	0.0355084	0.0300628	0.0272533	0.0574458	0.066048	0.0438898	0.0261862	0.0157561	0.027374
LBH	0.00332378	0.00397592	0.00166842	0.00456352	0.00355429	0.00496493	0.00277	0.00351881	0.00164573	0.00110718	0.000418149	0.00135971	0	0.00248141	0.00235296	0.000958663	0.00215507	0	0.00120559	0.00051063	0.00561814	0.00113659	0.00323213	0.00155282	0.000991576	0.00220455	0.00287451	0.00615187	0.00479032	0.00222087	0.00291877	0.00285545	0.00233976	0.00126404	0.00534015	0.00560256	0.00298848	0.00232314	0	0.00085256	0.00156919	7.51605e-05	0	0.00154973	0.0026504	0.000778969	0.0015918	0.00179019
LCLAT1	0.0534756	0.0590763	0.0420864	0.0641756	0.0718593	0.059875	0.0320955	0.0513527	0.0528675	0.0430122	0.0386725	0.0504803	0.0237525	0.0445934	0.0505047	0.0704153	0.0386532	0.127722	0.0490222	0.0453377	0.0657085	0.0383291	0.0541247	0.0399669	0.0356352	0.0572106	0.0382467	0.0766163	0.0673494	0.0656976	0.0468875	0.0436233	0.0332802	0.0371639	0.0436537	0.067219	0.0304888	0.0292436	0.0368092	0.0549718	0.0442492	0.0257344	0.0665084	0.0573798	0.040436	0.0271422	0.0443642	0.073719
CAPN13	0.0229695	0.0190644	0.0165466	0.0221702	0.0201927	0.0359273	0.00228495	0.0171521	0.0240267	0.0190548	0.0199759	0.0373132	0.016278	0.0242629	0.0293546	0.0300149	0.00259576	0.0285588	0.0181975	0.0288113	0.0265273	0.0117846	0.0193141	0.018881	0.0117023	0.0313699	0.0197036	0.0176136	0.022631	0.0294504	0.0276819	0.0132755	0.0206708	0.00835541	0.0165362	0.0320374	0.00543126	0.0133211	0.00210412	0.0109267	0.0186696	0.0255071	0.0234902	0.0215131	0.0240504	0.0150431	0.0235787	0.00443637
GALNT14	0.0105515	0.0159778	0.0109066	0.013982	0.021836	0.00713521	0.0147795	0.0134466	0.00943932	0.0138915	0.00504585	0.00914913	0.0126626	0.00608733	0.011034	0.0139076	0.0173162	0	0.00955499	0.00738715	0.00622024	0.00607404	0.0268042	0.00956611	0.00947984	0.0301716	0.018825	0.0107319	0.014604	0.01381	0.0110832	0.00986018	0.0125629	0.00418894	0.0130637	0.0255405	0.00316307	0.0109855	0	0.00780282	0.00631667	0.00387112	0.0141198	0.0134619	0.0121825	0.00954953	0.00592909	0.00772737
CAPN14	0.00560881	0.0014399	0.00110288	0.00203306	0.000875698	0.00556665	0.00191657	0.001712	0.000327194	0.00237092	0.00141548	0.00289617	0.00237738	0	0.00175508	0.00237415	0	0.00554325	0.000691094	0.00391072	0.000900279	0.000745386	0.00332646	0.00154985	0.00157011	0.00252951	0	0.000197219	0.00134845	0.00142441	0.00176161	0.00093996	0.00159383	0.000573266	0.00155233	0.00159702	0	0.00104095	0	0	0	0.00166452	0	0	0.0013018	0.000311953	0.00166303	0.00167547
EHD3	0.0256635	0.0370997	0.018412	0.0295723	0.0301158	0.029509	0.0376577	0.0272134	0.0206239	0.0129274	0.0113649	0.0209063	0.0134959	0.0163094	0.0303243	0.0236915	0.0676988	0.0311167	0.0195618	0.0220116	0.018853	0.0118899	0.0342342	0.0140652	0.0251197	0.0391938	0.0433987	0.0346135	0.0344517	0.0266237	0.0334635	0.0323085	0.0283941	0.014699	0.0291665	0.0192409	0.0197588	0.020644	0.0544793	0.0155783	0.0202955	0.0142775	0.0369742	0.0230358	0.0315953	0.0106411	0.017337	0.0180943
XDH	0	0.00148844	0.000449363	0.000786808	0.00158115	0	0	0.000399944	0	0	0	0	0	0	0.000558169	0.000985798	0	0	0.000191114	0	0	6.72431e-05	0	0.000187963	0.000191376	0.000359928	0	0.00115173	0.00131273	0	0	0.000227373	5.59216e-05	0	0	0	0.00128394	0	0	0	0	0	0	0.000895792	0	0	0.00015819	0
SRD5A2	0	0.000841321	0.00048507	0	0	0	0.00700667	0.000245522	0	0	0.000298231	0	0	0	8.6043e-05	0.00109492	0	0	0	0	0.00101498	0.000338856	0.000724575	0.000318403	0	0	0	0	0.00023849	0.000734049	0	0	0	0	0	0.000747751	0	0.000142352	0	0	0	0	0	0	0.00166196	5.80758e-05	0	0
MEMO1	0.0239025	0.0186424	0.0157816	0.0319545	0.0372244	0.0422379	0.017461	0.0203624	0.0157235	0.0184105	0.0117463	0.0202417	0.0188362	0.0137946	0.0196672	0.0163583	0.0343527	0.0414639	0.0219554	0.0229481	0.0230169	0.0119323	0.0193097	0.0117152	0.0177851	0.0284411	0.0199333	0.0333248	0.0397945	0.0313659	0.018385	0.0140304	0.0229245	0.0192652	0.0204312	0.0152307	0.00893883	0.0165925	0.0125918	0.021239	0.0222542	0.0119571	0.0206308	0.0240327	0.0248739	0.0161886	0.0122753	0.0133796
DPY30	0.03816	0.0456988	0.0472671	0.055362	0.0531599	0.0430785	0.0700248	0.0601208	0.0537123	0.0519878	0.0361619	0.0388184	0.0458111	0.0496107	0.0491019	0.0372004	0.0648338	0.0634177	0.0495906	0.0503141	0.0419288	0.0286023	0.0523892	0.0341057	0.0265445	0.0437794	0.0288432	0.0580869	0.0519651	0.0487071	0.0538885	0.0424307	0.0395938	0.040495	0.0412202	0.0435428	0.0359246	0.0363049	0.0442043	0.0372432	0.0485777	0.0304628	0.0481298	0.0601636	0.0406136	0.0309661	0.0379626	0.0565439
SPAST	0.0875562	0.117869	0.0904539	0.118881	0.117303	0.109088	0.0681805	0.0900965	0.0869351	0.10646	0.0787573	0.10094	0.085624	0.0918232	0.0988269	0.0934499	0.0907042	0.111396	0.0924543	0.129764	0.113459	0.0770458	0.11351	0.0828835	0.0814117	0.138423	0.119894	0.112094	0.104216	0.103371	0.0833325	0.0861003	0.0827405	0.0899165	0.126678	0.0988425	0.0436982	0.0700701	0.128987	0.0911306	0.104674	0.0822961	0.116284	0.0939957	0.101841	0.0654199	0.0818763	0.0786574
SLC30A6	0.0490215	0.0477091	0.0495726	0.0649532	0.0706841	0.0555616	0.0920513	0.0569063	0.0527174	0.0422106	0.0467998	0.0469384	0.0866522	0.0542735	0.0553995	0.053015	0.0936856	0.0324015	0.0539883	0.0507972	0.0483306	0.0429371	0.0589985	0.0441769	0.0420809	0.0510294	0.0509972	0.0544077	0.0579569	0.05605	0.0530893	0.0540203	0.0497972	0.0596943	0.0464373	0.0565032	0.0660281	0.0498462	0.0518207	0.0605476	0.0488258	0.0420308	0.0567529	0.0760402	0.0611611	0.0374113	0.042579	0.0915274
NLRC4	0.00164696	0.00153629	0.00265205	0.00138693	0.00581917	0.00262346	0.000780951	0.00202533	0.00240016	0.00051637	0.00181846	0.00406069	0	0.00408951	0.00135623	0.000881671	0	0	0.00339625	0.000972813	0.00136595	0.00186199	0.00104713	0.00224723	0.00103707	0.00224409	0.0106878	0.00375774	0.00525001	0.00371958	0.00384244	0.00402352	0.00211353	0.00086423	0.00160861	0.000534215	0.00283116	0.00211473	0	0.00211944	0.004828	0.00249606	0.0124189	0.00170435	0.00271805	0.0022989	0.000693543	0.00510169
YIPF4	0.120126	0.13867	0.112825	0.123079	0.123461	0.105772	0.103665	0.117439	0.0980307	0.0937538	0.0890241	0.127594	0.123688	0.161849	0.11109	0.127994	0.151492	0.130653	0.121971	0.111194	0.122372	0.0837385	0.131354	0.0824558	0.0929118	0.11501	0.121054	0.125548	0.130684	0.107634	0.127599	0.118454	0.112765	0.101886	0.108372	0.126444	0.0973727	0.102792	0.0905137	0.129816	0.100616	0.114253	0.132776	0.12054	0.108844	0.0760124	0.0959564	0.107159
BIRC6	0.412583	0.388412	0.246435	0.37667	0.450672	0.412273	0.24203	0.267241	0.227234	0.27644	0.221935	0.352717	0.264916	0.305993	0.358217	0.314298	0.370467	0.396024	0.298885	0.395727	0.341872	0.178748	0.321522	0.201321	0.242222	0.393236	0.238555	0.411342	0.416253	0.348027	0.257198	0.259233	0.255299	0.243863	0.382197	0.382126	0.254827	0.243087	0.35134	0.27089	0.315039	0.30477	0.403617	0.421976	0.39461	0.181	0.20339	0.224988
TTC27	0.126413	0.101023	0.0883852	0.0910386	0.101428	0.107704	0.127656	0.0907804	0.075051	0.109854	0.0743919	0.101883	0.0682716	0.0969721	0.0968586	0.102844	0.0831544	0.117235	0.0893983	0.101438	0.101902	0.0718726	0.107285	0.0807347	0.084286	0.104855	0.110801	0.125522	0.106674	0.115329	0.101403	0.082526	0.0818612	0.0908794	0.100755	0.106454	0.0676077	0.0844965	0.0952622	0.0808566	0.101636	0.0945499	0.121233	0.13833	0.118217	0.0632954	0.0805037	0.0969242
LTBP1	0.200531	0.190664	0.121408	0.0815258	0.076763	0.198042	0.107329	0.1035	0.147677	0.138954	0.139962	0.0949771	0.173722	0.147613	0.208629	0.203961	0.080715	0.284503	0.165869	0.161081	0.112364	0.170694	0.190883	0.167514	0.0896109	0.153612	0.17917	0.168429	0.108298	0.0990633	0.135711	0.163591	0.0711293	0.109795	0.166505	0.149295	0.0408226	0.0683358	0.0972967	0.0407618	0.119641	0.268121	0.203671	0.167551	0.147208	0.105604	0.0907494	0.13297
RASGRP3	0.192469	0.186018	0.143683	0.194008	0.241852	0.213819	0.117452	0.177146	0.157328	0.228178	0.161076	0.225262	0.163179	0.158152	0.246946	0.224099	0.233823	0.241279	0.177295	0.263913	0.167699	0.103808	0.181838	0.137104	0.173845	0.195915	0.185156	0.254362	0.182686	0.230651	0.204565	0.149248	0.139222	0.184528	0.250041	0.252567	0.244538	0.151648	0.201076	0.101397	0.198881	0.135889	0.217696	0.268009	0.22671	0.133427	0.170955	0.0731055
FAM98A	0.0517467	0.0511962	0.0461815	0.0430593	0.057384	0.0392549	0.0444656	0.0450817	0.0398563	0.034467	0.0255783	0.0298491	0.0444103	0.0373082	0.0404024	0.0405117	0.0733493	0.049663	0.0457319	0.0411788	0.0410872	0.029611	0.0408588	0.0348964	0.0328452	0.0517259	0.0602977	0.0340346	0.0671133	0.050065	0.0341183	0.0406858	0.0383736	0.0362071	0.0247201	0.0348748	0.030719	0.0344272	0.036819	0.0374793	0.0470683	0.0358494	0.039749	0.0535685	0.0307566	0.0324281	0.0378573	0.0339778
CRIM1	0.0681479	0.090681	0.0548284	0.0713361	0.0896489	0.116215	0.0813351	0.0694331	0.0348531	0.0813665	0.0365208	0.0685717	0.0464166	0.0405275	0.0738593	0.044793	0.132403	0.0262203	0.0499403	0.0510691	0.0544121	0.041467	0.0730136	0.0317902	0.0546358	0.0854881	0.14802	0.0918267	0.0946135	0.067134	0.0770423	0.0583405	0.072878	0.055329	0.09672	0.0532289	0.0907336	0.0726949	0.110152	0.0919667	0.0404403	0.0864178	0.0615261	0.0858024	0.0782597	0.0444755	0.033699	0.0730353
FEZ2	0.141786	0.150843	0.110116	0.152226	0.158033	0.130562	0.0545825	0.124108	0.0965308	0.10015	0.0926673	0.108491	0.0862069	0.110567	0.138282	0.129199	0.123594	0.0888802	0.112588	0.122941	0.14116	0.0888615	0.127166	0.097021	0.0988284	0.148709	0.12599	0.146377	0.176322	0.134873	0.110984	0.109769	0.0998298	0.0956445	0.130934	0.147338	0.0648808	0.104938	0.0537468	0.106744	0.135532	0.113252	0.13357	0.124942	0.129244	0.0822863	0.0947357	0.0978122
VIT	0	0.000406261	0.00122766	0.000954232	0.00104895	0.00076013	0.0100489	0.00107885	0.00295459	0.000193682	0.000174137	0.00118426	0.00325941	0.00464389	0.00109948	0.000580971	0	0	0.000635128	0.00150666	0.00362291	0.000576652	0.00201231	0.00145332	0.00134567	0.00181195	0	0.000730736	0.00364374	0.00102648	0.000728701	0.00193117	0.00195222	0.00114716	0.00021607	0	0.00410371	0.000358027	0	0	0.00342176	0	0	0	0	0.00156586	0.00214074	0.00157483
STRN	0.288394	0.240263	0.193377	0.269479	0.306659	0.276544	0.106883	0.19862	0.219541	0.213797	0.174591	0.247202	0.217562	0.198902	0.228327	0.259145	0.177565	0.300437	0.20267	0.292142	0.257038	0.153207	0.255265	0.177182	0.201262	0.28191	0.175872	0.250096	0.277508	0.262376	0.178267	0.19644	0.176451	0.200358	0.274596	0.311475	0.108578	0.170749	0.308144	0.197813	0.250863	0.156165	0.280614	0.261253	0.224296	0.150647	0.188604	0.107809
HEATR5B	0.110353	0.122283	0.0886879	0.107655	0.125043	0.116094	0.0834164	0.100231	0.0929466	0.092507	0.0931798	0.101459	0.135725	0.0890753	0.120167	0.117094	0.121695	0.108306	0.0947782	0.123257	0.118094	0.0765723	0.113739	0.0894703	0.0796082	0.121002	0.0964889	0.116653	0.104278	0.111668	0.110002	0.113423	0.089978	0.088628	0.0999638	0.120893	0.0712365	0.0929651	0.156767	0.0983181	0.123168	0.0931185	0.101292	0.105516	0.0986928	0.0773557	0.0776994	0.0866686
GPATCH11	0.0179632	0.0224387	0.0202721	0.0303457	0.0161665	0.0206366	0.0636852	0.0244015	0.0217387	0.0254999	0.0176952	0.0225251	0.033817	0.0283445	0.0236562	0.0187533	0.0427967	0	0.0230156	0.0162986	0.0143675	0.016941	0.0210209	0.0180424	0.0152999	0.0245241	0.0264588	0.0282168	0.0204455	0.0226731	0.0282654	0.0262026	0.0213267	0.0294261	0.0225057	0.0176485	0.0442129	0.0309185	0.0232174	0.0278279	0.0231971	0.0293907	0.0418661	0.0248637	0.0291215	0.0184398	0.0156592	0.0400737
EIF2AK2	0.0690491	0.07635	0.0494043	0.0493748	0.0710722	0.0654614	0.0542296	0.0683936	0.0584333	0.0482417	0.0436261	0.0464228	0.0628173	0.0625394	0.0596362	0.0584502	0.0464665	0.0538825	0.0554409	0.0791912	0.0575005	0.0489587	0.0694794	0.0421487	0.0429445	0.0727897	0.0758246	0.069409	0.0674827	0.0584631	0.0546156	0.0524594	0.0564504	0.0380162	0.0711774	0.0736181	0.0425221	0.0454989	0.117656	0.0704707	0.0364257	0.04375	0.0711583	0.0716734	0.0785573	0.0366808	0.0416705	0.0438039
SULT6B1	0	0.000396336	0.000145659	0.00134843	0.000575429	0	0	0.000121852	0.00158481	0	9.03149e-05	0.000489067	0	0	0.000871515	0	0	0	0	0	0.00256982	0.00017086	0.000672659	0.000146785	0.000657434	0	0	0	0.00036333	0	0	0.000687347	0.000366489	0.00069207	0.000400387	0.000456285	0.00917153	0.00151298	0	0.000212498	0.00131972	0.000389533	0	0	0.000366523	0.000284107	0	0.00109243
CEBPZOS	0.0603484	0.0516215	0.047958	0.0736797	0.0612951	0.0623744	0.0600729	0.0580574	0.0541744	0.0734137	0.0399739	0.0750545	0.0533848	0.0532921	0.041654	0.0611631	0.0861284	0.043792	0.0615919	0.0378147	0.0578451	0.0565177	0.0630607	0.0524245	0.0453637	0.0640134	0.0680582	0.0853236	0.068451	0.0711364	0.0627699	0.0546785	0.0576625	0.0689374	0.0662876	0.0517945	0.0460824	0.0567555	0.0909418	0.102773	0.0572937	0.0643333	0.062564	0.065968	0.0603802	0.049501	0.0386942	0.079177
CEBPZ	0.0531202	0.0409703	0.0410344	0.0539476	0.0495266	0.0644917	0.0567277	0.0396218	0.0311552	0.0383745	0.0301397	0.0415022	0.053779	0.0432381	0.0312197	0.0341632	0.0499631	0.0434586	0.0425853	0.0386089	0.039353	0.0357247	0.0440621	0.0311517	0.0363473	0.0433657	0.0522389	0.0408565	0.0527972	0.0438781	0.036979	0.0349988	0.0286904	0.0407355	0.0368961	0.0463288	0.0592378	0.0362362	0.0577425	0.0510676	0.0388244	0.0299523	0.0464958	0.060773	0.0449341	0.0316108	0.0252377	0.0761396
NDUFAF7	0.0702999	0.0526598	0.0337057	0.0483238	0.056324	0.0385637	0.0351494	0.0373586	0.0292889	0.0317239	0.0302786	0.0390272	0.0272087	0.0452332	0.0417519	0.037943	0.0291788	0.0823787	0.0408951	0.0467087	0.0431263	0.02763	0.0395157	0.030986	0.029812	0.0490229	0.0536629	0.0503176	0.0531926	0.0453683	0.0396405	0.0328897	0.0361531	0.0300919	0.0343023	0.0439272	0.0329229	0.0321128	0.0720211	0.0575855	0.0413261	0.0348142	0.0477821	0.0599708	0.0470924	0.0251265	0.0281518	0.0584936
PRKD3	0.0405819	0.0267863	0.0241078	0.049243	0.0298232	0.0347467	0.0311946	0.0210988	0.0270299	0.0274454	0.0267315	0.0338162	0.0293348	0.033471	0.0194784	0.0661716	0.0501759	0.00993259	0.0435867	0.0238254	0.0325578	0.039679	0.0312651	0.028728	0.0243351	0.0126661	0.0291099	0.0386001	0.0518848	0.0393901	0.0268051	0.0253725	0.0302476	0.03131	0.0372805	0.0138616	0.0328981	0.0272903	0.0785462	0.0522188	0.0237031	0.0254072	0.0372175	0.02853	0.0401393	0.0348773	0.0204261	0.0273712
QPCT	0.00706879	0.00702152	0.00303907	0.00402037	0.0122529	0.0109095	0.0108747	0.0104455	0.00925064	0.00523869	0.00318442	0.00563231	0.00162843	0.00740385	0.00919166	0.00721311	0.0114205	0.00744126	0.00598401	0.00836617	0.00551787	0.00210605	0.00742131	0.00345513	0.00544124	0.00716977	0.0155543	0.0118369	0.0118011	0.00337905	0.0114308	0.00831122	0.00818472	0.00153369	0.00768519	0.00220356	0.00438732	0.00650741	0	0.00415173	0.00803226	0.00237683	0.00977065	0.008117	0.0126069	0.00359112	0.00417707	0.00382339
CDC42EP3	0.00666463	0.00820826	0.00378374	0.00339853	0.00929068	0.00639795	0.0035069	0.00769002	0.00580414	0.00102334	0.00408935	0.00745063	0.00219433	0.0148385	0.00598945	0.00900001	0.0167149	0.0169053	0.00500769	0.0114056	0.00677498	0.00248978	0.0106048	0.00259719	0.00509551	0.00872949	0.0379428	0.0108692	0.0127534	0.00697755	0.00974565	0.00520019	0.00871183	0.00434338	0.00541723	0.00744963	0.00139156	0.00287024	0.00735613	0.00537895	0.00374951	0.00532163	0.0062988	0.0141253	0.00768615	0.00323454	0.00340837	0.00282451
RMDN2	0.0428876	0.0202448	0.0121742	0.0268003	0.0218798	0.021355	0.00721884	0.0214146	0.0176273	0.00776385	0.012071	0.0249975	0.0389952	0.0288612	0.0251389	0.0153428	0.0330062	0.0243749	0.017704	0.0325378	0.0173718	0.0111218	0.0253773	0.0116496	0.00695215	0.0196774	0.00650596	0.0216535	0.0237368	0.0153848	0.0253232	0.0168511	0.014008	0.0201652	0.0188624	0.0140667	0.00128073	0.010259	0.038031	0.0109746	0.0223659	0.0148531	0.0336215	0.046366	0.017593	0.00843727	0.0121538	0.0247981
CYP1B1	0.0117177	0.00374103	0.000995548	0.00177094	0.00578507	0.00267642	0.0156394	0.00286821	0.0016311	0.00417274	0.00191779	0.000604561	0	0.00262953	0.00290211	0.000843343	0	0	0.00209762	0.00211389	0.00106316	0.000737993	0.00103699	0.00115633	0.00167067	0.00902129	0	0.00752569	0.00660712	0.00547296	0.00531288	0.004122	0.00167148	0.00149661	0.00385225	0.00335483	0	0.00211147	0.00609206	0.000591739	0.00361641	0.00308123	0	0	0.00102773	0.000607981	0.000946736	0.000530677
ATL2	0.0680385	0.0522034	0.0381205	0.0653525	0.0754546	0.0787604	0.0283958	0.0498119	0.0434081	0.0329873	0.0334845	0.0421414	0.0647981	0.0541292	0.0421008	0.0518471	0.0800321	0.0520163	0.0467315	0.0522156	0.0499147	0.0295135	0.0531853	0.0304434	0.0422528	0.0519876	0.0324409	0.0718234	0.0752336	0.0613709	0.0463616	0.0432962	0.0526399	0.038811	0.0395565	0.0631632	0.047028	0.0423893	0.0757417	0.0448684	0.0405976	0.0478943	0.0547368	0.0748569	0.0393983	0.0298536	0.030285	0.0605519
HNRNPLL	0.0618012	0.0717547	0.042441	0.0725526	0.105568	0.0994616	0.0603023	0.0575266	0.0581631	0.0501622	0.0389983	0.0659946	0.0391878	0.0542117	0.0560234	0.0373523	0.056729	0.0461638	0.0609096	0.0835774	0.0545568	0.0336632	0.0604043	0.0313232	0.0505151	0.0943915	0.0571776	0.119016	0.106419	0.0917157	0.071164	0.0458582	0.0560266	0.0485682	0.0718179	0.0507321	0.0678103	0.0444778	0.0507831	0.0428756	0.0434879	0.0527334	0.0650948	0.0877404	0.0869419	0.0314222	0.0346378	0.0584504
GALM	0.00655084	0.00907452	0.00993441	0.0110078	0.00654928	0.00333523	0.0542347	0.00784802	0.00507556	0.017205	0.00975609	0.00381533	0.0125963	0.00548669	0.00534962	0.00934967	0.0103303	0.00546881	0.00533376	0.00372255	0.00811105	0.00583483	0.0049982	0.00999712	0.00962989	0.0080542	0.0114981	0.00853899	0.0109277	0.00502879	0.00832909	0.00582536	0.0123606	0.011417	0.00300146	0.00419632	0.0278803	0.0190373	0.0289505	0.014504	0.00856382	0.00444371	0.00812868	0.00935559	0.00814854	0.00919233	0.00361758	0.00857179
SRSF7	0.0830573	0.104218	0.103921	0.146112	0.127132	0.101019	0.134847	0.117604	0.106783	0.0781688	0.0578144	0.0760616	0.101926	0.137896	0.0964363	0.134093	0.119389	0.145011	0.0978879	0.0816846	0.0999422	0.0747694	0.0610617	0.094476	0.0454016	0.0813977	0.0781123	0.114619	0.115513	0.134119	0.104593	0.108202	0.0863137	0.133932	0.0533313	0.106956	0.12371	0.114378	0.0712907	0.0916569	0.126516	0.0599702	0.137196	0.108798	0.0693501	0.0725154	0.0553413	0.07612
GEMIN6	0.00435969	0.00570167	0.00495807	0.0128403	0.00834112	0.00292363	0.00584876	0.00736848	0.00717188	0.00268968	0.00799707	0.00689138	0	0.0123623	0.00699903	0.00644559	0.013715	0.00359132	0.0075712	0.00440346	0.00870295	0.00410574	0.00622286	0.00392045	0.00326525	0.00362539	0.0116228	0.0123562	0.00812119	0.00588018	0.00644324	0.00790614	0.00902506	0.00490837	0.00724083	0.0161519	0.00655128	0.00786336	0	0.0069195	0.00394	0.00946422	0.00376414	0.00472422	0.01042	0.00367998	0.00404444	0.00630412
DHX57	0.056088	0.0579967	0.0369982	0.0486426	0.0535106	0.0473251	0.0271798	0.0505391	0.04487	0.037124	0.0427266	0.0501183	0.036256	0.0402127	0.056198	0.0536787	0.0724988	0.0654921	0.0417266	0.0590075	0.0588186	0.0370942	0.0619077	0.0403793	0.0258156	0.0408766	0.0590698	0.041504	0.0444661	0.0504269	0.0330791	0.0464288	0.0415344	0.0428253	0.0404725	0.0616462	0.0128184	0.0317093	0.0479237	0.0389543	0.0516482	0.0391324	0.0676122	0.0416868	0.0452296	0.028094	0.037887	0.0562661
MORN2	0.00925427	0.0037182	0.00258485	0.00753063	0.00343155	0.00521198	0	0.00573332	0.00305168	0.00232615	0.00261832	0.00201426	0.0036469	0.0137951	0.00536844	0.00396854	0.00994662	0	0.00371287	0.00515353	0.00455399	0.00342438	0.00622352	0.00355885	0.00223537	0.00913163	0	0.00936159	0.00917002	0.00681429	0.00476021	0.00596186	0.00504785	0.0036003	0.00574946	0.00487121	0	0.00213379	0.014834	0.00169808	0.00190453	0.00559264	0.00683139	0.0137277	0.00497105	0.0024568	0.00307193	0.00323848
ARHGEF33	0.00129591	0.00804693	0.00324786	0.00909839	0.00589568	0.0147269	0	0.00698428	0.00667304	0.00778417	0.00454945	0.00201173	0.00644234	0.00654836	0.00636747	0.00448024	0	0.00296907	0.00487721	0.00107842	0.00552381	0.0034407	0.00923638	0.00367948	0.00793854	0.0102988	0	0.00658127	0.00845826	0.00835908	0.00762594	0.00410037	0.00658423	0.00326529	0.00543648	0.00754002	0.00109206	0.00247526	0.00520276	0.00700563	0.00662175	0.00312467	0.00128607	0.0172094	0.010136	0.00234741	0.00364783	0.00719406
SOS1	0.217289	0.212955	0.154803	0.212691	0.233996	0.223386	0.251995	0.150341	0.14639	0.184929	0.142639	0.178993	0.147454	0.192626	0.1904	0.192255	0.235626	0.220269	0.151869	0.197662	0.191871	0.128847	0.194539	0.145572	0.163766	0.238524	0.151233	0.257889	0.204051	0.206262	0.173864	0.161596	0.160599	0.174233	0.191358	0.179695	0.164822	0.169492	0.198798	0.169989	0.196736	0.149089	0.177137	0.301076	0.229483	0.112648	0.157871	0.204987
CDKL4	0.00564278	0.00466909	0.00369872	0.00381169	0.00526873	0.00482057	0.00103587	0.00246632	0.00233779	0.0047891	0.00100841	0.000213858	0.00112475	0.00432922	0.00443711	0.00161255	0	0.00890529	0.00212681	0.00260185	0.00325375	0.00121959	0.00204485	0.0020162	0.00242769	0.00338026	0.00321418	0.00764799	0.00593844	0.00183585	0.00166871	0.00392865	0.00235792	0.000341795	0.00167287	0.00011432	0.00339983	0.00110359	0	0.000383242	0.00792572	0.000370686	0	0	0.00171177	0.000590251	0.00139072	0.00124298
MAP4K3	0.23105	0.231753	0.156259	0.251835	0.287222	0.269718	0.178555	0.186833	0.170193	0.175893	0.147576	0.222115	0.150979	0.224693	0.18817	0.187916	0.265156	0.170681	0.177124	0.218604	0.207782	0.143126	0.217695	0.167922	0.169851	0.232489	0.209921	0.28947	0.291237	0.225412	0.171758	0.201944	0.190722	0.163092	0.257022	0.206961	0.17694	0.181418	0.282448	0.206086	0.211944	0.231816	0.247717	0.254927	0.27736	0.134756	0.154634	0.174196
TMEM178A	0.0538883	0.0661771	0.0313034	0.0803442	0.0762398	0.0965404	0.0703064	0.0572601	0.0591122	0.027751	0.0203883	0.0436936	0.0119087	0.0333672	0.0528471	0.0705844	0.0455606	0.0756093	0.024562	0.0457764	0.0288232	0.0192254	0.065511	0.126162	0.026862	0.068127	0.0295694	0.0992725	0.0751335	0.0622822	0.0700534	0.0617299	0.0520403	0.0306777	0.0649896	0.0490111	0.054676	0.0299422	0.0603502	0.0330092	0.0330628	0.0235499	0.0410405	0.0683988	0.0541454	0.016192	0.0512782	0.0254789
THUMPD2	0.0613818	0.0577151	0.0489539	0.0613041	0.0510366	0.0751136	0.0399231	0.0448433	0.0428305	0.0352945	0.0308463	0.0549818	0.0561534	0.0373875	0.0586974	0.0596827	0.03984	0.042136	0.0407908	0.0384378	0.0496665	0.0353559	0.0658737	0.0627044	0.0380865	0.0742848	0.0339674	0.0719143	0.0547195	0.0609438	0.0402827	0.050237	0.0356475	0.0278981	0.0576422	0.0509756	0.0406777	0.0443461	0.0315764	0.0426692	0.0371723	0.0356253	0.0489759	0.0714554	0.0495683	0.0336152	0.0396195	0.0640367
SLC8A1	0.281505	0.267026	0.112255	0.272782	0.302141	0.315668	0.182897	0.167926	0.136974	0.133384	0.0818076	0.186249	0.118307	0.12111	0.19944	0.129059	0.273587	0.201287	0.132303	0.193098	0.149622	0.0617305	0.240538	0.0779566	0.136027	0.286795	0.178309	0.280969	0.288029	0.236565	0.190353	0.144912	0.151808	0.0895295	0.270036	0.215747	0.121261	0.104637	0.260043	0.127118	0.137761	0.138416	0.225297	0.267186	0.241486	0.0689951	0.0902239	0.0798401
C2orf91	0	9.76728e-05	9.34272e-05	0	0.000187384	0	0	0.00010133	0	0	0.00011464	0	0	0	0.000133852	0	0	0	0	0	0.000881482	0.000104307	0	9.19785e-05	0	0	0.00521994	0.000825665	0.000284449	0	0	0	0	0	0	0	0	8.04025e-05	0	0	0	0	0	0	0	0	8.39487e-05	0.000275731
PKDCC	0.00929685	0.0198938	0.00938752	0.00751757	0.0196467	0.0212359	0.0261622	0.0201453	0.0210438	0.0112012	0.0102724	0.00776369	0.0181272	0.0107268	0.014357	0.00507819	0.0256427	0.00976137	0.00858223	0.0142718	0.00820868	0.00328124	0.0171923	0.00636919	0.00588298	0.0174364	0.00649206	0.0247874	0.0176334	0.0102575	0.0247098	0.0152729	0.0209841	0.00909464	0.0202625	0.0134428	0.005065	0.0105846	0.0137538	0.010859	0.00552508	0.011936	0.00260398	0.0189823	0.0222774	0.00534299	0.00713587	0.0174747
EML4	0.0416606	0.0688028	0.0497915	0.0559799	0.0799326	0.0608254	0.0601295	0.0407967	0.0446696	0.053076	0.053655	0.0530428	0.0482682	0.0623954	0.0528355	0.0567068	0.0666306	0.0555945	0.0392368	0.0571741	0.0588845	0.0283799	0.0477527	0.0443257	0.0476253	0.0751252	0.0415598	0.0597187	0.0691466	0.063124	0.0468012	0.0286177	0.0444064	0.0390103	0.052731	0.0557415	0.0331296	0.0392514	0.102277	0.052864	0.0592262	0.0565297	0.10408	0.0606428	0.0351433	0.0312421	0.0527276	0.0520363
COX7A2L	0.0592428	0.0680177	0.0402263	0.0623222	0.0718246	0.0772048	0.0625656	0.0631173	0.0415663	0.0433351	0.0397979	0.0493615	0.038654	0.051042	0.06027	0.0574933	0.062091	0.0709795	0.0454842	0.0518499	0.0586535	0.0296783	0.0610618	0.0402169	0.0400339	0.0673307	0.0627674	0.0784691	0.0798213	0.0527846	0.0599311	0.0543294	0.0550492	0.0466615	0.0550231	0.0464153	0.0316398	0.0480531	0.0465495	0.0478775	0.0539929	0.0431535	0.0477997	0.048117	0.0516244	0.0376994	0.038429	0.041615
KCNG3	0.0123115	0.00645148	0.00259314	0.00703075	0.0074826	0.00918914	0.000676372	0.0048947	0.00320549	0.00337968	0.00138652	0.00292872	0.0119617	0.011164	0.00391687	0.00243208	0.0230219	0.0230926	0.00545694	0.00719223	0.0046527	0.0028026	0.010434	0.00331477	0.00286029	0.0101821	0	0.00604412	0.00680321	0.00562931	0.00453163	0.00331892	0.00604102	0.00396333	0.00522339	0.00421569	0.00152355	0.00360337	0	0.00142047	0.00903331	0.00433614	0.0103948	0.00500677	0.00820119	0.00174091	0.00411844	0.00207989
MTA3	0.108231	0.118476	0.0927746	0.115422	0.123345	0.110592	0.0745076	0.105176	0.091752	0.0983803	0.0698943	0.106813	0.141934	0.085535	0.105789	0.100583	0.140619	0.135523	0.0924824	0.125684	0.0973719	0.0765378	0.119196	0.072759	0.0837571	0.111076	0.101745	0.12249	0.137801	0.12059	0.101019	0.0973469	0.0932437	0.10624	0.135126	0.120004	0.0580896	0.0782161	0.0869531	0.0859066	0.112731	0.0984131	0.145082	0.136019	0.108524	0.0727915	0.0873238	0.0895681
OXER1	0	3.40093e-05	0	0	0	0	0	0	0	0	0	0	0	0	0	0	0	0	0	0	0	0	0.000343211	0	0	0	0	0	0	0	0.000105785	0	7.16827e-05	0	0	0	0	0	0	0	0	0	0	0	0	6.1239e-05	0	0
HAAO	0	0.00102373	0.00107236	0.00243177	0.00337708	0.00324295	0	0.000695448	0.00197469	0.000438537	0.00085433	0.00105302	0	0.00194594	0.00109888	0.00179347	0	0.00657453	0.00249642	0.00113685	0.00385018	0.00112933	0.000634211	0.00162165	0.000646092	0	0	0.00167642	0.00275508	0.0013743	0.00142797	0.000275844	0.0012133	0.000481378	0.00107236	0.000677072	0.00126393	0.00116151	0	0.00131808	0.000811752	0.00163711	0.00556224	0.00748643	0.00142671	0.00183206	0.00159663	0.000980327
ZFP36L2	0.0434874	0.0429928	0.0353863	0.0381959	0.0267181	0.0229978	0.0922364	0.03409	0.0359111	0.0295457	0.0363646	0.0281286	0.0328922	0.0336201	0.032034	0.0251721	0.0765024	0.0457305	0.0363518	0.0205833	0.0288558	0.0510067	0.0269527	0.0270515	0.0298554	0.027725	0.0378278	0.0352643	0.0350687	0.0271846	0.0396356	0.0748647	0.0377353	0.0344079	0.0531462	0.0461619	0.07669	0.0368538	0.0776899	0.06488	0.0315294	0.0406685	0.0572101	0.0396901	0.022531	0.0360942	0.0361335	0.0534916
THADA	0.176525	0.173891	0.133747	0.157118	0.182751	0.202981	0.095547	0.152035	0.139599	0.171616	0.140928	0.166196	0.101881	0.153737	0.164588	0.155173	0.193443	0.250316	0.155075	0.17167	0.164405	0.113356	0.163408	0.11811	0.151178	0.185175	0.129392	0.202904	0.172077	0.176726	0.136731	0.119775	0.147061	0.141685	0.177945	0.164446	0.155775	0.130221	0.193518	0.15673	0.15121	0.159536	0.198892	0.224421	0.194068	0.11072	0.115398	0.184924
PLEKHH2	0.0800019	0.0234021	0.0628692	0.0356168	0.0171233	0.200267	0.169123	0.0357022	0.0655084	0.0513074	0.0707626	0.0543479	0.109595	0.101882	0.0136696	0.0155611	0.122137	0.0568657	0.0223985	0.0386685	0.0486173	0.0277212	0.012863	0.0210338	0.0181846	0.0283106	0.0674956	0.0580092	0.0676803	0.0677015	0.0228242	0.0380287	0.0362288	0.0274726	0.131296	0.0221068	0.0572023	0.077689	0.0899709	0.0155805	0.0492864	0.2263	0.0553812	0.140947	0.00664434	0.0905769	0.017722	0.0448661
C1GALT1C1L	0.000166	0.000558655	0.00123926	0.00269098	0.000528701	0	0	0.000985343	0.00107545	0.00171027	0.000544686	0.00104157	0	0.00420329	0.000854101	0	0	0	0.000707166	0.000196662	0.00263673	0.000196851	0.000227431	0.000573758	0	0.000327671	0	0.00107478	0.00115602	0.00341601	0.00170972	0.000149107	0.000877257	0.000511107	0	0	0.00143193	0.000243427	0	0	0	0.00217918	0	0.00292652	0	0.000289155	0.000506196	0.00142702
DYNC2LI1	0.101726	0.082487	0.0617396	0.0958583	0.0926039	0.0848789	0.0454973	0.0813275	0.0590208	0.0504086	0.0461237	0.0601739	0.0803161	0.0853155	0.0758654	0.0675807	0.116338	0.0551119	0.0736011	0.088059	0.0821589	0.0540614	0.0780287	0.0425885	0.0682331	0.114307	0.0836855	0.109499	0.0920703	0.0699282	0.0645428	0.0686561	0.0805753	0.0428519	0.067523	0.074814	0.0388006	0.0597433	0.0778936	0.0799198	0.0542854	0.0590803	0.0740606	0.0861237	0.0785969	0.0481814	0.0405326	0.061826
ABCG5	0	0.00345028	0.00119412	0.0028818	0.00202356	0.00219631	0.00304362	0.00109864	0.000744816	0	0.0010135	0.00085092	0	0	0.000608859	0.00126002	0	0	0.00121138	0.000378142	0.000800015	0.000998595	0.00273399	0.00121488	0.00136257	0.000876821	0	0.00184633	0.00178994	0.00267887	0.00146024	0.00100284	0.0019022	0.00934433	0.000432425	0.000715748	0	0.00138872	0	0.000894445	0	0.0001995	0	0	0	0.000813065	0.000527304	0.000845008
ABCG8	0	0.00292979	0.000489442	0	0.00129621	0	0.00377576	0.00175109	0	0.000310316	0.000688928	0.000387951	0.0106187	0.00147751	0.00148774	0.00101606	0	0	0.00104065	0.00127085	0.000636167	0.000378629	0.00241266	0.000664274	0.000424822	0	0	0.00189859	0.00191454	0.0035772	0.00113814	0.000275333	0.000793011	0.00218054	0.00186002	0	0.00193986	0.0008489	0	0	0	0	0.00367813	0	0.00167777	0.000641663	0.00155924	0.00117845
LRPPRC	0.106295	0.1298	0.0988949	0.158444	0.176683	0.186227	0.171652	0.115648	0.097916	0.134537	0.107338	0.169657	0.100905	0.141931	0.110886	0.153872	0.180775	0.144794	0.124587	0.145525	0.145037	0.0805399	0.132895	0.0883621	0.120035	0.134974	0.126514	0.151863	0.160708	0.154543	0.112007	0.110587	0.106084	0.127101	0.12449	0.134203	0.103724	0.0967483	0.156765	0.119772	0.108888	0.113102	0.21384	0.14653	0.146901	0.0817811	0.0861042	0.165466
PPM1B	0.322392	0.310312	0.241785	0.315579	0.31718	0.348154	0.255995	0.247458	0.21413	0.253924	0.234049	0.328151	0.215396	0.340137	0.2784	0.266804	0.429237	0.398059	0.289817	0.28408	0.317714	0.198053	0.280067	0.192531	0.250007	0.311104	0.289042	0.322701	0.387247	0.308192	0.250063	0.249229	0.266055	0.204026	0.383562	0.300238	0.234179	0.253832	0.36138	0.389086	0.269736	0.2807	0.399297	0.312035	0.35188	0.210691	0.1844	0.212189
SLC3A1	0.0117856	0.00731274	0.0110357	0.0132691	0.00774975	0.00994788	0.0100566	0.00744369	0.00460844	0.00413309	0.01149	0.00900708	0.00149867	0.0212502	0.0027642	0.0138816	0	0.0176073	0.0168684	0.00561021	0.00819882	0.0144736	0.00542142	0.00776052	0.00622115	0.00802655	0.00873081	0.0139805	0.0298149	0.0101309	0.00684699	0.0110534	0.00806349	0.0182876	0.006662	0.0084985	0.00193986	0.00608069	0.0214675	0.0218478	0.00597589	0.0104019	0.0145651	0.00723134	0.00622908	0.0133598	0.00376361	0.0216045
PREPL	0.30755	0.282874	0.165556	0.279608	0.310239	0.354243	0.211563	0.219107	0.186835	0.169945	0.13171	0.205653	0.183811	0.20918	0.216306	0.167754	0.266165	0.230841	0.203903	0.227798	0.213135	0.115821	0.20902	0.115309	0.168816	0.311101	0.193182	0.320828	0.351022	0.259669	0.209672	0.201159	0.199708	0.149475	0.301287	0.241377	0.177903	0.162808	0.258713	0.180996	0.2056	0.174931	0.264025	0.287966	0.274925	0.109153	0.104259	0.167188
CAMKMT	0.247646	0.265617	0.260627	0.257954	0.294206	0.333541	0.249353	0.2354	0.232315	0.303289	0.273312	0.298486	0.173631	0.252773	0.245646	0.279992	0.403239	0.339639	0.256272	0.251068	0.283117	0.203876	0.270376	0.21015	0.267555	0.288922	0.252608	0.323044	0.281871	0.267816	0.268741	0.228817	0.243116	0.28474	0.315973	0.277592	0.272781	0.271587	0.268807	0.304831	0.286529	0.336601	0.257822	0.348779	0.303845	0.214274	0.241817	0.260195
SIX3	0.00278415	0	5.32917e-05	0	0.000175091	0	0	0.00018568	0.000339617	0	0.000422974	0	0	0	0	0.000614824	0	0	0.00013024	0.000393785	0	0.000101833	0.000185477	0	0	0	0	0	0.000239764	0	0	0.000339907	0.00011845	0	0	0.00168621	0.00323651	0.000180556	0	0	0	0	0	0	0	6.81425e-05	0	0.000140811
SRBD1	0.0792757	0.0700252	0.0506205	0.10967	0.104316	0.0879469	0.040756	0.0601236	0.0628047	0.0818118	0.0707243	0.0833645	0.0570533	0.0574723	0.0767795	0.073858	0.0578625	0.0576036	0.0624387	0.0711887	0.074353	0.0448584	0.0733989	0.0597382	0.0873949	0.0669871	0.0354306	0.089586	0.0601642	0.0937492	0.0648503	0.0455143	0.0660817	0.0756017	0.0623163	0.076949	0.0102596	0.0594435	0.0703508	0.0708988	0.0685462	0.0715428	0.0565449	0.080297	0.0717498	0.0513582	0.0598471	0.0756522
PRKCE	0.251519	0.213468	0.183591	0.169995	0.242044	0.263057	0.205631	0.187147	0.162335	0.198457	0.180029	0.203115	0.207899	0.184062	0.248749	0.203781	0.340194	0.23634	0.172833	0.202031	0.198651	0.128666	0.247549	0.144175	0.18534	0.237836	0.200358	0.21671	0.236891	0.198946	0.22861	0.163326	0.195774	0.214711	0.278598	0.263049	0.377035	0.251753	0.291969	0.194709	0.272067	0.176546	0.193005	0.275292	0.248801	0.135751	0.195441	0.182481
EPAS1	0.00429088	0.00305479	0.00238209	0.00524984	0.00114533	0.00143104	0	0.00168006	0.000856663	0.00133664	0.00117087	0	0	0.00159723	0.00125834	0.00154717	0	0	0.00095277	0.00218505	0.00138819	0.00364374	0.00317631	0.00175027	0.00104544	0.00258424	0	0.00146176	0.00221821	0.000920761	0.0033731	0.00288749	0.00135554	0	0.00389947	0.00443413	0.0104313	0.00148245	0	0.00174978	0.00381077	0.00305163	0.00274256	0.00350486	0	0.00240311	0.00172577	0.00269366
ATP6V1E2	0.0489066	0.0228477	0.0202513	0.0281317	0.0222914	0.01442	0.0146755	0.0168284	0.00961425	0.0219895	0.0127374	0.0221659	0.0101207	0.0217793	0.019481	0.0221813	0.00532311	0.0278543	0.022031	0.0172946	0.0222673	0.0154526	0.0197134	0.0186257	0.0090287	0.0208534	0.0131201	0.0132149	0.0488905	0.0236891	0.0222483	0.0169782	0.0137644	0.0118631	0.0174837	0.0165442	0.0105899	0.0111174	0.023125	0.0231196	0.0141695	0.0213721	0.0436386	0.012372	0.0095795	0.0133414	0.0142203	0.0234222
RHOQ	0.0897954	0.0848098	0.0801896	0.0778741	0.0809008	0.0893081	0.0743889	0.0700555	0.0368312	0.0652113	0.0748008	0.0669459	0.0404002	0.0955873	0.0647777	0.067971	0.0722288	0.0949764	0.0849731	0.080545	0.0767929	0.125835	0.0486704	0.0627395	0.0661684	0.0798374	0.106964	0.0744603	0.200602	0.0782661	0.07907	0.157708	0.074807	0.0602043	0.154793	0.0757718	0.105147	0.072812	0.0823149	0.143308	0.0648227	0.123562	0.102132	0.0678423	0.122585	0.0869941	0.0527298	0.102952
PIGF	0.0830079	0.0646685	0.0583452	0.0541844	0.0807213	0.0779234	0.0321309	0.0672728	0.0622719	0.062554	0.0535963	0.0651284	0.0449705	0.0716956	0.0667712	0.0900975	0.050702	0.0651097	0.0682081	0.0857779	0.0680646	0.0582239	0.0535696	0.0574965	0.05564	0.0950204	0.0202252	0.0622971	0.0861582	0.065573	0.0634739	0.0513188	0.0582347	0.0529076	0.056305	0.0676162	0.0312743	0.0477697	0.0481038	0.062252	0.0600657	0.0701425	0.0522269	0.0839169	0.0741063	0.0582953	0.051118	0.0624829
CRIPT	0.0267998	0.0160318	0.0246821	0.0215422	0.0222219	0.0269863	0.0291626	0.0242545	0.0157795	0.0113492	0.0169224	0.0105178	0.00972357	0.0257471	0.0159144	0.0126961	0.0325849	0.0348281	0.0276816	0.0129747	0.0189116	0.0160558	0.0160982	0.0160005	0.0183638	0.014333	0.0182311	0.0318813	0.0393941	0.0301074	0.0247812	0.0222498	0.0176372	0.0266661	0.0172706	0.0116269	0.0206334	0.0234944	0.0298188	0.0206038	0.0168354	0.0270138	0.0167062	0.0221746	0.0284104	0.0149564	0.0104376	0.0280761
SOCS5	0.0554321	0.0585758	0.0374784	0.0608975	0.0614458	0.0656445	0.0617506	0.0383327	0.0459736	0.0378419	0.0351824	0.0401732	0.0155833	0.0224124	0.0316538	0.0333404	0.0619121	0.0498463	0.0435985	0.0507055	0.0431748	0.026152	0.0388302	0.0242312	0.0277202	0.0561989	0.0619906	0.0624212	0.0459463	0.0499698	0.055403	0.0361822	0.0358912	0.0360981	0.0432931	0.0358408	0.0439203	0.0384501	0.0386297	0.0393015	0.0317999	0.0333708	0.0458428	0.0576274	0.0254475	0.0237617	0.028101	0.0413679
MCFD2	0.0205696	0.0335147	0.0310134	0.043993	0.0436521	0.0266131	0.00953053	0.0344108	0.0314918	0.0236175	0.0236728	0.0178715	0.0262944	0.0547217	0.0313084	0.0313269	0.0477504	0.0287023	0.0350636	0.0260689	0.0328853	0.0241589	0.0265524	0.0292811	0.0200309	0.0352976	0.0391443	0.0298863	0.055213	0.038953	0.0363516	0.0337242	0.0354564	0.0349055	0.0201198	0.0297178	0.0137647	0.0299481	0.047377	0.0404106	0.0431754	0.0339356	0.0502871	0.0438694	0.0270733	0.0280827	0.0189579	0.02552
TTC7A	0.131185	0.166425	0.151111	0.133604	0.142134	0.114492	0.0944843	0.165281	0.14018	0.142207	0.101135	0.159684	0.140151	0.188593	0.233555	0.162448	0.137746	0.174639	0.136658	0.151792	0.195411	0.159235	0.188262	0.163065	0.108667	0.203512	0.135687	0.15523	0.149589	0.124741	0.14788	0.165433	0.14977	0.128016	0.22076	0.154985	0.121277	0.149125	0.203728	0.18742	0.188339	0.201034	0.176865	0.133811	0.2259	0.131054	0.169492	0.109595
STPG4	0.000338103	0.00266143	0.00926474	0.00657027	0.00453896	0.000224983	0	0.00350647	0.0038891	0.00125097	0.0011082	0.00176816	0.00124551	0.00748779	0.0031758	0.00974797	0	0.00875509	0.00311342	0.00486285	0.00631314	0.00777469	0.00190315	0.00874579	0.00153117	0.000515537	0.00520332	0.00243743	0.00813408	0.0082696	0.00233523	0.00593041	0.00319207	0.00618491	0.00116525	0.00211169	0.0115342	0.00227847	0	0.00401286	0.00729326	0.0061042	0.0285103	0.00249023	0.000175899	0.00530496	0.00310348	0.00117169
AC073283.3	0.00162556	0.00132083	0.00142115	0.00382212	0.00061628	0	0.00384126	0.00140485	0.000985744	0.00383023	0.00463236	0.00391062	0.00200561	0.00239456	0.000644246	0.000342251	0.00329367	0	0.00134913	0.000720732	0.00137238	0.00103039	0.00306547	0.000393414	0.000742678	0.00169154	0.000796022	0.00268037	0.0018855	0.00240642	0.00281923	0	0.00139143	0.00243658	0.00146466	0.000603614	0.00325163	0.0041029	0	0.00148798	0.00160404	0.00206308	0	0.0058262	0.00515854	0.000665917	0.000155063	0.00323827
CALM2	0.00176951	0.00145942	0.00167887	0.0057949	0.00182447	0.00271518	0.00416029	0.00489479	0.00304509	0.0036012	0.00203125	0.000678678	0.00193997	0.00899776	0.00534605	0	0	0	0.00767755	0.00591268	0.00571544	0.00173019	0.00576067	0.00175747	0.000316195	0.00201183	0	0.00207278	0.00264061	0.00102222	0.00365809	0.00352045	0.00212066	0.00218719	0.00395362	0.00525514	0	0.00234689	0	0.000294467	0.00186133	0	0.00920037	0.00449132	0.0063377	0.00196835	0.00116069	0.00102194
EPCAM	0.0209422	0.0172346	0.011011	0.00940866	0.00604866	0.0154557	0	0.00564301	0.00852141	0.0128112	0.00660301	0.0249378	0.00297433	0.0106581	0.0108343	0.00801131	0.00763097	0.0111459	0.0118017	0.0118464	0.00645898	0.00911002	0.0177042	0.00625797	0.00516418	0.0131409	0.0308481	0.0145957	0.0146993	0.00977092	0.0186644	0.0132842	0.00955662	0.00613797	0.0312253	0.015654	0.00345405	0.00442714	0.00765637	0.0102732	0.00789669	0.00910412	0.0132689	0.0150197	0.017379	0.00660445	0.0111901	0.00580418
MSH2	0.135717	0.125158	0.0887377	0.127814	0.12272	0.123456	0.0710002	0.107842	0.098875	0.107709	0.0817126	0.117413	0.09198	0.116718	0.124649	0.0904301	0.163654	0.136108	0.0890927	0.12339	0.097636	0.0804324	0.133233	0.0878854	0.0747723	0.124005	0.123658	0.130427	0.104251	0.116066	0.102312	0.0819224	0.103769	0.0851267	0.131724	0.145591	0.0538557	0.100722	0.0714184	0.0832625	0.103717	0.1083	0.132439	0.111892	0.133924	0.078855	0.0937704	0.136113
KCNK12	0.0171403	0.0294866	0.0164145	0.027351	0.0285112	0.0138575	0.00484196	0.0213934	0.0102187	0.00618145	0.00378723	0.0171951	0.0487037	0.0344519	0.0170817	0.00985241	0.022226	0.0300168	0.0130335	0.00929214	0.0148701	0.0105689	0.0176647	0.0124281	0.00838896	0.0139266	0.0128733	0.0242953	0.0541201	0.0222332	0.0200877	0.0141767	0.0163963	0.0102359	0.016705	0.0200948	0.0069567	0.0140969	0	0.0331867	0.00777479	0.0218425	0.0412567	0.0177767	0.0160977	0.0159441	0.015568	0.0155858
MSH6	0.0661017	0.059107	0.0435741	0.0552855	0.0543815	0.0631927	0.0534999	0.0532039	0.0442009	0.0509376	0.0468875	0.0506788	0.0291142	0.0515732	0.0441841	0.0539028	0.0396512	0.0437368	0.0449033	0.0346891	0.0479032	0.0337757	0.0483191	0.0425014	0.0352821	0.0497328	0.0430533	0.0500488	0.0517095	0.0437424	0.0494878	0.058953	0.0419565	0.0442889	0.0452669	0.0820304	0.0411913	0.0617415	0.0800637	0.0719805	0.064714	0.0346424	0.0445297	0.043571	0.0349375	0.0404409	0.0347019	0.0502556
FBXO11	0.298408	0.271363	0.203281	0.256711	0.291784	0.298867	0.250328	0.207165	0.167727	0.232424	0.187637	0.251259	0.176631	0.202859	0.241943	0.225598	0.324709	0.223323	0.221577	0.246903	0.232318	0.152211	0.265319	0.165262	0.187947	0.259478	0.226334	0.282825	0.276368	0.260717	0.232887	0.193405	0.198481	0.214024	0.294346	0.241099	0.207797	0.212505	0.287362	0.233374	0.247919	0.223528	0.26272	0.349083	0.30502	0.155113	0.183155	0.191954
FOXN2	0.286838	0.290969	0.204495	0.282888	0.285286	0.359779	0.204789	0.185623	0.184681	0.269913	0.19954	0.24483	0.238009	0.22351	0.229298	0.269247	0.281469	0.31181	0.228631	0.348203	0.255245	0.11942	0.230534	0.188012	0.207558	0.371673	0.219803	0.290779	0.250904	0.288994	0.214422	0.188229	0.156694	0.247494	0.288	0.26422	0.220547	0.191929	0.21182	0.180887	0.249119	0.195608	0.260125	0.282452	0.250718	0.157994	0.171748	0.14491
PPP1R21	0.320244	0.296735	0.25866	0.293187	0.328327	0.335171	0.207528	0.239664	0.220434	0.240334	0.205018	0.298163	0.253645	0.309534	0.306963	0.290128	0.300071	0.295692	0.275458	0.285111	0.290753	0.174687	0.294171	0.216327	0.202506	0.274187	0.26041	0.323614	0.334908	0.304137	0.267896	0.212847	0.237875	0.25795	0.270877	0.301014	0.18497	0.223243	0.318818	0.242818	0.306766	0.319929	0.342464	0.342714	0.31515	0.194301	0.195362	0.148063
STON1	0	0	0	0	0.000189806	0	0	0	0	0	2.93654e-05	0	0	0.000777476	0	0	0	0	0	0	0	0	0	7.40789e-05	0	0	0	0	0	0	0.000358501	0	9.47707e-05	0	0	0	0	0	0	0	0	0.000768247	0	0	0	0.00019749	0.000316614	0
STON1-GTF2A1L	0.00444269	0.00219584	0.00102914	0	0.00243869	0.00327715	0	0.00231462	0.00187974	0.00188201	0.000269094	0	0.00590037	0.000979193	0.00164414	0	0	0	0.000812686	0	0.000579476	0.00208178	0.00781788	0.00134868	0.00077991	0.00121238	0.00731143	0.00543283	0.00376081	0.00176843	0.00211647	0.00213211	0.00343947	0.00558862	0.000651264	0	0.00352663	0.00204707	0	0.00831788	0.00104965	0.00137447	0	0.0010522	0.00419363	0.00179799	0.00262297	0.00332727
AC073082.1	0.0031067	0.000626107	0.000860425	0	0.000677844	0	0	0.00054107	0	0.000211874	0.000387594	0	0.000969323	0	0.000722498	0	0	0	0.000440002	0.00101513	0.000515222	2.61015e-05	0.00115559	0.000165967	0.000152356	0	0	0.00152614	0.00073675	0.000966253	0	0.000614723	0	0.00216987	0	0	0.00381024	0.00014297	0	0.00207922	0.00104965	0	0	0	0.000557386	0.000271437	0.000343988	0.000383928
FSHR	0.00473502	0.00604099	0.00171359	0.00347408	0.00306818	0.000421868	0.00805204	0.00233624	0.00148934	0.00218939	0.00067711	0.00057	0.00109868	0.00357162	0.00355055	0.000876105	0.0142889	0	0.000562473	0.00273285	0.00175672	0.000646749	0.000337047	0.000830297	0.00605158	0.00682326	0	0.00305616	0.00540483	0.00172955	0.00106913	0.00104614	0.00292599	0.00042601	0.00496136	0.00353576	0	0.0031796	0	0.00295029	0.0053116	0.00144914	0	0.00654411	0.00243893	0.000775692	0.000655672	0.000221601
NRXN1	0.4983	0.454822	0.238128	0.40377	0.487319	0.558386	0.333129	0.321764	0.283281	0.330409	0.199443	0.406078	0.372019	0.29005	0.41669	0.317085	0.574193	0.487302	0.31098	0.445943	0.35281	0.156606	0.486216	0.172507	0.277841	0.506429	0.349151	0.505895	0.464169	0.400266	0.326353	0.274061	0.283602	0.238341	0.548572	0.478417	0.251479	0.270892	0.5112	0.285875	0.306461	0.296693	0.508	0.600199	0.540872	0.150381	0.291456	0.195679
ASB3	0.0281789	0.0256293	0.0179996	0.0267723	0.0405268	0.025392	0.0167004	0.0263093	0.0247732	0.0166915	0.0142152	0.0245531	0.0210685	0.0170179	0.0184073	0.0179139	0.0421684	0.0334774	0.0250188	0.0180178	0.0203175	0.0133962	0.0243314	0.0129967	0.0164244	0.0272558	0.0213789	0.0451109	0.0403854	0.0356769	0.0270702	0.0172549	0.0218048	0.013378	0.0198029	0.0228831	0.0149665	0.0155058	0.0191053	0.0169005	0.017051	0.00840332	0.0273759	0.0349593	0.022009	0.0145518	0.0132621	0.0155199
CHAC2	0.00166048	0.00075782	0.00411657	0.00963201	0.0053506	0.00513422	0	0.00292512	0.00169254	0.00118151	0.00209332	0.000806439	0.00100459	0.00849937	0.00188538	0.00489269	0.0120331	0	0.00365958	0.0039395	0.0031497	0.00268176	0.00168079	0.00430395	0.00083647	0.000711638	0	0.00364227	0.00362019	0.00332872	0.00305732	0.00404832	0.00103463	0.00247589	0.00103032	0	0.00523634	0.00303764	0.0263113	0.00226278	0.0046588	0.00245281	0	0.00229582	0.00102666	0.00347497	0.00216532	0.0011053
ERLEC1	0.0532543	0.0640939	0.0444228	0.0616411	0.0614961	0.0785054	0.070019	0.0490954	0.0401962	0.0484302	0.0334941	0.0384063	0.0371222	0.0747439	0.0481079	0.050199	0.0478306	0.0627329	0.0498594	0.0556282	0.0462188	0.0295285	0.0452799	0.0337595	0.0499256	0.0518719	0.0568089	0.0724615	0.0708605	0.0606274	0.0636142	0.0520673	0.0480937	0.0449977	0.0525588	0.0549287	0.0387465	0.0395089	0.0466347	0.0401116	0.0416859	0.0262334	0.0633973	0.0662414	0.0642483	0.032828	0.0322152	0.0483266
PSME4	0.280274	0.282325	0.212503	0.296781	0.330389	0.322411	0.182274	0.206224	0.206741	0.253582	0.208268	0.247382	0.247614	0.241442	0.262383	0.267345	0.295585	0.296332	0.258578	0.302509	0.279623	0.148855	0.241982	0.195023	0.239813	0.304342	0.218688	0.295397	0.335281	0.282678	0.208109	0.218276	0.189974	0.220205	0.308078	0.335409	0.320025	0.21943	0.350425	0.21874	0.286539	0.228239	0.254998	0.30478	0.277589	0.16307	0.191442	0.172735
ACYP2	0.449271	0.452864	0.311788	0.378132	0.423362	0.454512	0.281083	0.305538	0.285443	0.344249	0.287738	0.455401	0.352908	0.361838	0.396775	0.35697	0.373527	0.456554	0.325661	0.454664	0.389408	0.240364	0.410247	0.268966	0.271548	0.453652	0.346125	0.415797	0.42901	0.373391	0.336721	0.277293	0.304268	0.320909	0.468726	0.41319	0.331507	0.312365	0.444454	0.269133	0.361128	0.365393	0.446562	0.481725	0.420516	0.222797	0.301217	0.264424
TSPYL6	0	0	0.000159425	0	0.000146283	0	0	0.000232778	0	7.7877e-05	0.000283074	6.78686e-05	0	0	0.000363511	0	0	0	0.000443953	0	0	0.000291998	0	0.000136663	0	0	0	0	0.000523183	0	0.000186497	0.00037888	0	0	0.0028459	0	0	0.00014741	0	0	0	0	0	0	0	0.000458952	0.000317337	0.00117591
C2orf73	0.00191018	0.00538954	0.00522569	0.00551267	0.00837189	0.0103686	0	0.00699697	0.000843986	0.00877864	0.00429865	0.0054865	0.00717256	0.00344118	0.00442825	0.00147581	0.00367871	0.00814513	0.00623184	0.00668592	0.000546476	0.00927285	0.00214935	0.00463874	0.00973701	0.00899116	0	0.0146069	0.00800146	0.00628321	0.00732932	0.010071	0.00573551	0.00844943	0.0035946	0.0110374	0	0.00498623	0	0.0170992	0.00534403	0.00459803	0.00320758	0.00461948	0.00795617	0.00403839	0.00205126	0.0577936
SPTBN1	0.344205	0.356099	0.23332	0.346895	0.418655	0.373874	0.258734	0.273925	0.23863	0.293715	0.233704	0.326724	0.266737	0.257703	0.348765	0.290531	0.43215	0.405778	0.27533	0.357982	0.337944	0.219006	0.351224	0.220408	0.253671	0.362379	0.31523	0.386759	0.357607	0.355215	0.288338	0.310605	0.265521	0.259815	0.364262	0.344936	0.23793	0.275335	0.381322	0.279458	0.319316	0.279928	0.348898	0.408435	0.389096	0.182796	0.216083	0.208799
EML6	0.113285	0.109939	0.0591696	0.0915504	0.123183	0.141406	0.0800563	0.0751448	0.0556178	0.0456732	0.0480418	0.0730471	0.0908828	0.0478189	0.0883366	0.0774005	0.102684	0.0725248	0.0737662	0.0781143	0.0703319	0.0476562	0.119672	0.0440683	0.0641274	0.118439	0.0982431	0.0953964	0.118853	0.0952728	0.076629	0.0684118	0.0763418	0.0474206	0.102874	0.0819826	0.108526	0.0607702	0.195414	0.0752551	0.0368865	0.0587094	0.0877725	0.0977713	0.111898	0.0347376	0.05205	0.0801484
RTN4	0.562025	0.477523	0.251191	0.394742	0.47728	0.516382	0.215084	0.276262	0.229032	0.312773	0.221136	0.430356	0.278175	0.352814	0.405184	0.363351	0.607834	0.501898	0.3156	0.425158	0.376327	0.189831	0.439415	0.201397	0.269261	0.492327	0.435611	0.489746	0.470632	0.373054	0.290765	0.225186	0.271498	0.30365	0.557375	0.465959	0.221019	0.268197	0.535112	0.335191	0.356824	0.354161	0.483531	0.524102	0.502117	0.178982	0.232051	0.214501
CLHC1	0.0419112	0.0399372	0.0271886	0.0479029	0.038251	0.0524356	0.0165876	0.0385291	0.0391741	0.024955	0.0281392	0.0267572	0.0161657	0.0308859	0.0323737	0.0339464	0.0666212	0.0256327	0.0325769	0.0230815	0.0353749	0.0204964	0.032305	0.0221111	0.0323821	0.0365488	0.0250662	0.0336361	0.0391646	0.050533	0.0257818	0.0279829	0.0222334	0.0267149	0.0211898	0.0295431	0.0243585	0.0233585	0.0215212	0.0213101	0.0349877	0.0239326	0.0468905	0.0428758	0.0226637	0.0173028	0.0188689	0.0294046
RPS27A	0.0728997	0.0962809	0.0775301	0.135048	0.156756	0.14141	0.127098	0.104839	0.0909604	0.0568741	0.034262	0.063784	0.0864183	0.0850563	0.10422	0.102674	0.126859	0.0798942	0.104642	0.0820579	0.0973562	0.0542384	0.0725193	0.0470508	0.0544787	0.0974442	0.0614876	0.158886	0.1952	0.129409	0.093071	0.0953957	0.0805411	0.0510689	0.0651117	0.0480433	0.067441	0.0705232	0.0984125	0.0841862	0.071769	0.0749509	0.129134	0.106154	0.089528	0.0557911	0.0362888	0.0444716
MTIF2	0.0225696	0.0389253	0.0197991	0.0300216	0.0271348	0.0314628	0.0574046	0.0215734	0.0125746	0.0313866	0.0241397	0.0231563	0.0233761	0.0215458	0.0301966	0.0204683	0.0413399	0.0685346	0.0285583	0.026248	0.0173391	0.0207	0.0335155	0.0215375	0.0162962	0.0340349	0.0147139	0.0294213	0.0189162	0.02612	0.0320001	0.0230505	0.0216877	0.028661	0.0255512	0.0297131	0.0736796	0.0281374	0.0308664	0.0162602	0.0332912	0.0209122	0.0388178	0.0370421	0.0269007	0.0203317	0.0243688	0.0299823
CCDC88A	0.467315	0.48657	0.276064	0.381141	0.531785	0.533596	0.343026	0.317145	0.262996	0.359816	0.252236	0.406262	0.360776	0.31631	0.434847	0.374106	0.51124	0.470477	0.33167	0.436582	0.397386	0.188764	0.430754	0.198981	0.291074	0.505741	0.36529	0.51093	0.485537	0.43027	0.309738	0.2661	0.301377	0.319273	0.601389	0.486148	0.286351	0.273636	0.567271	0.35439	0.347203	0.33485	0.459214	0.586928	0.510514	0.181383	0.2583	0.219087
CFAP36	0.0697177	0.0535815	0.0294589	0.0475989	0.0740213	0.0896421	0.0307607	0.0604014	0.0495309	0.0353056	0.0253297	0.0456176	0.0211954	0.0710256	0.0576466	0.0446337	0.0784115	0.0564221	0.0476592	0.0517441	0.0402519	0.0286739	0.064316	0.0310155	0.0278609	0.0747408	0.0325359	0.0617457	0.0716537	0.0560797	0.0510934	0.0483119	0.0519551	0.0247269	0.0527104	0.0476003	0.0142134	0.0320169	0.0799532	0.050026	0.0442225	0.0494569	0.06457	0.0444276	0.044636	0.0279844	0.0303682	0.0377559
PPP4R3B	0.181693	0.125792	0.107806	0.161309	0.15051	0.17783	0.109055	0.121769	0.108727	0.116478	0.113348	0.130738	0.102721	0.139889	0.119711	0.133254	0.154282	0.184236	0.124195	0.126976	0.128713	0.0942882	0.108539	0.104047	0.108981	0.153383	0.117689	0.127097	0.14527	0.147304	0.11033	0.110212	0.112951	0.106449	0.115248	0.13225	0.102122	0.0969622	0.0860087	0.132986	0.143608	0.100444	0.128528	0.164343	0.15708	0.10449	0.0844596	0.117671
PNPT1	0.115361	0.130103	0.109695	0.120595	0.121291	0.132423	0.150074	0.106492	0.118567	0.115673	0.0962374	0.11209	0.124115	0.146009	0.127966	0.129748	0.160974	0.110095	0.120996	0.134047	0.1524	0.0759867	0.100976	0.0964979	0.0963186	0.11225	0.132594	0.136143	0.13495	0.095021	0.103691	0.112755	0.129111	0.144781	0.0975512	0.122156	0.151612	0.146075	0.155945	0.127619	0.139287	0.120926	0.174816	0.139778	0.120209	0.0945464	0.100863	0.0975867
EFEMP1	0.00272811	0.00758222	0.00301858	0.0116449	0.016688	0.0119526	0.00805363	0.00942864	0.00911523	0.00881392	0.00946409	0.00586891	0	0.0142903	0.00727117	0.00388015	0	0.00484235	0.00564391	0.00608311	0.0050682	0.00391688	0.0104952	0.00487598	0.00787915	0.00779835	0.00790317	0.00518439	0.0112053	0.0123286	0.00332095	0.00511098	0.0073581	0.00580917	0.00601616	0.010616	0.000989413	0.0056996	0.007225	0.00120741	0.00241616	0.00323623	0.0060195	0.013235	0.00892106	0.00233313	0.00376869	0.0120557
CCDC85A	0.0768255	0.0785458	0.0318964	0.066491	0.0828762	0.0819794	0.0453966	0.050189	0.0380078	0.036553	0.0287216	0.0463751	0.0294138	0.0323092	0.0595878	0.0429341	0.0901782	0.0550014	0.0372463	0.0575653	0.0525376	0.0221345	0.0662877	0.02389	0.0394524	0.084714	0.0545706	0.0860196	0.0862817	0.0709769	0.0445996	0.0371126	0.0402614	0.0292568	0.0855236	0.0607276	0.0534116	0.0236455	0.0963454	0.0352956	0.0375052	0.0356485	0.0755746	0.0767105	0.0663432	0.0187582	0.0274576	0.0236387
VRK2	0.424241	0.379891	0.319467	0.351061	0.435399	0.413551	0.225713	0.313421	0.292159	0.398382	0.277993	0.397557	0.328986	0.329479	0.378164	0.413563	0.433595	0.360937	0.351392	0.409403	0.364458	0.241383	0.459483	0.293934	0.372719	0.442071	0.304551	0.490465	0.47462	0.416661	0.339872	0.300186	0.292345	0.360648	0.47723	0.417168	0.25801	0.335908	0.423636	0.340399	0.38519	0.32394	0.375901	0.476078	0.441646	0.23125	0.345821	0.249903
FANCL	0.210284	0.161637	0.117476	0.213509	0.239851	0.258543	0.160835	0.14579	0.148363	0.16978	0.102289	0.163297	0.139127	0.11518	0.148209	0.169154	0.204687	0.147444	0.168428	0.19078	0.171871	0.13054	0.169635	0.137788	0.173844	0.205895	0.13952	0.223454	0.227563	0.232256	0.1439	0.159652	0.133624	0.154744	0.209682	0.171557	0.116708	0.133714	0.146007	0.145418	0.16967	0.129232	0.224813	0.257044	0.20274	0.0952799	0.106877	0.141823
BCL11A	0.0737543	0.0479241	0.0245598	0.0506506	0.0566202	0.0566436	0.0443585	0.0413626	0.0407754	0.0286541	0.015455	0.0322928	0.0240972	0.0279375	0.0425122	0.0278017	0.0381254	0.0500636	0.0237456	0.0294254	0.0281207	0.0140652	0.05055	0.0159055	0.0278898	0.0371824	0.0285658	0.0627321	0.0555646	0.0426148	0.0426636	0.0285314	0.0279334	0.0116269	0.058721	0.039776	0.0309445	0.0190572	0.0281023	0.019393	0.0191696	0.0367311	0.045914	0.0416844	0.0494371	0.015734	0.0170037	0.0221159
PAPOLG	0.0388556	0.0507394	0.0404308	0.0541129	0.0575751	0.0540941	0.0350324	0.040753	0.0352707	0.0400878	0.0349661	0.0376658	0.0418214	0.0476279	0.0354825	0.0450181	0.053985	0.0396905	0.0441078	0.0395798	0.0443696	0.0741781	0.0421262	0.0302598	0.0346912	0.0428721	0.0587519	0.0605453	0.043085	0.0413448	0.0445047	0.0725218	0.0347402	0.0600824	0.0299854	0.0476753	0.0429322	0.0411608	0.051608	0.127781	0.0353132	0.0409981	0.0979271	0.0424922	0.046029	0.0307901	0.0329884	0.0492562
REL	0.0196865	0.0242323	0.0184602	0.0232724	0.0269381	0.0228267	0.021565	0.0250315	0.0202648	0.0237023	0.0216384	0.0139661	0.0255499	0.0347009	0.0199609	0.023354	0.0575474	0.0114898	0.023793	0.030865	0.0174223	0.0214164	0.0285571	0.0174801	0.0153324	0.0276728	0.00466171	0.0376962	0.029318	0.0262809	0.0199882	0.031055	0.0204663	0.0306337	0.0187817	0.0162545	0.0362623	0.0231733	0.00493693	0.0375807	0.0248823	0.024376	0.0221134	0.0306186	0.0149714	0.0179576	0.0161481	0.0392336
PUS10	0.0142165	0.0261573	0.0245339	0.0535711	0.0465776	0.0354575	0.0230679	0.0300212	0.0179225	0.0283161	0.029161	0.0376229	0.0210599	0.021776	0.02536	0.0296903	0.0204379	0.0322591	0.0301493	0.0308614	0.0245946	0.0232128	0.0291968	0.0188778	0.0284648	0.0181319	0.0230397	0.0381774	0.0405708	0.0478909	0.0372471	0.02017	0.031574	0.028392	0.0296998	0.0208892	0.00483347	0.0250753	0.0403211	0.0276038	0.0215056	0.0251285	0.038114	0.0339317	0.0378695	0.0181763	0.0321235	0.0282104
PEX13	0.065913	0.0336581	0.0304198	0.0294938	0.0313241	0.0355912	0.0252717	0.0282351	0.0251	0.0257144	0.021015	0.034466	0.0225937	0.0309835	0.0273019	0.0260176	0.0218998	0.024395	0.0256338	0.0276255	0.0304939	0.020722	0.0409839	0.0246333	0.0181038	0.0363147	0.0260975	0.0307373	0.0160729	0.0276593	0.030326	0.0221049	0.0252433	0.0248442	0.022304	0.0401403	0.0118914	0.0330511	0.0312711	0.0327411	0.0242617	0.0174123	0.0388354	0.0423957	0.0313167	0.0205971	0.0222057	0.0414876
KIAA1841	0.123412	0.113496	0.086729	0.0909552	0.132595	0.101329	0.0874266	0.0996411	0.0838273	0.0944828	0.0674297	0.0882837	0.0966497	0.0741513	0.118121	0.084522	0.11441	0.191159	0.100119	0.107088	0.102482	0.0882212	0.111679	0.0753785	0.0796442	0.122219	0.114996	0.108318	0.129238	0.0877635	0.0815113	0.113944	0.0837225	0.092273	0.125788	0.127107	0.0591714	0.0838832	0.0989587	0.113477	0.0787209	0.0881329	0.109697	0.105767	0.115799	0.0774821	0.0767558	0.0694358
C2orf74	0.0327228	0.0406133	0.0328373	0.0267117	0.0277429	0.0320588	0.0288971	0.035887	0.02718	0.0215591	0.0151852	0.0353201	0.0572342	0.0243696	0.0400351	0.0214943	0.0295662	0.0294191	0.0210185	0.0260873	0.0375228	0.0206719	0.0461105	0.027395	0.0180519	0.0349594	0.0384354	0.0375976	0.0291197	0.0295068	0.0380117	0.0294836	0.0231254	0.0265851	0.0347322	0.0424096	0.0359448	0.038012	0.0450339	0.0175117	0.0209563	0.0349017	0.0269948	0.0395758	0.0281059	0.024226	0.0261751	0.0215236
USP34	0.366222	0.364261	0.249875	0.346294	0.414592	0.425694	0.308334	0.267954	0.224102	0.284311	0.234569	0.355048	0.232842	0.290231	0.331753	0.305484	0.429414	0.362575	0.276633	0.351258	0.333069	0.172978	0.333174	0.188917	0.25559	0.397869	0.283512	0.421313	0.402405	0.319279	0.275454	0.258857	0.253928	0.22933	0.413682	0.393351	0.310277	0.25742	0.40123	0.285149	0.297118	0.282456	0.329021	0.412383	0.405335	0.176295	0.188564	0.195058
XPO1	0.163002	0.156063	0.135931	0.194332	0.209116	0.204465	0.282484	0.148985	0.12408	0.155052	0.114811	0.134226	0.116843	0.130058	0.145682	0.116861	0.233479	0.0952283	0.138439	0.1476	0.135703	0.0958804	0.152908	0.0988441	0.132643	0.164025	0.159197	0.253833	0.218852	0.212975	0.136609	0.138716	0.14686	0.188449	0.249309	0.17262	0.242058	0.187899	0.245569	0.132148	0.142612	0.181005	0.180493	0.330375	0.310628	0.103454	0.116763	0.209257
FAM161A	0.048732	0.0511873	0.0367787	0.0380509	0.0432153	0.0719111	0.0579787	0.0407637	0.035708	0.0490014	0.0371648	0.0309582	0.0649464	0.0416751	0.0309897	0.0378792	0.0692835	0.0388273	0.0459468	0.0484552	0.0337673	0.0237094	0.0609488	0.0269672	0.0355888	0.076157	0.045606	0.0488475	0.0346321	0.0336515	0.0449465	0.0272806	0.0369422	0.0359875	0.0377614	0.0699585	0.0448957	0.0546217	0.0584549	0.0412754	0.0365265	0.0320893	0.0461587	0.0574442	0.070738	0.0293646	0.0265798	0.0301552
CCT4	0.0708637	0.0799321	0.060264	0.0678959	0.0879277	0.0892926	0.170077	0.0764051	0.0698195	0.0652416	0.0553092	0.0584826	0.0815526	0.0687348	0.0740874	0.0680667	0.0687773	0.0664918	0.0706908	0.0637308	0.0662097	0.0429647	0.07873	0.0460364	0.0576524	0.0832459	0.0970571	0.105941	0.104925	0.0731356	0.0751086	0.0770739	0.0658268	0.0627333	0.0765763	0.0738136	0.0714508	0.074749	0.124828	0.056518	0.045213	0.0643349	0.092966	0.133394	0.135762	0.0426267	0.0458352	0.0696896
COMMD1	0.212172	0.231086	0.178364	0.200753	0.229926	0.20341	0.175412	0.180538	0.162709	0.181939	0.157721	0.223533	0.207489	0.20869	0.217722	0.192209	0.238947	0.21234	0.183974	0.19005	0.209341	0.126354	0.224753	0.15246	0.149181	0.231655	0.165338	0.220622	0.19822	0.198467	0.172671	0.141936	0.169396	0.172358	0.185772	0.222004	0.137147	0.155051	0.203862	0.186011	0.19736	0.186605	0.197869	0.200205	0.228127	0.151867	0.163343	0.16999
B3GNT2	0.00879624	0.0139697	0.00733649	0.00690195	0.0151847	0.0130416	0.00711426	0.00891907	0.00584453	0.00525157	0.0121607	0.00935249	0.00875742	0.00349793	0.00619864	0.00870528	0.00759118	0.0154144	0.00985389	0.0108476	0.00927595	0.00585056	0.0143271	0.00495641	0.00533157	0.00844181	0.0201372	0.0113301	0.00980591	0.00867631	0.0128914	0.00795947	0.00639764	0.00238107	0.0106879	0.00537128	0.0133713	0.00712326	0.00279083	0.00998087	0.0051325	0.00659197	0.0157626	0.0147415	0.0127294	0.0053397	0.00873844	0.0105006
TMEM17	0.00346672	0.00398846	0.00214352	0.00768417	0.00368547	0.00644165	0.00559926	0.00480733	0.00562827	0.00322096	0.00264427	0.00467491	0.00203653	0.00663331	0.00692592	0.00646417	0	0	0.00593819	0.00215275	0.00747957	0.00236745	0.00388	0.0027399	0.00219443	0.00884912	0	0.000514555	0.00485814	0.00426981	0.00467199	0.00598158	0.00323042	0.00585961	0.00511657	0.00128232	0	0.0030809	0	0.00501263	0.00249688	0.00704566	0.0024919	0.00265168	0.00562169	0.00228565	0.00278665	0.00323137
EHBP1	0.275835	0.23319	0.152855	0.212888	0.231588	0.291346	0.186339	0.1969	0.152928	0.181361	0.16736	0.216389	0.224233	0.189712	0.204142	0.187117	0.303628	0.258369	0.192952	0.202517	0.197626	0.127524	0.235369	0.124133	0.169202	0.286366	0.157411	0.293231	0.262857	0.205906	0.223556	0.184744	0.186217	0.165949	0.301123	0.24303	0.203294	0.181497	0.448846	0.186424	0.174734	0.201496	0.250011	0.310129	0.231295	0.132509	0.147471	0.154525
OTX1	0	0.000287272	0	0	0.000184072	0	0	0.000136369	0	0.000526248	0	0	0	0	0	0	0	0	0	0.00108327	0.000346102	0	0.0016256	0.000152716	0	0	0	0.000846421	0.000560708	0.00135263	0.000534204	0	0.000781846	0.000249412	0.00196528	0.00309471	0	0	0	0	0.0012013	0	0	0	0	0	0	0
WDPCP	0.42883	0.407778	0.270189	0.38078	0.388378	0.384109	0.261649	0.297281	0.256408	0.320668	0.266483	0.381092	0.296375	0.339011	0.35133	0.324378	0.497398	0.411021	0.321772	0.374251	0.343337	0.214822	0.368575	0.243441	0.270362	0.380189	0.340356	0.386286	0.355324	0.37955	0.317497	0.271342	0.292112	0.265753	0.44842	0.426639	0.139929	0.264101	0.393097	0.268725	0.361542	0.364237	0.381328	0.359228	0.412442	0.2317	0.243014	0.250007
MDH1	0.213142	0.18263	0.0872979	0.162289	0.205872	0.191477	0.124742	0.182128	0.142474	0.0952858	0.0674731	0.12196	0.106392	0.122963	0.18496	0.0898871	0.15092	0.152126	0.128831	0.155299	0.136644	0.0590721	0.155633	0.0612014	0.106151	0.223616	0.114343	0.179957	0.200138	0.157997	0.188671	0.145896	0.147484	0.0662465	0.168158	0.162301	0.0900686	0.118169	0.210117	0.0816926	0.097012	0.0869033	0.162874	0.227466	0.205686	0.0628395	0.0593934	0.0682661
UGP2	0.130757	0.138886	0.107825	0.151814	0.153287	0.148966	0.134286	0.11501	0.101692	0.0983335	0.078455	0.118197	0.0910119	0.0931319	0.114085	0.100688	0.0894724	0.103239	0.107429	0.120813	0.110775	0.0627602	0.111652	0.0776169	0.0889525	0.121311	0.106832	0.150048	0.141251	0.128154	0.10796	0.0979436	0.0964702	0.0987914	0.109825	0.142262	0.139473	0.104273	0.175633	0.0985605	0.124326	0.0999455	0.129666	0.160393	0.142403	0.0788178	0.0720891	0.0750057
VPS54	0.189105	0.154241	0.120756	0.145211	0.173036	0.171167	0.141852	0.144022	0.132913	0.15476	0.130657	0.180886	0.13469	0.150856	0.151399	0.148732	0.146596	0.192494	0.14774	0.164049	0.155375	0.110945	0.172594	0.122031	0.122081	0.1833	0.194239	0.187064	0.180751	0.157436	0.126326	0.140056	0.129762	0.146997	0.189407	0.174758	0.104304	0.127657	0.123758	0.142843	0.176193	0.161304	0.151767	0.206568	0.149082	0.101356	0.124296	0.149342
PELI1	0.0906602	0.0697622	0.0609568	0.0819314	0.0875951	0.126224	0.0945951	0.0769439	0.0643451	0.0639627	0.0729395	0.0868302	0.0893875	0.0637757	0.0624817	0.0807543	0.119182	0.0789493	0.0791157	0.0734198	0.0722702	0.0562435	0.0787349	0.0601203	0.072763	0.0852327	0.0736733	0.0974375	0.111208	0.0824361	0.0729187	0.0587484	0.0623267	0.0747689	0.0971228	0.0632612	0.0936256	0.0904522	0.0767498	0.060004	0.0846505	0.10332	0.153222	0.133892	0.0940376	0.0624185	0.0667809	0.0645596
LGALSL	0.0271979	0.0128906	0.00845412	0.0194825	0.00550519	0.0156153	0.00967411	0.0120309	0.00550616	0.0060732	0.00697187	0.00391985	0.00694602	0.00922564	0.00722369	0.00848917	0.0247028	0.0157634	0.011661	0.00967674	0.00860495	0.00587149	0.00636099	0.00631864	0.00480331	0.0102531	0.00430607	0.0157158	0.0128433	0.0115524	0.012681	0.00843511	0.00811497	0.00765149	0.0151178	0.0108414	0	0.00538818	0.0175387	0.00886479	0.00912766	0.00828208	0.011753	0.00449618	0.0063318	0.00559142	0.00477891	0.00743005
AFTPH	0.150231	0.123051	0.095176	0.133815	0.142079	0.164438	0.11383	0.102094	0.0790829	0.104831	0.0917944	0.107336	0.0668193	0.0879989	0.0925455	0.0959234	0.165785	0.121647	0.116612	0.11224	0.0996206	0.0640067	0.102364	0.0701476	0.108985	0.135431	0.0681839	0.158371	0.112039	0.130902	0.108114	0.0729238	0.0869577	0.0892007	0.101928	0.121927	0.0948714	0.0944673	0.0918942	0.102818	0.106885	0.0983832	0.125285	0.151513	0.102116	0.0688672	0.0678017	0.109115
SERTAD2	0.0964738	0.08041	0.0678041	0.0747589	0.0584572	0.0844405	0.049611	0.0656974	0.047091	0.0796545	0.0677788	0.0833432	0.0751981	0.0772518	0.0655854	0.0613642	0.0630997	0.071058	0.0916148	0.0663027	0.0577573	0.0831118	0.072108	0.047002	0.0687088	0.0924229	0.0963735	0.0763134	0.140654	0.0861333	0.0548695	0.0718824	0.0757819	0.0359717	0.127047	0.0599077	0.0769318	0.0538205	0.0892784	0.0560691	0.0615349	0.124235	0.0877804	0.0676412	0.0634656	0.0465959	0.0419811	0.0877934
SLC1A4	0.0334169	0.0258155	0.0137128	0.0288646	0.0270015	0.0212591	0.0216093	0.0215693	0.0164244	0.0187604	0.0104961	0.0213217	0.00600951	0.0149368	0.0179612	0.00785976	0.029232	0.0140442	0.0157027	0.0219209	0.0151182	0.0150192	0.0258965	0.00901211	0.0162629	0.0245233	0.0190705	0.0336005	0.0242134	0.0231878	0.0170122	0.0197422	0.018301	0.0207232	0.0249688	0.0251903	0.0151201	0.0148926	0.0260545	0.0142724	0.019883	0.0214515	0.0182415	0.0151289	0.0151563	0.0151012	0.014281	0.0347064
CEP68	0.0628305	0.0433435	0.0451895	0.0446652	0.0515815	0.0474932	0.044036	0.0569388	0.0528311	0.0458332	0.041242	0.0639624	0.0327619	0.0471018	0.047434	0.0442079	0.0483206	0.0621496	0.045718	0.0446248	0.0355444	0.0407705	0.068661	0.0329185	0.0327101	0.0718089	0.0387164	0.0570504	0.0592057	0.0603224	0.0567976	0.0553656	0.0479044	0.0471813	0.0484543	0.0469929	0.0505687	0.0395046	0.0528597	0.044666	0.040141	0.0595964	0.0830173	0.0591706	0.043001	0.0375871	0.043482	0.0566475
RAB1A	0.145119	0.15905	0.11987	0.160674	0.164377	0.14246	0.118543	0.133959	0.115813	0.112059	0.108818	0.132467	0.0900067	0.131823	0.145806	0.131218	0.184583	0.123158	0.129045	0.14571	0.150503	0.113565	0.139063	0.101284	0.122299	0.136734	0.13712	0.149381	0.204504	0.128359	0.11657	0.159599	0.128326	0.116152	0.183073	0.154896	0.15664	0.116436	0.104695	0.148509	0.135112	0.139678	0.175694	0.168738	0.169405	0.102259	0.0995132	0.121557
ACTR2	0.144713	0.148667	0.0919519	0.132099	0.162111	0.144014	0.135154	0.120762	0.10909	0.0734523	0.0832557	0.0921926	0.0906283	0.116433	0.117558	0.111248	0.163337	0.13411	0.113079	0.134174	0.114241	0.0813823	0.139836	0.0736074	0.0964624	0.165341	0.122911	0.14488	0.144579	0.124623	0.115423	0.118132	0.109722	0.0868406	0.129658	0.116384	0.0853934	0.0790485	0.113053	0.0912794	0.116762	0.0936098	0.151215	0.111466	0.0995998	0.0799223	0.0776542	0.0965115
SPRED2	0.0385289	0.0520123	0.0322061	0.0514805	0.0639844	0.0620407	0.0532948	0.0463359	0.0392113	0.042949	0.0428005	0.0574459	0.0321152	0.0528122	0.0480149	0.0402925	0.115883	0.0809405	0.0491638	0.0587723	0.0473764	0.0323733	0.0559713	0.0243498	0.0291059	0.0625908	0.0483889	0.0391115	0.0800342	0.0660979	0.0421223	0.0351476	0.0629992	0.0459144	0.0700913	0.0547344	0.0592729	0.0560202	0.0488125	0.0459983	0.0545952	0.0496904	0.0407994	0.0755134	0.0542297	0.0455889	0.0305695	0.102297
MEIS1	0.183389	0.177497	0.179879	0.210021	0.260952	0.226035	0.12033	0.165883	0.171275	0.193503	0.137471	0.21547	0.166969	0.154354	0.200507	0.217569	0.205912	0.153292	0.190302	0.238466	0.191281	0.117784	0.212057	0.155956	0.205779	0.274068	0.17853	0.207472	0.175921	0.233646	0.143505	0.120708	0.162702	0.174011	0.254823	0.222867	0.107147	0.176046	0.0562541	0.161002	0.235681	0.182154	0.122111	0.18137	0.278013	0.168589	0.155047	0.122251
ETAA1	0.0149153	0.0188922	0.0196885	0.0368678	0.0348894	0.0360101	0.0161925	0.0231376	0.0165703	0.017708	0.0168004	0.0230382	0.0350674	0.0167343	0.0143386	0.020299	0.0109437	0.051043	0.0251908	0.0236767	0.0340289	0.0169998	0.0209842	0.0172406	0.0199948	0.0278268	0.0172625	0.0247388	0.0320103	0.0364053	0.0218528	0.0182961	0.0195619	0.0200104	0.0208872	0.0207242	0.0188794	0.0133456	0.0144698	0.0213767	0.0165792	0.0197751	0.0450315	0.0210861	0.0248357	0.0208271	0.0151456	0.0250822
C1D	0.0485363	0.0552593	0.0463919	0.0610015	0.0558743	0.0568931	0.0463664	0.0470875	0.0423692	0.0498259	0.0330939	0.0399955	0.0149492	0.0443056	0.0501638	0.0424736	0.0449068	0.0484019	0.0483517	0.0512556	0.0590752	0.0357384	0.0444203	0.0359479	0.0408274	0.0526948	0.0363435	0.0510364	0.0528317	0.0456704	0.0452809	0.0400359	0.0424802	0.0359355	0.0339566	0.0492354	0.0261398	0.036421	0.0269283	0.0359276	0.0440671	0.0388338	0.0479387	0.0516722	0.0429288	0.0365695	0.0294452	0.0594881
WDR92	0.0187049	0.0171804	0.0137582	0.0187916	0.0160348	0.00636268	0.0206667	0.0174905	0.012769	0.0173075	0.0129544	0.0140362	0.0152133	0.016166	0.0203719	0.016939	0.018154	0.0255535	0.016589	0.0180337	0.015592	0.0131132	0.018267	0.0144548	0.0138766	0.0153813	0.0172496	0.00825058	0.013025	0.0123733	0.0173	0.0204346	0.0176976	0.016896	0.0126097	0.0291713	0.0202473	0.0123388	0.0168652	0.0186608	0.00784911	0.0169284	0.0150408	0.0271991	0.0137311	0.013723	0.0193572	0.0211829
AC017083.3	0.00464954	0.00246692	0.00405714	0.00507014	0.00655826	0.00407448	0.00885944	0.00256753	0.00893539	0.00177165	0.00317708	0.00220754	0.00744205	0.00777147	0.00263088	0.00449688	0.0018114	0	0.00650218	0.000202464	0.0027876	0.00378043	0.00136358	0.00512554	0.00310289	0.00836319	0.00842622	0.00488023	0.00732201	0.00493667	0.00491353	0.00544462	0.00380618	0.00216439	0.00196214	0.000591822	0.0047335	0.00330425	0.0112152	0.00490592	0.00133467	0.00091312	0.00549796	0.0108835	0.00227049	0.00365262	0.00336064	0.00462393
PNO1	0.00913006	0.0201123	0.0142543	0.0124005	0.0177755	0.0132	0.016093	0.0141714	0.0109773	0.011946	0.0124197	0.00328811	0.023292	0.0228142	0.0141105	0.0139476	0.0152649	0.00636391	0.018248	0.0137552	0.0137435	0.0120045	0.0137758	0.0146412	0.00741412	0.0192573	0.0378988	0.0127239	0.010512	0.0237783	0.0125934	0.0133624	0.0134575	0.0101042	0.00973563	0.0115647	0.0179244	0.0127492	0	0.0295988	0.00998613	0.0080569	0.0157151	0.00704094	0.0126152	0.0119989	0.0144252	0.0213782
CNRIP1	0.0621641	0.0516696	0.031046	0.0618971	0.0691371	0.0768738	0.0635882	0.0565539	0.0389595	0.0283607	0.0297342	0.0543119	0.0404972	0.0442726	0.0376193	0.0350461	0.0555727	0.0359697	0.0379462	0.0653595	0.0401127	0.0237717	0.0614584	0.0205772	0.037112	0.0797798	0.0266985	0.0766318	0.0656157	0.0533471	0.0443879	0.0422551	0.0464744	0.0337217	0.0446094	0.0406022	0.0109313	0.0306549	0.0202101	0.0476079	0.0437723	0.0297377	0.0702776	0.0590091	0.0548045	0.024134	0.0208591	0.044594
PLEK	0	0.00125352	0.000361579	0	0.000468118	0	0	0.000594654	0.000999416	0.000239843	0.000476426	0	0	0	0.000646847	0	0	0.00525866	0.00032626	0	0.000318175	0.000291067	0.000739438	0	0.000665413	0.00151793	0.00502963	0.00251565	0.000224937	0.000703353	0	0.00029952	0.000410018	0.00141593	0.000621168	0	0	0.000176305	0	0	0	0.000530916	0	0.000844643	0.000780462	4.18126e-05	0	0.000461427
FBXO48	0.000785699	0.00552391	0.00746082	0.00984682	0.00631056	0.00351384	0.00408664	0.00486945	0.00169111	0.00250771	0.00443	0.00242465	0	0	0.00483449	0.00407435	0.00460769	0	0.00571192	0.00316613	0.00228312	0.00351655	0.00234052	0.0031612	0.00245346	0.00600657	0.00182364	0.00288948	0.00708502	0.00483743	0.00698108	0.00807855	0.00295469	0.00778514	0.00333601	0.00249611	0.00758068	0.00299326	0	0.00646864	0.00667915	0	0.00096233	0.00682943	0.00353257	0.00289767	0.00290264	0.0045614
APLF	0.0736674	0.0743064	0.0725426	0.0734596	0.0634625	0.0841864	0.0625944	0.0582166	0.0611132	0.0710035	0.0734135	0.0984037	0.0726777	0.0722078	0.0717143	0.0610133	0.0813429	0.0901885	0.0705217	0.0880335	0.0868394	0.0541522	0.0729678	0.0656944	0.0681495	0.087879	0.0570761	0.0687799	0.0567902	0.0472815	0.0795844	0.0537036	0.0638447	0.0745541	0.0734987	0.0763497	0.068169	0.0548403	0.0973636	0.068132	0.101782	0.0649778	0.0698747	0.0828351	0.0426622	0.0497716	0.0497814	0.0862954
PROKR1	0	0	0.000140478	0	0	0	0	3.95605e-05	0	0	0	0	0.00187737	0	0	0.000977941	0	0	9.23847e-05	0	0	0.000164678	0	0.000237395	0	0	0	0	0.00010167	0	0	0	9.51443e-05	0	0	0	0	0.000209833	0	0	0	0	0	0	0	7.58517e-05	0	0
ARHGAP25	0	0.00600787	0.00146643	0.00416867	0.00728893	0.00228994	0	0.00282059	0.00108832	0.00390788	0.00119489	0.0040837	0	0.00196187	0.00486648	0.00272894	0.0130224	0.00311017	0.00208895	0.00487464	0.00268787	0.00240695	0.0050934	0.00184036	0.00359822	0.00463715	0.00346025	0.00386529	0.0045421	0.0011344	0.0101744	0.00382139	0.00436367	0.00120981	0.00428477	0.0036547	0.00205033	0.00178614	0	0.00111028	0	0.000252578	0.00220587	0.00237181	0.00279224	0.00114908	0.00278299	0.00182944
GKN2	0	8.60244e-05	0	0	0.000296375	0	0	0	0	0	0	0	0	0	0	0	0	0	0	0	0	0	0	0	0	0	0	0.000898648	9.63282e-05	0	0	0	8.74859e-05	0	0	0	0	0	0	0	0	0	0	0	0	0	0	0
ANTXR1	0.0112994	0.0175789	0.00845748	0.00685662	0.0154792	0.00779917	0.00301598	0.0105786	0.00645604	0.00636768	0.00279987	0.0220335	0.0136654	0.00559426	0.0144758	0.00487095	0.0113231	0.0214475	0.012379	0.0154115	0.0101202	0.00478661	0.0200075	0.00573053	0.00583844	0.0259189	0.0125484	0.0157643	0.0151132	0.0133587	0.0140234	0.0112894	0.00896409	0.00448543	0.0151419	0.0177808	0.0129873	0.00980001	0.0579994	0.00778063	0.00639625	0.00350394	0.0222457	0.0175435	0.012472	0.00470787	0.00662907	0.0045653
GFPT1	0.0669339	0.0760364	0.0664592	0.0827403	0.0935309	0.0999808	0.101265	0.0634628	0.0646742	0.0673144	0.0606807	0.0546651	0.0550491	0.0540248	0.0777669	0.0654095	0.101509	0.100192	0.0610684	0.0736943	0.078776	0.0457724	0.0778877	0.0564908	0.0586149	0.0973002	0.0682505	0.0987322	0.0817597	0.0738687	0.0786571	0.0693769	0.0653072	0.0734162	0.0613186	0.0840418	0.0737173	0.0791467	0.0633788	0.0752607	0.0785649	0.0511114	0.10146	0.0846566	0.08372	0.0553744	0.0538666	0.0878395
NFU1	0.0614839	0.0528281	0.037837	0.0411962	0.0563233	0.0569913	0.00620333	0.0433749	0.039126	0.0328231	0.0364554	0.0527689	0.0434605	0.0270215	0.0406603	0.0478879	0.0632324	0.0417048	0.0447783	0.0519088	0.0415904	0.037891	0.0472676	0.0356819	0.0281042	0.0618565	0.0377142	0.0549567	0.0518879	0.0504114	0.0433322	0.0391294	0.0402707	0.0432515	0.0439121	0.0682718	0.0286908	0.0319808	0.0578091	0.0334574	0.0363766	0.0409008	0.0357698	0.0626477	0.0462564	0.0293349	0.0333397	0.0421813
AAK1	0.204996	0.216973	0.170238	0.233589	0.262974	0.238553	0.207478	0.188448	0.185782	0.181585	0.144289	0.199788	0.148609	0.189234	0.223502	0.206497	0.232748	0.174839	0.196729	0.221325	0.248901	0.144087	0.229129	0.151924	0.151871	0.231542	0.189222	0.236505	0.244329	0.209943	0.176213	0.188187	0.181161	0.166637	0.205339	0.215094	0.184985	0.17877	0.251641	0.187558	0.219699	0.191047	0.251902	0.257811	0.267712	0.120542	0.16841	0.166644
ANXA4	0.140446	0.17667	0.154533	0.153847	0.162194	0.146289	0.108329	0.13714	0.134406	0.172101	0.138012	0.181649	0.128914	0.172406	0.20176	0.165631	0.181503	0.126684	0.144763	0.189652	0.159022	0.120269	0.181083	0.139936	0.131121	0.169251	0.154773	0.178681	0.179042	0.148061	0.159773	0.138088	0.16278	0.147428	0.230189	0.212424	0.124211	0.144668	0.152786	0.132969	0.150944	0.188685	0.188692	0.183932	0.19916	0.11821	0.148091	0.13211
GMCL1	0.063863	0.0855075	0.057677	0.0967995	0.105689	0.0937637	0.0882041	0.0734477	0.0762438	0.0708897	0.0684054	0.077454	0.0362382	0.060554	0.0804655	0.0862361	0.0754684	0.111562	0.078244	0.0879207	0.080216	0.0411796	0.081053	0.063678	0.061629	0.0869504	0.0767468	0.112139	0.097327	0.108623	0.0744024	0.0648082	0.0616288	0.0882908	0.0750242	0.0657062	0.0814719	0.0594994	0.0634091	0.0660529	0.0764182	0.0645994	0.063025	0.122423	0.0963821	0.0482133	0.0574263	0.0912449
SNRNP27	0.000961065	0.00298486	0.0039206	0.00738618	0.00594668	0.00754496	0.0150564	0.0051766	0.0033671	0.0025867	0.00222001	0.00188918	0.000866437	0.00846558	0.0032155	0.00275155	0	0.0115795	0.00583167	0.00335028	0.00297206	0.00412622	0.00590115	0.00457167	0.00204618	0.0120053	0.0032401	0.00575352	0.00782042	0.00260829	0.00460165	0.00259843	0.00389646	0.00509104	0.00492604	0.00198886	0	0.00384416	0	0.00469683	0.000722164	0.005804	0.0087674	0.00483554	0.00477249	0.00365448	0.00304957	0.00351732
MXD1	0.0468488	0.0530944	0.0518988	0.0835323	0.0815548	0.0825935	0.075239	0.0596425	0.0457869	0.0507887	0.057476	0.0430499	0.0577582	0.0682985	0.0390994	0.0454457	0.0302833	0.0564665	0.0569004	0.0427547	0.0522805	0.0377174	0.0549245	0.0354478	0.0476156	0.0550748	0.0725102	0.0834755	0.111006	0.0768272	0.057075	0.0467745	0.0462987	0.0575435	0.0900226	0.0368133	0.0741252	0.0446522	0.0277122	0.0430836	0.0344465	0.0635044	0.0486419	0.120387	0.0904404	0.0419621	0.0304226	0.0518087
ASPRV1	0.000349717	0.00767223	0.00569225	0.00565148	0.0116011	0.0078175	0.00692166	0.00516271	0.00514168	0.00200921	0.00188583	0.00211002	0.00163698	0.0095686	0.00473821	0.00903437	0.00923094	0	0.00434951	0.00371637	0.00656588	0.00322326	0.000513783	0.00472788	0.00492162	0.0056474	0.00248463	0.00275294	0.00653883	0.00195399	0.00418367	0.00415474	0.00574233	0.00572033	0.00288617	0.00544969	0.0018162	0.00202518	0.00526407	0.0013394	0.00274866	0.00160951	0.00811199	0.00973818	0.00173879	0.00355797	0.00202013	0.00404336
PCBP1	0.0724724	0.0989961	0.061138	0.0915196	0.0886104	0.105144	0.120468	0.0713903	0.0488863	0.0483068	0.0520368	0.0535187	0.0553644	0.0374835	0.0524131	0.0308976	0.0497933	0.0347814	0.0883183	0.0671206	0.0511969	0.037608	0.0566289	0.0332958	0.072829	0.0687554	0.0662284	0.0967325	0.105925	0.0825539	0.0628391	0.0447364	0.0600233	0.0525413	0.0687584	0.0656661	0.0946696	0.0432996	0.092684	0.0401552	0.0272074	0.0475233	0.039609	0.0933199	0.0814575	0.0397148	0.0256595	0.0573761
C2orf42	0.0436257	0.0439045	0.0369468	0.026579	0.0418535	0.0330173	0.0429049	0.030214	0.0289688	0.0254677	0.0257259	0.0424847	0.0296014	0.0274957	0.0465813	0.0352985	0.022711	0.0618059	0.031816	0.047495	0.0298347	0.0197494	0.0341431	0.0204041	0.0277124	0.0400096	0.0309669	0.0492046	0.0335606	0.0407314	0.0368306	0.0241915	0.0272724	0.0394517	0.0427105	0.0449896	0.0299498	0.0276655	0.029765	0.0238023	0.0428697	0.0318569	0.0251324	0.0494187	0.032892	0.0166932	0.0208789	0.0493304
TIA1	0	0	0	0	0	0	0	5.56852e-05	0	0.000129744	7.90566e-05	0	0	0	0	0	0	0	0	0	0	0	0	0.000144534	0	0	0	0	0	0.000239836	0	0	0.000119799	0	0	0	0	0	0	0	0	0	0	0	0	4.37788e-05	0	0
PCYOX1	0.0448376	0.0429313	0.0340027	0.0393358	0.0390219	0.0460496	0.0818971	0.0513724	0.0424545	0.0262056	0.0265562	0.0236894	0.0273452	0.0467963	0.0393629	0.0231036	0.0340279	0.069168	0.0450517	0.0447715	0.0440836	0.0198953	0.0380158	0.0237353	0.0235483	0.0452118	0.0239789	0.0311199	0.0559444	0.0287432	0.050759	0.0417595	0.0343182	0.0250334	0.0314318	0.0279227	0.0449849	0.0391417	0.0397473	0.0312437	0.0146761	0.0361191	0.0339226	0.0439768	0.0369338	0.0291991	0.02174	0.0308451
SNRPG	0.0216251	0.0166556	0.0211529	0.0296061	0.021065	0.0299668	0.00980317	0.0170411	0.0221478	0.0120713	0.0184613	0.0183306	0.00418277	0.0248355	0.0178491	0.0184796	0.0134326	0.00367168	0.0195527	0.0169778	0.0214994	0.0121378	0.0169124	0.0162351	0.0167592	0.0175576	0.00936649	0.0242072	0.0290293	0.0223399	0.0252779	0.0223673	0.0189458	0.0108323	0.0133337	0.0194067	0.0121065	0.0161834	0.0348135	0.0223148	0.0109289	0.0222593	0.0419017	0.0299334	0.0122045	0.013484	0.0139341	0.025734
FAM136A	0.0066995	0.00758018	0.00647703	0.00957249	0.011824	0.00803914	0.0350579	0.0094898	0.015885	0.0101554	0.010284	0.0105803	0.0125233	0.00851902	0.0147201	0.010464	0.0274441	0.00576633	0.00886314	0.0139312	0.00577513	0.00498397	0.00930295	0.00688454	0.00579147	0.00578687	0.00366597	0.0120245	0.0102819	0.00658316	0.0142655	0.00625331	0.0128237	0.0109037	0.00505217	0.0145899	0.00586805	0.0100214	0	0.0108534	0.0146203	0.0050278	0.00403069	0.0160572	0.00477888	0.00459281	0.0062588	0.00862328
TGFA	0.0419295	0.073541	0.0519367	0.058082	0.0677639	0.0481612	0.0364686	0.0616003	0.0406701	0.0625493	0.0366085	0.0606182	0.0334923	0.047903	0.0527368	0.0533524	0.0408115	0.0448426	0.0541095	0.0571046	0.0440606	0.0381264	0.0573537	0.0357512	0.0473289	0.0669826	0.0427626	0.0727928	0.0879599	0.066623	0.0493553	0.0280224	0.0526456	0.0571856	0.0874052	0.0427303	0.0262971	0.0426028	0.120125	0.0484308	0.0538841	0.0965633	0.0498821	0.0558523	0.0653758	0.0452863	0.0397814	0.0369638
ADD2	0.0535094	0.0532223	0.0240144	0.0457487	0.0540334	0.0668053	0.0501743	0.0479896	0.0396887	0.0277526	0.0139316	0.0407716	0.0135361	0.0343729	0.044462	0.0210295	0.0571179	0.113556	0.0254353	0.0291593	0.0288987	0.0165367	0.0560659	0.0172855	0.0308911	0.0733727	0.0584547	0.056927	0.0563878	0.0416158	0.0479857	0.0476584	0.0455908	0.0260737	0.0376381	0.0542966	0.0185792	0.0243459	0.0572682	0.0454581	0.0230279	0.0327739	0.0327836	0.0404979	0.0341323	0.01368	0.0203914	0.0284526
FIGLA	0	0	0.000431318	0	0.000894306	0	0	0	0	0	0.000156192	0.000318436	0	0	0.000505757	0	0	0	0.000126445	0	0	9.98767e-05	0.000126448	0.000423602	0	0	0.00276798	0	0.000374191	0.000797478	0	0.000373339	0	0	0	0	0	0	0	0	0	8.31084e-05	0	0	0	0	0	0
CLEC4F	0	0.000767118	0.000264716	0.000627441	0.000250626	0	0	0.000227314	0.00143898	0	0	0	0	0	0	0.000261674	0	0	0.000289865	0.000668375	0.000733486	0.000377004	0	0.000420233	0.000551531	0.00178224	0.00279512	0	0.00063458	0	0	0.00107843	0.000193507	0	0	0	0	0	0	0.000397531	0	0	0	0	0	0.000169086	0	0.000142367
VAX2	0	0.00111154	0.000700865	0	0.00172577	0.00251194	0	0.000281996	0	0.000984991	0.000142981	0.000532306	0	0.00233015	0.00105589	0.000327156	0.00590117	0	0.0016411	0.00151527	0.000940647	0.000441161	5.67169e-05	0.000549975	0.000178732	0	0	0.00223871	0.0018588	0.00166429	0.000278557	0.000608429	0.000699746	0.000815303	0.00110313	0	0	0.000284012	0	0	0.00511748	0.00187025	0	0.001347	0	0.000671548	0.000143272	0.00174689
ATP6V1B1	0	0	0	0	0.000406174	0	0	9.63161e-05	0	0.000113404	0.000169269	0	0	0	0	0.000481747	0	0	0.000335323	0	0	0	0	9.41532e-05	0	0	0	0	0.000295987	0.000352993	0	0	0	0	0	0	0	0.000221055	0	0.000160426	0	0	0	0	0	0	0	0
AC007040.2	0.0140507	0.017188	0.00899804	0.00762893	0.015701	0.0148672	0	0.0173201	0.0110887	0.0138457	0.00730306	0.00905742	0	0.0156237	0.0176191	0.0117611	0.0256493	0.0124127	0.0144712	0.00724213	0.0175342	0.0146054	0.017929	0.0131954	0.00779756	0.0114825	0.0285467	0.0188728	0.0128422	0.00440365	0.00620577	0.0144674	0.0147727	0.0171503	0.0127927	0.0117668	0.0203434	0.0139715	0.023713	0.0320873	0.00807058	0.0109625	0.0111784	0.00347834	0.0143636	0.016761	0.0107031	0.0438027
ANKRD53	0	0.000739516	0.0012387	0.0032453	0.00137209	0.000474533	0	0.00134435	0.000830052	0.000729279	0.000316061	0.000434267	0.00100459	0.00105566	0.000138892	0.00157038	0	0	0.000684478	0	0.00265293	0.00150165	0	0.00205948	0.000137655	0	0.00423111	0	0.00358201	0.000502305	0.000498925	0.000937548	0.000908237	0.000527204	0	0	0	0.000596138	0	0.00138482	0	0	0.00206746	0.00062082	0	0.000967165	0.000412809	0.000983323
NAGK	0.0315433	0.0422147	0.0340202	0.0403324	0.0424981	0.0501321	0.0260357	0.0468592	0.0445451	0.030071	0.0297855	0.0337379	0.0310551	0.0438411	0.0579397	0.0511203	0.047722	0.0795304	0.0479768	0.053134	0.0502556	0.0266421	0.0386308	0.0354494	0.0345117	0.0423067	0.0455018	0.0276197	0.0475655	0.0328998	0.0411992	0.0421606	0.0465877	0.034168	0.0351119	0.05415	0.0227621	0.0338892	0.0437992	0.0417977	0.0475457	0.0428794	0.0579324	0.0533951	0.0379408	0.0267595	0.0404428	0.0404517
MCEE	0.0481899	0.0343147	0.0357473	0.0336007	0.0338797	0.0255218	0.0357169	0.0415764	0.0324729	0.0297421	0.0267134	0.0357087	0.0455103	0.0395391	0.0389553	0.0323618	0.0568933	0.045588	0.0271564	0.038474	0.0291367	0.0326607	0.0287462	0.0338526	0.0213966	0.0364628	0.0454208	0.0312878	0.0359829	0.0346716	0.0363868	0.0498604	0.0332123	0.0299255	0.0441381	0.0429745	0.0129549	0.031467	0.0277355	0.0400635	0.0334666	0.0325861	0.0275772	0.035629	0.0382057	0.0262654	0.0256819	0.0670038
MPHOSPH10	0.0599109	0.0414222	0.0322718	0.0403491	0.0285567	0.0357566	0.0422021	0.0517527	0.0420035	0.0494323	0.0371813	0.0688477	0.0350733	0.0522728	0.0531	0.0577717	0.0493037	0.0351397	0.033498	0.0342726	0.0338734	0.0354268	0.0744011	0.0414363	0.0233722	0.0637799	0.0382118	0.031617	0.0308023	0.0367442	0.0525246	0.0429019	0.0343684	0.045494	0.0496566	0.0764324	0.0602288	0.0461753	0.0511185	0.0452848	0.0600309	0.0371262	0.0254507	0.0396462	0.0310413	0.0324054	0.0328089	0.0531705
PAIP2B	0.0970916	0.057612	0.0537329	0.0708883	0.0572197	0.0843963	0.0656072	0.0572872	0.0499056	0.0645995	0.0461867	0.0408399	0.0895938	0.0482333	0.048835	0.0594818	0.0394025	0.0332903	0.0708565	0.0560866	0.0464555	0.0466865	0.0644765	0.0493896	0.0500677	0.0709931	0.0309344	0.0564376	0.0903664	0.0757434	0.0747718	0.0521662	0.0543422	0.0617052	0.100468	0.0649234	0.0563673	0.0521876	0.0278309	0.0469264	0.0610099	0.118351	0.095672	0.0514358	0.0684167	0.0513401	0.0415094	0.0820459
ZNF638	0.500401	0.50091	0.290557	0.461879	0.539301	0.514024	0.317374	0.319863	0.281188	0.340244	0.251561	0.443746	0.354906	0.357121	0.452699	0.379046	0.549316	0.480367	0.349996	0.466908	0.406511	0.197262	0.44326	0.214106	0.301568	0.515268	0.321762	0.542282	0.503981	0.392695	0.32931	0.292198	0.296951	0.320957	0.568128	0.454391	0.319182	0.292137	0.525887	0.316272	0.360566	0.348069	0.459124	0.589509	0.515613	0.201223	0.264514	0.199616
DYSF	0.306709	0.345415	0.262366	0.228104	0.243961	0.274014	0.119432	0.273417	0.213565	0.29698	0.171919	0.237998	0.276333	0.256623	0.295158	0.21166	0.386702	0.339534	0.214516	0.270948	0.233802	0.249374	0.297815	0.213403	0.264464	0.31188	0.269301	0.30442	0.360325	0.27228	0.263342	0.306202	0.232384	0.272936	0.40758	0.271479	0.128778	0.270984	0.33537	0.271431	0.274424	0.345702	0.35637	0.249113	0.428069	0.213407	0.238934	0.21196
CYP26B1	0.00476122	0.00564935	0.00268836	0.00543595	0.00486225	0.0066245	0	0.00469178	0.00344473	0.000485261	0.00091794	0.00132087	0	0.00229051	0.00412371	0.00075683	0.00456232	0	0.0040187	0.00694642	0.00380363	0.00144509	0.00356248	0.00198262	0.00230644	0.00445456	0.00348635	0.00548213	0.00556373	0.00574538	0.00455397	0.00322113	0.00365165	0.00111844	0.00359769	0.000765694	0	0.0016978	0	0.000330639	0	0.00144688	0.00739591	0.00458152	0.00562445	0.00107929	0.00173383	0.00186196
EXOC6B	0.50879	0.528143	0.301712	0.480591	0.545429	0.521615	0.302267	0.354969	0.322012	0.371342	0.274843	0.453285	0.391596	0.366586	0.489915	0.384319	0.57932	0.492748	0.364224	0.506928	0.430629	0.203936	0.491113	0.229962	0.312984	0.526692	0.350035	0.513718	0.518463	0.470612	0.351482	0.302837	0.315227	0.317073	0.616612	0.522114	0.331901	0.323981	0.549416	0.389422	0.385214	0.351949	0.436447	0.589557	0.557388	0.208356	0.293378	0.256046
SPR	0.0126613	0.0022792	0.00216486	0.00140363	0.00331796	0.00560312	0.00580088	0.0021043	0.00408989	0.00136152	0.000434292	0.0020557	0	0.00107691	0.00219081	0.00538425	0.00833074	0	0.0027676	0.00203427	0.00161077	0.000995946	0.00148437	0.00051454	0.00111405	0.00273105	0	0.00300383	0.00270566	0.00155364	0.0034602	0.00189661	0.00335088	0.00108234	0.000320985	0.00301266	0.0217571	0.00194841	0	0.000794063	0	0.00272836	0.00594002	0.00197393	0.00530797	0.000709433	0.000163776	0.00774551
EMX1	0.00478834	0.00746981	0.00244045	0.0159984	0.00875945	0.0115621	0.00818554	0.0107174	0.00640162	0.00561238	0.00242315	0.00716106	0.00170366	0.0049255	0.00499398	0.00217066	0.0180779	0	0.00257988	0.00327315	0.00448562	0.00147205	0.0120558	0.00155017	0.00283768	0.00749589	0.0296075	0.00861907	0.00501632	0.0055803	0.00834065	0.00703077	0.00689693	0.00313351	0.0103349	0.00786444	0.00172267	0.00383043	0.0193924	0.000853273	0.0032316	0.000471198	0.00597171	0.0171071	0.00930818	0.00221162	0.00232526	0.00185561
SFXN5	0.0665343	0.0846506	0.0594717	0.0528699	0.0865027	0.0787456	0.0767502	0.0636242	0.0514598	0.0714136	0.0374128	0.0676956	0.0418781	0.0690579	0.0848129	0.0715357	0.0777929	0.087285	0.0567793	0.0712573	0.066301	0.0452902	0.103996	0.0510763	0.0608364	0.0712326	0.051622	0.0791522	0.0708756	0.0635817	0.0741742	0.0553808	0.0685943	0.0614497	0.0703443	0.0707468	0.0872568	0.0668481	0.0605118	0.0656616	0.0597736	0.0591108	0.0376635	0.0773601	0.0817578	0.0469868	0.0714613	0.0924052
RAB11FIP5	0.00131653	0.00398494	0.0031628	0.0013497	0.00147604	0.00306368	0.00510569	0.00292881	0.00207639	0.00393596	0.0033126	0.00319068	0.00141678	0.00408863	0.00274773	0.00495825	0.00434931	0	0.000404354	0.00105271	0.00244403	0.00202857	0.00277772	0.00174856	0.00227607	0.00226531	0.00413632	0.00302315	0.00470495	0.00139972	0.00173217	0.0071875	0.00376326	0.00243153	0.000921318	0.00247424	0.0227272	0.00265155	0.0119821	0.0119113	0.00237147	0.000665102	0.00403711	0.00597434	0.00248148	0.00300849	0.00240132	0.00811627
NOTO	0	0.000120888	0.000354392	0	0	0	0	0	0	0	9.08531e-05	0.000551285	0	0	0.000175881	0	0	0	0	0	0.000352229	6.87973e-05	0	0.000272467	0.000258395	0	0	0	9.95671e-05	0	0	0	0.000123617	0.000749276	0.000785688	0.00152219	0	0	0	0	0	0	0	0	0	0.000101564	0	0
SMYD5	0.00204612	0.0132348	0.00724084	0.00860992	0.0136326	0.00984357	0.017731	0.0117356	0.013558	0.00685542	0.00610838	0.00974443	0.00611365	0.00675774	0.0118583	0.00919297	0.014837	0.00510474	0.0122138	0.0111001	0.0127803	0.0053641	0.00917122	0.0067975	0.00866593	0.00979531	0.0164238	0.0100477	0.0153497	0.0113686	0.0121561	0.0108252	0.0130215	0.00930773	0.00695239	0.00830591	0.009477	0.00671331	0.0304101	0.0063866	0.00310123	0.0125053	0.0121293	0.0122515	0.0108943	0.00549605	0.00954545	0.0120865
PRADC1	0.00470327	0.0121491	0.00959756	0.0156967	0.0176184	0.0158163	0	0.00902121	0.00573411	0.00542101	0.00661552	0.00637274	0.0133576	0.0115617	0.0121257	0.0165223	0.012665	0	0.010244	0.0105523	0.011356	0.0049399	0.00696136	0.00906225	0.00979911	0.0190667	0.0102174	0.00992132	0.0137606	0.0102499	0.00945506	0.0110705	0.00913485	0.012482	0.00797518	0.0106941	0.0115175	0.0132498	0.0154835	0.010578	0.0172573	0.00721268	0.0123075	0.00539807	0.0109775	0.00740314	0.00486848	0.0102848
CCT7	0.0619313	0.0596214	0.0351594	0.0650703	0.0535818	0.0711731	0.0928015	0.0582498	0.0512045	0.0298788	0.0311428	0.0292733	0.0534784	0.0371534	0.0509949	0.029342	0.0352207	0.0309265	0.0524546	0.0431561	0.0462947	0.0241633	0.0454156	0.0239982	0.0275871	0.0423998	0.0275877	0.0666685	0.0661186	0.0458054	0.0666712	0.0588045	0.0537512	0.0249842	0.0466267	0.0451469	0.0506316	0.040647	0.05354	0.0346634	0.0114464	0.0327428	0.100475	0.0863503	0.0562952	0.028322	0.0252991	0.032322
FBXO41	0.0258427	0.0100374	0.00475872	0.0118087	0.00676752	0.0103585	0.0116397	0.0100083	0.009287	0.002553	0.00222711	0.0105779	0	0.00637333	0.00690617	0.00541874	0.0264437	0	0.00463511	0.00899942	0.00942452	0.0020931	0.00627005	0.00376516	0.00399206	0.0203342	0.0341336	0.0127674	0.0120928	0.0110761	0.0127457	0.00695995	0.00778351	0.00159949	0.00968803	0.00700368	0.0126878	0.00536986	0.0309907	0.00473675	0.00257853	0.00181287	0.0135958	0.0139002	0.00515721	0.00341544	0.00493097	0.00646757
EGR4	0.00327191	0.00359125	0.00155358	0.00246152	0.00282847	0.00498587	0	0.00382009	0.00466266	0.0020016	0.00130822	0	0.00196055	0.00226287	0.00320953	0	0	0	0.00116612	0.00282472	0.00312993	0.000631812	0.00190202	0.000401627	0.000360917	0.00394683	0.00710281	0	0.0049313	0.00280995	0.00438148	0.00293411	0.00400053	0.00127134	0.00055633	0	0	0.00129636	0.00487527	0.000873235	0.00745206	0.00244421	0	0	0.00391917	0.00115692	0.00217054	0.00129491
ALMS1	0.1706	0.140702	0.104672	0.159381	0.170534	0.163449	0.125541	0.117615	0.112577	0.143276	0.129623	0.185273	0.124106	0.133444	0.135623	0.128776	0.179724	0.133902	0.128618	0.158777	0.136794	0.091208	0.148655	0.110172	0.125394	0.16433	0.0963388	0.141918	0.130036	0.134821	0.12533	0.109332	0.126366	0.115603	0.151303	0.183501	0.118211	0.120738	0.177562	0.144418	0.120895	0.115478	0.0974228	0.169244	0.134016	0.09577	0.119182	0.0985911
TPRKB	0.0148955	0.0138672	0.00864354	0.0142722	0.0163174	0.0167713	0.022331	0.0159641	0.0127021	0.0172222	0.00992969	0.0147935	0.0272051	0.0236455	0.0183488	0.0164977	0.0294492	0.0196146	0.0121181	0.00618875	0.0169657	0.0064415	0.0119417	0.00823699	0.0108956	0.0144773	0.0163555	0.0225996	0.0141064	0.0214678	0.0198266	0.0131589	0.011619	0.0109044	0.0089986	0.0118551	0.0167498	0.0109322	0	0.0182632	0.00591793	0.0132742	0.0150091	0.0218663	0.0162904	0.00739955	0.0102484	0.0245319
DUSP11	0.0222184	0.0219067	0.0183838	0.0268296	0.0249971	0.0164402	0.0427892	0.024216	0.032674	0.0152269	0.0145762	0.0153059	0.0136344	0.0335662	0.0309391	0.026207	0.0284931	0.0278847	0.019534	0.0140796	0.0227055	0.016473	0.0214884	0.0193114	0.0143038	0.019139	0.011539	0.0269377	0.0255388	0.0233301	0.021959	0.0249145	0.0175071	0.0248547	0.0115887	0.0187743	0.0202287	0.0177641	0	0.0160783	0.0325412	0.0284634	0.0329506	0.02575	0.0199054	0.0139433	0.0129679	0.0279159
C2orf78	0	0.00108372	0.000199706	0	0.000102548	0	0	0.000205816	0	0	6.67117e-05	0.000126602	0	0.000232851	0	0	0	0	0.000335112	0	0	0.000472148	0	0.000470313	0.000170114	0.000485534	0	0	0.000606995	0.000809298	0	0.000467655	0	0	0	0.000866083	0	0.000373808	0	0	0	0	0	0	0	0.000373888	0	6.62627e-05
STAMBP	0.0666652	0.078895	0.0707176	0.0765346	0.07234	0.0882116	0.0871188	0.0670854	0.0767066	0.0742549	0.0662989	0.0768716	0.0671104	0.0849677	0.0898617	0.116271	0.0855129	0.0954228	0.0777017	0.0893359	0.0893056	0.0533524	0.0828115	0.0787069	0.0603053	0.0805221	0.0821384	0.0796161	0.0704392	0.0657481	0.0757354	0.0669127	0.0657776	0.0791426	0.0533679	0.0846657	0.0662355	0.0648803	0.0979647	0.0747419	0.0954014	0.0730808	0.131354	0.0745656	0.0651961	0.0641522	0.0740322	0.0639525
ACTG2	0.000610662	0.000446362	0.000349728	0	0.000827498	0	0	9.97652e-05	0	0	0.000128536	0	0	0	0.000136825	0.000942007	0	0	0.000265485	0	0.000462658	0.000217229	0.00141567	8.79568e-05	0.000205434	0.00196723	0	0.000435269	0.00102666	0	0.000186826	0.000176261	0.000262193	0	0	0.0011098	0.00186548	0.000398155	0	0.000509621	0.00172259	0	0	0	0	0.000128723	0.000463041	0
DGUOK	0.0507542	0.0479765	0.0336999	0.0428223	0.0504794	0.0669641	0.0359991	0.0523986	0.0346869	0.0363171	0.0361011	0.0439994	0.0231554	0.0401141	0.0442463	0.054293	0.0528169	0.038202	0.0473736	0.0486713	0.0421518	0.034272	0.0482506	0.0365381	0.0358726	0.048504	0.0505509	0.0373294	0.0475232	0.0530493	0.0486697	0.0449634	0.0436707	0.0418901	0.0477994	0.0385936	0.0386193	0.0294119	0.0180581	0.0479454	0.0414114	0.0479113	0.0459117	0.0465042	0.0380023	0.0346887	0.0350644	0.0652534
TET3	0.113709	0.145668	0.123138	0.12017	0.160543	0.13941	0.124648	0.122655	0.144	0.116212	0.0908926	0.135558	0.134545	0.110866	0.192121	0.175114	0.108817	0.207994	0.11306	0.164522	0.153908	0.0955973	0.166231	0.141383	0.0896124	0.140839	0.144129	0.106901	0.126665	0.120149	0.09914	0.1212	0.102279	0.116223	0.149659	0.162438	0.112032	0.117911	0.133644	0.111261	0.181159	0.110044	0.197399	0.126951	0.135767	0.0989186	0.146852	0.0902637
BOLA3	0.0129293	0.0110256	0.0123057	0.0166009	0.0235816	0.0219057	0.0168831	0.0144159	0.0177168	0.0064913	0.00608532	0.0137031	0.00680366	0.0227983	0.0195834	0.0191217	0.0112835	0.00441519	0.0106225	0.0212743	0.0138518	0.007688	0.015638	0.00992239	0.0114361	0.0265275	0.0178587	0.0253629	0.0196015	0.0237834	0.0200898	0.0165497	0.0150047	0.00610713	0.0174672	0.00422624	0.0127222	0.0104516	0.00673518	0.00730823	0.0106345	0.0222001	0.00853147	0.0149658	0.0144354	0.00714115	0.0125869	0.0106441
MOB1A	0.0365778	0.0219938	0.0208524	0.0191799	0.0264221	0.0336165	0.0394824	0.0257214	0.019338	0.0140123	0.0246266	0.0227526	0.0273105	0.0154466	0.0172955	0.0145449	0.0313607	0.0358782	0.0257644	0.022105	0.0262524	0.0166479	0.0303863	0.0159651	0.0165148	0.0383039	0.028245	0.0261668	0.0323455	0.0251676	0.0303984	0.0231591	0.0225093	0.0237248	0.0197936	0.0239293	0.0267783	0.0202725	0.0111365	0.0246121	0.013004	0.0160364	0.0416281	0.0157099	0.0255366	0.0169715	0.0202736	0.0269641
MTHFD2	0.00118858	0.00298378	0.0018324	0.00192682	0.00599832	0.00691164	0.00857871	0.0052515	0.00303287	0.00169712	0.00303855	0.000989308	0.00570175	0	0.00142592	0.00203897	0.0132745	0	0.00456121	0.00286513	0.00299757	0.00509098	0.00351562	0.00294265	0.00212081	0.00503287	0	0.00622196	0.00782891	0.00590499	0.00498505	0.0141153	0.00407394	0.00269052	0.00169361	0.00190971	0.00626117	0.00318289	0.00798511	0.000509708	0.00176836	0.00124479	0.0072407	0.00328293	0.00139781	0.00649829	0.00482289	0.0112617
AC006030.1	0.120738	0.0859368	0.0734841	0.0565156	0.0575722	0.0549329	0.0654325	0.0855794	0.0576291	0.0706551	0.0687695	0.113334	0.0670703	0.124074	0.104823	0.0844529	0.0895191	0.0794922	0.0796403	0.085153	0.111301	0.115715	0.0885772	0.0652272	0.0801622	0.0995451	0.0566667	0.111358	0.166304	0.0689723	0.0480086	0.118278	0.0986955	0.0448017	0.139247	0.0639454	0.0665663	0.0636899	0.0770118	0.135716	0.070168	0.110005	0.100466	0.0522513	0.0871774	0.0895313	0.0526562	0.13673
DCTN1	0.0105241	0.0202268	0.0162916	0.0104898	0.0164647	0.0119733	0.0101994	0.0168666	0.0233716	0.0180289	0.0250291	0.023202	0.0179804	0.0264491	0.026707	0.0228483	0.0360321	0.0186395	0.0155898	0.0186362	0.0165156	0.0248233	0.0280268	0.0221125	0.00830552	0.0157237	0.007048	0.0125856	0.0230749	0.0238462	0.0165098	0.0290464	0.0213482	0.0164412	0.0200349	0.0488465	0.015638	0.0169269	0	0.0200247	0.00842008	0.0120123	0.0264033	0.00740065	0.0136633	0.0203859	0.0212456	0.0286755
AC005041.1	0.00122575	0.0033156	0.0035074	0.00644466	0.0100769	0.00434671	0.0020008	0.00363214	0.00442644	0.00157475	0.00113032	0.00360615	0	0.00415906	0.00359192	0.00611698	0.00586116	0.0105729	0.00809663	0.00296878	0.00587243	0.0148959	0.00115342	0.0101044	0.00102189	0.00425066	0.00987009	0.00196416	0.016623	0.00650737	0.000789472	0.00846993	0.00292473	0.00592231	0.00197767	0.00274703	0.00293264	0.00113264	0	0.00545823	0.00200626	0.00787778	0.0289245	0.00304982	0.00356079	0.0110136	0.00624768	0.00416241
WDR54	0.00745995	0.00944255	0.00968544	0.0102485	0.0136244	0.025701	0.0110692	0.0165344	0.00729602	0.00378292	0.00264941	0.0110863	0.00239731	0.01124	0.0128962	0.00331911	0.00654316	0.0134532	0.00918438	0.0132304	0.00761825	0.00565283	0.00741564	0.00610545	0.00489805	0.012533	0.0126507	0.02011	0.0154903	0.0141043	0.0112739	0.00939571	0.00958765	0.00558326	0.0107793	0.0107336	0.00552558	0.0104057	0.0310217	0.0151311	0.00931889	0.018441	0.0199953	0.012319	0.0151208	0.00456503	0.00579105	0.00851867
RTKN	0.111633	0.118494	0.0895823	0.0998425	0.0880977	0.103719	0.0738997	0.10517	0.0920645	0.0866236	0.0748805	0.12716	0.120388	0.177495	0.15381	0.128776	0.148467	0.139371	0.108238	0.112521	0.123925	0.0819359	0.1112	0.0866268	0.0704123	0.094808	0.0838572	0.0922709	0.103591	0.105711	0.102428	0.0952941	0.110007	0.0838629	0.0995852	0.132022	0.0825761	0.0877183	0.108096	0.0945986	0.116247	0.148442	0.137736	0.102747	0.0727222	0.0868142	0.0860472	0.040473
INO80B	0.00236044	0.000322035	0.000950757	0.000921459	0.000822628	0	0	8.74852e-05	0	0.000138514	0.000166599	0	0	0	0.000131821	0	0	0	0.00139599	0	0.000836538	0.00033026	0.000670443	0.000262461	0	0	0	0	0.000359716	0	0.00037615	0.000934816	0.000535059	0.00078992	0.00064535	0.00301577	0	0.00034071	0	0.000246489	0	0	0.00544884	0	0	0.000100924	0	0.00145489
INO80B-WBP1	0	0	0	0	0.000392456	0	0	0.000217843	0	0	0.000358527	0	0	0	0	0	0	0.00288504	0.00037427	0.000589539	0.000174303	9.6504e-05	0.000208634	0.000156389	0	0	0	0	0.000112097	0	0.000765357	0	0.000206373	0.000173712	0.00147719	0	0.00163427	0.000240088	0	0.000884747	0.00209859	0	0	0	0.00116515	0	0	0.000606601
WBP1	0	0	0.00030559	0	0.00040698	0	0	0.000224586	0.000798059	0	0	0	0	0	0	0	0	0.00520815	0	0	0	7.58198e-05	1.84003e-05	0.000360949	0	0.000573756	0	0.000287204	0	0	0	0.000723575	0	0	0	0	0	0.000105721	0	0	0	0	0	0	0	0	0	0
MOGS	0.0131747	0.0241804	0.0178645	0.0248119	0.025427	0.0126388	0.00620309	0.0215781	0.0249863	0.00817268	0.00829037	0.00979937	0.00237738	0.02772	0.0255047	0.0202378	0.0228072	0.0437179	0.0168351	0.0123763	0.0175777	0.0110461	0.0170855	0.0171804	0.0111285	0.0203375	0.0159445	0.0126615	0.0208485	0.0156645	0.0259417	0.025007	0.0179507	0.0152294	0.00991566	0.0248863	0.0242986	0.0179463	0.00987999	0.0252861	0.0236717	0.0155696	0.0108111	0.0160083	0.0123849	0.0115373	0.0144667	0.0250936
MRPL53	0.00217715	0.00091886	0.000298163	0.00041051	9.58132e-05	0.00110076	0	0.00018515	0.000372294	0.000212197	0	0	0.000820487	0	0.000231438	0	0	0	0.000700488	0.000375492	0.000393301	0.000149194	0.000511814	0.000258882	0	0.000592974	0	0.000289769	0.000890478	0.000577696	0.000673394	0.00124399	0	0	0	0	0	9.06646e-05	0	0	0	0	0	0	0.000251661	0.000241017	0.000340462	0.000163991
CCDC142	0.00655394	0.00840803	0.00593717	0.00719598	0.00641063	0.0044683	0.00558225	0.0148306	0.0154385	0.0101225	0.0100466	0.0109882	0.0173436	0.0192735	0.018035	0.0159512	0.0178645	0.0542134	0.0113836	0.00990573	0.0126217	0.0113433	0.0241893	0.014148	0.0032575	0.0122171	0.00364652	0.00587578	0.00920311	0.0077315	0.0220426	0.0107918	0.0133799	0.0132205	0.0166669	0.0196549	0.00129973	0.0163018	0.0266191	0.0115561	0.0306307	0.0033235	0.00427041	0.0275908	0.00931859	0.0129176	0.0108764	0.0321121
TTC31	0.00870257	0.0134716	0.0133512	0.00761023	0.0135517	0.0140988	0.00578632	0.0138703	0.0175819	0.0127943	0.0150746	0.0100702	0.0196804	0.0274977	0.0221528	0.0208617	0.0113849	0.0109227	0.0138173	0.0129002	0.0212836	0.0118556	0.0170218	0.0121389	0.00769717	0.011699	0.00185174	0.0289881	0.0156261	0.0168955	0.017538	0.0157299	0.017894	0.0111094	0.0101922	0.0188047	0.0222066	0.0176908	0.0180497	0.016	0.0140332	0.015949	0.0085776	0.0179775	0.0181781	0.0112781	0.0191971	0.0123096
PCGF1	0.00409494	0.00528931	0.00178078	0.00587745	0.00437271	0.00373325	0.00446245	0.00457526	0.0043319	0.00323113	0.00278287	0.000430297	0	0.00113417	0.00457414	0.00218635	0.00731636	0.00469173	0.00365329	0.0050881	0.00150584	0.0017058	0.00276736	0.0018408	0.00209489	0.0114752	0	0.00514842	0.00353173	0.00202316	0.003137	0.00280198	0.00505767	0.00193783	0.000308213	0.00176227	0.00115952	0.00261923	0	0.00132319	0.00879504	0.00168599	0.00430241	0.000874772	0.00546148	0.00120721	0.00258999	0.00285449
TLX2	0	0.000665195	0	0	0	0	0	7.81205e-05	0	0	0	0.000832572	0	0	0	0	0	0	0.000201527	0	0.000278136	5.53511e-05	0	6.33532e-05	0.000118461	0	0	0	0	0	0	0	0.000160813	0	0.000444798	0	0	6.9357e-05	0	0	0.00176836	0	0	0	0	0	0	0
DQX1	0.00186276	0.000739699	0.000367572	0	0.000356088	0	0.00424669	0.000836902	0	0	0.000287692	0	0	0	0.00019983	0.000668307	0	0	0	0.00224956	0	0.000294353	0	0.000366411	0.000362291	0	0.00400561	0.000852493	0.000265466	0.000373571	0.00103411	0	0.000638268	0.000339075	0.000616378	0.000993202	0.00179229	0.000250884	0	0.000561472	0	0	0	0	0.000142564	0.000232035	0	0.0023433
AUP1	0.0399023	0.0504856	0.0282448	0.0439504	0.0463659	0.0375215	0.0589556	0.0387495	0.0424483	0.0242984	0.0179693	0.0264885	0.0452661	0.0600572	0.0489105	0.0423422	0.0890366	0.0333725	0.0343729	0.0391164	0.0348302	0.0159294	0.0244522	0.0191999	0.0289826	0.0506012	0.0356137	0.0595422	0.0511121	0.0347707	0.0495122	0.0356213	0.0400179	0.026199	0.0238814	0.0280564	0.0513375	0.0343506	0.0984931	0.0266231	0.0349336	0.0373749	0.0352509	0.0834641	0.0415921	0.0146628	0.0162833	0.0273477
HTRA2	0.0101273	0.0154042	0.0122714	0.0197409	0.013453	0.0149018	0.0192894	0.0149682	0.0152029	0.0077841	0.00865686	0.00448676	0.0131434	0.0276015	0.0183525	0.0134904	0.0239896	0.0125763	0.0120159	0.0140109	0.0164783	0.00727044	0.0118788	0.00834582	0.00686218	0.0182264	0.020182	0.0156622	0.0151811	0.0123275	0.0182954	0.0143788	0.012889	0.00957428	0.0104624	0.0140742	0.0080096	0.011002	0.0163489	0.00659493	0.00222075	0.00661179	0.0100185	0.00487686	0.0102649	0.00900002	0.00742328	0.00699711
LOXL3	0.00520904	0.00114097	0.00173769	0.00323599	0.00109395	0.00548344	0.00231535	0.00315492	0.00425878	0.000438618	0.00216277	0.0016872	0	0.00467741	0.00181623	0.0013881	0.00568642	0	0.00177549	0.00791385	0.00133428	0.00150442	0.00113937	0.00122676	0.00104757	0.0022672	0	0.00229649	0.00312826	0.00055388	0.00373233	0.00197925	0.00350722	0.00120007	0.00416247	0	0	0.000561485	0.0194148	0.00490014	0.00432063	0.00198561	0.00482241	0.00394068	0.00176396	0.000809906	0.00116142	0.00313315
DOK1	0	0.00216521	0.000753857	0.00111208	0.00104955	0.00280208	0	0.00103664	0.0012364	0.003705	0.00113982	0.0012656	0	0	0.00188516	0.00299505	0.00536116	0	0.00231651	0.000741625	0.000591755	0.00108682	0.00111735	0.00110623	0.00100471	0	0.00401043	0.0006708	0.00110546	0.000797478	0.00266469	0.00294731	0.00180294	0.000814469	0.00125108	0.000783386	0.00115952	0.00121431	0	0.00325409	0	0.000629289	0	0.000436273	0.000910802	0.000831501	0.00101524	0.00129071
M1AP	0.000172353	0.00226073	0.00312319	0.00328863	0.00208867	0.00160224	0	0.0017563	0.00168506	0	0.000716313	0.00221789	0.00330461	0	0.00197248	0.0014053	0.0053042	0	0.00104137	0	0.00252695	0.000835315	0.000787844	0.000734295	0.000732494	0.000956176	0	0.00108164	0.0034454	0.00227944	0.00228955	0.00182227	0.00083266	0.00108895	0.000640235	0.00289393	0	0.00121935	0	0.000268546	0	0.00272981	0	0.000863985	0.000205351	0.00103713	0.000334823	0.000904156
SEMA4F	0.0266445	0.0179425	0.0100508	0.00868993	0.0157568	0.0167128	0.0207686	0.0166063	0.00743878	0.00820983	0.00831768	0.0144868	0.0211902	0.0130716	0.0141902	0.0110497	0.00429661	0.0212656	0.010861	0.0110254	0.00873415	0.00955192	0.0127768	0.00691405	0.00939941	0.0120559	0.0267059	0.0244727	0.0155001	0.0133002	0.0200363	0.0128372	0.0160427	0.0116658	0.0130597	0.0054929	0.00570267	0.0100699	0.0233297	0.00945485	0.00636921	0.0123609	0.0152374	0.00867739	0.0161681	0.00466759	0.00962938	0.0190538
HK2	0.0014405	0.00323042	0.00259923	0.00395239	0.00184888	0.00427018	0	0.0116609	0.00207264	0.00116523	0.0036353	0.00136421	0	0.00238744	0.00304825	0	0.00421309	0	0.00424343	0.000848219	0.00147503	0.00435991	0.00216686	0.00126954	0.00127914	0.00247152	0.00185174	0.00062052	0.00311728	0.00181009	0.00515409	0.00498322	0.00198004	0.00302049	0.0192589	0.00138341	0	0.00117696	0.0262536	0.00484015	0.00653958	0.00426013	0.0037403	0.00132905	0.0083985	0.0101015	0.00191265	0.00991707
POLE4	0.0210299	0.024502	0.0180923	0.0201166	0.0238973	0.020583	0.0458288	0.0219354	0.0157899	0.0145557	0.0128486	0.0111325	0.0227674	0.0289366	0.0199462	0.0174776	0.0477028	0.0150814	0.0261233	0.0183356	0.0158399	0.0111183	0.012309	0.0145789	0.0105105	0.0149905	0.0249769	0.0222694	0.0246576	0.0230772	0.0284199	0.0162105	0.0207061	0.0156533	0.00860429	0.0157377	0.0369275	0.0169424	0.00967459	0.0289626	0.0227989	0.0175944	0	0.0398992	0.0100293	0.0133969	0.00885897	0.0131195
TACR1	0.00707769	0.00607116	0.00682825	0.0264428	0.018589	0.0083225	0.00629827	0.00851059	0.00896717	0.00653686	0.00434414	0.00372877	0.0108788	0.0118821	0.00427865	0.0166782	0.012538	0.0238762	0.0116571	0.00218397	0.00881676	0.00885352	0.00479626	0.014048	0.00217735	0.00321685	0.0224354	0.0152623	0.0199661	0.0142413	0.00728901	0.0119532	0.00617915	0.0110208	0.00562788	0.00754309	0.00429055	0.00598745	0.00471169	0.00347558	0.000397438	0.00756013	0.0247696	0.00753757	0.00124022	0.0158229	0.00590661	0.00268319
EVA1A	0.00319168	0.0005839	0.00118701	0	0.000840482	0	0	0.0015634	0.00139277	0.000694994	0.000707646	0.000496783	0	0.00268831	0.000593117	0.00174862	0	0.0117589	0.00162313	0.0011727	0.00302355	0.00151925	0.000238295	0.00207599	0.000212534	0	0.00521241	0	0.00182717	0.00124771	0.000425537	0.00258384	0.00105765	0.00299564	0.000537685	0.00287715	0.00203914	0.00083451	0	0.000507674	0.0013145	0.000591518	0	0	0.00106832	0.00173019	0.00217592	0.000153116
MRPL19	0.0762509	0.0968624	0.0917852	0.085226	0.0956985	0.119616	0.0773738	0.0879059	0.0549355	0.0875158	0.0676282	0.0640949	0.0698739	0.0916808	0.064257	0.0854486	0.144071	0.0667143	0.0943685	0.0845606	0.0876318	0.0723528	0.0787727	0.0611498	0.0801214	0.0900211	0.134663	0.100548	0.11508	0.100491	0.0793501	0.0792283	0.073627	0.083614	0.0782566	0.0780015	0.10893	0.0910955	0.123136	0.0768852	0.0729009	0.0873778	0.104398	0.103717	0.087391	0.069711	0.0522702	0.074672
GCFC2	0.112042	0.0991349	0.107175	0.12244	0.112892	0.14352	0.10163	0.105971	0.0822351	0.111562	0.075413	0.0939016	0.0861452	0.111658	0.0837144	0.125072	0.145043	0.0945947	0.109092	0.105486	0.101429	0.0798935	0.0882561	0.0880115	0.0864135	0.119474	0.113378	0.107639	0.111924	0.116232	0.106754	0.0793154	0.0842361	0.114011	0.103189	0.0994581	0.0881276	0.0940069	0.0936551	0.103883	0.103579	0.0780266	0.126332	0.139341	0.110206	0.0834895	0.0642947	0.104771
LRRTM4	0.585113	0.503679	0.264195	0.420677	0.49086	0.56583	0.308957	0.348334	0.290844	0.334364	0.300055	0.532105	0.407681	0.395819	0.448318	0.431097	0.578323	0.548434	0.365428	0.511017	0.400657	0.19385	0.519245	0.221861	0.298822	0.516148	0.446456	0.49383	0.467968	0.426749	0.37213	0.31531	0.338358	0.298771	0.612815	0.515649	0.336484	0.31338	0.693861	0.330241	0.371384	0.401248	0.484625	0.65198	0.584321	0.211739	0.269023	0.214589
CTNNA2	0.707354	0.388985	0.209441	0.411075	0.426211	0.542381	0.332246	0.313674	0.234726	0.713759	1.11496	0.637514	0.358584	0.286791	0.335245	0.282854	0.701294	0.354712	0.530099	0.635313	0.430484	0.170635	0.437364	0.141907	0.226691	0.434451	0.314087	0.418831	0.393326	0.381136	0.305514	0.211737	0.248435	0.198469	0.528957	0.370536	0.201127	0.220341	0.37116	0.182571	0.296305	0.520844	0.318745	0.529679	0.374608	0.20046	0.165208	0.171515
LRRTM1	0.00642143	0.00490359	0.00181788	0.00904236	0.010065	0.00205573	0.00671277	0.00714032	0.00624922	0.00340157	0.00276501	0.00433905	0.00103488	0.00239009	0.00781579	0.00147386	0	0	0.00459401	0.00708106	0.00162428	0.00163061	0.0050874	0.00118477	0.00253644	0.00671921	0.00466309	0.00693878	0.00543986	0.00479559	0.00871246	0.00639845	0.00703637	0.00275904	0.00760725	0.00271435	0	0.00444864	0.0156251	0.00255913	0.00306889	0.000751642	0.0167606	0.00875692	0.00595544	0.000919386	0.00659343	0.00167474
SUCLG1	0.0683353	0.0838741	0.0519805	0.0726276	0.0852034	0.106907	0.0675211	0.0734525	0.0568473	0.0606132	0.0517321	0.073746	0.061056	0.0753091	0.0683462	0.0739565	0.0890313	0.0889046	0.0629946	0.09147	0.0777262	0.0465296	0.070791	0.0469705	0.062739	0.092225	0.0524409	0.0815979	0.091862	0.0739294	0.063783	0.070443	0.0600084	0.0596631	0.0756309	0.0803563	0.0457146	0.0552405	0.0671885	0.0620333	0.0698055	0.055396	0.0516503	0.0755055	0.0713207	0.04692	0.0398629	0.0627264
DNAH6	0.0773181	0.0595354	0.0228592	0.0694536	0.0543698	0.0640695	0.0203188	0.0269381	0.036542	0.0276518	0.0237542	0.0514624	0.0404476	0.0313093	0.0499742	0.0428899	0.0778528	0.0772081	0.0298045	0.037894	0.035299	0.0180049	0.0534233	0.0240537	0.0482425	0.0572385	0.018021	0.0705579	0.0685531	0.0611266	0.0457061	0.0408648	0.0251351	0.0494966	0.044131	0.0374568	0.00948587	0.0178885	0.0217829	0.0303171	0.0307843	0.0327996	0.0766182	0.065634	0.0412	0.0222835	0.0215835	0.0473291
TRABD2A	0.00364021	0.00524952	0.00213676	0.00411675	0.00453488	0.000321596	0.00863955	0.00297249	0.00323506	0.00579164	0.00257894	0.00227354	0	0.00152324	0.00458344	0.00094131	0.00901576	0	0.00279582	0.0035554	0.00315681	0.00151374	0.00323053	0.00127544	0.00221244	0.00420004	0.00233446	0.00434312	0.00410284	0.0028714	0.0056581	0.00364526	0.00498263	0.000881834	0.00347267	0.00284923	0.00172195	0.00131879	0	0.000880505	0.00610952	0.00572848	0	0.00324741	0.00797908	0.0021619	0.00281876	0.00240617
TMSB10	0.191	0.183706	0.0912091	0.218775	0.297775	0.323835	0.194907	0.196082	0.161926	0.0833856	0.0598808	0.116445	0.124366	0.161616	0.230325	0.0911741	0.168383	0.162104	0.131095	0.185156	0.156587	0.0594711	0.177182	0.0610364	0.103786	0.208139	0.12895	0.308352	0.290447	0.234428	0.193433	0.168181	0.161575	0.0726489	0.153097	0.143285	0.0861542	0.129015	0.330086	0.117631	0.0805312	0.100603	0.223728	0.291207	0.224361	0.0633619	0.070223	0.0703761
KCMF1	0.118168	0.0909849	0.0604299	0.0915469	0.0947457	0.0899593	0.0398518	0.076117	0.0819869	0.0720634	0.0662681	0.0719565	0.0760162	0.0866673	0.0881731	0.07251	0.0975716	0.0763525	0.0783683	0.0984759	0.0870498	0.0608043	0.0876626	0.0570494	0.0631883	0.085689	0.0612922	0.0779893	0.0889106	0.0897115	0.0897232	0.0738092	0.072091	0.0619001	0.0744181	0.0888793	0.0554946	0.0577965	0.048058	0.0837219	0.0783205	0.063415	0.0938149	0.0738554	0.0825116	0.0570605	0.0736757	0.0731218
TCF7L1	0.006988	0.00461305	0.00451064	0.0033642	0.00614453	0.000402815	0	0.00317687	0.00421541	0.00154894	0.00161491	0.00351007	0.010901	0.00109311	0.00330225	0.00276243	0.0122113	0	0.00212287	0.00159482	0.00260543	0.00169928	0.00392303	0.00290709	0.00193104	0.00529371	0	0.00188699	0.00672856	0.00594359	0.00229657	0.00226221	0.00278463	0.00163122	0.00424501	0.00163963	0	0.00144158	0	0.00147048	0.00231216	0.000389533	0.00546109	0.00218156	0.00152191	0.0028408	0.00136447	0.00251483
TGOLN2	0.0452762	0.0978162	0.0772721	0.115251	0.127712	0.0824323	0.120599	0.0936519	0.0871659	0.0558336	0.0533348	0.0533886	0.0901717	0.0943036	0.109689	0.0735935	0.110051	0.121996	0.0889722	0.090137	0.0937581	0.0666728	0.0872009	0.0696845	0.0683231	0.0827488	0.0938382	0.102671	0.11678	0.105967	0.100951	0.0825159	0.0982657	0.0752615	0.0653149	0.0861537	0.0926744	0.0891903	0.029833	0.0783142	0.0810755	0.0683093	0.0560105	0.115451	0.109113	0.0633718	0.0554669	0.0742298
RETSAT	0.0124469	0.0238705	0.0195085	0.0327557	0.0199542	0.03143	0.0138468	0.0186934	0.0199883	0.00845343	0.016111	0.00926553	0.0258309	0.0166637	0.0278004	0.0191246	0.00142025	0.0252627	0.0204875	0.0234651	0.024205	0.0156516	0.0149221	0.0141395	0.0164287	0.016493	0.0254028	0.0161532	0.0223016	0.0149952	0.0174273	0.0231611	0.0221549	0.00454595	0.00621351	0.0160403	0.0470944	0.0185762	0.0434364	0.0148495	0.0241106	0.0107794	0.0287694	0.0120789	0.015602	0.0180006	0.0147434	0.0122537
ELMOD3	0.0867803	0.0961222	0.0855391	0.110299	0.0989723	0.0894279	0.0973599	0.0824799	0.0960453	0.0743695	0.0695278	0.0834912	0.0676217	0.125776	0.111383	0.110975	0.171991	0.0937972	0.079449	0.0943615	0.101378	0.0673628	0.0857508	0.0824588	0.0679194	0.0969897	0.088797	0.089215	0.0874886	0.0780114	0.0860133	0.0867636	0.0898648	0.10224	0.0756462	0.109189	0.0924855	0.0875966	0.14406	0.0798565	0.121556	0.0822792	0.139895	0.106785	0.0997349	0.0627165	0.0937697	0.0560131
CAPG	0	0.00171568	0.00065113	0	0.000429772	0.00120381	0.00284532	0.00118333	0.00239823	0	0.00110871	0.000732886	0	0.00243944	0.000334263	0	0	0	0.000434249	0	0.000960001	0.000292605	0.00113227	0.000863195	0	0.0006122	0	0.000681405	0.00116314	0.00147601	0.000982681	0.000442062	0.000565411	0.00121839	0	0.00174725	0	0.000543821	0	0	0	0	0	0.00145308	0.000219622	7.77568e-05	0.00101589	0.000441785
SH2D6	0.00549035	0.00450042	0.0101161	0.0177148	0.00534749	0.00413073	0.0248402	0.00953147	0.00284657	0.00341905	0.00532983	0.000937323	0.0142961	0.019261	0.00637838	0.00594787	0.0280244	0.0066477	0.00862884	0.00371517	0.0071886	0.00837468	0.00523883	0.00493474	0.00410252	0.00555033	0.0144614	0.00826891	0.00968973	0.0163237	0.0338259	0.0114922	0.00970014	0.0123411	0.00888033	0.00803337	0.0135425	0.0185083	0.0369728	0.00448941	0.0115636	0.00834879	0.0359315	0.00358429	0.00428134	0.00520783	0.00289713	0.0151805
MAT2A	0.259986	0.146851	0.142824	0.227786	0.189568	0.223722	0.225211	0.17307	0.0956719	0.145327	0.112883	0.147874	0.0980236	0.140553	0.0917012	0.0779763	0.221588	0.0865369	0.191667	0.124797	0.137004	0.117734	0.123962	0.0914416	0.133258	0.16994	0.143994	0.269434	0.300521	0.220926	0.153988	0.128441	0.160909	0.149438	0.25848	0.115731	0.229809	0.138951	0.168598	0.186235	0.117403	0.157295	0.195415	0.243629	0.221643	0.11911	0.0565641	0.234889
GGCX	0.02223	0.0206535	0.0274637	0.0716548	0.0516882	0.0320574	0.0233619	0.0312696	0.0380302	0.0311285	0.0246329	0.0215392	0.00525998	0.0371539	0.0265285	0.0237113	0.0170837	0.0283919	0.0324827	0.0209048	0.0343373	0.0333966	0.0158244	0.0333245	0.0202239	0.0252259	0.0150636	0.0592951	0.122243	0.0555891	0.0347341	0.0431029	0.0252815	0.0415129	0.0160828	0.0191237	0.0217501	0.0260484	0.0252481	0.0292628	0.0334855	0.0221643	0.066302	0.0318644	0.0239471	0.0360487	0.0206412	0.0407634
VAMP8	0.00986907	0.0079932	0.00586023	0.00909552	0.00618207	0.00725798	0.000676372	0.00700365	0.00480199	0.00497119	0.00523628	0.00652709	0.00237738	0.00987485	0.00865957	0.0113032	0.0130438	0.00714732	0.0125036	0.0114621	0.0136818	0.00580317	0.0127807	0.0145823	0.00226807	0.00952213	0.00747016	0.00606361	0.00746054	0.00830853	0.0280464	0.0120381	0.00709786	0.00577287	0.00713448	0.0117097	0	0.00414751	0.00544773	0.0078903	0.0112171	0.00994004	0.00587915	0.0137203	0.00545906	0.00841673	0.00331406	0.034206
VAMP5	0	0.00133767	0.000801525	0.003391	0.000436959	0	0	0.00149399	0.000539453	0	0.00104914	0.000258107	0	0.00115871	0.00471901	0	0	0	0.000902555	0.00113913	0.000915044	0.000584659	0.00105429	0.00101957	8.55408e-05	0.002202	0.00190432	0.000477871	0.00163341	0.00100898	0.000229049	0.00509958	0.00107768	0	0	0	0	0.00061975	0	0.00155087	0	0.00143914	0	0.00249924	0.00457814	0.00157511	0.00169505	0.00152746
RNF181	0.00657839	0.00902691	0.00574294	0.0151171	0.00942931	0.0102419	0.0072565	0.00672825	0.00384621	0.00184499	0.0035263	0.00369044	0.0184635	0.00662345	0.00722532	0.00366152	0	0	0.00861494	0.00546432	0.00648657	0.00253725	0.00307975	0.00407474	0.00390685	0.00674585	0.0142432	0.0054545	0.0112178	0.00629899	0.00712503	0.00632107	0.00480163	0.00378286	0.00425931	0.00222719	0.00383616	0.00429973	0.0151382	0.00103011	0.000900815	0.00499915	0.00328675	0.00603609	0.00360548	0.00433567	0.00134889	0.001397
TMEM150A	0.00116553	0.00698766	0.006286	0.0109397	0.0059419	0.00433518	0.00656091	0.00611917	0.00525421	0.00376905	0.00394833	0.00190525	0.00219433	0.00437355	0.00944118	0.00392104	0.00325135	0	0.00582819	0.00221121	0.00948915	0.00174347	0.00226651	0.00402376	0.00442541	0.00309189	0.00824726	0.00294557	0.00486145	0.00686155	0.00395499	0.00612601	0.00640545	0.00627546	0.00249871	0.00407908	0.00586145	0.0074763	0.012822	0.00458595	0.0074939	0.000597216	0.00398097	0.00456065	0.00353421	0.00484998	0.00312675	0.00216672
USP39	0.0702152	0.0716153	0.0684103	0.0805398	0.0809563	0.0782457	0.0624378	0.057161	0.0438166	0.0473312	0.0355102	0.0437019	0.0209657	0.0821326	0.061798	0.0672925	0.080262	0.0509787	0.0810807	0.0795953	0.0727448	0.0378615	0.0358894	0.0461758	0.049332	0.0684771	0.0788836	0.0734996	0.0983068	0.0816269	0.0610732	0.0654713	0.0499406	0.0589534	0.0397054	0.0504167	0.0430186	0.0529617	0.0891905	0.0467484	0.049303	0.054782	0.0963387	0.0723312	0.0471816	0.0387696	0.0498301	0.0606088
C2orf68	0.0139757	0.0210559	0.0207179	0.0135785	0.012373	0.00779787	0.0212722	0.0298231	0.0243971	0.015184	0.0159689	0.01933	0.0266544	0.0271827	0.0347936	0.0270757	0.00789235	0.0394798	0.020934	0.0301734	0.0233588	0.0198428	0.0221191	0.0235304	0.0148876	0.0198879	0.0358131	0.0181984	0.019873	0.024458	0.0237672	0.0194331	0.0240239	0.0307708	0.0132662	0.0319071	0.0315541	0.021243	0.0119803	0.0249063	0.035598	0.0281421	0.0283084	0.0193562	0.0162443	0.017048	0.0277435	0.0365625
SFTPB	0.00287737	0.000153897	0.000564538	0.000783269	0	0	0	0	0	0	2.63199e-05	0	0	0	9.30378e-05	0.00080864	0	0	0	0	0	0	0	0.000195546	0	0	0	0.000529807	0	0	0	0.000339907	0.000447352	0	0.00010483	0	0	0	0	0	0	0.000688931	0	0	0	0	0.000212739	0
GNLY	0	0.00144834	0.000481983	0.00339037	0.00245145	0	0.00833772	0.00197499	0	0	0.000417885	0.000448135	0	0.000884128	0.000663165	0.000882301	0	0.0146293	0.000216335	0.000802197	0.000375536	0.000390599	0.000809426	0.00069515	0.000287453	0	0	0.000993934	0.00228488	0.000199318	0.00229328	0.00172121	0.000822344	0	0.00042868	0.000568187	0	0.000516017	0	0.00113665	0.000632752	0.00025235	0.00466108	0.0013549	0.000702075	0.000564785	0	0.000705576
ATOH8	0.0191969	0.00759402	0.00590127	0.0101896	0.00834261	0.00953212	0.0143584	0.00912071	0.011723	0.0106021	0.0113412	0.0199215	0.0103944	0.0186215	0.00782702	0.00927863	0.00830499	0.00660099	0.0223852	0.0130596	0.00713039	0.00890853	0.0134265	0.0047213	0.00720637	0.00193011	0.00993016	0.00774102	0.00811018	0.0198082	0.00741412	0.00584419	0.0168096	0.0157815	0.0140954	0.00716931	0.0171098	0.00982026	0.0021514	0.00749579	0.0100345	0.0225447	0.0242349	0.00694616	0.00813769	0.0109426	0.00544537	0.0010779
ST3GAL5	0.169726	0.152257	0.179904	0.243397	0.230538	0.212161	0.127069	0.169725	0.182827	0.186667	0.141773	0.204812	0.172215	0.271271	0.154032	0.268051	0.137925	0.2723	0.19151	0.209986	0.203081	0.163005	0.187274	0.169947	0.125389	0.205551	0.195234	0.209241	0.335594	0.225239	0.130889	0.167491	0.176593	0.152178	0.18606	0.166087	0.0940536	0.113019	0.142129	0.149697	0.193865	0.183476	0.268269	0.148264	0.147833	0.166799	0.127205	0.0589345
POLR1A	0.0724979	0.0403961	0.0285164	0.0485861	0.0580315	0.0497531	0.031714	0.0429487	0.0415992	0.0411084	0.0282963	0.0408681	0.0329647	0.0424055	0.0484916	0.040083	0.05743	0.0822031	0.0386572	0.0396109	0.0404045	0.0315114	0.0560968	0.0409507	0.030801	0.055656	0.0202913	0.0345679	0.0262771	0.0534176	0.0463914	0.0341278	0.0464782	0.0373782	0.0300684	0.0455732	0.033708	0.033901	0.0793662	0.0479639	0.0471305	0.0258114	0.0231541	0.0382621	0.0537879	0.0319934	0.0353554	0.0582805
PTCD3	0.13181	0.112775	0.0978197	0.123542	0.108956	0.116824	0.0950156	0.107484	0.0980757	0.0995896	0.0812028	0.107336	0.0666172	0.0935477	0.0950939	0.0833173	0.0994395	0.0814116	0.102662	0.109548	0.108225	0.0797815	0.101365	0.0766946	0.0943466	0.115471	0.11976	0.127624	0.115628	0.121402	0.0945139	0.110067	0.103531	0.10652	0.103131	0.124734	0.103128	0.10414	0.090602	0.132604	0.104108	0.108301	0.15347	0.133082	0.104756	0.0760934	0.0643035	0.114787
IMMT	0.0934863	0.100249	0.0721402	0.091009	0.0928228	0.09427	0.0662472	0.0753728	0.0795472	0.0589415	0.0625169	0.0677559	0.0785519	0.101419	0.0899441	0.0863536	0.0501525	0.101673	0.0770339	0.0980429	0.108681	0.0515996	0.0768115	0.0592463	0.0630332	0.0903388	0.0743794	0.0713953	0.0818298	0.0802173	0.0836838	0.0908476	0.0737503	0.0658398	0.0770038	0.0811848	0.0988341	0.0677696	0.088563	0.0717976	0.0789474	0.0822813	0.0914968	0.112303	0.0790966	0.0573358	0.0693559	0.0688667
MRPL35	0.0349473	0.0304905	0.0201171	0.0372328	0.0233698	0.0323911	0.00855549	0.0196164	0.0178184	0.0171319	0.0114741	0.0224001	0.0221291	0.0195727	0.0179154	0.0160434	0.00999486	0.0273843	0.0202788	0.0165004	0.0212626	0.0151181	0.0170342	0.014086	0.0125167	0.0175245	0.0438158	0.0205096	0.0351071	0.0305507	0.0180157	0.0186314	0.02046	0.0134992	0.0206753	0.0139935	0.00996944	0.013801	0.0402881	0.0150953	0.0167602	0.0173816	0.0108931	0.0374852	0.022961	0.0152777	0.0110832	0.010119
REEP1	0.0396313	0.0643391	0.0208794	0.035326	0.0497435	0.0467737	0.029378	0.0428655	0.0301326	0.0260777	0.0132567	0.0346999	0.0209611	0.0364169	0.0455272	0.0370875	0.0347402	0.0488275	0.0236632	0.0386382	0.032069	0.0213971	0.049674	0.0177954	0.0195204	0.0528097	0.0514898	0.0516272	0.0544211	0.0350629	0.0444418	0.0544565	0.0505166	0.0355767	0.0479698	0.0326099	0.0390619	0.0161855	0.0405352	0.044581	0.0460295	0.0250414	0.0903496	0.035451	0.0531328	0.0246643	0.0312672	0.0226656
KDM3A	0.0584924	0.0442378	0.0294936	0.0432685	0.0597105	0.0662171	0.0414015	0.0696422	0.03863	0.0481691	0.0437986	0.0561533	0.0183456	0.0457714	0.0609156	0.0326912	0.034179	0.0677097	0.0376817	0.0464664	0.0471428	0.0319858	0.0444535	0.0322086	0.032816	0.0372156	0.0259148	0.0456897	0.0579064	0.0498046	0.0392977	0.0378403	0.0413677	0.0353044	0.10583	0.0605842	0.0470574	0.0353177	0.0365637	0.0260172	0.0605594	0.0554652	0.0560316	0.0425538	0.0772712	0.053125	0.0363431	0.0635799
CHMP3	0.0394736	0.0204213	0.0151639	0.0234019	0.0253553	0.0364335	0.0306025	0.0261137	0.0185059	0.0161432	0.0115196	0.0123867	0.0100557	0.0276763	0.0195762	0.0127308	0.0215057	0.0108612	0.0145638	0.0131837	0.0214115	0.00784779	0.0168227	0.00956213	0.0109348	0.0224377	0.0260533	0.024596	0.0309041	0.0183953	0.0263968	0.0191716	0.0206604	0.0107345	0.0185205	0.0199626	0.0169241	0.0134081	0.00430869	0.00973459	0.00750794	0.0152944	0.00658847	0.0171342	0.0164805	0.0120662	0.00587102	0.00829239
RNF103-CHMP3	0.0147521	0.0112875	0.0102669	0.0128356	0.0118668	0.00821899	0.0190551	0.0128096	0.0106737	0.0177636	0.0118066	0.0149269	0.00112475	0.00939295	0.0112414	0.0138943	0.013864	0.017313	0.0104927	0.0104284	0.00967062	0.00778339	0.0217468	0.00893253	0.00464657	0.0211379	0.00838498	0.00967356	0.0124653	0.013366	0.0111324	0.0127779	0.00885838	0.00692407	0.0135186	0.00591736	0.00416815	0.00662754	0	0.0109876	0.0167556	0.00860565	0.0151337	0.01034	0.0127468	0.00754963	0.00714936	0.00899051
RMND5A	0.0747228	0.107214	0.0798512	0.124627	0.113954	0.122899	0.080393	0.101948	0.0813363	0.10564	0.0827722	0.0673839	0.0853606	0.0849314	0.0869377	0.0765614	0.13559	0.0516794	0.0952764	0.104751	0.0851201	0.0583188	0.0917742	0.0718086	0.0834127	0.100753	0.081117	0.115884	0.0978904	0.113916	0.0946537	0.0765904	0.0789513	0.0954754	0.110066	0.0902702	0.0714103	0.0747819	0.174539	0.0790224	0.0987857	0.0932167	0.0729363	0.121114	0.0955076	0.0647477	0.0769582	0.0838587
CD8A	0	0.00180101	0.00145979	0.00140991	0.00176144	0.00173793	0.000997499	0.00185768	0.00254826	0	0.000497891	0.0011777	0	0.000871426	0.00222928	0.00226685	0.00132553	0.00442575	0.00302174	0.00354635	0.00248316	0.000496056	0.00203067	0.000994439	0.000288507	0.00143181	0.00326733	0	0.0021969	0.00175911	0.00217532	0.0029673	0.0012368	0.00372682	0	0.00407985	0.00129973	0.00154006	0	0.00168725	0	0.000519496	0.003201	0	0.000527672	0.000263077	0.000333588	0.000908849
CD8B	0	0.000991897	0.00167746	0.00126511	0.00142279	0.00381499	0	0.000108309	0	9.12786e-05	0.000193654	0	0	0	0.000143612	0	0	0	0	0	0.000288772	6.75373e-05	0.00037025	0.000189623	5.61813e-05	0.000184936	0	0	0.000684407	0.00155988	0.000278861	0	0.000322246	0	0.00137409	0	0	0	0	0	0	0	0	0.000879377	0	0	0	0
RGPD1	0.00335631	0.00125705	0.00159834	0.00452347	0.00303062	0.00381804	0	0.00164045	0.00213603	0.00270484	0.00342017	0.00355573	0	0.00599385	0.00151979	0.0011025	0	0	0.0023602	0.00562834	0.00200944	0.000519303	0.000125944	0.00316342	0.00203816	0.000278024	0	0.00106944	0.00385433	0.00148432	0.00179022	0.00408825	0.00194215	0.0044452	0.00117191	0.000771997	0.00156743	0.00136997	0	0	0.00208607	0.00157857	0.00357622	0	0.000774963	0.00229408	0.00291093	0.00162261
PLGLB1	0.0319542	0.0406705	0.037851	0.0505571	0.0530644	0.0568826	0.0427578	0.043669	0.0392796	0.0350542	0.0294146	0.0448796	0.0440877	0.0496871	0.0423652	0.034852	0.0831962	0.0739455	0.0358409	0.0440664	0.0423961	0.0238293	0.0379261	0.0264875	0.036315	0.0437068	0.0325062	0.072995	0.046426	0.0615693	0.0456809	0.0304422	0.0525504	0.0489385	0.0310571	0.0318026	0.0292544	0.0345194	0.0272471	0.0335745	0.0472656	0.0376151	0.0393215	0.0640156	0.0438831	0.0241637	0.0353438	0.0464633
PLGLB2	0	0.000238664	0.00082574	0	0.000670731	0	0.00371589	0.000541503	0.000196809	0.000890952	0	0.00122534	0	0	0.000328765	0.000664224	0	0.00551138	0	0.000960046	0.000204345	0.000542258	0.000319986	0.000372388	0.000415248	0.000665308	0	0.00152486	0.000419261	0.000383662	0.00101537	0.000191343	0.000173621	0.000257141	0.000779386	0	0	0.000272221	0	0.000390751	0	0	0	0	0.00055333	0.000377037	0	0.000478482
RGPD2	0.00368642	0.000779852	0.00437603	0	0.00287957	0.00259403	0	0.000505993	0.00220826	0.00385584	0.00860533	0.00200248	0	0.000811025	0.00202982	0.000411109	0	0	0.00265707	0.00210323	0.00667173	0.000387026	0.00141096	0.000231834	0.00102635	0.00619681	0.00198883	0.000754422	0.00240299	0.00259019	0.00175916	0.00478978	0.0024098	0.000525283	0.000193725	0.00200864	0.00437932	0.000974246	0.00334794	0.00115059	0.00954194	0	0.00205554	0.00989952	0.00433442	0.00115282	0	0.00531165
KRCC1	0.122541	0.087539	0.0752584	0.0761183	0.089571	0.0951625	0.0784144	0.0824824	0.0679987	0.0959891	0.0846963	0.122475	0.11104	0.0730578	0.0883013	0.100908	0.14461	0.0796212	0.0872348	0.106964	0.0986644	0.0619219	0.100836	0.071122	0.0751763	0.0882832	0.0910409	0.0978185	0.0674869	0.0946194	0.0909495	0.0708138	0.0777054	0.0923478	0.077613	0.10016	0.056599	0.0731335	0.1161	0.0973628	0.086311	0.0900116	0.0961555	0.122975	0.0911078	0.0611276	0.0761952	0.0703372
SMYD1	0.00017684	0.00138721	0.000599466	0.00180809	0.00124713	0	0.00234074	0.000946242	0.000416224	0.000910739	0.00220531	0.00108295	0	0.00226834	0.00152249	0.0018915	0	0	0.000264727	0.000877437	0.000447062	0.000901921	0.0010325	0.000780031	0.00120938	0.00185108	0	0.00185121	0.00161192	0.000388603	0.000871778	0.00067917	0.00123664	0.00121627	0.00284783	0	0	0.000867613	0	0	0	0.000854084	0	0.00534466	0.00230157	7.96626e-05	0.000367234	0.000797555
FABP1	0.000195862	0.000122725	0.00017822	0	0.000635454	0.00104508	0	0	0.00143919	0	0	0	0	0	0	0	0	0	5.63318e-05	0	0	0.000384093	0.00019803	0	0.000677683	0	0	0	0	0	0	0	0	0	0.000477194	0	0	0	0	0	0.000897915	0.000503753	0	0	0	0.000583801	0.000186131	0.000600522
THNSL2	0.0275213	0.0196414	0.0223397	0.0459932	0.020499	0.0320446	0.00882536	0.00541009	0.0298139	0.0142407	0.0194996	0.0122412	0.0200832	0.0228398	0.0280978	0.0115474	0.04921	0.0272484	0.0181407	0.0268699	0.017204	0.0100001	0.0039409	0.0115183	0.0260126	0.00267965	0.00625416	0.0235166	0.0234266	0.0139893	0.0189576	0.0181656	0.0249861	0.0121738	0.0165766	0.0134433	0	0.0143982	0.0182815	0.0212531	0.0155896	0.0164494	0.00683036	0.0201648	0.0222563	0.00390796	0.0229263	0.0462694
FOXI3	0	0	0	0.00126262	0	0	0	0	0	0	0	0	0	0	0	0	0	0	0	0	0	0	0	0	0.000265158	0	0	0	0	0	0	0	0	0	0	0	0	0	0	0	0	0	0	0	0	0	0	0
TEX37	0	0	0	0	0	0	0	0	0	0	0	0	0	0	0	0	0	0	0	0	0	0	0	5.10818e-05	0	0	0	0	0	0	0	0	0	0	0	0	0	0	0	0	0	0	0	0	0	0	0	0
EIF2AK3	0.0693199	0.0523627	0.040316	0.0688642	0.0706286	0.0490077	0.0295544	0.0453533	0.0473231	0.0395328	0.0449492	0.0495239	0.120239	0.0486668	0.054721	0.056336	0.0394379	0.0330956	0.0508597	0.0650235	0.0486919	0.0346629	0.041902	0.0376223	0.0378724	0.0593021	0.0446499	0.0539292	0.0570761	0.0707741	0.0413274	0.0554455	0.0460258	0.0373838	0.0500471	0.0480292	0.0429974	0.0449466	0.0244895	0.0436789	0.0455746	0.0552009	0.0425347	0.0524887	0.0497326	0.0373779	0.0321806	0.0867125
RPIA	0.029833	0.0233118	0.0173623	0.0237457	0.0234879	0.0186241	0.0115324	0.0209311	0.0201463	0.0133057	0.0144817	0.0226685	0.0036221	0.0193032	0.0215187	0.0249974	0.0254396	0.00784253	0.0153101	0.0201519	0.0209735	0.0107867	0.018175	0.0119351	0.0133953	0.0248161	0.0277886	0.026504	0.0160855	0.0233872	0.018107	0.0138503	0.0194168	0.0210779	0.0152964	0.0252537	0.034881	0.0195417	0.0113538	0.0216219	0.0105916	0.0136509	0.00756172	0.0330179	0.0181733	0.0166951	0.0143071	0.0223883
AL845331.2	0.00306298	0.000374228	0.0012855	0.00100695	0	0	0	0.000586716	0	0.000992949	0.000403295	0	0	0.00130778	0.000831774	0	0	0	0.00128565	0	0	0.000745287	0.00171778	0.000542047	0	0.000142682	0	0.00211801	0.000541835	0.00094357	0	0	0.000485816	0.000540618	0.00279315	0.000222206	0	0.000266391	0.00520276	0	0	0	0.002462	0	0.00213386	0.000455305	0	0
TEKT4	0.000597283	0.00230692	0.00139159	0.00286642	0.00128776	0.00138091	0.00174701	0.000869349	0.000501592	0	0	5.46474e-05	0	0.000874954	0.00274791	0.000863699	0	0	0.000660764	0	0.00375117	9.77216e-05	0.000258441	0.000426404	0.00108237	0.00319218	0	0.00975793	0.000193901	0.00125646	0.000174899	0.000447297	0.000118683	0.000205276	0	0	0	4.66045e-05	0	0.000245477	0.00335088	0	0	0	0	7.21827e-05	7.90248e-05	0
MAL	0.275572	0.298296	0.283171	0.266771	0.261881	0.235864	0.24906	0.262453	0.19535	0.2012	0.166465	0.223186	0.288442	0.282146	0.324843	0.280304	0.359394	0.314	0.306154	0.283473	0.270168	0.210714	0.273557	0.225625	0.230516	0.259379	0.377737	0.252138	0.350772	0.227965	0.232488	0.294365	0.201253	0.206869	0.369449	0.272204	0.273256	0.22732	0.246282	0.315296	0.264998	0.279347	0.429474	0.29374	0.323369	0.213916	0.224357	0.163307
MRPS5	0.142787	0.147144	0.0959432	0.163934	0.169705	0.165873	0.171504	0.124736	0.114372	0.107384	0.0776006	0.0897173	0.0738382	0.116123	0.137532	0.106805	0.15536	0.0944077	0.108225	0.125993	0.117068	0.0854015	0.111751	0.0932081	0.0963809	0.145326	0.116764	0.151527	0.168004	0.137803	0.109938	0.117418	0.116123	0.0837819	0.11125	0.12689	0.133749	0.119293	0.106859	0.144025	0.14122	0.102174	0.128114	0.177698	0.152819	0.101224	0.0773156	0.120357
ZNF514	0.0270115	0.0140999	0.0136936	0.0152299	0.02157	0.0165641	0.0205147	0.0183905	0.0193149	0.0193671	0.00919007	0.0158667	0.00625356	0.0196177	0.00947396	0.0146588	0.0322461	0.00282959	0.0138966	0.0136398	0.0165608	0.0113211	0.0182486	0.0148846	0.00854953	0.0209567	0.00724982	0.0203392	0.0205118	0.0238438	0.0149174	0.0152613	0.0147304	0.0135966	0.0198483	0.0223331	0.00792473	0.0130693	0.0254625	0.011462	0.00663092	0.0145879	0.0107445	0.01477	0.0128779	0.0113982	0.00875227	0.0224663
ZNF2	0.00407744	0.0109803	0.0113207	0.0120104	0.0110475	0.0174745	0.00802039	0.0119095	0.0121772	0.0172715	0.0106406	0.0103394	0.00293356	0.0169341	0.0114546	0.0118958	0.0139355	0.0132259	0.0149771	0.00651748	0.00701317	0.00970138	0.016328	0.0125459	0.00844236	0.0148042	0.00693464	0.0100914	0.00660831	0.0115612	0.0220162	0.0118469	0.00942633	0.0144082	0.00872295	0.0189267	0.016883	0.012308	0.0167669	0.00934078	0.00826723	0.0108102	0.0149205	0.0200996	0.00857777	0.0105436	0.01374	0.0139846
AC092835.1	0.0524793	0.0640784	0.049427	0.0542726	0.0602446	0.0625107	0.0632877	0.0533644	0.0510065	0.0514085	0.0484364	0.0751271	0.0314502	0.0616968	0.0546887	0.0439943	0.0914665	0.043161	0.0511193	0.0378301	0.0549522	0.045502	0.0684286	0.0571817	0.0506031	0.0670328	0.0335348	0.0712397	0.0473634	0.0448887	0.0465161	0.0460347	0.0644635	0.0594234	0.0802142	0.0787224	0.0424786	0.0662067	0.0783437	0.0832448	0.0771343	0.0412394	0.0883462	0.0757135	0.0768135	0.0462965	0.05457	0.0721231
PROM2	0.00124861	0.00655002	0.00518809	0.0088811	0.00706072	0.00500796	0	0.0048186	0.00444737	0.00531498	0.00298518	0.00552603	0.00757008	0.00664901	0.00772923	0.00447717	0.00462935	0.0125267	0.00449721	0.0095643	0.00632783	0.0035395	0.00368609	0.00405506	0.00529317	0.00664004	0.00846894	0.00946175	0.00497485	0.00495243	0.00492965	0.00262088	0.00885772	0.00396172	0.00488469	0.00783125	0.00634001	0.00331526	0	0.00772718	0.00311842	0.00440119	0.0060341	0.00740991	0.00612556	0.00379122	0.00796561	0.00230509
KCNIP3	0.0246595	0.0236436	0.0148545	0.0141945	0.0175988	0.0296996	0.0247917	0.0226089	0.0130656	0.00790107	0.00682371	0.0116012	0.0109639	0.0130535	0.0224406	0.00687193	0.0648721	0.0052036	0.019759	0.00897022	0.00791199	0.0110532	0.0286745	0.00756208	0.00778915	0.0160755	0.0374296	0.0153868	0.0202894	0.00989515	0.0280053	0.0267198	0.0176325	0.0126671	0.0313714	0.0216488	0.0692249	0.0598614	0.0810905	0.0267509	0.0139958	0.00980595	0.0249479	0.0134901	0.0208285	0.0136852	0.0093924	0.0130667
FAHD2A	0.0505847	0.0515848	0.0307678	0.0418591	0.0468649	0.0378441	0.0246448	0.0465315	0.0324505	0.0306546	0.0258724	0.0455485	0.0595387	0.0461677	0.0637076	0.0410774	0.0739702	0.0534554	0.0389084	0.0416796	0.0407915	0.0328137	0.0379065	0.02521	0.0393228	0.0461315	0.0486333	0.0394358	0.0530231	0.0437159	0.0366158	0.0409751	0.0382947	0.0247047	0.0375811	0.0469952	0.0426979	0.0347924	0.0286863	0.0341317	0.0371808	0.0425206	0.0189628	0.0496871	0.0431561	0.0301262	0.029114	0.0483065
ANKRD36C	0.366875	0.302689	0.164575	0.200807	0.280138	0.286024	0.114647	0.176806	0.164205	0.217849	0.155419	0.297747	0.166875	0.160932	0.256871	0.215527	0.261228	0.268073	0.189454	0.292245	0.207132	0.143167	0.295859	0.129469	0.187515	0.373452	0.205394	0.295966	0.25216	0.211888	0.191223	0.184639	0.157585	0.162289	0.374081	0.390543	0.163556	0.15967	0.21067	0.229798	0.186567	0.190373	0.2043	0.268152	0.289282	0.121603	0.148055	0.157138
GPAT2	0	0.00500649	0.00375531	0.00441047	0.0125362	0.00123853	0.00788829	0.00445193	0.000723482	0.000178921	0.00233584	0.00118081	0.000969323	0.00284803	0.0109801	0.0040699	0.0036724	0	0.00271479	0.0106492	0.00181315	0.00155548	0.00289849	0.00120477	0.00102224	0.00265349	0	0.0108854	0.00384206	0.00363548	0.00243979	0.00620686	0.00467938	0.00241045	0.000256271	0.00615853	0.00199798	0.00361863	0	0.00311063	0.00191952	0.00135375	0	0.0110567	0.000240866	0.000753669	0.00373519	0.00114712
ADRA2B	0	0.000401671	0.000163595	0	0.00053731	0	0	0.000694638	0	0.00181733	7.37743e-05	0	0.00644896	0.00262123	0.000407213	0.000565106	0	0	0.00128884	0.00264651	0.000395945	0.000641652	0.000203135	0.0003993	0.00124775	0.00102803	0	0	0.000578462	0	0.00120053	0.00352185	0.000687858	0	0	0.000575276	0	0.0014117	0	0.000431242	0	0.00170194	0.0047578	0.00355424	0	0.00142968	0.0019687	0.000448049
ASTL	0	7.54165e-05	0.000420667	0.00041051	0.000626729	0.00178861	0	0.000185607	0.000840223	0	0.000248876	0.000190573	0	0	0.000214579	0.000891196	0	0	0	0	0	6.75953e-06	0.000615067	0.000276265	0	0	0	0.000609993	0.00117811	0.00036129	0	0.000225386	0.000164403	0	0	0.000524439	0	0.000124106	0	0	0	0	0	0	0	0.000144247	0.000398602	5.53997e-05
DUSP2	0.00576946	0.00417296	0.00290122	0.00267469	0.00584213	0.00823847	0.00292547	0.00381056	0.00484503	0.00257166	0.00211429	0.00129823	0.00184172	0.00378225	0.00277029	0.00192523	0.000896359	0.00494564	0.00223355	0.00461709	0.00439889	0.00152546	0.00513182	0.000973483	0.00571243	0.002973	0	0.00489002	0.00288129	0.00212987	0.00355364	0.00362768	0.00277228	0.00031821	0.00349789	0	0	0.00281821	0	0.00256368	0.00169523	0.00164137	0	0	0.00592841	0.00142921	0.00163543	0.00211905
STARD7	0.066347	0.086398	0.0670591	0.0772607	0.0948195	0.0812064	0.116586	0.0801056	0.0622279	0.0603347	0.0644315	0.0760541	0.0477946	0.0593231	0.0674268	0.0594372	0.0914808	0.0707491	0.0695215	0.0880871	0.0802309	0.0378086	0.0939033	0.0502587	0.0648754	0.0792067	0.0994901	0.0910731	0.0831096	0.0615054	0.0716993	0.0635766	0.0678688	0.0383149	0.0919041	0.0793766	0.113031	0.0711417	0.124402	0.0588344	0.0698267	0.0702142	0.0743243	0.0939811	0.0814979	0.0515317	0.0471155	0.0557651
TMEM127	0.0149136	0.0207728	0.0166006	0.0258495	0.0172512	0.0215213	0.0331491	0.0221551	0.0149103	0.0149275	0.013205	0.014499	0.0312861	0.0183788	0.0194689	0.0121231	0.00298248	0.0120308	0.0159206	0.0266678	0.0178975	0.0111614	0.023776	0.0107255	0.0133455	0.0208598	0.0217291	0.01775	0.0119445	0.0177734	0.0234991	0.0127617	0.0183152	0.0216993	0.0092351	0.0111838	0.0125973	0.0166572	0.0284605	0.0156861	0.0172761	0.00863518	0.0174279	0.0191671	0.0151582	0.010538	0.0126042	0.0162855
CIAO1	0.0487702	0.0287654	0.0248435	0.0309674	0.0235318	0.0347127	0.0574786	0.0359935	0.0339496	0.0187881	0.0228339	0.0221486	0.0639672	0.0433169	0.0465813	0.0400764	0.0136612	0.0449026	0.028599	0.0302335	0.0269217	0.0253135	0.0408625	0.0334333	0.0176986	0.0429339	0.040228	0.0354547	0.031878	0.0242079	0.0401342	0.0360252	0.0341724	0.0263764	0.0325095	0.0253559	0.0503087	0.0310564	0.0545295	0.0172377	0.0332232	0.0427515	0.0570147	0.0182141	0.0365228	0.0300503	0.0337899	0.0272451
SNRNP200	0.0495898	0.0602392	0.0384369	0.0527113	0.0581083	0.0456181	0.0790578	0.0532436	0.0452871	0.0323485	0.0363913	0.0398596	0.0250166	0.0619065	0.0712101	0.0583267	0.0910711	0.047427	0.0430412	0.0525869	0.0535869	0.0334426	0.0407641	0.0392913	0.0309048	0.0443194	0.035768	0.0645177	0.0510496	0.0511317	0.0520406	0.055728	0.0479215	0.0391158	0.0534526	0.0608673	0.054927	0.045011	0.0922714	0.0343772	0.0525531	0.0444188	0.0752034	0.0480703	0.0444229	0.0297109	0.0382513	0.0675199
ITPRIPL1	0.00189557	0.00226194	0.000795357	0	0.00149345	0	0	0.00133025	0	0	0.000704365	0	0	0.00255445	0.000399729	0	0	0	0.000590119	0.000202464	0.000157055	0.000410878	0.000229829	0.00050776	0	0	0.00650857	0	0.00113619	0	0.00171727	0.000479237	0.000367624	0	0	0	0	0.00022979	0	0	0	0.00026296	0.00227511	0	0	0.000419053	0	0.000132976
NCAPH	0	0.00130459	0.000888511	0.000531931	0.000979408	0.00218474	0.00198351	0.000961757	0.00104817	0.00211072	0.00323271	0.000244636	0.00219433	0.00178921	0.0021456	0.00108258	0	0.00576633	0.00148472	0.00173809	0.000245336	0.00100049	0.00213552	0.000503322	0.00270685	0.00150394	0.00131941	0.00150937	0.00392019	0.00144754	0.000912861	0.00076633	0.000703905	0.000708761	0.000648196	0.00426799	0	0.00136489	0	0.000422311	0.000911079	0.00264995	0	0.00291262	0.00198876	0.0016703	0.00101977	0.00097016
NEURL3	0	0.00153458	0.00065979	0.00186211	0.000132461	0.000782481	0.00226028	0.000633158	0.000313467	0.000726958	0.000446601	0.000406534	0	0	0.000608549	0	0	0	0.000933719	0.000453342	0	0.000255663	0	7.63954e-05	0.000630289	0.000790737	0	0.00156991	0.000758178	0.00202847	0.000223526	0.000187092	0.000403193	0	0.0014729	0.000352977	0	7.90702e-05	0	0.000670052	0	0	0	0	0	0.000135738	0.000322485	0.00120735
ARID5A	0.00467077	0.009545	0.00359761	0.0111548	0.0065869	0.00241418	0.0115444	0.00577108	0.00282596	0.00573778	0.00219819	0.0058969	0	0	0.00461842	0.00392464	0.0105874	0	0.00490896	0.0114386	0.00345167	0.00418765	0.00443498	0.00145898	0.00512121	0.0101635	0.00842783	0.0099015	0.00754937	0.00278373	0.00895338	0.00373918	0.00444289	0.00116744	0.00527436	0.00554792	0.010772	0.00541807	0	0.00751233	0.00192712	0.00579928	0.00613139	0.00654693	0.00798317	0.00254463	0.00333674	0.00893453
KANSL3	0.0713563	0.0876627	0.0552213	0.0681858	0.0731032	0.0673916	0.0490687	0.0693059	0.0572749	0.0681041	0.0546169	0.0637413	0.081473	0.0613961	0.0883496	0.0641905	0.0842658	0.0636021	0.0587915	0.0853418	0.0698863	0.0497788	0.0608308	0.057616	0.0497188	0.0788565	0.0875851	0.0716973	0.0543899	0.0715967	0.0604496	0.0693177	0.0655728	0.065993	0.0546374	0.100302	0.0356422	0.0597682	0.0603588	0.0696035	0.0787294	0.0796221	0.0944372	0.0847363	0.0790956	0.0508869	0.0561253	0.0521212
FER1L5	0.00381371	0.00267182	0.00146621	0.00325956	0.00399547	0.000882295	0.0124758	0.00209285	0.000954076	0	0.000407648	0.00323048	0.00936183	0.000992559	0.00363522	0.00679492	0	0	0.00091337	0.000523899	0.00270515	0.000912474	0.00275942	0.00132752	0.00422463	0.000932378	0	0.00634651	0.00309849	0.00258972	0.000754716	0.00382869	0.00159625	0.00232357	0.00445698	0.00324411	0	0.000843914	0	0.00132557	0	0.00121702	0	0.00612413	0.00116148	0.00263217	0.000791136	0.00125627
LMAN2L	0.0270035	0.0363167	0.0254919	0.0211803	0.0331609	0.0333203	0.0316073	0.0327485	0.0291414	0.0253023	0.027284	0.0220799	0.0286142	0.0339371	0.0357079	0.0223713	0.017106	0.024684	0.0252635	0.0278018	0.0349346	0.0233688	0.0356527	0.0210753	0.0245862	0.0341221	0.00989566	0.0330509	0.0286168	0.022296	0.0304548	0.030972	0.0242754	0.0334932	0.0288878	0.0540541	0.0243173	0.0225466	0.0783918	0.0337313	0.0179766	0.036256	0.0297056	0.0244828	0.0390945	0.019486	0.022925	0.0203213
CNNM4	0.0537072	0.0385442	0.0320552	0.0277878	0.0394692	0.0200564	0.0365237	0.0335116	0.0393757	0.0214234	0.0348933	0.026354	0.0575611	0.0324919	0.0512517	0.0499525	0.0560169	0.07768	0.0293751	0.0538083	0.0451312	0.0249535	0.0300397	0.0299641	0.0193036	0.0388958	0.0157043	0.0229215	0.0362625	0.0293551	0.0305489	0.033697	0.0279473	0.02684	0.0377381	0.0326402	0.0401089	0.0282044	0.0424051	0.019126	0.0402826	0.02582	0.0603563	0.0179957	0.0238333	0.0239347	0.0387294	0.0451503
CNNM3	0.0270386	0.0242599	0.014685	0.0277374	0.0213442	0.014685	0.0226428	0.0198473	0.0205801	0.0165441	0.0159106	0.0227646	0.0137547	0.0199725	0.0217494	0.0237961	0.00891422	0.0170647	0.019615	0.0346355	0.0204613	0.0160384	0.0203547	0.0167962	0.0135178	0.0204988	0.01316	0.0144658	0.0242504	0.0233046	0.018575	0.0235889	0.0219865	0.0211159	0.0238939	0.0216782	0.0185952	0.0105724	0.00441413	0.00911299	0.0137977	0.0179668	0.00535154	0.0323826	0.0273629	0.0129518	0.0182448	0.00973046
ANKRD23	0.105211	0.108587	0.0899883	0.0729249	0.0848305	0.0625145	0.0381995	0.094957	0.0944667	0.0876368	0.0568687	0.0895852	0.082652	0.0990096	0.155042	0.10863	0.136492	0.082265	0.0820506	0.102358	0.0863085	0.0828365	0.110178	0.0870359	0.0573561	0.0932016	0.069693	0.0913737	0.110788	0.0810282	0.0936709	0.0997107	0.0898715	0.0840652	0.104094	0.135412	0.0587847	0.10853	0.142904	0.0999746	0.109178	0.0874511	0.10953	0.0882526	0.136521	0.0790437	0.0886607	0.0919606
SEMA4C	0.0550989	0.117642	0.0637557	0.0759988	0.107125	0.0575767	0.0257709	0.0644022	0.0647112	0.0397414	0.0324027	0.0324326	0.0438848	0.0722437	0.108609	0.0682887	0.0352291	0.0994038	0.0730873	0.10239	0.0901585	0.0616922	0.0344607	0.0573934	0.0384993	0.0743346	0.0604826	0.0506289	0.0802994	0.0693397	0.0366001	0.0870588	0.0585675	0.0368018	0.0314104	0.0852763	0.0330722	0.0423115	0.0179033	0.0523713	0.0792481	0.041585	0.0991372	0.0290865	0.0453788	0.05694	0.0583896	0.0131858
FAM178B	0.0757255	0.0747096	0.0680349	0.0492175	0.0512191	0.0333669	0.0183176	0.0548862	0.0632276	0.0405762	0.0568215	0.0706865	0.062046	0.10572	0.105904	0.0805925	0.04179	0.0963015	0.0544036	0.0862533	0.0589939	0.0666426	0.0730335	0.0537471	0.0313284	0.0736108	0.0608559	0.0433665	0.0965814	0.040109	0.0547671	0.115925	0.0589721	0.0331703	0.106126	0.0718808	0.034337	0.0632188	0.0772326	0.0846881	0.0903197	0.0751147	0.0978824	0.0398483	0.0554336	0.0490196	0.0461934	0.0169035
FAHD2B	0.0221538	0.0252768	0.0178257	0.0228285	0.0265616	0.0285374	0.00310368	0.027209	0.0258229	0.016175	0.0130436	0.0278909	0.0208111	0.0252271	0.0305117	0.0297077	0.0219539	0.0337193	0.0301708	0.0414528	0.0247379	0.0193606	0.0322297	0.0236059	0.0237643	0.0177413	0.01253	0.0422705	0.0362279	0.0269466	0.0326424	0.0271621	0.018564	0.0150714	0.0315217	0.0243756	0.0139542	0.0204482	0.0153785	0.0294201	0.0225042	0.0304469	0.0391658	0.0356087	0.0270922	0.0194379	0.0211741	0.0180744
ANKRD36	0.32206	0.322585	0.166774	0.221109	0.229097	0.294002	0.10141	0.150866	0.133064	0.233145	0.126906	0.299524	0.18009	0.141532	0.248367	0.145678	0.251797	0.267782	0.185387	0.296192	0.220801	0.124167	0.239822	0.14227	0.196283	0.338218	0.16885	0.26637	0.280259	0.241781	0.157227	0.15941	0.155724	0.169141	0.336085	0.348031	0.159011	0.153005	0.25609	0.215023	0.190884	0.201692	0.250578	0.282358	0.249455	0.136629	0.141375	0.158794
ANKRD36B	0.138539	0.138939	0.0696078	0.105207	0.11976	0.147619	0.0590193	0.0857847	0.0748705	0.0853907	0.0717209	0.134718	0.105259	0.0910256	0.123436	0.0948602	0.132629	0.0939716	0.0994623	0.135268	0.116895	0.0654984	0.107242	0.0567839	0.0976955	0.164981	0.0907291	0.125069	0.124089	0.0882872	0.0793853	0.0833503	0.08558	0.0735667	0.154111	0.18322	0.0707955	0.0863141	0.148219	0.139382	0.07624	0.0634019	0.0942781	0.120896	0.0965789	0.0608423	0.0596429	0.0920484
COX5B	0.0641156	0.078801	0.0799425	0.139048	0.130172	0.136519	0.0633284	0.0755626	0.0611103	0.0262888	0.0341358	0.0466143	0.10576	0.0762327	0.0785945	0.0505374	0.0847074	0.0694812	0.0841029	0.107614	0.0674086	0.0401375	0.0775587	0.037813	0.0504972	0.0852958	0.0577397	0.153955	0.157637	0.085061	0.0787501	0.074014	0.0696735	0.0483184	0.0595436	0.0489271	0.0338865	0.045366	0.080864	0.052295	0.0649515	0.0607538	0.0884955	0.105055	0.0838123	0.0419467	0.0362929	0.0324602
ACTR1B	0.0376687	0.0569251	0.0500231	0.0622215	0.0579423	0.047288	0.0640539	0.0606158	0.0559553	0.0327221	0.0310689	0.0313053	0.0373902	0.0971278	0.0733736	0.0545698	0.0655649	0.0794825	0.0467565	0.0457013	0.0609678	0.046902	0.0434361	0.0494236	0.0320953	0.0425854	0.0700072	0.0623785	0.079075	0.0529357	0.0672723	0.079204	0.0582477	0.036799	0.0411321	0.0427472	0.0387043	0.0485567	0.0896642	0.0399848	0.044299	0.0568067	0.070671	0.0533192	0.0361878	0.0464997	0.056033	0.037671
C2orf92	0.0537738	0.049616	0.0287121	0.0293402	0.03663	0.0344854	0.00714097	0.0320061	0.0407455	0.0338784	0.0378623	0.0565309	0.0413938	0.059053	0.055854	0.0526515	0.0155989	0.0866225	0.0314638	0.0671079	0.0334096	0.0419524	0.0419336	0.028877	0.0160542	0.0348829	0.0263484	0.0357905	0.0357811	0.0374426	0.053853	0.0338198	0.0275369	0.0202619	0.0555073	0.0689707	0.0179189	0.0256	0.0878747	0.0345452	0.0331405	0.0365069	0.036155	0.0177273	0.0272753	0.0240384	0.0299132	0.0447531
ZAP70	0.00128029	0.00106254	0.00162505	0.00328724	0.00180438	0	0	0.00183922	0.00233453	0	0.000611805	0.00180808	0	0.0043516	0.00267674	0.00034373	0	0	0.00115019	0.00402192	0.00198397	0.00200417	9.73207e-05	0.000449485	0.000822112	0.00083505	0	0	0.00104297	0.000960781	0.0016803	0.00195984	0.000332244	0	0.000119308	0.000218194	0.00156743	0.00117882	0.00606201	0.000299734	0	0	0.00441069	0.000907809	0.00142757	0.00115023	0.00101438	0.000993416
TMEM131	0.204542	0.177423	0.129798	0.187238	0.188328	0.230659	0.162366	0.152839	0.124466	0.174875	0.143156	0.207545	0.156796	0.168307	0.168559	0.171456	0.279203	0.164696	0.162243	0.178925	0.163564	0.116927	0.195787	0.121819	0.151258	0.209107	0.133749	0.223239	0.194814	0.182606	0.150223	0.146045	0.145908	0.132975	0.214004	0.179768	0.152048	0.132508	0.207682	0.19137	0.161278	0.17755	0.225017	0.22067	0.201826	0.119797	0.114045	0.152734
VWA3B	0.000345101	0.00291937	0.00197316	0.0027743	0.000285214	0.00463498	0.00340869	0.00122163	0	0.000105496	0.000705208	0.0020521	0.00630826	0.00170698	0.00172991	0	0.00810946	0	0.00122182	0.000981142	0.00254688	0.000698334	0.00121058	0.00172825	0.000284368	0.00264763	0	0.00515203	0.00515323	0.00470936	0.00142816	0.00163495	0.00166118	0.00206121	0.00152537	0.00381913	0	0.00176456	0.0179033	0.00361645	0.00202519	0.000703446	0	0	0.00520977	0.0018247	0.00171338	0.00116561
CNGA3	0	0.00120349	0.000246972	0	0	0	0	0.000300748	0	0.000338541	0	0.000131445	0	0	0.000633914	0	0	0	0	0	0	0	0.00115666	0.000254269	0	0	0	0	0.000353331	0	0	0	0.000223943	0	0	0	0	0	0	0	0	0.000283565	0	0	0	0	0	0
INPP4A	0.0615488	0.0764436	0.0446532	0.0537834	0.0804851	0.101423	0.0592525	0.0684962	0.0587389	0.0462045	0.034937	0.0511506	0.0633313	0.0443154	0.0680805	0.0596218	0.0541212	0.0461785	0.0424883	0.0529202	0.0489033	0.0359217	0.0944931	0.0379455	0.0500583	0.0726083	0.0558678	0.0810677	0.085043	0.0564079	0.0697627	0.0552822	0.0605034	0.0525539	0.0707129	0.0598207	0.083885	0.0534841	0.0970228	0.0891251	0.058077	0.0382837	0.0543356	0.0991085	0.0839068	0.0339812	0.05761	0.0872807
COA5	0.0228853	0.0227491	0.0214902	0.0285998	0.0263635	0.040513	0.033693	0.0296903	0.020164	0.0206069	0.0195013	0.0209294	0.0222783	0.0262567	0.0296687	0.0299406	0.040895	0.0177684	0.028478	0.0202236	0.0189138	0.0152309	0.0290951	0.0160261	0.0159356	0.028611	0.0324039	0.0312733	0.0344777	0.0238666	0.0344905	0.0252078	0.0295875	0.0238778	0.0259603	0.020082	0.0404533	0.0214931	0.0302676	0.0206335	0.0294491	0.0357006	0.0298542	0.0361826	0.0352286	0.0180624	0.010525	0.0176075
UNC50	0.0106959	0.0344438	0.030747	0.0457078	0.0521013	0.0482156	0.0506234	0.0412397	0.0332359	0.0251794	0.0243525	0.0210373	0.0296293	0.0488959	0.0343689	0.0452311	0.0378773	0.0176898	0.0417163	0.0400272	0.0529342	0.0247404	0.0291663	0.030471	0.0263836	0.0313579	0.0352925	0.0550277	0.053448	0.0341707	0.0339928	0.0453371	0.0347739	0.0346793	0.0253489	0.0463338	0.025922	0.0323859	0.0255082	0.0322424	0.0166795	0.0378098	0.0457371	0.0293293	0.030764	0.0268715	0.0152163	0.0396867
MGAT4A	0.100172	0.0871063	0.0755242	0.0905952	0.106012	0.138551	0.0432987	0.0800728	0.0785598	0.0938209	0.0870609	0.0878905	0.0889131	0.0980956	0.077589	0.0682194	0.14421	0.0592533	0.0802361	0.0944286	0.094056	0.0764722	0.0835035	0.0730165	0.0813235	0.0956637	0.100691	0.0989892	0.128706	0.104143	0.094754	0.107107	0.0903278	0.0905672	0.0847793	0.109675	0.0707184	0.0804191	0.142383	0.0969626	0.104364	0.102078	0.0902427	0.0962379	0.122053	0.0663153	0.0737967	0.0666426
KIAA1211L	0.0707446	0.0672419	0.0348484	0.0657055	0.0688714	0.0813197	0.0427323	0.0534822	0.0415316	0.0326865	0.0131682	0.0505933	0.0502943	0.0368844	0.0487546	0.0388894	0.0753891	0.0461877	0.0301743	0.0522579	0.0323626	0.0192154	0.080996	0.0213632	0.0351411	0.0704949	0.0377098	0.0807306	0.0743561	0.0383827	0.0545323	0.0422875	0.0522584	0.0218618	0.0694143	0.0371578	0.0238222	0.0270063	0.122907	0.0277863	0.0228766	0.0263343	0.0542291	0.0764888	0.0508291	0.0186195	0.0277598	0.0249046
TSGA10	0.188134	0.19449	0.147648	0.169389	0.21893	0.194608	0.0731711	0.170669	0.166187	0.16528	0.10427	0.177387	0.143705	0.123412	0.204979	0.172229	0.21685	0.168118	0.154658	0.167311	0.127116	0.0935133	0.235026	0.140386	0.140406	0.22013	0.143333	0.22504	0.192545	0.182944	0.168346	0.104019	0.148875	0.15967	0.2189	0.249722	0.0776071	0.151138	0.137571	0.131933	0.187743	0.162986	0.143362	0.218214	0.218108	0.120009	0.161056	0.134062
AC079447.1	0.111747	0.110985	0.0823798	0.0968368	0.0928939	0.0872448	0.103383	0.0742833	0.0841601	0.121672	0.106704	0.142686	0.0642543	0.13745	0.12056	0.0973179	0.163361	0.139375	0.0675209	0.128602	0.0958183	0.0755002	0.118229	0.0918776	0.0838633	0.1524	0.170738	0.117606	0.100094	0.107365	0.10464	0.0867484	0.105242	0.0967665	0.134098	0.129298	0.116867	0.100829	0.11019	0.0876386	0.110639	0.09021	0.0736047	0.150663	0.124639	0.07798	0.104289	0.115582
