## Supplementary material for "Single-cell dissection of schizophrenia reveals neurodevelopmental-synaptic axis and transcriptional resilience": TableS7br_Pseudobulk_variance_Oli (part 2 of 3)

### Sheet: Sheet1 (continued)
Gene	CON1	CON2	CON3	CON4	CON5	CON6	CON7	CON8	CON9	CON10	CON11	CON12	CON13	CON14	CON15	CON16	CON17	CON18	CON19	CON20	CON21	CON22	CON23	CON24	SZ1	SZ2	SZ3	SZ4	SZ5	SZ6	SZ7	SZ8	SZ9	SZ10	SZ11	SZ12	SZ13	SZ14	SZ15	SZ16	SZ17	SZ18	SZ19	SZ20	SZ21	SZ22	SZ23	SZ24
MITD1	0.0464281	0.0345902	0.0491653	0.0555113	0.0476033	0.0577688	0.071916	0.0448722	0.0512607	0.0363328	0.0332004	0.038351	0.0799868	0.0352102	0.0448657	0.0448093	0.095698	0.00636583	0.0480746	0.0271732	0.0439727	0.0361004	0.0480372	0.0379471	0.0295579	0.0476811	0.059178	0.0601895	0.0497441	0.0530602	0.0508609	0.0427318	0.0429335	0.0449525	0.0424463	0.0353094	0.0995176	0.057362	0.154819	0.0474435	0.0594486	0.043455	0.0472187	0.0719304	0.0635778	0.039321	0.0402497	0.0629295
LYG2	0.00295451	0.0045547	0.00615034	0.0074357	0.00562635	0.00249377	0.00345395	0.00179981	0.0069197	0.00207947	0.00313303	0.00326631	0.00124551	0.0179717	0.00340497	0.00941592	0.001542	0.00282959	0.00370912	0.00566133	0.00591132	0.00389607	0.000758422	0.00857165	0.00420796	0.00249592	0.0155511	0.0053842	0.0130167	0.0094486	0.00427741	0.00558036	0.00215688	0.0120452	0.000754689	0.00356505	0.00128073	0.0046541	0	0.00446456	0.00471551	0.00248664	0.0200187	0.00129792	0.00166741	0.00556702	0.00380197	0.00270465
LYG1	0.00642578	0.017574	0.00928865	0.019266	0.0105176	0.0129154	0.0147927	0.011516	0.0134263	0.0144728	0.0117173	0.0153339	0.00355022	0.00711843	0.0101485	0.0101911	0.0201288	0.00463808	0.00918908	0.0140579	0.010347	0.0086804	0.00826072	0.0133267	0.0103957	0.00743276	0.00988126	0.0131915	0.013116	0.0132056	0.0136121	0.00944984	0.012094	0.00881831	0.00661609	0.0104921	0.0325171	0.0144979	0.0392579	0.0120539	0.0108943	0.00632033	0.00162218	0.00476878	0.0125985	0.0110263	0.0141812	0.0145563
TXNDC9	0.0206892	0.0201761	0.0208775	0.0270805	0.0284203	0.0220178	0.0213336	0.0233217	0.0264943	0.0181196	0.0162409	0.0196208	0.0157993	0.0255905	0.0260897	0.0231794	0.0293114	0.0135067	0.0232141	0.0212713	0.021039	0.0149175	0.0181849	0.0179207	0.0102431	0.0240313	0.0170668	0.0220536	0.0348741	0.0259523	0.0291447	0.0228914	0.0152566	0.0222713	0.0111942	0.0207269	0.0287268	0.019534	0.0193024	0.0317402	0.0259604	0.0155336	0.036178	0.038829	0.0203925	0.0160504	0.0117201	0.0241389
EIF5B	0.125547	0.111183	0.076234	0.0785017	0.123315	0.123873	0.0701326	0.0963831	0.0885114	0.0712858	0.0715098	0.0933778	0.0602864	0.0971886	0.114708	0.0770371	0.106793	0.120765	0.0938278	0.119349	0.104198	0.0680042	0.131954	0.0671198	0.0704766	0.108244	0.084777	0.113386	0.104371	0.105596	0.0959614	0.0791623	0.0755622	0.0891038	0.112208	0.140731	0.0889573	0.0704198	0.0643483	0.0746583	0.0820852	0.0829104	0.118123	0.13108	0.111897	0.0586422	0.0630452	0.0956587
REV1	0.162459	0.135562	0.105544	0.164881	0.1514	0.149295	0.103865	0.117396	0.116165	0.11897	0.0980707	0.137272	0.127277	0.117207	0.141603	0.113704	0.149699	0.125094	0.114031	0.117437	0.134491	0.0746028	0.153384	0.0888841	0.098762	0.190536	0.0830502	0.185137	0.147385	0.128836	0.137519	0.114803	0.116092	0.123367	0.156059	0.176298	0.151744	0.1135	0.214879	0.121195	0.146344	0.123145	0.126664	0.145248	0.138246	0.079462	0.0997978	0.109441
AFF3	0.160457	0.18182	0.109238	0.132538	0.181891	0.160406	0.0741847	0.137944	0.0995569	0.0843305	0.0367296	0.129659	0.0941324	0.0749441	0.153804	0.0748422	0.0989918	0.0768881	0.0888787	0.106279	0.103249	0.046765	0.204943	0.0630937	0.0848751	0.212604	0.162418	0.159636	0.150335	0.105212	0.0994855	0.0942454	0.107185	0.059827	0.168229	0.13607	0.0535006	0.101693	0.169428	0.0884516	0.107798	0.0634218	0.11364	0.186729	0.176614	0.105503	0.1471	0.0859452
LONRF2	0.123097	0.114244	0.0516537	0.102328	0.130317	0.13426	0.125197	0.0903353	0.0847984	0.0568413	0.0522919	0.0859102	0.0888233	0.0670589	0.0851833	0.0807427	0.0981851	0.0458745	0.0790149	0.0978778	0.0732067	0.0504213	0.117335	0.0370353	0.0538988	0.130467	0.07401	0.128338	0.138527	0.110328	0.101773	0.0900327	0.0923685	0.0689085	0.108439	0.0926272	0.075933	0.0531714	0.0751498	0.0954511	0.0746799	0.0457832	0.0891955	0.0925404	0.108995	0.0526533	0.0484548	0.102478
CHST10	0.032206	0.0270045	0.0175622	0.0154216	0.0250037	0.0245005	0.033183	0.0209019	0.0237421	0.0157646	0.0137711	0.0160363	0.037913	0.0249971	0.0281108	0.0189517	0.033183	0.0598156	0.0181802	0.0259036	0.0219787	0.00990898	0.0165672	0.0109539	0.0110215	0.0191363	0.0413849	0.0199238	0.0200212	0.0202937	0.0243729	0.0149968	0.0205061	0.0110256	0.0190245	0.0187475	0.00280361	0.0189132	0.00828475	0.00725249	0.0146838	0.0234498	0.011195	0.0254467	0.0187854	0.00896094	0.0118371	0.013651
NMS	0	0	6.87921e-05	0	0.000495636	0	0	0	0	0	0	0	0	0.000919065	8.9351e-05	0	0	0	0	0	0	0	0	0	0	0	0	0	0.000585927	0	0	0	0	0	0	0	0	0	0	0	0	0	0	0	0	0	0	0
PDCL3	0.00512416	0.00582607	0.00423704	0.00539009	0.00370119	0.0071185	0.0101101	0.00668234	0.00354399	0.00570717	0.00587967	0.005805	0	0.007088	0.00856103	0.0146303	0.00434931	0	0.00739118	0.0116111	0.00791052	0.002622	0.00706536	0.00608737	0.00292282	0.00354586	0	0.00947067	0.0061155	0.00554371	0.00788457	0.00656143	0.00607475	0.00643663	0.00489821	0.00399478	0.0114429	0.00609519	0	0.00444281	0.00751239	0.00846603	0.00409931	0.000556407	0.00784582	0.00432959	0.00408231	0.00364714
NPAS2	0.0404719	0.0372146	0.0189546	0.0339876	0.0419336	0.0441679	0.0301056	0.0323518	0.0298148	0.0133691	0.0114229	0.02303	0.00354176	0.0277939	0.0434708	0.0377453	0.0371858	0.020026	0.0150251	0.0354081	0.0251136	0.0203949	0.0521167	0.0160547	0.0136619	0.0445672	0.0271571	0.0445733	0.0395151	0.0329141	0.0322296	0.0382519	0.0311352	0.0209087	0.0377843	0.0321798	0.00866112	0.0213861	0.0315675	0.0365077	0.0211788	0.0230501	0.032862	0.0346711	0.032183	0.0155071	0.0122632	0.0245711
RPL31	0.0602396	0.0491755	0.040131	0.0666901	0.0629035	0.0817323	0.0648322	0.0432044	0.0343705	0.0383243	0.0221124	0.0452158	0.0241273	0.0444934	0.045067	0.0280374	0.066488	0.027979	0.0476773	0.0421311	0.0313378	0.027623	0.0518454	0.019491	0.0188126	0.0636409	0.0644738	0.0723831	0.0682056	0.053613	0.0550465	0.0399142	0.0466746	0.0452135	0.0556156	0.0463545	0.0243477	0.0353635	0.0664592	0.0495276	0.0446986	0.045505	0.0498638	0.0576248	0.0495722	0.0317839	0.0227624	0.0401612
TBC1D8	0.0456084	0.047065	0.0473772	0.0295051	0.0385896	0.0464418	0.0786167	0.0444357	0.0300554	0.0470338	0.0433134	0.0351693	0.0269484	0.0471083	0.0406793	0.0477062	0.132806	0.0768571	0.0384195	0.0487907	0.0481481	0.0406711	0.0477741	0.0257993	0.0311859	0.0399295	0.0247713	0.057328	0.0602451	0.0507848	0.0550746	0.0416774	0.0545728	0.0573173	0.0535092	0.0378769	0.0527563	0.0415654	0.0592634	0.0909083	0.0156416	0.052983	0.0442678	0.0459242	0.0623723	0.0204117	0.0298851	0.146329
CNOT11	0.0222031	0.037366	0.031498	0.0324254	0.0351374	0.0316105	0.0456832	0.0316216	0.0320206	0.0209213	0.0266732	0.0331788	0.0225027	0.0361947	0.0370373	0.0351532	0.0509795	0.0291795	0.0363782	0.0320198	0.0348012	0.0266808	0.0307093	0.0287048	0.0283447	0.0234853	0.0290656	0.0407587	0.0300122	0.0363665	0.038096	0.0281641	0.0265917	0.0299415	0.0263238	0.0351993	0.0253803	0.0291595	0.0317938	0.0295256	0.0279606	0.0164462	0.0423304	0.0211327	0.0284125	0.0216129	0.0223949	0.0346686
RNF149	0.149064	0.130308	0.100364	0.137297	0.140476	0.13999	0.117114	0.114958	0.110444	0.105308	0.092616	0.130339	0.0935598	0.145307	0.141912	0.11603	0.121212	0.160909	0.107582	0.148559	0.111537	0.0895085	0.123926	0.092786	0.0903501	0.117956	0.117662	0.146331	0.142365	0.113726	0.122856	0.129135	0.102537	0.101408	0.14372	0.138455	0.0806252	0.0976228	0.195475	0.138417	0.13776	0.100417	0.151898	0.104899	0.118849	0.0789253	0.0795214	0.122494
CREG2	0.140885	0.119645	0.0649846	0.102634	0.120907	0.110586	0.0903214	0.100155	0.083749	0.0620044	0.0796053	0.0724356	0.123171	0.10088	0.0955288	0.0653407	0.130762	0.0988323	0.0812455	0.106906	0.102471	0.0555605	0.0936703	0.0529883	0.0618617	0.113714	0.100639	0.112031	0.118942	0.106278	0.105901	0.0925851	0.0970858	0.0583429	0.112149	0.109614	0.0218747	0.0528613	0.122573	0.070654	0.0764888	0.0941415	0.0736608	0.0827571	0.101765	0.0572746	0.0510733	0.0897387
RFX8	0.0106013	0.0082394	0.0023037	0.0073968	0.00792742	0.00235137	0.00968454	0.00514678	0.00446592	0.00146014	0.00206924	0.00911789	0.00650551	0.00596754	0.00779628	0.00592924	0.0124905	0.0129875	0.00367496	0.0155853	0.00575448	0.00533164	0.00935854	0.00540435	0.00461935	0.00405213	0	0.00386733	0.0052036	0.00583767	0.00494001	0.00432812	0.00343162	0.00224353	0.00841841	0.0049695	0.00320659	0.00421487	0.0285684	0.00379663	0.00541556	0.011875	0.00675109	0.0084415	0.00610198	0.00300798	0.00655535	0.00992597
MAP4K4	0.545818	0.523929	0.291445	0.488558	0.551837	0.531646	0.27029	0.31708	0.287777	0.363712	0.266689	0.461508	0.361657	0.402111	0.453312	0.373161	0.548721	0.549716	0.346845	0.460152	0.401161	0.193381	0.46972	0.216935	0.282828	0.501668	0.433875	0.531339	0.514938	0.449361	0.343478	0.281765	0.303815	0.28465	0.572411	0.480522	0.297145	0.295826	0.503405	0.355634	0.365355	0.340199	0.478583	0.560963	0.534809	0.199178	0.199158	0.225929
IL1R2	0	0.000849347	0	0	0	0	0	0	0.000899748	0.000247125	0	0	0	0	0	0	0	0	0	0	0	0.000149629	0	0.000149094	0.000146644	0.000273963	0	0.00039408	0.000496242	0	0	0	0	0.000233431	0.0019625	0	0	0.000207311	0	0	0	0	0	0	0.00149448	0.000128537	0.000368011	0.0002477
IL1R1	0.00464882	0.0017452	0.00289666	0.00271423	0.0038366	0.00132121	0	0.00109672	0.00175532	0.00137812	0.00295432	0.000237219	0.00383604	0.00125511	0.00283388	0.00301632	0	0	0.00155217	0	0.00276783	0.00142614	0.00101803	0.00050541	0.000849002	0.00602389	0.00354152	0.00324501	0.00302497	0.00185054	0.0028769	0.00261363	0.0017576	0.00361065	0.00102244	0.0021443	0.00208737	0.00141106	0	0.000519591	0.00177458	0.00404101	0.00211206	0.00204764	0.000681621	0.00102552	0.00109974	0.00126877
IL1RL2	0.00286334	0.00280906	0.00187213	0.00390801	0.00569141	0.00217335	0	0.00306294	0.00260193	0.00170179	0.000625144	0.000465522	0	0.00552763	0.00301501	0.00269756	0.00177929	0.00875275	0.00250571	0.00214701	0.00271104	0.00223685	0.00495348	0.00137682	0	0.00808267	0.00628607	0.00988434	0.0037546	0.00515339	0.0026073	0.00281203	0.00216083	0.000672003	0.00650576	0.00538875	0.00256308	0.00131632	0	0.00415835	0	0.000170007	0.00243147	0.00574457	0.00138074	0.00114203	0.00112094	0.00422112
IL18R1	0.00017684	0.00046019	0.000981842	0.00149689	0.000523073	0	0	0.000310114	0.000224686	0	0	0.000314413	0.00219433	0	7.21212e-05	0	0	0.00367168	0.000181363	0	0	0.000492801	0.000406056	0.000485785	0.000326134	0	0	0.000954342	0.000533176	0.0001058	0.000311305	0.000168931	0.000132482	0	0.000279142	0	0	9.11064e-05	0.00845985	0	0.00332632	0.000619268	0	0	0	0.000280197	0.000475504	0.000579897
IL18RAP	0	0.000166819	0.000179428	0	0	0	0	0	0	0.00031811	3.58686e-05	0	0	0	0	0	0	0	3.41268e-05	0	0	5.72713e-05	0	0	0	0.000428043	0	0.000700045	0.000346044	0	0	0	0	0	0	0	0	0	0	0.000436036	0	0	0	0	0	0	0	0
SLC9A4	0	0	3.9057e-05	0	0	0	0	0	0	0	0	0	0	0	0	0	0	0	0	0	0	0	0	0	0	0	0	0	0	0	0	0	0	0	0	0	0	0	0	0	0	0	0	0	0	0	0	0
SLC9A2	0.00442605	0.00197343	0.00314773	0.00522789	0.00482382	0.00681556	0.000997499	0.00493098	0.00546112	0.00117604	0.00215685	0.000109383	0.00145309	0.00542207	0.0031893	0.00357669	0	0	0.00329713	0.00321295	0.00381334	0.00333165	0.00347146	0.00541276	0.000873045	0.00281083	0.00094286	0.00177323	0.00908768	0.0039851	0.00410195	0.00493621	0.0030986	0.00461774	0.00420021	0.00679066	0	0.00134712	0.0209585	0.000267603	0.000628256	0.00268531	0.00604055	0	0.00531904	0.00196893	0.00357947	0.00385063
MFSD9	0.00130964	0.000825025	0.00135386	0.00278256	0.00156634	0	0	0.00227897	0.000443222	0.000261653	0.00086421	0.00157732	0	0.000738933	0.00267404	0.000985248	0.00132553	0	0.000952306	0.000353058	0.00140312	0.000864245	0.00283236	0.000751317	0.00152745	0.0011831	0	0.00312168	0.00108656	0.00131382	0.00291416	0.000854987	0.00134943	0.00117047	0.00264716	0.00112066	0	0.002104	0.00755389	0.00281661	0.00437831	0.00317507	0.00281191	0.00370179	0	0.00212849	0.0019092	0.00532914
TMEM182	0.00153747	0.00659377	0.00468436	0.00755567	0.00423709	0.00324914	0.00205789	0.0053997	0.00339392	0.00251583	0.0030004	0.00533077	0.00744156	0.00200851	0.00605961	0.0119901	0	0	0.00354778	0.00272241	0.00352014	0.00390424	0.00536625	0.00513691	0.00322127	0.00507293	0.00121818	0.00842517	0.00709258	0.00329199	0.00397131	0.00355843	0.00497647	0.00238703	0.0048234	0.00370384	0.00327964	0.002999	0.00603643	0.00347329	0.00568359	0.00415099	0.0106962	0.00678949	0.00160076	0.00255977	0.0061269	0.00861679
POU3F3	0.0511057	0.140689	0.0929623	0.0955607	0.105312	0.105543	0.113643	0.08123	0.0876734	0.0771248	0.0613259	0.0829583	0.112101	0.0876759	0.127832	0.0906901	0.100899	0.0733754	0.0843995	0.108452	0.0917246	0.054846	0.0857592	0.0749007	0.0837516	0.133746	0.121401	0.103645	0.101308	0.0772709	0.0726867	0.0811202	0.0844957	0.0704752	0.113273	0.14964	0.177844	0.0957984	0.16104	0.073005	0.0979796	0.0836563	0.0976594	0.0707949	0.107776	0.0691504	0.0806107	0.0569736
MRPS9	0.0947011	0.0765948	0.0674227	0.10024	0.10958	0.0997545	0.0647017	0.0652471	0.0618397	0.0714545	0.0662162	0.0794902	0.0461843	0.0905029	0.0761095	0.0915623	0.113137	0.0761248	0.0811864	0.0952902	0.076622	0.0593947	0.0750733	0.0727174	0.066154	0.0953762	0.0880666	0.11194	0.0891337	0.100999	0.0658771	0.0789321	0.0752916	0.0730075	0.0808526	0.0762556	0.0946672	0.0712645	0.0853071	0.0721436	0.0908973	0.0820447	0.127395	0.103177	0.0890374	0.0569162	0.0633583	0.0821723
GPR45	0	0	0	0	0	0	0	0	0	0	0.000124125	0	0	0	0	0	0	0	0	0	0	2.08543e-05	0	0	0	0	0	0	0.000240619	0	0	0	0	0	0	0	0	0	0	0	0	0	0	0	0	0	0	0.000133247
TGFBRAP1	0.0478437	0.0277763	0.0208923	0.0366895	0.0285418	0.0383752	0.0042871	0.0301644	0.0271337	0.0313771	0.0214767	0.02453	0.0531939	0.0197225	0.0313262	0.0254409	0.020691	0.040019	0.0317084	0.030806	0.0299272	0.016845	0.032385	0.0197455	0.0231538	0.0339682	0.0268597	0.0364438	0.0197874	0.0389443	0.0372991	0.0320282	0.0242228	0.0160242	0.0237657	0.0430439	0.0187586	0.0222851	0.0361454	0.0210462	0.0237927	0.0108885	0.0282142	0.0324805	0.0227559	0.017606	0.0229886	0.0264752
C2orf49	0.0279965	0.0242937	0.0199991	0.0164484	0.0194183	0.0284801	0.00994988	0.024494	0.0182213	0.0191098	0.0166129	0.0142253	0.0170922	0.014654	0.0187112	0.0144862	0.0150459	0.00936031	0.025684	0.0157275	0.0218606	0.0178273	0.0259772	0.0159694	0.0160704	0.0167848	0.0162544	0.0409129	0.024866	0.0234152	0.0283375	0.0195879	0.0192217	0.0253264	0.0193106	0.027128	0.0232522	0.0186857	0.00334794	0.0264138	0.00897684	0.0256986	0.0332394	0.0416853	0.0266774	0.0189616	0.0157853	0.0270518
FHL2	0.0186907	0.0120951	0.00571102	0.00776785	0.0127202	0.0103766	0.016476	0.0134262	0.0114114	0.00284018	0.00595474	0.00916789	0.0178173	0.0137917	0.0118061	0.0125178	0.02009	0.00712762	0.00872824	0.00988725	0.0106364	0.00401255	0.0147045	0.00410678	0.00438161	0.0149475	0.00853925	0.0149868	0.0137331	0.0107749	0.0168933	0.0118661	0.00866379	0.00539863	0.0111768	0.0172831	0.00128073	0.00803965	0.0093846	0.00446056	0.00534519	0.00745224	0.0103362	0.00245178	0.0149523	0.0047199	0.00650513	0.0041492
NCK2	0.018131	0.0265621	0.0184086	0.0381988	0.0347704	0.0317097	0.0270144	0.0390509	0.0253818	0.0224078	0.009064	0.0225181	0.0154923	0.0125189	0.0308264	0.0322043	0.0395009	0.026541	0.0184836	0.0250852	0.0181621	0.0173341	0.0417447	0.0212499	0.0141326	0.0360533	0.0357452	0.0301845	0.0311595	0.0228383	0.0199163	0.0205723	0.0222718	0.0212801	0.0330718	0.0266546	0.00795484	0.0173964	0.0573908	0.0190526	0.026267	0.0142405	0.0301457	0.00985855	0.0173835	0.0153332	0.021959	0.0203598
UXS1	0.0270082	0.0315141	0.0184427	0.0361662	0.0283756	0.042046	0.0214403	0.0239891	0.0266532	0.0305422	0.0209303	0.0285466	0.0326847	0.0317592	0.0289627	0.0315289	0.0467432	0.0156729	0.0219616	0.0233557	0.0241429	0.0197871	0.039458	0.0233748	0.0198546	0.0327798	0.026049	0.0331853	0.0298597	0.0304105	0.0335988	0.0256798	0.0249012	0.0255775	0.0238041	0.0249645	0.0243628	0.0265948	0.038716	0.0313327	0.0394951	0.0160838	0.0230618	0.0459003	0.0217362	0.0168739	0.0197886	0.0408139
RGPD3	0.00194562	0.00198029	0.00363778	0.00274196	0.00182416	0.0040131	0.00340525	0.00202946	0.00191417	0.00320673	0.00133829	0.00248577	0.00212302	0.00255971	0.00160258	0.00231937	0.0131985	0.00375461	0.00204259	0.00217413	0.00119681	0.00194869	0.00136247	0.00203493	0.000879178	0.00207305	0.00521994	0.00116503	0.00431188	0.00266581	0.00361495	0.00327435	0.00287563	0.00161107	0.00182031	0.00325569	0.00379613	0.00217844	0.00774127	0.00162503	0.000722164	0.00136796	0.00292918	0	0.00262187	0.00219947	0.000675036	0.0018806
CD8B2	0	0	0.000102219	0.00108717	0.000592263	0	0	0	0	0	0	0	0	0	0	0	0	0	6.32058e-05	0	0.000152329	0	0	0.000107331	0	0	0	0.000511792	0.00039082	0	0.000912412	0	0	0	0	0	0	0.000199552	0	0	0	0	0	0	0.000555758	0	0.000192679	0
ST6GAL2	0.0208401	0.0255851	0.0105126	0.0217156	0.0379749	0.0350886	0.0298785	0.0224909	0.0169995	0.0159002	0.0071509	0.0204885	0.00242142	0.0163258	0.0200464	0.0192664	0.0415725	0.0288125	0.0112585	0.0196122	0.0108582	0.0065405	0.0357823	0.00749935	0.00951116	0.0201015	0.0321799	0.0351563	0.0292089	0.0197186	0.0225083	0.0184407	0.0192503	0.00918973	0.0288633	0.0201918	0.0188227	0.0129245	0.0464397	0.0129174	0.013328	0.0103831	0.0265954	0.0218385	0.0222152	0.00697771	0.00943045	0.00948402
RGPD4	0	0.000903994	0.000290915	0	0.00105423	0.00176287	0.000758969	0.00061139	0	0.000153128	0.00097463	0.000451073	0	0.00232299	0.000229093	0.00105405	0.000896359	0	0.000140496	0	0	0.000624241	0.00117109	0.000471681	0.000810239	0	0	0	0.00150628	0.000402365	0.00176465	0.00103598	0.000879974	0.000722975	0	0.000802749	0	0.000356037	0	0	0	0.00105216	0	0	0.000114197	0.000262127	0.000926839	0.00107249
SLC5A7	0	0	0	0	0.000195565	0	0	9.39659e-05	0	0	0	0	0	0.00381658	0.000641482	0	0	0	0.000181144	0	0	0.000138715	0	0.00013256	0	0	0	0	0	0.000150879	0	0	0	0	0	0.000395997	0	0	0	0	0	0	0	0	0	0.0001585	0	0
SULT1C2	0	0.000973357	7.52739e-05	0	0.000731523	0	0	0.000272965	0	0	0.000613474	0	0	0.00192784	0	0	0	0	0.000150375	0.0012994	0	0.000117085	0.000276395	0.000550703	0	0	0	0.000523338	0.00163513	0.000502305	0.00107162	0.00040857	0.000681763	0.000595728	0	0	0	0.00018982	0	0	0	0.000544031	0	0	0.000375214	0	0.000514339	0.00100221
SULT1C4	0	0	0.000275976	0.00156567	0.000621967	0	0	0.000273384	0	0.000348577	0.000349429	0.000711197	0.00270261	0.000403314	0.000179927	0.00114634	0	0	0.00016349	0	0	0.000224679	0.00021999	0	0.00158784	0	0.00131941	0	0.0011263	0.00190406	0.00068773	0.00085336	0.000192656	0	0.00108659	0	0	0.00144613	0	0.000733897	0	0	0	0.000278591	0.000811104	4.2974e-05	0.000775992	7.9333e-05
GCC2	0.228556	0.169778	0.10355	0.135356	0.15276	0.155973	0.144099	0.13619	0.106235	0.145413	0.0954768	0.199128	0.167112	0.127701	0.170264	0.148247	0.191038	0.167372	0.121046	0.146868	0.137745	0.0925916	0.211724	0.0988892	0.118378	0.204417	0.100456	0.150684	0.141342	0.133743	0.128663	0.114834	0.129148	0.129431	0.220447	0.242208	0.11261	0.11868	0.189202	0.127429	0.144794	0.104916	0.149563	0.180302	0.175099	0.0847593	0.104104	0.131253
LIMS1	0.107889	0.104386	0.0966654	0.0994976	0.11065	0.117737	0.0890282	0.0988206	0.0871157	0.108994	0.110841	0.129	0.0901469	0.0966307	0.0975221	0.114956	0.0854726	0.122017	0.112098	0.0975645	0.108099	0.115848	0.123851	0.0805479	0.107896	0.12255	0.0475069	0.109651	0.139803	0.0957504	0.0929344	0.136577	0.0891585	0.125332	0.154303	0.130032	0.114895	0.104303	0.0713338	0.135861	0.124841	0.120169	0.12252	0.0792543	0.124501	0.092478	0.0983689	0.128438
RANBP2	0.132174	0.127501	0.0839822	0.126617	0.15752	0.149447	0.148407	0.113849	0.0999844	0.0993063	0.0761375	0.116681	0.0782633	0.109593	0.120697	0.106399	0.112885	0.11571	0.0972164	0.11084	0.118004	0.0645452	0.118731	0.0742655	0.0667495	0.143458	0.110259	0.147	0.136378	0.125861	0.114467	0.110084	0.099625	0.0961589	0.133507	0.126928	0.122513	0.093449	0.172622	0.105577	0.0975932	0.085816	0.138305	0.146066	0.110942	0.0666432	0.06958	0.136033
CCDC138	0.139618	0.112481	0.0884592	0.117229	0.101046	0.098944	0.0853747	0.101001	0.0793151	0.0697567	0.0798447	0.113005	0.129513	0.115515	0.116709	0.0904516	0.108457	0.0919595	0.107222	0.119051	0.098678	0.0801504	0.116271	0.0788279	0.0690712	0.105215	0.127223	0.11334	0.113462	0.104401	0.077927	0.0785843	0.0883537	0.0632358	0.105795	0.105303	0.0890236	0.0924801	0.0798549	0.0793284	0.0999727	0.0787317	0.164528	0.108716	0.102245	0.0742697	0.0757072	0.0626643
EDAR	0.0040361	0.00149086	0.00113034	0.000623221	0.00151112	0.00220378	0	0.000271895	0.00120577	0	0.000282676	0	0	0	5.60404e-05	0.00160785	0	0	0.00106548	0.00251889	0	0.000420145	0.000782275	0.000539461	0.000860426	0	0.00241063	0.00143439	0.00307973	0.00263842	0.00105925	0.000279979	0	0.0005328	0.000751125	0.000527019	0	0.000333263	0	0.000920531	0	0.00138563	0	0	0.000708801	0.000868724	0.000256519	0.00230989
SH3RF3	0.0210416	0.0240574	0.0104272	0.0236204	0.0231286	0.0260756	0.0279735	0.0214741	0.0172398	0.0179574	0.0132039	0.0194589	0.00697594	0.026307	0.0252608	0.00847599	0.0527856	0.025206	0.0122594	0.0166593	0.0136365	0.0101068	0.0355608	0.0109968	0.0163867	0.0260246	0.0286236	0.0239341	0.027748	0.0234739	0.028317	0.00863268	0.0181614	0.0148938	0.0311982	0.0195271	0.053657	0.0130736	0.0834	0.0102128	0.0135775	0.00850083	0.0181345	0.024278	0.017229	0.0108796	0.0142125	0.0195113
SOWAHC	0.00411025	0.00444309	0.00552142	0.00423604	0.00346492	0.00504497	0.00336311	0.00455843	0.00283401	0.00341582	0.00363929	0.00342844	0.00253139	0.00134858	0.00362916	0.000792912	0.0184088	0.00550822	0.00252302	0.00472217	0.00478036	0.00425812	0.00339147	0.00306242	0.0065878	0.00151934	0.00953058	0.00450625	0.00676587	0.00473038	0.00392358	0.00105574	0.00440754	0.00711429	0.00297126	0.00409319	0.00344361	0.00720014	0.00276632	0.00226541	0	0.00980424	0.00108379	0.00838438	0.00264291	0.00341941	0.00463469	0.00440389
RGPD5	0.00219915	0.00241445	0.00047774	0	0.00255697	0.00467775	0	0.000515817	0.00119345	0	0.000298681	0.00191848	0.00120634	0.00105296	0.00108059	0.000340636	0	0	0.000938386	0.000916791	0.000277982	0.000477954	0.000218303	0.000324614	0.000598751	0.00163808	0	0.00183734	0.00559374	0.00272857	0.000381625	0.000260083	0.000466968	0	0.000390532	0	0	0.000828339	0	0	0	0.000561476	0	0	0.00153467	0.00012223	0	0.000256043
AC013271.1	0	0	0	0	0	0	0	0	0	0	0	0	0	0.00071385	0.00058405	0	0	0	0.000438611	0	0	0	0	6.84348e-05	0.000598984	0	0	0	0.000235353	0	0.000553786	0	0	0.000124635	0	0	0	0	0	0	0	0.000503055	0	0	0	9.44614e-05	0	0
MALL	0.00328096	0.000556707	0.000381681	0	0.000291305	0.0012923	0	0	0	0	0.000133646	0	0	0	0	0	0	0	0	0	0	0.00018517	0.00042625	0.000389276	0.000332249	0	0	0	0.000298673	0.000262477	0.000123887	0	0	0.000532731	0.000711177	0	0	0.00100694	0	0	0	0	0	0	0	0	0.000381392	9.3115e-05
NPHP1	0.0312091	0.0296099	0.0227395	0.0314275	0.0329137	0.0368555	0.0242454	0.0293738	0.0282459	0.0220998	0.0216692	0.0329025	0.0184555	0.025955	0.0292806	0.0199347	0.0567136	0.0277672	0.0288406	0.0387576	0.0319183	0.0208699	0.0330969	0.0237482	0.0298693	0.041045	0.0282224	0.0366102	0.0291567	0.0273147	0.0350717	0.0289148	0.0244026	0.0192786	0.0307696	0.0363257	0.00927902	0.0267541	0.0208104	0.0210036	0.0287365	0.0223848	0.0337976	0.0319127	0.0205544	0.015908	0.0201479	0.0243327
AC112229.3	0	0.00018556	0	0	0	0	0	0.000111771	0	0	0.000164731	0	0	0	0	0	0	0	0	0	0	3.77035e-05	0.00151624	0.000242229	0.000219718	0	0	0.00114729	0	0	0	0	6.62953e-05	0	0.000106511	0	0	0	0	0	0	0	0	0	0	0.000620402	0	0
RGPD6	0.000693694	0.000753664	0.000554029	0.00116897	0.00095835	0.00140971	0	0.000854139	0	0	0.000230824	0	0.00253267	0	0.000672725	0	0	0	0.000485304	0	0	7.93693e-05	3.76268e-05	0.000240149	0.000561209	0.00168418	0.00127858	0.00358602	0.00200699	0.00119561	0	0	0.000232578	0	0	0	0	0	0	0.000247321	0	0	0	0	0	0.000177904	0.000489019	6.98162e-05
BUB1	0.000338103	0.00077771	0.00101796	0.00280283	0.000798136	0.00325016	0	0.00148881	0.00247907	0.000494629	0.000969586	0.000586463	0.00241153	0.00130778	0.000867536	0.00122631	0	0.0030738	0.000975693	0.00245519	0.000670053	0.000864012	0.00190672	0.00112564	0.00167214	0.00437796	0	0.000809973	0.0006121	0.00041139	0.00151301	0.000339907	0.00060913	0.00107866	0.0010762	0	0	0.000242857	0	0.000698127	0	0.00193026	0.00250438	0.00500534	0.000257151	0.000463174	0.00112546	0.000600526
ACOXL	0.00154944	0.00381217	0.00304167	0.00280719	0.00429021	0.00217317	0	0.00287606	0.00288001	0.00034969	0.00166454	0.00197158	0.00314724	0.00545902	0.0013394	0.00385032	0	0.00791527	0.00209709	0.00275867	0.00454693	0.00265691	0.000952072	0.00356678	0.000503017	0.00177634	0.00630366	0.00236438	0.0059488	0.00625129	0.00119666	0.00388196	0.00319712	0.00267339	0.00320734	0.000256595	0.00201977	0.00221016	0	0.00180025	0	0.00625389	0.00742864	0.00214507	0.00159088	0.0032162	0.00160698	0.00245168
BCL2L11	0.0211565	0.012015	0.0157566	0.0181954	0.0123481	0.015888	0.0146206	0.0184185	0.0178133	0.0191254	0.0123106	0.0149237	0.0296903	0.00777317	0.00691942	0.00823088	0.0310947	0.0050786	0.013905	0.0132248	0.00721213	0.0108671	0.0164465	0.00806055	0.00791639	0.0227891	0.00683869	0.0189123	0.0158659	0.0246347	0.0233977	0.0198773	0.01343	0.0156867	0.0283803	0.0115715	0.0207409	0.0150443	0.0316956	0.0102928	0.00897153	0.0185277	0.0215232	0.0048318	0.00403038	0.0109654	0.0104146	0.0400151
ANAPC1	0.105881	0.0974299	0.0830754	0.116422	0.122203	0.106296	0.092123	0.0960165	0.0730049	0.104932	0.0863005	0.119799	0.117831	0.12559	0.102026	0.0971544	0.123335	0.154695	0.0812401	0.126046	0.103155	0.0692278	0.100153	0.0786473	0.0808214	0.0988407	0.0964464	0.111291	0.118579	0.100129	0.0991195	0.093776	0.0860979	0.0986937	0.119311	0.100476	0.0682007	0.0829361	0.128192	0.132591	0.10376	0.0954497	0.133916	0.114226	0.103827	0.0785625	0.082223	0.100007
MERTK	0.00751281	0.010416	0.00425314	0.011087	0.0146438	0.0110398	0.0192709	0.008995	0.00459738	0.00220877	0.00401327	0.00751148	0.00106969	0.00494131	0.0125821	0.00576843	0	0	0.00450584	0.00673283	0.00545077	0.00385495	0.0184094	0.00367204	0.00522406	0.0158983	0.00877813	0.0231565	0.0132402	0.0126652	0.00965994	0.00509177	0.0129007	0.00469311	0.0117591	0.0109276	0.00707259	0.00497498	0.00338948	0.00334518	0.00441874	0.00422822	0.00237556	0.0048216	0.0112265	0.00531041	0.00856923	0.00681271
TMEM87B	0.0482228	0.0367117	0.0324426	0.0221509	0.0377862	0.0344385	0.0162409	0.0360627	0.0281891	0.0293824	0.0333024	0.0561121	0.0460012	0.0514924	0.0339804	0.0307278	0.00839638	0.0366665	0.0341434	0.0365652	0.0335096	0.0329714	0.0299555	0.0334115	0.0360335	0.0298596	0.0189978	0.0450732	0.0552918	0.0396389	0.0401568	0.0628912	0.028199	0.0206408	0.0481232	0.0314736	0.0223279	0.0299443	0.0179303	0.0542111	0.0485931	0.0610314	0.0569556	0.0349332	0.051145	0.0300455	0.0322136	0.050896
FBLN7	0.0117343	0.00657783	0.00306642	0.00752901	0.00866783	0.00871955	0.00781757	0.00877124	0.00603113	0.00407607	0.00398334	0.00408589	0.00284869	0.0108108	0.00868615	0.0048298	0.00199348	0	0.00347615	0.00284289	0.00566847	0.00340799	0.00518153	0.0030602	0.00124769	0.00281326	0.00974374	0.0077701	0.0106784	0.00701245	0.0111915	0.0106378	0.00627252	0.00295291	0.00875403	0.00473394	0.0156732	0.0054003	0.0136029	0.00210994	0.00115195	0.00381961	0.00945186	0.00957385	0.00612501	0.00185587	0.0080693	0.00307044
ZC3H8	0.0982575	0.0767732	0.0554772	0.0947644	0.0793871	0.0852208	0.0777335	0.0733684	0.0670652	0.0629195	0.0534899	0.0623682	0.125597	0.0609884	0.0767525	0.0722934	0.0828021	0.0736141	0.0647639	0.0618522	0.0598194	0.0484558	0.0890718	0.0505708	0.0575939	0.0853903	0.0861333	0.0784903	0.0779701	0.0601499	0.0779274	0.0701426	0.0642993	0.067342	0.0741132	0.0937163	0.0978942	0.0650825	0.156723	0.0769699	0.0794978	0.0534907	0.0771405	0.0805359	0.0769219	0.0512758	0.0530963	0.0721117
ZC3H6	0.253931	0.186729	0.13753	0.170041	0.188442	0.217093	0.109149	0.160274	0.132645	0.142973	0.139943	0.21648	0.0924975	0.174039	0.153275	0.156288	0.168282	0.175963	0.162458	0.179919	0.177955	0.131834	0.153224	0.131902	0.15837	0.234875	0.14778	0.21935	0.303789	0.189419	0.151682	0.176949	0.148063	0.130039	0.27626	0.17705	0.0672689	0.134342	0.204172	0.159086	0.166898	0.20425	0.216768	0.163532	0.172304	0.114515	0.104239	0.102999
RGPD8	0.0148066	0.0107605	0.012521	0.00755692	0.00960635	0.00700052	0.0179414	0.0128604	0.00694596	0.00611594	0.00698941	0.0130615	0.00877213	0.00981336	0.0159084	0.014653	0.00444983	0.0151335	0.00903312	0.0120475	0.0158475	0.0127226	0.013175	0.0101216	0.00317884	0.0198013	0.0183252	0.0135586	0.0056916	0.0129099	0.0101317	0.007774	0.0107214	0.00879146	0.0151936	0.0252229	0.014776	0.0120906	0	0.0177131	0.0225684	0.00960007	0.00564653	0.0142506	0.0187095	0.00415799	0.0034363	0.0268264
TTL	0.185688	0.169305	0.12821	0.16917	0.162716	0.175562	0.100943	0.115621	0.128933	0.155487	0.149447	0.168893	0.147802	0.161923	0.184296	0.165338	0.109693	0.265647	0.147969	0.186543	0.183555	0.140252	0.152355	0.12358	0.110366	0.158812	0.118935	0.131051	0.158252	0.157187	0.128984	0.189443	0.125209	0.11928	0.135867	0.196908	0.154307	0.119315	0.158931	0.186692	0.133311	0.0927729	0.191611	0.125632	0.111927	0.11525	0.1078	0.101241
POLR1B	0.0106732	0.0181067	0.0132939	0.0109207	0.0204342	0.0173745	0.0121355	0.0124337	0.0167114	0.0101063	0.0160521	0.0210007	0.00772922	0.0363406	0.0129301	0.0188997	0.0149486	0.0181704	0.0189689	0.0131269	0.0165209	0.0098342	0.0132995	0.00977976	0.0136308	0.0166579	0.0253598	0.0208156	0.0135314	0.0161654	0.0161935	0.0118388	0.0103794	0.010382	0.0119738	0.0232148	0.0192507	0.00867517	0.0667166	0.0125702	0.0106007	0.00920617	0.0372127	0.0174028	0.0113723	0.010012	0.0137868	0.00810908
CHCHD5	0.00275231	0.00564406	0.00574436	0.0123949	0.00751691	0.00741114	0.0110074	0.00777981	0.00576045	0.0024992	0.00424581	0.0028299	0.0127353	0.0111131	0.00491404	0.00586681	0.0157055	0.00975098	0.00745063	0.00777686	0.0100333	0.00502447	0.00497188	0.00599088	0.00377172	0.0040331	0.00412266	0.0114439	0.00931461	0.00585063	0.0104882	0.0109982	0.00606791	0.00563274	0.00522772	0.004285	0.0136682	0.00617981	0.0158585	0.00661519	0.00145418	0.00886205	0.00797936	0.00848201	0.00467376	0.00770534	0.00504471	0.00552883
SLC20A1	0.0640809	0.0642458	0.0349762	0.0778143	0.0567346	0.0865036	0.0393391	0.0502014	0.0397057	0.0353387	0.0470728	0.0428953	0.0436756	0.0428575	0.0509998	0.0427722	0.0371807	0.105429	0.0495774	0.0682638	0.054856	0.0268067	0.0400317	0.0275369	0.031385	0.0527769	0.0301439	0.0628101	0.0711615	0.0449467	0.0539155	0.0449224	0.0450235	0.0356487	0.0458324	0.0483874	0.0455488	0.0362761	0.0911602	0.0379167	0.0394613	0.0193662	0.0342131	0.0465134	0.0380199	0.0231267	0.0251331	0.0387427
NT5DC4	0	0.000215371	0.000112712	0	0	0	0	0	0	0	0.001676	0	0	0	0	0	0	0	0.000121386	0	0	0.000270545	0.000105523	0.000258957	0	0	0	0	0.000180201	0	0	0.000679215	0.000238239	0	0.0009855	0.000274865	0	0	0	0	0	0	0	0	0	0	0.000153511	0.000100698
CKAP2L	0.00513334	0.000965641	0.000601087	0.00130169	0.00121071	0.00118404	0	0.000522769	0.000528575	0.000313223	0.000501029	0.000496444	0	0.00260136	0.000200419	0.000763346	0.00417799	0	0.00125873	0.00246231	0.000551246	0.00113904	0.000570333	0.000455685	0.00049959	0.002042	0	0.000545013	0.000717292	0.00147267	0.000526287	0.00130824	0.000285474	0.000491983	0.00186692	0.000426719	0	0	0	0.00168716	0.00138457	0.00328168	0.00180076	0	0	0.000589043	0.000620536	0.000461601
IL1A	0	7.25073e-05	0	0	0.000165078	0	0	0.000156632	0.00095668	0	0.00017368	0	0	0	0	0	0	0	0	0	0	0.000226477	0	0.000523757	0	0	0	0.00102028	0	0	0	0.000360692	0	0	0	0	0	0	0	0	0	0	0	0	0	8.45766e-05	0.000154624	0
IL1B	0	0	7.07345e-05	0	0.000588619	0	0	0.000395921	0.000391105	0.00119013	0	0	0	0.00176547	0.000723759	0	0	0	8.31346e-05	0.000666405	0	3.21839e-05	0.000443034	0.000217963	0.000525089	0.00118439	0	0.000414135	0	0.00072726	0.00164175	0	0.000522621	0	0	0	0	5.77524e-05	0	0	0	0	0	0	0.00135798	5.00452e-05	0	0
IL36G	0	0	0	0	0	0	0	0	0	0	6.0923e-05	0	0	0	4.38758e-05	0	0	0	0.000129194	0	0	0	0	0	0	0	0	0	0	0	0	0	0	0	0	0	0	0	0	0	0	0	0	0	0	0.000424239	0	0
IL36B	0	0	0.000258155	0	0.000335509	0.0022313	0	5.55444e-05	0.000300967	0	0	0	0	0	0	0	0	0	0	0	0	5.30569e-05	0	0	9.162e-05	0	0	0	0.000549691	0	0	0	0	0	0.000745109	0	0	0.000144217	0	0	0	0	0	0	0	6.83393e-05	0.000118349	0
IL1RN	0	0.000519637	4.02788e-05	0.00112822	0	0	0	0	0.000298509	0	0	0	0	0	0	0.000614104	0	0	0.000174156	0	0	7.08353e-05	0	0.000160879	0	0	0	0.000320458	6.93741e-05	0.000417778	0	0	0.000225813	0	0	0	0	0	0	0	0	0	0	0	0	0	0	5.37637e-05
PSD4	0.00124376	0.00212158	0.000538281	0.00118471	0.00195371	0.00179274	0	0.00116986	0.00141908	0.000566887	0.000568864	0.000293757	0	0.00149079	0.00173095	0.00136952	0	0	0.000314247	0.00342819	0.00120241	0.000775965	0.00107658	0.00050432	0.000241959	0.0008668	0	0	0.00230739	0.0017076	0.00217151	0.00135541	0.00116697	0	0.00087507	0.00289892	0	0.000865821	0	0	0.000897915	0	0	0.00268788	0	0.000586824	0.0013563	0.000945904
PAX8	0	0.00149253	0.000704528	0.00163848	0.000916259	0	0.00302975	0.000609157	0.000362251	0	0.000381317	0	0	0	7.28328e-05	0.00220069	0.0117506	0	0	0	0	0.000607178	0.000211685	0.000385116	0.000990494	0	0	0	0.00142433	0.000130681	0.00123788	0.00085071	0.00162281	0	0.000954472	0.001776	0	0.000783135	0	0.000247136	0.00191799	0	0.0013946	0	0.000651949	0.00044053	0.000239035	0.00216247
CBWD2	0.0157151	0.0246211	0.0182587	0.0219292	0.0266838	0.026685	0.0538669	0.0254398	0.0248271	0.0240032	0.0284322	0.0282253	0.03884	0.0210513	0.0268366	0.0276214	0.0335358	0.05273	0.0196776	0.0238562	0.0226466	0.0215204	0.0378635	0.01656	0.0170577	0.0190935	0.0230436	0.0293333	0.0256827	0.0164072	0.0293472	0.0236784	0.0182116	0.0306278	0.0380258	0.0367533	0.0345763	0.0276933	0.0314912	0.0400916	0.0208896	0.0269894	0.0343594	0.0371105	0.0321584	0.0203908	0.023465	0.0450189
FOXD4L1	0	0	0	0	0	0	0	0.0001414	0	0	8.25009e-05	0	0	0	0	0	0	0	0	0	0	2.97219e-05	0	0	0	0	0	0	0	0	0	0	0	0	0	0	0	0.000118275	0	0	0	0	0	0.00120121	0	0	0.000362929	0
RABL2A	0.0163486	0.0301311	0.0249469	0.0291235	0.0316986	0.027364	0.0220622	0.0353991	0.0366406	0.0251257	0.0256155	0.0435023	0.0295765	0.0431164	0.0368077	0.0444253	0.0305082	0.0312641	0.0385097	0.0350196	0.0526381	0.0281005	0.0318203	0.0311016	0.0146467	0.0253219	0.0237563	0.0323526	0.0316309	0.0306528	0.0356276	0.0330256	0.0333675	0.0274903	0.0275115	0.0277149	0.0269939	0.0377087	0.030383	0.0429733	0.0579738	0.0328427	0.0519103	0.0269902	0.0290598	0.0308098	0.0286352	0.0433658
SLC35F5	0.135798	0.106078	0.0994414	0.130365	0.152819	0.133784	0.0947179	0.109816	0.10075	0.102272	0.0978626	0.104292	0.0959299	0.099342	0.100029	0.115505	0.115728	0.11266	0.126556	0.129835	0.130571	0.0939286	0.0968811	0.0837752	0.104194	0.105317	0.0941264	0.165561	0.153335	0.123117	0.0967739	0.103501	0.0904138	0.120107	0.127407	0.133815	0.119319	0.0804623	0.106106	0.134911	0.109333	0.118838	0.110145	0.155718	0.131534	0.0852652	0.0795316	0.153455
ACTR3	0.100205	0.0934643	0.0654475	0.0988047	0.120469	0.0973465	0.0887262	0.0819868	0.0774827	0.073435	0.0688847	0.0802382	0.0649124	0.0857676	0.0790524	0.0903114	0.111185	0.0665675	0.0810315	0.0834227	0.0924783	0.058094	0.0835754	0.0587995	0.0730559	0.114447	0.0594991	0.130952	0.107199	0.113526	0.0854183	0.0749733	0.0734631	0.065916	0.104121	0.0947442	0.0846444	0.057248	0.179832	0.083113	0.0801004	0.0779034	0.0920471	0.096414	0.0837885	0.0545153	0.057914	0.0644833
DPP10	0.535742	0.492374	0.218	0.457985	0.483418	0.574308	0.28214	0.310046	0.267192	0.355188	0.178819	0.387093	0.274634	0.388134	0.436938	0.358244	0.588716	0.610566	0.346866	0.439371	0.374611	0.152226	0.473347	0.174482	0.360955	0.50552	0.381884	0.526597	0.518972	0.388172	0.346571	0.257152	0.276079	0.240482	0.53192	0.434455	0.229497	0.270588	0.484316	0.454508	0.334872	0.408634	0.526657	0.588994	0.531321	0.156463	0.19326	0.184616
DDX18	0.124418	0.0877094	0.0890586	0.156556	0.130269	0.117016	0.106199	0.0832141	0.0720869	0.0625348	0.0638283	0.0622849	0.0613608	0.0911131	0.0769974	0.0744287	0.0556673	0.0806673	0.0909655	0.0810037	0.0789962	0.0475196	0.0544172	0.0575909	0.0649247	0.131428	0.0656843	0.126886	0.141531	0.129946	0.0660735	0.0668797	0.0554779	0.0945948	0.0649319	0.0875899	0.0522237	0.0615545	0.0523401	0.0876123	0.0551247	0.0515923	0.136759	0.0870966	0.0734849	0.053103	0.0500061	0.0862122
CCDC93	0.0659276	0.0646484	0.047817	0.0482385	0.070084	0.0521604	0.0872593	0.0596713	0.0470594	0.0513233	0.0519324	0.0659266	0.0595583	0.0594183	0.0648937	0.0531011	0.0933179	0.0416889	0.0486938	0.0740658	0.0586576	0.0480324	0.0755526	0.050149	0.0391009	0.0551807	0.0344949	0.0608076	0.0585799	0.0620443	0.0590228	0.0505718	0.0596255	0.0573415	0.0602349	0.0676752	0.0472208	0.0610924	0.0666659	0.0541728	0.0692867	0.051853	0.0666561	0.0915787	0.0640178	0.0436917	0.0406526	0.0892842
INSIG2	0.0390311	0.032414	0.0237296	0.0346481	0.0332689	0.039939	0.0222534	0.0260323	0.0313384	0.0260668	0.0249173	0.0303754	0.00743315	0.023862	0.0229459	0.0338169	0.0411801	0.0211077	0.0264224	0.0237607	0.030416	0.0174404	0.0294906	0.0213642	0.0211796	0.0328464	0.0161087	0.0421091	0.0274907	0.0401175	0.0275095	0.0314098	0.0286622	0.0237485	0.0225189	0.0282586	0.0193143	0.02687	0.0276454	0.0250006	0.0472597	0.0163209	0.0233844	0.0435304	0.0229266	0.0168986	0.0202204	0.0324458
MARCO	0	0	0.000238848	0	0	0.001494	0	0	0	0.00137369	8.09398e-05	0.000307197	0	0	8.3606e-05	0	0	0	0.000212098	0	0	0	0	0	0	0.0023015	0	0.000838927	0.000269972	0.000581109	0	0	0	0	0	0	0	0.000323948	0	0	0	0	0	0	0	0.000142438	9.5081e-05	0
C1QL2	0.00418789	0.0033805	0.00207343	0.00630866	0.00342499	0.002338	0.00174701	0.00624659	0.00340553	0.000244142	0.00178105	0.00169321	0.0107509	0.00285655	0.00637833	0	0	0.0157548	0.00182919	0.00253329	0.0023889	0.000662852	0.00296285	0.000563702	0.000865153	0.00176504	0	0.00292056	0.00593445	0.00190421	0.00422989	0.00127844	0.00493176	0.00170938	0.00468607	0.00267478	0.00177337	0.00137847	0.0021514	0	0.00116448	0	0.00366866	0.00450648	0	0.000628206	0.00228845	0.000640786
STEAP3	0	0	0.000116084	0.000728795	6.65732e-05	0.00167491	0	0.00154538	0.000531159	0.00058233	0.00056031	0	0	0	0.000597984	0	0	0	0.00030537	0.00136246	0.000455168	0.000332662	0.000647314	0.000408631	0.000366393	0.000805089	0.00231707	0.000454369	0.000623993	0.000470599	0.000836618	0	0.000647142	0	0.000401731	0	0.00208737	0.000187797	0	0	0	0.000564513	0	0	0.00103202	0.000467052	0.000183328	0.000147501
C2orf76	0.0513665	0.0363035	0.0406443	0.0303402	0.03811	0.0374779	0.0179108	0.0381411	0.0384657	0.0294809	0.0396989	0.0470312	0.0367835	0.0594449	0.0347727	0.0401579	0.0371578	0.0564752	0.039541	0.0482124	0.0431747	0.036711	0.0385126	0.0321485	0.0266191	0.0325654	0.0191877	0.0506911	0.0480946	0.0448151	0.0409568	0.0366337	0.0382618	0.0337532	0.055938	0.0404723	0.0321758	0.025587	0.0507954	0.0373277	0.0440526	0.0466669	0.0599503	0.0415998	0.0424197	0.0320851	0.0287458	0.0479449
DBI	0.0181167	0.0323372	0.0551865	0.0558231	0.0413461	0.0279736	0.0744694	0.0360053	0.0287638	0.0233746	0.0412937	0.0199393	0.0699138	0.0612637	0.0363611	0.0246688	0.046627	0.0445669	0.0539272	0.0364079	0.0323763	0.0241974	0.0233519	0.028314	0.0222578	0.0268844	0.0336078	0.0383877	0.0679204	0.0266979	0.0405793	0.0483706	0.0365806	0.0276197	0.0278194	0.0277479	0.0629432	0.0377068	0.043332	0.0288807	0.0264653	0.032651	0.0506346	0.0315874	0.0274354	0.0375691	0.0234114	0.0119387
TMEM37	0	0.000998484	0.000693769	0.000528953	0.00130623	0	0	0.00170378	0.00279855	0	0.00034882	0.000901866	0	0	0.00141681	0.0024503	0	0	0.00140809	0.00348532	0.00105114	0.00138256	0.000737105	0.00103195	0.000594938	0	0	0.00246306	0.000877076	0.000850271	0	0.000382013	0.000213627	0.000937744	0.000974735	0	0	0.000202596	0	0.00021169	0.000511872	0	0.00224008	0	0	0.00072996	0.000319961	0.000304585
SCTR	0	0.000968509	0.00203366	0.000769337	0.00215628	0.001929	0	0.001314	0.00155622	0.000213336	0.00119137	0.000128114	0.00335797	0	0.000175753	0.00118184	0	0	0.000525117	0.00153103	0.00167064	0.000682537	0.000588523	0.000324275	0.00121583	0	0	0.00193689	0.00175377	0.000490403	0.00071017	0.00114921	0.00100317	0	0	0	0	8.83936e-05	0	0	0.000740841	0.000361536	0.00125707	0	0.000367593	0.000777286	0.00127508	0.000766345
CFAP221	0.0355	0.0312303	0.0175081	0.0140073	0.0295955	0.0201025	0.00709293	0.0212061	0.0137127	0.0121491	0.0104963	0.0237567	0.00699171	0.0186233	0.0254793	0.0164168	0.00949838	0.0580944	0.0150496	0.0214036	0.0169444	0.0080417	0.0339666	0.00905022	0.0132087	0.0299218	0.00819392	0.019404	0.0238454	0.0206715	0.0202498	0.0198172	0.0171685	0.00805851	0.0230033	0.0190521	0.0105886	0.00772523	0.0326618	0.0211546	0.0167205	0.0239809	0.0280978	0.0383442	0.0271386	0.0070956	0.0112692	0.0338092
TMEM177	0.00889671	0.0047201	0.00809724	0.00413458	0.00531562	0.00980383	0.00514899	0.00718207	0.00614267	0.00352698	0.00236119	0.00752614	0.0141417	0.00562096	0.0041	0.0100429	0.00759118	0.0249008	0.00974107	0.00463754	0.00668901	0.00410701	0.00947752	0.00646019	0.00477052	0.0100637	0.00336071	0.0119746	0.00955003	0.00598965	0.00808977	0.00369348	0.00844175	0.00686732	0.00303647	0.00437492	0.0194858	0.00370011	0	0.00309906	0.00191229	0.0038693	0.0124878	0.00193124	0.0091183	0.00576818	0.00209978	0.00843849
PTPN4	0.212709	0.189571	0.135834	0.161301	0.211598	0.236035	0.126854	0.159645	0.126173	0.129116	0.11391	0.165128	0.109664	0.168271	0.162561	0.156459	0.24979	0.194446	0.162869	0.185953	0.156991	0.109447	0.202603	0.121686	0.133796	0.217172	0.18364	0.24083	0.231553	0.176276	0.140973	0.141118	0.138352	0.137207	0.230853	0.194623	0.135835	0.140952	0.154772	0.171308	0.154037	0.15499	0.185782	0.232558	0.215953	0.120853	0.117562	0.164126
EPB41L5	0.0687886	0.080653	0.0540816	0.0570703	0.0742393	0.0868577	0.0600594	0.0679509	0.0612344	0.0752211	0.0479922	0.0520986	0.0227504	0.0621227	0.0526985	0.0520598	0.124152	0.06384	0.0568451	0.0586792	0.0612012	0.0549491	0.0617973	0.0447963	0.0525723	0.0858975	0.0524816	0.0800982	0.0945842	0.0624317	0.0563791	0.0745433	0.0648774	0.0494746	0.0566961	0.0679528	0.0811384	0.0540905	0.0754476	0.0854086	0.0741041	0.0641603	0.0846181	0.0625742	0.0669847	0.0457767	0.0283672	0.081714
TMEM185B	8.44975e-05	0.00326864	0.00193513	0.0023316	0.000720773	0.00394101	0.00466017	0.00210462	0.000646361	0.00381864	0.00142251	0.000264017	0	0.00208851	0.00119813	0.000831715	0.00297369	0	0.00125474	0.00102398	0.00302271	0.000846301	0.00260313	0.002241	0.0017728	0.00227599	0	0.00152995	0.0026094	0.00196445	0.000963877	0.00247887	0.00153581	0.00074135	0.00191547	0.0027868	0	0.00216795	0	0.00110237	0.00338892	0.000651815	0	0.000491142	0.000799428	0.00232691	0.00109839	0.00197369
RALB	0.00528397	0.0127782	0.00725206	0.0136439	0.0125553	0.0069828	0.0111553	0.0141804	0.0119769	0.00764789	0.00620901	0.00674902	0.0294284	0.0146125	0.0175146	0.0101407	0.0182115	0.0134399	0.0114284	0.0114245	0.00754834	0.0115586	0.0113267	0.00782431	0.00562763	0.013272	0.0349695	0.0105741	0.0140065	0.0137592	0.00892805	0.00845533	0.0110814	0.00470651	0.0115893	0.014779	0.0294597	0.0143382	0.0122329	0.013402	0.020188	0.0165161	0.009524	0.0153422	0.0101477	0.00888089	0.0102583	0.0124954
INHBB	0	0.00252947	0.000117837	0	0.00226944	0	0	0.000644371	0.00113009	0.000153128	6.28227e-05	0.000185889	0	0	0.000943113	0	0	0	0.00061472	0	0	0.000544231	0.00133107	0.000199122	0.00045038	0.000336421	0.00231707	0	0.001524	0.0006419	0.00124383	0.000641031	0.000968272	0	0.00021607	0.00172752	0	0	0	0.000802797	0	0	0	0	0	0.00021437	0	0.000466511
GLI2	0	0.00148476	0.0022166	0.00578079	0.00362189	0	0.00310368	0.002213	0.00133565	0.00442745	0.00197815	0.000850106	0	0.0062116	0.00298743	0.00578351	0	0	0.00211803	0.00012173	0.00250401	0.00201529	0.00593446	0.00178204	0.00269381	0	0	0.00085906	0.00340835	0.00126142	0.00301295	0.00248737	0.00198518	0.00214638	0.00341315	0.00378607	0.00571023	0.000668536	0	0.0010225	0	0.00225389	0	0	0.00144581	0.00160318	0.00207094	0.00293199
TFCP2L1	0.00193291	0.00182143	0.000326386	0.00126265	0.00114003	0.000650456	0	0.000714112	0	0	0.000127869	0	0	0.000792247	0.000753419	0.00147583	0	0	0.000454281	0.00179079	0.00117724	0.000508776	0	0.00122715	0	0	0.00354152	0	0.00108591	0.00106787	0	0.000160526	6.55084e-05	0.000447404	0.00105851	0	0	0.00109746	0	0.000652498	0.000740841	0	0	0	0.000453056	0.00112426	8.86726e-05	0.00291638
CLASP1	0.334327	0.346286	0.234251	0.310234	0.393043	0.353086	0.306391	0.260665	0.220177	0.297017	0.209452	0.331378	0.270196	0.237639	0.305839	0.267641	0.391149	0.310184	0.25551	0.320942	0.298996	0.176457	0.322932	0.185052	0.244726	0.35612	0.305754	0.4061	0.386214	0.331149	0.266563	0.232417	0.240027	0.273355	0.396559	0.350779	0.223448	0.245893	0.343814	0.262587	0.307013	0.298467	0.330407	0.408711	0.417214	0.177631	0.210312	0.206534
NIFK	0.040495	0.0201309	0.019482	0.0189647	0.0216501	0.0279224	0.0150051	0.0188256	0.0138855	0.00863246	0.011174	0.01646	0.0305755	0.0113183	0.0165113	0.0121676	0.0305219	0.0170843	0.0178884	0.0198624	0.0146218	0.0149205	0.0169991	0.0103635	0.0179059	0.0249963	0.0185373	0.0239493	0.0171325	0.0116925	0.0139001	0.0135288	0.0135944	0.00920697	0.0204912	0.0181073	0.0184065	0.0127444	0.01599	0.0137364	0.0141793	0.0109767	0.0233994	0.00733716	0.0166941	0.0112718	0.00953285	0.0166485
TSN	0.0380296	0.0475411	0.0392377	0.0584128	0.0489596	0.0350432	0.0318897	0.0508465	0.0445531	0.0415376	0.0237489	0.03208	0.0513679	0.0475221	0.041696	0.0332497	0.0431963	0.0355357	0.0528571	0.0380252	0.0559995	0.0318161	0.0497371	0.0276466	0.0332011	0.0519289	0.0357443	0.0538229	0.0572808	0.0524352	0.0505142	0.0441536	0.0434564	0.040921	0.0316712	0.0360911	0.0244506	0.0331183	0.0132347	0.0301781	0.046204	0.0317443	0.0421364	0.042854	0.0254646	0.0286672	0.0257957	0.0620063
CNTNAP5	0.185599	0.174034	0.078299	0.143065	0.163056	0.197241	0.0821141	0.0961181	0.0849225	0.0817689	0.0461209	0.105375	0.146277	0.0790167	0.138823	0.107106	0.232431	0.201973	0.0857637	0.138253	0.107667	0.042539	0.154559	0.0483306	0.0775054	0.182674	0.135267	0.164479	0.157775	0.131583	0.107626	0.0831902	0.0865274	0.0573998	0.160691	0.122454	0.0746692	0.0747769	0.240495	0.0766037	0.107213	0.0827848	0.148285	0.180908	0.158883	0.0364992	0.0562278	0.0515266
GYPC	0	0.00164495	0.00079462	0.000724923	0.000609698	0.00275244	0	0.000641121	0.00107246	0	0.000159027	0.00202021	0	0	0.0014937	0.00200211	0.00489637	0	0.000279979	0	0	0.000372066	0.000618732	0.000126183	0.00199602	0	0.00302118	0.00220168	0.000829649	0.000173148	0.00360087	0.00126094	0.00140101	0.000368907	0.00122084	0.000769663	0	0.000157664	0	0.00189991	0	0.000503055	0	0	0.000841352	0.00068954	0.00042069	0.000158995
TEX51	0	0.000708535	0	0	0	0	0	0	0	0	0.000173199	0	0	0	0.000251585	0	0	0	0	0	0	0	0	0	6.68846e-05	0	0	0	0.000165064	0.000178917	0	0.000274444	0	0	0	0	0	0	0	0	0	0	0	0	0	0	0	0.000406782
BIN1	0.381717	0.433677	0.253777	0.348883	0.37869	0.350269	0.24985	0.288489	0.235891	0.261569	0.214798	0.314015	0.300227	0.289682	0.418085	0.307026	0.531274	0.376334	0.298018	0.377961	0.325986	0.177909	0.35442	0.191151	0.245894	0.398208	0.294615	0.404861	0.352464	0.327823	0.280374	0.262339	0.253337	0.261952	0.413375	0.396178	0.248225	0.26792	0.445245	0.323475	0.310606	0.34133	0.352731	0.437872	0.44513	0.182379	0.22151	0.189992
CYP27C1	0.000369995	0.000562621	0.000337803	0.00126408	0.000830296	0.000566131	0.003983	0.000732779	0.000403753	0.000158088	0.000678138	0.000785855	0	0	0.00133511	0	0	0.00593611	0.0010639	0	0.00047023	0.000491198	0.000789626	0.000575024	0.000510607	0.0037829	0	0.000746886	0.00209333	0.00204117	0.00166886	0.000535675	0.00108235	0.00149798	0.000866787	0.00107956	0.00177337	0.000292352	0	0	0.00213873	0.00374614	0	0.00153636	0.000144973	0.000562433	0.000618922	0.000992677
ERCC3	0.0533211	0.0680482	0.0457137	0.0452921	0.0556104	0.0517188	0.0269293	0.0458859	0.0432494	0.0397585	0.0453149	0.059892	0.0506376	0.0592385	0.0777691	0.0576002	0.0672422	0.0852831	0.0474526	0.0641019	0.0489531	0.0365928	0.0604214	0.0451196	0.0333681	0.0629479	0.0287871	0.0699852	0.0362409	0.0417962	0.0554191	0.0432922	0.0459554	0.0363167	0.0510321	0.0869798	0.0662626	0.0447615	0.0472254	0.0452762	0.0634649	0.0449758	0.0444424	0.0414527	0.0423008	0.0378738	0.0491017	0.0405335
MAP3K2	0.217941	0.222391	0.138711	0.187667	0.20369	0.209472	0.125791	0.158578	0.139586	0.157399	0.155615	0.196753	0.168666	0.178628	0.180577	0.165816	0.265846	0.217307	0.173002	0.202698	0.204608	0.146557	0.156811	0.132989	0.154302	0.204327	0.162174	0.21169	0.227235	0.181444	0.135835	0.178114	0.147963	0.124934	0.214925	0.178387	0.215399	0.141451	0.192011	0.183637	0.172814	0.140305	0.243011	0.188548	0.19529	0.131294	0.13749	0.152045
PROC	0.000789942	9.74115e-05	0.000120235	0.00315139	0.000949046	0	0	9.74033e-05	0.000997767	0	0.000127368	0.000446686	0	0	0.00126179	0	0	0	0	0	0	0.00012766	0.0004205	0.00026917	0	0	0	0	0.000545016	0.000665841	0.000158485	0.00253901	0.000591598	0.000371067	0	0.000459133	0	0.000680779	0	0.000863251	0	0	0	0.000278591	0.000646772	0.000276158	0.000309381	0.000714426
IWS1	0.204423	0.172035	0.16265	0.162416	0.183174	0.169394	0.129669	0.176126	0.152908	0.170951	0.125004	0.232344	0.195589	0.175687	0.206083	0.183727	0.250176	0.230187	0.167548	0.193473	0.17496	0.153666	0.25595	0.149337	0.139115	0.21952	0.164975	0.167812	0.220701	0.140746	0.142044	0.171542	0.153338	0.159889	0.277192	0.226907	0.149817	0.176678	0.146557	0.22516	0.188592	0.153582	0.160944	0.169639	0.229627	0.160509	0.141524	0.18903
MYO7B	0	0.000162067	0.000565121	0.000503809	0.00271998	0.00221156	0	0.000383853	0	0	7.2759e-05	0	0	0	0.000470555	0.00160933	0	0	0	0.00164559	0.000373828	0.000988916	0.000292508	3.60448e-05	0.000281036	0	0	0	0.00203328	0.0023242	0	0.000282479	0.000683338	0.000534919	0	0.00360382	0	0.000128377	0	0	0.000963576	0	0.00258696	0	0	0.000275134	0.000170227	9.32067e-05
LIMS2	0.000496184	0.00586359	0.00278069	0.00531922	0.00388109	0	0	0.00297717	0.00138536	0.00157376	0.00311291	0.00127555	0	0.00369922	0.00716218	0.000575716	0	0.00340549	0.0041406	0.00133414	0.00201459	0.00222932	0.00178764	0.0020163	0.00403964	0.0015123	0.0179766	0.00302866	0.00504519	0.00263544	0.00329832	0.00545674	0.00385306	0.000857811	0.00416156	0.00292411	0	0.0013801	0	0.00763856	0.0027521	0.00394466	0.0113438	0.00419938	0.00452432	0.00226714	0.00166367	0.00503765
GPR17	0.00397188	0.00226177	0.00308732	0.00472642	0.00296746	0.00266771	0.00174329	0.00651977	0.00262303	0.00314586	0.0029621	0.00118007	0.00219433	0.00757816	0.00397115	0.00229783	0	0	0.000928879	0.00100076	0.00267328	0.00120426	0.00241996	0.00144202	0.0051933	0.00297068	0.00323432	0.00448939	0.00391406	0.00246842	0.00317197	0.00148663	0.00535631	0.000410579	0.00695294	0	0.00135189	0.000617999	0	0.000572312	0	0.00417295	0.00485284	0	0.0042711	0.00126432	0.00149472	0.000544025
WDR33	0.158719	0.137555	0.104216	0.167748	0.161149	0.194287	0.160452	0.121378	0.106275	0.131858	0.116282	0.157131	0.105891	0.112275	0.129979	0.131827	0.230876	0.167398	0.120403	0.152933	0.13301	0.0839067	0.152547	0.0856402	0.122135	0.159379	0.100361	0.176781	0.166035	0.158289	0.133404	0.120135	0.131185	0.123399	0.165048	0.152195	0.155961	0.118959	0.175071	0.146048	0.140052	0.124279	0.157002	0.188764	0.162735	0.0854941	0.0941578	0.135039
SFT2D3	0.00830507	0.00814103	0.00732332	0.00652149	0.00781314	0.00622855	0.0117261	0.00635162	0.00707242	0.0107541	0.00584613	0.00717113	0.00741081	0.0161535	0.00785653	0.00566023	0.0215804	0	0.0140086	0.00709234	0.00670085	0.00546824	0.00317381	0.00554191	0.00379894	0.00776524	0.00222395	0.0101753	0.0046891	0.00630913	0.0139332	0.00908455	0.00482186	0.00494989	0.00227523	0.00236596	0.00463292	0.0122764	0	0.00669752	0.00611261	0.00755897	0.000737493	0.00623896	0.0023083	0.00585128	0.00389518	0.00833965
POLR2D	0.0283403	0.0238764	0.0189181	0.0218071	0.0156726	0.0194921	0.0419386	0.0197214	0.0184009	0.0174097	0.0201689	0.0199888	0.009802	0.0140055	0.0154449	0.0137553	0.00967585	0.00598122	0.0266983	0.020025	0.0147579	0.0154368	0.0217142	0.0158963	0.0152157	0.0204011	0.0300757	0.0124625	0.0189114	0.0248902	0.0189838	0.018191	0.0202863	0.0173985	0.0176881	0.0187403	0.0253402	0.0238947	0.0101866	0.0256703	0.0120557	0.0154618	0.0238038	0.0135069	0.0131611	0.0174683	0.015427	0.0232997
AMMECR1L	0.0212564	0.0232547	0.0177938	0.0189294	0.0196638	0.0167287	0.0330657	0.0180803	0.0225972	0.0179767	0.0164472	0.0127258	0.0111174	0.0321048	0.0202875	0.0186719	0.0111591	0.0123894	0.0222114	0.0247925	0.0257738	0.0175193	0.0220938	0.0163077	0.0139476	0.0225477	0.0190724	0.0169922	0.0224792	0.0210674	0.0186904	0.0162639	0.0179701	0.0171869	0.0170237	0.0258469	0.0468357	0.0163519	0.00338948	0.0114133	0.0334524	0.0251128	0.0208184	0.0207834	0.013529	0.0114013	0.0176832	0.0175161
SAP130	0.0586239	0.0782008	0.0591482	0.0797576	0.0840418	0.0805243	0.0449288	0.0673965	0.0698603	0.0775667	0.0718324	0.0850772	0.0629303	0.0720329	0.0835966	0.0704367	0.0866087	0.0988892	0.0720802	0.0765959	0.0758317	0.0531859	0.0837691	0.0569589	0.0635699	0.0842792	0.079786	0.0652675	0.0778823	0.0703392	0.0666225	0.063477	0.0690035	0.0657373	0.0850829	0.0804638	0.0628099	0.0603199	0.0804657	0.0799935	0.0810913	0.0689695	0.0653186	0.0687878	0.05262	0.054463	0.0621617	0.0729063
UGGT1	0.0690958	0.0815843	0.0739674	0.0694529	0.0874916	0.0891227	0.0598133	0.0680234	0.0750482	0.0667848	0.0649288	0.0682171	0.0717271	0.065917	0.0770277	0.0751056	0.117829	0.105654	0.0711461	0.0884388	0.0823279	0.0514644	0.0668905	0.0530396	0.0586723	0.074508	0.0512741	0.085072	0.0664547	0.0715169	0.0667534	0.0704299	0.0710236	0.0703381	0.063264	0.0842455	0.0878298	0.0651563	0.0645827	0.0879203	0.0943901	0.0630381	0.0957872	0.105336	0.0525861	0.0516749	0.0589808	0.0885513
HS6ST1	0.0278318	0.0448106	0.0379352	0.0400758	0.0463765	0.0510009	0.0795493	0.0459561	0.0429577	0.0323889	0.0216767	0.0314531	0.0252885	0.0342678	0.0513728	0.0356565	0.0671952	0.0186823	0.0312561	0.046853	0.0318081	0.0292687	0.03566	0.0247284	0.0321924	0.0376658	0.0121215	0.0401097	0.0360655	0.0352024	0.0463325	0.0460254	0.032718	0.0345852	0.0280056	0.0438489	0.138171	0.0601146	0.0267697	0.0413927	0.0397328	0.0196673	0.0421612	0.060224	0.0465194	0.0230522	0.0371691	0.053296
RAB6C	0.00329798	0.00337365	0.000663328	0.00794272	0.00245556	0.00179002	0	0.00366568	0.00135938	0.000163841	0.00140458	0.00573125	0.0139292	0.00326782	0.00337955	0.00482842	0	0.00357356	0.00582211	0.00140551	0.00441632	0.00299007	0.00581785	0.00137152	0.00430648	0.00182077	0.00301309	0.00847703	0.00365697	0.00500204	0.0023147	0.00407997	0.00329175	0.00188823	0.00347278	0.0032423	0.00208545	0.00318015	0	0.00279836	0.00171404	0	0	0.00340417	0.00996025	0.00248895	0.00229176	0.0068019
POTEF	0	4.77081e-05	0	0.00100135	0	0	0	0	0	0	0	0	0	0	0	0.000965487	0	0	0	0.000102712	0	4.25639e-05	8.05664e-05	0.00013358	0.000229072	0	0	0	0.000208273	0.000486272	0	0	0	0	0	0	0	0	0	0	0	0	0	0	0	7.90674e-05	0	0
CCDC74B	0	0.000784409	0.000147212	0	0.000266425	0	0	0.000842762	0	0	0.000298055	0.00038747	0	0.000659823	0.00185374	0	0	0	0.000772298	0	0.000790711	0.000535824	0.00137404	0.000701851	0.000503464	0	0.0019676	0	0.00213035	0.000293614	0.000334022	0.00114933	0.000755455	0	0.00045246	0.000147704	0	0.00104028	0	0.000780593	0	0	0	0	0	0.000610277	0.000157437	0.000708456
SMPD4	0.0980218	0.142909	0.0809556	0.0977619	0.1125	0.115748	0.0760047	0.0888077	0.0957178	0.0629888	0.0549737	0.0856622	0.0769327	0.0906057	0.153633	0.0673283	0.101952	0.0777564	0.0918254	0.136401	0.121896	0.0558742	0.081429	0.0705015	0.0639652	0.100338	0.0909882	0.10803	0.0841714	0.1029	0.0765266	0.0899552	0.101815	0.0729095	0.0653297	0.149526	0.0615326	0.0792316	0.106697	0.104568	0.0871274	0.067503	0.0887024	0.0933971	0.0988704	0.0530405	0.0794129	0.0748998
MZT2B	0.0759616	0.072421	0.0461462	0.0731766	0.0970388	0.107582	0.0672885	0.0697538	0.0634992	0.0408054	0.0315692	0.0471709	0.0732012	0.0791404	0.0790901	0.0640461	0.0682615	0.084733	0.0596846	0.0659446	0.0625715	0.0376339	0.0701443	0.0399892	0.0385773	0.0596423	0.0552788	0.0985661	0.105149	0.0693493	0.0665362	0.0675304	0.0577342	0.042497	0.0561003	0.0600564	0.0309861	0.0607398	0.0766882	0.0608221	0.0549445	0.0591101	0.0700736	0.0987375	0.0806719	0.0379681	0.0363497	0.0385816
TUBA3E	0	0	0	0	0	0	0	0	0	0	0	0	0	0	0	0	0	0	4.88529e-05	0	0	0	0	0	0	0	0	0	0	0.000258505	0	0	0	0	0	0	0	0	0	0	0	0	0	0	0	0	0	0
CCDC115	0.020668	0.0239273	0.0178585	0.0331895	0.0204835	0.0204922	0.0100269	0.0178329	0.01425	0.00809157	0.0126072	0.0125724	0.0335605	0.0123523	0.0208911	0.0181178	0.0190362	0.0157239	0.026582	0.0224679	0.0164779	0.00997216	0.0120697	0.0115248	0.0174126	0.0227922	0.00381161	0.0220473	0.0203069	0.0230169	0.0170894	0.0195433	0.0160928	0.0147932	0.0101748	0.0179325	0.00834153	0.0146829	0.0172282	0.00835628	0.00969504	0.0238852	0.0143516	0.0227506	0.00785843	0.0126201	0.0118502	0.0105048
IMP4	0.0232955	0.024508	0.0163606	0.0176404	0.0228903	0.0276353	0.0268676	0.0181898	0.0190482	0.00864618	0.00871838	0.0097084	0.0284027	0.0223311	0.0178932	0.0201501	0.0238681	0.0170195	0.022876	0.0236367	0.0197509	0.0115498	0.0118233	0.0103764	0.0123113	0.0135562	0.0184191	0.0234417	0.0228456	0.0228949	0.0182232	0.0179043	0.0177245	0.0113236	0.0103589	0.0120522	0.0201876	0.014353	0.0171703	0.0131426	0.00960677	0.0189846	0.0390017	0.0254216	0.0134683	0.0123555	0.00501865	0.014486
PTPN18	0.0173308	0.0185019	0.0144141	0.0277849	0.0229532	0.0259973	0.00457761	0.024341	0.0218213	0.0136327	0.00767098	0.0172582	0.0145387	0.0118132	0.0204922	0.0166488	0.0144719	0.0283202	0.0168576	0.0110963	0.00971035	0.0118303	0.0155538	0.0106374	0.0166061	0.0181698	0.0102222	0.0298665	0.0232055	0.0227522	0.0248907	0.0269021	0.0204842	0.0162716	0.0173187	0.0193184	0.0141899	0.0158714	0.0229424	0.021221	0.00865189	0.0180442	0.0158629	0.0254811	0.0158784	0.00905094	0.0103925	0.0276962
POTEI	0	0	3.88506e-05	0	0	0	0	0.000216728	0.00035293	0	0	0	0	0	0	0	0	0	0	0.000171296	0	0	0.00025821	0.000144758	0	0.000169844	0	0	0.000168934	0	0	0	0	0	0.000564923	0	0	0.000210578	0	0	0.000502985	0	0	0	0.000272312	0	0.000946736	0
CFC1B	0	0	0	0	0	0	0	0	0	0	0	0	0	0	0	0	0	0	0	0	0	0	0	0	0	0	0	0.000586769	0	0	0.000209423	0	5.85599e-05	0	0	0	0	0	0	0	0	0	0	0	0	0	0	0
CFC1	0.00184753	0.000159915	0.00122235	0	0.000592425	0	0	0.000803945	0.00105932	0	0.000147554	0	0	0.00139275	0.000610677	0	0.00372332	0	0	0.000654295	0.000618723	0	0.000569774	0	0.000689356	0	0	0.000909114	0.000251264	0	0.000557809	0.000186246	0.000485012	0.000954103	0.00142084	0	0	0.000188173	0	0	0.00250081	0.0032958	0	0.00140623	0.00270929	0	0	0
POTEJ	0	0	2.42882e-05	0	0.000266425	0	0	0	0	0	0	0	0	0	0	0	0	0	0	0	0	0	0	0	6.53165e-05	0	0	0	0.000192837	0	0	0	0	0	0	0	0	0	0	0	0.000638155	0	0	0	0	0	0	0
AMER3	0.00579804	0.00878545	0.00153776	0.00755929	0.00276001	0.00377989	0.00458784	0.00596214	0.00417551	0.00209565	0.00156008	0.00258718	0.0115484	0.00321528	0.0039902	0.000714684	0.00237882	0	0.00537943	0.00386871	0.00262752	0.00094156	0.00285954	0.000892777	0.000320006	0.00905667	0.00926169	0.0084934	0.0045044	0.00497002	0.00702338	0.00460398	0.00521679	0.00160337	0.00772186	0.000962707	0	0.0026267	0	0.0002696	0.000818404	0.00323475	0.00610748	0.0044702	0.00147057	0.00045366	0.000956162	0.00198458
ARHGEF4	0.08829	0.0885574	0.0397746	0.0746604	0.0792072	0.0952214	0.079369	0.0641985	0.0480939	0.0364059	0.0226264	0.0605329	0.0366999	0.0344385	0.0782799	0.0531107	0.0606835	0.0421721	0.0389675	0.0651126	0.0758344	0.031348	0.0497128	0.0298105	0.041536	0.0778986	0.0484723	0.0882026	0.0842031	0.0580568	0.0555755	0.0507432	0.0547155	0.0251958	0.0525412	0.0744882	0.0538651	0.0466888	0.0682616	0.0475499	0.0511477	0.0232977	0.0565875	0.0859629	0.0765269	0.0273934	0.033575	0.0374563
FAM168B	0.0673697	0.0858272	0.0752955	0.0824187	0.0874057	0.0876483	0.0856093	0.0742405	0.0660895	0.0656158	0.0688486	0.0818176	0.0437934	0.0886729	0.0900251	0.078922	0.11914	0.0544766	0.0763362	0.0843607	0.0827762	0.0521006	0.092016	0.0557608	0.0532503	0.0785267	0.0798364	0.0799204	0.110749	0.0822937	0.0808311	0.0738214	0.0705773	0.0583651	0.0934085	0.0766338	0.0829879	0.0638893	0.063122	0.0709968	0.0691005	0.0761728	0.0829286	0.0743286	0.0910051	0.0554619	0.0668367	0.0775111
PLEKHB2	0.0649834	0.0740113	0.0584858	0.0817429	0.0858167	0.0761468	0.0765479	0.0715447	0.0653902	0.0546413	0.0455681	0.0540448	0.0469579	0.0688285	0.0696141	0.0472066	0.0840787	0.065127	0.0645762	0.0673772	0.0660103	0.0391503	0.054691	0.0384596	0.0489448	0.0692423	0.0385474	0.0673258	0.0768048	0.0611051	0.0769099	0.0556033	0.0539095	0.0359128	0.0663419	0.0513401	0.0570457	0.0440598	0.0947876	0.0501787	0.0436157	0.0564809	0.055566	0.0639249	0.0668171	0.0400593	0.0480178	0.0600104
RAB6D	0	0.00156815	0.00115771	0	0.000662997	0.000732069	0	0.000326385	0.000128331	0	0.000327035	0	0	0	0	0	0	0	0.000178554	0	0	2.66935e-05	0.000651582	0.000827827	0.000138689	0	0	0.000392705	0.00039565	0.000855021	0.000144024	0.0010695	0.000490077	0.000369522	0.000246533	0.0031314	0	0.000166847	0	0	0	0	0	0	0	0.000136453	0	0.000640418
MZT2A	0.0391134	0.0354082	0.0272255	0.0412619	0.0422377	0.0541454	0.0607894	0.0380517	0.0350161	0.0191892	0.0205175	0.0249293	0.0815862	0.0419248	0.0508529	0.035477	0.0388322	0.0505338	0.0360673	0.0429951	0.0326591	0.0201859	0.0575475	0.0264329	0.0242424	0.0366386	0.0547152	0.0480858	0.0464696	0.0310732	0.042388	0.0334985	0.0358216	0.02598	0.0341643	0.0396809	0.0291086	0.0306571	0.08839	0.029119	0.0409451	0.0420144	0.0508083	0.0419103	0.0281193	0.0206203	0.0316827	0.0247133
TUBA3D	0.0011763	3.38518e-05	0.00112221	0.00198629	0.00109807	0	0	0.000906827	0.000352615	0	8.63716e-05	0	0	0.00174757	0.000532141	0.000324694	0	0	0.000342955	0	0.000184563	0.000449901	0.00114281	0.000765643	0.000247297	0	0	0.00345182	0.00199668	0.00119341	0.000491744	0	0.000684169	0.00104329	8.65794e-05	0	0	0.00016224	0	0.000348646	0.00271201	0.000352563	0	0	0.00235491	0.000462836	0.000274386	0.00041366
CCDC74A	0	0.000712411	0.000930571	0.00166672	0.000924061	0.000829142	0	0.000748398	0.000397447	0.000320522	0.000401645	0.000421925	0.00112475	0.000254	0.00152834	0.00125221	0	0	0.000601061	0.000738846	0.000128357	0.00057877	0.00153862	0	0	0.00335506	0.00252848	0.00331386	0.00177628	0.000589836	0.00121952	0.00116621	0.00237096	0.000378142	0	0.000850383	0	0.000149869	0	0	0	0	0	0	0.00282926	6.21686e-05	0.000100617	0.000435914
ANKRD30BL	0.127024	0.130991	0.0529127	0.102766	0.144742	0.124049	0.0498684	0.0641418	0.0403631	0.0511907	0.0337237	0.0934059	0.0605784	0.0573732	0.0782228	0.0537579	0.164474	0.075007	0.0588107	0.100337	0.0623366	0.0295255	0.121723	0.0336378	0.0592621	0.143605	0.0517265	0.127684	0.127614	0.0877679	0.0624321	0.0459095	0.0494116	0.0316651	0.106659	0.0827459	0.040832	0.0569016	0.129457	0.0412524	0.0724074	0.0378168	0.0983461	0.115654	0.129047	0.0287604	0.0416968	0.0378999
GPR39	0.0085273	0.0089808	0.00999354	0.0095878	0.00585032	0.00145382	0	0.0050368	0.00563559	0.000573715	0.00618148	0.00515092	0	0.0130603	0.011947	0.00639048	0	0.0103054	0.00757387	0.00376825	0.00744667	0.00637562	0.00706177	0.00687668	0.00322351	0.00823247	0.00773697	0.00157173	0.00785046	0.0049656	0.00577855	0.004245	0.00405457	0.00514923	0.00417326	0.012956	0	0.00364056	0	0.0119033	0.0129656	0.00612829	0.0125349	0.00390702	0.0042704	0.0034353	0.00228439	0.00565591
LYPD1	0.00103416	0.00603416	0.00260602	0.00300472	0.00245065	0.00147014	0.0205923	0.00638104	0.004168	0.00393272	0.00706658	0.00442136	0.0157632	0	0.00237894	0.00391622	0.0338862	0.0169433	0.00366994	0.00750801	0.00457418	0.00263616	0.00688564	0.00200008	0.0018903	0.00152803	0.00933748	0.00762218	0.00317547	0.0057161	0.00969062	0.00136683	0.00361539	0.00897319	0.000618527	0.0043976	0.00300782	0.00861519	0.0150294	0.0017119	0	0	0.00580272	0.00948338	0.00714576	0.0049426	0.00262638	0.00130308
NCKAP5	0.544054	0.605973	0.362532	0.47744	0.612758	0.635639	0.417894	0.421302	0.377549	0.464591	0.311762	0.545703	0.357095	0.409353	0.56438	0.433875	0.802972	0.635082	0.4043	0.556568	0.421832	0.248424	0.600799	0.301025	0.350841	0.611871	0.373571	0.615312	0.59926	0.489966	0.386599	0.352993	0.418272	0.440592	0.673982	0.574449	0.390167	0.437117	0.669798	0.433619	0.445846	0.485059	0.517858	0.760648	0.652931	0.250665	0.368092	0.285233
MGAT5	0.29393	0.3623	0.28943	0.35709	0.399098	0.276424	0.188194	0.275467	0.29666	0.25833	0.282048	0.331433	0.259387	0.212113	0.307243	0.296317	0.291833	0.448633	0.248654	0.38238	0.361705	0.255553	0.310674	0.240817	0.27753	0.369372	0.28618	0.303182	0.415933	0.296277	0.209429	0.290912	0.207215	0.215733	0.462331	0.330512	0.24036	0.274649	0.232793	0.293766	0.362549	0.299075	0.259291	0.346118	0.462438	0.296841	0.259914	0.212103
TMEM163	0.0289786	0.0268689	0.0128671	0.0258993	0.0261288	0.021999	0.0196118	0.0192013	0.0139119	0.0136245	0.00980691	0.014982	0.0269443	0.0159484	0.0216114	0.0170019	0.0312619	0.0250151	0.0141033	0.0182848	0.0166549	0.0124224	0.0303171	0.0110077	0.0101135	0.0266874	0.015648	0.0266065	0.0344915	0.0222666	0.0164277	0.0153438	0.0163561	0.0161398	0.0145848	0.0143775	0.00451805	0.0164946	0.022307	0.0088549	0.0178877	0.00925425	0.00913356	0.015386	0.0267916	0.00664715	0.0158243	0.0147368
ACMSD	0.000748003	0.000824961	0.00326976	0.00515334	0.0046722	0.00217618	0.00122051	0.00179456	0.00382148	0.0013535	0.00153938	0.000666341	0	0.0100806	0.00179238	0.00268815	0	0	0.0038636	0.000585499	0.00169835	0.00321107	0.00111057	0.00249192	0.00111203	0.000173735	0	0.00895501	0.0105537	0.00442824	0.0010288	0.00553352	0.00152799	0.00473942	0	0.00397868	0	0.00133742	0	0.00200087	0.00160168	0.000681844	0.00736972	0	0	0.00222505	0.00174168	0.0038316
CCNT2	0.122113	0.108585	0.0860258	0.125416	0.124905	0.166502	0.120867	0.0963701	0.0905213	0.0934121	0.0817169	0.115148	0.140177	0.109444	0.0990747	0.104991	0.143204	0.114777	0.11017	0.113178	0.110737	0.0742083	0.0996178	0.0771734	0.076473	0.134826	0.108133	0.133625	0.133333	0.120485	0.0900013	0.102043	0.0893577	0.0896569	0.109491	0.104588	0.11002	0.0911584	0.130746	0.127754	0.108648	0.100913	0.10781	0.141101	0.106103	0.0666459	0.068774	0.104506
MAP3K19	0.007802	0.00299284	0.00695529	0.00899444	0.00607608	0.00519052	0.00484921	0.00162644	0.00259922	0.00129828	0.00318266	0.00150537	0.00112475	0.00423693	0.00150517	0.00454624	0.00501795	0	0.00429119	0.00136244	0.00286075	0.002431	0.00216143	0.00213747	0.00244325	0.00694021	0.00658251	0.00819461	0.00692283	0.00668781	0.00283692	0.00688335	0.00138517	0.00315762	0.00258484	0.00103575	0.00626	0.0017333	0.00601102	0.000773378	0.00530928	0.00244634	0.0227196	0.00105369	0.00184789	0.00237464	0.00279715	0.00208068
RAB3GAP1	0.162375	0.181229	0.132619	0.206888	0.237329	0.253166	0.168589	0.157998	0.144586	0.128383	0.123585	0.177531	0.113279	0.156772	0.163849	0.16207	0.227486	0.143292	0.154391	0.156122	0.176793	0.109289	0.172135	0.114899	0.138038	0.220715	0.152274	0.235811	0.216907	0.205218	0.164225	0.153726	0.151529	0.148132	0.169982	0.185368	0.10786	0.140214	0.264959	0.139794	0.15821	0.140666	0.157018	0.259605	0.20481	0.0963971	0.125046	0.1485
ZRANB3	0.15027	0.142157	0.112547	0.14772	0.156945	0.178521	0.110732	0.134681	0.111137	0.139183	0.131449	0.148293	0.156712	0.16582	0.157486	0.144693	0.165115	0.183061	0.128825	0.167793	0.152225	0.0960302	0.156759	0.117767	0.108199	0.161712	0.0991149	0.144345	0.14894	0.144747	0.122226	0.110367	0.123495	0.135208	0.149308	0.1937	0.0793633	0.106209	0.141072	0.113679	0.137676	0.128241	0.181778	0.143978	0.135375	0.095322	0.122864	0.134225
R3HDM1	0.383327	0.361943	0.222058	0.355304	0.403191	0.415196	0.255285	0.270674	0.233926	0.262771	0.203337	0.31524	0.346165	0.280249	0.343558	0.281409	0.492636	0.361339	0.278889	0.358924	0.308208	0.170569	0.378496	0.183477	0.245804	0.395714	0.292563	0.417482	0.391847	0.333768	0.285545	0.237131	0.264956	0.231183	0.391128	0.297298	0.286418	0.247055	0.418008	0.294838	0.273811	0.259103	0.337126	0.465351	0.389321	0.17198	0.214721	0.211044
UBXN4	0.193678	0.163661	0.119278	0.147194	0.148642	0.178826	0.113992	0.13911	0.116319	0.13069	0.112559	0.153758	0.130332	0.174742	0.169086	0.147041	0.185892	0.16067	0.144221	0.160517	0.140621	0.0999182	0.152965	0.10523	0.107036	0.199329	0.133032	0.138795	0.155719	0.132298	0.126858	0.14163	0.122682	0.111156	0.16576	0.176342	0.0916567	0.119002	0.189798	0.155222	0.132097	0.136456	0.164519	0.141455	0.153594	0.0996514	0.100709	0.116427
LCT	0	0.0014784	0.000747624	0.00437008	0.00106889	0.00344574	0.00464505	0.000249055	0.000814543	7.7877e-05	0.000262343	0	0	0	0.000269122	0	0	0	0	0	0	0.000592709	0.00217038	0.000215157	0.00108947	0.00124054	0.00121818	0	0.00302498	0.000821684	0.000947726	0	0.000310621	0.000994957	0	0	0	0	0	0.000131711	0.00100922	0.00127072	0	0	0.000253957	0.000655713	0.000145555	0.000725467
MCM6	0.0104061	0.0116278	0.00366918	0.00914834	0.0143536	0.00799255	0.00362992	0.0101134	0.00766962	0.00467542	0.00695688	0.00671636	0.00234569	0.0154841	0.00703256	0.00179181	0	0.00731283	0.00682622	0.00691948	0.00902592	0.00404434	0.0040612	0.00310561	0.00221541	0.0150854	0	0.00802486	0.00878421	0.0107045	0.00703539	0.010442	0.00626213	0.0082363	0.00962384	0.0131759	0.00311695	0.0063999	0	0.00746514	0.00281884	0.0161395	0.00912616	0.00483689	0.0121946	0.00324313	0.00557826	0.0176991
DARS	0.112266	0.0853323	0.0588354	0.104272	0.103265	0.0930148	0.0780537	0.0749553	0.0864913	0.0779391	0.0846494	0.0846196	0.119766	0.0736072	0.0753981	0.0984539	0.0875013	0.0983248	0.0829374	0.10475	0.0760108	0.0502632	0.0766839	0.0560321	0.0707234	0.104682	0.0570032	0.101853	0.10155	0.125042	0.0704461	0.0723935	0.0719451	0.0773535	0.105196	0.0843766	0.0578482	0.0668404	0.147373	0.0756158	0.0949367	0.0678429	0.0737962	0.105441	0.0659117	0.05805	0.0516265	0.0814319
CXCR4	0.00165561	0.00097808	0.00262328	0.0068099	0.00190759	0.0139526	0.0229414	0.00195879	0.0035915	0.00405533	0.00872749	0.00188897	0.00755913	0	0.00299578	0.00309547	0.0116522	0	0.00584622	0.00697431	0.00195824	0.000688385	0.00276683	0.00142328	0.005223	0.00330729	0	0.00229263	0.00230873	0.00412707	0.00196069	0.00163328	0.00251975	0.0061272	0.00184574	0.00352884	0.0583019	0.00647696	0	0.00107217	0.00303097	0.00111325	0	0.000703489	0.000190858	0.00277091	0.000127279	0.000821279
THSD7B	0.0210784	0.0139057	0.00843164	0.0165293	0.0158822	0.0153046	0.00400458	0.0089375	0.00582493	0.00159883	0.00282895	0.00997865	0.0181502	0.00673118	0.00927147	0.00977075	0.00647221	0.00412512	0.00661466	0.00571366	0.00514744	0.00427006	0.0130937	0.00603521	0.004962	0.0159244	0	0.0152475	0.0181132	0.0137886	0.00648378	0.00689008	0.00500878	0.00321474	0.0118517	0.0125127	0	0.00465799	0.00606201	0.00457264	0.0063556	0.00597942	0.0147062	0.00495265	0.0166904	0.00492878	0.00509144	0.00510415
HNMT	0.0167687	0.0168065	0.0129459	0.0285912	0.0198749	0.0146586	0.0213789	0.0117116	0.0206251	0.00622761	0.0151775	0.0201764	0.00518686	0.0055466	0.0115734	0.0124678	0.00417799	0.0116018	0.0156475	0.0115934	0.00948044	0.00764056	0.0158032	0.00733736	0.00975194	0.0180174	0.0357627	0.0229968	0.0199695	0.0219782	0.019108	0.0138963	0.0124943	0.0220585	0.0195269	0.0112749	0	0.0112967	0.0240061	0.00276382	0.0151953	0.0136633	0.0211214	0.0161773	0.017267	0.0068087	0.005074	0.00528829
SPOPL	0.0646624	0.0829745	0.0677652	0.0815129	0.108311	0.101989	0.06961	0.0699411	0.0554032	0.0762345	0.0652211	0.0589631	0.0445771	0.0671439	0.0631029	0.0612249	0.0743566	0.108714	0.0694133	0.0671157	0.0751041	0.0451622	0.0699103	0.0572454	0.0692095	0.0840494	0.0917709	0.0756941	0.086729	0.0994201	0.0773176	0.0535529	0.058754	0.0667975	0.0624289	0.0791402	0.05219	0.0547482	0.0903828	0.0544288	0.0865692	0.067584	0.0763711	0.115973	0.0776384	0.0488697	0.053317	0.0604357
NXPH2	0.00208848	0.00512982	0.00172224	0.00648024	0.00463947	0.00326312	0	0.0020429	0.00186562	0.000815371	0.00112985	0.00604793	0	0.00100998	0.00320193	0.00147136	0	0.0025127	0.00411396	0.00148316	0.00112968	0.00128251	0.0110213	0.00254382	0.00304944	0.00199888	0	0.00581546	0.00622218	0.0043531	0.0028531	0.0033008	0.00382893	0.00390295	0.00660406	0.00163873	0.00332888	0.00192906	0	0.000865838	0.00532697	0.00242892	0.00394788	0.00313264	0.00343222	0.00116525	0.0030003	0.00297708
LRP1B	0.54882	0.50477	0.381928	0.505345	0.549365	0.571911	0.422516	0.405794	0.391582	0.597064	0.444239	0.645343	0.478875	0.460314	0.507782	0.519262	0.764339	0.549798	0.467587	0.562772	0.48204	0.36943	0.574492	0.326584	0.483813	0.573601	0.4369	0.574511	0.540819	0.431148	0.42658	0.381427	0.34352	0.443424	0.719291	0.513849	0.501721	0.440574	0.564801	0.528385	0.503212	0.495254	0.549266	0.682004	0.630918	0.304668	0.38365	0.4575
KYNU	0	0.00480393	0.00128001	0.00216407	0.0026189	0.0027907	0	0.00208908	0	0.0013698	0.00177277	0.000584596	0	0	0.000571246	0.000364841	0.0070218	0	0.00085919	0	0.00194597	0.000714284	0.00117073	0.000593234	0.000701723	0.0028499	0	0.00353077	0.00402343	0.0024921	0.0024947	0.00160159	0.00115255	0.000315406	0.0014446	0	0.00205033	0.000521647	0	0.000370406	0	0.00236063	0	0	0.000548125	0.000620981	0.000832864	0.00116499
ARHGAP15	0.0134376	0.0156125	0.00890647	0.0181304	0.0201647	0.0269023	0.00854594	0.0124115	0.00796229	0.00927928	0.0046308	0.00385902	0.0175228	0.00565624	0.00860555	0.0104498	0.0377819	0.00237901	0.00517178	0.00542603	0.00783591	0.00547338	0.0103975	0.00703667	0.0113857	0.00950338	0.00310348	0.0194692	0.0232327	0.0175423	0.00833552	0.00813212	0.00618362	0.00346333	0.011143	0.0112922	0.00891408	0.00634839	0.0195442	0.00819434	0.00932292	0.0138422	0.0187354	0.00129852	0.0112936	0.00557943	0.00654498	0.00546904
GTDC1	0.374429	0.397024	0.285058	0.383926	0.46408	0.456846	0.230789	0.342224	0.280013	0.338616	0.286356	0.420038	0.348541	0.287855	0.347303	0.313939	0.347869	0.472401	0.336125	0.401582	0.373123	0.227737	0.383686	0.250214	0.332992	0.437259	0.331748	0.493541	0.407692	0.408202	0.32291	0.24751	0.290256	0.281443	0.427896	0.360038	0.157132	0.261513	0.341647	0.297275	0.343448	0.349277	0.375084	0.464019	0.411694	0.227998	0.273417	0.241205
ZEB2	0.594346	0.540101	0.314504	0.499472	0.581004	0.606272	0.402615	0.354609	0.294591	0.378882	0.284863	0.513306	0.386746	0.424162	0.51676	0.382766	0.607901	0.588409	0.372568	0.500993	0.430396	0.23677	0.461327	0.258867	0.318615	0.557716	0.459872	0.569553	0.529563	0.446226	0.362429	0.322974	0.339031	0.397942	0.624109	0.565129	0.281	0.329583	0.557944	0.377205	0.410899	0.402547	0.411187	0.634327	0.595858	0.21298	0.253723	0.289913
ACVR2A	0.0720862	0.0635393	0.0369755	0.0892649	0.0933386	0.101835	0.0468858	0.042387	0.0499351	0.0429569	0.0422075	0.0444833	0.057803	0.0345957	0.0563175	0.0697201	0.0825716	0.042711	0.0667269	0.0791698	0.0543519	0.0241192	0.0550742	0.0375634	0.0404765	0.065603	0.0541805	0.074733	0.0787689	0.0869596	0.0519449	0.0362403	0.042057	0.0541783	0.0570103	0.0493508	0.0608808	0.0361514	0.0481029	0.0325232	0.0433612	0.0520905	0.0578561	0.0840509	0.0513327	0.0290624	0.0378229	0.0611829
ORC4	0.0958477	0.0945433	0.0703337	0.126976	0.147054	0.127115	0.10042	0.0843312	0.0860351	0.0814237	0.0797829	0.0785815	0.07641	0.096975	0.0786309	0.0679824	0.125417	0.083064	0.0923165	0.0713636	0.113039	0.0545489	0.0798535	0.06119	0.0747475	0.109845	0.0558481	0.14759	0.128322	0.131498	0.0940536	0.0781105	0.0876366	0.0865822	0.079836	0.0703833	0.0808268	0.0768903	0.096656	0.0968046	0.0961574	0.092757	0.0986412	0.116964	0.116925	0.0589174	0.0671748	0.129477
MBD5	0.423053	0.384371	0.267466	0.403333	0.463075	0.451998	0.262846	0.305821	0.269993	0.327129	0.271732	0.413292	0.338798	0.301765	0.355662	0.335435	0.525216	0.421406	0.318755	0.390156	0.337044	0.213973	0.399724	0.22459	0.292637	0.416771	0.318912	0.443187	0.438449	0.380845	0.31974	0.257112	0.285784	0.290681	0.46237	0.402499	0.291473	0.267051	0.381383	0.31526	0.364909	0.300055	0.42395	0.476562	0.441956	0.21043	0.252747	0.271108
EPC2	0.138253	0.12953	0.0968424	0.142164	0.157422	0.189409	0.146078	0.127965	0.113244	0.139638	0.123899	0.159172	0.11719	0.118414	0.114581	0.121933	0.214735	0.143173	0.11463	0.131856	0.124598	0.0815683	0.16133	0.0893693	0.112776	0.172483	0.107971	0.18001	0.108997	0.161242	0.132036	0.0908982	0.125435	0.12592	0.119346	0.178116	0.0950382	0.120784	0.208301	0.120216	0.129428	0.106218	0.0846751	0.217405	0.153164	0.0828498	0.0966525	0.111437
KIF5C	0.313995	0.325337	0.222976	0.277814	0.333786	0.263908	0.248456	0.254892	0.244381	0.240485	0.177422	0.286781	0.211719	0.223769	0.306353	0.290207	0.337335	0.310695	0.247937	0.307364	0.278157	0.186548	0.327523	0.19536	0.22725	0.357793	0.251761	0.304842	0.310853	0.265925	0.22757	0.246455	0.209329	0.20193	0.356204	0.331411	0.21901	0.257015	0.252971	0.292347	0.268556	0.207207	0.316443	0.361895	0.425835	0.183969	0.217841	0.189298
LYPD6B	0.0060295	0.00578407	0.00458413	0.00408956	0.0103709	0.011081	0.0137149	0.00383781	0.00450888	0.00144417	0.00185036	0.00273749	0.000867698	0.00158492	0.00462304	0.00414132	0.00429642	0	0.00406872	0.000703836	0.00565543	0.00154672	0.00536761	0.00251184	0.0029132	0.00761756	0	0.00733912	0.0085786	0.00569747	0.00342749	0.0041794	0.00431888	0.00301171	0.00523069	0.00734955	0	0.00321418	0	0.00689173	0.0062505	0.00869743	0.0112277	0.00284271	0.00624273	0.00182193	0.00167349	0.00126312
LYPD6	0.0014649	0.00349967	0.00194238	0.00290786	0.00508125	0.00457242	0	0.00382401	0.00435871	0.00363073	0.00111392	0.00462897	0	0.00244125	0.00388889	0.0021974	0	0.00261562	0.00211659	0.00458403	0.00430924	0.00190435	0.00435571	0.00124388	0.00189262	0.00476591	0.00667573	0.0101468	0.00718548	0.00525955	0.00643049	0.00554454	0.00355947	0.00238841	0.00560335	0.00357493	0	0.00240238	0	0.00150933	0.00484857	0.00163441	0.00415724	0.00952534	0.00304008	0.00168013	0.00234703	0.00327563
MMADHC	0.0266998	0.0258646	0.0155845	0.0281945	0.0319033	0.0350356	0.0260883	0.0242051	0.0198876	0.013105	0.0190909	0.0224561	0.00132314	0.0126953	0.0169308	0.0211536	0.0256348	0.00900772	0.0240599	0.0165658	0.0265882	0.0129642	0.0191039	0.0130798	0.022033	0.0326708	0.0198146	0.0259713	0.0353709	0.0208241	0.0273571	0.0243088	0.0196167	0.014636	0.0152959	0.0230169	0.00754983	0.0191621	0.0266792	0.0189372	0.0201137	0.0119932	0.00797992	0.0431744	0.0115661	0.0163302	0.00489736	0.0277557
RND3	0.00264479	0.00496746	0.00329871	0.00660195	0.0047023	0.00484027	0.00981108	0.00342942	0.00286467	0.00191123	0.000278839	0.00122157	0	0	0.00148136	0.00252652	0	0	0.000943174	0.00325897	0.00126898	0.00113182	0.00374977	0.00152677	7.68093e-05	0.00450382	0.00557735	0.0090458	0.00640671	0.005345	0.00327339	0.00225146	0.00242623	0	0.00538861	0.00325304	0.00183821	0.00115411	0	0.000706627	0.00142651	0	0.00493231	0.00821175	0.00622009	0.00093029	0.00224951	0.00131674
RBM43	0.0101268	0.00478503	0.00379907	0.00342004	0.00322499	0.00582276	0	0.00366994	0.00125187	0.00157215	0.0059575	0.00352695	0.0130698	0.00357407	0.00507041	0.00304028	0.00805376	0	0.00570732	0.00245497	0.00838519	0.00286703	0.00385104	0.00218549	0.0015173	0.00555805	0.00533804	0.00381151	0.00691408	0.0075624	0.00199416	0.00350753	0.00311033	0.00338414	0.00516026	0.00335702	0	0.00178675	0.00914911	0.00622483	0.0012352	0.00407244	0.00868826	0.00272368	0.00130945	0.00373619	0.00229066	0.00572993
NMI	0.00999108	0.00347853	0.00348111	0.00487052	0.00237291	0.00114387	0.0157351	0.00332041	0.00254147	0.0019603	0.00224672	0.00224154	0.00739915	0.00237709	0.00209484	0.00223674	0.00229939	0	0.00185468	0.00391817	0.00491024	0.00886514	0.00256163	0.00125664	0.00240705	0.00148102	0.00238332	0.00557417	0.00172491	0.00488712	0.00247525	0.00874012	0.00276917	0.00658379	0.000300544	0.000362782	0	0.00153019	0	0.0073108	0.000811339	0.000503055	0.020827	0.00149579	0.000445176	0.00142624	0.000739026	0.00588266
TNFAIP6	0.0213629	0.0154127	0.0161606	0.0228433	0.0134243	0.0158604	0.0129093	0.0124086	0.0163511	0.00965168	0.0392709	0.0117561	0.0246178	0.0214094	0.0121288	0.0206078	0.0144076	0.00251123	0.0179613	0.0142602	0.0179749	0.013468	0.00617599	0.0158155	0.0191668	0.0160292	0.0358765	0.0181677	0.0765665	0.0215875	0.0207315	0.0272349	0.0118806	0.0163215	0.0168818	0.0123082	0.0757243	0.0163855	0.0201489	0.0262921	0.0167981	0.0215694	0.0127353	0.000467909	0.00871139	0.0278362	0.00631945	0.0211232
RIF1	0.300632	0.236352	0.171056	0.194762	0.219359	0.22993	0.19179	0.161316	0.151222	0.186616	0.171659	0.256211	0.1814	0.209196	0.20071	0.170222	0.233435	0.184566	0.186341	0.218647	0.209719	0.12961	0.222686	0.126776	0.174857	0.253975	0.180409	0.23786	0.237473	0.185174	0.176959	0.176414	0.157137	0.169078	0.281872	0.287149	0.156442	0.15748	0.261732	0.170417	0.16836	0.188208	0.255865	0.236012	0.213535	0.132612	0.102489	0.131313
NEB	0.00542354	0.00760636	0.00779709	0.0100892	0.0142389	0.00771282	0.022784	0.0054791	0.00572446	0.00455808	0.00859732	0.00716341	0.00262367	0.0160748	0.00840117	0.0176246	0.00518408	0.0285018	0.00963838	0.0063583	0.0086943	0.0173771	0.00686343	0.0139206	0.00220838	0.0053439	0.0142495	0.0101471	0.0307128	0.0173832	0.0102026	0.0137199	0.00572246	0.0171124	0.00790079	0.00836543	0	0.005074	0	0.011628	0.00429385	0.00680808	0.0112998	0.00231937	0.0050725	0.0143682	0.00378246	0.00316164
ARL5A	0.0343476	0.0342944	0.0260804	0.0342518	0.0329002	0.0435981	0.0322621	0.0262096	0.0134156	0.0308429	0.0247091	0.0236257	0.0281605	0.0224509	0.0244738	0.0196108	0.039543	0.039134	0.0298021	0.0256524	0.0275886	0.0265953	0.0325311	0.0170704	0.0381442	0.0346175	0.0249304	0.0553176	0.0428492	0.0301869	0.034578	0.0270357	0.0324118	0.0287138	0.0317556	0.0250548	0.0664252	0.0243572	0.0417543	0.0415915	0.0253234	0.033921	0.0190522	0.0379266	0.0311821	0.0205684	0.019594	0.0298865
AC068547.1	0	0.000269904	0	0.00107817	0.00111005	0	0	0.000582574	0.000165296	0	0.000280268	0.000308686	0	0	0.00107445	0.00182255	0	0	0.00107482	0	0	8.44964e-05	0.00102759	0	0.000154666	0.000640974	0	0	0.000505606	0	0.000411272	0	0.000132892	0	0	0.000189165	0	0.000154128	0	0	0.00160996	0.0008099	0	0.0015573	0	0.000157797	0.000103902	0.000131995
CACNB4	0.0549904	0.0573544	0.0352264	0.0339421	0.0534099	0.0628324	0.0436802	0.0478732	0.0283658	0.0374969	0.0262174	0.035646	0.0270612	0.0364165	0.0534775	0.0446646	0.118382	0.0318877	0.0371779	0.0559841	0.0306867	0.0192845	0.0653556	0.0327822	0.030339	0.0667064	0.0281519	0.0675489	0.0497606	0.0493004	0.0491551	0.030336	0.0417408	0.0433595	0.039862	0.0458084	0.0237236	0.0389348	0.0282848	0.046653	0.0529874	0.0351937	0.0486128	0.0638229	0.0713697	0.0339046	0.0377904	0.111473
STAM2	0.0850542	0.100678	0.0780863	0.107167	0.0951226	0.0852062	0.0421101	0.0701668	0.0640791	0.0736152	0.0670399	0.0662086	0.0618313	0.0657044	0.0754528	0.0799626	0.0910704	0.0814423	0.0848023	0.0858104	0.0873383	0.0616957	0.0920661	0.0665589	0.0716175	0.081238	0.0597461	0.131888	0.0913441	0.0979694	0.0767482	0.0578066	0.0736522	0.0775394	0.0850398	0.0859415	0.0630282	0.0634115	0.105441	0.0600954	0.0820372	0.0962803	0.0799838	0.0844193	0.0971753	0.0634372	0.0591874	0.0961245
FMNL2	0.517196	0.527512	0.318698	0.487482	0.525308	0.596626	0.300059	0.364328	0.301961	0.414983	0.29087	0.505381	0.364902	0.434422	0.504353	0.37978	0.574388	0.464263	0.369971	0.478839	0.420515	0.296017	0.473296	0.260862	0.319194	0.566491	0.356765	0.554865	0.529578	0.43442	0.37291	0.349888	0.308815	0.336027	0.617333	0.502758	0.293007	0.30865	0.554227	0.378952	0.398045	0.360178	0.466392	0.570165	0.557814	0.252506	0.294919	0.292708
PRPF40A	0.131506	0.133628	0.0957337	0.125594	0.131718	0.143827	0.114132	0.0967074	0.0891413	0.108507	0.0965072	0.120578	0.105755	0.0951486	0.105359	0.084664	0.152403	0.108299	0.103548	0.12724	0.106846	0.0759892	0.112905	0.0774567	0.0995975	0.15138	0.0692043	0.137844	0.123768	0.133864	0.106804	0.0993284	0.0931515	0.103854	0.119206	0.142091	0.129849	0.0911229	0.166696	0.10891	0.098323	0.0949881	0.107188	0.113631	0.0921937	0.0764157	0.0811275	0.113781
ARL6IP6	0.0711397	0.0495527	0.0475965	0.056846	0.0795514	0.0752605	0.0594553	0.0506872	0.0494421	0.0548647	0.0529344	0.0745502	0.0373795	0.0458018	0.040374	0.0478442	0.0507603	0.0489803	0.0617951	0.0568101	0.0556604	0.0370957	0.0655037	0.04353	0.0488314	0.0624061	0.0695759	0.0764945	0.0597863	0.0715828	0.0592544	0.051729	0.0452593	0.0608907	0.0398754	0.0531225	0.0580436	0.0519975	0.0443934	0.0579355	0.0940937	0.0668213	0.0245421	0.0813789	0.0514749	0.0343725	0.0500006	0.0473405
RPRM	0.00552822	0.00216943	0.00140991	0.00160031	0.00334861	0.00137008	0.00579195	0.00645478	0.00253911	0.00204234	0.000941055	0.000696902	0	0.0078773	0.00494573	0.00236759	0.0182099	0.00563494	0.00299476	0.00125673	0.00228046	0.0018552	0.00335249	0.000717184	0.00292393	0.00752345	0	0.00177873	0.00557513	0.00160208	0.00358443	0.00285003	0.00370216	0.000932924	0.00278469	0	0.00772519	0.00117588	0.0100357	0.00135672	0	0	0.00873775	0.00406424	0.00617482	0.00161624	0.00173722	0.00161027
GALNT13	0.465319	0.319524	0.252974	0.392579	0.420761	0.507455	0.176082	0.302892	0.326376	0.319971	0.329036	0.46266	0.40499	0.400828	0.39474	0.383627	0.24854	0.48513	0.310373	0.432087	0.379141	0.206408	0.369516	0.289324	0.347681	0.456459	0.289831	0.393386	0.384603	0.455806	0.267245	0.182659	0.261369	0.328972	0.455199	0.353133	0.192043	0.178349	0.326321	0.240024	0.400566	0.403369	0.36273	0.403265	0.290489	0.199231	0.310868	0.287858
KCNJ3	0.117175	0.123145	0.0462481	0.122414	0.152122	0.160744	0.0552757	0.0834183	0.0672468	0.0496403	0.0352835	0.0850712	0.0758165	0.0497479	0.0853413	0.0626434	0.0679159	0.0592952	0.0595382	0.0985481	0.0771392	0.0286478	0.107161	0.0330753	0.0531954	0.129148	0.118973	0.162041	0.132424	0.129661	0.086563	0.0724969	0.0745828	0.0300716	0.111843	0.11442	0.0536392	0.0479945	0.0972711	0.0378934	0.0341253	0.0623711	0.105012	0.176948	0.118999	0.0270755	0.0470813	0.0354404
NR4A2	0.0483467	0.0214258	0.0218283	0.0298963	0.0307279	0.0296859	0.0615813	0.0242771	0.024559	0.0152255	0.030088	0.0234834	0.0241389	0.0206581	0.0210569	0.0132992	0.0177408	0.0466716	0.0244906	0.0275596	0.0236339	0.0135715	0.0157879	0.010971	0.0208795	0.0406579	0.0227657	0.031742	0.0584775	0.0295146	0.026887	0.0329118	0.0205755	0.0249677	0.036838	0.0154291	0.0495663	0.0157021	0.0241212	0.0179012	0.0283353	0.0338812	0.0366174	0.012029	0.0339334	0.0137491	0.0127292	0.0287913
GPD2	0.0793137	0.0806431	0.0606771	0.0845482	0.0983054	0.100539	0.0370267	0.0695198	0.0641373	0.0789667	0.0592104	0.0879271	0.0744308	0.0638213	0.0650089	0.0787405	0.0698148	0.0766609	0.0743667	0.0738517	0.0773595	0.0647662	0.0641384	0.0529493	0.0687166	0.0867109	0.0244725	0.0824185	0.0794858	0.0996521	0.0623639	0.0656025	0.0771633	0.0580593	0.0657744	0.0865119	0.0280531	0.0427104	0.0690951	0.0497416	0.0646388	0.096324	0.0968757	0.0749563	0.0689507	0.0491796	0.0572809	0.0751215
GALNT5	0	0.000304944	0.00010624	0	0.000525276	0	0	0.000147603	0.000414206	0	0.000180507	0	0	0	0	0	0	0	0.000638396	0	0.000378245	0	0.000167893	0.000345869	0.00029863	0	0	0.000607742	0.00044053	0.00027683	0	0	0.000276154	0.000210428	0	0	0	0.000435787	0	0	0	0	0	0	0	0.000206287	0.000267333	0.000612707
ERMN	0.182336	0.205466	0.21785	0.253802	0.187339	0.174439	0.223537	0.178002	0.161463	0.174404	0.211029	0.155755	0.167922	0.226763	0.140336	0.1714	0.186283	0.107548	0.258582	0.169374	0.182557	0.109859	0.15321	0.126852	0.172019	0.175847	0.202531	0.210554	0.257293	0.208944	0.207929	0.14437	0.149277	0.251059	0.140556	0.213591	0.161757	0.1707	0.190722	0.105002	0.184955	0.198497	0.192444	0.209616	0.12419	0.138419	0.122027	0.0675463
CYTIP	0.00165059	0.000903108	0.000341474	0.00126033	0.00119259	0.00415391	0	0.00140699	0	0.000457846	0	0	0	0.00109201	0.000977505	0.000825425	0	0	0.00109576	0	0	0.000435421	0.00182043	0.000413161	0.00130202	0	0.00458598	0.00212225	0.000930789	0.00156727	0	0.00071972	0.000220432	0.0028478	0.00166038	0.000807746	0.00179459	0.000737695	0	0.000622654	0	0	0	0	0	0.000320335	0.000261517	0.000106992
ACVR1C	0.0941372	0.0708641	0.0575498	0.0907063	0.0834472	0.0906055	0.0334414	0.0785608	0.0490875	0.0762458	0.0574992	0.0650506	0.0707299	0.0629746	0.0552985	0.0466713	0.0695912	0.0483691	0.0808218	0.0547278	0.0588071	0.051872	0.0814412	0.0485168	0.0578949	0.100061	0.0565795	0.100816	0.118344	0.0708951	0.0575209	0.0461769	0.0595538	0.0557362	0.118168	0.0948614	0.0561965	0.0543189	0.0808392	0.0551242	0.0949609	0.0868649	0.0876052	0.078517	0.0776043	0.0575242	0.0561798	0.0344175
ACVR1	0.0309103	0.0407463	0.0307483	0.0417829	0.0427945	0.039505	0.0489701	0.0303411	0.0349296	0.0318272	0.0311508	0.0330066	0.0364989	0.0140299	0.0317971	0.028934	0.0629794	0.0528304	0.0420486	0.0312316	0.0271011	0.033644	0.0341127	0.0271389	0.0310193	0.0414149	0.0354823	0.0337883	0.0489385	0.0293203	0.0391998	0.0312351	0.0345707	0.0418692	0.0283704	0.0368442	0.0654429	0.0325843	0.00804404	0.0443749	0.0356182	0.0239282	0.0341617	0.0420624	0.0559318	0.0305558	0.0345558	0.118066
UPP2	0.0570088	0.0526727	0.025454	0.0480027	0.0495366	0.0403991	0.0440206	0.0472448	0.0325627	0.030735	0.022256	0.042995	0.0294082	0.0256223	0.032691	0.0256033	0.0374571	0.00950223	0.0311964	0.0343173	0.029957	0.0240858	0.0547112	0.020452	0.0248378	0.0409511	0.0207481	0.0876412	0.0582181	0.0557161	0.0395292	0.0317177	0.0363575	0.032516	0.0531421	0.0421394	0.0152271	0.0211854	0.00370771	0.0241469	0.0295567	0.0570108	0.0533998	0.0370557	0.0544103	0.0198677	0.0225095	0.115849
CCDC148	0.0432236	0.0369288	0.0338577	0.0630715	0.057888	0.0453178	0.0426718	0.0450207	0.0457491	0.0290923	0.0227977	0.0321142	0.0593933	0.0383715	0.0361337	0.0438058	0.0423558	0.0393213	0.0348388	0.0414123	0.0280654	0.0231767	0.0477071	0.0282648	0.0414994	0.058883	0.0197182	0.0370336	0.0461284	0.0413415	0.0287051	0.0285772	0.023469	0.0231939	0.0488352	0.0409474	0.048705	0.0213415	0.0236882	0.029749	0.0478775	0.0331665	0.0369794	0.0163659	0.0425124	0.0177263	0.0364418	0.0855761
PKP4	0.572764	0.495378	0.367309	0.51684	0.565928	0.502351	0.357076	0.384029	0.360638	0.447681	0.345422	0.504591	0.361772	0.404376	0.475375	0.424404	0.503955	0.599385	0.408695	0.546145	0.40033	0.285689	0.494711	0.316909	0.395695	0.563066	0.454856	0.520952	0.596938	0.481594	0.330397	0.349931	0.361527	0.378684	0.640313	0.518108	0.379311	0.347249	0.529856	0.395683	0.4375	0.392089	0.582225	0.587398	0.601171	0.312095	0.313096	0.255837
DAPL1	0.00639849	0.00408591	0.00238964	0.00573505	0.00518466	0.00481208	0.00304362	0.00252925	0.0030905	0.000690987	0.00228151	0.00344784	0.000866437	0.00180489	0.0033809	0.00686609	0.00419735	0.00550822	0.00499428	0.000724634	0.0058615	0.00210901	0.00285392	0.00140362	0.00140764	0.00758549	0.00127858	0.00574093	0.00478102	0.00368131	0.00189275	0.00154247	0.00189138	0.000937561	0.00232543	0	0.00158691	0.000757847	0.00764208	0.0015136	0	0.000453218	0.00941329	0	0.00411332	0.00105937	0.00321567	0.00233655
TANC1	0.161146	0.200017	0.173574	0.226287	0.249786	0.198681	0.275238	0.169614	0.214897	0.198542	0.163755	0.184467	0.160533	0.144878	0.20237	0.234181	0.239092	0.247762	0.180668	0.22317	0.218574	0.202403	0.207113	0.170333	0.153754	0.199982	0.162482	0.232862	0.204874	0.24207	0.209167	0.253668	0.164846	0.197626	0.225471	0.244122	0.310843	0.223007	0.199094	0.312419	0.241472	0.143182	0.284584	0.282239	0.308092	0.157169	0.193906	0.183239
WDSUB1	0.0544093	0.0629285	0.076785	0.111176	0.0928581	0.0849572	0.0636954	0.0666006	0.0489931	0.0674278	0.0568727	0.0584467	0.0566296	0.0571002	0.0558609	0.0668415	0.0974059	0.0870133	0.0609544	0.0696904	0.0518463	0.0564932	0.0480946	0.0562276	0.0601851	0.0705037	0.0900881	0.0983602	0.130675	0.0735783	0.0527768	0.120808	0.064686	0.079534	0.0590326	0.0619746	0.0968535	0.0794665	0.0538746	0.111894	0.0676118	0.0692781	0.108179	0.0934789	0.0988574	0.0513888	0.0476853	0.106786
BAZ2B	0.457458	0.458998	0.272935	0.417236	0.479838	0.491632	0.295235	0.311693	0.282052	0.353686	0.266	0.420758	0.2909	0.315129	0.40729	0.339391	0.520078	0.449296	0.328618	0.432957	0.389292	0.208389	0.416865	0.243204	0.311706	0.474249	0.365482	0.469047	0.458372	0.407873	0.319861	0.26895	0.299229	0.317329	0.536954	0.509871	0.330052	0.300232	0.449006	0.322719	0.354201	0.354165	0.431216	0.515379	0.506263	0.213984	0.240748	0.237827
MARCH7	0.12446	0.139418	0.0974818	0.128465	0.148992	0.199803	0.0843203	0.124048	0.0901787	0.121922	0.0936838	0.13354	0.102428	0.11114	0.112757	0.135106	0.189261	0.12479	0.12384	0.137483	0.122866	0.085965	0.120245	0.0872332	0.104837	0.164629	0.081919	0.179487	0.153761	0.156161	0.12311	0.105069	0.110456	0.100979	0.126219	0.144392	0.0789936	0.108583	0.102008	0.130399	0.121437	0.123334	0.125219	0.145836	0.126488	0.0790034	0.0826969	0.128652
CD302	0	0.00112632	0.000796858	0.00270588	0.00155002	0.00485887	0	0.00151931	0.00074825	0.00161042	0.00152855	0.000368927	0.00340191	0.00249077	0.00104077	0	0.00332845	0	0.00102697	0.00266259	0.00121326	0.000855494	0	0.000531789	0.000713568	0	0	0.000616367	0.00348394	0.0012822	0.000574693	0.000889547	0.000933416	0.00322107	0.00165496	0.00098716	0	0.000583347	0	0.00201177	0.000771607	0	0	0.0011845	0.000315345	0.000790037	0.000529018	0.00111676
LY75-CD302	0	0.000150959	0.000125145	0.000561886	0.000206523	0	0	0	0	0	0	0	0	0	0	0	0	0	0.000242965	0	0.000600492	4.91615e-05	0.000275362	0.000551551	0.000335078	0.000811749	0	0	0.000195747	0	0	0.000796755	0	0	0	0	0	0.000107259	0	0	0	0	0	0	0.000758167	0.000104182	0.000177071	0
PLA2R1	0.0138508	0.0195006	0.00522845	0.00720608	0.0122292	0.0261709	0	0.0129146	0.0112265	0.00522175	0.00601325	0.0079996	0.00362109	0.0217478	0.0185336	0.00532316	0.022838	0.00563494	0.00604764	0.00663988	0.00894974	0.00507312	0.010921	0.00626345	0.00706108	0.012542	0	0.011249	0.0222265	0.00884738	0.0137851	0.0085729	0.0120144	0.0061796	0.00604307	0.00489886	0.00392545	0.0082765	0	0.00545604	0.00429664	0.009464	0.0104924	0.0104626	0.00970845	0.00443289	0.00658538	0.00500232
ITGB6	0	0.000709967	0.000589344	0.0043293	0.00230177	0	0	6.80494e-05	0.000270718	0	0.000378648	9.75228e-05	0	0	0.0009116	0.00110856	0	0.00332715	0.000341101	0.000523899	0.00032509	8.76985e-05	0.000970028	0.000526157	0.000111768	0.000874281	0	0.000505997	0.00127259	0.000837702	0	0.000716206	0.000353989	0.000497652	0	0	0	0.000524558	0	0.00117973	0	0	0	0.000744132	0.00372042	0.000432921	0.000889431	0.000546681
RBMS1	0.03956	0.0267272	0.0250191	0.0260918	0.0344322	0.0483427	0.0140522	0.0225457	0.0202982	0.0173697	0.00933341	0.0136986	0.0264758	0.0122339	0.0192397	0.0168028	0.0674	0.0362049	0.0160067	0.0283792	0.0198646	0.0145186	0.0253289	0.0112871	0.0179854	0.025124	0.0131671	0.0306391	0.0400635	0.0471721	0.025705	0.022731	0.0187384	0.0165281	0.0295132	0.0195029	0.0186229	0.0124195	0.00696438	0.0184676	0.0171142	0.00801218	0.0292583	0.0368422	0.0415568	0.0111073	0.0155401	0.0130772
TANK	0.146935	0.108576	0.0968643	0.0948366	0.115619	0.144609	0.0585991	0.0971763	0.0855537	0.100473	0.0938188	0.147571	0.106625	0.100713	0.0870738	0.0948618	0.117468	0.0679043	0.110237	0.103544	0.104113	0.0872172	0.119289	0.0784269	0.107754	0.125435	0.113677	0.131198	0.128144	0.136548	0.0927303	0.0756622	0.0851551	0.100259	0.126676	0.0966961	0.0612459	0.0809508	0.0554328	0.0981671	0.115152	0.120638	0.129474	0.133316	0.116046	0.0793442	0.0645905	0.15467
PSMD14	0.092067	0.0938403	0.0696944	0.0966282	0.118177	0.148264	0.0548137	0.0789804	0.0806204	0.0711666	0.0727024	0.0689958	0.105507	0.0765296	0.0786115	0.0840942	0.0875082	0.121461	0.0849446	0.0999521	0.0964483	0.0574564	0.0865057	0.0622542	0.0771087	0.0914114	0.0884716	0.100569	0.109063	0.113842	0.0868848	0.066868	0.0747105	0.0543322	0.079526	0.101589	0.0497396	0.06825	0.129125	0.0757811	0.0925261	0.0903139	0.101114	0.0935902	0.10091	0.0591236	0.0505132	0.100276
TBR1	0.00179666	0.00242948	0.00139542	0.00423449	0.00198356	0.00385548	0	0.00275046	0.00424411	0.00281498	0.00177256	0.00681427	0.00170436	0.0050919	0.00299217	0.00319714	0.00332037	0	0.00185843	0.000968382	0.000956471	0.000920574	0.00468133	0.000911989	0.00300063	0.00234132	0	0.00480294	0.00243437	0.0042328	0.000691476	0.00194076	0.00205942	0.0024046	0.00178014	0.0012582	0	0.000939393	0	0.00188581	0.00388152	0.000705781	0	0.00616994	0.00223951	0.00190952	0.0013033	0.00130809
SLC4A10	0.258278	0.223835	0.0976152	0.223825	0.268265	0.302066	0.126722	0.163768	0.146191	0.10301	0.0664757	0.152055	0.150663	0.132664	0.186625	0.110071	0.242638	0.213784	0.14273	0.214087	0.172514	0.0532079	0.212285	0.0640433	0.115538	0.273321	0.160273	0.282234	0.274194	0.220647	0.18181	0.130076	0.146728	0.0763259	0.223588	0.190664	0.0967406	0.109886	0.240709	0.106921	0.11894	0.107992	0.217862	0.24734	0.259565	0.0532359	0.0828138	0.0785057
DPP4	0.00451916	0.00740703	0.0023554	0.00407825	0.00781962	0.00144696	0	0.00273549	0.00212038	0.00386916	0.000606229	0.00100959	0	0.00180682	0.000524809	0.00300438	0.00922166	0.00525866	0.00183007	0	0.00382837	0.000803208	0.00737411	0.00106742	0.00191373	0.005606	0	0.00577242	0.0036806	0.00249147	0.000850951	0.00366936	0.00298264	0.000744417	0.00366622	0	0	0.00118645	0.012092	0.00521149	0.00221878	0	0.00218834	0.00830135	0.00511909	0.000518274	0.00267137	0.00156379
FAP	0.0174123	0.0152162	0.00647496	0.0113627	0.0149477	0.0191693	0.00610644	0.0106589	0.00633743	0.010009	0.00463332	0.0135326	0.000950499	0.00775122	0.010644	0.00800999	0.0417184	0.00654169	0.00556673	0.00659331	0.00657713	0.0019558	0.00781137	0.00594602	0.0091978	0.0111878	0.00518583	0.0203978	0.0166447	0.0250159	0.0201777	0.00756624	0.0103579	0.00249635	0.0128999	0.012918	0.00402879	0.0124085	0.0646613	0.00192693	0.0102149	0.00940699	0.0102934	0.0183776	0.0281161	0.00423971	0.00342165	0.00557643
IFIH1	0.00959486	0.0054051	0.00577417	0.00577821	0.00863852	0.01066	0.024423	0.00551779	0.00234493	0.00710043	0.00817221	0.0147835	0.0022256	0.00420971	0.00822548	0.00537719	0.0118143	0	0.0067903	0.00523663	0.00515077	0.00533314	0.00717203	0.00444682	0.00197627	0.00555829	0.0022734	0.011416	0.00428739	0.00934465	0.0102165	0.00591801	0.00811625	0.00329599	0.00471082	0.00826945	0.0195943	0.00658389	0.0351853	0.00466072	0.00228334	0.0042761	0.0193181	0.0078086	0.00621353	0.00281545	0.0026141	0.00918055
GCA	0.0944545	0.0802422	0.0650267	0.0973764	0.103618	0.118506	0.0601013	0.0851098	0.0681267	0.0848786	0.0710846	0.0802987	0.0952997	0.0668658	0.0557843	0.0916208	0.135191	0.0498164	0.096037	0.088314	0.0955763	0.0694759	0.0772185	0.0561019	0.0822678	0.0939298	0.0982693	0.128444	0.152826	0.103667	0.0679444	0.0845663	0.0654441	0.0598218	0.0933662	0.0648084	0.0978295	0.0705576	0.0816795	0.0801646	0.0642695	0.087749	0.101616	0.116762	0.0887764	0.0631526	0.0408772	0.0553026
KCNH7	0.169777	0.178548	0.0829763	0.167052	0.230726	0.22228	0.136363	0.125223	0.0951662	0.0802536	0.0509649	0.117854	0.0993744	0.11005	0.149688	0.11275	0.222491	0.168883	0.110142	0.183092	0.126698	0.0504567	0.187625	0.0565384	0.103638	0.202376	0.0974794	0.248382	0.224235	0.180861	0.124116	0.101066	0.104065	0.0651537	0.186785	0.155558	0.0929993	0.0835915	0.201742	0.112628	0.0890496	0.0792643	0.163345	0.231796	0.200682	0.0529648	0.0626922	0.0619422
FIGN	0.330808	0.290811	0.214091	0.265421	0.195449	0.434251	0.236716	0.273112	0.12821	0.296998	0.229057	0.256865	0.240876	0.218268	0.185665	0.202166	0.507554	0.348667	0.254442	0.203382	0.263078	0.217322	0.192834	0.180892	0.208402	0.215937	0.296611	0.352699	0.289269	0.327291	0.247062	0.233795	0.18275	0.253735	0.270582	0.171866	0.208165	0.163384	0.337351	0.235547	0.178113	0.432854	0.37187	0.337522	0.281394	0.281836	0.100259	0.191367
GRB14	0.0163064	0.0143427	0.00710283	0.015754	0.018885	0.018843	0.00333305	0.0126827	0.0119158	0.0104255	0.00559851	0.0121428	0.00989673	0.0139045	0.0138542	0.00183712	0.0068308	0.00941235	0.0124594	0.00713647	0.0102702	0.00432568	0.0145924	0.006095	0.0084354	0.0143623	0.0184557	0.0212143	0.0210437	0.0202017	0.0120292	0.0130402	0.012852	0.00458647	0.0173357	0.00756006	0.0241452	0.00714987	0.0090147	0.00708876	0.0112873	0.0143329	0.0163137	0.0158563	0.0167477	0.0064916	0.00483499	0.0054355
COBLL1	0.0302344	0.014949	0.00583889	0.0115951	0.0235369	0.0197671	0.00547349	0.00841243	0.00844349	0.00751965	0.00349994	0.0046807	0.00598746	0.00674507	0.0127668	0.00797529	0.0114725	0.00810464	0.00933014	0.00955242	0.00546346	0.00401604	0.0163406	0.00390872	0.00928974	0.0197933	0.0218988	0.0181687	0.0194653	0.0194782	0.0109387	0.00605363	0.0109662	0.00127472	0.0105685	0.0108846	0.00169849	0.00703766	0.0304241	0.0101173	0.00305682	0.00271053	0.0070169	0.00509732	0.0175475	0.00189301	0.00635608	0.0033803
SLC38A11	0.0255019	0.0290946	0.00860383	0.0157436	0.0338534	0.0345296	0.0187604	0.0202042	0.0124678	0.0135498	0.00645982	0.0150912	0.0041947	0.0316795	0.0307871	0.00991699	0.00542202	0.0228313	0.0145983	0.0254948	0.0173999	0.00425844	0.0232133	0.00514073	0.0108206	0.0375144	0.018403	0.0408719	0.0380044	0.0340326	0.0236252	0.0238143	0.0250795	0.00738895	0.0239289	0.0186974	0.0058296	0.0197418	0	0.0125151	0.00663225	0.0169105	0.0227523	0.0208719	0.0242219	0.00558826	0.00533029	0.00542144
SCN3A	0.0876867	0.11878	0.0413015	0.115304	0.135565	0.143257	0.0718971	0.0738568	0.0625337	0.0534533	0.0331163	0.0681311	0.0861554	0.0766205	0.0830825	0.0549313	0.102441	0.105596	0.0546054	0.0717945	0.0677088	0.0291863	0.0938751	0.0280059	0.0582325	0.128622	0.0642672	0.138708	0.127277	0.106601	0.0809345	0.0713482	0.0674782	0.0437409	0.100525	0.0783959	0.0395663	0.0537138	0.165845	0.0388398	0.0696418	0.0429167	0.133776	0.126995	0.119761	0.0236341	0.031516	0.0317381
SCN2A	0.219507	0.214383	0.0935085	0.187716	0.238199	0.23243	0.112234	0.14944	0.13912	0.0926562	0.072782	0.158326	0.149087	0.126585	0.156803	0.105888	0.205825	0.137448	0.105927	0.158812	0.133216	0.0483736	0.187886	0.0554385	0.110388	0.225249	0.137416	0.23497	0.238858	0.197208	0.147585	0.111809	0.123048	0.0785186	0.20474	0.158221	0.119119	0.0867618	0.140477	0.0733124	0.0841658	0.0909477	0.150964	0.226666	0.182079	0.0459774	0.0703071	0.0579104
CSRNP3	0.182804	0.218319	0.129959	0.198573	0.240963	0.242364	0.110718	0.134665	0.167857	0.123261	0.069388	0.130945	0.155707	0.0990939	0.125742	0.120745	0.198148	0.150842	0.128312	0.143317	0.121075	0.109601	0.177745	0.0799207	0.176667	0.265165	0.176194	0.223646	0.231708	0.171636	0.118391	0.167862	0.127367	0.135471	0.163123	0.169282	0.128328	0.108589	0.229503	0.188462	0.11724	0.069791	0.202962	0.148269	0.193487	0.0637426	0.0970574	0.126073
GALNT3	0.00395298	0.00340784	0.00306946	0.00445938	0.00627344	0.0114743	0.00174329	0.00453255	0.00335249	0.00560996	0.00217117	0.0018213	0.00222361	0.00252575	0.00411947	0.00895765	0.00785126	0.00715303	0.00792604	0.0066274	0.00307549	0.00192634	0.00603674	0.00288237	0.00304443	0.00758067	0	0.00977577	0.0127456	0.00942578	0.00365833	0.00435965	0.00423388	0.000696103	0.00329681	0.00325842	0.00529776	0.00208057	0	0.00625556	0.00195896	0.0051623	0.0119301	0.00680879	0.00293531	0.0012799	0.00369958	0.00293366
TTC21B	0.151501	0.103161	0.0869376	0.0875001	0.126403	0.174219	0.0811182	0.0984925	0.0864733	0.0985063	0.0843273	0.134622	0.140919	0.112972	0.0934645	0.11407	0.169929	0.111176	0.11135	0.108157	0.104044	0.074846	0.106077	0.0810869	0.0973949	0.131265	0.111064	0.142953	0.129044	0.118024	0.107187	0.111927	0.0977405	0.100971	0.127964	0.11305	0.115925	0.0926484	0.0858737	0.110672	0.0917001	0.121759	0.147414	0.147385	0.127157	0.0694623	0.0760462	0.116926
SCN1A	0.12255	0.145688	0.0651621	0.171795	0.212549	0.200393	0.0733851	0.113302	0.0922692	0.0640819	0.0359374	0.111668	0.0843717	0.0759979	0.134433	0.0775216	0.168838	0.101916	0.0761929	0.126199	0.112025	0.0337691	0.134479	0.038527	0.0851808	0.186825	0.0804221	0.230327	0.189786	0.153198	0.117953	0.089303	0.0978894	0.0609262	0.139216	0.0999374	0.111858	0.072076	0.209288	0.079166	0.0646858	0.0879461	0.144328	0.205341	0.162319	0.0281072	0.0435468	0.0395086
SCN9A	0.0106396	0.0133032	0.00850356	0.0152942	0.0164488	0.0197546	0.00987943	0.0107461	0.0111865	0.00594848	0.00366587	0.0104121	0.00237738	0.0136145	0.0104029	0.00499842	0.00618684	0.0136059	0.00512075	0.00993585	0.00953091	0.00544802	0.0162559	0.00441094	0.0104128	0.0187849	0.0148802	0.0228505	0.0197121	0.013534	0.0137587	0.00705303	0.0126413	0.00242342	0.00967367	0.0195771	0.0104207	0.00307718	0.00710296	0.00814007	0.00767465	0.00616655	0.00723412	0.00398169	0.0135533	0.00286969	0.00690959	0.00726022
SCN7A	0	0.00296303	0.00177503	0.0051322	0.00965247	0.0096916	0.00130316	0.0028498	0.0027156	0.00094409	0.000696006	0.00307166	0	0	0.00206275	0.00218128	0.0100815	0.0161997	0.00106439	0.0013088	0.000824473	0.000643297	0.00421156	0.000753087	0.00142191	0.00351611	0	0.00468943	0.00615923	0.00294398	0.00101375	0.00152744	0.00207094	0.00251473	0.00768511	0.00321806	0	0.0018779	0	0.00180287	0.00176836	0	0.0076899	0.00370344	0.00285076	0.00154324	0.00117673	0.00126478
XIRP2	0.00182423	0.00139899	0.00292161	0.00263158	0.00439648	0.0031775	0.00511646	0.00236323	0.000836632	0.0019768	0.000905626	0.00363992	0	0.00313128	0.0025269	0.00482052	0.00937532	0.00244797	0.0014429	0.00152111	0.00179942	0.00189916	0.00252896	0.00192529	0.00171161	0.0040814	0.00563585	0.00396241	0.00460461	0.00358918	0.00152326	0.00100516	0.00263573	0.0014367	0.00103834	0.000311868	0	0.00255287	0	0.00103589	0.00359031	0.00247252	0.00749908	0.00243436	0.00100788	0.0016625	0.00103853	0.00251032
B3GALT1	0.00144167	0.00554511	0.00128764	0.0071675	0.006172	0.00608091	0	0.00478263	0.00589622	0.00142804	0.00128463	0.00175702	0	0	0.00300208	0.00114456	0	0.00543042	0.00203818	0.00185212	0.00260094	0.000821706	0.00405269	0.00105509	0.00337122	0.00420784	0.00231491	0.00502271	0.00604898	0.00686241	0.00504252	0.00133093	0.00330615	0.00145066	0.00381064	0.00101361	0.00527089	0.00374659	0.0101869	0.000989162	0.0044355	0.00113417	0.00244122	0.0038502	0.00442706	0.000682251	0.00249366	0.00104745
STK39	0.313556	0.292181	0.217597	0.32741	0.365764	0.342859	0.204091	0.241723	0.234534	0.274118	0.218436	0.333305	0.244188	0.230043	0.273706	0.309237	0.236699	0.344517	0.244291	0.355028	0.290845	0.16659	0.303902	0.190183	0.243138	0.350079	0.235239	0.327772	0.337326	0.329542	0.234755	0.201766	0.230512	0.253365	0.365999	0.342876	0.253558	0.227765	0.34954	0.239561	0.304475	0.254969	0.246593	0.369744	0.368521	0.178802	0.207077	0.180001
CERS6	0.139073	0.136017	0.0476095	0.126443	0.146436	0.152578	0.0792151	0.0997855	0.0778873	0.0487826	0.0334136	0.0821282	0.0486474	0.053	0.0875531	0.0608783	0.113027	0.100166	0.0723199	0.120795	0.0923098	0.0603358	0.130229	0.0363393	0.0589473	0.139194	0.0771088	0.168201	0.154026	0.122081	0.0951657	0.0587737	0.094442	0.0357438	0.112631	0.0756689	0.082635	0.0856428	0.208447	0.0426919	0.0489876	0.0493148	0.0837099	0.154665	0.18586	0.0472529	0.0662833	0.0490953
NOSTRIN	0.000989072	0.00132773	0.00040346	0.00115004	0.000389153	0	0	0.000786315	0.000385817	0.00047588	0	0.000209839	0	0	0.000646669	0	0	0	0.000368476	0	0	0.000767992	0.00015099	0.000296625	0.00111164	0	0	0.000456956	0.00152194	0.00361237	0.000421934	0.000464104	0.00097758	0.000300465	0.00065385	0	0	0.000156253	0	0	0.00115236	0	0.00666733	0	0.000150198	0.00060097	0.000199655	0.000605301
SPC25	0.00635888	0.00255025	0.00309047	0.00619837	0.0022469	0.0199432	0	0.00568564	0.00205412	0.00480722	0.00773874	0.00281307	0	0.0027423	0.000883215	0.000980244	0.00332037	0	0.00567678	0.00406157	0.00226313	0.00490205	0.00168774	0.000768061	0.00318065	0.000624175	0	0.00573559	0.00507283	0.0125895	0.0115441	0.0058337	0.00530068	0.000590027	0.00609402	0.00727674	0.00339075	0.00448534	0.0501942	0.00779635	0.00397845	0.016428	0.00814899	0.00582002	0.00448276	0.00407906	0.00116121	0.000559155
G6PC2	0	7.45427e-05	9.07918e-05	0	0	0	0	9.89394e-05	0.000641463	0.00095249	0.000589076	0.000182118	0	0.0015921	0.000192831	0	0	0	0.00071058	0	0.000380233	0	0	0	0.000347472	0	0	0	0	0	0	0.000368916	0	0	0	0	0	0	0	0	0	0	0	0	0	0.000317311	0	0
ABCB11	0	0.000400164	0.000212362	0	0.00013701	0.000454092	0	0.00025405	0	0.000508571	8.2709e-05	0	0	0	0.000218155	0	0	0	0.000136022	0.00062838	0	0.000412434	0.000495896	0.000169467	0	0.000733705	0	0.000865625	0.00120778	0	0.000431964	0.000200294	0	0	0.000221574	0.00238763	0	0.000230075	0	0	0	0	0.00291779	0	0	0.000480125	0	6.70739e-05
DHRS9	0	0.000477348	0.000912807	0	0.00127121	0	0	0.000147415	0.000786045	0	0	4.15997e-05	0	0	0.000153339	0.00153507	0	0	0	0	0.000622254	0.000419613	0.000894105	0	0	0	0	0	0.00109033	0.000912147	0	0.00029381	0	0.000804902	0.000374326	0	0.00195111	8.33529e-05	0	0	0	0	0	0	0	0	0.000132592	0.000186139
LRP2	0.308461	0.313441	0.265866	0.290281	0.365809	0.36272	0.254734	0.289615	0.232592	0.370319	0.241605	0.404564	0.166658	0.253394	0.310776	0.220469	0.484431	0.196177	0.295265	0.252948	0.326346	0.190031	0.349526	0.226926	0.267407	0.314599	0.264774	0.415952	0.307608	0.30403	0.25376	0.21905	0.256823	0.185917	0.348977	0.371711	0.17049	0.324054	0.298833	0.329153	0.261799	0.285563	0.240149	0.464264	0.482874	0.269142	0.205131	0.226621
AC093899.2	0.00296856	0.00122454	0.000870985	0	0.000169713	0	0.00150469	0.000737193	0	0.000523665	0.00178265	0	0	0	0.00096515	0.000575065	0.00759118	0.00332715	0.000500936	0.000292313	0.00128511	0.00103802	0.000305039	0.000284126	0.000369137	0.000722849	0	0	0.000298083	0	0.000967441	0	0.000621683	0	0.000821874	0.000728396	0	0.000370532	0	0.000691386	0	0.000719641	0	0.00133032	0	8.25199e-05	9.61652e-05	0.000374828
KLHL41	0.00209668	0.00169706	0.000169273	0.00535674	0.00111431	0.00606233	0.00174329	0.00129929	0.000549582	0	0.00130357	0.00187119	0	0	0.00060457	0.00258038	0	0	0.000666496	0.00384693	0.00316297	0.000286044	0.000777844	0.000330468	0.000308227	0	0	0	0.000813652	0.00192648	0.00182042	0.00102862	0.00126152	0	0	0	0	0.000141264	0.00493693	0	0	0.000688179	0.00566984	0.00126065	0.000588454	0.000311147	0.000481799	0.000357594
FASTKD1	0.0788216	0.0820619	0.0606578	0.0865068	0.0911884	0.0959786	0.0529063	0.0619956	0.0707492	0.0540613	0.0444306	0.0651708	0.0683078	0.0627425	0.0686481	0.0777566	0.0694538	0.0824597	0.0619076	0.0510325	0.0731497	0.0386649	0.0663202	0.0585129	0.0495869	0.0993617	0.0586001	0.0777229	0.0716201	0.0672772	0.0601781	0.0455908	0.0684902	0.061213	0.0506008	0.0897416	0.0591166	0.0647234	0.067238	0.0690811	0.0596325	0.0401247	0.0573513	0.0651839	0.0676638	0.0458247	0.044976	0.0352444
PPIG	0.170413	0.174726	0.108399	0.161159	0.159158	0.169599	0.107345	0.13768	0.108362	0.104911	0.0978305	0.176281	0.14418	0.124776	0.14881	0.123322	0.170053	0.147469	0.109804	0.140587	0.128992	0.0885778	0.191952	0.0902606	0.116846	0.185352	0.14255	0.16935	0.162396	0.137275	0.127492	0.126991	0.116248	0.102944	0.17056	0.215628	0.095097	0.105239	0.234536	0.15078	0.11624	0.110491	0.143201	0.156252	0.160756	0.0851375	0.100547	0.131732
CCDC173	0.00652163	0.00335418	0.00162061	0.000627441	0.00523408	0.00467541	0.00175524	0.00194146	0.000244854	0.00118688	0.00140161	0.00386589	0	0.000749983	0.00189065	0.00672406	0.00644117	0.014419	0.00167244	0.00232013	0.00265112	0.00123775	0.00378026	0.00108078	0.00168272	0.000757216	0.00803993	0.00256498	0.00440534	0.00285967	0.00136663	0.00150628	0.00204897	0.00126312	0.000802148	0	0.00130537	0.0005784	0	0.00413619	0.00247499	0	0.00890117	0.00278212	0.00377251	0.000598481	0.000402359	0.000536627
KLHL23	0.0826111	0.0697746	0.0454069	0.0416094	0.0578437	0.0583231	0.0298549	0.0575347	0.0378204	0.0497308	0.0395101	0.0502214	0.0340706	0.046555	0.0600939	0.0510868	0.0951817	0.0749516	0.0433716	0.0273215	0.0531842	0.0358596	0.0447781	0.0320083	0.0342296	0.0718717	0.078761	0.0708331	0.0532944	0.0518609	0.0541184	0.0408349	0.0503312	0.0362216	0.0441832	0.0587273	0.0572711	0.0560509	0.0805106	0.0754513	0.0454056	0.0271541	0.0407639	0.0430235	0.0270742	0.0413141	0.0319779	0.0663453
SSB	0.0596495	0.0531836	0.0383056	0.0542739	0.0481653	0.0539332	0.0585368	0.0535327	0.0450079	0.0339866	0.0324849	0.0389326	0.0593513	0.0426857	0.047399	0.0446525	0.0872723	0.0491316	0.0434354	0.0472009	0.0432317	0.0305682	0.0486626	0.0297235	0.0301733	0.042448	0.0556074	0.046246	0.0585229	0.0396073	0.053384	0.048481	0.0421867	0.0387254	0.0562932	0.0441287	0.0747725	0.0494913	0.0679608	0.0433761	0.0234724	0.0331783	0.0399248	0.0544225	0.0423976	0.0332182	0.0234645	0.0459057
METTL5	0.0255717	0.0225159	0.0195381	0.0312819	0.0242039	0.0203999	0.0500931	0.0232565	0.0148704	0.0277546	0.00914522	0.0225456	0.0369146	0.0273339	0.022221	0.0246819	0.0324174	0.00425799	0.0207978	0.022164	0.025153	0.0189561	0.0233983	0.0176939	0.0152218	0.0198522	0.0209485	0.0346993	0.0250492	0.0224021	0.0249311	0.0284046	0.0220394	0.0141585	0.0246679	0.0197552	0.0097131	0.0241917	0.013888	0.0336219	0.0160592	0.0200432	0.0202573	0.0455535	0.0239694	0.0187772	0.0158543	0.0317594
UBR3	0.348957	0.322175	0.21268	0.335648	0.387529	0.370634	0.25693	0.24423	0.209523	0.266888	0.20655	0.304685	0.227312	0.282406	0.296947	0.265708	0.381318	0.396743	0.257085	0.326251	0.28372	0.167172	0.292391	0.177334	0.2259	0.366756	0.239975	0.367479	0.374242	0.304951	0.240148	0.235823	0.228372	0.239651	0.354449	0.336731	0.238565	0.223185	0.395854	0.291819	0.279333	0.269138	0.346411	0.36824	0.366486	0.168367	0.190696	0.197874
MYO3B	0.00559671	0.00615693	0.00555167	0.0195147	0.0113904	0.00899472	0.000636088	0.00355806	0.00575159	0.00230502	0.00403107	0.00899678	0.0191095	0.00222914	0.00468147	0.00505587	0	0.0181563	0.00471316	0.00846668	0.0052407	0.00849115	0.00734594	0.0066386	0.00501622	0.00541162	0.0134152	0.00838147	0.0103782	0.0106094	0.00502196	0.00965843	0.00261755	0.00501271	0.00993862	0.00570754	0	0.00239523	0.0142177	0.00713104	0.00471298	0.00742473	0.022668	0.00707307	0.00241484	0.00350811	0.00320421	0.00372633
SP5	0	0	0.00016177	0	0	0	0	0.000125531	0.000278354	0	0	9.05144e-05	0	0	0.000465375	0.00134039	0	0	0.000275753	0	0	0	0.000212527	6.11145e-05	0	0	0	0	0	0.000572613	0.000896889	0	0	0	0	0	0	7.25147e-05	0	0	0	0.000655631	0	0	0	0	0	0
ERICH2	0.00152991	0.00144352	0.00360474	0.00182669	0.00317745	0.00137008	0.00174671	0.00337806	0.00175562	0.000382717	0.00116377	0.00274232	0	0.002308	0.00248394	0.00077275	0	0	0.00109313	0.00191726	0.00265831	0.00092336	0.00399462	0.00184281	0.000721632	0.00317121	0	0.0071786	0.00325003	0.00238498	0.00190977	0.00191488	0.00112804	0.000839987	0.00156993	0.00323383	0.00211852	0.00187404	0.0195443	0.00182098	0.00159933	0.00143135	0	0.00061047	0.00332374	0.000134705	0.00045411	0.00186403
GAD1	0.0484845	0.0347331	0.0170504	0.0558376	0.0632228	0.0656031	0.0529413	0.046607	0.0373909	0.0174303	0.00959962	0.0363851	0.0084501	0.0253764	0.0429416	0.0309973	0.0444645	0.0513298	0.0225211	0.0432121	0.0269369	0.0118181	0.041956	0.0118281	0.0160346	0.0236833	0.0425215	0.076851	0.0667694	0.0388984	0.0621987	0.0390813	0.0468272	0.0111526	0.0368524	0.0311379	0.00370944	0.0188917	0.0598022	0.0231287	0.0375124	0.0269638	0.0292831	0.058756	0.0373771	0.0118624	0.0185543	0.0140116
GORASP2	0.0419352	0.0559522	0.0509419	0.044586	0.0450083	0.046896	0.0274415	0.0482832	0.0397022	0.0294173	0.0344945	0.0356218	0.02816	0.0417622	0.0506497	0.0426028	0.0407347	0.07271	0.0487752	0.0515785	0.05892	0.0330215	0.0330328	0.0319001	0.0317329	0.0453446	0.0621034	0.0385476	0.052135	0.0417273	0.0393615	0.0395807	0.0392565	0.0388054	0.0355485	0.0387521	0.0352449	0.0351851	0.0385535	0.0390192	0.035239	0.0232759	0.0822845	0.0669157	0.0291182	0.0349845	0.0322686	0.0460283
TLK1	0.136526	0.127139	0.0897024	0.141407	0.167203	0.140816	0.0829813	0.0972757	0.0959568	0.0783386	0.0574418	0.106982	0.0781885	0.0696788	0.116024	0.128338	0.145162	0.176976	0.0856023	0.128078	0.107361	0.0948715	0.133996	0.0745962	0.102601	0.143225	0.0972056	0.1444	0.183554	0.145367	0.0888347	0.115318	0.0968835	0.0641561	0.143404	0.149358	0.052047	0.0904179	0.156466	0.127024	0.122284	0.123133	0.15712	0.107026	0.158722	0.0738696	0.07851	0.115093
METTL8	0.0395655	0.0411175	0.0531636	0.0778206	0.056259	0.0474561	0.0645723	0.0484069	0.0502126	0.0455709	0.0590032	0.056633	0.0849469	0.0505449	0.0554399	0.0561844	0.0457545	0.0346427	0.0542952	0.0549305	0.0592728	0.0466926	0.0585607	0.0523768	0.0447085	0.0626505	0.0410007	0.0419865	0.0387349	0.0494484	0.0449419	0.0498952	0.0518796	0.0536702	0.0546604	0.0696846	0.0653943	0.0605468	0.0854682	0.0619319	0.0623555	0.0602752	0.0421233	0.0585186	0.0361256	0.0579238	0.0457923	0.0651219
DCAF17	0.0777662	0.0673604	0.0587728	0.0929265	0.0757918	0.0744338	0.0663121	0.064267	0.0588144	0.074901	0.0558744	0.0648346	0.0582511	0.0584908	0.0612773	0.070816	0.0657335	0.0828758	0.0700269	0.0739358	0.0705317	0.0442935	0.0784508	0.0576241	0.065856	0.0818614	0.0533745	0.0907641	0.0700938	0.0740517	0.0654044	0.0553546	0.054813	0.0496256	0.051496	0.0622715	0.0392327	0.0653849	0.0570632	0.0732748	0.0760094	0.0899333	0.0630603	0.0910997	0.0804075	0.0512739	0.0528579	0.0824152
CYBRD1	0.0571223	0.0554667	0.0823343	0.0944458	0.0516018	0.0850205	0.0536048	0.0881756	0.045584	0.0841959	0.0438495	0.0780954	0.066267	0.0483028	0.0709014	0.069379	0.0725566	0.0775647	0.0623343	0.0515592	0.0580502	0.0611601	0.0768232	0.056884	0.0556918	0.0906774	0.0702193	0.0781254	0.0752204	0.0777093	0.0600494	0.0356391	0.0602194	0.0746891	0.0690822	0.0807217	0.0367009	0.0717287	0.0433343	0.0430346	0.102636	0.0727323	0.0779343	0.0484174	0.0777591	0.0630093	0.0770524	0.0330184
DYNC1I2	0.19603	0.187707	0.127059	0.196532	0.211021	0.236332	0.134569	0.161732	0.14246	0.157073	0.158761	0.205414	0.124729	0.180723	0.160215	0.174977	0.155184	0.148988	0.191057	0.193169	0.199682	0.109671	0.18995	0.126152	0.167672	0.211293	0.128741	0.207809	0.236728	0.178771	0.15455	0.139076	0.143653	0.113691	0.210956	0.170387	0.131274	0.116245	0.214893	0.138742	0.167427	0.129974	0.19761	0.207845	0.211079	0.124739	0.119597	0.101043
SLC25A12	0.153109	0.123838	0.0826399	0.130429	0.158517	0.160944	0.0845078	0.111584	0.0952536	0.0872846	0.0751137	0.109734	0.11479	0.121215	0.117819	0.105611	0.147797	0.115547	0.0964582	0.158297	0.112573	0.0810093	0.143738	0.072434	0.087359	0.147317	0.0751287	0.140517	0.149324	0.140003	0.115054	0.107522	0.102165	0.102604	0.145789	0.122108	0.103906	0.0704687	0.152188	0.0933769	0.113575	0.0896448	0.152195	0.160629	0.11614	0.0652799	0.0766638	0.0984907
HAT1	0.0320638	0.0432787	0.0428044	0.04568	0.0525632	0.0501063	0.0649144	0.0436107	0.0352409	0.0348224	0.039113	0.0375241	0.030062	0.0701736	0.0405933	0.0469353	0.0414716	0.0495273	0.0449329	0.0499991	0.0534108	0.0359629	0.0343301	0.0300611	0.0318584	0.0428293	0.0497587	0.0395453	0.0546728	0.0463009	0.039549	0.0545399	0.0362748	0.0375185	0.0388003	0.0399025	0.0245527	0.0293654	0.0256712	0.0404182	0.0532858	0.0472925	0.0691838	0.0397646	0.043411	0.0345168	0.0252135	0.0518029
METAP1D	0.0485882	0.0522829	0.0432959	0.0638806	0.0536369	0.0463085	0.0271996	0.0523078	0.0559267	0.0461306	0.0405551	0.0416913	0.0626523	0.0612098	0.0446847	0.067438	0.048259	0.078875	0.0563731	0.0477046	0.049331	0.0298395	0.0341484	0.0455078	0.0352965	0.0483686	0.0489159	0.0531593	0.0482078	0.0554937	0.0423612	0.0411553	0.0406646	0.0459768	0.0334792	0.0548768	0.00332568	0.0335525	0.0679571	0.0397046	0.0587685	0.0519915	0.0670099	0.0406318	0.0470818	0.0342002	0.0296853	0.0545216
DLX1	0.0025328	0.00491436	0.00129722	0.0014913	0.00807593	0.0105191	0.00324165	0.00474781	0.00322341	0.000785735	0.00164509	0.00597029	0.00215368	0.00309385	0.00246621	0.0018893	0	0	0.00144458	0.00472876	0.00230078	0.0015007	0.00560497	0.0009736	0.00139607	0.00462853	0	0.00707569	0.00684408	0.00425225	0.00621698	0.00625741	0.00482829	0.00490302	0.0031048	0.00406878	0	0.00153718	0	0.00655047	0.00347411	0.000998766	0.00180076	0.00499952	0.00567948	0.00130823	0.000663909	0.0013713
DLX2	0	0.000213251	0.000139387	0.000756815	0.00218783	0.00166755	0.00241599	0.00167302	0.00387046	0	0	0.000987353	0	0	0	0.00106158	0	0	0.00020812	0	0.000592438	0.00012339	0.000524944	0.000586498	0.000175716	0.000353357	0	0	0.000884934	0.000660032	0.000360268	0	0.000944176	0	0	0	0.00701113	0.000801487	0	0.000522707	0	0	0.00454224	0	0	0	0	0.000224257
ITGA6	0.0158152	0.0109353	0.00984933	0.0172973	0.0126956	0.0148076	0.00483116	0.0125683	0.0068211	0.0144284	0.00590537	0.0139971	0.00770273	0.00969859	0.0139317	0.00967051	0.0128151	0.0273819	0.011919	0.0103792	0.0121308	0.0173968	0.0128055	0.0114543	0.01372	0.0203925	0.0188399	0.0103256	0.017424	0.0212404	0.0081262	0.00835329	0.0103586	0.0101163	0.0209025	0.0141661	0.00256308	0.0103944	0	0.0123652	0.0157391	0.0148214	0.0154685	0.00830407	0.0129107	0.0164933	0.00754707	0.0224535
PDK1	0.0296949	0.0122212	0.0131792	0.031647	0.0210362	0.0159589	0.0158687	0.0298583	0.0149873	0.0197445	0.0174425	0.0213302	0.0261104	0.0213915	0.00749302	0.0125654	0.0170596	0	0.0273981	0.0197361	0.0123071	0.0240167	0.0222189	0.00909899	0.0136456	0.0331015	0.0189014	0.030306	0.0255944	0.0305681	0.019374	0.0194466	0.0178475	0.015417	0.0346354	0.0110298	0.0157844	0.0182992	0.0276787	0.044364	0.0112787	0.0186521	0.0314257	0.0170071	0.0270512	0.0225748	0.00923268	0.0251271
RAPGEF4	0.121306	0.116079	0.0557387	0.129893	0.142421	0.138364	0.0772118	0.0955342	0.0710756	0.0727588	0.044156	0.0890827	0.0674157	0.0671136	0.109332	0.0622467	0.175193	0.127943	0.0842777	0.0957931	0.0819068	0.0446208	0.127795	0.0362985	0.0630497	0.124097	0.0836717	0.156308	0.151728	0.138934	0.0954924	0.0749924	0.0848659	0.0646313	0.131916	0.094571	0.0547669	0.0775704	0.107415	0.0683339	0.0781936	0.0622422	0.110981	0.137724	0.120441	0.0501098	0.053674	0.051259
MAP3K20	0.0124492	0.0102293	0.00586922	0.0106989	0.00883737	0.00932171	0.0172186	0.00616811	0.00364011	0.00442562	0.00546714	0.00559418	0.00523021	0.00631432	0.00698737	0.00810731	0	0.00283842	0.00419415	0.00800455	0.00678934	0.00330905	0.00712062	0.00404521	0.0054343	0.015976	0.00359921	0.00636113	0.00953322	0.00819867	0.00750273	0.00536896	0.00693916	0.00737772	0.0123801	0.00589479	0.000527204	0.00616598	0.0721893	0.00223305	0.00410167	0.00221869	0.00484522	0.0067806	0.00723939	0.0042076	0.00411335	0.00789859
CDCA7	0	0.000508205	0.000178857	0.00263069	0.000574367	0	0	0.00105832	0	0.000158088	0.00058521	0.000406534	0	0.00122634	0.000138225	0	0.00507529	0	0.000402414	0	0	0.000333737	0	0.000306933	7.58246e-05	0	0	0	0.000150058	0.0002899	0.000148866	0	0.000158608	0	0.000374326	0	0	0.000131957	0	0.000679503	0	0	0	0.00118267	0	0	0	0.000120531
SP3	0.0967742	0.102052	0.0919767	0.0953366	0.127374	0.147327	0.0772382	0.0836007	0.0804007	0.0900472	0.0777076	0.0712924	0.0572147	0.0824826	0.0827249	0.0808306	0.114085	0.129493	0.0978377	0.106937	0.0920629	0.0686775	0.0786734	0.0703204	0.0703065	0.106561	0.0731796	0.121983	0.123811	0.119238	0.0940112	0.0927948	0.0761447	0.0790152	0.0890942	0.0802595	0.129736	0.0843069	0.125665	0.090716	0.0938236	0.104893	0.136932	0.103572	0.0617282	0.0657742	0.0554402	0.101534
OLA1	0.157866	0.174986	0.118193	0.189955	0.190225	0.201365	0.126452	0.138556	0.135156	0.151977	0.123364	0.159913	0.14482	0.137702	0.130715	0.144523	0.160313	0.23517	0.143768	0.156263	0.152378	0.109635	0.153553	0.110148	0.15436	0.179661	0.154078	0.196999	0.165993	0.160352	0.14171	0.122978	0.133406	0.135147	0.166501	0.161543	0.172847	0.134266	0.229004	0.149069	0.165734	0.124456	0.132713	0.194596	0.146462	0.0984695	0.111127	0.128808
SP9	0	0.000334901	0.00137957	0	0.00176632	0	0	0.00138859	0.000450676	0.000592311	0	0	0	0.000232851	0.000278147	0.000206378	0	0.00555836	0.000776492	0	0.000624093	0.000150652	0.00135058	0.000424804	0	0.000463425	0	0	0.00196343	0	0.000582151	0.000543283	0.00103065	0	0.001235	0.00115574	0	0.000103918	0	0	0.00127804	0	0	0.00155593	0.000778692	0.00018546	0.000290263	0
CIR1	0.097662	0.119433	0.0613266	0.0991205	0.0909435	0.0946183	0.0549967	0.0799489	0.0566527	0.0708477	0.0541283	0.0934443	0.0580074	0.074738	0.0676897	0.069873	0.139432	0.0777128	0.0870061	0.0835255	0.0770295	0.067371	0.082573	0.051548	0.0607252	0.123805	0.0582937	0.0872654	0.0954154	0.0800305	0.0664781	0.0737495	0.0636062	0.0772683	0.0951362	0.10858	0.0698067	0.0507255	0.0769779	0.0699267	0.0669918	0.062748	0.115269	0.0731406	0.0741983	0.0501523	0.0473212	0.0761667
SCRN3	0.0283348	0.0386477	0.032099	0.035296	0.0431637	0.0399721	0.0293845	0.039497	0.0447094	0.0393919	0.0300195	0.0274699	0.0467717	0.0681105	0.0409762	0.0688376	0.0282832	0.055691	0.0400485	0.0393894	0.0465844	0.0338587	0.0351531	0.0416375	0.0251559	0.0405706	0.030015	0.0431354	0.036979	0.0486628	0.0456256	0.038617	0.0345482	0.0403603	0.0308084	0.0328325	0.0151706	0.0296871	0.0675878	0.0335923	0.0603635	0.0418677	0.0587596	0.0342492	0.0207414	0.028437	0.0349816	0.0589521
GPR155	0.112384	0.0878591	0.0624031	0.0868536	0.0924507	0.0803592	0.0792749	0.0803201	0.0757092	0.0498012	0.0455067	0.0723772	0.0452485	0.0694844	0.0924657	0.0619223	0.0813434	0.0965824	0.0669598	0.0903298	0.0657863	0.152683	0.091897	0.0440687	0.0586036	0.102546	0.0901727	0.089334	0.106052	0.0727594	0.0782198	0.166023	0.0757899	0.0437785	0.0860595	0.0739769	0.0569381	0.0557739	0.125358	0.149592	0.0599436	0.051519	0.130566	0.0995544	0.0745285	0.0477231	0.0479668	0.0673912
WIPF1	0.345201	0.225991	0.211092	0.236493	0.241987	0.267518	0.134438	0.196741	0.212838	0.222033	0.179708	0.240262	0.229047	0.227693	0.267695	0.240181	0.243912	0.299297	0.23062	0.288908	0.251835	0.183175	0.28558	0.177799	0.2026	0.289188	0.208524	0.26957	0.226746	0.284078	0.20505	0.195082	0.201158	0.192718	0.315981	0.202954	0.161943	0.182001	0.1973	0.257962	0.262496	0.220035	0.255776	0.295294	0.294684	0.157071	0.203111	0.203453
CHRNA1	0	0.00162414	0.000558671	0	0.000775182	0.00111419	0	0.000304137	0.000454591	0	0.000517954	0.000669632	0	0	0.000619812	0	0.00371369	0	0.00117004	0.00244657	0.000325876	0.000239962	0	7.70546e-05	0.000622949	0	0	0.000664561	0.000607557	0.000659847	0	0.000331291	0.00144588	0	0.00109932	0	0	0.000823511	0.0305151	0.000304254	0	0.000459026	0	0	0	0.000285743	0.000495545	0.000201493
CHN1	0.394441	0.368977	0.171409	0.311506	0.382793	0.399926	0.222477	0.272024	0.239255	0.210274	0.142858	0.262279	0.220892	0.244892	0.30974	0.192215	0.360574	0.246216	0.211014	0.320117	0.261223	0.102903	0.290103	0.109978	0.19181	0.394576	0.217477	0.394882	0.363285	0.30866	0.278437	0.223124	0.249791	0.163228	0.371115	0.322427	0.14454	0.19105	0.429465	0.160006	0.159985	0.152304	0.329318	0.393525	0.35996	0.0942322	0.124396	0.134956
ATF2	0.146365	0.107174	0.0901664	0.139892	0.149193	0.166591	0.0857073	0.108619	0.0933118	0.0923025	0.0976294	0.118071	0.124184	0.108174	0.0820775	0.118389	0.156216	0.112204	0.10891	0.129676	0.118596	0.0778833	0.108738	0.0812961	0.105448	0.144509	0.113265	0.143284	0.147258	0.158258	0.103359	0.101277	0.0940782	0.0983972	0.125873	0.110909	0.10976	0.0908537	0.0976788	0.0871675	0.113184	0.12464	0.113314	0.160822	0.100446	0.0713726	0.0714225	0.0922913
ATP5MC3	0.0664859	0.0471313	0.0332515	0.0510215	0.0758789	0.0586252	0.0769665	0.0621629	0.0472128	0.0297173	0.0190571	0.0258388	0.0277353	0.0531843	0.054033	0.0440727	0.0156725	0.029844	0.049654	0.0565999	0.0447064	0.0209496	0.058764	0.0295945	0.0293172	0.0577999	0.0435805	0.0617658	0.0836405	0.0631354	0.0620665	0.0528973	0.0550003	0.0192843	0.0410798	0.0447467	0.0511752	0.0331827	0.0592951	0.030621	0.0400951	0.0354457	0.0885149	0.0677582	0.0680205	0.0211088	0.0167025	0.0198456
LNPK	0.0947876	0.0911443	0.0619865	0.0972353	0.0991726	0.107079	0.0713399	0.069474	0.0579774	0.0547929	0.0563727	0.0652132	0.0369926	0.0663353	0.0564515	0.0671221	0.0601681	0.0609266	0.0693203	0.0825136	0.07974	0.0492448	0.0566503	0.0524822	0.060604	0.0846328	0.0572291	0.096788	0.0966386	0.0847	0.05895	0.0521451	0.0679228	0.0516241	0.0652144	0.0759234	0.0536887	0.0623282	0.045638	0.0675969	0.0877483	0.0674588	0.11156	0.106605	0.0816679	0.0507909	0.0406945	0.0787672
HOXD3	0	0	0	0	0	0	0	0.000108114	0.000385817	0	0	0	0	0	0	0	0	0	0	0	0.000453551	0	0	0.000121792	0	0	0	0.000432869	0	0	0	0	0	0	0	0	0	0.000104088	0	0.00187514	0	0	0	0	0	0.000117532	0	6.28739e-05
HOXD1	0.000195862	0.00797607	0.00880562	0.0229242	0.00873504	0.000948728	0.00797944	0.00526515	0.0146422	0.00150586	0.00817591	0.00349486	0.0031929	0.00665633	0.00769588	0.0297965	0.00835829	0.00625408	0.0104009	0.0104076	0.0109862	0.00555813	0.00737212	0.00958781	0.00574669	0.00543472	0	0.00288655	0.0092951	0.0132981	0.00545931	0.00702971	0.00307956	0.00857107	0.00101748	0.00686567	0.0168034	0.00362392	0	0.00298425	0.0136424	0	0.0161319	0.00301998	0.00219788	0.00415299	0.00844243	0.00118048
MTX2	0.157718	0.140857	0.1097	0.186447	0.202508	0.189494	0.119085	0.134403	0.126645	0.106774	0.116893	0.132805	0.126941	0.0965063	0.117907	0.173227	0.175265	0.156687	0.148689	0.162804	0.159869	0.0861485	0.140421	0.102859	0.109016	0.154314	0.126089	0.186807	0.19625	0.180302	0.130652	0.106325	0.106461	0.143707	0.133413	0.143827	0.0617889	0.117894	0.0943578	0.0983602	0.151193	0.0853323	0.171777	0.185578	0.158368	0.0828275	0.110567	0.13031
HNRNPA3	0.137299	0.1466	0.109481	0.176338	0.180382	0.187267	0.159315	0.138535	0.128502	0.111112	0.100989	0.16024	0.151535	0.113411	0.122278	0.110183	0.217987	0.14741	0.143703	0.160602	0.142278	0.0965193	0.142995	0.0934613	0.116753	0.176671	0.121755	0.185321	0.202975	0.143357	0.145253	0.124842	0.141495	0.135347	0.205432	0.144041	0.163114	0.120883	0.111352	0.134207	0.127726	0.146437	0.206917	0.254286	0.191416	0.0835705	0.0919956	0.155719
NFE2L2	0.325325	0.271073	0.208836	0.265069	0.287213	0.278501	0.23188	0.211155	0.194871	0.240226	0.203848	0.280212	0.218569	0.250394	0.269925	0.261505	0.277275	0.296295	0.247638	0.292412	0.288334	0.178206	0.266187	0.185363	0.204823	0.314013	0.245903	0.28171	0.275069	0.247939	0.202013	0.232228	0.196516	0.210245	0.326416	0.266655	0.221789	0.188928	0.264003	0.247755	0.249176	0.222073	0.317407	0.305121	0.264203	0.164299	0.184567	0.191123
AGPS	0.0885903	0.086085	0.0780462	0.13185	0.146123	0.0988469	0.077113	0.0865105	0.0867498	0.0846457	0.085769	0.0969441	0.0934223	0.0660444	0.0864753	0.102708	0.0984	0.125913	0.0931687	0.115603	0.10174	0.0809821	0.0947854	0.0766048	0.093805	0.114256	0.0603959	0.125453	0.104219	0.0948388	0.076873	0.0900277	0.073201	0.0812685	0.0906902	0.0937204	0.0704863	0.0713493	0.125432	0.125021	0.095285	0.0770624	0.111034	0.113367	0.0971454	0.0630044	0.0782045	0.0919265
TTC30B	0.000544433	0.00359166	0.00229444	0.00657026	0.0044782	0.000347895	0	0.00312365	0.0027663	0.00217327	0.00151872	0.00198117	0.00696969	0.0036964	0.00328066	0.000889695	0.00247784	0.00312244	0.00546733	0.00257564	0.00367381	0.00165484	0.00191495	0.00334572	0.00198942	0.00302333	0.00301309	0.00241673	0.000765048	0.0016613	0.00438829	0.00308767	0.00289843	0.00452159	0.00309576	0	0	0.0016514	0	0.00248318	0.00659941	0.00446206	0	0	0.00152243	0.00145324	0.00101111	0.00167279
TTC30A	0.0038202	0.00419721	0.0023907	0.000818116	0.00367702	0.00273342	0.00224492	0.00386708	0.00412875	0.00464516	0.00186754	0.00517552	0.0117026	0	0.00175863	0.00350196	0.00107258	0	0.00603162	0.00105776	0.0019476	0.00172817	0.0042411	0.00135369	0.00106	0.00702949	0.00492296	0.00327789	0.00423904	0.00214454	0.00296621	0.00191261	0.00295028	0.00148248	0.0020826	0.00555399	0.00150056	0.000483065	0	0.00505084	0	0.00144717	0.00745194	0.00169391	0.000495554	0.00197744	0.000918643	0.00487322
PDE11A	0	0.00293209	0.00418132	0.00399826	0.00357647	0.00044931	0	0.00387701	0.00429318	0.00202922	0.00374187	0.000798934	0.000914197	0.00253301	0.00245744	0.0034496	0	0.00261562	0.00421894	0.00713519	0.00217218	0.00113603	0.00182093	0.00200337	0.00165152	0.00437956	0	0.00232652	0.00454797	0.00595392	0.00245096	0.00136385	0.0032282	0.00157432	0.00320295	0.00204672	0	0.0015703	0.0129367	0.00276003	0.00217459	0.00259222	0	0.00228037	0.000608636	0.00178786	0.00138372	0.000771573
RBM45	0.071919	0.0417241	0.0322979	0.0493234	0.0494476	0.0625485	0.0103188	0.0390253	0.0291829	0.0566849	0.0390061	0.0517219	0.0241115	0.0353413	0.0347443	0.0453469	0.0549585	0.013951	0.0469952	0.0502125	0.0473752	0.0266624	0.0425811	0.0299655	0.0353245	0.0653498	0.0591238	0.0584552	0.0481709	0.0597894	0.0441576	0.0344538	0.0386653	0.0339748	0.0487164	0.039902	0.0556263	0.0295924	0.0769957	0.0457414	0.038118	0.0538861	0.0261936	0.0557321	0.0540857	0.0270631	0.029263	0.0460991
OSBPL6	0.108514	0.0961342	0.0431774	0.10867	0.126895	0.131581	0.0715587	0.0754607	0.0659828	0.0457072	0.030466	0.0811118	0.0629365	0.050221	0.0835303	0.0453645	0.13921	0.0499353	0.0602913	0.105014	0.0657476	0.0348155	0.0981693	0.0370128	0.0494467	0.0839432	0.0380527	0.125367	0.117482	0.0983441	0.0789432	0.0638787	0.0707027	0.0428132	0.103656	0.0860457	0.0623357	0.0490377	0.141489	0.0381708	0.0411442	0.0562819	0.0868667	0.118067	0.0966841	0.0300703	0.0363287	0.0844878
PRKRA	0.0933692	0.067004	0.0602112	0.0761516	0.0846743	0.0583359	0.0689725	0.0683317	0.0543276	0.0572212	0.0478359	0.0421994	0.0399062	0.0502617	0.0618213	0.0596237	0.0749629	0.0835224	0.0691425	0.0550413	0.0515243	0.0513439	0.051023	0.0466912	0.0657888	0.0746308	0.0511587	0.103866	0.071913	0.0683569	0.0695683	0.0752215	0.0555086	0.0783377	0.0503385	0.0541701	0.0713811	0.0720121	0.0390788	0.0662348	0.0641681	0.0806224	0.0402422	0.0860188	0.0759077	0.0584707	0.0517194	0.0788071
PJVK	0.0210425	0.0223045	0.0181934	0.0145626	0.0205759	0.025879	0.017778	0.0167464	0.0193657	0.00743369	0.0125783	0.00764648	0.0318726	0.0440161	0.0225755	0.0319656	0.0193187	0.0129106	0.0184621	0.0207035	0.0188352	0.0173251	0.0216886	0.0234588	0.0140072	0.024881	0.0146357	0.0123812	0.0117821	0.0158121	0.0310756	0.0332121	0.0187407	0.0243405	0.0241576	0.0250329	0.0311379	0.0172013	0.0239862	0.0334873	0.0141207	0.021652	0.0284361	0.0070491	0.011501	0.015335	0.0207975	0.0252681
FKBP7	0.00937548	0.0061583	0.0031053	0.00317108	0.00486626	0.00315837	0.0159192	0.00793881	0.00390297	0.00333039	0.00686261	0.00411974	0.0119413	0.0021525	0.00398891	0.00546553	0.00107258	0	0.00545592	0.00517015	0.00500733	0.00360035	0.00657059	0.00356838	0.00331676	0.00434499	0	0.00748097	0.00770607	0.00325075	0.00505736	0.00497494	0.00698338	0.00698462	0.00954211	0	0.00199798	0.00652036	0	0.0103141	0.0040771	0.00590013	0.0165275	0.00281	0.00480466	0.00391841	0.0033471	0.00894305
PLEKHA3	0.0350682	0.0376179	0.0341849	0.0471953	0.0479596	0.0530375	0.0556285	0.0384277	0.0435618	0.040013	0.0323677	0.0467407	0.0192016	0.0448274	0.0332903	0.0266105	0.0357809	0.0344274	0.0388715	0.0292512	0.0397494	0.029136	0.0370665	0.0259857	0.0280187	0.0496318	0.0209808	0.0673565	0.0463916	0.0478335	0.0394963	0.0362254	0.0334514	0.0431339	0.0354083	0.0332165	0.0318563	0.0311309	0.010183	0.0350523	0.0298677	0.0468818	0.0446804	0.0512334	0.0381536	0.0252633	0.0256183	0.0502901
TTN	0.0148673	0.0190119	0.0105377	0.0256905	0.0244366	0.0127725	0.00232862	0.0111819	0.0145389	0.0109954	0.00358362	0.00700865	0.00492352	0.019186	0.0150596	0.0135964	0.00716802	0.0101457	0.0123888	0.00827952	0.0142744	0.0126622	0.017501	0.0108886	0.00595461	0.0115354	0.011093	0.0159916	0.0251836	0.0331578	0.0054148	0.0153521	0.00821654	0.0229696	0.0157701	0.00894581	0.00571066	0.0058807	0.0158585	0.00622869	0.0113363	0.0116898	0.0154004	0.00698526	0.0122062	0.00969535	0.00734156	0.00687135
CCDC141	0.00297097	0.00199828	0.00164735	0.000818116	0.00287658	0.00145618	0.00462053	0.00129917	0.000327898	0.000474479	0.000454841	0.0001886	0	0.00181048	0.00149921	0.00175628	0	0.00205553	0.00194666	0.000171296	0.00205835	0.000633502	0.00177957	0.00120176	0.000823873	0.00110578	0	0.00192205	0.0029008	0.000605427	0.000421023	0.00106878	0.000822314	0.00634541	0.0035085	0.00329783	0.00339734	0.00189678	0	0	0.00406655	0	0.00345461	0.00241145	0.00155797	0.00101834	0.0012765	0.000822876
SESTD1	0.24955	0.283236	0.19139	0.33274	0.329298	0.346847	0.191439	0.192396	0.200726	0.229785	0.200659	0.272411	0.226434	0.22427	0.249788	0.260377	0.243108	0.259149	0.223025	0.290089	0.267955	0.135584	0.230993	0.14275	0.211755	0.323813	0.230062	0.277308	0.325765	0.270436	0.200842	0.173403	0.174323	0.196931	0.272867	0.312955	0.190538	0.192011	0.201625	0.175206	0.27706	0.225194	0.201232	0.289991	0.286002	0.162098	0.183698	0.161586
ZNF385B	0.155893	0.156865	0.0707353	0.123385	0.181946	0.162771	0.13391	0.103163	0.0818761	0.0678278	0.0407843	0.103287	0.08731	0.0980085	0.1274	0.0711213	0.178886	0.0859836	0.0789027	0.122812	0.100185	0.040671	0.142135	0.0449636	0.0796472	0.171285	0.120477	0.177082	0.168516	0.124317	0.106683	0.0804467	0.0965785	0.057331	0.153728	0.127439	0.072918	0.0667685	0.15033	0.0712126	0.0806624	0.0755469	0.115522	0.180849	0.131413	0.0496853	0.0567612	0.045189
CWC22	0.0527935	0.0614217	0.0418168	0.0788256	0.0726956	0.0644118	0.0593956	0.0415118	0.0438357	0.0520928	0.0420451	0.0510859	0.0498909	0.0481026	0.0523579	0.0500759	0.0855401	0.0171769	0.0438615	0.0508035	0.0594919	0.0310129	0.0527702	0.0370058	0.0408632	0.0689069	0.0485443	0.0692979	0.0693689	0.0643743	0.0546334	0.0372799	0.0460081	0.0419418	0.0419865	0.0505822	0.0670533	0.0419623	0.0564034	0.0454362	0.038801	0.0417505	0.0461508	0.0669315	0.0492164	0.0364026	0.0408072	0.0427854
UBE2E3	0.250798	0.21509	0.144863	0.231099	0.263548	0.233361	0.168526	0.165918	0.143334	0.165115	0.141058	0.173798	0.212221	0.169227	0.164567	0.196939	0.256867	0.220074	0.186391	0.211754	0.195397	0.13087	0.184606	0.130897	0.162251	0.204098	0.146098	0.233213	0.209128	0.257712	0.133795	0.136988	0.146405	0.131367	0.204417	0.180908	0.115053	0.112579	0.175884	0.108556	0.178556	0.155737	0.228307	0.243382	0.188386	0.128442	0.121301	0.117298
ITGA4	0.000449189	0.00223608	0.00159897	0.00191388	0.00329797	0.00429315	0.00614012	0.000909027	0.000957875	0.000239454	0	0.0015375	0.00141678	0.00303137	0.0016802	0.00206853	0	0	0.00112698	0.00222452	0.000419283	0.000626909	0.00291618	0.000936777	0.000904953	0.000587267	0	0.00151942	0.00206599	0.00283314	0.000866158	0.00159436	0.00107725	0.000521098	0.00163531	0.00286258	0.00254214	0.000431345	0.00601102	0.00197628	0.000377708	0.00160686	0.00190984	0.00611523	0.00609089	0.000880586	0.000167722	0.00052579
CERKL	0.00123746	0.00252372	0.00267951	0.00324677	0.0034963	0.00360388	0.00213459	0.00179449	0.000857094	0.00227536	0.000397934	0.00144843	0	0.00171312	0.001524	0.000855827	0.00669647	0.00626977	0.00139366	0.000411374	0.00129101	0.000498066	0.00206993	0.00154479	0.000497202	0.00173072	0.00311211	0.00623693	0.00385246	0.00270332	0.00210653	0.00221043	0.00168	0.000827927	0.00044758	0.00186907	0	0.000911308	0	0.00417075	0	0.00095876	0.00324741	0.00115128	0.000815314	0.000218031	0.0016902	0.000287404
PPP1R1C	0.000302752	0.00184629	0.00136747	0.00553992	0.00380359	0.000472221	0.00358433	0.00159115	0.00103078	0.00100349	0.0007676	0.00192425	0	0	0.000720816	0	0	0	0.00242306	0.00194178	0.000713513	0.00055585	0.00125618	0.00107481	0.00198096	0.000732562	0	0.00328664	0.00552331	0.00118007	8.01949e-05	0.00152397	0	0.000410217	0.00370411	0.000218194	0.00261252	0.00104831	0	0.000823674	0.000961571	0.00284443	0	0.00358729	0.00192092	0.00143616	0.000748067	0.000854782
PDE1A	0.383167	0.560163	0.273852	0.464715	0.50974	0.628216	0.253499	0.421827	0.301539	0.325973	0.263323	0.560931	0.282268	0.304501	0.447587	0.408397	0.48341	0.477807	0.439013	0.389101	0.438649	0.198744	0.394672	0.248788	0.436881	0.444367	0.330416	0.56169	0.575661	0.311975	0.20497	0.293754	0.257479	0.427577	0.614857	0.57414	0.130804	0.219048	0.46092	0.265278	0.37186	0.184754	0.418945	0.354416	0.542874	0.253723	0.335817	0.151848
DNAJC10	0.0977665	0.0702197	0.0535107	0.0883504	0.0923371	0.109377	0.0627547	0.059907	0.0524836	0.0449583	0.0490047	0.0536558	0.0306904	0.0448943	0.0667307	0.0755047	0.0633813	0.0479614	0.0640815	0.0681727	0.0726001	0.0411908	0.0616276	0.0456205	0.0535312	0.0884994	0.0528232	0.079274	0.0747787	0.0932234	0.0515688	0.0645842	0.0534495	0.0466905	0.0577861	0.0842585	0.0330821	0.0454263	0.0880016	0.0567937	0.0686234	0.0283721	0.0681707	0.0609228	0.0752394	0.0432306	0.0321644	0.0506395
FRZB	0.00571418	0.00423126	0.00262108	0.00339428	0.00965391	0.00188402	0.00977848	0.00563388	0.00221351	0.00359122	0.00172702	0.00702556	0.00753793	0.00423744	0.00237345	0.0051023	0.00916831	0	0.00668231	0.00762923	0.00601657	0.0098093	0.00616863	0.00340394	0.00626663	0.00990121	0.00710281	0.00517509	0.0112225	0.00609684	0.00593678	0.011587	0.00420524	0.000792942	0.00391716	0.0057466	0.00325163	0.00485701	0	0.0179922	0.00309253	0.00187798	0.00096233	0.0137746	0.00190608	0.00620653	0.00119958	0.00448969
NCKAP1	0.220453	0.185289	0.120352	0.216996	0.242568	0.268581	0.165035	0.162476	0.139678	0.139006	0.11679	0.170966	0.151985	0.150353	0.150083	0.14744	0.185735	0.144925	0.145003	0.1995	0.1663	0.105688	0.177673	0.0950993	0.134682	0.217177	0.135411	0.257091	0.253281	0.208573	0.157263	0.149676	0.14487	0.120007	0.215912	0.17206	0.119466	0.122715	0.131924	0.161422	0.121217	0.146076	0.223667	0.222946	0.207635	0.101161	0.101987	0.145043
DUSP19	0.00804829	0.00623987	0.00477948	0.00795839	0.00740086	0.0226838	0.0160915	0.00772948	0.00542496	0.00358206	0.00641424	0.00617968	0.000950499	0.00150073	0.00763673	0.00527394	0	0.0206529	0.00654048	0.0043239	0.00232474	0.00299234	0.00520431	0.00480194	0.00503187	0.00903913	0	0.00641735	0.00616796	0.0100766	0.0111122	0.00263538	0.00511447	0.00725756	0.0108162	0.00279485	0.00115952	0.00695824	0	0.00822599	0.0064326	0.00947065	0.000737493	0.0136445	0.00525133	0.00303522	0.00250797	0.00674644
NUP35	0.0258031	0.0228776	0.0184163	0.0174412	0.0329387	0.0353857	0.028288	0.0224989	0.0253368	0.0188443	0.0215305	0.0168645	0.0225516	0.0166596	0.0275873	0.0232296	0.0291277	0.0342859	0.0239939	0.0140257	0.0238487	0.0178998	0.028359	0.0205309	0.016697	0.0297166	0.0121586	0.0243277	0.0200611	0.0300703	0.023245	0.0303937	0.0189722	0.0222049	0.0218127	0.0208607	0.0155317	0.0192551	0.0384616	0.0194838	0.0245945	0.0137653	0.0295949	0.0288597	0.0114023	0.0152436	0.0206248	0.0336449
ZNF804A	0.0860302	0.0794072	0.0295154	0.073912	0.0869885	0.118938	0.0460509	0.0491534	0.0454236	0.0375686	0.0254309	0.0618461	0.0340698	0.0386898	0.0496278	0.0420229	0.0720624	0.0483063	0.0402627	0.0420338	0.0459148	0.0175101	0.083061	0.0184206	0.0404305	0.0743576	0.041096	0.107764	0.0915137	0.0705752	0.0511833	0.0373384	0.0465652	0.0314942	0.067781	0.0454807	0.0648431	0.025712	0.0443672	0.0310117	0.0370696	0.0263071	0.0900022	0.0580996	0.0704068	0.0172255	0.0266201	0.0248668
FSIP2	0.00405504	0.0136663	0.00812323	0.0362347	0.0154738	0.0116283	0	0.00778202	0.00765772	0.00531848	0.0039891	0.00556984	0.00102247	0.0149741	0.00405759	0.0109807	0	0.012973	0.00976102	0.0118102	0.0137483	0.0150607	0.00053206	0.0171442	0.00728632	0.00746614	0.0102389	0.0162263	0.0341563	0.0194622	0.0109684	0.00993636	0.00294816	0.017981	0.00188872	0.0129673	0.00158691	0.00582151	0.0406601	0.0139355	0.00198794	0.00323764	0.0428239	0.014065	0.00934084	0.017316	0.00966397	0.00217572
ZC3H15	0.117807	0.0945135	0.0554968	0.0695857	0.0945305	0.0952399	0.0923804	0.0759284	0.0740803	0.0579845	0.0508185	0.0670196	0.0553795	0.0630418	0.0767554	0.0618923	0.0506442	0.0583876	0.0784097	0.102911	0.0755983	0.0425958	0.0726959	0.0459379	0.0575968	0.0802984	0.0805899	0.0864487	0.105549	0.0864323	0.072473	0.0796439	0.0675368	0.0645426	0.082612	0.0925353	0.0915065	0.0597881	0.0836934	0.0597237	0.0724179	0.0662726	0.090871	0.103372	0.092228	0.0447543	0.0550089	0.0831586
ITGAV	0.133784	0.129018	0.126013	0.147052	0.16365	0.0871346	0.0954636	0.115934	0.0897488	0.0663349	0.0494117	0.117841	0.0997424	0.0801208	0.10567	0.131967	0.0899284	0.12454	0.132871	0.0901347	0.169973	0.097134	0.117367	0.132791	0.0967098	0.12276	0.120353	0.136365	0.257895	0.133485	0.118132	0.130152	0.111666	0.0416621	0.132528	0.118012	0.0823455	0.0900186	0.115148	0.182287	0.134747	0.093139	0.126407	0.0877385	0.119037	0.0795665	0.122103	0.105113
FAM171B	0.161523	0.143075	0.130089	0.144469	0.155636	0.144353	0.111925	0.116084	0.0895058	0.0968327	0.0846488	0.123203	0.109899	0.074004	0.0834922	0.0771427	0.101633	0.0866205	0.130064	0.110639	0.13439	0.0692015	0.140732	0.11829	0.0717483	0.133941	0.128991	0.13508	0.210443	0.199828	0.127118	0.076716	0.108604	0.0587404	0.108436	0.141357	0.0596183	0.0530385	0.0991813	0.0944815	0.113409	0.0796596	0.0721647	0.154993	0.110304	0.0697997	0.096763	0.0747918
ZSWIM2	0.00104531	6.73878e-05	0.000346121	0.00146523	0.00148678	0.000811739	0	0.000426705	0.000492294	0.000284767	0	0.000298649	0	0	0.000620385	0	0	0	0	0	0	0.000291834	0.000204475	0.000367061	0	0.000360503	0	0	0.000359356	0.000256853	0.0002117	0.00160067	0.000871607	0	0	0	0	9.40202e-05	0	0	0	0	0	0	0.00167419	0.000181194	0.0012329	0
CALCRL	0.00869803	0.0150748	0.00636607	0.0113905	0.0156092	0.0221778	0.00205789	0.00578789	0.00902886	0.00492976	0.00225514	0.00655665	0.00562109	0.002931	0.0092011	0.00584618	0.00398832	0.0125327	0.00574597	0.0134774	0.00725632	0.00231172	0.00956982	0.00471923	0.00259038	0.0096054	0.00448204	0.0152106	0.0120328	0.0168451	0.00890008	0.00618185	0.00620283	0.00513542	0.00798233	0.00580229	0.00175252	0.00633399	0.027742	0.00766412	0.0019337	0.00358369	0	0.01455	0.0133871	0.00300308	0.00248429	0.00310327
TFPI	0	0.000221736	0.00119621	0.0037867	0.0016157	0.00138973	0	0.000349182	0.000259008	0.00011331	0.000208803	6.30508e-05	0	0.00109883	0.000466473	0	0.00524267	0.00251123	5.7057e-05	0.0026965	0.000484203	0.000369151	0.00114346	0.00057526	6.66384e-05	0	0	0.000369578	0.00192366	0.00125524	0.000140748	0.00133272	0.000931553	0.00453986	0.000732631	0.000450888	0.00256308	0.000238168	0	0.000466344	0	0	0	0	0.000697548	0.00150208	0.000236143	0.000718586
GULP1	0.088543	0.0779036	0.0349848	0.0615378	0.101005	0.122134	0.0513416	0.071541	0.0498076	0.0548696	0.0248173	0.0585132	0.0579655	0.042559	0.0637581	0.0505008	0.0740396	0.0477591	0.0461286	0.0756055	0.0524078	0.0216447	0.08226	0.0222368	0.0427241	0.0699052	0.0374533	0.10722	0.108221	0.100882	0.07241	0.0525043	0.0527597	0.0281592	0.0777569	0.0543837	0.0357537	0.0369908	0.124354	0.0327341	0.0422049	0.0559865	0.0912116	0.104263	0.0731023	0.0184798	0.0286598	0.0245652
DIRC1	0	0.00071632	0.000499771	0.00123445	0.000956667	0	0	0.000124634	0.000163908	0	0	0	0	0	0.0003557	0	0	0	0.000165181	0	0	0.000296878	6.30985e-05	0.000265951	4.95051e-05	0	0	0	0.00117669	0.000456104	0.000114905	0.000259383	0	0.000768712	0.000178416	0	0	0	0	0	0	8.04503e-05	0	0	0	0	0.000143142	0
COL3A1	0.00218152	0	0.000100071	0	0.000336105	0.000742337	0	0	0	0	0	0	0	0.00112965	0	0	0	0	0.000120738	0	0	8.35782e-05	0	0.000116946	0	0	0	0	0	0	0	0	0.000141294	0	0	0	0	0	0	0	0	0	0	0.000749522	0	0	0	0
COL5A2	0.0747216	0.0541505	0.0252859	0.0694116	0.0892436	0.0975564	0.0258335	0.0510708	0.0323732	0.0256229	0.0197212	0.0397976	0.0402918	0.0175668	0.0432239	0.0288602	0.0692895	0.173317	0.0244138	0.0508182	0.035743	0.0176432	0.0552423	0.0184253	0.0213257	0.0744563	0.0376079	0.0707124	0.0707027	0.0708008	0.0612445	0.0416255	0.0430667	0.0233374	0.0671232	0.0577971	0.0184261	0.0263385	0.0565572	0.0264612	0.0229463	0.0321773	0.0780557	0.0582682	0.0483697	0.016983	0.0212569	0.0223176
WDR75	0.0574123	0.0587313	0.0419329	0.0450092	0.0587359	0.0585551	0.0600755	0.0468733	0.0439296	0.0386002	0.0320614	0.0458337	0.0442017	0.0521675	0.0485182	0.050219	0.0437847	0.0635616	0.044756	0.0569917	0.0411088	0.0306906	0.0442988	0.0343756	0.045819	0.0587229	0.0655362	0.0678713	0.048421	0.0400276	0.044686	0.0507523	0.0444247	0.0446363	0.0393219	0.0570992	0.0212591	0.0413697	0.0730551	0.0517483	0.0546512	0.0329569	0.0525421	0.04847	0.0485431	0.0298926	0.027886	0.0524426
SLC40A1	0.00109766	0.000936206	0.000604944	0.00207349	0.00401682	0.0016303	0	0.0016055	0.00126571	0.000232417	0.00013264	0.00172498	0	0	0.000554973	0.00238221	0.00422864	0.00654169	0.000878467	0.00102087	0.0010769	0.000198847	0.0020092	0.00074305	0.00040523	0	0	0.00188348	0.00281447	0.00356488	0.00171742	0.000920462	0.00103399	0	0	0.000652077	0	0.00121279	0	0.000290876	0	0	0	0	0	0.000375446	0.000433969	0.000288993
ASNSD1	0.0226235	0.0308842	0.0208119	0.0293588	0.0243179	0.013985	0.0346794	0.0274653	0.016759	0.0176063	0.0159205	0.0115758	0.0551123	0.0216791	0.0201487	0.0201062	0.0445029	0.00748543	0.0269852	0.0178296	0.0225035	0.0149496	0.0242983	0.0142405	0.0137922	0.0326149	0.0393525	0.0289365	0.0244214	0.0169226	0.027101	0.0190152	0.0243053	0.0188575	0.020314	0.0278086	0.0393347	0.0285988	0.0623345	0.0235275	0.0207142	0.0262988	0.0268587	0.0403633	0.0318962	0.018082	0.0123991	0.0277905
ANKAR	0.1592	0.11643	0.0853406	0.142219	0.132036	0.130915	0.141793	0.102063	0.112688	0.116304	0.106297	0.12243	0.131405	0.121664	0.107094	0.133019	0.138784	0.188685	0.102378	0.102615	0.124824	0.0826299	0.123741	0.0922	0.0838338	0.105886	0.106508	0.13806	0.123274	0.135631	0.112792	0.0883051	0.0994297	0.106429	0.103025	0.124364	0.121103	0.0884451	0.112117	0.0912127	0.148087	0.130867	0.169513	0.174778	0.11408	0.0798389	0.0873835	0.123779
OSGEPL1	0.0194118	0.0210663	0.020501	0.0310387	0.0309234	0.0254529	0.0160807	0.016668	0.019372	0.0160898	0.0154125	0.0175659	0.00950614	0.03802	0.014941	0.0227193	0.0189766	0.00808479	0.0263483	0.0165208	0.023537	0.0139106	0.0124816	0.0153252	0.00972622	0.0160674	0.0142576	0.0332182	0.0326318	0.0315308	0.0178294	0.0219027	0.0156518	0.0195052	0.0172665	0.0154038	0.0327463	0.0180457	0.0161134	0.0169184	0.0155267	0.0207538	0.033104	0.00784438	0.0139673	0.0171881	0.0154865	0.0157363
ORMDL1	0.0749467	0.0534785	0.0461847	0.10274	0.0846087	0.0802416	0.0468958	0.0687919	0.0688657	0.0378329	0.0463483	0.0411415	0.0228341	0.0933509	0.0569278	0.0755378	0.0682628	0.0713162	0.0648354	0.0482451	0.0550755	0.0325924	0.0468692	0.0426419	0.0388249	0.0701742	0.0687601	0.0846488	0.0804239	0.0704267	0.0643384	0.0609606	0.0505487	0.0565679	0.0483126	0.0659581	0.041641	0.0461278	0.0471908	0.0520992	0.0778618	0.0523793	0.10248	0.0684992	0.0537477	0.0372473	0.044111	0.0431793
PMS1	0.0782652	0.0855852	0.0698983	0.101346	0.0963838	0.116297	0.117228	0.0804494	0.081664	0.0797139	0.0686412	0.0762471	0.0757562	0.0844749	0.0826221	0.0809505	0.136152	0.0831333	0.0778806	0.0758935	0.0862265	0.0546144	0.0861232	0.0666598	0.0736848	0.098299	0.0776125	0.0989225	0.0800584	0.0881477	0.077373	0.0866408	0.0830411	0.0890392	0.052684	0.109302	0.0905832	0.0836607	0.138728	0.0878412	0.107348	0.0800092	0.0457646	0.104292	0.0868611	0.0593113	0.0591743	0.0943799
C2orf88	0.0346746	0.0485951	0.0587648	0.0890282	0.0634474	0.0461229	0.060506	0.0524734	0.0471905	0.051942	0.0484323	0.0506314	0.0392643	0.063212	0.0397932	0.0697676	0.0459173	0.0419885	0.0657981	0.040489	0.0610599	0.0465862	0.0504258	0.0555531	0.0396596	0.0500281	0.0691727	0.0625086	0.115855	0.0634817	0.0524954	0.0524111	0.0441138	0.0623953	0.0390045	0.0459236	0.0622843	0.0453014	0.016931	0.0493382	0.0383679	0.0533439	0.0765175	0.0443386	0.0320611	0.0703099	0.0450313	0.0291808
MSTN	0	0.00079232	0.00122373	0.000278133	0.00287648	0.00251874	0	0.00289753	0.00191937	0.000222784	0.000888413	0.000929143	0.000866437	0.00180516	0.000965596	0.00044749	0.00518228	0.00393321	0.00148279	0.00251481	0.000764826	0.00074587	0.00112634	0.00114434	0.00119471	0.000545835	0	0.0033551	0.00558123	0.00200299	0.00446662	0.000249884	0.003883	0.000433545	0.00180603	0.00122781	0.000615926	0.00160058	0	0.000279819	0	0.0015189	0.00684504	0	0.0004875	0.000687419	0.000793521	0.000741662
HIBCH	0.310581	0.305286	0.209272	0.300399	0.318193	0.311666	0.338208	0.221557	0.184613	0.260765	0.184546	0.302929	0.258351	0.259705	0.261862	0.243567	0.332763	0.278097	0.230289	0.26641	0.259735	0.167312	0.282024	0.18226	0.214883	0.300801	0.264973	0.331526	0.324453	0.295106	0.224479	0.208617	0.241575	0.248352	0.327312	0.335704	0.218596	0.233846	0.17909	0.2292	0.253631	0.264207	0.282931	0.491273	0.380737	0.164564	0.191717	0.237728
INPP1	0.117249	0.115908	0.110084	0.127891	0.127205	0.15263	0.146018	0.119146	0.106767	0.0949608	0.0837336	0.0834317	0.0826698	0.110335	0.118494	0.122312	0.129424	0.126787	0.162686	0.162393	0.114642	0.079808	0.0766044	0.132724	0.143303	0.12492	0.129782	0.138309	0.230435	0.0940035	0.104208	0.105792	0.0824839	0.113317	0.104566	0.125692	0.120973	0.14373	0.113285	0.131541	0.0993947	0.0992371	0.143479	0.133198	0.13513	0.0877585	0.0892862	0.111996
MFSD6	0.205398	0.186203	0.128371	0.165972	0.180826	0.211875	0.101289	0.152298	0.13637	0.191135	0.121142	0.183797	0.186381	0.125906	0.166164	0.146103	0.164482	0.1495	0.155465	0.192707	0.14783	0.101966	0.185161	0.122205	0.156846	0.207866	0.118137	0.20091	0.158457	0.189523	0.159028	0.102459	0.131966	0.114105	0.159403	0.201468	0.123139	0.125811	0.140831	0.125538	0.162093	0.131983	0.170422	0.146702	0.148499	0.110817	0.119657	0.105001
NEMP2	0.016906	0.00931193	0.00575279	0.0113388	0.00961266	0.00944223	0.00507575	0.00657565	0.00725047	0.0120986	0.0152315	0.0104111	0.00695945	0.0246895	0.0108238	0.0126815	0.0123236	0.0101329	0.0126823	0.0114431	0.0153182	0.00693269	0.00535788	0.00982506	0.00774104	0.00518196	0.00452669	0.0158951	0.0118004	0.0136321	0.0127647	0.00644842	0.00938636	0.00835348	0.00964966	0.00664014	0.00516714	0.0086835	0	0.00970908	0.0186609	0.0104875	0.0150546	0.00211264	0.00758337	0.00758636	0.00751802	0.00957615
NAB1	0.0800255	0.0595583	0.0390124	0.0538571	0.081673	0.0919422	0.0330623	0.051289	0.0471276	0.0585914	0.0477667	0.0495389	0.0532057	0.0300478	0.0408623	0.049742	0.0680997	0.0391278	0.0578612	0.0626406	0.0453877	0.0287628	0.0616317	0.0344306	0.0438304	0.0763379	0.0644074	0.0809056	0.0620904	0.0673539	0.0465242	0.0383003	0.0451054	0.0390553	0.0589232	0.0583516	0.0612365	0.0317611	0.0848761	0.048502	0.0538701	0.0498342	0.0459131	0.0562982	0.0581303	0.0276814	0.0287364	0.0296146
GLS	0.253155	0.231777	0.131399	0.262616	0.309501	0.309759	0.167471	0.180453	0.138288	0.159831	0.132233	0.203634	0.162017	0.162779	0.191615	0.157177	0.225778	0.240492	0.183381	0.22348	0.183069	0.115451	0.20195	0.111438	0.159825	0.269275	0.167633	0.326492	0.298825	0.223289	0.171475	0.17836	0.166684	0.142433	0.241003	0.198146	0.16685	0.147233	0.224906	0.195209	0.167282	0.143021	0.195113	0.301825	0.221144	0.103871	0.120223	0.184432
STAT1	0.0301302	0.0296762	0.0211562	0.0368198	0.0404038	0.029827	0.0460438	0.0318435	0.0220484	0.0268158	0.0209167	0.0256049	0.0173171	0.0364252	0.0232533	0.0196229	0.0622823	0.0240685	0.0258853	0.0324367	0.029849	0.0428592	0.0264138	0.0166588	0.0190179	0.0380207	0.0290873	0.0377681	0.0437746	0.0461155	0.0223543	0.0593425	0.0358646	0.0236267	0.0396805	0.0317174	0.0272795	0.0217484	0.0799286	0.128278	0.0263359	0.0268314	0.0510837	0.0160124	0.0230979	0.023354	0.0187058	0.0536254
STAT4	0.0533693	0.0448244	0.0189607	0.0365653	0.066066	0.0555539	0.0421408	0.0311092	0.0242327	0.0128421	0.0129733	0.0236904	0.0252205	0.0335185	0.0384676	0.0230859	0.0232313	0.0461328	0.0260593	0.0377049	0.0250149	0.00913691	0.0261585	0.00790955	0.0283384	0.0537549	0.0338094	0.0486962	0.0602568	0.0402966	0.0347365	0.0270202	0.0312411	0.014159	0.0422421	0.0327841	0.00595998	0.018063	0.0585786	0.0144576	0.0164066	0.0188758	0.0136506	0.0483004	0.051712	0.00939728	0.0103143	0.0139346
MYO1B	0.0021409	0.0182073	0.00607931	0.0155838	0.0162795	0.0175754	0.00479482	0.0118882	0.00870862	0.0111565	0.00301835	0.010119	0.0208232	0.00853531	0.0120861	0.00740368	0.0332354	0.0119492	0.0076665	0.0101189	0.0126248	0.00347429	0.00842966	0.00433751	0.00699118	0.0162407	0.0101275	0.0154145	0.019688	0.0199426	0.00882788	0.00969613	0.0099478	0.00680653	0.0114713	0.0115812	0.0116883	0.0103218	0.0156251	0.00577613	0.00545352	0.00859013	0.0131788	0.0273281	0.0106856	0.00270427	0.00943306	0.00377942
NABP1	0.00296761	0.00321432	0.00314731	0.00451804	0.00536757	0.00408626	0.00727458	0.00407084	0.00381681	0.000999857	0.00342167	0.00233574	0	0.00281316	0.00201784	0.00193038	0.0021185	0.0159337	0.00355965	0.00127867	0.00286647	0.00198497	0.00259247	0.00115393	0.00106037	0.00950499	0.00245899	0.00642982	0.00822256	0.0040559	0.00448431	0.00548834	0.002574	0.00487394	0.000449844	0.000717852	0.000868468	0.00154664	0	0.0107078	0.00225308	0.00321276	0	0.0039001	0.00120013	0.0023548	0.00344159	0.0162024
CAVIN2	0	0.000479213	0.000596061	0.000264944	0.000519131	0.00250332	0	0.000429279	0.000159279	0.000654524	0	0.000527341	0	0.00145613	9.50156e-05	0	0.00805894	0	0.000308266	0	0	0.000157025	0.000323697	0.00011372	0	0.00056565	0	0	0.000550155	0.000303404	0.000874886	0.000325127	0.000365669	0	0.000615051	0	0	0.000325565	0	0.000492235	0	0	0	0	0	2.55188e-05	0.000688583	0.0003021
TMEFF2	0.637767	0.567124	0.37978	0.551457	0.611921	0.616491	0.366054	0.425705	0.428131	0.495353	0.411687	0.629817	0.474811	0.438757	0.566979	0.401927	0.660503	0.687529	0.4551	0.58914	0.517044	0.304941	0.577065	0.326174	0.430051	0.60857	0.43657	0.631495	0.51664	0.584538	0.411605	0.318027	0.430565	0.473405	0.60837	0.609101	0.401996	0.38139	0.657439	0.392652	0.458508	0.436251	0.505997	0.67953	0.562497	0.326155	0.369333	0.276683
SLC39A10	0.149231	0.165838	0.0871031	0.15028	0.183933	0.21691	0.152981	0.131127	0.0975791	0.107037	0.0780268	0.124107	0.0700063	0.11375	0.127296	0.0852613	0.143819	0.149537	0.113386	0.125554	0.109802	0.0640971	0.138817	0.0598582	0.0917783	0.169541	0.0739251	0.189897	0.184545	0.191122	0.127157	0.109439	0.121072	0.0945892	0.134261	0.129609	0.0439679	0.0856732	0.14514	0.0990011	0.10402	0.119911	0.115857	0.174392	0.157861	0.0555823	0.0649522	0.120235
DNAH7	0.0345774	0.0443875	0.020015	0.0389205	0.0538263	0.0676957	0.0202654	0.0274184	0.022312	0.0169567	0.00998662	0.024547	0.00509284	0.0137451	0.0271881	0.0232999	0.0344762	0.0216517	0.018977	0.0374065	0.0194344	0.0104649	0.038494	0.0104893	0.0175845	0.0501436	0.00974123	0.0555411	0.0632444	0.0435883	0.0324813	0.0228621	0.0284108	0.0160033	0.0372335	0.0292192	0.0301341	0.0179145	0.0186764	0.010996	0.0115309	0.0200937	0.035276	0.0518313	0.0506682	0.0103209	0.0139577	0.0107967
STK17B	0.00508656	0.00467842	0.00239493	0.00931208	0.00894423	0.00176264	0.00953422	0.00626343	0.00504265	0.00412865	0.00215523	0.00368567	0	0.00379416	0.00543298	0.00245695	0	0.00441519	0.00344218	0.00698162	0.00472117	0.00275823	0.00429206	0.00148819	0.000340213	0.00726602	0.00287751	0.0124317	0.00681135	0.00886057	0.00774608	0.00473856	0.0051388	0.00168275	0.00753155	0.00341845	0.00953552	0.00432773	0.0127409	0.00529305	0.00148613	0.00269194	0	0.00453098	0.00312388	0.0039111	0.00343028	0.00437723
HECW2	0.411423	0.428535	0.287439	0.431225	0.490763	0.478477	0.264223	0.321312	0.283318	0.366003	0.274406	0.417503	0.30952	0.368503	0.404707	0.385861	0.427704	0.491679	0.338654	0.451227	0.40485	0.213635	0.419442	0.239006	0.300047	0.465087	0.383256	0.481228	0.439998	0.399044	0.331736	0.267855	0.315883	0.338526	0.484006	0.428072	0.248875	0.296455	0.432171	0.314207	0.385818	0.367047	0.461162	0.546373	0.480148	0.213885	0.259063	0.250082
CCDC150	0.0447708	0.0309335	0.0252527	0.0342764	0.0235689	0.036862	0.00345921	0.0302358	0.0279243	0.022204	0.0279757	0.0207225	0.0367092	0.0341113	0.0356917	0.0415123	0.0242231	0.0329558	0.0326846	0.0359045	0.0391598	0.040888	0.0281195	0.0239902	0.0353692	0.0387874	0.031749	0.0347281	0.033012	0.025394	0.0318704	0.0464746	0.0346186	0.0283813	0.0346889	0.0441581	0.00614359	0.0237194	0.0899451	0.0392502	0.034645	0.0284714	0.0478713	0.0479402	0.0253636	0.0229243	0.0269717	0.0124818
GTF3C3	0.0708309	0.047991	0.037786	0.0614204	0.0633231	0.0660447	0.0998624	0.0464451	0.0400299	0.0436651	0.0378883	0.0583868	0.0333485	0.0608453	0.0378253	0.0443127	0.0372832	0.0591164	0.0455454	0.0470509	0.0546045	0.0308334	0.0375423	0.0348824	0.0359236	0.0588548	0.0437234	0.0719579	0.0586705	0.0604453	0.0468383	0.0441477	0.0415418	0.045811	0.0362056	0.0476837	0.0282405	0.0412652	0.0762897	0.0291953	0.0440715	0.030635	0.0418888	0.085373	0.0639678	0.0321594	0.0320479	0.0509527
C2orf66	0	0	5.78559e-05	0	0.000163706	0.00109225	0	0	0	0	0	0	0	0	0.00054309	0	0	0	0.000101248	0	0	7.5854e-05	0.000163591	0	0	0	0	0	0	0	0	0.000715424	0	0	0	0.00158054	0	0.000104985	0	0	0.00155115	0	0	0	0	8.57313e-05	0.000334356	0.000661196
PGAP1	0.0907827	0.0867025	0.064189	0.112964	0.143227	0.141076	0.164656	0.0741925	0.0733476	0.0944367	0.0812518	0.0824962	0.0745133	0.0827864	0.0847135	0.0836618	0.107728	0.0900138	0.0796383	0.0794136	0.0959239	0.0828543	0.0778087	0.0566821	0.0892988	0.0935283	0.0797188	0.146907	0.144034	0.104981	0.0799619	0.104562	0.0863896	0.0953355	0.107213	0.0808022	0.146034	0.0869423	0.106679	0.128531	0.0820397	0.078464	0.130542	0.176318	0.140102	0.0653602	0.0555806	0.131853
ANKRD44	0.347925	0.312738	0.22156	0.33236	0.348063	0.346198	0.169591	0.239558	0.219098	0.306048	0.249421	0.333113	0.251637	0.261353	0.309057	0.286501	0.345135	0.335844	0.252965	0.341664	0.296666	0.180138	0.330572	0.195486	0.240935	0.368948	0.254254	0.335708	0.32718	0.339176	0.260125	0.204119	0.227399	0.24221	0.39833	0.286339	0.243108	0.199633	0.215706	0.251735	0.294461	0.321038	0.322427	0.353083	0.335523	0.199676	0.223771	0.24822
SF3B1	0.195519	0.207657	0.144024	0.21291	0.199663	0.232326	0.158477	0.148465	0.143404	0.161762	0.116293	0.183279	0.144647	0.148661	0.163447	0.148711	0.192305	0.229556	0.161716	0.184329	0.157864	0.0831227	0.184907	0.10238	0.119576	0.222935	0.153702	0.231064	0.194372	0.19371	0.155275	0.144743	0.156046	0.166859	0.159957	0.242828	0.155589	0.143968	0.252214	0.149333	0.143904	0.0979518	0.147466	0.264498	0.186197	0.0907737	0.105252	0.135271
COQ10B	0.0404997	0.0373711	0.029379	0.0267426	0.0322977	0.0369641	0.0278423	0.0283686	0.0247526	0.0225285	0.0270584	0.0207835	0.0358485	0.0378729	0.0305068	0.0331217	0.0155275	0.0278862	0.0327456	0.0248225	0.0328597	0.0236745	0.032997	0.0267276	0.0207709	0.0285048	0.0279362	0.0235372	0.0336166	0.0351396	0.0261404	0.0352765	0.0235479	0.0223817	0.0318728	0.0262166	0.0261772	0.0201707	0.0282929	0.0254909	0.0245162	0.0236982	0.0389828	0.0400372	0.0187322	0.021778	0.0245673	0.027956
HSPD1	0.124266	0.0914987	0.0619565	0.0947801	0.10022	0.104233	0.241074	0.0786737	0.0714477	0.0607647	0.079616	0.0685809	0.0544066	0.0823314	0.0857374	0.0461664	0.10362	0.0915787	0.0679285	0.0869125	0.0660577	0.0482577	0.0828941	0.0475843	0.0691646	0.105377	0.0878468	0.112895	0.105732	0.0761866	0.07528	0.0776006	0.0691787	0.0817593	0.100761	0.083554	0.081003	0.0811964	0.113609	0.0902034	0.0666199	0.0559132	0.0762632	0.186962	0.203679	0.0459205	0.063345	0.104003
HSPE1	0.00382473	8.75098e-05	0.00100871	0.00258698	0.000943917	0	0	0.00111771	0.00175746	0.000401682	0.000391833	0.000510697	0	0	0.000624841	0.000361134	0	0	0.000442617	0	0.00114482	0.00051491	0.000542493	0.000554217	0.00041782	0	0	0.000581987	0.00153443	0.0013224	0.00197936	0.000558636	0.000532198	0.00141366	0	0.000749703	0.00405742	0.00112613	0	0.00328929	0.0014757	0	0	0	0.00307948	0.000297128	0	0.0040362
HSPE1-MOB4	0.00310627	0.00240542	0.00222349	0.00526307	0.00770339	0.0107773	0.0860592	0.00370698	0.00289246	0.00274583	0.00682658	0.0033692	0.00149694	0.000999313	0.00161457	0.00253057	0.00331769	0	0.00290833	0	0.000537063	0.00163203	0.00507758	0.0020937	0.00365341	0.000162675	0.00948198	0.00493187	0.00315826	0.00761842	0.00478299	0.0027777	0.0026551	0.00234076	0.00523732	0.00299491	0.00885308	0.00800875	0	0.00409539	0	0.00271343	0.0138626	0.024641	0.0463696	0.00205266	0.00184386	0.00906184
MOB4	0.0128349	0.0265358	0.0199598	0.024104	0.0292546	0.0383043	0.039316	0.0241253	0.0220098	0.0170347	0.0103358	0.0175922	0.0045355	0.0200769	0.0151633	0.0141999	0.0312479	0.0338787	0.0183539	0.014398	0.0177688	0.00960093	0.0232216	0.0131231	0.0141881	0.0130219	0.0298858	0.036274	0.0315344	0.0239929	0.027556	0.0213729	0.0224141	0.0120221	0.0190831	0.0110709	0.0100819	0.0183899	0.025088	0.0165016	0.0195516	0.0112808	0.0212035	0.0309687	0.0216663	0.0131901	0.00853651	0.0147303
RFTN2	0.396458	0.384531	0.272337	0.353959	0.354871	0.389331	0.289389	0.302361	0.266462	0.335411	0.24779	0.420823	0.314383	0.346055	0.397008	0.360084	0.510983	0.290077	0.309231	0.348288	0.359449	0.198474	0.424812	0.239568	0.284095	0.403804	0.303824	0.35719	0.385238	0.367629	0.318631	0.235918	0.305231	0.299447	0.428206	0.436232	0.274563	0.313349	0.405845	0.253487	0.360507	0.330548	0.415671	0.51236	0.427836	0.214834	0.267462	0.133373
BOLL	0	0.000306358	0.000243293	0.000283552	0.00134701	0	0.00415443	0.000113262	0.000256661	0.000275387	0.000451889	0	0	0	0.000333296	0	0	0	0.000469408	0	0.000277982	0.000110523	0.000549596	0.000115353	0	0	0	0	0.000719811	0	0.000298237	0.000638061	0	0	0.000311128	0.00202523	0	0.000207513	0	0.00189414	0	0	0	0	0.00112503	0.000250455	0.000504697	8.31842e-05
PLCL1	0.681661	0.588336	0.352796	0.522661	0.595724	0.616525	0.489708	0.40438	0.361207	0.425101	0.346725	0.562735	0.333461	0.489388	0.559762	0.454493	0.54632	0.609023	0.397668	0.541039	0.507561	0.29748	0.521189	0.293217	0.365976	0.604318	0.433413	0.621318	0.603459	0.504754	0.418933	0.379701	0.389186	0.434023	0.691591	0.561067	0.40569	0.407502	0.787653	0.485006	0.478301	0.53556	0.539472	0.643189	0.67982	0.280063	0.314447	0.334548
SATB2	0.148727	0.139797	0.0789753	0.134291	0.183424	0.190906	0.104438	0.107961	0.0816456	0.0813115	0.0616346	0.0921859	0.0661602	0.0693275	0.108597	0.0909563	0.186109	0.114117	0.0983958	0.130301	0.11274	0.0528341	0.124201	0.0596086	0.0794723	0.156534	0.0948839	0.174484	0.155908	0.136585	0.105241	0.0827755	0.0958658	0.054878	0.121902	0.10401	0.0404851	0.0718182	0.142981	0.0906541	0.0868341	0.0668891	0.121255	0.164205	0.137957	0.050898	0.0646562	0.0845998
FTCDNL1	0.171169	0.137868	0.12476	0.149793	0.162709	0.162691	0.0231899	0.164756	0.134104	0.150998	0.099399	0.150404	0.145248	0.113768	0.153378	0.202379	0.140836	0.220416	0.161835	0.172856	0.161285	0.100553	0.159772	0.11398	0.133137	0.215393	0.111209	0.180208	0.143929	0.213181	0.161004	0.084066	0.096618	0.107413	0.203783	0.147408	0.027693	0.117858	0.167246	0.105841	0.154643	0.156677	0.192988	0.14104	0.175642	0.0782078	0.134291	0.144525
C2orf69	0.0397206	0.0363535	0.035597	0.0523201	0.056942	0.0502804	0.0869413	0.0339533	0.0348849	0.0375767	0.0331083	0.0324915	0.0163656	0.0316234	0.02641	0.0304197	0.062845	0.0152437	0.0420938	0.0297794	0.0330297	0.0225063	0.0292082	0.0238866	0.0371585	0.0358364	0.0428447	0.0644044	0.0497358	0.0435855	0.0391007	0.0304651	0.0299703	0.033172	0.0330608	0.0320351	0.0599268	0.0444046	0.00680132	0.0396355	0.0363188	0.0330938	0.0322151	0.0776137	0.0522218	0.0265862	0.0224974	0.0373364
TYW5	0.0288768	0.0249456	0.0196611	0.0409089	0.0329823	0.0455288	0.0196681	0.0287261	0.0334938	0.0354146	0.0229067	0.0335656	0.0424017	0.0295606	0.0245843	0.041472	0.028898	0.0547411	0.0334553	0.0370067	0.037658	0.0233444	0.0285315	0.0238475	0.0248663	0.0371427	0.0175589	0.030067	0.033125	0.0286649	0.0260094	0.025785	0.026197	0.0440001	0.0256695	0.0308728	0.0317221	0.023207	0.0954683	0.0203088	0.02814	0.0305406	0.0243958	0.0282481	0.0371084	0.0257208	0.0288347	0.0471873
MAIP1	0.048379	0.0439801	0.0279776	0.0276661	0.0390391	0.035698	0.109458	0.0355398	0.0297364	0.0520609	0.0363812	0.0402465	0.0245868	0.0396721	0.0336168	0.0380054	0.0558517	0.0142819	0.0378108	0.0408159	0.0325217	0.023409	0.0306004	0.0254031	0.0385307	0.0473985	0.0399713	0.0613902	0.0336846	0.0392154	0.0369083	0.0298302	0.0398918	0.043608	0.0296582	0.039665	0.0587143	0.0448947	0.0180559	0.0535617	0.0390428	0.0264764	0.0264399	0.086375	0.0555622	0.0313114	0.0176212	0.0919745
SPATS2L	0.188254	0.135068	0.136879	0.169383	0.201174	0.21024	0.278107	0.140097	0.135985	0.173351	0.120868	0.18093	0.133641	0.15896	0.157839	0.18254	0.228938	0.173482	0.139019	0.140276	0.178821	0.165773	0.168353	0.138433	0.198293	0.174288	0.162782	0.210442	0.268672	0.181275	0.159408	0.134622	0.14696	0.178055	0.235201	0.154228	0.139142	0.140345	0.185976	0.178214	0.174562	0.232337	0.231723	0.296192	0.33286	0.113645	0.127177	0.138671
KCTD18	0.0209511	0.0260162	0.0181814	0.0307335	0.0308545	0.0331767	0.031663	0.0227752	0.0320507	0.0210671	0.0179271	0.0228612	0.0192452	0.025306	0.018089	0.0198626	0.0194324	0.0160086	0.0243663	0.0208059	0.0235563	0.0178506	0.0204042	0.0198697	0.0131691	0.0216419	0.0380839	0.0286084	0.0245576	0.022238	0.0270951	0.0228391	0.0182227	0.0169986	0.0168956	0.0267031	0.00755414	0.0168141	0	0.0168975	0.0302845	0.0209833	0.0359526	0.0143916	0.0292588	0.0210207	0.0185536	0.0276112
SGO2	0.00707285	0.0157601	0.00833602	0.0109047	0.015703	0.0162988	0.0223768	0.0172385	0.0103642	0.015066	0.0109807	0.0194799	0.00614626	0.00848923	0.0123021	0.0205825	0.0296519	0.0060132	0.0112251	0.0197219	0.0083328	0.00751386	0.0135027	0.0107401	0.0134342	0.0117198	0.0413294	0.0199431	0.0114651	0.0196597	0.0225458	0.0116447	0.0131091	0.0133765	0.0184525	0.0246174	0.0201031	0.0104864	0.0508234	0.00992935	0.00870421	0.0146831	0.045078	0.00961816	0.0113213	0.00625448	0.0101739	0.0230128
AOX1	0.0171918	0.00960612	0.0179163	0.00878312	0.00828373	0.010123	0.0199443	0.00700278	0.00878153	0.00434544	0.0165073	0.00569019	0.00271887	0.0376707	0.01035	0.0142402	0.00841954	0.0214881	0.0129517	0.0112638	0.020257	0.0129166	0.00336444	0.0238303	0.00362921	0.009432	0.0107361	0.00911909	0.0424605	0.012779	0.0101176	0.0157838	0.00915778	0.00958842	0.00457261	0.0122754	0.00260575	0.0069136	0.0220889	0.00620884	0.016667	0.0289584	0.032192	0.00966303	0.00449169	0.0329667	0.00858185	0.0110672
BZW1	0.0263904	0.0166679	0.0170474	0.0194191	0.0189099	0.0128549	0.0189081	0.0192945	0.0215725	0.00982181	0.0171567	0.00990328	0.00780913	0.0275952	0.0178002	0.0156878	0.0161053	0.0346366	0.0255416	0.0169247	0.0190318	0.0144585	0.013829	0.00916198	0.0115061	0.0136104	0.0341873	0.0166327	0.0269127	0.0225154	0.0169884	0.0151188	0.0171197	0.0105337	0.0138589	0.0219765	0.0190218	0.0158338	0.00798511	0.0143796	0.0143741	0.0127142	0.0186926	0.0134482	0.0116478	0.0152811	0.00852575	0.0131665
CLK1	0.120691	0.154272	0.105515	0.216869	0.220553	0.229571	0.236585	0.143881	0.127879	0.133167	0.113766	0.110973	0.137644	0.130977	0.115815	0.112873	0.199025	0.0689806	0.145341	0.149674	0.134735	0.0799478	0.134552	0.0949744	0.113132	0.169464	0.0981732	0.216687	0.197247	0.176995	0.145781	0.126699	0.145589	0.133357	0.145839	0.180387	0.119487	0.134967	0.129783	0.147187	0.115385	0.0898123	0.134168	0.290447	0.176618	0.0810979	0.0710015	0.0942491
PPIL3	0.0220565	0.0227703	0.0221069	0.0330727	0.0283759	0.0343462	0.0146478	0.027373	0.0337546	0.0123709	0.0198011	0.0236765	0.0185701	0.0513264	0.0282543	0.0354935	0.0144782	0.038104	0.0254229	0.0283848	0.029788	0.0204534	0.0219603	0.021915	0.021006	0.0285679	0.0283932	0.0275607	0.0300451	0.0293991	0.0309567	0.0272765	0.0276367	0.0147716	0.0231958	0.0259867	0.0186082	0.0216688	0.0789095	0.0150248	0.0328285	0.0248196	0.0615247	0.023971	0.0260534	0.017328	0.0164009	0.0276818
NIF3L1	0.00919986	0.0118565	0.0129604	0.016616	0.0211409	0.0230303	0.00601348	0.0200521	0.0152733	0.00341893	0.0124019	0.00312622	0.0199344	0.0289099	0.0126547	0.00872084	0.00313536	0.0117289	0.0125179	0.0166619	0.012981	0.00761745	0.00885126	0.010338	0.00549082	0.016476	0.00332842	0.0168458	0.0170869	0.016766	0.0179215	0.0194088	0.0148079	0.0113137	0.00813504	0.0140535	0.0206688	0.0119268	0.01686	0.0040674	0.00998606	0.00640245	0.0163968	0.0126214	0.00988887	0.00900391	0.00766285	0.0117584
ORC2	0.137165	0.11836	0.096763	0.118103	0.132645	0.171373	0.0699852	0.109291	0.0919914	0.093475	0.084252	0.113935	0.100251	0.125079	0.119959	0.145687	0.0984945	0.153352	0.108001	0.133492	0.120077	0.0839526	0.110328	0.0991037	0.0848874	0.121135	0.104733	0.136912	0.127152	0.128635	0.106877	0.102393	0.10895	0.099724	0.0976498	0.123624	0.0583759	0.0851109	0.13103	0.101374	0.113762	0.116506	0.142768	0.106641	0.140586	0.0849948	0.0873166	0.0940757
FAM126B	0.139748	0.115802	0.0885454	0.134783	0.151059	0.169869	0.119377	0.104575	0.103425	0.0837261	0.0745363	0.112036	0.0773459	0.105535	0.113662	0.0892086	0.136648	0.164216	0.0987854	0.124435	0.130117	0.0694975	0.112544	0.0798232	0.0922494	0.122699	0.0738987	0.165398	0.145265	0.134485	0.113047	0.0853004	0.101022	0.0892935	0.11256	0.12972	0.0994201	0.0837302	0.143477	0.089022	0.0910426	0.103741	0.125121	0.155514	0.141366	0.0683198	0.0863316	0.102051
NDUFB3	0.027048	0.0297994	0.0302211	0.041535	0.0409767	0.0407862	0.0531227	0.0319926	0.0314145	0.0123141	0.0137206	0.0194699	0.0154266	0.0325383	0.0284939	0.0296135	0.075732	0.0353312	0.0352225	0.030408	0.0388107	0.0152839	0.025312	0.0182302	0.02451	0.0455941	0.0316203	0.0440786	0.0544102	0.0348794	0.0369086	0.0320684	0.0318982	0.02023	0.0174846	0.01857	0.00988512	0.0225147	0.0270858	0.0146367	0.0163304	0.0165135	0.0375733	0.0333007	0.0382726	0.0136522	0.0116152	0.0135399
CFLAR	0.106196	0.107237	0.086115	0.0965636	0.112876	0.111099	0.0860997	0.0910535	0.0853461	0.109928	0.0805791	0.118341	0.109094	0.0983846	0.117579	0.115679	0.127895	0.131814	0.0913239	0.0967483	0.108562	0.090522	0.0999843	0.0922595	0.077738	0.118539	0.0839573	0.106836	0.127992	0.106014	0.0936599	0.107158	0.0980678	0.0860374	0.122632	0.135142	0.0827957	0.0879539	0.133008	0.113431	0.100555	0.126977	0.0977435	0.14474	0.135934	0.0824334	0.0845192	0.142775
CASP10	0	0.00106257	0.00211318	0.00344223	0.00234304	0.00742537	0	0.00168266	0.0041557	0.00116508	0.000725574	0.00170236	0	0.00101887	0.00196444	0.00302039	0.0070218	0.00124474	0.00186176	0.00105033	0.00403431	0.00228744	0.000437353	0.000977872	0.00124921	0.00278183	0.00533293	0.000228598	0.00369537	0.00128168	0.00273157	0.000989666	0.00121905	0.00233722	0.00192099	0.00151264	0	0.00191267	0	0.00248787	0.00382107	0.00162346	0.00331428	0.000530238	0.00294443	0.00165814	0.00168714	0.00571965
CASP8	0	0.0020961	0.00179538	0.00154353	0.00172938	0.00108944	0.00832096	0.00250029	0.00196584	0.00222918	0.00047106	0.0025614	0.00335599	0.00244595	0.00326319	0.00215772	0.012212	0	0.0014258	0.00381282	0.000403496	0.00111237	0.00310037	0.00154329	0.000654952	0.0010245	0.00348635	0.00501444	0.00182224	0.00295262	0.00513868	0.00313414	0.00304554	0.000416795	0.00206543	0.00172692	0	0.00070116	0.0050834	0.00157738	0.00372595	0.00144741	0.00607686	0.00152401	0.00496059	0.0010277	0.000906526	0.00166143
TRAK2	0.095833	0.0744918	0.0583793	0.069232	0.100106	0.0842396	0.102179	0.071963	0.0656122	0.074889	0.0642294	0.0718988	0.0470942	0.0636631	0.0776134	0.0896285	0.0746576	0.0785529	0.0726841	0.0667177	0.0723753	0.0549123	0.0768747	0.0570158	0.0592793	0.0889654	0.069512	0.0838679	0.0705921	0.0713034	0.054217	0.0648019	0.056144	0.0562682	0.0683644	0.0782439	0.105679	0.0642785	0.106484	0.0729268	0.050688	0.0415049	0.0727745	0.0788345	0.0793767	0.0460891	0.0576297	0.069534
STRADB	0.0252145	0.0288802	0.0309849	0.0566587	0.0478503	0.0386435	0.0426223	0.0358672	0.0314764	0.0284417	0.02867	0.0296892	0.021816	0.0496373	0.0274048	0.0469505	0.0062761	0.0376867	0.036404	0.0287875	0.0404642	0.0395553	0.0343755	0.0383215	0.0232056	0.0408664	0.0400218	0.0410626	0.0635996	0.0396367	0.0387117	0.036117	0.0272297	0.0336024	0.0307511	0.0406484	0.0174748	0.0234413	0.0489081	0.043755	0.0388521	0.0299762	0.0836056	0.0288684	0.0336602	0.0316981	0.0240356	0.0334193
C2CD6	0.0179422	0.0261627	0.0261999	0.0363307	0.0278028	0.0213549	0.00839702	0.0172585	0.0400867	0.0164283	0.01344	0.0255101	0.0223436	0.026081	0.0300868	0.0346796	0.0101049	0.00275199	0.0229346	0.0421712	0.0199517	0.0223178	0.0373839	0.0236902	0.0234944	0.0280428	0.0250765	0.0174731	0.0291164	0.0227935	0.0151482	0.0328473	0.0135086	0.0143576	0.0176369	0.0276432	0.00967784	0.0141488	0.00798325	0.0207724	0.0227128	0.00532676	0.0265245	0.0199439	0.0273919	0.0143161	0.0178936	0.0290136
TMEM237	0.0099071	0.0178253	0.0126894	0.0263928	0.0230764	0.0270606	0.0119852	0.0179656	0.0111137	0.00756306	0.0116359	0.0145502	0.00549517	0.020118	0.0169707	0.0195447	0.0126189	0.0300654	0.021888	0.0236992	0.0216173	0.0104304	0.0148284	0.0108432	0.012958	0.0112098	0.013837	0.035627	0.031058	0.0206525	0.0168024	0.0157231	0.01594	0.0048951	0.0142562	0.00878903	0.00499979	0.0114835	0.00831502	0.012041	0.0113816	0.0099367	0.0185886	0.0417457	0.00792126	0.0097382	0.00898073	0.0164706
MPP4	0.000540646	0.00206256	0.00210877	0.00567203	0.00250603	0.00260359	0	0.00308346	0.00403095	0.000988258	0.002587	0.00196039	0.00170016	0.00159997	0.00371202	0.00188377	0.0110108	0.00340315	0.00149514	0.00501836	0.00558578	0.00174064	0.00369997	0.000878808	0.00149371	0.000763564	0.0163325	0.00758738	0.00424719	0.00859282	0.00413629	0.00206176	0.00154316	0.00104897	0.000101668	0.0028616	0.00431393	0.00222774	0.00370771	0.00430429	0.0036103	0.00356712	0	0.00639504	0.00224377	0.000945607	0.000972658	0.00145618
ALS2	0.0896613	0.0813602	0.0587659	0.0755513	0.103011	0.112929	0.0702928	0.0757003	0.0616516	0.0675695	0.0615567	0.0779142	0.0466753	0.0643914	0.0764438	0.0652208	0.108079	0.0781665	0.0704062	0.082508	0.0671582	0.0452717	0.0876031	0.048296	0.0653747	0.0936073	0.0672006	0.114371	0.0879871	0.0960251	0.0762786	0.0648828	0.0664885	0.0629659	0.0809031	0.104748	0.0624221	0.0532331	0.06969	0.0804955	0.0738082	0.0615641	0.0722714	0.0679039	0.0865554	0.0498277	0.0517376	0.0673828
CDK15	0	0.00105638	0.000668284	0.00385911	0.000649558	0	0.00316983	0.000433892	0.00175022	0.00187461	0.000363453	0.000936755	0	0.000738933	0.000150415	0.00158034	0.00444557	0	0.00119277	0	0.000169785	0.000279057	0.000651702	0.000926828	0.000305044	0.0024022	0	0.00203821	0.00238102	0.000677872	0.000679632	0.000484316	0.00112282	0.000970487	0.00156272	0.000749703	0	0.000853261	0	0.000212498	0.000621602	0.00418192	0.00200259	0.00232588	0.00191846	0.000901954	0.000274274	0.000837738
FZD7	0.00124467	0.000525838	0.000106555	0.00102322	0.000135759	0	0.000864424	0.000528124	0.000932482	0	0	0	0	0	0.000426512	0	0	0	8.30019e-05	0	0.00026039	0.000195159	0.000472691	3.92747e-05	0	0.00141856	0	0.00248457	0.000793154	0.00336397	0.000537901	0.00170701	0.000104445	0	0.0005609	0	0.00516714	0.000295357	0.00471169	0	0	0	0	0	0.00325144	0	0.000903043	8.94096e-05
KIAA2012	0.01096	0.00475692	0.00708818	0.00499326	0.0126059	0.0107014	0.00385921	0.00692337	0.00517991	0.00640701	0.00455918	0.00562585	0	0.00849896	0.00473843	0.00398221	0.00905034	0.00329793	0.00320546	0.00716946	0.00555625	0.00356594	0.016595	0.00423262	0.00416347	0.00800253	0.0116058	0.0171499	0.0111268	0.00795285	0.00748511	0.0048187	0.00617645	0.00423515	0.0137848	0.00589061	0.00276351	0.00527891	0	0.00538521	0.00331158	0.0054836	0.0128265	0.0100153	0.005012	0.0051303	0.00249285	0.00454376
SUMO1	0.0412654	0.0437918	0.0412096	0.0648306	0.0766405	0.0637405	0.0499424	0.0510657	0.0421268	0.0376777	0.0338428	0.041096	0.0523059	0.0511897	0.0487527	0.0593381	0.0521881	0.0385607	0.0505246	0.0419494	0.0531755	0.0327805	0.0479747	0.0425521	0.0276251	0.0742836	0.0359611	0.0580116	0.0844896	0.0687464	0.0502345	0.058625	0.0458952	0.0498237	0.0411185	0.0519671	0.0527424	0.0412238	0.0424647	0.0417936	0.027645	0.0494384	0.0915365	0.0343597	0.063973	0.0347456	0.0336798	0.0389028
NOP58	0.074884	0.0832126	0.0533535	0.0767156	0.0719607	0.0996283	0.0929943	0.0526702	0.0508557	0.0591454	0.054497	0.0646101	0.102621	0.0774063	0.0566155	0.0528028	0.0955841	0.0479711	0.0659779	0.0698228	0.0693182	0.0407475	0.0696365	0.040381	0.0613395	0.0818145	0.0720309	0.0860046	0.0719458	0.0601528	0.0637497	0.0541691	0.0537535	0.0671916	0.0980517	0.0885212	0.0392294	0.0553585	0.0990894	0.0708636	0.0496335	0.0609118	0.092581	0.0934135	0.0829461	0.0365853	0.0485479	0.100997
BMPR2	0.149934	0.160547	0.107875	0.172837	0.183899	0.188969	0.114247	0.127012	0.126741	0.109649	0.0970572	0.153009	0.101342	0.139494	0.157327	0.121317	0.197423	0.130911	0.114381	0.14692	0.12118	0.089641	0.185825	0.0829501	0.116259	0.178952	0.148534	0.167287	0.20379	0.141642	0.142174	0.121094	0.132732	0.102449	0.242734	0.154843	0.0758034	0.104372	0.260175	0.118801	0.0943509	0.152519	0.111158	0.179723	0.171338	0.0755139	0.102826	0.116597
FAM117B	0.0477757	0.0585042	0.0494562	0.0617824	0.0755472	0.0734704	0.0725565	0.0500225	0.0463995	0.0583479	0.0508149	0.0577421	0.0513179	0.0492944	0.0476532	0.0525469	0.0606832	0.031121	0.0475239	0.0685578	0.0510124	0.0377351	0.063209	0.0394754	0.0374035	0.0627842	0.0585745	0.0635174	0.0637693	0.0537586	0.0609624	0.0467694	0.0594029	0.0620881	0.0640074	0.0483948	0.0462404	0.0547645	0.0982571	0.0540866	0.0563517	0.0447815	0.0522344	0.0845946	0.082739	0.0324831	0.0497614	0.0599837
ICA1L	0.12756	0.125437	0.0849775	0.128581	0.138512	0.154856	0.0524712	0.101667	0.104565	0.0701447	0.0623007	0.109433	0.101205	0.090317	0.11535	0.117247	0.0964179	0.112327	0.101703	0.120789	0.102901	0.0678507	0.135369	0.0815806	0.0781146	0.131035	0.0943551	0.142762	0.134203	0.123029	0.094728	0.0900702	0.0938093	0.0638642	0.0949395	0.11816	0.0561374	0.0687989	0.0867389	0.103885	0.107687	0.0815272	0.136072	0.112398	0.123947	0.0807271	0.0742143	0.0492757
WDR12	0.044507	0.0464754	0.038905	0.0649611	0.0564064	0.0396875	0.0577855	0.0361446	0.0440871	0.024228	0.0279715	0.0228617	0.0256993	0.0493768	0.0363419	0.0329533	0.0178477	0.0394397	0.0450378	0.0410816	0.0438486	0.0261097	0.0338419	0.0370079	0.0343797	0.0405317	0.0336589	0.0426102	0.0613995	0.0561236	0.0325295	0.0395914	0.0294851	0.052246	0.0244077	0.037813	0.0252164	0.0315346	0.0305736	0.0333497	0.0285097	0.0183471	0.074535	0.0571239	0.0306449	0.0346848	0.0310104	0.057282
CARF	0.0631948	0.0950577	0.0760793	0.0866161	0.0870681	0.0728262	0.0638499	0.0726557	0.0783672	0.06972	0.0808074	0.0824309	0.0784765	0.101779	0.0877121	0.105791	0.0842424	0.150763	0.08226	0.09203	0.0984949	0.0590249	0.0841398	0.0742171	0.061634	0.0773114	0.0847281	0.0810233	0.0848245	0.085892	0.0779558	0.0727661	0.0658684	0.0820633	0.0794693	0.0774521	0.0229847	0.0638462	0.0731724	0.0713642	0.0964935	0.0691155	0.106836	0.0877999	0.0650826	0.0590039	0.0681535	0.0756999
NBEAL1	0.18258	0.14858	0.125174	0.178749	0.199809	0.210271	0.13945	0.143954	0.150823	0.142881	0.125828	0.177813	0.11712	0.139765	0.149567	0.175678	0.172001	0.158891	0.154625	0.140832	0.151772	0.113267	0.164583	0.118985	0.141069	0.14415	0.117721	0.207924	0.198022	0.191492	0.149404	0.13763	0.139849	0.149203	0.18488	0.161697	0.171151	0.138166	0.164852	0.152289	0.180792	0.143258	0.200809	0.201327	0.160582	0.10956	0.1115	0.142548
CYP20A1	0.0930157	0.114303	0.0929779	0.0790527	0.0702469	0.0645089	0.116431	0.0639184	0.0747298	0.0930233	0.0680231	0.0796601	0.0631459	0.0786743	0.0861863	0.0756379	0.147759	0.0682941	0.074703	0.0972665	0.0828811	0.053544	0.106078	0.0659916	0.0707225	0.0802038	0.062194	0.0709779	0.0580186	0.0701729	0.0938692	0.0620752	0.0820429	0.0948965	0.0825798	0.114633	0.155067	0.102711	0.163266	0.101169	0.0864775	0.0741565	0.101296	0.104477	0.098322	0.0615628	0.0753255	0.113436
ABI2	0.216072	0.202538	0.140595	0.21088	0.230637	0.268227	0.191152	0.160348	0.15524	0.143131	0.12627	0.192207	0.18326	0.166461	0.177749	0.156703	0.214622	0.147106	0.167595	0.194611	0.165725	0.1052	0.203492	0.106997	0.150906	0.219783	0.1563	0.263141	0.240743	0.204443	0.172259	0.142544	0.167275	0.140713	0.202836	0.188958	0.165818	0.139042	0.200368	0.177187	0.176743	0.184439	0.179929	0.289945	0.212555	0.108508	0.10826	0.126287
RAPH1	0.0471279	0.0432305	0.040012	0.0984837	0.0933693	0.0769435	0.0567011	0.0491149	0.0469187	0.017836	0.0271378	0.0328801	0.0446684	0.0898999	0.0466749	0.0490741	0.0523834	0.084278	0.0531919	0.0574579	0.0586226	0.0423612	0.0578911	0.0440734	0.0322369	0.0489528	0.0434352	0.0752064	0.124215	0.0923941	0.0410162	0.0694115	0.044459	0.0482667	0.0322945	0.0383972	0.0631402	0.0329553	0.0528827	0.0405643	0.0387468	0.0456168	0.139298	0.0444503	0.0453317	0.041942	0.0344488	0.0259472
CD28	0	0	0.00012526	0	0.000327341	0	0	0	0	0	0	0	0	0	0	0.000535891	0	0	0	0	0.000462546	1.572e-05	0	0	0	0	0	0.00060239	0.000207932	0	0	0	0	0	0	0	0	0.000378201	0	0	0	0	0	0	0	8.10967e-05	0	0
CTLA4	0	0	0	0	0	0	0	0	0	0	0	0	0	0	0	0	0	0	0	0	0	0	0	0	0	0	0	0	0	0	0	0	0	0	0	0	0	0	0	0	0	0	0	0	0	6.80641e-05	0	0
ICOS	0	0	0	0	0	0	0	0	0	0	0	0	0	0	0	0	0	0	0	0	0	0	0.00095787	0	0	0	0	0	0.00042861	0	0	0	0	0	0	0	0	0.000184152	0	0	0	0	0	0	0	0	0	0
PARD3B	0.164435	0.284041	0.129923	0.185605	0.175988	0.176277	0.0559817	0.194832	0.144991	0.208098	0.129851	0.148743	0.229223	0.159324	0.208666	0.194972	0.0775693	0.179749	0.12882	0.232969	0.146281	0.20569	0.183087	0.146441	0.248093	0.199947	0.199956	0.0957091	0.148096	0.166598	0.0974593	0.193894	0.115308	0.121058	0.164322	0.205661	0.0763197	0.119584	0.221351	0.262014	0.20506	0.117103	0.144701	0.145421	0.140407	0.128823	0.192913	0.0991831
NRP2	0.0219597	0.028553	0.0208234	0.0148306	0.0217286	0.02219	0.0448533	0.0201946	0.0219861	0.0114162	0.00590702	0.0127415	0.00753976	0.0283008	0.0344347	0.0179596	0.0101224	0.0330188	0.0206462	0.0302443	0.0116016	0.0172409	0.0117483	0.00932453	0.0180276	0.0188526	0.02657	0.0185527	0.021563	0.0133297	0.0176199	0.00865434	0.0148637	0.0100048	0.0288181	0.00626192	0.016816	0.00963651	0.0132203	0.00729627	0.0122592	0.0149522	0.031892	0.0140673	0.00541276	0.00577566	0.0113543	0.0211097
INO80D	0.281394	0.284675	0.155685	0.18375	0.208588	0.268522	0.281651	0.295556	0.241589	0.15225	0.119215	0.225983	0.199059	0.191737	0.247891	0.181341	0.391114	0.242103	0.208254	0.242818	0.207293	0.117915	0.319185	0.123682	0.163008	0.328305	0.261649	0.232201	0.206494	0.184642	0.321162	0.245738	0.2807	0.125386	0.233668	0.201288	0.167147	0.182008	0.283693	0.219904	0.189326	0.176727	0.224034	0.4242	0.293265	0.12533	0.134466	0.167588
NDUFS1	0.186254	0.167331	0.114547	0.128854	0.15359	0.149047	0.13201	0.119245	0.112593	0.111043	0.0926097	0.131439	0.122202	0.14562	0.142568	0.125157	0.153912	0.10012	0.125206	0.112193	0.125907	0.0935248	0.15146	0.0795913	0.107442	0.138143	0.108361	0.154207	0.17062	0.146026	0.122717	0.128733	0.120707	0.121826	0.138601	0.118571	0.143115	0.111117	0.191035	0.136376	0.106691	0.13931	0.179035	0.139556	0.146424	0.0904653	0.0885292	0.138442
EEF1B2	0.0343735	0.0380896	0.0296541	0.0567128	0.0338501	0.0329177	0.0407023	0.0357153	0.0292231	0.0131433	0.016427	0.0209139	0.0111134	0.0382635	0.0346882	0.037568	0.049212	0.0134149	0.0291974	0.0298905	0.0261977	0.0209011	0.0321744	0.0168569	0.0214221	0.0568682	0.0397218	0.0327533	0.0385273	0.0309807	0.0285294	0.0295725	0.0300765	0.0234854	0.0206796	0.0231022	0.0133085	0.0269859	0.00601102	0.0342494	0.0303475	0.0285202	0.0440651	0.0364897	0.0307483	0.0201595	0.018252	0.0217999
GPR1	0.000840753	0.00122337	0.00131557	0.00144488	0.00199112	0.00151391	0.00348829	0.00112435	0.00026594	0	0.000439585	0.00105729	0	0.000411186	0.000965839	0	0	0	0.000832217	0.00100084	0.00120878	0.000633569	0.0010028	0.00094694	0.000471136	0.0015406	0	0.0023197	0.00383543	0.00133015	0.000677855	0.00114658	0.00043364	0.000770724	0.000169658	0.000667953	0	0.000514731	0	0.00203166	0	0	0	0	0	0.000729282	0.000194526	0.000419865
ZDBF2	0.0706573	0.0489396	0.0223857	0.0541027	0.0605098	0.0783072	0.0493822	0.0350077	0.0289491	0.0165532	0.0144147	0.0362379	0.0341351	0.0188483	0.0384144	0.0203185	0.0415319	0.0327221	0.0271849	0.035214	0.0288261	0.014459	0.0422546	0.0157794	0.0287196	0.0497796	0.031967	0.0626985	0.0554496	0.0524401	0.0336747	0.0366239	0.0373793	0.0198544	0.0369021	0.0406834	0.0124596	0.0154282	0.0334617	0.0311944	0.0172381	0.0303518	0.0551023	0.0514907	0.0343027	0.0109907	0.0127285	0.0196749
ADAM23	0.158916	0.164997	0.0893422	0.134374	0.189053	0.202635	0.111701	0.121402	0.10054	0.0817399	0.0634959	0.10751	0.0571761	0.0813304	0.137539	0.102325	0.210494	0.114167	0.0990494	0.134513	0.103929	0.0713928	0.147989	0.0587274	0.0906198	0.166178	0.103734	0.213634	0.19221	0.160276	0.129677	0.101797	0.110904	0.0795398	0.131867	0.109011	0.0716672	0.0881761	0.18194	0.10861	0.0937333	0.117168	0.136108	0.195621	0.169015	0.0646833	0.0710026	0.0986085
FAM237A	0	0.000476939	0.000324581	0	0.000382371	0	0	0.000507195	0	0.000628631	0.00011241	0	0.00262843	0.000959761	9.86225e-05	0	0	0.0061672	0.000823783	0.00192084	0	0.000378849	0.000169018	0.000532373	7.41818e-05	0	0	0.000497329	0	0.000681935	0.000410627	0	0.000230375	0	0.000643921	0	0	0.000248274	0	0	0.00411219	0	0	0	0.000994359	0.000103531	0.000327121	0.000221981
DYTN	0.00110064	0.0017603	0.00069316	0.00177646	0.0013738	0	0	0.000170012	0.00120025	0.000828828	0.000222702	0.00282703	0	0	0.000516369	0	0	0	0.000449374	0	0.000466976	0.000834338	0.000259289	0.00123954	0.00152199	0.000923021	0	0.00138803	0.00249759	0.00138915	0.002414	0.000515137	0.000431074	0	0.000446384	0.0049047	0	0.000482424	0	0.00241036	0.000949237	0	0.00104674	0.00085285	0.000445176	0.000222215	0.0001489	0.00105804
MDH1B	0.0103059	0.00290049	0.00233018	0.00501138	0.00741727	0.00103556	0.00234541	0.00569335	0.00631423	0.00160837	0.00101307	0.00180982	0	0.00115327	0.00546647	0.00436671	0.0141554	0.00320619	0.00350904	0.007139	0.00194966	0.00152854	0.00616412	0.00288588	0.00262641	0.00603881	0.0063386	0.00529434	0.0044663	0.00593317	0.00358123	0.00216749	0.00579671	0.00373659	0.0045885	0.00168419	0.00208448	0.00137968	0.00351525	0.00259545	0.00302219	0.0019348	0	0.00716171	0.00334309	0.00101812	0.00391466	0.00372717
FASTKD2	0.0163708	0.0286427	0.0153124	0.0268821	0.0368309	0.0249754	0.0240527	0.0250202	0.0298361	0.0167259	0.025171	0.0133155	0.0335139	0.0336047	0.0279654	0.0451467	0.0186939	0.0518529	0.0298651	0.0355413	0.0338779	0.0184231	0.0237669	0.0244455	0.0121439	0.0161063	0.0261112	0.0271522	0.0260275	0.0331449	0.0189475	0.0266314	0.0190432	0.0181386	0.0190225	0.032729	0.0238153	0.018572	0	0.0190302	0.022991	0.0240899	0.0164757	0.033854	0.0238054	0.0221777	0.0188502	0.0221568
CPO	0.0030133	0.00421883	0.00556866	0.0131276	0.0119713	0.00984065	0.00342064	0.00616775	0.00965112	0.00535352	0.00473706	0.00227174	0	0.0200177	0.00658133	0.0117356	0.0110749	0	0.00806259	0.00620342	0.00415045	0.00785729	0.00582871	0.00936659	0.00213383	0.00792471	0.0117583	0.0125602	0.0173573	0.0156159	0.00935793	0.00967023	0.00549524	0.00759605	0.00218541	0.00434511	0	0.00500788	0	0.00308137	0.0116778	0.00363445	0.0107303	0.00988183	0.00536334	0.0037059	0.00794622	0.00759121
KLF7	0.142599	0.169001	0.119103	0.158591	0.18236	0.142908	0.129876	0.142839	0.123769	0.135395	0.128914	0.157481	0.161135	0.132165	0.153735	0.137132	0.190622	0.226652	0.157545	0.186458	0.156943	0.0959843	0.138626	0.112542	0.142499	0.199214	0.110609	0.180742	0.214784	0.186638	0.146732	0.126192	0.130413	0.121326	0.199583	0.151281	0.106987	0.1201	0.113874	0.119021	0.133592	0.127275	0.176961	0.16545	0.177039	0.0982623	0.125721	0.0946388
CREB1	0.122564	0.103336	0.0988192	0.12225	0.129887	0.117688	0.102369	0.108565	0.101956	0.123785	0.0924697	0.12016	0.101493	0.112413	0.0991538	0.135789	0.226693	0.128634	0.118457	0.130955	0.107982	0.0904051	0.115904	0.0854671	0.100069	0.138903	0.121459	0.120482	0.147758	0.122909	0.110604	0.10502	0.100473	0.11975	0.123525	0.109074	0.117537	0.0958641	0.201344	0.112798	0.112051	0.115927	0.147557	0.159198	0.116218	0.0778008	0.0773845	0.0989572
METTL21A	0.0477824	0.0296823	0.0404703	0.0414748	0.0385011	0.0349304	0.0691765	0.0297422	0.0313271	0.0195526	0.0249104	0.0253849	0.0224129	0.0395472	0.0291738	0.0513772	0.0413489	0.0610335	0.0375303	0.0391099	0.0295681	0.031753	0.0331471	0.0280917	0.0277009	0.0563216	0.0537214	0.0284059	0.0349962	0.0373355	0.0337708	0.0497351	0.0313827	0.0405375	0.0236522	0.0262745	0.0334693	0.0307717	0.0114891	0.0420624	0.0614476	0.0346866	0.0633949	0.0623113	0.0433154	0.0242185	0.0257431	0.0378548
CCNYL1	0.0619663	0.0464925	0.053242	0.0734724	0.083661	0.0556716	0.0611363	0.0473263	0.0529423	0.0333589	0.0398055	0.0342732	0.0790731	0.0878434	0.0580256	0.0750713	0.0544436	0.0965572	0.0575326	0.0675908	0.0520096	0.0496231	0.0464812	0.0439309	0.0318284	0.067372	0.0421745	0.0451244	0.0758533	0.053924	0.0532107	0.0810168	0.0492284	0.0408794	0.0412062	0.0444095	0.0232902	0.0400135	0.00603643	0.0523796	0.0563242	0.0588357	0.127841	0.0524232	0.0578168	0.0414413	0.0441088	0.0440731
FZD5	0.00565305	0.0167606	0.0121575	0.0123228	0.0137484	0.00720139	0.018801	0.0153529	0.00739936	0.00869237	0.0075701	0.00918089	0.0145486	0.0122486	0.0130084	0.00845581	0.0201378	0.00520815	0.0113166	0.0166637	0.0130234	0.0134164	0.00816154	0.00783089	0.00658287	0.0261772	0.0173245	0.0119418	0.00924217	0.00933813	0.0143086	0.0166625	0.0134288	0.00929381	0.00695466	0.00667412	0.00917153	0.0179455	0.0107724	0.0299838	0.00995259	0.00952945	0.0177743	0.0134151	0.00923989	0.0128732	0.00464333	0.00949668
PLEKHM3	0.135982	0.151418	0.11348	0.143243	0.153096	0.15676	0.100488	0.138575	0.124611	0.1309	0.112886	0.162703	0.146947	0.12198	0.137052	0.122748	0.177012	0.173185	0.132379	0.148819	0.135107	0.0942939	0.158504	0.106692	0.121543	0.156749	0.135851	0.145879	0.13052	0.141454	0.1408	0.117359	0.132079	0.144769	0.156331	0.137394	0.0992276	0.131714	0.163521	0.119078	0.131533	0.158841	0.12954	0.137131	0.175022	0.0964961	0.116944	0.101603
CRYGD	0	0.00181132	0.000199284	0	0.000452507	0	0.00107437	0.000755279	0.000386359	0	0	0.000260523	0	0	0.00227051	0	0	0.00728319	7.74976e-05	0	0.000522862	0.000219803	0	0.00016008	0	0.00137098	0	0	0.000274011	0.000422521	0.000234472	0.000155216	0	0	0.000230955	0	0	0.000181754	0	0	0	0	0	0.00448124	0	0.000563417	0	0
CRYGB	0	0.000349522	0.000215608	0	0.00041443	0.000347895	0	5.86949e-05	0.000396316	0	0.00073931	0	0	0	1.92561e-05	0	0	0	0.00041932	0.000678361	0	0	0.000105571	0.000420283	0	0.000306214	0	0.00139676	0.00133629	0	0	0.000301999	9.58984e-05	0.000306171	0.000138612	0	0	0	0.0156636	0.000245477	0	0	0	0	0	8.33387e-05	0	0
CRYGA	0	0.000222489	0	0.00323311	0.000382188	0.00231051	0	0.000236849	0.000424757	0	0	0.00300582	0	0	0.000358769	0	0	0	0.000261038	0	0	3.4195e-05	0	0.000416802	0	0	0	0	0	0	0.000766823	0.00183305	0.000229377	0	0	0	0	0.000208414	0	0	0	0	0	0	0.000501384	0.000176665	0	0.000169231
C2orf80	0.0276689	0.0173221	0.00476351	0.0132584	0.0202065	0.0251246	0.0138469	0.0200741	0.0087077	0.0123331	0.00248746	0.0117583	0	0.00990882	0.0221672	0.00921988	0.0147863	0.0237885	0.00883002	0.016706	0.0105145	0.00479437	0.0172623	0.00566978	0.00561313	0.0208459	0.00245132	0.0276049	0.0243321	0.0241095	0.0221454	0.0198497	0.018668	0.00328515	0.0163961	0.0136788	0.0213975	0.0114139	0.0377107	0.00313402	0.00740701	0.0118873	0.0169567	0.0251124	0.0140796	0.00473812	0.00720388	0.00464292
IDH1	0.028868	0.0186494	0.0265002	0.0336036	0.0360317	0.0420588	0.016749	0.0308534	0.0303175	0.0269934	0.0291488	0.0162602	0.0108831	0.0241328	0.0240499	0.0291115	0.0415527	0.0126146	0.029861	0.0322044	0.0298851	0.0234777	0.0225539	0.0261245	0.0289415	0.0189383	0.0115668	0.0456534	0.0349177	0.0390006	0.02996	0.0365187	0.0273391	0.0267017	0.0247859	0.0196881	0.0281917	0.0285297	0.0394935	0.0328508	0.046401	0.0331365	0.056211	0.0210923	0.0198986	0.0278954	0.0175859	0.0382537
PIKFYVE	0.117045	0.11144	0.0901075	0.128119	0.140205	0.150581	0.113834	0.100963	0.0883818	0.0972857	0.0944981	0.0983733	0.0960827	0.104375	0.106915	0.11217	0.147203	0.0908972	0.109451	0.10944	0.123276	0.0797114	0.087411	0.0773022	0.0921195	0.11933	0.0763483	0.153342	0.141918	0.13731	0.106468	0.109652	0.0940475	0.123796	0.116093	0.105558	0.0979797	0.0871649	0.156933	0.105518	0.122163	0.122245	0.118443	0.174533	0.162144	0.0729545	0.0876852	0.121225
PTH2R	0.0230309	0.0240799	0.0139422	0.0162966	0.0211518	0.0386149	0.0122739	0.0171037	0.013651	0.010118	0.0071019	0.0155575	0.0436776	0.0173035	0.0215281	0.0202202	0.00992423	0.0289358	0.0152211	0.0191037	0.015059	0.00762949	0.0244757	0.00704212	0.00960694	0.0251898	0.0103831	0.0140594	0.0265119	0.0201633	0.0173936	0.00944667	0.0145177	0.00989895	0.0261507	0.0195994	0.0351366	0.0122883	0.0169205	0.014209	0.0131374	0.0116017	0.022138	0.0493713	0.0339698	0.00582583	0.00885908	0.00718756
MAP2	0.32195	0.280806	0.12024	0.25136	0.333346	0.356112	0.233938	0.206266	0.162289	0.161738	0.0965792	0.208348	0.239011	0.182229	0.230653	0.146068	0.342438	0.197938	0.162526	0.240106	0.209617	0.0790142	0.306424	0.0908566	0.152902	0.312348	0.187956	0.328629	0.321868	0.271044	0.216294	0.182659	0.184218	0.113877	0.298044	0.22692	0.153678	0.131673	0.308847	0.127789	0.143192	0.165942	0.228858	0.39303	0.304074	0.0800576	0.111733	0.103092
UNC80	0.195455	0.162266	0.0718863	0.163999	0.211184	0.225748	0.130682	0.121838	0.107648	0.0650375	0.0390033	0.0894699	0.131475	0.0977004	0.136581	0.0920437	0.193013	0.193611	0.0830273	0.144877	0.120865	0.0384138	0.148109	0.0463449	0.0898581	0.215209	0.0822967	0.219318	0.192548	0.144344	0.135623	0.101677	0.120878	0.0469888	0.15146	0.127414	0.0371718	0.0800395	0.159829	0.0763829	0.111385	0.0823012	0.184044	0.189075	0.161178	0.0336577	0.051434	0.0464137
RPE	0.0711443	0.0489619	0.0304022	0.0728465	0.0705691	0.0684681	0.0188383	0.0507289	0.0388171	0.0423154	0.0366686	0.0605335	0.0235274	0.0310759	0.0424669	0.050693	0.0604631	0.0421659	0.059628	0.0499587	0.0460718	0.0318507	0.0468325	0.0361153	0.0406496	0.0651567	0.0352003	0.0780469	0.0617095	0.059414	0.0474965	0.0356269	0.0374949	0.034322	0.0568503	0.0406727	0.0130975	0.0267374	0.0391239	0.0318396	0.0444886	0.0446805	0.0387392	0.0574765	0.0407085	0.0301097	0.0193689	0.0379623
KANSL1L	0.202757	0.186932	0.158496	0.21998	0.22136	0.234276	0.280559	0.166778	0.143794	0.199572	0.17176	0.221815	0.144176	0.179548	0.148703	0.159923	0.388707	0.207741	0.195782	0.150811	0.169895	0.136887	0.188146	0.140939	0.175868	0.207291	0.181135	0.222528	0.250443	0.200842	0.1775	0.155575	0.180258	0.193681	0.210495	0.190444	0.249595	0.216871	0.26149	0.19851	0.186656	0.175514	0.235384	0.376966	0.278377	0.149097	0.142058	0.182584
ACADL	0.00186276	0.00252255	0.00128283	0	0.00330716	0.00615829	0	0.00280816	0	0.000345964	0.000129202	0.00586033	0.00570175	0.0026087	0.00129131	0	0	0.00822606	0.000819091	0	0.000113394	0.000956229	0.00212766	0.000452934	0.00220511	0.00307927	0	0.0051011	0.00856615	0.00201997	0.00110429	0.00222933	0.00249609	0	0.00114564	0.00169505	0.00163427	0.000169227	0	0.00153384	0.00333172	0.00175772	0.0101691	0	0.00281526	0.000636577	0.000481188	0.00117584
MYL1	0	0	0.000277156	0	0	0	0	3.03741e-05	0	0	0	0	0	0	0	0	0	0	0	0	0	0	0	0	0	0.000549596	0	0	0.000321775	0	0	0	0	0	0	0	0.002417	0	0	0	0	0	0	0	0	0.000129333	0	0.000279276
LANCL1	0.387676	0.355561	0.26011	0.445179	0.461088	0.479884	0.20174	0.312089	0.284798	0.305041	0.271958	0.381419	0.278963	0.338692	0.362374	0.37641	0.332843	0.460771	0.33071	0.365695	0.364929	0.209556	0.353934	0.245059	0.297791	0.395659	0.293955	0.429572	0.402757	0.425484	0.329526	0.318401	0.25805	0.29121	0.340676	0.38496	0.215336	0.291796	0.437825	0.260929	0.371334	0.281837	0.439752	0.379545	0.278396	0.199988	0.247675	0.124053
CPS1	0.0282335	0.0448411	0.0232234	0.0362118	0.0290903	0.0287328	0.00203796	0.0241365	0.0152905	0.019204	0.015232	0.017133	0.0439783	0.0152939	0.0172729	0.0334554	0.0195291	0.0207093	0.0123365	0.0183057	0.0147279	0.0395378	0.0150144	0.0254394	0.0148522	0.00874545	0.0180535	0.0278347	0.0196348	0.0320078	0.0194214	0.0259554	0.0148427	0.00766499	0.026548	0.0279523	0.00195111	0.00902757	0.0271608	0.00567303	0.00198095	0.017929	0.0370235	0.00992158	0.0104732	0.0103331	0.0138726	0.00321527
ERBB4	0.644659	0.599738	0.454823	0.56011	0.615788	0.658642	0.455369	0.444366	0.446382	0.502905	0.454433	0.583649	0.469022	0.464299	0.532612	0.493349	0.675844	0.579215	0.47263	0.578303	0.479375	0.365158	0.593542	0.353495	0.410832	0.588532	0.618705	0.592627	0.598569	0.547772	0.453985	0.410344	0.461514	0.456312	0.805474	0.579436	0.469096	0.479456	0.627693	0.484656	0.528962	0.579509	0.583274	0.683556	0.605919	0.33357	0.406753	0.393306
IKZF2	0.188767	0.155926	0.175212	0.198876	0.174961	0.209346	0.203891	0.173227	0.118587	0.205168	0.180929	0.217881	0.0960238	0.210681	0.104759	0.130642	0.263814	0.101925	0.19832	0.124697	0.185342	0.110754	0.210268	0.118932	0.144614	0.16469	0.174819	0.233455	0.178364	0.259374	0.196998	0.108387	0.194634	0.1427	0.22989	0.133523	0.0953273	0.184012	0.209496	0.18188	0.165222	0.245642	0.220893	0.248415	0.185198	0.143829	0.0745425	0.101434
SPAG16	0.128949	0.122222	0.0749042	0.129642	0.13051	0.158844	0.10077	0.0873093	0.0798818	0.075965	0.0921632	0.0919509	0.106711	0.104308	0.0900806	0.106398	0.135508	0.102147	0.0874299	0.112652	0.0984612	0.0609396	0.110835	0.0673046	0.0804305	0.141398	0.110985	0.158318	0.119673	0.111784	0.09279	0.0819936	0.0943637	0.104901	0.0974217	0.106035	0.11222	0.08268	0.0592399	0.0911868	0.0936538	0.0748137	0.109442	0.143234	0.0953194	0.070991	0.0760095	0.0714383
VWC2L	0.0313081	0.0326611	0.0094259	0.0236717	0.0320498	0.0410644	0.0125211	0.0187842	0.0105336	0.012197	0.00745976	0.0175428	0.00857879	0.0138441	0.0177856	0.013693	0.0152657	0	0.0131939	0.0201808	0.0137375	0.00898322	0.01979	0.00823626	0.0150452	0.02876	0.0296686	0.0371191	0.0294433	0.0263144	0.0164116	0.0175709	0.0139764	0.0159077	0.0266747	0.0226418	0.021705	0.0104792	0.00487527	0.0116392	0.00571539	0.0173621	0.0184105	0.0116618	0.0193046	0.0115526	0.0074673	0.00929586
BARD1	0.0685223	0.0556759	0.0314526	0.0390188	0.0445769	0.0617067	0.0355963	0.0388582	0.0320572	0.0506955	0.051925	0.0468717	0.0376891	0.0532192	0.0385374	0.0636775	0.0438345	0.0179013	0.0471314	0.0449879	0.0448884	0.0696786	0.032521	0.036142	0.0212176	0.0603712	0.0157163	0.0452126	0.0890161	0.0330549	0.0328882	0.0711852	0.0411774	0.0542742	0.0805267	0.0335562	0.0367133	0.0509004	0.0232491	0.0890074	0.0476784	0.0692731	0.0538147	0.0337843	0.0271452	0.0298942	0.0323637	0.0566657
ABCA12	0	0.00319494	0.00245713	0.00571321	0.00312396	0.00278543	0	0.00169546	0.000930164	0.000484859	0.00193535	0.00321834	0	0.00628748	0.00093733	0.00120595	0	0	0.0020436	0.00200126	0.00183195	0.0013895	0.00107387	0.00161638	0.000992293	8.12444e-05	0.00328406	0.000474794	0.00697053	0.00343448	0.00107432	0.00115724	0.000878938	0.000631078	0.00170464	0.000538204	0.00135189	0.000746942	0.0147766	0.00179076	0.000852949	0.00172964	0.00466108	0	0.000663035	0.000915145	0.00153075	0.00068326
ATIC	0.0294772	0.0446172	0.0349287	0.0505488	0.0521067	0.0624202	0.0546994	0.0412751	0.0374791	0.0387255	0.0329781	0.0339332	0.0577441	0.0508481	0.041421	0.0334986	0.0706258	0.0199276	0.0475739	0.0412388	0.0460334	0.029085	0.0417475	0.0278023	0.0343305	0.0459359	0.0105927	0.0523547	0.0512802	0.0500232	0.0387894	0.0405786	0.0412049	0.0379649	0.0460288	0.0479649	0.016131	0.0383796	0.040331	0.0299588	0.0449692	0.0382902	0.0598981	0.0495322	0.0434898	0.0291903	0.0245335	0.0313559
FN1	0.0109583	0.00974524	0.0215218	0.0270797	0.0124528	0.0227864	0.0086199	0.0147693	0.024473	0.0117186	0.0153804	0.0140204	0.014845	0.0502972	0.0126135	0.0282243	0.0105801	0.0325211	0.0220496	0.0137143	0.014287	0.0223001	0.00685944	0.0305675	0.00754985	0.00728186	0.0277394	0.0134071	0.0500094	0.0196648	0.0164537	0.0263275	0.0155353	0.0334478	0.0175636	0.0128283	0.0298157	0.0159521	0.00818974	0.0127542	0.0263125	0.0255098	0.0422462	0.00690779	0.00691505	0.0206391	0.0104351	0.00769361
MREG	0.0155838	0.0228473	0.0173083	0.0254388	0.0177827	0.0198217	0.00292683	0.0175614	0.0104111	0.0138205	0.0135925	0.0201575	0.0235118	0.0270203	0.0165133	0.0136806	0.00419483	0.026962	0.0147302	0.0161553	0.0236375	0.0158373	0.0195636	0.0144711	0.0136339	0.0168254	0.0248061	0.0185566	0.0172117	0.0179184	0.016134	0.0184273	0.0209413	0.0107859	0.0146133	0.010212	0.022923	0.0140428	0.0172282	0.0190849	0.0224427	0.0172717	0.0179715	0.014684	0.0134158	0.0163442	0.011201	0.0123559
PECR	0.0331254	0.0281518	0.0210723	0.0325889	0.0215948	0.0283872	0.010115	0.0223576	0.0224592	0.0284129	0.0230357	0.0328039	0.0238023	0.0285333	0.0294632	0.021965	0.0365895	0.0379127	0.0204225	0.024907	0.0267631	0.0191981	0.0292957	0.0174465	0.0103421	0.0173562	0.0197697	0.0287755	0.0157143	0.0206036	0.031141	0.023758	0.0225277	0.0185729	0.025453	0.0274714	0.00544466	0.0202942	0.0441322	0.0163376	0.0241977	0.0264401	0.02236	0.0291716	0.0221631	0.0172403	0.0219376	0.0193374
TMEM169	0.00557293	0.0124212	0.0141061	0.0125512	0.0128097	0.0199739	0.0138716	0.00924646	0.018681	0.00611807	0.0114302	0.00997182	0.00609493	0.0094816	0.0137502	0.012766	0	0.0213769	0.0138134	0.00788355	0.0140845	0.0116594	0.0130869	0.010839	0.00616978	0.0128165	0.0285713	0.0155295	0.013637	0.0166207	0.0151153	0.0112006	0.00881737	0.012771	0.0177089	0.00968519	0.0120572	0.00866282	0.0255931	0.0163874	0.0123132	0.00963122	0.0126237	0.0126307	0.0121139	0.00783502	0.00933004	0.0281254
XRCC5	0.240557	0.183275	0.14622	0.203203	0.196195	0.221493	0.145488	0.161163	0.14068	0.171725	0.132993	0.180749	0.162857	0.186666	0.172215	0.158392	0.166489	0.195029	0.173682	0.169779	0.173458	0.115499	0.167313	0.124247	0.135226	0.182449	0.136077	0.231395	0.190739	0.201502	0.151566	0.153116	0.156516	0.146658	0.156669	0.188133	0.142542	0.134671	0.171748	0.174257	0.143378	0.161454	0.198514	0.207134	0.183415	0.122133	0.127409	0.181263
MARCH4	0.0151025	0.00957388	0.0065579	0.0169523	0.012299	0.0174139	0	0.00692212	0.0089698	0.0110331	0.00194307	0.00749747	0.0410774	0.012976	0.00661932	0.00819129	0.00775349	0.0127939	0.00478894	0.00659722	0.0106735	0.00565195	0.0181147	0.0062486	0.00566804	0.0153702	0.00258559	0.0142542	0.0139895	0.00610621	0.0141751	0.00643183	0.00790156	0.00297014	0.018038	0.00694601	0.0111846	0.00579039	0.0499894	0.00775807	0.00720484	0.00822271	0.00780527	0.0152428	0.00698656	0.00443239	0.00608721	0.00635168
SMARCAL1	0.0823447	0.0692625	0.0558583	0.0669764	0.0726981	0.066352	0.107629	0.0679738	0.0690278	0.073016	0.0580116	0.0879984	0.102731	0.0624688	0.083395	0.0712129	0.0961102	0.115074	0.054822	0.0690068	0.0823059	0.0656516	0.0806978	0.0544048	0.0651706	0.0748583	0.0566489	0.0801437	0.0727947	0.0587963	0.0731426	0.0714755	0.0649061	0.0636591	0.0873245	0.104601	0.0337087	0.0608399	0.102094	0.081819	0.0785838	0.0775559	0.0608527	0.0845585	0.0955241	0.0464312	0.0630827	0.0662528
RPL37A	0.109623	0.112611	0.0809688	0.138194	0.163725	0.157201	0.141347	0.0956819	0.0712719	0.0535309	0.04672	0.0707436	0.051826	0.0704026	0.0824984	0.0525979	0.0919767	0.0454073	0.0871145	0.102007	0.0850572	0.0696049	0.0663516	0.0422822	0.0768836	0.117877	0.114263	0.200876	0.190006	0.119647	0.0907639	0.107673	0.0941187	0.0603244	0.123494	0.0638788	0.106328	0.0933847	0.100188	0.107078	0.0469646	0.066838	0.0893037	0.119755	0.176199	0.0631681	0.0460931	0.0999023
IGFBP2	0.0164148	0.00697133	0.00513218	0.00847458	0.00916862	0.0096197	0.0101636	0.00828918	0.0110871	0.00244976	0.00147068	0.00413391	0.00459843	0.00676542	0.00944741	0.0057302	0.0122221	0.0081209	0.00397913	0.0030987	0.00620126	0.00235395	0.00394405	0.00257706	0.00301784	0.00937509	0.00534268	0.00486783	0.00618564	0.00477425	0.0091193	0.00979353	0.00895461	0.0023068	0.00736952	0.000350712	0	0.00494203	0.0354106	0.00853438	0	0.00761338	0	0.016368	0.00871807	0.00205206	0.00502484	0.00346695
IGFBP5	0.0127412	0.0100931	0.00465548	0.0109943	0.0123568	0.0173787	0.00884329	0.00838492	0.00361415	0.00707173	0.00201814	0.00232597	0.00106969	0.00896471	0.0141158	0.00389454	0.0123886	0.0131762	0.00332014	0.00714988	0.00452338	0.00267233	0.0104317	0.0022864	0.00419512	0.00752769	0	0.0123737	0.0117267	0.0100834	0.00664637	0.00569972	0.00888292	0.00211585	0.0115545	0.00890838	0.00763463	0.00342575	0	0.00507616	0.0069247	0.00377729	0.00398097	0.00682551	0.0103435	0.002034	0.0013161	0.00250613
TNS1	0.0663765	0.125639	0.0885266	0.0712892	0.0796718	0.0356657	0.0422935	0.0891301	0.0849146	0.0549381	0.0499766	0.0680723	0.0817991	0.081971	0.116377	0.0768411	0.0293757	0.111467	0.0760315	0.0656232	0.0884285	0.0841796	0.126281	0.0732004	0.0361382	0.0782422	0.101216	0.0363023	0.0485215	0.0725855	0.0387224	0.0641219	0.0777297	0.0376997	0.0812884	0.138863	0.113019	0.114373	0.126648	0.0771185	0.0877221	0.0183205	0.0753596	0.0242976	0.065056	0.0693894	0.0733228	0.0581573
RUFY4	0	0.000321194	0.00041187	0.000502435	0.0012168	0	0	4.22837e-05	0.000298998	0.000636746	6.92899e-05	0.00163121	0	0	4.10572e-05	0.00046791	0	0	0.000254666	0	0	0.000126418	0	0.000103146	0	0.00228149	0	0	0.000857019	0.000357797	0.000750242	0.000303323	6.56979e-05	0	0	0	0	3.05386e-05	0	0.000711918	0	0	0.0017069	0	0	0.00011656	0	0.00085188
CXCR2	0.00246398	0.000414439	0	0	0	0	0	0	0	0	0	0	0	0	0	0	0	0	0	0	0.000457515	0	0	0	0	0	0	0	8.93853e-05	0.000706692	0	0	0.000106491	0	0	0	0	0	0.0021514	0	0	0	0	0	0	0	0	0
ARPC2	0.0596621	0.0765391	0.0481572	0.0748671	0.0880055	0.0958188	0.0420599	0.0640787	0.0653698	0.0646135	0.0419364	0.0673193	0.0418419	0.0854204	0.0902997	0.0765022	0.0583519	0.0861338	0.0552316	0.0657397	0.0678387	0.0378821	0.0746875	0.0451516	0.048643	0.103973	0.0490482	0.0790236	0.0726192	0.0746442	0.0722324	0.0562426	0.0586942	0.0533833	0.0752211	0.0741946	0.0724079	0.0538039	0.0723379	0.0435942	0.0622827	0.051858	0.0704424	0.0782673	0.0723476	0.0393541	0.0552357	0.0553568
GPBAR1	0	0	0.000111159	0	0.000376587	0.000397667	0	0	0	0	0	0.000332972	0	0	0	0	0	0	0	0	0	0	0	0	0	0	0	0	0	0	0	0	0	0	0	0	0	0	0	0	0	0	0	0	0	0	0	0.000255881
AAMP	0.0224214	0.0330703	0.0194032	0.0225788	0.0212703	0.0311305	0.0303071	0.0362638	0.0279935	0.0160761	0.0128796	0.0117841	0.0132527	0.0577634	0.0294939	0.025425	0.0291772	0.0393476	0.0286888	0.0353765	0.0280163	0.0170841	0.0233281	0.0149717	0.0173752	0.0248268	0.013291	0.0247908	0.0220807	0.0215516	0.0348165	0.0302337	0.0300555	0.0218848	0.0222201	0.0239386	0.0156959	0.0234675	0.0572305	0.0257186	0.0163143	0.0310709	0.0226374	0.0323229	0.0199859	0.0137682	0.0124144	0.0238738
PNKD	0.0633023	0.0609953	0.0532144	0.0824374	0.0820958	0.0686381	0.065926	0.0666826	0.0597381	0.0373449	0.0355805	0.0244097	0.0189065	0.0660412	0.0587022	0.0517967	0.0871234	0.0442055	0.0571015	0.0639811	0.05565	0.0317965	0.0506173	0.0415275	0.0391321	0.0508171	0.0574722	0.06638	0.0990877	0.057046	0.064186	0.0664446	0.0548562	0.0467003	0.0428792	0.0554512	0.0506626	0.0411009	0.0795534	0.0511435	0.0445177	0.0577312	0.0991077	0.0469738	0.0507054	0.0438011	0.0279912	0.0293372
TMBIM1	0.0203408	0.0365937	0.042826	0.0394334	0.0421368	0.0274691	0.0226364	0.0352794	0.0321611	0.0226717	0.0251308	0.0193737	0.0530291	0.0462881	0.0345577	0.0619255	0.0193782	0.0444376	0.0464844	0.0407665	0.0426457	0.0275629	0.0272557	0.0315349	0.0245803	0.0242702	0.0576261	0.0255662	0.0464222	0.026322	0.0300091	0.0372208	0.0266662	0.0228499	0.02025	0.0237121	0.0156852	0.0265623	0.0258885	0.0225977	0.0458287	0.0162808	0.0397281	0.023373	0.0149112	0.0349001	0.0274918	0.0136591
CATIP	0	0.000235716	0.000406787	0	0.000196336	0	0	0.000260051	0	0	0.000170365	0.00113427	0	0	0.00102864	0	0.0021884	0	0.000259123	0	0.000893195	0.000253394	0.000627335	0.00034371	0	0.00139762	0	0	0.000512513	0.000863075	0.000256195	0.00068631	0.000215945	0	0.000295919	0.00017194	0	0.000290613	0.00430869	0	0	0	0	0	0	0.000164823	0.000531124	0.000193614
SLC11A1	0.00614581	0.00299759	0.0044645	0.00326492	0.00795308	0.00277239	0.00106939	0.0061044	0.00296556	0.000761143	0.00138155	0.00494673	0.00170506	0.0024294	0.00543118	0.00468437	0.00281457	0.00434232	0.00177215	0.00257523	0.00249625	0.00148172	0.00292605	0.0033353	0.0012889	0.000620193	0.00563585	0.00590197	0.00683034	0.00717117	0.00969521	0.00541745	0.00504329	0.00377144	0.00251257	0.00244703	0	0.00222587	0	0.00196105	0.00408729	0.00115907	0.00204374	0.00182554	0.00249254	0.00148744	0.00366421	0.0031515
CTDSP1	0.0195492	0.0297248	0.0274313	0.0226265	0.0283416	0.0229984	0.00790382	0.0233352	0.0215643	0.0153104	0.0200125	0.0187544	0.0277603	0.0538483	0.0449774	0.032586	0.00687455	0.0393297	0.0291332	0.044574	0.0266659	0.0192868	0.0238913	0.0254271	0.0153685	0.0250269	0.0207008	0.0207439	0.0222739	0.0263887	0.0329387	0.0174394	0.0193549	0.0241082	0.0223268	0.0267684	0.00249354	0.015189	0.0313227	0.0099435	0.034208	0.0309726	0.0322867	0.0246912	0.0110725	0.0246882	0.0291029	0.00873788
VIL1	0.00479429	0.000222647	0.00134735	0.00208281	0.00115659	0.0020343	0	0.000708524	0	0.000233069	0.00248191	0.0029822	0	0.00280423	0.00044788	0	0	0	0.000439075	0.00126172	0.000850626	0.00105914	4.10752e-05	0.000875846	0.000963115	0.00110855	0	0.000567708	0.00261608	0.00208905	0.000534226	0.000800969	0.000615665	0.00369358	0.000788943	0	0.00444348	0	0.0123502	0	0	0.000564513	0.00096233	0	0.000653139	0.00113027	0.000218783	0.000370314
USP37	0.127032	0.111808	0.0842191	0.105687	0.119663	0.106183	0.0647393	0.0842926	0.0791795	0.112491	0.0803433	0.110815	0.0568747	0.0828303	0.106295	0.0988091	0.133389	0.0763567	0.0915476	0.1041	0.093788	0.0746	0.0988556	0.0704176	0.0780582	0.107459	0.0891165	0.126453	0.0885019	0.116343	0.0946539	0.0844936	0.0838012	0.0718144	0.0974236	0.11138	0.0710414	0.0851303	0.115381	0.0961869	0.0818235	0.101932	0.0672715	0.129414	0.119014	0.0704328	0.081463	0.118003
CNOT9	0.0401464	0.0423309	0.0397514	0.0319227	0.049038	0.0474028	0.0199532	0.0451908	0.0417543	0.0368745	0.0364621	0.0325722	0.0320145	0.0477242	0.0422314	0.0510078	0.0433173	0.0723505	0.0505569	0.0562352	0.0530615	0.0362463	0.0597587	0.0395458	0.0370009	0.0483811	0.0283658	0.0580299	0.0572954	0.0539352	0.0422103	0.0480542	0.0400585	0.0441736	0.0432598	0.0320452	0.0300814	0.0366701	0.0295488	0.0411197	0.0317861	0.0474535	0.0595752	0.0454837	0.0545649	0.0328193	0.035713	0.0630904
PLCD4	0.00357649	0.00849114	0.00623877	0.00480775	0.00916828	0	0.00326613	0.00666481	0.0069458	0.00323472	0.00196165	0.00715425	0.0110547	0.00318686	0.00997045	0.00756483	0.0138712	0.0428382	0.00569801	0.00917305	0.00798163	0.00664523	0.00465207	0.00496122	0.0051933	0.00967739	0.00249065	0.00730662	0.0084311	0.00466324	0.00345104	0.00597792	0.00617529	0.00267034	0.00273459	0.00972607	0.00711958	0.00363594	0.0158117	0.00228527	0.00843017	0.00304667	0.0106717	0.00270407	0.0141398	0.00831417	0.0033262	0.0313977
ZNF142	0.0217785	0.0150088	0.0162624	0.0128596	0.013997	0.0189903	0.00556098	0.0172988	0.0158732	0.0122966	0.0129264	0.0117341	0.0325446	0.0096309	0.0194948	0.013046	0.0437593	0.0229751	0.016492	0.0250198	0.0152896	0.0114432	0.0178569	0.0124921	0.0101809	0.0185141	0.00895168	0.0126859	0.0119833	0.0139322	0.0206076	0.013395	0.0147346	0.0177195	0.0102104	0.0115866	0.0148535	0.0113334	0.0555727	0.00855322	0.0121788	0.0115606	0.0144364	0.0106366	0.0177819	0.00811549	0.0170998	0.0187562
BCS1L	0.00920327	0.00946715	0.00645225	0.0229071	0.0114611	0.0125475	0.0111834	0.0111722	0.0122051	0.00892901	0.00481027	0.00474411	0.0162948	0.0178423	0.0170211	0.0125697	0.0193376	0.00448278	0.0105664	0.00861241	0.00903045	0.00499626	0.00466499	0.00702025	0.0087127	0.0154023	0.00480887	0.0128452	0.0122798	0.0130007	0.0122997	0.00815737	0.00888061	0.00801633	0.00266952	0.00627842	0.00765625	0.00741992	0	0.00899434	0.0164855	0.00440581	0.0221528	0.0086741	0.00750741	0.00519451	0.0039952	0.00360007
RNF25	0.012576	0.0168504	0.00772597	0.010521	0.0114935	0.00999846	0.0139713	0.0132692	0.0173262	0.0127184	0.00928159	0.0131232	0.0125721	0.00859127	0.0105061	0.00937778	0.00375733	0.0166073	0.0112503	0.0134593	0.0133496	0.00659233	0.0101135	0.00686275	0.00627497	0.0119525	0.00870075	0.0168404	0.00718756	0.00822913	0.0173802	0.010004	0.0116088	0.0102851	0.0129887	0.0219586	0.015694	0.00914558	0.00947478	0.00445869	0.00312097	0.00385372	0.00219708	0.0147305	0.00807081	0.00733661	0.00502387	0.0109193
STK36	0.0280468	0.0136442	0.00743744	0.0111604	0.00960109	0.0134578	0.00548536	0.0167666	0.0123679	0.00477254	0.0102386	0.00959428	0.0220408	0.0114166	0.0110658	0.00754796	0.00849166	0.0152297	0.00871295	0.00845914	0.0136021	0.00576594	0.0149475	0.00550126	0.00459172	0.0170598	0.00702298	0.0173281	0.0110133	0.0190234	0.0225248	0.0109542	0.0175218	0.00783778	0.015485	0.0192605	0	0.00647648	0.007225	0.00712881	0.00962371	0.0021897	0.0206525	0.00876436	0.0119691	0.00502357	0.00386378	0.00902671
TTLL4	0.0284858	0.0459368	0.0345569	0.048502	0.0398665	0.0385264	0.020731	0.0305635	0.0338242	0.0359663	0.0255912	0.0455548	0.0219476	0.0433956	0.0615276	0.0513418	0.0209535	0.074761	0.0393495	0.0479655	0.0550596	0.0334464	0.0365128	0.0326268	0.027954	0.0359159	0.0348252	0.0251328	0.037378	0.0366561	0.0289548	0.0385918	0.0292009	0.0264995	0.0395923	0.0506059	0.0281879	0.0249152	0.00279083	0.0314916	0.0443316	0.0316436	0.0616357	0.0230712	0.0302884	0.0263875	0.0368187	0.0243784
CYP27A1	0.136804	0.124901	0.103045	0.120781	0.114968	0.125801	0.143502	0.127631	0.113548	0.131518	0.121182	0.170082	0.108072	0.159914	0.162943	0.163381	0.127017	0.215837	0.128651	0.147321	0.171052	0.0980965	0.128337	0.116345	0.105903	0.137289	0.0804633	0.145967	0.133509	0.115791	0.120667	0.113423	0.100048	0.097314	0.119897	0.156199	0.100495	0.10891	0.105546	0.0973739	0.147871	0.118419	0.145451	0.174994	0.150064	0.107412	0.11391	0.0815878
PRKAG3	0	0.000319603	0.000261816	0	0	0	0	0	0	0	8.41614e-05	0	0	0	0	0	0	0	0.000157953	0	0	0	0	0.000138258	0	0	0.0020209	0	0.000523358	0	0	0	0	0	0	0	0	0	0	0	0	0	0	0	0	4.55971e-05	0	0
WNT6	0	0.000425813	0.000429898	0	0.000417825	0	0	0.00019491	0	0	0.000135842	0	0	0	0.000341246	0	0	0	0	0	0	0	0.00056188	0	0	0	0	0.000819208	0.000107174	0.000530927	0	0.000158249	0.000758421	0	0	0	0.00186548	0	0	0	0	0	0	0	0	0.000148114	0	0.000124938
WNT10A	0	0.000270668	0	0.000549412	0.00055206	0	0	0.00094868	0.000920812	0	0	0	0	0	0.000336859	0.00101544	0	0	0.000396323	0.000478166	0	0.00011549	0.000311535	0.000367049	0.000356088	0	0	0	0.0011099	0	0.000110388	0.000536764	0.000643097	0	0	0	0	0.000795805	0	0.00373172	0	0	0.00220587	0.00261037	0	0	0	0.000182609
CDK5R2	0.0314464	0.0308175	0.0113374	0.0209856	0.0319865	0.0322168	0.0216049	0.0249544	0.0256113	0.0129187	0.00464224	0.0121356	0	0.02134	0.0251418	0.015016	0.0402787	0.0435048	0.0134417	0.0194944	0.0251917	0.00382289	0.0251103	0.00508227	0.011602	0.0425968	0.0194497	0.0327527	0.032771	0.0213807	0.0257697	0.0203926	0.0258749	0.00779697	0.0216323	0.013332	0.0190849	0.0123166	0.049212	0.00832624	0.0156698	0.00800423	0.0403252	0.0369844	0.0234665	0.00479418	0.00671249	0.00531008
FEV	0	0	0	0	0	0	0	0	0	0	0	0	0	0	0	0	0	0	0	0.000603603	0	0	0	0	0	0	0	0	0	0	0	0	9.13494e-05	0	0	0	0	0	0	0	0	0	0.00244122	0	0	0	0	0
CRYBA2	0.00301593	0.000450573	0.000222021	0	0	0	0	0.000129257	0	0	0	0	0	0	0.00051024	0.000699318	0	0	0	0.000963982	0	9.93418e-05	0.000420063	0	0	0	0	0	0.000211383	0	0	0.000351077	8.70114e-05	0	0.000540376	0	0	0	0	0	0.00132584	0	0	0	0	8.22844e-05	0	0
CFAP65	0	0.00101929	0.000546087	0.000556716	0.00192406	0.000661057	0.00448517	0.00148127	0.00145135	0.00234577	0.00078868	0.00042927	0.00106005	0	0.00184942	0.00132364	0	0.00290328	0.000812677	0.00312565	0.00152335	0.000682168	0.00216522	0.00216837	0.00189115	0.000943707	0.0025496	0.00170788	0.00194176	0.00308123	0.0020296	0.00221105	0.00202695	0	0.0022829	0.00124901	0	0.00127756	0	0.0037182	0.000863294	0.00136463	0	0	0.00467511	0.000585765	0.00096187	0.0017669
IHH	0	0	5.66091e-05	0	0.000264162	0.0014802	0	0.000171047	0.000273584	0	0.000164103	0	0	0	0.000104628	0	0	0	0.000165942	0	0	0	0	0.000201905	0	0	0	0	0.000162831	0.00018805	0.000136604	0	0.000264156	0	0	0	0	0.000353868	0	0.00129602	0.00160404	0	0	0	0	0	0	0
CNPPD1	0.00491299	0.0197675	0.0157123	0.0342622	0.0183302	0.0104308	0.0194891	0.0233773	0.0185126	0.00871963	0.00681924	0.00188714	0.0102249	0.0283769	0.0202453	0.0253636	0.0249116	0.0177172	0.0215734	0.0231261	0.0183009	0.0121536	0.00632504	0.0159152	0.0138194	0.0124947	0.00758959	0.0221206	0.024445	0.0131756	0.0129226	0.0110484	0.0164705	0.0103731	0.00938996	0.0117708	0.011502	0.0112274	0.00430869	0.015161	0.0078322	0.0157878	0.0460879	0.00815029	0.0140062	0.0185445	0.00491849	0.0120984
RETREG2	0.0297803	0.0698935	0.0382164	0.0669112	0.0755488	0.0734971	0.112641	0.0676834	0.0533258	0.0293922	0.0225915	0.0255165	0.0292199	0.0502721	0.0609539	0.0529276	0.0503848	0.0368344	0.0565442	0.0500122	0.0496781	0.0202701	0.0365261	0.0261419	0.0365111	0.0502824	0.0389757	0.0638201	0.0734165	0.0476343	0.0561113	0.0605882	0.0513263	0.0305808	0.0388265	0.0474945	0.0557868	0.0415976	0.0492843	0.0298937	0.0361619	0.0328139	0.0559232	0.0811987	0.0451568	0.0264191	0.0270014	0.0312537
ZFAND2B	0.0168151	0.0355672	0.0257216	0.037372	0.0411269	0.0248722	0.022577	0.0280204	0.0342132	0.0136809	0.0155389	0.0102075	0.025689	0.025823	0.0387985	0.0243966	0.015363	0.0205512	0.0215888	0.0289482	0.0231183	0.0103807	0.0164682	0.0166579	0.0199746	0.0356507	0.0097992	0.0368942	0.0388625	0.0225796	0.0253664	0.0241329	0.0263024	0.0168246	0.0207168	0.0228507	0.00776058	0.0211729	0.022033	0.00977275	0.0334163	0.0172723	0.0406421	0.033719	0.0342259	0.0131026	0.0171931	0.0111434
ABCB6	0	0	0.000552499	0	0.000458562	0	0	4.58214e-05	0.000218165	0	0	0	0	0	0.000629161	0	0	0	0	0.000834076	0	0.000285398	0.000137492	0.000106389	0	0	0	0.000359987	0	0.000760703	9.56812e-05	0.000425147	0.000783215	0.00113015	0	0	0	0.000211579	0	0.000730485	0	0	0	0	0	7.57825e-05	0.000128521	0.000311312
ATG9A	0.00139616	0.0013779	0.0026432	0.00451722	0.00227432	0	0.00342064	0.00353027	0.00438965	0.00286717	0.00286432	0.00326955	0.00241869	0.0146815	0.00588838	0.00848424	0	0.0111493	0.0022563	0.00212094	0.00392899	0.00382712	0.00373433	0.0048127	0.00121084	0.00143841	0	0.00296363	0.00223668	0.00340062	0.0030068	0.00247753	0.00285893	0.00151667	0.00364092	0.0134327	0.0113129	0.00952105	0.00659651	0.00205866	0.0042254	0.00450083	0.00720845	0.00496623	0.00415554	0.00302912	0.00108675	0.004876
ANKZF1	0.0714602	0.100946	0.0480381	0.052784	0.0867055	0.113103	0.0599099	0.0677404	0.0580072	0.0391977	0.0332606	0.0515547	0.0585326	0.0514267	0.0971903	0.0526572	0.104397	0.096444	0.0501233	0.0781204	0.0611806	0.0357062	0.0437697	0.0360365	0.0523663	0.0901554	0.0387163	0.0834295	0.0866656	0.0626988	0.0781577	0.0571731	0.0612508	0.0428533	0.0654662	0.0828414	0.0213562	0.0572009	0.0788709	0.0439297	0.0620692	0.0835556	0.0703999	0.0673947	0.105086	0.0351536	0.0316891	0.0524245
GLB1L	0.00381313	0.00129236	0.00352184	0.000816374	0.0033049	0.00355133	0.00700667	0.0013828	0.00212045	0.00236499	0.00357025	0.00164471	0	0.000546327	0.0015777	0.00322524	0.0123465	0.00588048	0.00227864	0.00372984	0.00289704	0.00212308	0.00221663	0.00261276	0.000808593	0.00259655	0.0181107	0.00401178	0.00348731	0.00312858	0.00213457	0.00182953	0.00145584	0.00493563	0.00122269	0.00065963	0	0.00177919	0	0.00163043	0	0.00248848	0.0126428	0.000527328	0.000896464	0.00176902	0.00254612	0.00505029
STK16	0.0159713	0.00834117	0.010745	0.00820162	0.00828077	0.0174372	0.0130046	0.00889796	0.010503	0.00403625	0.00712975	0.0067715	0.010577	0.0122828	0.0138522	0.00774658	0.00548791	0	0.010405	0.0104179	0.0108708	0.00658827	0.00551668	0.00847946	0.00507757	0.0125072	0.00433095	0.0104011	0.00993412	0.00996507	0.00877401	0.0106368	0.00883845	0.00967359	0.0073535	0.0102363	0.00128073	0.00587426	0.0355135	0.00624017	0.0104441	0.00742366	0.0160456	0.00952222	0.00619278	0.00599546	0.00400584	0.00670556
TUBA4A	0.119956	0.0987618	0.0426301	0.0875139	0.102399	0.108375	0.0721027	0.0954094	0.0758358	0.0457488	0.0298397	0.0638704	0.0548808	0.0569361	0.0893099	0.0301469	0.0507601	0.0515031	0.0528261	0.0754153	0.064837	0.0169118	0.0860476	0.0242025	0.0386342	0.0882891	0.0328572	0.0950941	0.0952427	0.074376	0.0997367	0.0826565	0.0848963	0.0301718	0.0966825	0.0803738	0.0855742	0.0530482	0.0748384	0.0289576	0.032664	0.0281731	0.0952597	0.13133	0.115423	0.0271669	0.0324452	0.029603
TUBA4B	0.000914197	0.00058271	0.000346054	0.00125025	0.000559754	0	0	0.000394686	0.000286665	0.000616795	0.000173117	0	0	0	0.000327851	0	0.0046623	0	3.41268e-05	0.000256616	0	0.000668734	0.000667458	0.000205716	3.34594e-05	0	0	0.00145154	0.00078227	0	0	0	0.000653854	0	0	0.000188691	0	0.000379648	0	0	0	0	0	0.00232053	0.000933521	0	0.000212897	0.000570903
DNAJB2	0.247399	0.338029	0.195625	0.263898	0.310112	0.293113	0.26648	0.210967	0.189354	0.188953	0.110968	0.184624	0.183881	0.177838	0.310194	0.222497	0.339068	0.294115	0.213233	0.325614	0.258847	0.128435	0.254304	0.135607	0.194866	0.313832	0.21866	0.319204	0.275774	0.239547	0.175012	0.205879	0.209193	0.185507	0.269284	0.296497	0.157868	0.196847	0.310662	0.220597	0.224396	0.166936	0.264913	0.477745	0.452167	0.132983	0.160529	0.214727
PTPRN	0.0458344	0.0500847	0.0246786	0.0502946	0.0666509	0.0585755	0.068955	0.0586143	0.0558597	0.0170936	0.0143151	0.0306924	0.0220263	0.0267025	0.0401736	0.016605	0.0466639	0.034604	0.0297192	0.0494775	0.0271585	0.010576	0.0326362	0.0116664	0.0195207	0.0718374	0.0182959	0.0613584	0.0612841	0.0461417	0.0697575	0.0552198	0.0572118	0.0206999	0.053792	0.0284292	0.0520737	0.0200653	0.0998534	0.030478	0.0138192	0.011263	0.0393869	0.0510781	0.0549243	0.0108274	0.0140709	0.0127202
RESP18	0	0.00059758	6.68627e-05	0	0	0	0	0.000314124	0	0	0	0	0	0	0.000354458	0	0	0	0.000427014	0	0	0	0	0	0	0.00319398	0.00873447	0	0	0.000237233	0	0	0.000300154	0	0	0	0	0	0	0	0	0	0	0	0	0.000163188	0	6.60623e-05
DNPEP	0.012758	0.0186032	0.0113093	0.0129748	0.00943103	0.0159263	0.0237206	0.0135821	0.0135685	0.00881963	0.0143514	0.0240208	0.0320602	0.0312996	0.0196808	0.011199	0.00695831	0.0187898	0.0111554	0.0111992	0.0169562	0.0124669	0.0113105	0.0118994	0.00888395	0.0305147	0.00684534	0.0135747	0.0107749	0.00952714	0.0163897	0.00828544	0.019253	0.0109831	0.0148527	0.0134985	0.0225087	0.0225806	0.03211	0.0340574	0.0182054	0.0109576	0.0239067	0.00932205	0.00994691	0.010493	0.00871923	0.0162186
DES	0	0.00103367	0	0	0	0	0	0.000331849	0.000594715	8.12996e-05	0	0	0	0.00395129	0.000432143	0	0	0	7.47948e-05	0.000697989	0	3.12993e-05	0	0	0.00012534	0	0	0	0	0	0	0	6.41594e-05	0	0	0	0	0.00018765	0	0.0005161	0	0	0	0	0	0	0	0
SPEG	0.0172311	0.0163311	0.00579192	0.00564133	0.00714183	0.00995596	0.013514	0.0150301	0.0120909	0.00339805	0.0032477	0.00650556	0.00500532	0.0065834	0.00629691	0.00566887	0.00874983	0.0139333	0.00494909	0.00617064	0.00786391	0.00199691	0.0148187	0.00268601	0.00606027	0.011009	0.00549029	0.0163912	0.00979085	0.00993095	0.0174806	0.0113085	0.011852	0.00351082	0.0104806	0.00929746	0.0104716	0.00806453	0.0287308	0.00341939	0.0118749	0.00706395	0.00667669	0.00987205	0.0116581	0.00134625	0.0038741	0.00211354
GMPPA	0.0144183	0.0261215	0.00893916	0.0064647	0.017335	0.0297322	0.00333965	0.0113103	0.0113151	0.00772882	0.00975782	0.00763463	0.0232738	0.00681534	0.0245823	0.0123935	0.0208975	0.0125015	0.0110354	0.0125921	0.00686	0.00431159	0.0152645	0.00830409	0.0149092	0.018507	0.0168959	0.0208907	0.0107118	0.00990412	0.0193702	0.0115474	0.0134966	0.0118453	0.0137721	0.0204872	0.00858559	0.0108586	0.0386157	0.00993939	0.00345204	0.00939353	0.0097482	0.0252318	0.0154273	0.00626182	0.0078702	0.00674965
ASIC4	0.00278415	0.00260391	0.000882059	0.00207825	0.000748028	0.00186214	0	0.00141562	0.000763364	0.0025143	0.000880877	0.0030787	0	0.00123921	0.00253473	0.000706469	0.00681341	0.00275199	0.0005908	0.00204033	0.000196859	0.000958427	0.00206085	0.00104329	0.00185092	0.00226248	0	0.00315908	0.00157289	0.0016223	0.00418255	0.00236349	0.00311724	0.00229712	0.0054579	0.00227246	0	0.000181261	0.0178076	0.00363337	0.00236615	0.000674869	0.00696251	0.00454908	0.00548331	0.00134063	0.00147665	0.00309141
CHPF	0.00551259	0.0172806	0.00859938	0.0111025	0.0131028	0.0165396	0.0151054	0.0146482	0.0069135	0.00308975	0.00463118	0.0067818	0.0263663	0.0129841	0.00998029	0.0027265	0.00132098	0.00580413	0.0131291	0.0104129	0.0151929	0.00390211	0.00986728	0.00500316	0.00832152	0.0161758	0.0178	0.0190826	0.0156404	0.0119154	0.0169592	0.0133346	0.0123268	0.00933211	0.00755312	0.014874	0.0139833	0.00778164	0.00940643	0.00719523	0.0107572	0.0130592	0.00402292	0.0116305	0.0119572	0.0036597	0.00290961	0.015037
TMEM198	0.000397716	0.00659339	0.00265171	0.00353068	0.00781905	0.00925089	0.00216215	0.00560576	0.00368338	0.00192675	0.00363963	0.00427834	0	0.00901297	0.0051897	0.00137382	0	0.0288856	0.00302646	0.00579592	0.00377806	0.000863694	0.00398086	0.00165571	0.00238141	0.00522589	0	0.0119876	0.0037173	0.00423729	0.00787713	0.00343433	0.00611615	0.00151187	0.00412085	0.00125633	0.00484926	0.00246784	0.0187015	0.000725286	0	0.00189395	0.00563093	0.00108744	0.00239162	0.00110673	0.00495361	0.00302738
OBSL1	0.0169447	0.0166577	0.00728226	0.013024	0.0140314	0.0165505	0.0240831	0.0246309	0.0144215	0.00398679	0.00386276	0.0145525	0.0197552	0.00329344	0.0153204	0.0123023	0	0.0100927	0.0059849	0.00976074	0.00619297	0.00365324	0.0121016	0.00315581	0.00866649	0.00987005	0.00402793	0.0163284	0.0190824	0.0176063	0.0213375	0.0135961	0.0206688	0.00330705	0.0198913	0.00602771	0.00757085	0.0120312	0.0314771	0.0104007	0.00391998	0.00701839	0.0116582	0.0182298	0.010311	0.00406504	0.00374419	0.0178203
INHA	0.00494039	0.00427995	0.00162157	0.00231614	0.00069899	0.00489237	0.00135438	0.00376371	0.00643111	0.00240584	0.00370677	0	0	0.000757626	0.00292079	0.00399574	0	0	0.00131922	0.00228998	0.0025029	0.000464081	0.00383834	0.000759529	0.00116245	0.010494	0	0.00402568	0.00291077	0.00179959	0.00460327	0.00217124	0.00255667	0	0.00298033	0.0032164	0.00737312	0.00206743	0	0.00093412	0.000465395	0	0.00548155	0.00371529	0.00166599	0.000843613	0.000133328	0.000798604
STK11IP	0.021392	0.0199959	0.00878985	0.0205868	0.0250784	0.0231635	0.0132987	0.0214785	0.014971	0.011181	0.00759792	0.00740263	0.00278276	0.0189094	0.0253084	0.0147114	0.0418826	0.00590819	0.0117522	0.0232227	0.0145506	0.00644638	0.00719501	0.00927052	0.010584	0.0091334	0.0251488	0.0160889	0.0220367	0.020285	0.0216725	0.0162337	0.0167616	0.00946764	0.0165557	0.031242	0.00693676	0.0159793	0.00441675	0.0112576	0.00511127	0.0156193	0.0257023	0.0166867	0.0182048	0.00751146	0.0109892	0.0118202
SLC4A3	0.0112069	0.0119327	0.00736338	0.00573659	0.0100658	0.0185496	0.029958	0.0116146	0.0144978	0.00463338	0.00235486	0.00808928	0.00262257	0.00838661	0.0091755	0.00250115	0.015974	0.024168	0.00309281	0.0119616	0.00557503	0.00205778	0.0081087	0.00297299	0.00594548	0.0192684	0.00264967	0.0127387	0.0133528	0.00968073	0.0104365	0.00989264	0.0109776	0.00136255	0.0107142	0.0093139	0.00507771	0.00281082	0	0.00252317	0.00660146	0.00192432	0	0.0230377	0.00306739	0.00170672	0.00302807	0.00210233
EPHA4	0.107751	0.104756	0.0471334	0.101095	0.121143	0.149314	0.0747703	0.0866704	0.0652045	0.0426912	0.0279453	0.0662526	0.0509771	0.0584683	0.0935091	0.0347289	0.102705	0.0721086	0.0528753	0.0791757	0.0648942	0.0232693	0.0862495	0.0275592	0.0574742	0.0993932	0.068671	0.123688	0.11505	0.0893517	0.0890943	0.0614221	0.075167	0.0358256	0.0950098	0.0819728	0.0346003	0.0456663	0.141639	0.0478109	0.0599611	0.0506824	0.0646943	0.117119	0.0919097	0.024414	0.0290271	0.0346182
PAX3	0	0.000186551	1.35934e-05	0.00298609	0.000261727	0	0	0.000167754	0.000200565	0.000911431	0	0	0	0	0.000431025	0.000632524	0	0	0.000320773	0.00258039	0	4.84296e-05	0.000600632	0.000236485	0.000495762	0	0	0.000442318	0.00153513	0.000861656	0.000152253	0.000415573	7.36835e-05	0	0.00333964	0.000219124	0.00177337	0.00152893	0	0.000275509	0	0	0	0	0.000995376	0	0.000405255	0.000189866
SGPP2	0.0114366	0.0114089	0.00531231	0.0118724	0.011161	0.00552403	0.0087476	0.00712005	0.00519133	0.00222803	0.00198624	0.00288802	0	0.00602874	0.00823375	0.00338818	0.0241792	0	0.00535071	0.00502199	0.00618907	0.00230421	0.0104431	0.00285592	0.00569454	0.0131798	0.00828993	0.013901	0.008325	0.00853011	0.0127088	0.00625322	0.0060233	0.00146348	0.0118312	0.00834278	0	0.0030389	0	0.00406942	0.00991533	0.00651348	0.0100697	0.0101477	0.0143291	0.00243533	0.00305785	0.00389852
FARSB	0.0763446	0.0718493	0.0567771	0.078494	0.0747079	0.088816	0.0494476	0.0582395	0.0504741	0.0674145	0.0542367	0.0684437	0.0652502	0.0639047	0.0622921	0.0586028	0.0640228	0.0804347	0.0596152	0.0671003	0.0676146	0.0415806	0.0669093	0.0476543	0.0617251	0.0805474	0.0636095	0.0719311	0.0639485	0.0766995	0.056325	0.0540049	0.0563795	0.0523251	0.0586139	0.0858031	0.0632379	0.0528676	0.0518183	0.0721032	0.0751127	0.056437	0.0800982	0.110258	0.0634372	0.042142	0.0407228	0.0925674
MOGAT1	0.00181858	0.00256495	0.000855894	0.0021172	0.00484684	0	0.00300913	0.0015032	0.000593821	0.000197837	0.00101386	0.000696316	0	0.000232851	0.00229801	0	0.00505432	0	0.00203478	0.00210181	0.00127951	0.00096251	0.00140232	0.000571082	0.00137518	0.00197002	0	0.00400624	0.0036781	0.00172729	0.0014883	0.000620859	0.00100115	0.000710049	0.00257717	0.00240922	0	0.00056578	0	0.00269091	0.00191305	0.00534317	0.0013946	0.000453756	0.00420977	0.00116701	0.000557148	0.00252118
ACSL3	0.200376	0.226948	0.172737	0.278011	0.274169	0.26895	0.164771	0.201673	0.182161	0.162269	0.150601	0.177597	0.13139	0.204231	0.224725	0.200457	0.166814	0.186654	0.177028	0.260815	0.208589	0.111384	0.180758	0.148126	0.178713	0.216164	0.184856	0.239315	0.309562	0.224296	0.183248	0.17485	0.163385	0.164838	0.258474	0.21764	0.128501	0.149743	0.16067	0.173677	0.202761	0.188078	0.288254	0.198028	0.214941	0.130552	0.14072	0.151694
KCNE4	0	0.00170211	0.00153522	0.00247732	0.00345777	0	0.00226803	0.000993088	0.00323079	0.000201754	0.00104374	0.00132703	0	0.00260891	0.0017426	0.00254722	0.00215507	0	0.000603808	0.000373675	9.52671e-05	0.000733885	0.000642072	0.000911232	0.00121047	0.000225624	0.00243026	0.0021155	0.00286261	0.000477233	0	0.00111612	0.000593038	0.000880619	0.00135623	0.00162853	0	0.000908964	0	0.00119072	0.00222271	0	0.00678975	0	0	0.000392888	0.000791042	0.000857902
SCG2	0.0500738	0.0709202	0.0318121	0.089886	0.0929566	0.0928722	0.126269	0.100113	0.0840129	0.0432113	0.0242462	0.0738871	0.0609579	0.0548811	0.0818102	0.0584384	0.13222	0.137763	0.0373089	0.0611051	0.0434329	0.0256068	0.102965	0.0317371	0.022401	0.0626852	0.0407545	0.091605	0.0862545	0.0791434	0.103844	0.0700633	0.0893522	0.0321206	0.0915911	0.0827732	0.0275283	0.0499392	0.136007	0.0350478	0.0624619	0.0496493	0.0479933	0.078335	0.0635728	0.0250942	0.0372105	0.0336934
AP1S3	0.0105397	0.013339	0.00899189	0.0162553	0.0204012	0.0199456	0.0128234	0.0145874	0.0191598	0.0113506	0.0106192	0.0127444	0.00484698	0.0146623	0.0194868	0.0166653	0.0194318	0.0225776	0.00985103	0.0205486	0.0104679	0.0104578	0.0178778	0.00880437	0.00737004	0.0154701	0.0211068	0.0146757	0.0220874	0.0138294	0.0128115	0.00967445	0.0151891	0.00472361	0.0128266	0.0160426	0.0159775	0.0103373	0.0021514	0.0133088	0.00140776	0.00730989	0.0214244	0.0128044	0.0205454	0.0132925	0.013957	0.00713802
WDFY1	0.0810531	0.079013	0.066189	0.0799029	0.0883941	0.0913371	0.0544646	0.0703428	0.0770806	0.0680892	0.0724245	0.0781744	0.0681161	0.0889984	0.0758073	0.0803434	0.0687532	0.0969932	0.0736273	0.089412	0.0716825	0.0597004	0.0875727	0.0646509	0.0617961	0.0756992	0.0716235	0.0774008	0.0693918	0.0825018	0.0780592	0.0643476	0.070725	0.0772783	0.0639577	0.0690572	0.0617943	0.0755819	0.0735903	0.0882519	0.0885098	0.085493	0.0879681	0.0830548	0.0756685	0.0607524	0.0662655	0.0742164
MRPL44	0.0166084	0.0191309	0.0126375	0.0195066	0.0141327	0.0207959	0.0113083	0.0189628	0.014749	0.00935944	0.00927756	0.00926606	0.0251827	0.0134231	0.0143334	0.0106349	0.0137003	0.0032691	0.0235419	0.0152995	0.0151839	0.0103559	0.0230519	0.009557	0.0109287	0.0272612	0.0483397	0.0145463	0.0211769	0.0180096	0.0190626	0.0211571	0.015412	0.0090783	0.0131042	0.0102099	0.00845069	0.00724697	0.00334794	0.00806205	0.00615568	0.0187054	0.0100877	0.0216859	0.00949061	0.0119985	0.00782707	0.0154638
SERPINE2	0.0693492	0.0369656	0.024253	0.0516976	0.0613123	0.0818162	0.0448703	0.0503236	0.0473801	0.0235677	0.0210161	0.0502745	0.0480813	0.0281809	0.0399853	0.0204243	0.0400998	0.0285227	0.021999	0.0278721	0.0322614	0.0201609	0.0605758	0.0191404	0.0161674	0.0436426	0.0162001	0.0581368	0.054752	0.0587397	0.0385655	0.0308561	0.0394633	0.0227465	0.0578328	0.0574407	0.0136925	0.0213736	0.0347527	0.0284962	0.0278964	0.0214206	0.0339165	0.0471878	0.0397147	0.0153755	0.0217249	0.022841
FAM124B	0	0.000122799	9.84539e-05	0.000978656	0.00037129	0	0	0.000109027	0	0	0.000531641	0	0	0.000327775	0	0.00035127	0	0	0.000301905	0.000848219	0	0.000336793	0.000110538	0.000611188	0	0.00148102	0	0	0.000558101	0.000170073	0.000141556	0	0	0	0	0	0	1.66614e-05	0	0	0	0	0	0	0.000507674	0	0.000148716	0
CUL3	0.197243	0.185853	0.133359	0.210796	0.198304	0.240465	0.145521	0.152813	0.1335	0.147547	0.144576	0.171342	0.18484	0.156908	0.17746	0.172211	0.195725	0.18551	0.153204	0.178638	0.176254	0.108111	0.165846	0.120474	0.138438	0.197298	0.124095	0.191414	0.17152	0.189764	0.147832	0.133318	0.13649	0.137957	0.161553	0.181782	0.146873	0.136541	0.189594	0.156017	0.180317	0.109811	0.16651	0.238583	0.177242	0.108513	0.107781	0.140848
CCDC195	0	8.88561e-05	0.000254353	0	0.000274917	0	0	0.000157298	0.000265633	0	0	0	0	0	0.00058199	0	0.00481308	0	0.000165181	0	0.000573578	0.000298063	0.000420267	0	0.000639979	0.000165791	0	0	0.000548091	0.000759363	0.000154083	0	0	0	0.000534505	0.000279098	0.00172267	0	0	0	0	0	0	0	0	0.000135392	0.000152362	0
DOCK10	0.461484	0.520232	0.270764	0.437879	0.506528	0.543393	0.368605	0.330647	0.26765	0.316846	0.250514	0.413451	0.351291	0.346813	0.465399	0.279115	0.626726	0.49334	0.352699	0.508985	0.366207	0.218894	0.438233	0.186962	0.276697	0.520202	0.301375	0.490491	0.532611	0.420011	0.313076	0.2697	0.309383	0.259395	0.581981	0.512446	0.285027	0.291599	0.564462	0.349486	0.323467	0.387412	0.422715	0.502572	0.519468	0.201159	0.183752	0.233107
NYAP2	0.0133887	0.0262324	0.0126	0.0181756	0.0301962	0.0420605	0.0234778	0.0154096	0.0085936	0.00813866	0.00385775	0.0140469	0.0286072	0.0163149	0.0217301	0.0110945	0.0275426	0.0617637	0.0138806	0.0241131	0.0144574	0.00739746	0.0241716	0.00772129	0.0140124	0.0349545	0.0155615	0.0261377	0.0329538	0.0223838	0.0135315	0.0110528	0.0126066	0.00495431	0.0224401	0.0137888	0	0.00646055	0.0189226	0.0143585	0.0139473	0.00701438	0.0339498	0.0449348	0.0279317	0.00631866	0.0110015	0.00564545
IRS1	0.00712336	0.00793019	0.00846194	0.01268	0.00735538	0.0213035	0.0246092	0.00736879	0.0050363	0.0132547	0.00924191	0.00558725	0.010424	0.00755617	0.00824853	0.00395015	0.0106564	0	0.00388357	0.00600897	0.00671403	0.00219284	0.00699339	0.00253217	0.00358435	0.00988449	0.00121818	0.00933245	0.0119399	0.0134672	0.00766122	0.00680012	0.00837745	0.00682541	0.0129118	0.0105231	0.00195111	0.00520756	0.00944992	0.00439883	0.00351535	0.00752918	0.00306895	0.00427831	0.00357841	0.00336936	0.00363822	0.0073137
RHBDD1	0.134749	0.161975	0.119917	0.132835	0.149864	0.129355	0.140898	0.121129	0.101641	0.15699	0.120152	0.130795	0.0897356	0.098295	0.146476	0.134462	0.173952	0.209112	0.112404	0.124948	0.127292	0.100787	0.142335	0.109907	0.128111	0.161361	0.171125	0.146287	0.123857	0.164392	0.115124	0.104851	0.109842	0.135643	0.156151	0.141629	0.103493	0.126918	0.136517	0.129879	0.114932	0.144847	0.138674	0.158686	0.154557	0.090274	0.125601	0.173194
COL4A4	0.00668961	0.00225457	0.00332763	0.0120256	0.00468464	0.00249296	0.00161039	0.00202152	0.00122585	0.0002899	0.000687643	0.00111994	0	0.00194006	0.00163287	0.00288873	0	0	0.00265455	0.0043552	0.00357472	0.00158086	0.00225873	0.00225481	0.000779674	0.00135718	0.00842741	0.0043155	0.00744875	0.00297835	0.00095783	0.00319667	0.000850129	0.00128225	0.000807932	0	0.00152355	0.00309871	0	0.00378551	0.00605321	0.00592582	0.0115909	0.0025607	0.00266008	0.002666	0.00173748	0.00111414
COL4A3	0	0.00504258	0.00480193	0.0161847	0.00606303	0.00378689	0	0.00686892	0.0103941	0.005883	0.00313067	0.00195467	0.00170506	0.00624987	0.00534433	0.0108889	0.00853952	0.0169943	0.00334762	0.00195221	0.0072712	0.00581727	0.00378403	0.00788121	0.00305831	0.004474	0.00864905	0.00328072	0.0177175	0.00699687	0.00427215	0.0058074	0.00396754	0.00387297	0.00339732	0.00767097	0.00641282	0.00314795	0	0.00757758	0.0101789	0.00442959	0.0182442	0.00162345	0.00510515	0.00541137	0.00386265	0.00505946
MFF	0.172213	0.119136	0.121932	0.197459	0.190381	0.212981	0.130199	0.137639	0.146904	0.134194	0.101792	0.138129	0.150301	0.146992	0.104701	0.161696	0.155002	0.187705	0.149719	0.134303	0.147923	0.0911445	0.134017	0.120409	0.113023	0.132147	0.0961884	0.210267	0.178209	0.172524	0.13222	0.129061	0.115806	0.141196	0.122685	0.122931	0.13411	0.113543	0.14525	0.130888	0.143622	0.14126	0.154955	0.158918	0.102382	0.110551	0.097275	0.104323
TM4SF20	0	0.000616936	0.000726837	0.00274048	0.000224997	0	0.00164383	0.000579857	0.000689864	0.00069363	0.000842674	0	0	0	0.000288449	0.000430482	0	0	0.000166611	0.000478166	0.000518444	0.000406887	0.00124844	0.00049885	0.000983489	0.000556602	0	0.00181307	0.00218988	0.00102815	0.000671934	0.000250655	0.000891426	0.00180364	0.00200691	0.000205637	0	0.000757346	0	0	0	0	0	0.000367931	0.00117407	0.000170649	0.000913243	0.000153264
AGFG1	0.146125	0.14979	0.124299	0.17724	0.184352	0.194382	0.163969	0.129135	0.132207	0.118093	0.105627	0.128022	0.122363	0.143488	0.126985	0.145238	0.121835	0.190942	0.137116	0.165541	0.15764	0.0952534	0.145229	0.105445	0.107964	0.165995	0.125098	0.176589	0.159394	0.174025	0.125855	0.124037	0.1168	0.107157	0.155427	0.142082	0.145224	0.117199	0.151404	0.131643	0.150375	0.131612	0.157491	0.228392	0.15806	0.0992981	0.106707	0.121856
C2orf83	0	0.000214372	0.000920543	0.00155642	0.00079735	0.00121041	0	8.00054e-05	0	0	9.73418e-05	0.000252396	0	0.000499217	0.000396672	0	0	0	0.000159198	0.00064744	0.00037701	9.59564e-05	0.00101535	0.000166706	0.000178007	0	0.0018805	0.00234911	0.00233888	0.000184313	0.000135257	0	0.000187119	0.000393598	0	0	0	0.000281399	0	0.000402345	0	0	0	0	0	0.000273453	0	0.000311446
SCYGR4	0	5.83536e-05	0	0	0	0	0	0	0	0	0	0	0	0	0	0	0	0	0	0	0	0	0	0	0	0	0	0	0	0	0	0	0	0	0	0	0	0	0	0.000608119	0	0	0	0	0	0	0	0.000210006
SLC19A3	0	0.000250325	0.000596048	0.00133329	0.00193143	0.00305173	0	0.00167461	0	0.000186754	6.79727e-05	0	0	0	0.000800005	0	0	0	5.54043e-05	0	0.000781711	0.000892089	0.00131972	0.000187872	0.000336699	0.00145895	0	0.00101271	0.000683937	0.00131311	0	0.000924177	0.000651538	0.000388563	0.000648945	0	0	3.4625e-05	0	0.000271726	0.0014757	0.000175534	0	0	0	6.50522e-05	0	0.000633884
CCL20	0.000540395	0	0	0	0	0	0	0	0	0.000780337	0	0	0	0	0.000179927	0	0	0	0	0	0	2.70408e-05	0	0.000163476	0	0	0	0	0.000806327	0	0	0	0	0	0	0	0	0	0	0	0.0014726	0	0	0	0	0	0	5.26098e-05
DAW1	0.00182483	0.00225446	0.00257818	0	0.00221531	0.00724239	0.00805204	0.00268361	0.00114523	0.000660929	0.00030203	0.000868723	0	0	0.00250196	0.00076385	0.00180199	0	0.000292084	0.00770715	0.00140972	0.000288738	0.00357777	0.000390862	0.00115809	0.00384617	0	0.00151826	0.00363289	0.00335553	0.0031545	0.00141041	0.00293682	0.00024882	0.00312898	0.00712695	0.00388269	0.00130374	0	0.000267603	0.00234153	0.00249736	0.00752752	0.00416821	0.0025671	0.00056972	0.000673911	0.000424417
SPHKAP	0.0277506	0.0190907	0.00927901	0.023651	0.0197637	0.023932	0.022478	0.0123131	0.00981412	0.00548574	0.0035583	0.0180366	0.00608255	0.0141282	0.012996	0.0211417	0.0374747	0.0294032	0.0109279	0.0119591	0.0100747	0.00750437	0.0209361	0.00604388	0.00943043	0.0157413	0.00956673	0.0219519	0.0225173	0.0123498	0.0125015	0.0121172	0.0103431	0.00560025	0.0174082	0.0229866	0.0154217	0.00802942	0	0.0083202	0.00767306	0.0125816	0.0278711	0.0181012	0.0145692	0.00657065	0.00814537	0.0056824
PID1	0.0220846	0.0388568	0.0178951	0.0332773	0.0429806	0.0579676	0.0171259	0.0270266	0.0230437	0.0245023	0.0178724	0.0402531	0.0271727	0.027805	0.0288153	0.0258517	0.0843476	0.0381954	0.0223076	0.0319543	0.0268469	0.0142739	0.0575863	0.0191887	0.0157886	0.0463093	0.0229549	0.0372394	0.0513002	0.040262	0.0238555	0.0187455	0.0226494	0.0179369	0.0369125	0.04301	0.0211959	0.0175526	0.0575308	0.0259004	0.0261147	0.0319531	0.0256514	0.0428931	0.0413182	0.0169425	0.0209652	0.0372903
DNER	0.220192	0.250738	0.192831	0.301934	0.356477	0.264355	0.271258	0.221706	0.159892	0.228853	0.1985	0.244979	0.154915	0.219507	0.231251	0.214541	0.291163	0.227301	0.23932	0.271578	0.270974	0.175703	0.211099	0.151887	0.233149	0.244851	0.277454	0.295213	0.289501	0.246203	0.210763	0.214921	0.196295	0.183175	0.261119	0.26235	0.204671	0.195814	0.172295	0.277849	0.208451	0.211116	0.218856	0.255862	0.2682	0.13638	0.129352	0.161136
TRIP12	0.273746	0.241816	0.189173	0.291069	0.316446	0.295876	0.1745	0.210854	0.189875	0.205544	0.166904	0.231732	0.201118	0.21997	0.215234	0.242098	0.316007	0.318133	0.226321	0.263045	0.23497	0.137573	0.246625	0.165989	0.190504	0.255613	0.160777	0.288156	0.269484	0.271647	0.20189	0.189696	0.187699	0.194689	0.235775	0.233372	0.262867	0.196083	0.230774	0.217029	0.234473	0.203128	0.251344	0.269834	0.257771	0.151197	0.162083	0.187729
FBXO36	0.0373484	0.0360622	0.025084	0.0192621	0.0265998	0.030259	0.00570547	0.0252584	0.0304061	0.0189999	0.0174391	0.0218079	0.0129286	0.0382316	0.0338499	0.0304253	0.0328006	0.0482544	0.0270849	0.0389756	0.0306801	0.0220426	0.0370149	0.0187685	0.0174509	0.0355074	0.0311723	0.0281048	0.0212599	0.0335664	0.0252671	0.0205941	0.0235643	0.0209431	0.0246725	0.0358383	0.0124751	0.0163226	0.0328939	0.0287636	0.0300857	0.0184401	0.0174882	0.0130516	0.025658	0.0159661	0.0215983	0.0219248
SLC16A14	0.0102769	0.0155753	0.00840789	0.00895249	0.025199	0.0331571	0.00810124	0.0121915	0.0130924	0.00427175	0.00619257	0.00687549	0.00317346	0.0102163	0.0125722	0.014927	0.0231161	0.0240143	0.0088236	0.0146744	0.010573	0.00404211	0.0134923	0.00583635	0.00894139	0.0200025	0.00995548	0.00989903	0.0180119	0.0153385	0.00987197	0.00869599	0.0138162	0.00763112	0.0214135	0.00599391	0.00220481	0.00776431	0.0178147	0.00853563	0.00559426	0.00611599	0.0157301	0.0351545	0.0210278	0.00608511	0.00425804	0.0211138
SP110	0.0392529	0.0342242	0.0357226	0.0404014	0.0236462	0.0227417	0.0505199	0.0366554	0.0313722	0.0431415	0.0233392	0.0424113	0.0205029	0.0214458	0.0433794	0.038032	0.0380202	0.0641171	0.0333554	0.0322539	0.0440043	0.0565426	0.0495329	0.0408818	0.021093	0.0286697	0.0160903	0.030531	0.0375127	0.0290208	0.018516	0.0508564	0.0268283	0.0258158	0.03271	0.0525388	0.0172235	0.0264216	0.0309953	0.0687208	0.0303554	0.0158888	0.047493	0.0498066	0.0251907	0.0302711	0.0413308	0.0637687
SP140	0.000996312	0.00752642	0.00615913	0.00629153	0.00586385	0.00392486	0.00318963	0.00593642	0.00373945	0.00208331	0.00695571	0.00635857	0.00163698	0.00929116	0.00852373	0.00991929	0	0.0267375	0.00528897	0.00643574	0.0121873	0.00721807	0.012178	0.0141265	0.00472765	0.00783473	0	0.00809004	0.00821774	0.00824505	0.00218565	0.0067379	0.00558448	0.00325429	0.00537181	0.00741842	0.00502465	0.0031655	0	0.00327973	0.00174255	0.0121106	0.0128829	0.00414716	0.00326619	0.0103264	0.00944536	0.00576587
SP140L	0.00220895	0.00392412	0.00103135	0.00496225	0.00130859	0.000513138	0	0.00282358	0.000200632	0.000109194	0.000204713	0.00136396	0.000969323	0	0.00210499	0.00163896	0	0	0.00100427	0.000598997	0.00217972	0.00365947	0.000836457	0.00368638	0.0014231	0.00179465	0	0.00317097	0.00512512	0.00311069	0.00149704	0.00460083	0.00202495	0.000813135	0.000565502	0.00261491	0	0.000942096	0	0.00212553	0.00242963	0.00150492	0.0125305	0.000954515	0.000405164	0.00195686	0	0.00121609
SP100	0.00303176	0.0100212	0.00281364	0.00824014	0.00717837	0.00355361	0.00348829	0.00509582	0.00689451	0.000705133	0.00138495	0.00588328	0	0.00116733	0.00509501	0.00110889	0.0129464	0.00515523	0.00100438	0.00517287	0.00677111	0.00491488	0.00401431	0.00735724	0.00187238	0.00525139	0.0143639	0.00134862	0.00328406	0.00383721	0.00343215	0.00439513	0.00348174	0.00169638	0.00398391	0.00114352	0	0.00142883	0.0084815	0.00312171	0.00238699	0	0.0100972	0.00582697	0.00425462	0.00351138	0.00833092	0.00427859
CAB39	0.140118	0.125946	0.0906046	0.132052	0.115804	0.141219	0.121413	0.106193	0.109119	0.0986932	0.088671	0.109002	0.0976192	0.112738	0.118912	0.108783	0.162602	0.111114	0.10635	0.128195	0.114054	0.0778739	0.108527	0.0848466	0.0817115	0.117322	0.0673219	0.140578	0.10113	0.108819	0.117556	0.0804559	0.0981444	0.108475	0.103034	0.101415	0.120146	0.0980264	0.0877085	0.123075	0.115485	0.0951725	0.10501	0.160253	0.0996845	0.0788129	0.0891153	0.125037
ITM2C	0.0786839	0.0675487	0.0400169	0.0735884	0.10158	0.119567	0.0453085	0.0934162	0.075389	0.0261701	0.0235025	0.0486249	0.0431476	0.0854749	0.0802883	0.0483529	0.0935794	0.112289	0.0598167	0.0608223	0.0627769	0.0273523	0.0669661	0.0268709	0.0450459	0.0721417	0.0663572	0.100376	0.100372	0.0695541	0.0860173	0.0764087	0.0805666	0.0225991	0.0578102	0.0507495	0.0422076	0.0533197	0.092499	0.0476941	0.0590845	0.0570589	0.10548	0.103935	0.0788322	0.0345252	0.0299989	0.0232293
GPR55	0.00181509	0.00169697	0.000413345	0.00274345	0.00455946	0.00191278	0	0.00145365	0.000915928	0.000784929	0.000461423	5.78803e-05	0	0	0.00106192	0	0	0	0.00076481	0.00175637	0	0.000360964	0.00112402	4.96809e-05	0.000222067	0.000460354	0	0.00105628	0.00245378	0.00194428	0.000678895	0.000485678	0.00102973	7.03621e-05	0.00186317	0.000210972	0	0.00147129	0	0	0	0.000410865	0	0	0	8.5151e-05	0.000221023	0.000645345
SPATA3	0	9.37162e-05	0.000524621	0.00056319	0.00118943	0	0	0.000797169	0.000425287	0	0.000932076	0	0	0	0.000250895	0.000646319	0	0	0.00029868	0.000901273	0.000884989	0.000407213	0.00137023	0.000600085	0.000119521	0	0	0.00182968	0.00209092	0.00115118	0.000124419	0.000584162	8.41066e-05	0	0	0.000901967	0	0.000362648	0	0.000502446	0.000911079	0	0	0.00251742	0.00191846	0.000944514	0.000239412	0.00087084
C2orf72	0.0601166	0.0583262	0.0374706	0.0548607	0.0654472	0.0524526	0.0125398	0.0592015	0.0519154	0.0542426	0.0242639	0.0284841	0.035239	0.0493351	0.0633062	0.0472374	0.0576453	0.0432508	0.0443083	0.0547013	0.0530121	0.0353859	0.0464688	0.0460854	0.0323814	0.0551368	0.0559648	0.0488453	0.0550642	0.0581284	0.0421121	0.0419672	0.0478532	0.0446547	0.0319516	0.0458941	0.0354445	0.0475202	0.046917	0.0231703	0.0332132	0.0249192	0.0406943	0.0498734	0.0394197	0.0330859	0.0531969	0.0318939
PSMD1	0.174541	0.150671	0.120954	0.155559	0.169324	0.203102	0.127042	0.118461	0.123328	0.116191	0.120489	0.146591	0.118439	0.143815	0.147274	0.146018	0.189448	0.115048	0.134061	0.158966	0.148138	0.097971	0.153248	0.108197	0.112878	0.166907	0.132557	0.152369	0.150223	0.159634	0.131364	0.115405	0.118197	0.116309	0.138153	0.163672	0.116732	0.114312	0.193613	0.138243	0.12095	0.131995	0.115473	0.177845	0.159307	0.0972902	0.109633	0.145162
HTR2B	0	0.000646056	0.00129319	0.00142787	0.00190348	0	0	0.00192051	0.000405305	0.000619678	0.00102991	0.0010273	0.00141678	0.00114974	0	0.00237931	0	0	0.00102445	0.000667388	0.00130082	0.000874236	0	0.00323869	0.000238934	0	0	0	0.00348516	0	0.000460935	0.00141934	0.000931748	0.00317977	0.00148943	0.000628742	0	0.000659565	0.00276632	0.000378417	0.00151593	0.000627331	0	0.0016473	0	0.00137948	0.00239474	0.000592219
ARMC9	0.0490428	0.0521565	0.0350723	0.0582597	0.0776715	0.0464843	0.0424508	0.0519925	0.0323504	0.0246655	0.0192777	0.0340745	0.038404	0.039365	0.0569011	0.0299915	0.0451052	0.0615882	0.0475498	0.0511284	0.0492676	0.0282849	0.0430861	0.0205077	0.0348247	0.047963	0.0340204	0.0681477	0.0793066	0.0519885	0.047621	0.04636	0.0382121	0.0235608	0.0487877	0.0424981	0.0474877	0.0367763	0.0393747	0.0329467	0.0357315	0.0358181	0.0624243	0.0443221	0.0305735	0.0229806	0.0258221	0.0302428
B3GNT7	0.0018862	0.000402446	0.000472285	0	0	0.00247668	0.002679	0.00081035	0	0.000440832	0.00148942	0.000933927	0	0.00270721	0.00077761	0.00163064	0	0	0.00201412	0.00191151	0.00230266	0.00266423	0.000703265	0.000745992	0.00156177	0.00190278	0	0.00394782	0.0036125	0.00129872	0.00129767	0.00204452	0.000682268	0	0.000951802	0	0.00138896	0	0	0	0.00425001	0.00152493	0	0.00139786	0.00035104	0.000811717	0	0.000687226
NCL	0.0659456	0.0740069	0.0567921	0.0473922	0.0505231	0.0715611	0.049546	0.0587434	0.052774	0.0391789	0.0487279	0.0480007	0.0735255	0.0693065	0.0590082	0.0392093	0.0553967	0.0263157	0.0710864	0.0467162	0.0525123	0.0543956	0.106788	0.0557827	0.0400574	0.0809987	0.0496584	0.0496764	0.0632247	0.0559384	0.0623331	0.0584235	0.0538132	0.0523716	0.0549336	0.0891444	0.0500328	0.0544536	0.0960524	0.0792519	0.0371685	0.0522606	0.0365413	0.0722553	0.0599616	0.0666294	0.0452988	0.0705926
NMUR1	0	0	0.000221468	0	0	0	0	6.05011e-06	0	0	0	0	0	0	0	0.000610876	0	0	0.000509296	0	0	0	0	0.000261237	0.000598751	0	0	0	0.000193748	0	0.00016972	0.000198966	5.62391e-05	0	0.000850928	0	0	0	0	0	0.000724242	0	0	0	0	0	0	0.000541158
PTMA	0.208609	0.305363	0.247921	0.285264	0.252377	0.272773	0.198095	0.219336	0.196378	0.192667	0.213459	0.159431	0.295975	0.255933	0.252749	0.207086	0.24335	0.163251	0.297795	0.309329	0.204737	0.153513	0.198329	0.159213	0.216677	0.227588	0.257966	0.266689	0.359535	0.2186	0.247288	0.237224	0.208138	0.217502	0.278135	0.240744	0.1988	0.200455	0.257837	0.242903	0.196431	0.221109	0.257514	0.255499	0.213886	0.176173	0.176746	0.116946
PDE6D	0.05711	0.0499335	0.0464138	0.0405505	0.0468387	0.0515873	0.0692602	0.041216	0.0553362	0.0619665	0.0442359	0.0455801	0.0546662	0.0388276	0.0513142	0.0589051	0.0941062	0.0623765	0.0493808	0.0550835	0.0461914	0.0303796	0.0561712	0.0467583	0.0306206	0.0452405	0.0662469	0.0534306	0.0305705	0.060472	0.0541388	0.0346874	0.0388468	0.0725733	0.0325877	0.0457871	0.109952	0.0427525	0.0203958	0.0460235	0.0580746	0.0341255	0.0432518	0.0511678	0.052425	0.0358602	0.061671	0.064894
COPS7B	0.0374134	0.0383086	0.0235361	0.0395439	0.0390784	0.0485032	0.0330154	0.0326766	0.0271097	0.0174994	0.0204383	0.0281681	0.0235333	0.027566	0.0401453	0.0301368	0.0231153	0.0362101	0.0289152	0.0376262	0.0390383	0.0214638	0.0281341	0.0236149	0.0266696	0.0329422	0.0496367	0.0353429	0.0373306	0.0350275	0.0320806	0.0359249	0.0297316	0.0322551	0.0256676	0.027698	0.0289221	0.0306465	0.0570512	0.0342254	0.0280754	0.0369611	0.0279375	0.0166542	0.0320482	0.0194536	0.0172577	0.0231759
NPPC	0.00082375	0.00434487	0.00541327	0.00798229	0.00682157	0.00906365	0.0066592	0.00293616	0.00614462	0.0037041	0.00209463	0.00290224	0.014266	0.00957744	0.00840571	0.00428276	0.0144884	0.00537158	0.00481651	0.00421005	0.00642225	0.00319762	0.00267913	0.00269024	0.00338222	0.00235047	0	0.0032406	0.00735006	0.00230559	0.00592528	0.0058157	0.00413834	0.00202067	0.00657353	0.00397152	0.00281743	0.00414583	0.0119164	0.00171078	0.0110561	0.00787236	0.00398468	0.0102953	0.00363313	0.0021819	0.00456635	0.00540714
DIS3L2	0.242318	0.211863	0.165217	0.223747	0.237522	0.257469	0.124221	0.174344	0.172145	0.218289	0.16909	0.246232	0.189693	0.215563	0.256147	0.223879	0.29412	0.27327	0.183663	0.238171	0.237764	0.140263	0.246003	0.173263	0.191809	0.2587	0.152908	0.26559	0.225663	0.231816	0.234973	0.182257	0.178627	0.212893	0.243145	0.27722	0.0977259	0.186188	0.200837	0.168366	0.238376	0.189372	0.286147	0.266295	0.256411	0.137712	0.168976	0.163109
ECEL1	0	0	0	0	0.000453521	0	0	0.00066119	0	0	0	0.000227369	0	0	4.38758e-05	0.000229364	0	0	0	0	0.000210348	0.000141915	0	0	0	0	0	0	0.000422721	0	0.000289434	0.000710355	0.0003911	0	0.000693129	0	0	0	0	0	0	0	0	0	0	0	0	0
PRSS56	0	0	0.000347445	0	0	0.000908424	0	0.000338109	0	0	0.000122976	0.000510697	0	0	2.97143e-05	0	0	0	0.000210989	0	0.000810585	0	0.00122622	0	0	0	0	0	0	0	0.000993913	0.000441202	0	0	0	0.000618666	0	0	0	0.00228033	0	0	0	0	0	0	0	9.92699e-05
CHRND	0	0.000528343	0.000181236	0.000446338	0	0	0	1.04711e-05	0	0.000255391	0	0	0	0.00069535	0	0	0	0	9.44462e-05	0	0	7.32784e-05	0	0	0.00020647	0	0	0.000522983	0	0	0.000505831	0.000331629	0	0	0	0	0	0	0	0	0	0	0	0	0	5.42367e-05	0	0.000602878
CHRNG	0	0.000456261	0.000389882	0	0.000559663	0	0	0.000327847	0.00169657	0	0.00035488	0	0	0.00223547	0	0.000506507	0	0	0.000426868	0.000364979	0.0013812	0.000232741	0	0.000239064	0	0	0	0	0.00219391	0.000875229	0.000314756	0.00113568	0	0.000666732	0	0.00221953	0	0	0	0	0	0	0	0	0	0.000295102	0.00040761	9.43488e-05
TIGD1	0.00707866	0.00852188	0.00651259	0.0128312	0.0108141	0.0080482	0.00464967	0.00719222	0.00723924	0.00636539	0.00479676	0.00305001	0.0138188	0.00856198	0.0115018	0.0045122	0	0.0144784	0.00688743	0.0116752	0.00913951	0.0050806	0.00803502	0.00445502	0.00413761	0.00916415	0.0119646	0.0109088	0.011124	0.00685195	0.00737521	0.00766004	0.00726102	0.00638851	0.00863495	0.00876081	0.0070679	0.00518118	0.043253	0.0072159	0.0153337	0.00861454	0.0180888	0.00117426	0.0103401	0.00715649	0.00602791	0.0119816
EIF4E2	0.0550126	0.039067	0.0376763	0.0461063	0.0472452	0.0491086	0.0695266	0.0470788	0.0360868	0.0396017	0.0383989	0.040952	0.0436769	0.0371143	0.0446656	0.0346824	0.0783128	0.0290123	0.0456188	0.0542198	0.0448631	0.0249107	0.0510013	0.0281778	0.0230692	0.0338509	0.0370391	0.0455898	0.0290282	0.0540336	0.0403887	0.0229348	0.045055	0.0288438	0.0308023	0.0412722	0.0286918	0.0480039	0.0444084	0.0602071	0.038598	0.0204256	0.0507221	0.0716389	0.0362477	0.0271606	0.0344459	0.0606496
EFHD1	0.223817	0.276201	0.264996	0.249331	0.255032	0.186712	0.285599	0.253363	0.162893	0.248329	0.198793	0.270623	0.212085	0.281579	0.31714	0.209997	0.474573	0.299647	0.275639	0.258772	0.286828	0.205899	0.302551	0.195135	0.197362	0.253642	0.340056	0.353382	0.179501	0.266757	0.285947	0.263746	0.267899	0.203644	0.2245	0.288039	0.212711	0.283585	0.375992	0.305696	0.277803	0.25182	0.308626	0.241605	0.336149	0.184918	0.203798	0.165573
GIGYF2	0.253816	0.241297	0.174914	0.236024	0.257094	0.251348	0.203635	0.190181	0.155548	0.185976	0.167427	0.206297	0.209423	0.213109	0.220913	0.203674	0.268044	0.256186	0.19093	0.234332	0.219372	0.143227	0.22161	0.156638	0.178704	0.256707	0.163264	0.26867	0.246766	0.22402	0.195476	0.201576	0.197799	0.173578	0.228641	0.257126	0.20796	0.188263	0.235928	0.211834	0.18611	0.209658	0.234215	0.268339	0.234414	0.138156	0.163249	0.15987
KCNJ13	0.000518748	0.000546905	0.00230998	0.00946034	0.00755929	0.000674232	0	0.00217728	0.00521557	0.00142014	0.00162067	0.000676085	0.00106005	0.00371986	0.00141031	0.0040099	0.00132618	0	0.00196313	0.00118819	0.00288853	0.0024985	3.76268e-05	0.00682194	0.00034044	4.00634e-05	0	0.00198545	0.015854	0.00573907	0.00137219	0.00781664	0.00216966	0.0070854	0.00131554	0	0	0.00168371	0	0.00217931	0.000818404	0.00228916	0	0	0	0.00468339	0.00294159	0.000736268
SNORC	0.0258554	0.0244346	0.0191236	0.0105242	0.0270774	0.027207	0.0212075	0.0197687	0.021151	0.0252604	0.0161989	0.0156666	0.0204073	0.0231174	0.0259939	0.0196281	0.0344795	0.0129181	0.021599	0.039379	0.0151331	0.0102871	0.0276109	0.0162367	0.0162769	0.0305447	0.0160668	0.0515287	0.0439806	0.0402458	0.0248842	0.0259857	0.0259277	0.0165378	0.0309491	0.0249318	0.0437948	0.0209043	0.00791735	0.0353473	0.0186205	0.0322498	0.0642187	0.0130904	0.0358202	0.0142725	0.00747137	0.0178474
NGEF	0.0768342	0.06111	0.0266486	0.0376992	0.0652199	0.0882153	0.0596592	0.0675236	0.0477134	0.0255075	0.0157443	0.0262664	0.0508767	0.0477293	0.0677897	0.0290419	0.0552283	0.0310186	0.0311687	0.0480373	0.0362207	0.0159078	0.0571321	0.0169388	0.0330919	0.0873112	0.0461723	0.0706091	0.0654328	0.0463395	0.0637404	0.0493348	0.0536096	0.0167992	0.052715	0.0378103	0.0260627	0.0345929	0.0927736	0.0293707	0.0317107	0.0305967	0.0482896	0.0557471	0.0568716	0.0176171	0.0215851	0.0218576
INPP5D	0.00393136	0.00592815	0.0020428	0.0105627	0.00701934	0.0114214	0.000636088	0.00304607	0.00295874	0.00374532	0.000676593	0.00638277	0.00163698	0.00312413	0.00669242	0.000990453	0.00444557	0.00275199	0.00241688	0.00616199	0.00190929	0.00220179	0.00627734	0.00203781	0.00407924	0.00566769	0.00736995	0.00612707	0.00857907	0.00632288	0.00413748	0.00478027	0.00273752	0.00429818	0.00207018	0.00731236	0.00811484	0.00246856	0.00334794	0.00188403	0.00118046	0.00351138	0	0.00486746	0.00269587	0.00213526	0.0035652	0.00298166
ATG16L1	0.0291912	0.0397131	0.0306919	0.0322106	0.0471721	0.0322587	0.0702744	0.0369311	0.0328513	0.034351	0.0333671	0.0303137	0.0380136	0.0378181	0.0380778	0.0404694	0.02894	0.0298269	0.0330535	0.0409983	0.0304968	0.0304321	0.0424963	0.0278887	0.0276796	0.0356279	0.0522991	0.0392384	0.0381478	0.0416203	0.0370158	0.0408892	0.0290953	0.0299483	0.047769	0.0381441	0.0148577	0.0313574	0.041315	0.0362923	0.0274922	0.0359944	0.0328287	0.0280109	0.0347286	0.0239214	0.0331397	0.0422137
SAG	0.000445426	0.000536806	0.000397634	0	0.000757927	0.000987267	0	0.000345979	0	0	0.000551893	0.000170061	0	0	0.000441142	0	0	0	0.000441611	0	0.000154319	0.000236339	8.86733e-05	0.000488792	0.000130689	0.000585637	0	0.00011239	0.00131858	0.00112389	0	0.0016306	0.000918038	0.00101436	0	0.000250774	0	0.000117403	0	0	0.00279874	0	0	0	0.000581417	7.99916e-05	0.000407397	0.000403574
DGKD	0.110772	0.169676	0.114758	0.114263	0.135701	0.129356	0.0744189	0.115144	0.12051	0.0924114	0.0758563	0.118996	0.0978093	0.102333	0.172985	0.141331	0.0883264	0.146179	0.0828033	0.117887	0.142703	0.116346	0.0897437	0.119077	0.0873873	0.111613	0.151232	0.127816	0.133135	0.0966453	0.0875042	0.132422	0.0794154	0.0565777	0.201132	0.149349	0.0717253	0.114719	0.0665619	0.150443	0.105786	0.121105	0.161198	0.105733	0.147186	0.0865872	0.108397	0.119012
USP40	0.218261	0.23243	0.139702	0.171011	0.192929	0.178313	0.109075	0.135629	0.15218	0.155419	0.12611	0.201305	0.120362	0.155614	0.191307	0.15688	0.159565	0.195231	0.156173	0.198249	0.16465	0.116356	0.153613	0.125498	0.142691	0.187547	0.142022	0.18223	0.1718	0.160911	0.144587	0.148802	0.135536	0.131276	0.203814	0.241849	0.0450286	0.129617	0.201276	0.18612	0.17131	0.13997	0.203462	0.17909	0.205982	0.103528	0.119446	0.15102
MROH2A	0	0.000183186	0.000272558	0	0	0	0.00299719	5.70744e-05	0	0	5.46131e-05	0	0	0	0.000195499	0	0	0	6.89178e-05	0	0	3.75591e-05	0.000224349	0.000214857	0	0	0	0	0.000107296	0	0	0	0.000215436	0.000193546	0	0.000699911	0	0	0	0.000612165	0	0	0	0	0	0.000136061	0	4.60068e-05
HJURP	0	0	0.000239058	0.000232371	0.000276007	0	0	8.7205e-05	0	0	0.000337913	0	0	0.000909329	0	0	0	0	6.206e-05	0	0	6.13578e-05	7.30103e-05	0.000505714	0.000152929	0	0	0	0	0	0	0	0	0	0	0	0	0.000140122	0	0	0	0.000658077	0	0	0	9.92708e-05	0	0.00023103
TRPM8	0	0.00045414	0.000296275	0.000908315	0.000298343	0	0	0.000460396	0.000737401	0	0.00030165	0	0	0.00120038	0.000172909	0.000723091	0	0	7.74379e-05	0	0.00035921	0.00247779	0.000980509	0.000869784	0.00032401	0.00229294	0.00784687	0	0.000706871	0.000343528	0.000106064	0.000499041	0.000229305	0.000110068	0	0	0	0.0005326	0	0.000648906	0	0.000744815	0.00445903	0	0.00114194	0.000284742	0.000633262	0.000865313
SPP2	0	0	0	0	0.000354392	0	0	3.02525e-05	0	0	0.000203326	0.000442463	0	0	0	0	0	0	0	0	0	0.000146639	0.00011252	2.32538e-05	0.000400942	0	0	0	0	0.000382852	0	0	0.000221335	0	0	0	0	0.000222404	0	0	0	0	0	0	0	0	0	0
ARL4C	0.0211399	0.0196111	0.00514629	0.020057	0.0375211	0.0407301	0.0340235	0.0314423	0.0270984	0.00968726	0.00569377	0.0171707	0.0383517	0.0130102	0.0168796	0.00967204	0.0352987	0.031131	0.0168204	0.0291041	0.0237914	0.00788962	0.0301709	0.00836667	0.00758105	0.0260741	0.00519299	0.0402691	0.0380462	0.0223422	0.0249385	0.0202564	0.0237158	0.0078254	0.0270385	0.0152367	0.00134052	0.0117571	0.0400025	0.00994148	0.0101957	0.00609087	0.0358237	0.0226515	0.0157297	0.00608935	0.0114307	0.012868
SH3BP4	0.093404	0.107475	0.100425	0.0873143	0.0892484	0.0784217	0.058464	0.107046	0.0975354	0.113708	0.0861242	0.116546	0.132233	0.142809	0.143415	0.134306	0.107555	0.143755	0.091873	0.113609	0.104281	0.0824112	0.135452	0.0938663	0.0758275	0.0783415	0.0959517	0.09458	0.0834626	0.0867399	0.111447	0.0870351	0.120043	0.117226	0.123479	0.121092	0.0745446	0.112872	0.0491651	0.113777	0.121843	0.120957	0.123613	0.0794456	0.119019	0.0801104	0.10097	0.0844473
AGAP1	0.489138	0.455168	0.229007	0.432112	0.517355	0.504466	0.267522	0.29557	0.263045	0.314357	0.220243	0.42009	0.217451	0.283927	0.402686	0.328128	0.479994	0.369672	0.298788	0.406822	0.317062	0.15673	0.412864	0.171759	0.26615	0.49179	0.28679	0.47239	0.521649	0.393394	0.301449	0.274008	0.275344	0.245251	0.548179	0.521475	0.218803	0.257179	0.381508	0.316892	0.296778	0.22545	0.455627	0.553285	0.505727	0.152779	0.190355	0.154129
GBX2	0	0	0	0	0	0	0	0	0	0	0	0	0	0	0	0	0	0	0	0	0	0	0	0	0	0	0	0	0	0	0	0	0.00031369	0	0	0	0	0	0	0	0	0	0	0	0	0	0	0
ASB18	0.0071097	0.00192229	0.00165428	0.00129812	0.00424734	0	0	0.00103971	0	0.000544549	0.000617641	0.00211148	0	0.00303331	0.00105769	0.000314342	0	0	0.00160954	0.00203607	0.00158567	0.00195887	0.0029146	0.0019021	0.000701578	0.00319547	0.0033042	0.000514555	0.0044977	0.00217588	0.000161549	0.00114054	0.000443753	0	0.00113211	0	0	0.000566903	0	0	0.00395326	0	0	0.000837094	0.00130895	0.00253955	0.000491273	0.000400329
IQCA1	0.0341901	0.0301957	0.0135893	0.021109	0.0223022	0.0237091	0.0311714	0.0197475	0.0196849	0.00998764	0.00918251	0.0199294	0.018725	0.0177426	0.0176187	0.0178406	0.0248321	0.0208164	0.00806493	0.0104735	0.00915095	0.00682455	0.0266239	0.00724955	0.0134677	0.0222446	0	0.0206514	0.0182624	0.0155647	0.0180851	0.0137194	0.014077	0.0151064	0.0210886	0.0185889	0.00928698	0.00819839	0.0397138	0.0113085	0.0121553	0.0174594	0.0243157	0.0200298	0.0185953	0.0071994	0.00481796	0.00870507
ACKR3	0	0.000808751	0.000672486	0.00478558	0.00360308	0.0055737	0.00425466	0.00165103	0.000656517	0.000429642	0.000599952	0.000967095	0	0.00220567	0.00200298	0.000395411	0	0	0.00141723	0.000435493	0.00155807	0.000822067	0.00186174	0.000599826	0.000703805	0.000615813	0	0.00357092	0.00241921	0.00239268	0.00221432	0.00244701	0.00174512	0.000322549	0.00355162	0.00310951	0	0.00112964	0	0.000595515	0	0.00117402	0.000734201	0.00644215	0.00121693	0.00100162	0.00161097	0.000758044
COPS8	0.0366253	0.0375247	0.0269382	0.0384837	0.0348113	0.0482842	0.0217223	0.0395323	0.0366305	0.029068	0.026012	0.0282363	0.0191706	0.0501356	0.0326885	0.0390847	0.0535359	0.00782544	0.0350376	0.0382334	0.0350543	0.0191913	0.0297295	0.0198148	0.028905	0.0363152	0.0125901	0.0507875	0.0472768	0.035559	0.0333907	0.0342371	0.0298602	0.0287139	0.0262465	0.0206384	0.0140863	0.0252226	0.0426975	0.0240813	0.0284287	0.0227321	0.0870603	0.039177	0.0314273	0.0184939	0.0168716	0.0350433
COL6A3	0	0.000421148	0.000131441	0.00155358	0.00189006	0.000299864	0.0027685	0.00133177	0.00107418	0	0	0	0	0.000919065	0	0.000571178	0	0	0.000285088	0.00130791	0.000882419	0.000505781	0.000738006	0.000212454	0.00151929	0.00224255	0.00198883	0.00480153	0.00194643	0.000427958	0	0.00163835	0.000986538	0	0.000718781	0.000542761	0	0.000599012	0	0	0	0	0.00541841	0.00151586	0.000238305	0.000489106	0	0.000819334
MLPH	0.000935045	0.000146424	0.000143853	0.000904225	0	0	0.00326979	0	0	0	0	0.00174499	0	0	0	0.000445721	0.00444983	0	0.000185365	0	0	5.89424e-05	0	0.000153455	0.000338766	0	0	0	0.00083653	0.00278489	0	0	0	0	0	0	0	0	0	0	0	0	0	0.00149579	0	0.000112757	0.000219195	8.37017e-05
RAB17	0	0.00051269	0.000589943	0	0.00067181	0.00221657	0	0.000814125	0	0	0	0	0	0	0.000109102	0.00111267	0	0	0	0	0	0.00014951	0	0.000168467	0.000692213	0.000492854	0	0.00067554	0.000599271	0.000727509	0.000579839	0	0.000148493	0	0	0.00102433	0	0.00036334	0	0.000599432	0	0	0	0	0	7.87244e-05	0	0.000374301
LRRFIP1	0.0635192	0.0604224	0.0294271	0.054302	0.0744216	0.0748213	0.0565635	0.0537465	0.0482239	0.0224776	0.0197352	0.0565752	0.0365965	0.0330194	0.0683821	0.0444404	0.0891853	0.0573099	0.0325492	0.0685402	0.0425346	0.0280236	0.0851964	0.0257276	0.0405394	0.0830627	0.029805	0.0666393	0.0752552	0.057976	0.0530449	0.03627	0.0536259	0.0235312	0.0745406	0.0542483	0.054554	0.0407634	0.091893	0.0458824	0.017861	0.0238984	0.0581748	0.0678904	0.0589893	0.0281873	0.0414336	0.030109
RBM44	0.000278622	0.00112075	0.000312729	0.000739608	0.00124825	0	0	0.000741001	0	0	0.000150105	0.0003983	0	0.00230392	0.000736178	0.00073072	0	0	0.000503698	0.00170198	0.00114531	0.000237688	0	0.000396378	0.00234826	0.0010256	0	0	0.00081251	0	0	0.00133221	0.000226475	0	0	0	0	0.000683943	0	0.00113289	0	0	0	0	0.000704882	0.000296162	0.00124226	0
RAMP1	0.0291002	0.0269654	0.0127438	0.0332696	0.0370131	0.0377093	0.069829	0.0433702	0.0330409	0.0194252	0.0141505	0.032509	0.0220819	0.0226353	0.032596	0.0274225	0.0491515	0.0134929	0.0234134	0.0111039	0.0183965	0.0132469	0.0356921	0.0201185	0.0138492	0.0394376	0.019311	0.0518502	0.0442376	0.0283298	0.0343877	0.026771	0.0417669	0.0182044	0.0316958	0.0384358	0.0596666	0.038155	0.0913297	0.0140636	0.0339017	0.0387351	0.0362485	0.02656	0.0341127	0.0180857	0.0154407	0.0229528
UBE2F-SCLY	0.015666	0.0132002	0.00911765	0.00578501	0.00877009	0.0142011	0.0149589	0.0102438	0.00838489	0.0112843	0.0112846	0.0135712	0.00944624	0.0152945	0.0134318	0.00943371	0.0142669	0.0108984	0.0110772	0.0143011	0.00612458	0.0058209	0.0122648	0.00595133	0.00483698	0.0140625	0.00522765	0.0125958	0.00737476	0.00913313	0.0072343	0.012266	0.00652023	0.00798261	0.0106347	0.00813976	0.0154555	0.00921299	0	0.0145903	0.00521293	0.00501389	0.00540029	0.00625542	0.0121387	0.00609376	0.00981699	0.0168134
SCLY	0	0.000115083	0	0.000586783	0	0	0	0.000164852	0.000560185	0	0	5.46474e-05	0	0	0.000357724	0	0	0	0.000231145	8.37637e-05	0	0.00037509	0	0.000554437	0	0.000992954	0	0	0.000394033	0.000137163	0	0.000739273	0.000135255	0	0.000528215	0	0	9.35053e-05	0	0	0	0.000712066	0	0.00128323	0	0.000178668	0	0.000671618
ESPNL	0	0.000917124	0.000244338	0	0.00026213	0.000739265	0	0.00023149	0	0	0	0	0	0	0.00363635	0.000867146	0	0	0.000280674	8.37637e-05	0	0.000707668	0.000324361	0.000480013	0.000107883	0	0.00301309	0.000712535	0.00140229	0	0.00048721	0.00026482	0.000128213	0	0	0.00255729	0.00337325	0.000222268	0	0	0	0	0	0	0.000894193	0.000482794	0.000991932	0.00519908
KLHL30	0	0	0.000255351	0	0	0.00189679	0	0	0	0	0	0	0	0	0	0	0	0	0	0	0	3.71309e-05	0	0	0	0	0	0	0.000304166	0	0	0	0	0	0	0	0	0	0	0	0	0	0	0	0	0.00042226	0	0
ERFE	0	0.000389209	5.43804e-05	0	0.000284984	0.000987267	0	0.000159904	0.000439896	0.000144656	4.45725e-05	0	0	0.0010476	0.000434177	0.0013605	0	0	0.00043304	0	0.0010124	7.87882e-05	0	0.000166705	0	0	0	0.000498318	0	0	0.000517189	0.00156945	0.000417379	0	0.00071793	0.000639511	0	0.000840485	0	0	0	0.00140679	0	0	0	0.00015387	0	0
ILKAP	0.152802	0.124152	0.115233	0.136536	0.126018	0.128182	0.180986	0.130212	0.113825	0.134031	0.100436	0.137144	0.132858	0.153526	0.160242	0.140283	0.172454	0.175363	0.129398	0.149156	0.146062	0.116991	0.161605	0.112231	0.0986681	0.139867	0.139163	0.144877	0.135391	0.129602	0.125189	0.144882	0.126846	0.110957	0.144761	0.166873	0.143302	0.122843	0.137266	0.172958	0.151758	0.144814	0.169968	0.150687	0.155557	0.100269	0.112045	0.123349
HES6	0.0187856	0.021758	0.0215553	0.0227174	0.0403468	0.0177625	0.0123824	0.0181429	0.0257609	0.00542197	0.0108347	0.0143908	0.0104711	0.0355226	0.0515778	0.0409492	0.0180035	0.0578196	0.0266636	0.0404374	0.0431228	0.0301589	0.0127273	0.0273403	0.0198969	0.0216862	0.0163421	0.0340476	0.0325357	0.0715108	0.0180226	0.0435352	0.0135499	0.0356425	0.0135469	0.0123096	0.01088	0.0288529	0.0156636	0.0453323	0.0587598	0.030333	0.0330057	0.0349834	0.0144084	0.0230338	0.0220784	0.0162733
PER2	0.0267058	0.0231132	0.0143693	0.0306981	0.0255447	0.034532	0.0282344	0.0217184	0.0221016	0.0159067	0.0179492	0.0180664	0.0102765	0.0192756	0.0199492	0.011636	0.0108748	0.022002	0.0204266	0.0127658	0.0168253	0.0139696	0.025857	0.0169785	0.0128205	0.0243402	0.00793952	0.0301427	0.0378857	0.0178047	0.0175744	0.0203082	0.0166747	0.0216357	0.0251362	0.0263056	0.0243825	0.016288	0	0.0157264	0.027431	0.0204868	0.0100729	0.0118683	0.0201095	0.0148233	0.0121495	0.0211054
TRAF3IP1	0.0385729	0.0479436	0.0410932	0.0391301	0.0418788	0.0380297	0.0331641	0.0413055	0.0432367	0.0408242	0.0338034	0.0395269	0.0479409	0.0318328	0.0564662	0.0437213	0.0259233	0.0510139	0.036767	0.0471018	0.0479927	0.0411167	0.057051	0.0404427	0.0270239	0.0420033	0.0415239	0.0355038	0.0373477	0.0348684	0.0378744	0.0308244	0.045102	0.0252601	0.0397783	0.0692061	0.0170089	0.0311461	0.0195388	0.0478047	0.0550273	0.031851	0.0288201	0.0614867	0.0456659	0.0374342	0.0438464	0.0529104
ASB1	0.0152385	0.0188039	0.0127253	0.015659	0.0186678	0.0179282	0.00929308	0.016486	0.01665	0.00934843	0.0101193	0.012914	0.0108021	0.0112494	0.0229577	0.00946968	0.0209586	0	0.0143496	0.0255617	0.0166775	0.00967336	0.014252	0.0131599	0.0149264	0.0257566	0.0182829	0.0181456	0.0204337	0.0172806	0.0195895	0.011801	0.0142832	0.0148241	0.0108572	0.0179302	0.0314915	0.0134147	0.0201809	0.0129993	0.0146204	0.0202648	0.0292969	0.010705	0.0250007	0.00864135	0.0139942	0.0109759
TWIST2	0	0.000756109	0.000394179	0	0.000407065	0.00246629	0.00852313	0.000623937	0.000305596	0.00252509	0.000457192	0.00422702	0	0.00404597	0.000620624	0.000440047	0	0	0.00093626	0.000720732	0.000578724	0.000954498	0.00212776	0.000518354	0.000303847	0.00315816	0.00231707	0.00188045	0.00264502	0.000648109	0	0.000372934	0.000685192	0	0.0020346	0	0	0.00175832	0	0	0.00098211	0.000681474	0	0.00616385	0.0017227	0.000994241	0.000429678	0.000698387
HDAC4	0.140209	0.180275	0.140771	0.188152	0.213845	0.180065	0.243597	0.176495	0.184219	0.207357	0.180282	0.224637	0.182875	0.240433	0.219601	0.206991	0.320638	0.258485	0.171848	0.234026	0.191071	0.17296	0.257413	0.150016	0.127718	0.183211	0.180264	0.182749	0.206653	0.199792	0.175673	0.206027	0.202223	0.210462	0.275201	0.253326	0.265696	0.204308	0.159745	0.274303	0.21375	0.191688	0.208697	0.210151	0.212914	0.159515	0.186476	0.188013
NDUFA10	0.150619	0.177706	0.113108	0.159421	0.193501	0.183895	0.139858	0.156736	0.149177	0.12053	0.106911	0.147313	0.124763	0.166313	0.187404	0.135799	0.239874	0.181195	0.146657	0.197169	0.164096	0.0984042	0.170206	0.109509	0.11866	0.163396	0.130672	0.180886	0.20468	0.161787	0.151596	0.155021	0.136379	0.132809	0.165154	0.183222	0.123279	0.128476	0.185664	0.122832	0.143621	0.119215	0.170694	0.240103	0.190353	0.102354	0.115052	0.123761
COPS9	0.0496469	0.0491593	0.0407303	0.0958722	0.0913535	0.0955123	0.0569923	0.0477509	0.0404235	0.0165989	0.0193828	0.0191428	0.0256212	0.062972	0.0515734	0.0357934	0.0633698	0.0291051	0.049968	0.0472991	0.0513893	0.0148279	0.0355935	0.0215509	0.0258099	0.0673477	0.0433657	0.102804	0.0979071	0.082092	0.0520555	0.0399204	0.0394445	0.0232245	0.0325812	0.0299412	0.0389586	0.0278475	0.0633973	0.0249788	0.0244863	0.0151182	0.0687577	0.0832375	0.0565028	0.0177066	0.0130707	0.018437
OTOS	0	0	0.000291129	0	0	0	0	0.000336448	0	0	0.000118181	0	0	0.0014528	9.59101e-05	0	0	0	0	0	0.000547926	0.000256712	0	0	0.000268236	0	0	0	0.000297424	0	0.000153225	0.000176261	0.000486652	0	0.000490055	0	0	5.98259e-05	0	0.00103676	0	0	0	0	0	0	0.000203066	0
GPC1	0.0549812	0.0557364	0.0269061	0.0287701	0.0327273	0.0274278	0.043285	0.0443259	0.0387764	0.016702	0.0178852	0.0292841	0.0194556	0.0335215	0.030396	0.017183	0.0197123	0.0153271	0.0360408	0.0253074	0.0266355	0.0249716	0.0367876	0.0239015	0.0394577	0.0642117	0.0454011	0.0251983	0.0358286	0.0292477	0.0435977	0.0478275	0.0453874	0.0146701	0.0405196	0.044317	0.032676	0.0172029	0.0270015	0.0368216	0.0182343	0.0189176	0.0381484	0.0349461	0.0257536	0.0277604	0.011356	0.0149917
ANKMY1	0.0759622	0.0965699	0.0640053	0.0811625	0.0872567	0.0796027	0.0859345	0.0775215	0.0552667	0.0845668	0.0776135	0.0759811	0.0467799	0.0748693	0.10755	0.0910828	0.0627144	0.117812	0.0769287	0.0728328	0.076675	0.055797	0.0943341	0.0653683	0.0502937	0.0752019	0.0728967	0.066347	0.0580662	0.0767547	0.0778568	0.0475224	0.06275	0.0728243	0.0631827	0.0886327	0.0431922	0.0632044	0.0360858	0.0618899	0.0681341	0.0609026	0.0525444	0.0722098	0.0459951	0.0501024	0.0733397	0.089781
DUSP28	0.00853038	0.00846473	0.00465461	0.0125301	0.0098451	0.0062367	0.00355635	0.0086893	0.00255769	0.00328216	0.00223562	0.00437166	0	0.010141	0.00538809	0.0104992	0.00586116	0.0334978	0.00624102	0.00368194	0.00536292	0.00242983	0.0049321	0.00390107	0.00150693	0.0068505	0.01051	0.00386091	0.010508	0.00544004	0.00369179	0.00777936	0.00443032	0.00145344	0.00504224	0.00559213	0.00788095	0.00495915	0.0281586	0.0053417	0.00356296	0.00735999	0.00477259	0.00645335	0.00377533	0.00443549	0.00310027	0.00551398
RNPEPL1	0.0213943	0.038513	0.0202448	0.0257615	0.0285937	0.0239246	0.0149517	0.0235675	0.0188034	0.0158805	0.015544	0.0164177	0.0572566	0.0238297	0.0342336	0.0228024	0.0286334	0.0303802	0.0230694	0.0246343	0.021822	0.0151718	0.0170426	0.0157646	0.0190632	0.0212378	0.024509	0.0118869	0.0278051	0.0219756	0.0234066	0.0247248	0.0272885	0.0160133	0.0202504	0.0317518	0.012401	0.0237355	0.0294675	0.0115301	0.0185268	0.024321	0.0259428	0.0235192	0.0201026	0.0143042	0.0190645	0.0126617
CAPN10	0.0165669	0.014375	0.0123251	0.0208674	0.0190033	0.0250495	0.00103587	0.0146255	0.0129043	0.00560351	0.00602679	0.00763444	0.010936	0.0153149	0.0169742	0.00913329	0.0190597	0.0118838	0.0125676	0.0113906	0.0169939	0.00867262	0.00926166	0.0112765	0.0107231	0.0111986	0.00463304	0.0100133	0.0149159	0.012683	0.0178866	0.0139246	0.0133587	0.0111433	0.00837326	0.0142355	0.00636342	0.0127778	0.0143991	0.0110419	0.0118773	0.00628612	0.0223155	0.0094151	0.00566902	0.00726883	0.0074891	0.0160186
GPR35	0.010049	0.00170557	0.00179808	0	0.00407886	0.00588815	0.00103587	0.00321645	0.00226144	0.00194503	0.000592835	0.000463649	0.0199376	0	0.00411031	0.00117277	0	0	0.00146893	0.00526512	0.00360432	0.0020906	0.00443639	0.00277686	0.00157981	0.00518672	0.0100425	0.012097	0.00476671	0.00167337	0.00440239	0.00268548	0.00386792	0.00369906	0.00144134	0.00468042	0.0119444	0.00620336	0.00276632	0.0025801	0.000787924	0.00494628	0.00756931	0.00192191	0.0022667	0.0021926	0.00271784	0.00650151
KIF1A	0.132769	0.182556	0.117018	0.107585	0.149561	0.120193	0.118165	0.1268	0.104342	0.0781269	0.0776954	0.0988918	0.116065	0.108679	0.170456	0.102482	0.147105	0.188082	0.112085	0.146982	0.117901	0.0941412	0.133764	0.0950068	0.104117	0.161037	0.128985	0.155373	0.154619	0.109818	0.119221	0.137553	0.12242	0.0837919	0.173664	0.138631	0.134514	0.10331	0.2266	0.117638	0.0997991	0.0812681	0.126938	0.136289	0.162535	0.0982649	0.114976	0.150555
CROCC2	0	0.0005576	5.31187e-05	0.000659918	0.000436819	0	0	0.000503061	0.00144409	0.000529177	0	0.00149904	0	0	0.00014702	0.000841583	0	0	0.000371532	0.00218773	0	0.000259024	0.000744743	0.000754835	0.000202233	0	0	0	0.000598733	0	0.000637888	0	0.000313842	0	0.000125953	0.000147704	0	9.18746e-05	0	0	0	0	0.00249026	0	0.000319451	0.000146927	0	0.0003209
SNED1	0.0392348	0.0386374	0.0297947	0.0559303	0.0544447	0.0609112	0.0390353	0.0345711	0.0418877	0.0199728	0.0179811	0.0337515	0.0411528	0.0466945	0.037175	0.0375874	0.0383776	0.0636681	0.0281588	0.022035	0.0329126	0.0336853	0.0435451	0.0360958	0.0219301	0.0355345	0.0451174	0.0505426	0.0685506	0.04436	0.033233	0.0437776	0.0348771	0.02516	0.0354622	0.0401973	0.0393511	0.0208435	0.0353763	0.0206991	0.0232075	0.0314356	0.0515506	0.0456296	0.0286161	0.0323205	0.0244491	0.0263409
MTERF4	0.0893917	0.0782807	0.0657227	0.0719608	0.0869992	0.0589631	0.0704873	0.0767192	0.0736889	0.069276	0.0621355	0.078724	0.0698015	0.098414	0.109757	0.067713	0.0977985	0.075804	0.071044	0.0764534	0.0836341	0.0634931	0.0789871	0.0672348	0.0460101	0.073011	0.0486575	0.0687769	0.0675315	0.0576376	0.0774557	0.070082	0.0752258	0.0783821	0.0775761	0.10247	0.0743544	0.0903016	0.0747649	0.0854044	0.0701958	0.0770984	0.0996733	0.0503293	0.0890156	0.0707151	0.0638891	0.125369
PASK	0.00642628	0.0106171	0.00237678	0.00775779	0.0111108	0.0076909	0.0109894	0.00643079	0.00614526	0.00429699	0.00530678	0.00183292	0.00401366	0.00732721	0.00638668	0.0065071	0.0330102	0.0113353	0.00576583	0.00298441	0.00266374	0.00307511	0.00538614	0.00219342	0.00340721	0.00568453	0.0036108	0.00738119	0.00989493	0.00435939	0.0139897	0.00892227	0.00986866	0.00468076	0.00899818	0.00986919	0.0203646	0.00611526	0.00630454	0.00566086	0.00140087	0.00517981	0.00992313	0.0126222	0.00361977	0.00307398	0.00345767	0.00541422
PPP1R7	0.0525534	0.0479241	0.0395092	0.0382994	0.0550053	0.066326	0.0494194	0.0605169	0.0452416	0.0431649	0.034514	0.0438994	0.0473269	0.0414212	0.0678995	0.0524411	0.0450051	0.0486185	0.0537185	0.0631448	0.0525916	0.0321747	0.0606854	0.0352322	0.0307788	0.0479977	0.0306796	0.0451191	0.051377	0.0577787	0.0578996	0.0574224	0.0489519	0.0392409	0.0522983	0.0735372	0.0594846	0.0445049	0.0749436	0.0434993	0.0553346	0.0415561	0.0620843	0.0869673	0.0572851	0.02847	0.036034	0.0414117
ANO7	0.00795773	0.013427	0.00561996	0.00532161	0.0104407	0.00518813	0.00520397	0.00597883	0.007535	0.00403229	0.00619111	0.00932715	0.00837162	0.00192814	0.0130694	0.00980246	0.0073045	0.00973301	0.00907503	0.0068714	0.01114	0.00567912	0.00834082	0.00692728	0.00209488	0.00639143	0.00193269	0.010895	0.0135315	0.00911818	0.00499818	0.00517581	0.00474367	0.00210883	0.00578704	0.00749602	0.0037611	0.00463754	0	0.006351	0.00371463	0.00963395	0.00549256	0.0179275	0.00245263	0.00832953	0.00799949	0.00202319
HDLBP	0.10367	0.127068	0.0980124	0.120678	0.138441	0.124965	0.115307	0.10583	0.0892954	0.0853876	0.0842744	0.0929413	0.0879167	0.0946146	0.131726	0.100126	0.119339	0.133963	0.103004	0.117041	0.11926	0.0696283	0.10911	0.086756	0.0841758	0.094905	0.0858515	0.107523	0.120587	0.113955	0.1163	0.116665	0.0937254	0.103898	0.100207	0.118228	0.121867	0.108722	0.0942316	0.0973155	0.116121	0.114345	0.0929114	0.129254	0.119224	0.0761424	0.0962693	0.111928
FARP2	0.141637	0.175527	0.138942	0.142838	0.162824	0.16075	0.119606	0.143201	0.142667	0.142464	0.160167	0.173201	0.163702	0.177439	0.163633	0.199008	0.164473	0.248819	0.13948	0.194182	0.173907	0.109199	0.179584	0.114648	0.101966	0.15435	0.118679	0.173983	0.135574	0.160435	0.148508	0.141723	0.119772	0.111276	0.193126	0.18886	0.185037	0.133496	0.185188	0.15875	0.186462	0.130519	0.186904	0.163143	0.15497	0.114705	0.140244	0.140164
STK25	0.0772138	0.0959333	0.0570649	0.0629448	0.0849122	0.0810938	0.0534936	0.0726234	0.0630836	0.0406601	0.0343899	0.0490923	0.0675892	0.0570456	0.10306	0.0501202	0.0536121	0.0406676	0.0574591	0.0840266	0.0632063	0.0366538	0.0592202	0.0414988	0.0496446	0.0812722	0.028858	0.0994012	0.0694995	0.0612525	0.0741544	0.0637568	0.065645	0.0343988	0.0590993	0.0890401	0.0169905	0.0473118	0.0316335	0.0519634	0.0618098	0.0529228	0.0964833	0.0734566	0.0486623	0.0319367	0.0442931	0.0442677
BOK	0.101761	0.15728	0.0986329	0.106353	0.131956	0.12253	0.152642	0.104028	0.0826332	0.0838701	0.0799062	0.071265	0.107079	0.0970685	0.120399	0.0887812	0.210387	0.0752321	0.123338	0.16688	0.118979	0.0545366	0.0880604	0.0754734	0.102881	0.136478	0.110006	0.15783	0.126689	0.102907	0.134603	0.114572	0.117341	0.116441	0.106968	0.103033	0.165148	0.118942	0.11681	0.137134	0.0813246	0.128459	0.141746	0.265375	0.219321	0.0653904	0.0877798	0.0973982
THAP4	0.0339759	0.0291538	0.024579	0.023102	0.0361357	0.0278058	0.0275464	0.0291962	0.0271344	0.0208597	0.0167441	0.0342871	0.0242933	0.030168	0.0375636	0.0200251	0.0525418	0.0567253	0.0239805	0.0339793	0.0275565	0.0163638	0.029821	0.0220479	0.027837	0.0294246	0.018246	0.0217773	0.0307682	0.031045	0.0398545	0.0248037	0.0329997	0.0231859	0.0269033	0.0266709	0.0398066	0.0255569	0.0420996	0.0327025	0.0309194	0.0200996	0.0265201	0.03616	0.0348133	0.0180304	0.0223	0.0380208
ATG4B	0.0732267	0.115163	0.0961128	0.0936507	0.104504	0.0955093	0.166623	0.0988577	0.099762	0.069171	0.0524096	0.0713303	0.0563752	0.108685	0.138731	0.109666	0.250379	0.057737	0.087465	0.110402	0.113392	0.0827832	0.0829528	0.0865238	0.0721885	0.092982	0.117592	0.106935	0.136764	0.0736404	0.0988529	0.183784	0.116924	0.0786826	0.0827738	0.124144	0.191411	0.15122	0.155381	0.21655	0.102555	0.0714439	0.14724	0.109807	0.134116	0.0802	0.084078	0.158843
DTYMK	0.0190069	0.0157919	0.0155768	0.0124384	0.0153076	0.0224177	0.00768	0.018225	0.0176434	0.0180165	0.0128158	0.0079541	0.0169862	0.0194318	0.020152	0.0174581	0.0180048	0.0241724	0.010925	0.0163615	0.0160283	0.0109871	0.00973551	0.0141645	0.0145928	0.0179302	0.00929347	0.0287136	0.0167602	0.0134703	0.0195477	0.0226568	0.0151462	0.012752	0.0094865	0.0243716	0.0080682	0.012979	0	0.0126776	0.0117438	0.0264368	0.0123074	0.00797632	0.0159834	0.00884518	0.0124372	0.0262081
ING5	0.0766639	0.0927619	0.069903	0.0523841	0.0721137	0.0741243	0.0590313	0.0723029	0.0626286	0.0689829	0.0463371	0.0542127	0.0556994	0.0806032	0.0914042	0.0705282	0.136677	0.0660225	0.0652382	0.0820755	0.0676582	0.053036	0.0710209	0.0504207	0.044825	0.0655567	0.0710565	0.0845875	0.0652321	0.062321	0.0852631	0.0678357	0.0758436	0.0780808	0.0623769	0.0770181	0.0589333	0.0799176	0.0963073	0.0881342	0.0770095	0.0581734	0.071228	0.0716799	0.0768296	0.0484628	0.0709791	0.0508664
D2HGDH	0.0510579	0.0559084	0.0320521	0.0392378	0.0445749	0.0387176	0.0270439	0.0403591	0.0458828	0.045425	0.032919	0.0350466	0.0614131	0.0598701	0.0756036	0.0387226	0.030324	0.073929	0.0308289	0.0703864	0.0489746	0.0303753	0.0327442	0.0340969	0.0283133	0.0375845	0.0164523	0.0421913	0.045052	0.0472176	0.0508365	0.0440258	0.038628	0.0357651	0.0249606	0.0516374	0.0270826	0.0380678	0.0610934	0.0234289	0.054143	0.0404563	0.0410662	0.0287805	0.0420429	0.0228891	0.0394416	0.0193726
GAL3ST2	0.00174162	0.00157885	0.00236157	0.000711152	0.00260748	6.21767e-05	0.00159151	0.000805318	0.00159767	0.00184098	0.0015782	0.00121822	0	0.000546327	0.00111488	0	0.00625255	0	0.000837555	0	0.0016037	0.0011598	0.000863959	0.000722484	0.000362302	0.000410719	0	0.00440347	0.0020767	0	0.00233944	0.000383911	0.00159872	0.00204209	0	0.00245	0.00177337	0.00160949	0	0	0	0	0.00464873	0.0025088	0.00114338	0.000942507	0	0.00357833
NEU4	0.0020105	0.00234633	0.00129229	0.000480964	0.00283322	0	0.00122051	0.00148359	0.00269601	0.00104557	0.000514786	0.00146556	0	0.00250624	0.00260066	0.00172828	0	0	0.00117813	0	0.00088366	0.000655534	0.00185567	0.00018996	0.00160846	0	0	0.00293561	0.00146961	0.00293329	0.00230878	0.00138724	0.00277781	0.00123845	0.000910555	0.00182443	0	0.00275465	0.00680132	0.000684683	0	0	0.00727759	0	0.00200987	0.000990606	0.00122768	0.000746947
RTP5	0.000278989	0.00230684	0.00146325	0.00180504	0.00391458	0.00377423	0.0185929	0.00281339	0.00230601	0.000397448	0.00158281	0.00599854	0.00121009	0.00764282	0.00256585	0.00193641	0.00807012	0	0.000555494	0.000470331	0.000651815	0.00074838	0.00242454	0.000313683	0.000325516	0.00178334	0	0.00343364	0.00186401	0.000650819	0.00258397	0.00120451	0.00258885	0.00223294	0.00131079	0.00110055	0	0.000962842	0	0	0	0	0	0.00718776	0.00191532	0.000722057	0.00231754	0.00034581
CHL1	0.17153	0.172798	0.0649787	0.166871	0.204344	0.188402	0.134241	0.119322	0.105633	0.0825117	0.057299	0.12225	0.110237	0.0872037	0.139282	0.0832145	0.190409	0.123344	0.0885875	0.147144	0.116071	0.036904	0.149409	0.0475446	0.0830557	0.180091	0.0788429	0.217741	0.19008	0.167107	0.134417	0.0992336	0.11732	0.0539152	0.179457	0.112141	0.10135	0.07678	0.149685	0.0797993	0.0961485	0.0734518	0.113258	0.191003	0.157249	0.0408164	0.0439632	0.0488109
CNTN6	0.036791	0.0202777	0.0123005	0.0251644	0.0256956	0.0369321	0.0117474	0.014708	0.00998467	0.00653471	0.00796422	0.00782182	0.00221696	0.0137875	0.0231726	0.0103449	0.0497731	0.0484601	0.0110996	0.0247191	0.0163037	0.00643489	0.0212871	0.00902332	0.00632933	0.0141329	0.0197327	0.0320756	0.0255128	0.0210565	0.0198742	0.0170104	0.0119106	0.00584996	0.0183374	0.0164374	0.00813397	0.00710981	0.0256649	0.00650025	0.0128538	0.0172778	0.00680553	0.0215304	0.0271322	0.00797765	0.00829695	0.00828065
CNTN4	0.200739	0.169852	0.075225	0.159524	0.196593	0.213012	0.0944238	0.114699	0.0874857	0.0750098	0.0532365	0.127414	0.0924628	0.10992	0.146134	0.107673	0.20521	0.110728	0.108627	0.154316	0.119028	0.0565886	0.209253	0.0651553	0.0839684	0.206118	0.132737	0.196362	0.187647	0.164599	0.121875	0.0927818	0.0989594	0.0780598	0.191804	0.1665	0.0750402	0.0723526	0.161376	0.0965385	0.0943269	0.108309	0.159072	0.242683	0.185682	0.0580088	0.0686813	0.0716292
IL5RA	0	0.00103023	0.000278784	0.000562537	0.00155312	0.00373403	0.00696864	0.000152944	0.000526484	0.000267158	0.000440902	0.000597587	0	0	0.000136825	0	0	0	0	0	0.000520413	0.000402465	0.000173903	0.000821559	8.49713e-05	0	0	0	0.00115436	0.000918869	0.000214931	0.000462754	0.00027686	0.000535937	0.000188301	0	0.00483347	0.000626911	0	0.00108375	0	0	0.00381978	0	0.00179392	0.000557146	0.000634606	0.00232458
TRNT1	0.030605	0.0392967	0.0340296	0.0474838	0.0464565	0.0502642	0.0152004	0.0359236	0.0429554	0.0353768	0.0348326	0.0295838	0.0380314	0.0734242	0.0452412	0.0497742	0.0552113	0.0748026	0.0407737	0.035499	0.0418775	0.0349599	0.0375737	0.0388928	0.0272071	0.0474837	0.0611209	0.0372867	0.044466	0.0488047	0.0376193	0.0341701	0.0340665	0.0504731	0.0332038	0.0444457	0.0573242	0.0269115	0.0188682	0.0406269	0.0260824	0.0430463	0.0756785	0.038867	0.0175367	0.0349806	0.042613	0.0499886
CRBN	0.146257	0.11489	0.0862793	0.149197	0.137813	0.154667	0.140526	0.111044	0.102306	0.0897826	0.0861134	0.0909649	0.100908	0.109537	0.0839831	0.0944604	0.149494	0.0781086	0.113166	0.0981196	0.0992804	0.0666852	0.094293	0.066291	0.0893869	0.128441	0.128641	0.168319	0.135863	0.126728	0.104514	0.090559	0.101328	0.0963751	0.105134	0.0935547	0.120246	0.0982169	0.127208	0.115015	0.119413	0.118915	0.160597	0.125039	0.134087	0.066535	0.0563772	0.117516
SUMF1	0.372195	0.332006	0.215235	0.262554	0.328492	0.361203	0.180922	0.285089	0.249084	0.31438	0.259489	0.374968	0.221685	0.300604	0.399116	0.298605	0.281513	0.430549	0.285378	0.342706	0.402448	0.222959	0.297027	0.243148	0.245287	0.283209	0.221387	0.347714	0.303546	0.319134	0.288755	0.221339	0.296495	0.277207	0.302989	0.412061	0.115218	0.210413	0.287419	0.27219	0.30951	0.329981	0.343473	0.277059	0.275488	0.219987	0.266344	0.201811
LRRN1	0.0258683	0.0196939	0.0239847	0.0216668	0.0340944	0.0269957	0.0572414	0.0276366	0.0142216	0.0294361	0.013944	0.0171398	0.0014404	0.0230818	0.01705	0.011976	0.124004	0.00906799	0.0152965	0.0188696	0.0240657	0.0190749	0.0230465	0.0158919	0.0106071	0.0254578	0.0130125	0.0358728	0.0475956	0.0234672	0.0264916	0.0262804	0.032772	0.0208461	0.0264335	0.0195776	0.0374756	0.0197253	0.0264015	0.0404899	0.0140307	0.0198272	0.0280917	0.0254764	0.0324325	0.0244772	0.0165098	0.0415752
SETMAR	0.0141806	0.0151196	0.0137188	0.0187624	0.0134216	0.0179869	0.042366	0.0197282	0.0180615	0.0235234	0.0177063	0.0285404	0.0313623	0.0188851	0.014129	0.0136254	0.0445823	0.0364856	0.0176662	0.0197261	0.020017	0.0111357	0.0218137	0.014257	0.0111539	0.0228532	0.0111241	0.0268845	0.0161017	0.0259559	0.025962	0.0100623	0.0231392	0.0347981	0.0151495	0.0200818	0.030803	0.0173098	0.0135837	0.0220919	0.0152784	0.0138215	0.0265731	0.0240966	0.0135363	0.012762	0.00797751	0.0219687
ITPR1	0.0961851	0.11209	0.059923	0.111331	0.118903	0.126264	0.138602	0.0884988	0.0660123	0.0660318	0.0594545	0.0819689	0.0584344	0.0795834	0.0929314	0.0484487	0.156386	0.0596425	0.0597668	0.0754747	0.0601529	0.0312973	0.0897749	0.0336422	0.0666424	0.118698	0.0582754	0.121968	0.114131	0.0995923	0.0905834	0.0731032	0.100372	0.0654331	0.100194	0.0804136	0.193242	0.0896963	0.161988	0.076629	0.0542065	0.0421356	0.116566	0.112908	0.0934414	0.041562	0.0403762	0.050448
BHLHE40	0.012362	0.0204562	0.00949394	0.0194733	0.0223732	0.0236286	0.0275428	0.0179606	0.0259402	0.00980214	0.00295701	0.0142961	0.0149264	0.0131557	0.0122733	0.00291048	0.0187545	0.0280452	0.00974313	0.0213998	0.00707122	0.00541708	0.0187001	0.00603632	0.00737033	0.0230381	0.0032401	0.0285784	0.0223552	0.016565	0.0273669	0.0191212	0.0147584	0.00595851	0.0108621	0.00480963	0.00906914	0.00761925	0	0.00588802	0.00415255	0.00243158	0.0135033	0.0125441	0.019345	0.00425973	0.00940014	0.00422622
ARL8B	0.0958022	0.122704	0.0920973	0.137619	0.164609	0.173033	0.11784	0.113301	0.112549	0.0936161	0.0818994	0.0951139	0.103204	0.106777	0.10307	0.106005	0.104886	0.0815787	0.106246	0.130549	0.119268	0.0693648	0.100602	0.071105	0.10523	0.104782	0.0873103	0.165284	0.150712	0.115464	0.114865	0.0982138	0.105357	0.0874669	0.108777	0.111035	0.0902727	0.0750198	0.11598	0.0941921	0.114372	0.104055	0.0773979	0.12522	0.117146	0.0761939	0.0825089	0.0827083
EDEM1	0.0232326	0.0216362	0.0149225	0.0243388	0.0236705	0.0355158	0.0287009	0.0232311	0.0240197	0.020456	0.0209913	0.0173521	0.00901033	0.0223213	0.0184807	0.0164885	0.0396605	0.0347796	0.0215411	0.0216521	0.0214192	0.0143149	0.0160189	0.012372	0.0172249	0.022388	0.00868538	0.0303209	0.0293488	0.0172456	0.0278007	0.0182886	0.0250004	0.0137383	0.016428	0.0276062	0.0221896	0.0136924	0.0122916	0.0181357	0.0168276	0.0225594	0.0330733	0.0192728	0.0212397	0.0114448	0.00880562	0.0224571
GRM7	0.25018	0.227299	0.112551	0.199859	0.282257	0.310546	0.14549	0.14776	0.130638	0.125718	0.0832064	0.176795	0.155247	0.171093	0.190131	0.17733	0.339216	0.197586	0.144506	0.243115	0.172851	0.103881	0.223582	0.113847	0.147093	0.280964	0.158587	0.266982	0.278402	0.219199	0.19313	0.135681	0.147824	0.114491	0.25027	0.179092	0.0920225	0.119752	0.206454	0.137005	0.170228	0.149075	0.245216	0.269764	0.248343	0.091418	0.1121	0.0807853
LMCD1	0.00847559	0.00536631	0.00206484	0.00893685	0.00677162	0.0136885	0	0.00306657	0.00982395	0.00506105	0.00979944	0.00446687	0.0141515	0.00704297	0.00625264	0.0120366	0	0.0210329	0.00426745	0.00544537	0.00478385	0.0049326	0.0105918	0.00470362	0.0010358	0.00701367	0	0.00907024	0.00778312	0.00559006	0.00625751	0.00378084	0.0036873	0.00527839	0.0110932	0.00477662	0.00435446	0.00147737	0.00735613	0.00264681	0.00727919	0.0102039	0	0	0.00599468	0.00400657	0.0083715	0.0122601
SSUH2	0.000841151	0.00320825	0.00185424	0.000735647	0.00360465	0.00307444	0.0027685	0.00314641	0.00107821	0.00246009	0.00301523	0.0031198	0.00343647	0.00148207	0.00304057	0.00148285	0	0	0.000841717	0.000579123	0.00242387	0.00210996	0.00528067	0.00210049	0.00282416	0	0.00765281	0.00644982	0.00304444	0.00271471	0.00414191	0.00209512	0.00263542	0.00135599	0.0035515	0.00485259	0.0044401	0.00432179	0	0.00109033	0.00089455	0.00271497	0.00401826	0.00216608	0.00481555	0.00385023	0.00199448	0.00209512
CAV3	0	0.00117941	0.00567767	0.00589914	0.00683335	0.000520485	0.00471682	0.00351887	0.0084115	0.00176999	0.00206037	0.00152547	0	0.00174942	0.000810323	0.0105638	0	0	0.00428697	0.00191256	0.00616878	0.00603212	0.00220314	0.00865484	0.00176382	0.000305434	0.0025496	0.0124383	0.0196938	0.00597742	0.00424713	0.0116079	0.00422894	0.00407167	0.000998642	0.000826127	0.0130118	0.00380107	0	0.00150784	0.00213875	0.000902939	0.0150814	4.01531e-05	0.000743892	0.00791771	0.00567127	0.00211863
OXTR	0.00162418	0.00391512	0.0042342	0.00192418	0.00246329	0.00627529	0	0.00273044	0.00296817	0.0049627	0.00202631	0.00145527	0	0.00397432	0.0014382	0.0043984	0.00536116	0	0.00139634	0.00153904	0.000904488	0.00162467	0.00769693	0.00106133	0.00459052	0.00333014	0.00727909	0.00268012	0.00173099	0.00135267	0.00280031	0.00269242	0.00246341	0.00145094	0.00397774	0.00534029	0.0111399	0.0022057	0	0.000969747	0.000787529	0.00132553	0.00534944	0.00747657	0.00375957	0.00260766	0.00308798	0.00135527
RAD18	0.029095	0.0564481	0.0427515	0.0405024	0.0539919	0.0654332	0.0550505	0.0511802	0.0518488	0.0493174	0.0440104	0.0519968	0.0280457	0.0260249	0.0409965	0.0525602	0.104765	0.0491911	0.0499212	0.0435066	0.040067	0.037238	0.0566756	0.0338304	0.0462081	0.0462277	0.034906	0.0838778	0.0549198	0.0620018	0.0653815	0.0416969	0.0510812	0.0304477	0.0513211	0.0627989	0.0412659	0.0516948	0.0462103	0.0409433	0.0588253	0.0569898	0.0199622	0.0528774	0.0683735	0.0367277	0.0368634	0.0415221
SRGAP3	0.200533	0.253509	0.15978	0.149663	0.20449	0.165004	0.0730532	0.172808	0.173341	0.16889	0.117398	0.13548	0.149894	0.1664	0.265118	0.20483	0.191688	0.226634	0.153739	0.194759	0.181325	0.151331	0.257603	0.152786	0.126709	0.224134	0.164237	0.183506	0.205365	0.15417	0.194564	0.181155	0.165967	0.147748	0.232462	0.253308	0.119254	0.178727	0.167802	0.241592	0.2145	0.222489	0.168051	0.178919	0.272616	0.146516	0.182156	0.23453
THUMPD3	0.0480184	0.031256	0.018159	0.0335411	0.025232	0.0283064	0.024957	0.0270899	0.0182124	0.0295176	0.021479	0.0210954	0.0199825	0.0262962	0.0262822	0.0233438	0.0437035	0.00514079	0.0190178	0.0176283	0.027871	0.0162137	0.0210707	0.0176578	0.015845	0.0349132	0.0103721	0.0220646	0.0229053	0.0252957	0.0236937	0.0224216	0.0201327	0.0250099	0.0268008	0.0233884	0.0235251	0.0176037	0.00820978	0.0183421	0.0278634	0.0261444	0.0135322	0.0271839	0.0339849	0.0146381	0.0148679	0.0331768
SETD5	0.294232	0.251683	0.169949	0.238245	0.281999	0.263404	0.178863	0.211561	0.181478	0.194885	0.168034	0.244103	0.224904	0.238265	0.243062	0.217629	0.273866	0.320767	0.216466	0.220686	0.223352	0.151606	0.231802	0.15547	0.172714	0.273443	0.184086	0.266404	0.304435	0.261679	0.19962	0.220903	0.198723	0.201133	0.291542	0.25465	0.215501	0.174019	0.220699	0.208752	0.216512	0.247637	0.325846	0.301141	0.258549	0.146759	0.15728	0.182699
LHFPL4	0.0426317	0.0272347	0.0168635	0.032547	0.0224925	0.0309545	0.0142636	0.0229698	0.0199067	0.0127104	0.0120345	0.016905	0.010097	0.0158784	0.0252935	0.0135578	0	0.00619109	0.0103989	0.0177589	0.01906	0.00883231	0.0328473	0.0108767	0.00934452	0.0338112	0.0334373	0.0192394	0.0243131	0.0230263	0.0237042	0.0230439	0.0214246	0.0148192	0.0295077	0.0267353	0.0335748	0.0152952	0.0571167	0.0152806	0.0225495	0.00877148	0.0169069	0.0272468	0.0229269	0.00892003	0.0142131	0.0100397
MTMR14	0.0598731	0.0532874	0.0423467	0.0373696	0.0451361	0.0422764	0.0420977	0.0485475	0.0447363	0.0451886	0.0430078	0.0525867	0.0547426	0.0495628	0.0571311	0.0482411	0.0973201	0.0452635	0.0415954	0.0542343	0.0457041	0.0366497	0.0483103	0.0406614	0.0331617	0.0391597	0.0646573	0.0633657	0.0370147	0.0479696	0.0484249	0.040887	0.0478786	0.0554037	0.0512784	0.0344241	0.0623793	0.0546853	0.0936322	0.0578908	0.0490611	0.0516151	0.0459307	0.04416	0.0773952	0.0359201	0.0327955	0.0790086
CPNE9	0.00782539	0.0186146	0.00795041	0.0141572	0.0166432	0.0141779	0.013242	0.0188116	0.0123978	0.00288899	0.00683089	0.00888661	0.0244381	0.0149206	0.0170081	0.0166938	0.0116154	0.0193555	0.00521365	0.00930264	0.0066895	0.00387402	0.0151166	0.00498189	0.0112306	0.0150373	0.0212355	0.0198732	0.0191153	0.0111738	0.0180854	0.0155715	0.0141342	0.0127654	0.0125567	0.0115177	0.0207309	0.00776026	0.0179033	0.00147488	0.00714085	0.00667378	0.0184856	0.0117961	0.01686	0.00443288	0.00661302	0.00605537
BRPF1	0.0144515	0.00518081	0.00483611	0.00424406	0.00588017	0.0028156	0.00716499	0.00647459	0.00973744	0.00712946	0.00483995	0.0063234	0.00248932	0.00905619	0.0125499	0.00534851	0.0208244	0.0121129	0.00425854	0.006178	0.00867473	0.00348979	0.00657182	0.00555002	0.00423283	0.00519007	0.0098599	0.00425141	0.00238389	0.00677228	0.00410068	0.00341535	0.00609779	0.00654305	0.00184024	0.00906978	0.00573504	0.00707048	0	0.00511616	0.00720073	0.00295566	0.0100291	0.00482038	0.00876077	0.00323442	0.00567259	0.00757957
OGG1	0.031723	0.0286319	0.025412	0.0199117	0.031724	0.0260156	0.0231101	0.0276158	0.0239783	0.0211201	0.0281738	0.0428426	0.0255245	0.0430148	0.0384701	0.0376373	0.0230452	0.0559684	0.0254458	0.0276584	0.03071	0.0256891	0.0350453	0.0261017	0.0209495	0.0221696	0.0141857	0.0273698	0.0253868	0.0265502	0.0316717	0.0247041	0.0323148	0.0222192	0.0283407	0.0361613	0.0602362	0.0305164	0.0316987	0.0285312	0.0319713	0.0298623	0.0335372	0.0319632	0.0194948	0.0240625	0.0364567	0.0263601
CAMK1	0.0258738	0.0238714	0.0112838	0.0245387	0.0242187	0.029592	0.015317	0.0248532	0.022805	0.0086381	0.00881003	0.0193036	0.00579283	0.0279622	0.0262542	0.0100755	0.0296147	0.0388928	0.0130616	0.021293	0.0107886	0.00728402	0.0235041	0.0113073	0.0110796	0.0241603	0.00448111	0.0262432	0.032037	0.0227482	0.0245066	0.0223723	0.0233176	0.0174224	0.0230055	0.011913	0.00787154	0.016967	0.0219843	0.0126658	0.0147989	0.00618655	0.0254786	0.0273739	0.021799	0.0131253	0.00765005	0.00955967
TADA3	0.0067749	0.0212679	0.0181269	0.0240644	0.0259369	0.0186413	0.032394	0.0242373	0.0217151	0.0173669	0.0177156	0.0184821	0.0217708	0.0266709	0.0264923	0.025172	0.0220508	0.0263067	0.0208323	0.0281692	0.0205077	0.0186367	0.0218377	0.0144787	0.0177996	0.0267329	0.0136925	0.0341189	0.0184684	0.0218367	0.0301603	0.0318707	0.0228995	0.0172657	0.0198073	0.0198976	0.0195468	0.0217017	0.0303464	0.0220663	0.0216431	0.024881	0.0286035	0.014467	0.0145085	0.0146732	0.0187215	0.0188356
ARPC4	0	0	0	0	0	0	0	3.03366e-05	0	0	0	0	0	0	0	0	0	0	0	0	0	5.28892e-05	0.000137851	6.71836e-05	0	0	0	0	0	0	0	0	0	0	0	0	0	0	0	0	0	0	0	0	0	0.000216123	0	0
ARPC4-TTLL3	0	0	0	0	0.000223256	0	0	6.96072e-05	0	0	0	0	0	0	0	0	0	0	0	0	0	0	0	0	0	0.000617559	0	0	0	0	0	0.000551252	2.33751e-05	0	0	0	0	0	0	0	0	0	0	0	0	0	0	0
TTLL3	0.0176757	0.0268881	0.0141927	0.019203	0.0192558	0.0217933	0.0147294	0.0157459	0.0203081	0.0055077	0.00732586	0.00806652	0.0388593	0.0117172	0.030517	0.0118689	0.00699518	0.0368094	0.0126215	0.0238615	0.0117544	0.0156758	0.0113022	0.0115488	0.0130364	0.0128803	0.00901686	0.0191655	0.0173105	0.016529	0.0114802	0.0160217	0.0101225	0.0153916	0.0073234	0.0290783	0.0207662	0.00870686	0.0116896	0.0113388	0.0166062	0.0118498	0.0226671	0.00337615	0.0131281	0.0110432	0.0142113	0.00355141
RPUSD3	0.0168741	0.0217796	0.0136159	0.0204885	0.0226526	0.0150601	0.00637294	0.0178095	0.0141811	0.0152712	0.00744895	0.0180237	0.0130626	0.0245826	0.0287258	0.010125	0.0324274	0	0.0117509	0.0168151	0.0185984	0.0100617	0.0201142	0.011468	0.0118888	0.0124663	0.0322914	0.0125086	0.0195084	0.011952	0.0188239	0.0148155	0.0219536	0.0200963	0.0189972	0.0158322	0.0219867	0.0167525	0.0404561	0.0193104	0.0158257	0.0118796	0.0119406	0.00960201	0.0162375	0.0094763	0.0168188	0.00932626
CIDEC	0	6.29566e-05	0.000385033	0.000773583	0.000665529	0	0	8.13707e-05	0	0	0.000443954	0	0	0	0	0	0	0	0.000226572	0	0.000668017	3.8484e-05	8.1756e-05	4.77483e-05	0	0.000399984	0.0018805	0	0.000687401	9.51598e-05	0.000376655	0.000360557	9.18603e-05	0.000766828	0	0	0	4.97393e-05	0	0	0	0	0	0.000744132	0	7.8408e-05	0	0.000476519
JAGN1	0.00809014	0.00884183	0.00892836	0.00775945	0.017468	0.00869515	0.0218182	0.0148445	0.0115444	0.00746844	0.00732696	0.00466921	0.0254615	0.0200302	0.0159653	0.0123433	0.0148005	0.00619787	0.015145	0.00484512	0.0102269	0.00721298	0.00958984	0.00908064	0.00519242	0.0100669	0.00951907	0.00626852	0.0140439	0.0104822	0.0122895	0.0135551	0.00808918	0.00819375	0.00905256	0.0134532	0.0193868	0.00924343	0.0183099	0.0115871	0.0053766	0.0131551	0.0176686	0.0116525	0.0123472	0.00865861	0.00329543	0.0114947
IL17RE	0.00438189	0.0024251	0.00221888	0.0020681	0.00218276	0.00294261	0.00563167	0.00260421	0.00233553	0.000315282	0.00173036	0	0	0.00153736	0.0024118	0.00103295	0.00596203	0.00329793	0.00215245	0.00127965	0.00238849	0.00184807	0.0026173	0.00125522	0.000485672	0.00448414	0	0.00178345	0.00527955	0.00425906	0.00277225	0.00168448	0.00351589	0.00283793	0.00201222	0.00482934	0	0.00174339	0.00942425	0.00113932	0	0.000432399	0.00294523	0.00387749	0.0017396	0.000477865	0.00140773	0.00528497
IL17RC	0.00483773	0.00703051	0.00242123	0.00233669	0.00696475	0.00938671	0	0.00514903	0.00429739	0.00400242	0.00336524	0.00436641	0.000994586	0.00460637	0.00647935	0	0	0.00600529	0.00423029	0.00476565	0.00213875	0.0019593	0.00330842	0.0023198	0.000568487	0.00331631	0	0.00411421	0.00846648	0.00303034	0.00714369	0.00552984	0.00439691	0.000947115	0.00379427	0.00254194	0.00778037	0.00225603	0	0.00375623	0.00164093	0.00105825	0.00932993	0.00526729	0.00647675	0.00329911	0.00101136	0.00200238
CRELD1	0.0366995	0.0617207	0.0381552	0.072533	0.0699024	0.0645879	0.0589406	0.0573963	0.060181	0.0521056	0.0199566	0.0451369	0.0368574	0.0612799	0.0529102	0.0602445	0.109909	0.0255656	0.0520362	0.0607845	0.0444321	0.0189107	0.0484597	0.0309286	0.0409848	0.045164	0.0457848	0.0716938	0.0752487	0.0625803	0.0538267	0.0539051	0.0613541	0.0495235	0.0473409	0.049771	0.0275725	0.0534928	0.107864	0.028705	0.0405161	0.0246718	0.0392102	0.117151	0.0628225	0.024064	0.0414878	0.0477339
PRRT3	0.0179027	0.0170025	0.0106827	0.0125537	0.0215157	0.0233644	0.015434	0.0174385	0.0171308	0.00886071	0.00851939	0.0133759	0.00732859	0.0205337	0.020474	0.0150969	0.0262766	0.00703188	0.0112186	0.0118791	0.0140671	0.00809986	0.0122275	0.0126117	0.0093476	0.0156861	0.0155214	0.018387	0.0141673	0.0215685	0.0189511	0.0151728	0.0145221	0.0138876	0.0135355	0.0140324	0.00506585	0.0120852	0.0531283	0.00453632	0.0133892	0.0116616	0.0124829	0.00417565	0.0127324	0.00719556	0.0107954	0.0144698
EMC3	0.0364315	0.046447	0.0446575	0.0582956	0.0605745	0.0575559	0.041401	0.0487159	0.0482735	0.0311153	0.0350476	0.031678	0.0622927	0.0622964	0.0530948	0.0627403	0.0524851	0.055816	0.0504937	0.0392007	0.0416007	0.0401839	0.0593124	0.0439044	0.0269789	0.0503877	0.02438	0.0537604	0.0743978	0.054438	0.0455367	0.0620236	0.0417442	0.0308395	0.0320994	0.0553872	0.0330827	0.0388536	0.0678453	0.0495602	0.0480887	0.0548281	0.0979356	0.0585019	0.0471875	0.0393474	0.0357674	0.0401787
FANCD2	0.00493415	0.00867798	0.00610004	0.00573576	0.00687059	0.00541975	0	0.00567151	0.00517953	0.00408001	0.00327448	0.00588351	0	0.0114995	0.007917	0.00749784	0	0.0148275	0.00352001	0.00218394	0.0087587	0.00490744	0.0053761	0.0045682	0.00304349	0.00592053	0.0129999	0.00918771	0.0170932	0.00316035	0.00349008	0.0128444	0.00277909	0.00356412	0.00695779	0.0114681	0	0.00355636	0	0.00559703	0.00582828	0.00595064	0.019107	0.00566856	0.00292976	0.00406083	0.00146866	0.0032095
FANCD2OS	0.0026896	0.000587596	0.000846093	0	0.00244723	0.000867915	0.00284689	0.000753216	0.000580548	0.000780038	0.000981377	0	0	0.000327775	0.00153995	0.000714071	0	0.0050786	0.00111156	0.000416791	0.000618765	0.00159242	0.000981119	0.00168663	3.24556e-05	0.00116846	0	0.000562495	0.00294939	0.000985751	0.000231442	0.00168111	0.00119872	0	0.000398053	0.0006548	0	0.00037861	0	0.000959925	0.00104476	0.000224403	0.00585502	0	0	0.00110212	0.00120613	0.00065814
BRK1	0.0346444	0.0440085	0.0290833	0.0553125	0.0504502	0.0507254	0.0550457	0.0435131	0.0334575	0.0197561	0.0175335	0.0329578	0.0182991	0.0409383	0.0386568	0.0371173	0.0573485	0.0383774	0.0400063	0.0441107	0.0429161	0.0181669	0.0377552	0.0188124	0.0233193	0.0329603	0.0225914	0.0661702	0.0544189	0.0382264	0.0428714	0.0500679	0.0441194	0.0259584	0.0320362	0.0391253	0.0336654	0.031957	0.0606414	0.0352457	0.0220379	0.0312079	0.0493696	0.0562911	0.0546068	0.0210908	0.023976	0.0219052
VHL	0.0184849	0.0248179	0.0234626	0.0222922	0.0265963	0.0194204	0.0122928	0.0304923	0.0270707	0.0241997	0.020227	0.0189519	0.0448372	0.0376805	0.0320885	0.0166838	0.0217793	0.0261577	0.0169093	0.0301914	0.0221543	0.0223131	0.0380759	0.0201987	0.0172535	0.0291659	0.0424948	0.0189369	0.021029	0.0239828	0.0278378	0.0237548	0.0291476	0.0226546	0.0272821	0.023654	0.0552336	0.0310926	0.0121557	0.0270971	0.0319721	0.0187994	0.0501334	0.017376	0.040724	0.0180427	0.0204763	0.0308438
IRAK2	0.0649585	0.0804217	0.078102	0.0561485	0.0802683	0.0603788	0.0698543	0.0649942	0.075373	0.0749486	0.0689297	0.115214	0.0390172	0.0919987	0.113116	0.0905815	0.0728185	0.0965342	0.0668477	0.0887094	0.0779029	0.0794631	0.11672	0.0632301	0.0513439	0.0957471	0.122938	0.0571769	0.109665	0.0614665	0.070975	0.0988413	0.0883149	0.051991	0.155153	0.112348	0.216064	0.133706	0.0998593	0.143405	0.097274	0.0802223	0.0905399	0.0574706	0.0785782	0.0644501	0.0930114	0.0547254
TATDN2	0	0	0	0	0	0.000854755	0	0	0	0.000163841	0	0	0	0	0	0	0	0	6.84207e-05	0	0	5.03127e-05	0	0.000182095	0	0	0	0.000312094	0	0.000107255	0	0	0.000169317	0.00110049	0	0.0010864	0	0	0	0	0	0	0	0	0	0.000160207	0.000260549	0.000105028
AC022384.1	0.00218591	0.000967137	4.3569e-05	0.000967233	0.000905819	0	0	0.00101646	0.00187858	0	0.000980087	0.000887437	0	0	0	0	0	0	0.0020039	0	0.000214847	0.000360563	0.00243566	0.000614064	0.000273077	0	0	0.00177617	0.000290704	0.00146179	0.00213743	0.00012742	0.000277593	0.000233815	0.00123752	0.000314493	0.00395062	0.000614196	0	0.00183924	0.00223457	0	0	0.00215689	0.000627047	0.000173525	0	0.0008552
GHRL	0.00586009	0.00203729	0.00165998	0.0016898	0.00122079	0.000243991	0	0.00325603	0.00196439	0.00379671	0.000453247	0.00366666	0.000969323	0.00563537	0.00369549	0.0013767	0	0.00144825	0.00243035	0.00180584	0.00130111	0.00233091	0.00411154	0.00168886	0.000827515	0.00152482	0.00199828	0.000700587	0.00134603	0.00206733	0.00118856	0.00155043	0.00164064	0.00690662	0.00601556	0.00672634	0.00386752	0.00273633	0	0.00110482	0.00629633	0.0021237	0.00184455	0	6.64411e-05	0.00215692	0.00220517	0.00111174
SEC13	0.0537122	0.0366807	0.0257346	0.034256	0.0283578	0.0266515	0.0354122	0.0321853	0.033767	0.0183393	0.0223679	0.0325652	0.026847	0.0456988	0.0443922	0.0292613	0.0152602	0.0345873	0.0340112	0.0381136	0.0354046	0.0258435	0.0369737	0.0216785	0.0201807	0.0424773	0.0245895	0.0261411	0.0312146	0.0380771	0.0309716	0.0306795	0.0297901	0.0328907	0.0198756	0.0268858	0.025815	0.0310776	0.0470573	0.0353202	0.033891	0.0495141	0.0236195	0.0233472	0.0267541	0.0217686	0.0187953	0.0411748
ATP2B2	0.0960191	0.09338	0.0417684	0.062722	0.0803584	0.114508	0.0735755	0.0766772	0.0721925	0.0522684	0.0192071	0.0667462	0.0814451	0.0616524	0.0818918	0.0349562	0.0667291	0.0967546	0.0404955	0.0680399	0.0578774	0.0252792	0.090805	0.0265374	0.0644802	0.115552	0.0530003	0.0913467	0.0980006	0.0693854	0.0815113	0.0673992	0.0716545	0.0292168	0.0778862	0.0971776	0.028655	0.0531397	0.165603	0.0314767	0.0546233	0.0516601	0.0721048	0.0951059	0.0683703	0.0245523	0.0240796	0.0273121
SLC6A11	0.00736413	0.00811353	0.00473671	0.00705446	0.00850238	0.0077342	0.0151519	0.00693539	0.00451737	0.00580815	0.00366795	0.00190163	0.00390465	0.00641354	0.0083238	0.00200865	0.00219827	0.00962191	0.00294361	0.00868539	0.0024182	0.0019	0.00619171	0.00315756	0.00578993	0.0115918	0	0.0124899	0.00924022	0.00666438	0.00506462	0.00459026	0.00626516	0.00245877	0.00939026	0.0131648	0	0.00411737	0.0101869	0.00141725	0.00535788	0.00348327	0	0.0038356	0.00897298	0.00235646	0.00300084	0.00453956
SLC6A1	0.197205	0.201407	0.137085	0.160575	0.199248	0.16966	0.0921869	0.19011	0.173073	0.171668	0.120987	0.218465	0.129121	0.188158	0.192604	0.183968	0.185781	0.22666	0.175398	0.231977	0.204179	0.130879	0.259533	0.138289	0.119873	0.178957	0.159838	0.182134	0.182899	0.196448	0.168726	0.142862	0.178834	0.133288	0.245787	0.226021	0.0785662	0.136309	0.2585	0.156207	0.184996	0.200644	0.225037	0.158687	0.193119	0.139403	0.15004	0.0745991
HRH1	0.017261	0.00862647	0.0078497	0.00516492	0.0109091	0.0129331	0.0252111	0.00772837	0.0129729	0.0051101	0.00239976	0.00964101	0.0127144	0.0136187	0.00610075	0.00659717	0.00463225	0.0256061	0.0066644	0.00416257	0.00576677	0.0044321	0.0162651	0.00571016	0.00549544	0.0122616	0.0149494	0.00819049	0.0158573	0.00675254	0.0108242	0.00836609	0.0102416	0.00171272	0.0122466	0.0172052	0.00168451	0.00629802	0	0.00620487	0.00745726	0.00696283	0	0.0143033	0.0102721	0.0060212	0.00693	0.00596314
ATG7	0.214136	0.26105	0.207448	0.221882	0.244112	0.244518	0.158925	0.23653	0.20057	0.226853	0.212126	0.259161	0.210265	0.248338	0.249429	0.216561	0.350256	0.298254	0.190165	0.272313	0.237557	0.168803	0.268349	0.183449	0.177815	0.230503	0.243703	0.224422	0.206634	0.220788	0.195137	0.206817	0.233844	0.198246	0.261515	0.271901	0.232436	0.192929	0.257541	0.197235	0.225183	0.192733	0.285707	0.319308	0.265133	0.174155	0.172555	0.224791
VGLL4	0.135573	0.149035	0.0925342	0.148395	0.137498	0.145479	0.192418	0.114523	0.117944	0.100427	0.097659	0.120234	0.112968	0.113124	0.141683	0.136508	0.148459	0.151268	0.100841	0.132398	0.126898	0.11635	0.129723	0.101695	0.0861616	0.12529	0.103278	0.131784	0.13196	0.139078	0.13076	0.137552	0.117394	0.11481	0.11642	0.166297	0.260775	0.108835	0.11139	0.1679	0.150089	0.139722	0.121313	0.114347	0.156728	0.102258	0.118741	0.151291
TAMM41	0.0844768	0.0642944	0.0549327	0.061168	0.0651446	0.0796065	0.0106225	0.065507	0.0568134	0.0542712	0.0584909	0.0778276	0.0557731	0.0765564	0.0792999	0.0748213	0.0675115	0.107623	0.0578486	0.0870838	0.0767072	0.0489183	0.0598644	0.0543733	0.0485902	0.0605643	0.0403936	0.0821516	0.0658273	0.0691507	0.066535	0.068676	0.0576706	0.0705155	0.0625993	0.0885449	0.0327116	0.048238	0.0831443	0.0615363	0.0927482	0.0796786	0.0564873	0.056194	0.0736138	0.0476266	0.0598735	0.085127
SYN2	0.161789	0.155108	0.0671177	0.151992	0.157439	0.152075	0.107455	0.116303	0.103267	0.0710099	0.0461113	0.120468	0.090818	0.081587	0.120346	0.0714207	0.180119	0.11155	0.0625766	0.105333	0.0881308	0.0410074	0.157478	0.0487404	0.0900528	0.182116	0.100696	0.141069	0.154034	0.115779	0.115236	0.0843926	0.105994	0.0641504	0.169248	0.138516	0.0629534	0.0692669	0.118561	0.063708	0.0652155	0.0598598	0.103886	0.140487	0.123228	0.0414303	0.055856	0.0486232
TIMP4	0	0.000528422	0.000666515	0	0	0	0	0	0	0	0	0	0	0	0	0	0	0	0	0.000242706	0.00016289	0	0.000275572	6.45632e-05	0	0	0	0	0.00013096	0.000243376	0.000174974	0	0.000267597	0	0.0012611	0	0	0.000888809	0	0	0	0	0	0	0	7.79008e-05	0	0
PPARG	0.0191071	0.0200364	0.00823431	0.0254336	0.0179539	0.017313	0.00621038	0.00928437	0.0113379	0.00771263	0.00408336	0.00977938	0	0.00514344	0.00889298	0.00510347	0.00219827	0.00817969	0.00770665	0.00911427	0.00803716	0.00281306	0.0144965	0.00436619	0.00950935	0.0232604	0.00193269	0.0247092	0.0223874	0.0176267	0.0109708	0.00922285	0.0119639	0.00396096	0.0113937	0.00550391	0.000527204	0.00628426	0	0.0044477	0.0152025	0.00223482	0.0208847	0.0133395	0.00836164	0.00466265	0.00475336	0.0062659
TSEN2	0.0535009	0.0712868	0.055804	0.0477674	0.0647882	0.0658313	0.0336497	0.0627227	0.0607542	0.0729304	0.0470939	0.060828	0.0684324	0.0762432	0.0793077	0.0639868	0.0772683	0.09062	0.0599858	0.0674221	0.0803677	0.0587833	0.0957036	0.0549765	0.0456672	0.0546016	0.103551	0.0738728	0.0535779	0.0589936	0.0587821	0.0523987	0.062361	0.0795649	0.0604114	0.0633379	0.0511945	0.0534522	0.0779861	0.0775417	0.0747722	0.0732857	0.101002	0.0522081	0.0599933	0.0433434	0.0598774	0.0712359
MKRN2OS	0.000121791	0.00512148	0.0113963	0.0187082	0.0170585	0.00840308	0.00360893	0.00938615	0.0111688	0.00377733	0.00660982	0.0045999	0.00205693	0.0169807	0.00395955	0.0126563	0.0116743	0.00640027	0.0108468	0.00894404	0.0134386	0.00999545	0.00469146	0.0129781	0.00371881	0.00586713	0.00870719	0.0120676	0.0201885	0.0166088	0.00511337	0.0131109	0.0060457	0.00971213	0.00262706	0.00652492	0.00394971	0.00284896	0	0.00461075	0.0118583	0.00496375	0.0269222	0.00371465	0.00264405	0.012141	0.0095024	0.006386
MKRN2	0.0259139	0.0194526	0.0131455	0.0131321	0.0279528	0.0217523	0.0215333	0.0181807	0.0121612	0.0144437	0.0146532	0.0172854	0.0105558	0.0238615	0.016054	0.0183256	0.0115514	0.00806636	0.0206118	0.0138394	0.0215345	0.0124264	0.0155438	0.015001	0.0118242	0.0310831	0.013361	0.0236521	0.0202806	0.020692	0.0190637	0.0189713	0.013134	0.0107486	0.0160754	0.0168108	0.0169149	0.0158353	0.0196677	0.0125118	0.0113881	0.0157169	0.0198668	0.0216249	0.0144723	0.0115024	0.0136248	0.0259328
RAF1	0.153786	0.119714	0.101314	0.115084	0.115623	0.131181	0.148329	0.12372	0.10784	0.106142	0.105867	0.133579	0.113514	0.138395	0.134809	0.120969	0.161977	0.128835	0.106368	0.134636	0.135307	0.089379	0.127911	0.0984251	0.0911037	0.120018	0.0941195	0.123086	0.112584	0.117855	0.120466	0.117481	0.124721	0.109793	0.11317	0.119496	0.109352	0.111943	0.168242	0.132328	0.129096	0.117857	0.11814	0.18014	0.139586	0.0894144	0.102344	0.140759
TMEM40	0.00590047	0.00151537	0.00137163	0	0.00211091	0.000541622	0	0.000541583	0.000916798	0.000125322	0.00032019	0.000902947	0.00578351	0.00235165	0	0.00178122	0.00221107	0	0	0	0.000231342	0.000748663	0.00149393	0.000712862	0.00128226	0.00149066	0.00163879	0.000653857	0.00284694	0.00317719	0.000509169	0.000174082	0.000755115	0.000582555	0	0	0	0.000700189	0.0107198	0.00137316	0	0	0	0.00192311	0.00235289	0.000426517	0.000687806	0.000335036
CAND2	0.031122	0.0281964	0.0227318	0.0321301	0.0235579	0.0382286	0.0269857	0.0266895	0.0221753	0.0254038	0.01523	0.0159416	0.0171901	0.0279752	0.0343248	0.0314838	0.0219932	0.0203192	0.0183567	0.0314275	0.0219224	0.0247069	0.027428	0.0272571	0.0132169	0.0259626	0.0188491	0.0200473	0.0275678	0.0214339	0.0350509	0.0326357	0.0229619	0.0307309	0.0220102	0.0179279	0.0188801	0.0224383	0.057543	0.0337633	0.0131134	0.0235084	0.0159934	0.0224172	0.0286667	0.0168332	0.0279747	0.0366426
RPL32	0.0960273	0.0877171	0.0566795	0.131357	0.123756	0.15298	0.117343	0.110692	0.0751265	0.0606291	0.0282047	0.0588754	0.0806338	0.0859352	0.129882	0.0626159	0.194902	0.113208	0.0907554	0.0974668	0.0879689	0.0402686	0.0928621	0.0318705	0.0444377	0.102135	0.0913387	0.12704	0.143937	0.0976788	0.111509	0.0716651	0.0944454	0.0500689	0.0624984	0.0504553	0.0907459	0.0878887	0.159127	0.0771645	0.0530084	0.0539674	0.116559	0.12144	0.10803	0.0417924	0.0375054	0.0441347
IQSEC1	0.122367	0.126591	0.112707	0.114119	0.139823	0.112419	0.0707457	0.115584	0.0898398	0.117488	0.100357	0.106567	0.108865	0.161984	0.158831	0.165357	0.104338	0.196813	0.120247	0.145776	0.138626	0.0965022	0.141354	0.114071	0.102689	0.137066	0.108443	0.109566	0.16555	0.117949	0.122398	0.0976226	0.116294	0.11146	0.196266	0.135582	0.104385	0.0983167	0.117297	0.0990298	0.150703	0.112175	0.157487	0.0949236	0.109063	0.0815444	0.136487	0.114838
NUP210	0.0438226	0.0539336	0.0374998	0.0403063	0.0438159	0.0593208	0.0284789	0.044597	0.04441	0.0522154	0.0379006	0.0515665	0.0484016	0.0306674	0.0747954	0.05648	0.0539595	0.0603994	0.0443842	0.0639829	0.0542386	0.031443	0.0691102	0.039569	0.0433138	0.0609868	0.0481881	0.0469313	0.0534356	0.0351975	0.0368098	0.0344853	0.0550432	0.058662	0.0518954	0.0627345	0.0380452	0.0466721	0.0603057	0.0274567	0.0513621	0.040893	0.0569072	0.0541506	0.0613421	0.034613	0.042956	0.0574292
HDAC11	0.107743	0.115078	0.0934942	0.107988	0.0969356	0.0955172	0.0514104	0.0806708	0.0815054	0.0829293	0.0698907	0.082698	0.093301	0.102037	0.135647	0.0993982	0.0872185	0.132254	0.0946081	0.134461	0.101716	0.0648993	0.0937439	0.078533	0.0896365	0.0966932	0.104152	0.0999723	0.103135	0.0994344	0.0940417	0.0742059	0.0854184	0.107157	0.0871038	0.108206	0.0533178	0.0679444	0.0952917	0.0435136	0.103032	0.104363	0.117797	0.0878463	0.106109	0.0707469	0.104708	0.0389354
FBLN2	0.000240116	0.00499709	0.00309883	0.00511652	0.00106506	0.00110465	0.00203796	0.0031763	0.000284382	0.000210747	0.00176103	0.00240961	0	0.00387991	0.0101631	0.00188383	0	0	0.00329236	0.00342258	0.000822144	0.00417633	0.00166204	0.00266205	0.00256604	0.000534962	0	0.00214343	0.00523994	0.000966313	0.00175699	0.0104873	0.00260348	0.00141424	0.00589655	0.00138042	0	0.00248332	0	0.00452613	0.00116448	0.000840935	0.00527332	0.00238646	0.00118819	0.00481797	0.00118949	0.00237493
WNT7A	0.00022404	0.00083532	0.00116164	0.00249359	0.000648082	0.00499244	0	0.00180676	0.00148254	0.000619866	0.000574056	0.00164302	0	0.000807437	0.00143482	0.00177803	0	0	5.47282e-05	0	0.000539652	0.000667796	0.00235875	0.000441828	0.000720574	0.00316923	0	0.00117809	0.000711327	0.000207579	0.00275098	0.000593319	0.00223182	0.000617785	0.00207562	0.00159837	0	0.00177401	0	0.00159457	0.00155789	0	0.00436319	0.00172241	0.00133083	0.000870095	0	0.000419969
CHCHD4	0.00391381	0.00813942	0.00462911	0.0107184	0.00715657	0.00559619	0.0026661	0.00567052	0.00964364	0.00176365	0.00612081	0.00863881	0.00215368	0.00718217	0.00560482	0.00175317	0.00704854	0.00251417	0.00563208	0.00447137	0.00375195	0.00229039	0.00385058	0.002691	0.00120982	0.0100846	0.00228817	0.00785354	0.00495051	0.00707852	0.00792905	0.00489208	0.00611597	0.00278259	0.00325606	0.000830255	0.0105362	0.00611699	0	0.00443994	0.00735238	0	0.00728242	0.00462911	0.00136563	0.00303607	0.000931722	0.00300436
TMEM43	0.00503546	0.0102057	0.0114987	0.0136124	0.00633069	0.00259626	0.0157845	0.00809483	0.0108952	0.00841402	0.00660535	0.00785764	0.0118836	0.00938983	0.0148416	0.0176837	0.00755089	0.00966195	0.00819814	0.0175895	0.00778588	0.0104657	0.00574447	0.0118591	0.00532979	0.00787225	0.0102585	0.00817108	0.00965377	0.00971669	0.00502645	0.0150347	0.00786415	0.0105478	0.00135076	0.00953285	0.00372692	0.0103184	0	0.0158379	0.0187	0.0117184	0.0280614	0.00257661	0.00989863	0.00620411	0.0119668	0.00992804
AC090004.1	0	0.000787318	0.00117627	0.00153242	0.000910582	0.0063511	0	0.0017984	0.000424628	0.00190442	0.00056954	0.00116302	0	0.00205474	0.0017527	0.00168493	0	0.00373582	0.00247285	0	0.00124695	0.00100897	0.00211239	0.00142638	0.00121687	0.000856888	0.00229881	0.000225629	0.000161905	0.00244167	0.0037281	0.00100349	0.00380957	0.00582975	0.000424965	0.0027971	0.00172195	0.00312269	0	0.00346054	0.00330054	0.000871076	0.00353596	0.00479657	0.00128839	0.000850506	0.000696177	0.000761628
XPC	0.0803013	0.0679981	0.0432972	0.0538679	0.0528719	0.0629867	0.0556405	0.0548329	0.0458424	0.0491925	0.0508232	0.0442441	0.0795195	0.0734015	0.0788466	0.0617086	0.10358	0.0673028	0.0593637	0.0681421	0.048715	0.0560758	0.0606338	0.0507961	0.0404348	0.048061	0.0512575	0.0550975	0.0591547	0.0479523	0.052666	0.0633175	0.0596185	0.0411861	0.0485684	0.0744226	0.0784229	0.0483748	0.0610968	0.0706556	0.0673131	0.0611375	0.0644088	0.0648614	0.038797	0.0473908	0.0407668	0.102835
LSM3	0.0129928	0.0233592	0.0149115	0.0313245	0.0304707	0.0286444	0.0283289	0.0243885	0.0166693	0.00892103	0.0163478	0.0264756	0.0215161	0.029325	0.0229222	0.0217009	0.0200175	0.0196998	0.0237308	0.021473	0.0260153	0.0138538	0.0202816	0.014536	0.0062832	0.0232513	0.00811299	0.0249483	0.0367433	0.0366938	0.0360989	0.0191328	0.016356	0.0186823	0.0176325	0.0233104	0.0153476	0.0183373	0.0389812	0.0162119	0.0207293	0.0158979	0.0173033	0.0263709	0.0207387	0.0145295	0.0116336	0.0139405
SLC6A6	0.0548944	0.0285519	0.0327885	0.0417126	0.0334468	0.0338432	0.0363877	0.0383389	0.027554	0.021133	0.038765	0.0268458	0.0232916	0.0982696	0.0343869	0.0203586	0.076349	0.0593862	0.0431164	0.045861	0.0376894	0.114851	0.0309928	0.0228746	0.0154942	0.0269811	0.053348	0.0224066	0.0382643	0.0271839	0.0401019	0.072002	0.0285304	0.0144823	0.0648151	0.0185949	0.115719	0.0501862	0.0762073	0.1157	0.0307336	0.0215506	0.0340348	0.0325045	0.0333286	0.0503757	0.0258412	0.0493224
GRIP2	0.00808501	0.00623441	0.00147227	0.00449984	0.00288767	0.00711764	0	0.00502577	0.002065	0.000176831	0.00130947	0.00280233	0	0.00145661	0.00427673	0.00266864	0.0138316	0.0102201	0.00106383	0.000532118	0.00181931	0.00163527	0.00300342	0.000901597	0.00101555	0.00455708	0	0.00230756	0.00472281	0.00180385	0.00628218	0.00387997	0.0057054	0.000540618	0.00407032	0.00280297	0.00265369	0.0021579	0	0.00137749	0.00213671	0.000892172	0.00437406	0.00061378	0.00159586	0.00322357	0.00198437	0.00094287
CCDC174	0.0258929	0.031157	0.0252202	0.0234044	0.0337529	0.0287741	0.0370832	0.0317509	0.0289089	0.0245663	0.0242489	0.0323744	0.0195721	0.0393095	0.0394646	0.0391545	0.0250165	0.00583498	0.0271146	0.039554	0.029429	0.0261028	0.0327094	0.0228122	0.025927	0.0440416	0.0121637	0.0303861	0.0292986	0.0273621	0.0335047	0.0403913	0.0318561	0.0264775	0.0265352	0.0304842	0.0458186	0.0353422	0.0648292	0.0301022	0.0309425	0.0236409	0.0319224	0.0434002	0.0396522	0.0250763	0.0249275	0.0397149
C3orf20	0.0246606	0.0163241	0.0144007	0.0178836	0.0186745	0.00989923	0.00844662	0.011644	0.0122313	0.00964382	0.0202377	0.0222677	0.0271429	0.0176049	0.0138995	0.0138255	0.00875705	0.0214133	0.0173317	0.0187505	0.0104647	0.0141692	0.0166289	0.0132596	0.0187716	0.0244869	0.0104344	0.0246844	0.0221879	0.0139279	0.00879035	0.0215857	0.0250656	0.0153208	0.0218524	0.00964693	0.0138429	0.0158289	0	0.0108296	0.0280095	0.00590285	0.0111018	0.0112486	0.017457	0.0162635	0.0126799	0.00908946
FGD5	0	0.00105039	0.000692451	0.000526294	0.0025042	0	0	0.000883566	0.000826162	0.000628845	0.000588966	0.000321888	0	0.00403204	0.00322545	0.000658573	0.00835829	0.00340315	0.00125085	0.00371027	0.000528565	0.00186697	0.00173095	0.00120069	0.00187838	0.00153596	0.00698338	0.00125261	0.00321983	0.0010419	0.000989521	0.00209673	0.00102108	0.000193662	0.000823338	0.00150351	0	0.000951167	0.0127268	0.000784935	0.000922527	0.00204114	0.00792853	0	0.00203826	0.00173509	0.00143232	0.000569492
NR2C2	0.137849	0.131182	0.116143	0.14524	0.162277	0.141139	0.117425	0.138349	0.115055	0.119083	0.111434	0.160888	0.0926404	0.128139	0.123732	0.138852	0.154791	0.168899	0.128733	0.152029	0.136876	0.0937929	0.130408	0.11374	0.117356	0.173229	0.112834	0.151673	0.14183	0.141466	0.125285	0.112768	0.120133	0.0929205	0.145621	0.141744	0.163529	0.118589	0.197419	0.119445	0.123027	0.133469	0.126358	0.170614	0.168391	0.0954181	0.111258	0.0892247
MRPS25	0.0417761	0.0387199	0.0341003	0.0535601	0.0447191	0.0531424	0.0487294	0.0507858	0.0333031	0.0296967	0.0333071	0.0498089	0.0521858	0.0516076	0.0544362	0.0457471	0.0605272	0.0660644	0.0392749	0.0376304	0.0400051	0.0330022	0.0593165	0.0331901	0.0232814	0.0301397	0.0330132	0.0391014	0.0444346	0.0411886	0.0386551	0.050682	0.0409763	0.02763	0.0389218	0.0532722	0.026891	0.0461495	0.0318271	0.0643195	0.0367955	0.0455139	0.0708172	0.0432564	0.0548376	0.0341401	0.0361038	0.0404068
RBSN	0.0471578	0.0539222	0.0425114	0.0599926	0.05529	0.0430065	0.0563911	0.0479966	0.0496909	0.0408037	0.0390849	0.0549493	0.0636389	0.0575687	0.0535329	0.0614503	0.0483372	0.0556771	0.0408301	0.0639243	0.0640016	0.0372664	0.0474047	0.0466616	0.0386707	0.0584073	0.0429532	0.0470451	0.0707709	0.0616532	0.0431956	0.0646396	0.0458813	0.0375833	0.0446132	0.0595153	0.02359	0.0445357	0.0474559	0.0523831	0.0312381	0.0430099	0.0369634	0.0382587	0.0587359	0.0355184	0.0502733	0.0600296
CAPN7	0.113348	0.115806	0.10311	0.126305	0.139647	0.159797	0.136346	0.113925	0.110068	0.110246	0.0876329	0.129245	0.133576	0.133901	0.110949	0.12425	0.167935	0.131939	0.120142	0.131007	0.119247	0.0851145	0.107078	0.0992879	0.101913	0.13604	0.106243	0.135001	0.180829	0.11464	0.110988	0.11529	0.112963	0.107571	0.125103	0.131188	0.115532	0.111471	0.124355	0.12981	0.123772	0.128065	0.154672	0.141713	0.140165	0.0865838	0.0919987	0.130327
SH3BP5	0.086053	0.120226	0.100686	0.117489	0.14914	0.0822456	0.0998076	0.0847214	0.103643	0.0444511	0.0744023	0.0588739	0.108381	0.0942533	0.0966258	0.121964	0.0486124	0.151826	0.0851699	0.136889	0.104283	0.114272	0.118551	0.0812827	0.0703784	0.127715	0.110569	0.090321	0.141145	0.0870038	0.0812894	0.128789	0.0875866	0.0592927	0.143364	0.111251	0.0617177	0.0895801	0.120669	0.110302	0.0977451	0.111815	0.124836	0.0791601	0.0791082	0.0795554	0.0899212	0.123218
METTL6	0.055249	0.0726674	0.0477903	0.056114	0.0588286	0.0411282	0.0607948	0.0552497	0.0616808	0.0585786	0.0469623	0.0652256	0.07017	0.0566626	0.0746673	0.0629947	0.128284	0.0506649	0.0545256	0.0797765	0.0481987	0.0457314	0.0911511	0.0478444	0.0436508	0.0492692	0.0688182	0.0636536	0.0515541	0.0423972	0.057575	0.0530801	0.061483	0.0472727	0.0869135	0.0881885	0.037876	0.0500736	0.0538905	0.0546659	0.0669785	0.0601749	0.062353	0.0787213	0.0558539	0.0434788	0.0552298	0.0736454
EAF1	0.0131994	0.0184754	0.0164464	0.0173164	0.02057	0.00993047	0.0209787	0.0169011	0.0142037	0.00954193	0.0141714	0.00885095	0.00844889	0.0174073	0.016714	0.0264878	0.0210508	0.0207797	0.0196326	0.016032	0.0135256	0.010768	0.013484	0.00886132	0.00915519	0.0115385	0.00657748	0.0203426	0.0179141	0.0213976	0.0168766	0.0118753	0.0172296	0.014019	0.0131374	0.0125261	0.0144831	0.0125411	0.0230745	0.0106812	0.0115102	0.00386032	0.0180204	0.0212477	0.0127389	0.0120349	0.0108833	0.0136764
COLQ	0.0274492	0.0334944	0.0269298	0.0215996	0.0286398	0.0314935	0.030817	0.0326316	0.0438706	0.0284196	0.0331686	0.0317349	0.0434793	0.0376363	0.0582989	0.0426048	0.0405566	0.0500133	0.034338	0.0416929	0.0318637	0.0354055	0.053373	0.0434534	0.0156376	0.0354421	0.0588694	0.0464599	0.0334088	0.0275188	0.028881	0.0401951	0.0393296	0.0343992	0.0387673	0.0256671	0.0426687	0.0369939	0.0719363	0.0396227	0.0457755	0.0251212	0.0329865	0.0331201	0.0363742	0.0401347	0.0512915	0.0485505
HACL1	0.0839329	0.0771262	0.0702521	0.0776427	0.0961912	0.0965516	0.123455	0.0769127	0.064929	0.0690875	0.0656386	0.0812108	0.0703949	0.0748759	0.0773386	0.0754241	0.09686	0.075747	0.0807973	0.0745332	0.0786994	0.0554698	0.072544	0.0622493	0.0672933	0.0934906	0.0714057	0.0967271	0.0890983	0.070181	0.0738186	0.0792417	0.073198	0.0813657	0.0862815	0.0772223	0.108141	0.0736358	0.060934	0.0980724	0.0676088	0.0923854	0.0991103	0.132947	0.0976053	0.0580247	0.0641992	0.0813409
BTD	0.0287592	0.0397373	0.0423077	0.038966	0.0394951	0.0549639	0.0311763	0.040005	0.0413292	0.041184	0.041252	0.0349572	0.0521017	0.0557689	0.0373437	0.0469163	0.04233	0.0339724	0.0434135	0.0331768	0.0364094	0.0216319	0.0366109	0.0359245	0.0302833	0.0504113	0.0293403	0.05466	0.0395514	0.0447249	0.050505	0.030702	0.0485928	0.0408852	0.0273453	0.0582345	0.0377718	0.0451327	0.0713119	0.0305663	0.0502978	0.0435357	0.040878	0.026978	0.0372775	0.026327	0.0308346	0.0281981
ANKRD28	0.365306	0.314521	0.236928	0.383211	0.405042	0.440737	0.237072	0.262063	0.24294	0.292528	0.242173	0.349993	0.276831	0.323793	0.291288	0.298964	0.374084	0.32331	0.288028	0.342634	0.316183	0.207765	0.305144	0.207103	0.24413	0.357743	0.287609	0.374904	0.408215	0.352735	0.262402	0.26471	0.277419	0.263857	0.367849	0.332088	0.34177	0.26391	0.344613	0.350311	0.330653	0.319071	0.393268	0.315735	0.357685	0.202808	0.199563	0.214118
GALNT15	0.0686184	0.0887521	0.0554469	0.0719322	0.072289	0.0492891	0.0536906	0.0605676	0.0630481	0.0500281	0.0500684	0.0968214	0.0283445	0.0593152	0.0701568	0.107664	0.0206214	0.0801817	0.0698489	0.0901384	0.0823799	0.176141	0.07464	0.0608388	0.0542842	0.104297	0.0388412	0.0778526	0.0876258	0.0571477	0.0389568	0.188181	0.0568922	0.0247582	0.110055	0.0579959	0.0260771	0.0539421	0.0767761	0.305681	0.0759585	0.0329876	0.134476	0.0363738	0.0771525	0.0661941	0.0856956	0.0935883
DPH3	0.0256781	0.0119428	0.0113757	0.00961115	0.00888971	0.0106867	0.011661	0.0106017	0.00867885	0.0100288	0.00752767	0.0119937	0.0077246	0.012396	0.0123238	0.00610808	0.019103	0.00442928	0.0118424	0.0125232	0.0107245	0.00839629	0.00763309	0.0074514	0.0058771	0.0123292	0.00121818	0.0112022	0.0106931	0.0133314	0.0125353	0.0113547	0.00848189	0.0144651	0.00548369	0.0120845	0.0149652	0.0145857	0.0293549	0.013291	0.00447509	0.00555227	0.0078879	0.0128572	0.00799252	0.00635983	0.00473483	0.00978361
OXNAD1	0.0840893	0.0801768	0.0586601	0.0509149	0.0594811	0.0600872	0.0429299	0.0669208	0.0505002	0.0690469	0.0585236	0.0567028	0.051571	0.0662724	0.0690314	0.0597276	0.0793077	0.0774236	0.0634955	0.0599633	0.0553762	0.0499675	0.0546417	0.0460409	0.0515796	0.0491374	0.0765803	0.0691741	0.0608635	0.0837919	0.0700746	0.0600894	0.0618191	0.0608018	0.0723398	0.0811574	0.0675819	0.058308	0.0893133	0.0889841	0.0700545	0.0668225	0.0739033	0.0952086	0.0765449	0.0503057	0.0521766	0.105924
RFTN1	0.054502	0.0300619	0.01598	0.0505055	0.0328098	0.038339	0.0166613	0.025363	0.0145011	0.00932261	0.0122244	0.0249312	0.0182479	0.0156665	0.0236727	0.0187623	0.033717	0.0217663	0.0162105	0.0202556	0.0163814	0.0107273	0.0316775	0.0124937	0.0128687	0.0495938	0.0270721	0.0297145	0.0344283	0.0209706	0.0296099	0.026106	0.0248694	0.0132742	0.0296387	0.0138574	0.0115806	0.0136717	0.0356013	0.0142153	0.013832	0.0210126	0.0151358	0.0250613	0.0275378	0.0139477	0.0144276	0.0112551
DAZL	0	0.00066686	0.000255376	0.000801523	0.000609104	0.000408717	0	0.00024568	5.71533e-05	0	0.000310254	0	0	0.0013602	0.000307724	0	0	0	0.000745107	0.00037529	0	0.000340754	0.000443034	0.000529665	0.000452305	0.000235366	0	0.00115248	0.000413424	0.000321201	0.00137172	0.00100431	0.000291803	0.000366918	0	0.00106088	0	0.000323389	0.00609206	0.000537523	0	0	0	0	0	0.000151469	0.000143272	0.000389944
PLCL2	0.0729464	0.0947223	0.0815346	0.0802534	0.10286	0.134852	0.0410975	0.0867883	0.0465478	0.110143	0.0462263	0.0502455	0.186441	0.0263719	0.0922619	0.100446	0.129762	0.150835	0.0493451	0.123053	0.115715	0.0754421	0.0798564	0.071969	0.122132	0.10789	0.0925722	0.0881288	0.13511	0.0585659	0.0665823	0.0770278	0.0516133	0.0901962	0.0795287	0.111338	0.0510055	0.0325165	0.107998	0.0565683	0.0719284	0.118739	0.0799735	0.0680422	0.142399	0.0189392	0.0465906	0.043049
TBC1D5	0.416546	0.436676	0.293857	0.434832	0.489335	0.496483	0.345119	0.335287	0.281865	0.365713	0.275272	0.447213	0.362919	0.338089	0.379303	0.372915	0.530013	0.430802	0.352127	0.419574	0.391393	0.220957	0.421395	0.233869	0.315118	0.488941	0.316963	0.466768	0.457838	0.414479	0.33444	0.285435	0.309259	0.326923	0.50595	0.440999	0.348604	0.309982	0.491242	0.360666	0.365717	0.387213	0.432313	0.510992	0.50653	0.224205	0.252213	0.267859
KCNH8	0.534385	0.534995	0.317483	0.446805	0.571462	0.564159	0.313072	0.359164	0.335643	0.37238	0.285889	0.501075	0.368815	0.397287	0.476009	0.374702	0.571864	0.566873	0.376112	0.485109	0.416015	0.228706	0.482317	0.238429	0.30919	0.540611	0.406782	0.558894	0.525441	0.476185	0.339147	0.321956	0.334697	0.334039	0.573569	0.532969	0.29117	0.328701	0.477981	0.366035	0.410403	0.377284	0.493841	0.610428	0.537502	0.222354	0.286422	0.231801
EFHB	0.00617953	0.00713375	0.00928641	0.0110711	0.00962384	0.00945311	0.00449162	0.00345441	0.00194341	0.0101638	0.00908961	0.0205808	0.0090356	0.00883053	0.0111489	0.00295134	0	0.0264025	0.00236417	0.00910418	0.0219217	0.00582411	0.00684131	0.00929419	0.00746632	0.0100197	0	0.0181458	0.0253627	0.0173197	0.00821495	0.00167728	0.000817321	0.00586063	0.0324486	0.00744318	0.0200749	0.00217919	0.0101869	0.000786117	0.012506	0.00495281	0.0140196	0	0.00145328	0.00630107	0.00341034	0.00413041
RAB5A	0.100056	0.0835928	0.0663702	0.098495	0.0854019	0.0857415	0.0439534	0.0702316	0.0625163	0.0584956	0.0615743	0.0692632	0.0652528	0.0837196	0.0624231	0.0812808	0.0883835	0.0670252	0.0773953	0.0772126	0.0807777	0.05845	0.080067	0.051866	0.0570666	0.0986628	0.0341318	0.098051	0.0861348	0.0921158	0.0690305	0.0876359	0.0739604	0.06299	0.0779729	0.0801405	0.0423123	0.0611156	0.0597401	0.0862273	0.0587723	0.0687762	0.103222	0.0841437	0.0654012	0.0528398	0.0551339	0.0898177
PP2D1	0.00121709	0.00100447	0.0012476	0.00348563	0.00376003	0	0	0.00103082	0.00299892	0.000528807	0.000981489	0.000481363	0	0.00284041	0.000750914	0.00079181	0	0.00471892	0.00211599	0.00124521	0.00101505	0.0013912	0	0.00284879	0	0.00143336	0	0.000336619	0.00585302	0.00339208	0.00102447	0.00182551	0.00125296	0.00191672	0	0	0	0.000508865	0	0.000454641	0.00139782	0.00165011	0.00920003	0	0.000386344	0.00118554	0.0015941	0.00154192
KAT2B	0.326111	0.375606	0.253084	0.270698	0.324497	0.326262	0.18965	0.246728	0.223069	0.266717	0.222925	0.28418	0.280038	0.308017	0.311204	0.245893	0.331397	0.32529	0.250954	0.324607	0.276245	0.198727	0.323366	0.207666	0.232704	0.302537	0.252336	0.35665	0.301519	0.331163	0.275584	0.285198	0.270265	0.23211	0.370412	0.350306	0.220472	0.221752	0.341909	0.310607	0.326297	0.31571	0.370537	0.340773	0.346694	0.199027	0.213118	0.184156
SGO1	0	0.000638967	0.000686497	0.00297481	0.002669	0.00272119	0	0.00106183	0.000367891	0.000253683	0.000735862	0.000307993	0.00304856	0.00168839	0.00050156	0.000602837	0	0	0.00246153	0.000816471	0.000730273	0.00165946	7.64707e-05	0.00284421	0.000497645	0.00065225	0	0.000748133	0.00138041	0.000481753	0	0.00483689	0.00157951	0.0011257	0.000438543	0	0.00694889	0.00125206	0	0.004324	0	0.00120726	0.00481739	0	0.000685549	0.00355564	0.00370008	0.000114392
ZNF385D	0.0971353	0.0945323	0.0401307	0.0834481	0.113083	0.0937567	0.0694563	0.0573119	0.0564461	0.0493633	0.0299516	0.0750441	0.0299472	0.0474669	0.0680836	0.0472047	0.0512621	0.0883374	0.0417688	0.0659731	0.0588487	0.0261394	0.0969906	0.0292305	0.0524814	0.0915068	0.0520331	0.128639	0.117832	0.0969577	0.0769289	0.0512223	0.0557717	0.0354084	0.0922456	0.0744264	0.0470975	0.037029	0.072639	0.0426719	0.0392264	0.0508573	0.0702802	0.107406	0.0777709	0.0253208	0.032344	0.0315352
UBE2E2	0.537852	0.513349	0.351705	0.481333	0.583357	0.586697	0.364001	0.397865	0.34631	0.438237	0.353229	0.510157	0.374998	0.408564	0.510586	0.452385	0.533992	0.501053	0.394948	0.512218	0.449017	0.284335	0.48936	0.321631	0.374516	0.536705	0.374246	0.553938	0.548407	0.480148	0.371293	0.333111	0.360996	0.353782	0.605177	0.547328	0.463468	0.372115	0.441966	0.373498	0.446433	0.423728	0.500753	0.600591	0.555973	0.291324	0.308995	0.322571
UBE2E1	0.160777	0.157208	0.124788	0.155551	0.163514	0.118805	0.0892735	0.133187	0.131679	0.137999	0.112018	0.136012	0.0987697	0.130408	0.180954	0.162808	0.0890684	0.196854	0.126822	0.16598	0.169263	0.125418	0.12119	0.117527	0.123568	0.142863	0.124884	0.129847	0.181018	0.139507	0.129033	0.141618	0.111901	0.116329	0.147841	0.157531	0.106433	0.10675	0.121425	0.134172	0.164767	0.169621	0.193897	0.150071	0.165036	0.106793	0.136605	0.123494
NKIRAS1	0.0176285	0.0275755	0.0202584	0.0346273	0.0278218	0.022362	0.011722	0.0229649	0.0216586	0.0206097	0.0215283	0.0166491	0.0137141	0.0212667	0.0201489	0.0193055	0.0226038	0.0183317	0.0169688	0.0330339	0.0254293	0.0157682	0.028858	0.018335	0.0171696	0.024072	0.019108	0.0301312	0.0333975	0.0280081	0.0244981	0.0288233	0.019344	0.015664	0.0303899	0.0258438	0.0135097	0.0157062	0.00798511	0.0223373	0.0370193	0.0157685	0.0290779	0.0281752	0.0224608	0.0149577	0.0189567	0.0258685
RPL15	0.120976	0.142659	0.113962	0.17745	0.166315	0.192441	0.180303	0.161413	0.10639	0.0713419	0.0640751	0.0763275	0.127446	0.145389	0.145812	0.0949034	0.0887281	0.109729	0.16007	0.124847	0.134087	0.0866523	0.11019	0.0725965	0.0885649	0.156968	0.129662	0.193463	0.243868	0.146095	0.166731	0.140188	0.13171	0.0940975	0.113646	0.0801826	0.0991389	0.105403	0.192967	0.122239	0.0954219	0.130231	0.164889	0.126102	0.136508	0.102676	0.0622577	0.0658843
NR1D2	0.139562	0.127123	0.101587	0.11594	0.12608	0.11428	0.0922314	0.110193	0.0953032	0.0918044	0.0977802	0.110897	0.0946663	0.116943	0.0917463	0.103829	0.15049	0.10729	0.10194	0.107309	0.101006	0.0689285	0.107224	0.0845548	0.106362	0.115822	0.128751	0.137826	0.173157	0.122375	0.100427	0.0966298	0.101424	0.108147	0.147093	0.132418	0.0769885	0.089215	0.119462	0.086563	0.0973486	0.156362	0.130924	0.165369	0.141766	0.0681494	0.0700219	0.109342
THRB	0.221913	0.199927	0.0923629	0.180482	0.239399	0.247974	0.130658	0.131494	0.0921566	0.100789	0.0597011	0.146394	0.158437	0.119192	0.142388	0.0947343	0.229723	0.152294	0.101581	0.141761	0.125675	0.0444231	0.182869	0.0528198	0.103153	0.200149	0.134299	0.235623	0.213164	0.182517	0.130336	0.105726	0.119349	0.0810937	0.200852	0.14429	0.130769	0.0844631	0.198524	0.0949796	0.0852724	0.0775818	0.144797	0.220681	0.207078	0.0527931	0.0672349	0.0634353
RARB	0.0379893	0.0319328	0.0149923	0.0231879	0.0276108	0.050141	0.0196235	0.0227768	0.0186756	0.0173009	0.0100834	0.0139216	0.00575818	0.022489	0.0216645	0.0131916	0.0444155	0.0205366	0.0199369	0.0295451	0.0158947	0.00774306	0.028075	0.00925967	0.0103054	0.0258506	0.00645486	0.0356284	0.0408744	0.0194208	0.0257187	0.0122697	0.0193787	0.00678746	0.0263585	0.0202567	0.00211549	0.0158636	0.0112472	0.0134788	0.0172965	0.0208144	0.0227077	0.0276551	0.020536	0.00796457	0.0121223	0.0158776
TOP2B	0.146456	0.162281	0.107128	0.167459	0.2026	0.212693	0.135437	0.116827	0.120122	0.11772	0.113978	0.160643	0.0940219	0.138877	0.139264	0.140682	0.173649	0.182136	0.131467	0.182167	0.154821	0.0778075	0.123723	0.0931992	0.123578	0.168803	0.145301	0.173032	0.195012	0.1619	0.109618	0.116943	0.118492	0.122645	0.160164	0.161671	0.112496	0.103022	0.142998	0.0960303	0.133781	0.125878	0.152211	0.197833	0.177582	0.0866013	0.102025	0.0923485
NGLY1	0.0748138	0.0625449	0.065119	0.0933937	0.0861605	0.0872959	0.0951114	0.0674131	0.0659548	0.074334	0.0629811	0.0891747	0.0519779	0.0649623	0.0574932	0.091871	0.102178	0.0773346	0.0678853	0.0898145	0.086442	0.0530677	0.082258	0.0532901	0.0652898	0.0873086	0.0885886	0.0834699	0.0818469	0.086471	0.0758797	0.0723305	0.0712606	0.0711682	0.0827134	0.0956869	0.0930486	0.0668437	0.0757474	0.0870733	0.0772085	0.0636031	0.0648898	0.0992574	0.0712166	0.0559108	0.0579534	0.0832511
OXSM	0.0219381	0.0110553	0.00709494	0.00612309	0.0144802	0.00604223	0.00205693	0.00864495	0.00800205	0.00428835	0.00428137	0.00273587	0.00283345	0.00828184	0.0104335	0.00597754	0.00669647	0.00442591	0.00637258	0.00931166	0.00953981	0.0026128	0.00522654	0.00450327	0.00420096	0.00554369	0.003131	0.0163822	0.00833519	0.00589067	0.0106467	0.00942186	0.00558649	0.00549695	0.00674837	0.00617708	0.00599278	0.0065611	0	0.00948324	0.00737242	0.00190032	0.0103279	0.0045171	0.00386512	0.00338898	0.00481586	0.00531361
LRRC3B	0.0139453	0.0120876	0.00706349	0.0132127	0.0158928	0.0167956	0.00859996	0.0112498	0.00691657	0.00480236	0.00462491	0.0138207	0.0126576	0.00319516	0.0094024	0.00672141	0.00672234	0	0.00609386	0.00716113	0.0080734	0.00504734	0.0143762	0.00439477	0.00866586	0.00812826	0.0102668	0.0155953	0.0149456	0.0166411	0.0142594	0.00853617	0.00576682	0.00624678	0.00978812	0.00723534	0.00645007	0.00587888	0.0187934	0.0117719	0.0109051	0.00291225	0.0119881	0.0202345	0.00815139	0.0039488	0.00642029	0.0055677
NEK10	0.0446538	0.0447149	0.020731	0.0325274	0.0507086	0.0570347	0.0214783	0.032855	0.0312194	0.0233378	0.00783027	0.0316546	0.0280145	0.03572	0.038998	0.0255419	0.0944205	0.0353771	0.0324969	0.0340697	0.032737	0.020802	0.0611964	0.0198455	0.0208599	0.0545766	0.0243853	0.0608038	0.0556736	0.0365833	0.0411785	0.0336404	0.0326652	0.0194607	0.0410101	0.0295396	0.0303088	0.0250455	0.0158444	0.0169924	0.0242665	0.0307152	0.0649374	0.0847284	0.0540501	0.0182656	0.018854	0.0224449
SLC4A7	0.0510514	0.0545868	0.0339483	0.0580129	0.0874447	0.0629452	0.0624011	0.0432841	0.0499655	0.0366837	0.0361248	0.0434543	0.0323619	0.0364328	0.0436587	0.0429401	0.0613515	0.030052	0.0516165	0.0560907	0.0395124	0.0379233	0.0405012	0.0253601	0.0295787	0.0594748	0.031876	0.0662645	0.0924412	0.0679039	0.044057	0.0539134	0.0446515	0.0443766	0.0746734	0.0432068	0.0237699	0.0305661	0.0357228	0.0529509	0.0385638	0.0378956	0.0516009	0.0521209	0.0655508	0.0287511	0.0260109	0.0744438
CMC1	0.0884267	0.0726583	0.0576603	0.105505	0.0971959	0.092234	0.0733587	0.0678353	0.0555464	0.0790173	0.0720756	0.0935593	0.0549493	0.069128	0.0714052	0.0884551	0.140144	0.0587907	0.0837846	0.0888353	0.0790722	0.0517554	0.0721726	0.0585491	0.0696864	0.0742337	0.040338	0.101105	0.0766668	0.0951904	0.0692824	0.0625604	0.064306	0.0701386	0.0712309	0.06495	0.0247152	0.0619703	0.0873884	0.0683999	0.0424977	0.0616554	0.0850199	0.112887	0.0788852	0.0492402	0.0606158	0.0911347
AZI2	0.0641582	0.0395831	0.0355798	0.0627122	0.0612275	0.0691866	0.0757694	0.0436195	0.0317518	0.0320349	0.0342218	0.0535471	0.0697834	0.0570018	0.0433636	0.0347554	0.061652	0.0537423	0.0540001	0.049682	0.0530705	0.0285054	0.0434707	0.0312139	0.0441015	0.0585788	0.0400875	0.0626623	0.0764799	0.0695303	0.0394217	0.0402614	0.0387806	0.0464962	0.0495661	0.0311759	0.0412197	0.0373731	0.0631078	0.043602	0.0359146	0.0453257	0.0550705	0.111511	0.0634341	0.0242983	0.0263469	0.0395205
AC098650.1	0.00472377	0.00824977	0.00725231	0.0085924	0.0118095	0.0052776	0.0103132	0.00588089	0.00599547	0.00846456	0.00407608	0.00324971	0.00162712	0.00800765	0.00451684	0.00555793	0.0100056	0	0.00730132	0.00774125	0.00637626	0.00258706	0.00579668	0.00366334	0.00688105	0.00390921	0.00279512	0.0120155	0.00601402	0.00600661	0.00947167	0.00616977	0.00515628	0.0155466	0.0068248	0.00746686	0	0.00784806	0	0.0144244	0.00459964	0.00513176	0.00756492	0.0105308	0.00817743	0.00391887	0.0064502	0.0109063
RBMS3	0.0198135	0.021253	0.00941228	0.0212973	0.0160866	0.018164	0.0349596	0.0137877	0.0159265	0.00689455	0.00558691	0.0125954	0.00326062	0.0141539	0.0114435	0.00427068	0.0206575	0.00554325	0.00505201	0.00911538	0.00988812	0.00637049	0.0217077	0.005873	0.0103507	0.0244439	0.00475909	0.0277186	0.0227265	0.0122025	0.0141577	0.0103454	0.0119785	0.0114047	0.0166278	0.0143188	0	0.0075498	0	0.00879959	0.0108154	0.00399305	0.0192833	0.0159386	0.0275764	0.00360662	0.00456395	0.00638435
TGFBR2	0.0205039	0.0156419	0.00476065	0.0146141	0.0176129	0.0326615	0.0136475	0.0139186	0.0102591	0.0120585	0.00799338	0.0151534	0.0351807	0.0129878	0.0231108	0.00656403	0.00333104	0.00858876	0.0146009	0.0168706	0.00754561	0.00814868	0.0167814	0.011215	0.0139986	0.0177902	0.00892529	0.00987162	0.0216101	0.019399	0.0170068	0.00608342	0.0132699	0.00477048	0.0185608	0.0132625	0.00344957	0.00293077	0.0020309	0.00764637	0.0126356	0.0269154	0.0246273	0.00493442	0.00955958	0.00821922	0.00559966	0.00595906
GADL1	0.000928109	0.00122375	0.000230835	0.000579889	0.00118291	0	0	0.000519577	0	0.000356158	0	0.00163976	0	0.00112442	0.00101687	0.000533852	0	0.00311017	0	0	0.000728626	0.000293863	0	2.88413e-05	0.000738137	0	0.000796022	0.000713687	0.00103793	0.00100989	0	0.00023925	0.000118384	0.00073497	0	0.000658258	0	0.000297896	0	0	0	0	0	0	0	0	0.000124918	0.000152148
STT3B	0.113883	0.104814	0.0816144	0.128859	0.141316	0.14978	0.1241	0.0817054	0.0848752	0.0896002	0.090945	0.100892	0.0496306	0.104283	0.0884323	0.0891824	0.125182	0.110325	0.0904331	0.115255	0.0982041	0.0616223	0.083139	0.0627149	0.080473	0.10951	0.0938136	0.144348	0.125492	0.101778	0.0867341	0.084886	0.0886132	0.0901708	0.102947	0.109247	0.104531	0.0881106	0.123742	0.0723699	0.10876	0.0993243	0.086871	0.151686	0.0983922	0.059245	0.0616611	0.0813004
OSBPL10	0.0223565	0.0307915	0.0163519	0.0329486	0.0405238	0.038468	0.0220952	0.0224108	0.0149689	0.00946169	0.00879755	0.0131376	0.001635	0.0214762	0.0307738	0.0158617	0.0466888	0.0642027	0.0201422	0.0312834	0.0218149	0.0176597	0.0401464	0.0103402	0.0173981	0.0471229	0.00809561	0.0295362	0.0370936	0.0314712	0.0190605	0.0178818	0.0257583	0.0116316	0.0316651	0.0206729	0.0315142	0.0133412	0.0300569	0.0264556	0.0175463	0.0184401	0.0270468	0.0386896	0.0245859	0.0105398	0.00869274	0.0173223
ZNF860	0	0.00135695	0.000492496	0	0.000987726	0.000983273	0	0.000905836	0.000793669	0	0.00166443	0	0.00106969	0	0.00139962	0	0	0	0.000156039	0.000501648	0	0.000226577	0.00150185	0.000352568	0.00106925	0.00201489	0.00243026	0.00126614	0.00313669	0.00147759	0.000504027	0.00197847	0.000922059	0	0.00120859	0	0	0.000111282	0	0.000534209	0.0012013	0.000797988	0	0	0.000600633	0.000423819	0	0.000240284
GPD1L	0.0437395	0.0366904	0.0171414	0.0238622	0.0276775	0.0383611	0.0214736	0.0318902	0.0242836	0.0204473	0.0228437	0.0234851	0.0206075	0.0190951	0.021202	0.0137085	0.0668211	0.0382981	0.0246565	0.0344031	0.0230905	0.0118805	0.0293042	0.011533	0.0192388	0.0174653	0.0332386	0.0293858	0.0385348	0.0329211	0.0412293	0.0182577	0.0335918	0.0253498	0.0242456	0.0237829	0.023027	0.0216681	0.0320584	0.0253693	0.0263723	0.0154735	0.0227176	0.0247137	0.0251066	0.0123481	0.0212554	0.0205126
CMTM8	0.0104813	0.00582304	0.00408258	0.00160063	0.00517308	0.00489377	0.00107437	0.00542876	0.00138113	0.00484572	0.00177171	0.000485264	0	0.00734543	0.00437598	0.00555326	0.0116799	0.0133968	0.00485936	0.00219233	0.0036048	0.00219938	0.00772969	0.00238289	0.00225263	0.00573288	0.00882991	0.00496768	0.00752895	0.00551605	0.00660607	0.00574439	0.00573661	0.00221541	0.0103269	0.00379637	0.00544988	0.00443009	0.0260943	0.00456099	0.00411454	0.00336128	0.00899634	0.00887822	0.00484944	0.00292291	0.00230732	0.00224262
CMTM7	0.00375861	0.00203122	0.00472902	0.00400013	0.00388768	0.00207155	0	0.00313652	0.00252883	0.00250387	0.00253629	0.00198616	0.0193276	0.0048354	0.00152351	0.00606043	0	0.00854789	0.00198266	0.00226343	0.00430758	0.00420631	0.00147234	0.00255822	0.00161955	0.00229258	0.014786	0.00427112	0.00811922	0.00544081	0.00161651	0.00477343	0.00266793	0.0027647	0.00183373	0.00376243	0.00835357	0.00289298	0	0.0011976	0.00171433	0.00436138	0.0100076	0	0.0015331	0.00197654	0.00276006	0.00238393
CMTM6	0.0173883	0.0122835	0.0138266	0.010414	0.0223259	0.0187112	0.0254752	0.0135655	0.00913252	0.0171918	0.0144232	0.0157667	0.001635	0.0290489	0.0112189	0.00784533	0.00631063	0.0146156	0.0202366	0.0192585	0.0160491	0.00871446	0.0144187	0.00857589	0.0101872	0.0157878	0.0191711	0.0188474	0.019014	0.0189288	0.0137677	0.00935341	0.0111064	0.012906	0.0100942	0.0124074	0.0331679	0.0114878	0.00469148	0.0128472	0.0228572	0.00884603	0.00977076	0.014832	0.0185765	0.00602126	0.00924247	0.0158695
DYNC1LI1	0.0693883	0.0681153	0.0517093	0.0713929	0.0868227	0.0893645	0.0490708	0.0609057	0.053543	0.0652714	0.0565579	0.0606051	0.034024	0.0635378	0.0618581	0.0607448	0.0456603	0.0613203	0.0622526	0.0667721	0.0558116	0.0480947	0.0725426	0.0457553	0.0511485	0.0754437	0.0498862	0.0625325	0.0832747	0.0546225	0.0757638	0.052082	0.0598237	0.0498098	0.0582516	0.0691168	0.0780946	0.0630486	0.0651624	0.0571897	0.0601276	0.0678314	0.0903743	0.0793073	0.0765492	0.0433894	0.0485784	0.0547349
CNOT10	0.0840495	0.0923283	0.067698	0.0733238	0.0800436	0.0781115	0.0552842	0.0697926	0.062025	0.0646888	0.0610388	0.0805598	0.0629429	0.103483	0.0920668	0.0657421	0.10337	0.0946039	0.0716369	0.0808404	0.0859613	0.0557159	0.0933907	0.0600535	0.0600457	0.0980222	0.0973179	0.0734969	0.0596478	0.0724077	0.0607172	0.0535538	0.0683039	0.0620271	0.0869343	0.0651481	0.0609093	0.0617277	0.0761796	0.0732572	0.0855773	0.0850763	0.117243	0.0664651	0.0747839	0.0522855	0.0652314	0.0705775
TRIM71	0.000674983	0.0027423	0.00205515	0.00283582	0.00216381	0.00135278	0	0.00104614	0.000301091	0.000271343	0.000457995	0.000420854	0.0166378	0	0.000952308	0	0	0.00753466	0.000451699	0	0.000474172	0.000979777	0.00214618	0.000718994	0.000593966	0.00133254	0.00276798	0.00208618	0.00377454	0.00231211	0.00402377	0.000316839	0.00135321	0	0.00107392	0.00103674	0.000558546	0.000650982	0	0.000562608	0.00457769	0.000422125	0	0.00414667	0.00297878	0.000301299	0.00103073	0.00054529
CCR4	0	0	0	0	0	0	0	0	0	0.000631128	0	0	0	0	3.65856e-05	0	0	0	0.000176859	0	0	6.63465e-05	0	0	0	0	0	0	0	0	0	0	0	0	0	0	0	0	0	0	0	0	0	0	0	0	0	6.72417e-05
GLB1	0.0595155	0.0535546	0.0404133	0.0494573	0.0666377	0.0674664	0.0320894	0.0430735	0.0366518	0.0375524	0.0332321	0.0471501	0.035719	0.0444647	0.0513538	0.0450306	0.0589746	0.0482566	0.04703	0.057396	0.0478721	0.0343097	0.058776	0.038177	0.03744	0.0582765	0.0464528	0.0577401	0.0541184	0.053065	0.0496591	0.0418573	0.0446512	0.0494729	0.03242	0.0509482	0.0181516	0.0331669	0.0617537	0.0296881	0.0407684	0.0552442	0.0472508	0.0568028	0.0609456	0.0334248	0.0415842	0.053539
CRTAP	0.0406137	0.0338477	0.0228051	0.0387576	0.0262534	0.0197187	0.0198888	0.0294962	0.0179222	0.0207978	0.0231006	0.0267653	0.0366169	0.0342316	0.0297959	0.0347481	0.024408	0.00793231	0.0282272	0.0223764	0.0270096	0.0268698	0.0262534	0.0165386	0.0205017	0.0313279	0.0459711	0.0393515	0.0326288	0.0298431	0.0278436	0.0223709	0.0325697	0.0269491	0.0360678	0.030516	0.0224905	0.022191	0.0563357	0.036854	0.0208342	0.035014	0.0326223	0.0186461	0.0181512	0.0187983	0.0168489	0.0247603
SUSD5	0.0113983	0.00717184	0.00545613	0.00999757	0.00902043	0.0113144	0.00301523	0.008914	0.0066892	0.00427832	0.0043695	0.0120654	0.00215368	0.00485596	0.0102973	0.0101981	0.0106035	0.00445056	0.00912199	0.0115208	0.0055863	0.00251851	0.00998696	0.00372328	0.0063543	0.0125663	0.00710281	0.0132709	0.0101377	0.00767694	0.00955407	0.00731648	0.00549279	0.00780229	0.00579514	0.00608208	0.00320474	0.00419573	0	0.00310112	0.00691781	0.00612286	0.0059167	0.00836569	0.0111846	0.00345691	0.00554004	0.00370268
FBXL2	0.0733584	0.0652571	0.0322441	0.0800791	0.0797674	0.0601481	0.012214	0.0649882	0.0593068	0.0356761	0.0302207	0.0792944	0.0288583	0.075714	0.067953	0.0661808	0.0635763	0.0603206	0.0513797	0.0720714	0.0503474	0.0377201	0.087021	0.0404008	0.046309	0.0753434	0.0576262	0.0865392	0.0792542	0.0848389	0.0542392	0.0661281	0.0455676	0.0419015	0.0782123	0.0662568	0.0140602	0.0324751	0.0851768	0.0491557	0.0470121	0.0371591	0.0782663	0.0601328	0.066759	0.03237	0.0524011	0.0308983
UBP1	0.0623515	0.0713268	0.0428688	0.0671829	0.0823356	0.106751	0.0547769	0.0583855	0.0494575	0.0539611	0.0518313	0.0427517	0.044659	0.0456628	0.0631119	0.0504184	0.069574	0.0966199	0.057822	0.062051	0.0605285	0.0383188	0.0621172	0.0364073	0.0514214	0.0676644	0.0260512	0.0859982	0.0669311	0.0573666	0.0625182	0.0506616	0.0471404	0.031959	0.0530427	0.0701222	0.0419575	0.0390177	0.0749148	0.0664103	0.0471507	0.0471158	0.054865	0.0792242	0.05948	0.0321885	0.0413282	0.0618152
CLASP2	0.437385	0.47986	0.217319	0.374868	0.498917	0.522733	0.28564	0.267163	0.213631	0.321763	0.194122	0.420865	0.300415	0.297521	0.452272	0.255711	0.608502	0.40085	0.281493	0.44696	0.306507	0.154756	0.429143	0.156675	0.258308	0.491205	0.320462	0.45526	0.417945	0.372606	0.285281	0.220666	0.231678	0.246661	0.568628	0.473203	0.281236	0.262319	0.491585	0.320201	0.33366	0.262094	0.307018	0.564562	0.524285	0.128986	0.193995	0.160775
PDCD6IP	0.202155	0.151026	0.137388	0.202359	0.206985	0.23256	0.102172	0.136125	0.142443	0.144251	0.126164	0.153119	0.160341	0.177725	0.146629	0.174742	0.18812	0.188892	0.165245	0.184972	0.190217	0.111489	0.131881	0.121741	0.126068	0.195914	0.098414	0.200685	0.231503	0.208358	0.118474	0.134642	0.129262	0.140931	0.167646	0.153214	0.139222	0.109846	0.27097	0.16651	0.163455	0.128676	0.170616	0.160681	0.150034	0.105423	0.105501	0.131435
ARPP21	0.343792	0.257475	0.169021	0.275582	0.319808	0.394609	0.187604	0.187516	0.185651	0.158084	0.171166	0.234444	0.319169	0.247204	0.23386	0.286867	0.31281	0.2547	0.203095	0.324192	0.247815	0.131235	0.277418	0.136196	0.181507	0.342337	0.244114	0.348654	0.296252	0.311924	0.212222	0.155011	0.188393	0.19238	0.272853	0.220516	0.275707	0.13111	0.335001	0.190966	0.261688	0.249103	0.320202	0.325719	0.238801	0.113729	0.14259	0.185443
STAC	0	0.00200485	0.000535499	0.00243528	0.000910194	0	0	0.000754386	0	0	0.000132003	0	0	0.00132681	0.0020607	0	0	0	0.000263598	0.00151527	0.000555948	0.00044183	0.000619657	0.000871864	0.000805135	0.00296311	0	0.000614535	0.00156327	0.0010024	0.000336424	0.000717921	0.00144766	0.0003213	0	0.00114588	0	0.000853098	0.0058905	0	0.000570818	0	0	0	0.000490496	0.000549646	0.000722497	0.000605763
DCLK3	0	0.000809995	0.000456905	0.000516432	0.00135652	0	0	0.00115507	0.000425496	0	0.000384217	0	0	0.00120038	0.000869614	0.000693201	0	0	0.000549543	0	0.00175401	0.000292265	0.000904948	0.000443788	0	0.000874281	0	0	0.000916132	0.00116398	0.000403369	0	0.00148208	0.00121742	0.000956113	0.00153371	0	0.000332666	0	0	0	0.000274168	0	0.00436857	0.00189424	0.000312118	0.000277788	0.000373642
TRANK1	0.0245159	0.0306759	0.0137284	0.0307795	0.0277749	0.0330593	0.0293266	0.0250469	0.0209303	0.0108643	0.0110252	0.0262559	0	0.015182	0.0185992	0.0064024	0.0288965	0.0151556	0.01482	0.0128232	0.0114418	0.0175501	0.0359854	0.0096159	0.0156137	0.0293432	0.033142	0.0341669	0.0364577	0.0256559	0.0270958	0.0260497	0.0227718	0.00833094	0.037066	0.0129071	0.00555496	0.0136889	0.0567156	0.0278733	0.014645	0.00832388	0.0187293	0.0470671	0.0217123	0.0133843	0.0103947	0.0275092
EPM2AIP1	0.171354	0.10971	0.0793356	0.133738	0.129745	0.155456	0.107051	0.105076	0.08372	0.0865839	0.0652551	0.113893	0.125143	0.0806438	0.0832525	0.0872275	0.169578	0.110153	0.113523	0.098897	0.0841761	0.0681821	0.0973522	0.058811	0.0994135	0.151079	0.102041	0.161555	0.171517	0.128996	0.10515	0.0947634	0.100041	0.083405	0.148333	0.0765921	0.116458	0.0868899	0.0899002	0.0959229	0.0795586	0.113681	0.116041	0.145416	0.141513	0.0670737	0.0515459	0.137008
MLH1	0.0417445	0.0532106	0.0420697	0.0553262	0.0537338	0.0609139	0.0929718	0.0545356	0.0475472	0.0452068	0.0463611	0.0564081	0.0236784	0.0587794	0.0578837	0.056997	0.065575	0.061077	0.0480304	0.0552032	0.046822	0.0354829	0.0557988	0.0434202	0.0347315	0.0657741	0.0560118	0.0732357	0.0574724	0.0615431	0.0468705	0.0453996	0.0439993	0.0515201	0.0473605	0.0560559	0.0471719	0.0486812	0.05993	0.0477766	0.0388515	0.0454224	0.0573583	0.0785292	0.0693457	0.0341481	0.0471507	0.081811
LRRFIP2	0.306491	0.284182	0.232935	0.29791	0.338558	0.32619	0.2636	0.228583	0.231353	0.251215	0.221135	0.316738	0.277156	0.25932	0.311187	0.271835	0.261031	0.432423	0.243763	0.345361	0.316928	0.18611	0.282422	0.201046	0.232147	0.314558	0.278871	0.320587	0.341072	0.31078	0.201408	0.232828	0.23887	0.222399	0.291338	0.286134	0.25345	0.211301	0.237472	0.244836	0.311508	0.258358	0.330615	0.33554	0.3158	0.193692	0.202295	0.186713
GOLGA4	0.418401	0.36366	0.233318	0.284141	0.338506	0.350935	0.234378	0.246679	0.233731	0.260132	0.229429	0.386618	0.290552	0.271547	0.338399	0.29392	0.359338	0.379226	0.257336	0.324994	0.298957	0.176372	0.389593	0.188342	0.228168	0.418504	0.240112	0.337352	0.306223	0.283412	0.23939	0.262329	0.223599	0.202095	0.472265	0.431751	0.273168	0.222441	0.511848	0.256271	0.27912	0.263584	0.300915	0.308888	0.322691	0.18077	0.201032	0.218934
ITGA9	0.0226197	0.0232898	0.0171782	0.0289511	0.0240973	0.0178674	0.00382975	0.0164519	0.0183135	0.0143618	0.00933752	0.0169644	0.00519652	0.024967	0.0188303	0.0101701	0.0292651	0.0143112	0.0105151	0.0206162	0.0213131	0.0129334	0.0313526	0.0132243	0.0126728	0.0208997	0.0231778	0.0285433	0.0338666	0.03257	0.0241252	0.0232411	0.0151973	0.0121448	0.0265174	0.0229711	0.0121085	0.0149463	0.0269973	0.0176688	0.0150142	0.0148727	0.0341978	0.021782	0.018451	0.0132134	0.0134537	0.0220351
CTDSPL	0.0876276	0.0843616	0.0665005	0.0753701	0.0952935	0.0897419	0.0405881	0.0572728	0.0723815	0.066376	0.0400125	0.068567	0.0230596	0.0433614	0.0940847	0.0905404	0.116667	0.0624486	0.0533504	0.069101	0.0568988	0.0640549	0.105523	0.0496672	0.0570886	0.0984737	0.06192	0.0764959	0.0867497	0.0803967	0.0530551	0.0887698	0.0626412	0.0408609	0.102082	0.104063	0.0367308	0.0701002	0.103919	0.084934	0.0558675	0.0396904	0.0760129	0.0911008	0.113776	0.0503929	0.0928402	0.0849203
VILL	0	0.00309775	0.000985008	0.00287811	0.00279951	0.00349942	0.00205789	0.00467943	0.00488747	0.00285665	0.00169003	0.000477345	0.00109868	0.00605346	0.00276216	0.00533618	0	0	0.00117925	0.00613484	0.00325609	0.000567004	0.00251425	0.00043261	0.0035991	0.00541974	0	0.00767207	0.00267098	0.00152509	0.00246923	0.0045044	0.00365899	0.00014105	0.00177625	0.000990603	0.0049347	0.00388895	0.0400985	0.000837148	0.000397438	0.00228712	0	0.00460991	0.00658451	0.000968011	0.000879757	0.00173334
PLCD1	0.00722542	0.00267512	0.00447798	0.0018947	0.00874026	0.00759191	0	0.00491215	0.00492243	0.0100222	0.00490759	0.00353767	0.0141301	0.013692	0.00948632	0.00354285	0.0032185	0.0120208	0.00630349	0.00398182	0.00708191	0.00399485	0.00457784	0.0048337	0.00306162	0.00348477	0.00521241	0.00830209	0.0108875	0.00369967	0.00791506	0.00765189	0.00840533	0.00281402	0.00786883	0.0035577	0.00864082	0.0064114	0.0107935	0.00154297	0.00604802	0.00957348	0.00611873	0.000844643	0.00842307	0.00308384	0.00790672	0.0287463
DLEC1	0.00728234	0.001881	0.00307028	0.00246018	0.000706236	0.000224983	0	0.00214506	0.00118516	0.000906522	0.00107816	0.00157115	0	0.00506059	0.0021097	0.000909408	0	0.00752237	0.000408221	0.00192015	0.000583615	0.00109635	0.00132845	0.00104365	0.000629103	0.002601	0	0.00111362	0.00331302	0.00279334	0.000601366	0.00100536	0.00215804	0.000388396	0.00071793	0	0.00552736	0.00112686	0	0.00177962	0.00156354	0.000154719	0.00205028	0.00288778	0	0.000962574	0.000762684	0.000652188
ACAA1	0.0487267	0.0619655	0.0530934	0.0521855	0.0640877	0.0703015	0.0804951	0.0596389	0.0525608	0.0420452	0.0275073	0.0305055	0.0299608	0.0668646	0.0785259	0.0598218	0.083506	0.0752899	0.0553173	0.0504395	0.0616809	0.0363543	0.0433265	0.039604	0.0350741	0.0581703	0.0590385	0.0584051	0.0684466	0.0538694	0.0618086	0.0654746	0.0518313	0.0421693	0.0286231	0.0634102	0.0505913	0.0517445	0.0449459	0.054085	0.0552039	0.0452446	0.0762398	0.055427	0.0550529	0.0301524	0.0344982	0.034312
MYD88	0	0.000904117	0.000174594	0	0.000701414	0.000425211	0.0025722	0.000526428	0.000320695	0	0.00017993	0.000269191	0	0.001918	0.000555665	0	0	0	0.00100203	0	0.000902849	0.000278933	0.000868502	0.000253892	0.000376474	0.00169371	0	0	0.000223624	0.00117552	0.000523168	0.000509443	0.000669281	0.000521098	0.000617043	0	0	0.000162574	0	0.00050354	0	0	0	0	0	0.000716852	0	0
OXSR1	0.0911468	0.0885908	0.0700418	0.095694	0.102012	0.0886584	0.055649	0.0664034	0.0562322	0.0625972	0.0546355	0.0697532	0.0513783	0.0684646	0.0778738	0.0574713	0.0988499	0.0559047	0.0660364	0.0751267	0.0720711	0.0421234	0.0774028	0.0471408	0.0665292	0.0817464	0.0746191	0.0945788	0.0668883	0.0813622	0.0534778	0.0459605	0.0668752	0.0617457	0.0694877	0.0732346	0.0483544	0.0626337	0.0465662	0.0658776	0.0708776	0.0626352	0.0746157	0.124664	0.0794129	0.0571891	0.0565196	0.085407
SLC22A13	0	0.00209186	0.000292599	0.00134083	0.00171269	0.000655935	0.00861989	0.000858141	0.000538346	0.000838207	0.00112041	0.000272042	0.00619811	0.000853134	0.00022429	0	0	0	0.000672913	0.000671346	0.000586484	0.000244872	0.000558352	0.000238604	0.00017304	0.000384987	0	0.000467532	0.000714165	0	0.000904775	0.000254792	0.00200746	0.000415872	0	0.000276185	0	0.00055161	0	0.000509621	0.000884098	0	0	0.00389411	0.00146434	0.000400192	0	0.000829195
SLC22A14	0.00416372	0.00393279	0.00317768	0.00185063	0.00390901	0.00194736	0.00540536	0.00467891	0.000699906	0.00188312	0.00271292	0.00326654	0.00457797	0.000804317	0.00168904	0.00490546	0.00132618	0	0.0039091	0.00104561	0.00175327	0.00146402	0.00780686	0.00255637	0.00172692	0.00565338	0	0.00856582	0.00589232	0.00485781	0.00460419	0.00440612	0.00330024	0.00266955	0.00441199	0.00589302	0.00491288	0.00463451	0.00276632	0.00495482	0	0.000786227	0.00323007	0.010767	0.0085383	0.0016364	0.00226002	0.00360185
XYLB	0.0236802	0.0221399	0.0188634	0.0310786	0.0285577	0.0241015	0.00790614	0.0326959	0.0287559	0.0315383	0.0289495	0.0377864	0.0162401	0.046535	0.0323657	0.0270949	0.037099	0.0991699	0.0239752	0.0239781	0.0292276	0.0151357	0.0341138	0.0179743	0.0195587	0.0359386	0.032765	0.0226647	0.0203063	0.0299745	0.0269078	0.0232501	0.0268087	0.0339905	0.0398458	0.0266751	0.0051828	0.0277342	0.0432547	0.0226849	0.0253699	0.037027	0.0324728	0.0292151	0.0326052	0.0220094	0.0195506	0.074588
ACVR2B	0.026623	0.0462342	0.0299532	0.0355933	0.0450358	0.0439071	0.0409965	0.0437702	0.025026	0.0361386	0.0332583	0.0348177	0.026615	0.0502166	0.0457114	0.0229287	0.0561386	0.0385382	0.0352787	0.0333768	0.0246051	0.0252395	0.0306465	0.0297763	0.0224645	0.0310582	0.0369456	0.0503325	0.0342072	0.0306211	0.0391984	0.0309054	0.0407509	0.0352549	0.0365638	0.0348707	0.0266414	0.0426652	0.0244758	0.0337285	0.0283221	0.0487255	0.020244	0.0645919	0.0659297	0.0309229	0.0351493	0.0425592
EXOG	0.0777945	0.0577374	0.0589447	0.0661976	0.0633114	0.0618846	0.0412346	0.0526833	0.0549185	0.0627978	0.046562	0.0615245	0.0452445	0.0911072	0.0552321	0.0756239	0.0925184	0.0952288	0.065061	0.0538171	0.0524854	0.0586667	0.0426661	0.0561051	0.040923	0.0595784	0.04385	0.0426071	0.0707933	0.0692568	0.0570014	0.0615149	0.0608437	0.0531284	0.0380877	0.0474551	0.0550796	0.0557759	0.0437266	0.0736973	0.0541246	0.0599397	0.0903859	0.0373295	0.0569311	0.0607745	0.044841	0.0635754
SCN5A	0.00146239	0.00178207	0.00111058	0.00111627	0.00109726	0.00383831	0	0.000601774	0.000300226	0	0.000615776	0.000257728	0	0.000592957	0.00113836	0.00140714	0	0	0.0011572	0	0.00183553	0.000474769	0.00134572	0.000794608	0.00014016	0.0015347	0.00630812	0.000326742	0.00192583	0.000885089	0.00123169	0.00142308	0.00110359	0.000659561	0	0.00232033	0	0.00112366	0	0.000225365	0	0.000688555	0	0	0.000741937	0.000788278	0.000402781	0.000638501
SCN10A	0	0	0.000228207	0	0.00013858	0	0	0	0.000248882	0	0.000190084	0	0	0.00234558	0	0.00101606	0	0.0101059	4.61093e-05	0	0	0.000144059	0.000312145	0.000483394	4.36074e-05	0	0.0032401	0	0.000895778	0.000155292	0.00133341	0.000134515	9.51443e-05	0	0	0	0	0.000177162	0	0	0.000814652	0.00109921	0	0	0.00157303	0.000195487	0.00010536	0.000100219
SCN11A	0.0103598	0.00535097	0.00148597	0.000939931	0.00609253	0.000167043	0.00101167	0.00259398	0.00255635	0.00285611	0.00357321	0.00120219	0.00552986	0.00152533	0.0041875	0.00154419	0	0	0.00418533	0.00599271	0.00287461	0.00291859	0.00600911	0.00341578	0.00160262	0.00581707	0	0.00242714	0.00457874	0.00298552	0.00210625	0.00263071	0.00405356	0.0023545	0.00637012	0.00313209	0.00199798	0.00247927	0	0.00146493	0.00200863	0.00132042	0.00665766	0	0.00149988	0.0015003	0.00229244	0.00285907
WDR48	0.0796285	0.0768558	0.0541411	0.0668129	0.0917225	0.0703035	0.061884	0.0631477	0.056231	0.0596038	0.0579958	0.0762795	0.0397385	0.0543003	0.0734331	0.0617922	0.0798706	0.0833938	0.064567	0.0781861	0.0784085	0.0438799	0.0562412	0.045784	0.0599154	0.0883631	0.0676869	0.0850072	0.077772	0.0824528	0.0595745	0.0590341	0.0681555	0.0634531	0.0743363	0.0777309	0.0475001	0.060002	0.091307	0.0648151	0.0866882	0.0523143	0.0756621	0.0768462	0.07325	0.0454531	0.0470709	0.0506184
GORASP1	0.00662879	0.0209486	0.0156396	0.0193514	0.0181415	0.0195235	0.00315042	0.0166471	0.0219698	0.0180053	0.00845743	0.0104239	0.0200461	0.0267567	0.0183498	0.0225445	0.0142289	0.0361014	0.0203757	0.0146776	0.0185514	0.0119642	0.0125913	0.0103721	0.0108901	0.00827171	0.0203488	0.0155555	0.017247	0.0154635	0.0146396	0.0190572	0.0186364	0.00541143	0.0121835	0.0193894	0.0166244	0.00948494	0.0371161	0.0157001	0.0149278	0.00740102	0.0165654	0.015014	0.00635276	0.0119867	0.0127797	0.0176469
TTC21A	0.00832145	0.0156441	0.00737328	0.0129864	0.0136688	0.0181425	0.00265343	0.0154435	0.00663504	0.0138201	0.0109512	0.0113582	0.00219433	0.0151342	0.0167225	0.011289	0.00990845	0.00130512	0.00568192	0.00999626	0.0149964	0.0079765	0.00893157	0.00664618	0.00982017	0.0123707	0.0144497	0.0131079	0.00753114	0.00823175	0.0114167	0.0109588	0.00918427	0.00480923	0.00959001	0.0037055	0.00588497	0.00645173	0.0169361	0.00834707	0.0141088	0.0171174	0.00552366	0.00482891	0.0092785	0.00484534	0.00841637	0.0191536
CSRNP1	0.000338103	0.006095	0.00347299	0.00592591	0.00481309	0.00396668	0.0188153	0.0049687	0.00369862	0.00109495	0.00504626	0.00549513	0	0.00767865	0.0051714	0.00144252	0	0	0.00835178	0.00705937	0.0070052	0.010315	0.0053659	0.00258428	0.00237396	0.00681578	0.00568948	0.00249943	0.00778739	0.00519564	0.00333127	0.0152003	0.0069118	0.0014466	0.00525905	0.00236264	0.0183246	0.00783634	0.0101869	0.0167183	0.00134539	0.00316263	0.00403711	0.00306125	0.004364	0.00393889	0.00355048	0.00580563
CX3CR1	0.0115057	0.000838883	0.000943215	0.00276337	0.00611622	0.00629174	0.00161039	0.00374062	0.00395208	0.00370391	0.00103482	0.000148711	0.00167322	0.00179336	0.00373425	0.000690173	0	0.0154741	0.000791325	0.00182538	0.00184196	0.00148065	0.00685166	0.00267224	0.00667122	0.00406762	0	0.00335612	0.00449363	0.00417274	0.00359095	0.0021397	0.00212783	0	0.00279295	0.00234649	0.000558546	0.00188589	0.0256919	0.00156353	0	0.000550642	0	0.00726448	0.000370383	0.00267069	0.00164495	0.0031564
CCR8	0	0	0.000157581	0	0	0	0	4.02554e-05	0.000599646	0	0.000103197	0	0	0	0	0	0	0	0	0	0	5.75035e-05	0	0	0	0	0	0	0.000121777	0	0	0	0	0	0	0.000220742	0	0	0	0	0	0	0	0	0	0.000135425	0	0.00019169
SLC25A38	0.0149212	0.0141429	0.00882089	0.00839236	0.0144286	0.03092	0.00751785	0.0170439	0.00919914	0.00599276	0.010498	0.00875689	0.0137986	0.00772302	0.0147083	0.00538859	0.0219812	0.0115836	0.0145763	0.0116883	0.0142736	0.00853386	0.0149798	0.00730088	0.0107311	0.0143364	0.00545536	0.012617	0.0130532	0.00775337	0.0101742	0.0135664	0.0118261	0.012675	0.00744179	0.018975	0.012749	0.00967635	0.0431636	0.0172983	0.0116137	0.0154937	0.0111765	0.0124525	0.0132989	0.00972565	0.00632894	0.0214551
RPSA	0.0824772	0.0668874	0.0508158	0.0925907	0.0820736	0.0738181	0.107191	0.0749425	0.0615731	0.0257693	0.0405164	0.0268432	0.0711658	0.0608164	0.0803864	0.0618524	0.107782	0.085329	0.0711273	0.073523	0.0644527	0.0451217	0.0481255	0.049059	0.0391362	0.0673999	0.0631456	0.0751124	0.108375	0.0694476	0.0623191	0.0865574	0.0582664	0.0403734	0.047924	0.0572986	0.0634761	0.0643114	0.110421	0.0698249	0.0389898	0.0635692	0.128015	0.0704749	0.0555855	0.0479466	0.029597	0.037391
MOBP	0.583568	0.613696	0.378534	0.576786	0.659392	0.685525	0.308119	0.432224	0.447548	0.49428	0.396987	0.56676	0.454149	0.432484	0.557448	0.530288	0.513421	0.521682	0.501603	0.601659	0.527691	0.289228	0.573288	0.387849	0.395013	0.577192	0.391174	0.610589	0.524167	0.561448	0.479395	0.262483	0.389956	0.423069	0.620175	0.605013	0.395288	0.388863	0.513885	0.339955	0.447327	0.415993	0.494271	0.670082	0.60156	0.338939	0.332996	0.0991872
MYRIP	0.130315	0.142843	0.0794084	0.111028	0.149209	0.143656	0.0996238	0.145632	0.0635047	0.108659	0.0495709	0.146248	0.0750747	0.0830685	0.109274	0.0764809	0.248089	0.09019	0.0930237	0.104901	0.103996	0.0672297	0.139231	0.0920274	0.0708384	0.125519	0.103911	0.18914	0.19574	0.115863	0.109052	0.109519	0.0729204	0.0826745	0.150354	0.120652	0.0630836	0.125607	0.241592	0.118327	0.0805042	0.0902095	0.1504	0.10973	0.181202	0.0890926	0.0837335	0.123301
EIF1B	0.0337845	0.0567064	0.0459364	0.085094	0.0796174	0.0709408	0.103788	0.0697932	0.0575667	0.0261786	0.0271183	0.0308178	0.015149	0.0826894	0.0591198	0.041765	0.0350564	0.0561631	0.0696168	0.055642	0.0626262	0.0317616	0.0450443	0.0330009	0.0348058	0.0423194	0.037795	0.0760298	0.119332	0.067708	0.0535033	0.079017	0.0601128	0.0434236	0.0559502	0.0412669	0.0757504	0.0423802	0.0703152	0.0456039	0.0435835	0.0453697	0.137688	0.0759527	0.0683379	0.0318212	0.0313328	0.0293146
ENTPD3	0.0118707	0.0132671	0.0154642	0.0322263	0.0250078	0.0370267	0.0133681	0.0195871	0.0128382	0.00481919	0.00653421	0.00998705	0.00331152	0.0293002	0.0135398	0.0144967	0.0188785	0.00520815	0.013332	0.0153095	0.0123765	0.0108943	0.0115959	0.0146458	0.0123217	0.0125269	0.013755	0.0296458	0.0388196	0.0229711	0.0179645	0.0247485	0.0150648	0.0126005	0.0137232	0.013777	0.00428644	0.0116879	0	0.0101655	0.0198975	0.0056975	0.0394901	0.0221648	0.0206295	0.0109566	0.00700811	0.010509
RPL14	0.130445	0.127126	0.0887527	0.157502	0.142567	0.139092	0.167246	0.126669	0.113119	0.067337	0.054769	0.0887397	0.0843349	0.130838	0.147323	0.104073	0.188902	0.133076	0.10957	0.0939235	0.0932172	0.0622515	0.117676	0.0655198	0.0766577	0.103172	0.125255	0.15378	0.158657	0.105746	0.121984	0.103992	0.103392	0.0813704	0.108036	0.110557	0.113811	0.101518	0.258132	0.0989509	0.0734208	0.0911498	0.146809	0.146097	0.117845	0.0585436	0.0540878	0.070425
ZNF619	0.00374264	0.00586711	0.00631806	0.00319134	0.00446036	0.00681303	0.002679	0.00536143	0.00285658	0.00690427	0.0042715	0.00562201	0.00478033	0.00782028	0.00539249	0.00457618	0.0120067	0	0.00630857	0.00627196	0.00421819	0.00576387	0.00291973	0.00394129	0.00378269	0.00669684	0.0102887	0.00447551	0.00300675	0.0046249	0.00352143	0.00735284	0.00456075	0.00253289	0.00511752	0.010149	0.00389831	0.00388874	0.00942425	0.0118327	0.00839463	0.010975	0	0.000415366	0.00418803	0.00408512	0.0036014	0.0100509
ZNF620	0.0196513	0.0165085	0.0149799	0.0133978	0.0138611	0.0108564	0.0122317	0.00876875	0.0115131	0.0196236	0.00728151	0.00691874	0.0190584	0.0187358	0.0144654	0.0129873	0.0142908	0.0273793	0.011337	0.0118877	0.0134711	0.0118862	0.0140192	0.0135461	0.00956853	0.0182735	0.0117378	0.0113018	0.0129424	0.004881	0.0136778	0.0190753	0.00886276	0.00837788	0.0185158	0.0196359	0.0141277	0.00974091	0.0151382	0.0103023	0.0143977	0.0142558	0.0166645	0.00738487	0.0157479	0.0103958	0.00970916	0.0179924
ZNF621	0.125553	0.0872573	0.0595545	0.0425114	0.0600238	0.0690091	0.0691094	0.0524563	0.0482351	0.0507201	0.0773206	0.100658	0.042718	0.0679047	0.0784895	0.0597818	0.0606629	0.0854134	0.0706683	0.0749715	0.0823459	0.0645838	0.0654812	0.0545704	0.0520824	0.106882	0.0694228	0.062995	0.0773771	0.0537695	0.0487322	0.0862265	0.0537158	0.02766	0.093071	0.0876528	0.0805278	0.0571636	0.136294	0.0975555	0.0856329	0.0547479	0.0571667	0.0682772	0.0470428	0.0606794	0.0471732	0.0398848
CTNNB1	0.100033	0.122339	0.0873242	0.144327	0.148648	0.133774	0.0924463	0.093341	0.0884972	0.0823757	0.070325	0.0826622	0.0712189	0.0852166	0.0931738	0.074768	0.0833734	0.065137	0.104868	0.102601	0.0989443	0.0643063	0.088662	0.0656523	0.0829374	0.11131	0.0676163	0.133046	0.141633	0.133759	0.101355	0.0801304	0.0811289	0.0880675	0.0874889	0.0911697	0.112825	0.0709573	0.073164	0.0787382	0.101139	0.0813601	0.120421	0.202799	0.115647	0.0575351	0.0553435	0.092889
ULK4	0.0857546	0.0737213	0.0442327	0.0814539	0.0989839	0.0710332	0.0472741	0.0601113	0.0750213	0.0648053	0.0713145	0.0663204	0.0673176	0.0636022	0.0716966	0.0912846	0.0711144	0.119767	0.068495	0.0964291	0.0761532	0.0499602	0.0989813	0.0545254	0.0375806	0.065164	0.0750177	0.0831495	0.0843432	0.077423	0.052679	0.0502163	0.0572895	0.0551575	0.0629437	0.0815648	0.0241329	0.0391499	0.0601707	0.0808836	0.0585863	0.0529004	0.0965135	0.0678764	0.0770506	0.0460304	0.0450619	0.0653738
TRAK1	0.0456549	0.0721782	0.0452444	0.0631943	0.0770216	0.0740708	0.0212111	0.0728671	0.0590863	0.0520237	0.0391665	0.0682024	0.038857	0.0394774	0.074567	0.0399776	0.120683	0.0451481	0.061758	0.0613068	0.0558673	0.0384759	0.0737224	0.051153	0.0448299	0.0796262	0.0357167	0.0838918	0.0955325	0.0804101	0.0653524	0.0525389	0.0505671	0.0580014	0.0658461	0.0572981	0.0106335	0.0622426	0.13307	0.0494161	0.0659801	0.0475931	0.06704	0.0738431	0.0918213	0.0461388	0.0519604	0.0808932
CCK	0.179983	0.179176	0.0769434	0.221684	0.281457	0.274286	0.245328	0.236447	0.180048	0.112367	0.0512244	0.159546	0.15001	0.173526	0.246702	0.173604	0.343747	0.257476	0.138604	0.208135	0.181427	0.0553616	0.215544	0.0721334	0.0863946	0.207025	0.110396	0.279127	0.257162	0.210378	0.25395	0.192803	0.224629	0.0731383	0.198872	0.159549	0.145174	0.145474	0.452433	0.117772	0.170162	0.130712	0.236744	0.290067	0.23686	0.0679994	0.0819809	0.0701904
LYZL4	0	5.34821e-05	0.00054848	0.00179381	0.000240949	0.00183925	0	0	0.000310983	0	0.000737119	0	0	0.00120534	0.000388842	0	0	0	0	0	0.000974098	3.06438e-05	0.000532536	0.000327896	0.000310543	0.000625512	0	0.00115256	0.000687553	0.000541772	0	0	0.000309	0.00031907	0.000955193	0	0	0.000238036	0	0	0	0.00133384	0.00666733	0	0.000155541	0.000497949	0	0.000233588
VIPR1	0.0205884	0.0120195	0.00756539	0.0157778	0.0168262	0.00779519	0.00299719	0.0142644	0.0216057	0.00614716	0.00743471	0.00655455	0.00235924	0.0132763	0.0133312	0.00551344	0.0193479	0.0195021	0.00746649	0.00827635	0.00970951	0.00633116	0.0153863	0.00445765	0.00564891	0.0101695	0.016153	0.00980884	0.0142364	0.00515597	0.0112315	0.0167453	0.0122146	0.00246051	0.00766885	0.00507411	0	0.00921248	0.0509547	0.0048631	0.00380052	0.0102203	0.0070106	0.0189806	0.0111736	0.00373253	0.00652677	0.0176988
SEC22C	0.0539772	0.0640393	0.0621081	0.0684449	0.0650413	0.0635307	0.0376335	0.0609514	0.050995	0.0617119	0.0495565	0.0475449	0.0525984	0.0564496	0.0511082	0.0572671	0.0491593	0.103135	0.0718541	0.0624394	0.0705096	0.0492221	0.0562916	0.0513073	0.0471505	0.0598643	0.0471537	0.0591957	0.0815346	0.0682306	0.0547877	0.0607343	0.0563257	0.0604056	0.0379655	0.0579459	0.0382765	0.0534126	0.0686735	0.0624919	0.0621049	0.0532342	0.0680507	0.0467309	0.0592536	0.0535063	0.0562241	0.0539368
SS18L2	0.0193718	0.0292357	0.0295774	0.0369321	0.0345159	0.0349654	0.0938171	0.0392142	0.0363879	0.0232785	0.020685	0.0191133	0.0361686	0.0416042	0.0290562	0.0359531	0.0604399	0.053512	0.028115	0.0291537	0.0269204	0.0181583	0.0307974	0.0280406	0.0197923	0.0274869	0.0195625	0.0268072	0.0395141	0.0327018	0.0429828	0.0349863	0.0277296	0.0326418	0.0312854	0.0288386	0.0520908	0.0484502	0.0681147	0.0259736	0.0466508	0.019196	0.045878	0.0486238	0.0180159	0.0238228	0.0267817	0.0743081
NKTR	0.495106	0.371728	0.2266	0.328104	0.34992	0.358091	0.265998	0.270613	0.219145	0.296451	0.203982	0.42794	0.277425	0.276831	0.335803	0.2716	0.447553	0.317557	0.260278	0.32834	0.285452	0.185844	0.415746	0.18739	0.255559	0.464183	0.284596	0.357823	0.420692	0.30359	0.25825	0.241702	0.235163	0.254926	0.532185	0.483561	0.229615	0.242367	0.462125	0.321229	0.263292	0.264305	0.377244	0.384198	0.361286	0.17037	0.173223	0.214568
ZBTB47	0.00512605	0.00504875	0.00713303	0.00686026	0.00881063	0.00249753	0.00201873	0.00767586	0.00873577	0.00346598	0.00337871	0.00407154	0.00196142	0.00689694	0.00738025	0.00459913	0.0126845	0.0112516	0.00607285	0.00788532	0.00542668	0.0115122	0.0132105	0.0110986	0.00355437	0.00917036	0.0159609	0.00346018	0.00481249	0.00346968	0.00356389	0.00538704	0.00999431	0.0063839	0.00570356	0.00386608	0.00130537	0.00732963	0.0123109	0.0131304	0.0130326	0.0113984	0.00358836	0.0123289	0.005695	0.00749589	0.00912475	0.0112117
KLHL40	0	0.000113998	0	0	0.000802222	0	0	0	0	0	6.50302e-05	0	0	0	0	0	0	0	0.000120213	0.000636076	0	0.000217656	0	5.09896e-05	0	0	0.00131941	0	0.000367639	7.10784e-05	0	0	0	0	0	0.00175526	0	0	0	0	0	0	0	0	0	0.000561835	0	0.00159183
CCDC13	0.0112002	0.0066515	0.00996095	0.0169134	0.0119684	0.0161523	0.0311055	0.0144412	0.0117433	0.0125282	0.00957467	0.0130307	0.0176759	0.00552971	0.0139478	0.0185107	0.0107298	0.0139445	0.00590816	0.0113403	0.0109781	0.00540729	0.0216381	0.00905221	0.0078055	0.00811357	0.00150085	0.00915084	0.0113123	0.0111826	0.0210471	0.00461304	0.0160332	0.0215794	0.017503	0.00824175	0.0308064	0.00894851	0.0201792	0.00788426	0.0197763	0.0158746	0.00696597	0.013218	0.0104275	0.00467882	0.00978778	0.0194084
ACKR2	0	0.00284099	0.00320518	0	0.0015484	0.0040405	0	0.00343992	0.000429027	0.000212889	0.00173294	0.00112925	0	0.00109404	0.00141563	0.00245808	0	0	0.00112918	0.000792089	0.000517277	0.00236113	0.00165851	0.00178664	0.000805198	0	0.000796022	0.00637014	0.00218668	0.00177159	0.00371957	0.00315019	0.00168222	0.00183296	0.00505103	0.000690179	0.00262204	0.00202026	0.00279083	0.0012922	0.00267941	0.00395865	0	0.00245354	0.00132909	0.00113875	0.000889064	0.00720066
AC092042.3	0.00138113	0.0197474	0.0138924	0.013189	0.0185082	0.0182512	0.00245919	0.012411	0.0150067	0.0200685	0.0162506	0.0173929	0.0148306	0.0121869	0.0114815	0.00947916	0.00458748	0.028147	0.0177152	0.0268782	0.0199542	0.00974324	0.0157612	0.0140805	0.0103847	0.0135123	0.00358643	0.014093	0.0101988	0.021351	0.0132135	0.0224862	0.00701299	0.00857123	0.011543	0.0170285	0.00809216	0.00758367	0.0187202	0.0171562	0.00996579	0.0116315	0.00761003	0.00916927	0.0225119	0.00895428	0.0130861	0.0390075
CYP8B1	0	8.21564e-05	0.000890809	0	0.000801534	0.00134658	0	0.000167249	0.000299121	0.0013657	0.000142811	0	0	0	0.000215921	0	0	0.00689652	0.000371769	0.000876153	0.00236414	0.000169052	0.00041085	0.000369671	5.00855e-05	0	0.00413632	0.000661988	0.00101394	0.000812548	0.00018357	0.000258339	0.000200324	0.000529253	0.000926344	0	0	0	0	0	0	0.000916332	0.00466108	0	0	0.000414289	0.000373594	0.000412356
POMGNT2	0.0169594	0.0143375	0.0106521	0.0225043	0.0198247	0.031902	0.0166037	0.0216874	0.012095	0.0137204	0.00884089	0.00802271	0.00131742	0.0134356	0.0178816	0.0121902	0.016546	0.0306028	0.0141116	0.0230065	0.0120775	0.00761158	0.0129499	0.00958281	0.00875833	0.0162763	0.013074	0.0106758	0.0175926	0.0135708	0.0230595	0.0210843	0.0124613	0.00728955	0.0109831	0.0145887	0.0211045	0.0132039	0.00911662	0.0105617	0.00711767	0.0123224	0.017968	0.0212725	0.0106098	0.00685188	0.00942449	0.0125451
SNRK	0.0573319	0.0412821	0.0336048	0.0485006	0.0505501	0.0373042	0.0245464	0.0387354	0.0345245	0.04046	0.0369438	0.0476808	0.0173754	0.0347764	0.0316386	0.0400447	0.0384752	0.073303	0.0372424	0.0301041	0.0289203	0.0266715	0.0476444	0.0238524	0.0227995	0.0461396	0.0371206	0.0431174	0.0459224	0.0439171	0.040172	0.0380937	0.0358175	0.0409645	0.0471526	0.0300725	0.0308933	0.0337835	0.0376009	0.0340954	0.0375383	0.03092	0.072471	0.0329573	0.0347182	0.0246295	0.0274692	0.0457745
ANO10	0.106897	0.0832316	0.0590094	0.0483823	0.0790827	0.0602014	0.0581655	0.0811012	0.0610764	0.0829594	0.0749065	0.0965474	0.0645956	0.0945877	0.0928418	0.0641443	0.107001	0.119439	0.0746675	0.0667779	0.089676	0.0643514	0.0931651	0.0541042	0.0530309	0.0940051	0.09312	0.0927587	0.0973558	0.0844489	0.0861349	0.0797905	0.0690212	0.064541	0.0892588	0.0925166	0.102879	0.0780792	0.126117	0.0900653	0.0851019	0.0571037	0.0904155	0.0708556	0.071813	0.0717763	0.0720136	0.183067
ABHD5	0.0554081	0.0393877	0.0506817	0.0313653	0.036721	0.0365664	0.0281896	0.0421093	0.021369	0.0394758	0.0362791	0.0766088	0.0208766	0.0798217	0.0430853	0.036095	0.0720236	0.0156601	0.0520674	0.0400837	0.0511511	0.0366983	0.0332656	0.0284071	0.0258072	0.0398548	0.0398947	0.0654752	0.0383654	0.0517792	0.0523554	0.0390806	0.0341298	0.0233534	0.0346079	0.0240502	0.0476186	0.0451196	0.0806491	0.0867869	0.0468341	0.0431263	0.0952297	0.0625045	0.0353146	0.0622423	0.0348953	0.0589504
TOPAZ1	0	4.66704e-05	0.00046065	0.00084965	0.00100557	0	0	0.000541195	0	2.91826e-05	0.000510417	0.00068877	0	0.00137123	0.000734741	0.000728478	0	0	0.000313255	0.00175868	0	0.000216512	5.48232e-05	0.000749497	0.00193253	0	0	0.0012041	0.00201972	0.000837419	3.82062e-05	0.000498734	0.0011921	0.000569227	0.000509056	0.00273186	0.00173641	0.00194512	0	0.0019522	0.0015642	0.00114878	0	0	0.00106848	0.000824834	0.000700993	0.000642059
TCAIM	0.0510484	0.0727437	0.0525764	0.081078	0.0579702	0.0417301	0.104441	0.0564013	0.0571933	0.0592641	0.0495679	0.0536558	0.0210417	0.0365941	0.0507195	0.0404101	0.127538	0.0638145	0.0619422	0.0388458	0.0486571	0.0376107	0.0740432	0.0478787	0.0572888	0.0671579	0.0664541	0.0615358	0.056265	0.0641186	0.0569005	0.0607601	0.0720643	0.053627	0.0681304	0.0728297	0.073136	0.0903213	0.0800406	0.102528	0.0602869	0.034023	0.0365598	0.0791494	0.0988163	0.0415726	0.054258	0.0963538
ZNF445	0.0480805	0.0533983	0.0440573	0.0368398	0.0446191	0.03825	0.037448	0.0462684	0.0355276	0.0368625	0.0384091	0.0526599	0.0541718	0.0460875	0.0518428	0.0481791	0.0328707	0.0700366	0.0449714	0.0443454	0.0353308	0.0407304	0.0433758	0.0362913	0.0326782	0.0532107	0.0633262	0.0559745	0.0534667	0.0403509	0.0560819	0.0510124	0.0424595	0.032185	0.0434334	0.0423211	0.0453583	0.0425668	0.0366431	0.0584465	0.0421372	0.0343426	0.0555584	0.0756723	0.0637063	0.0439539	0.035229	0.0485175
ZNF852	0.00706934	0.00980606	0.0142677	0.0148213	0.0158714	0.0119737	0.0221323	0.0103302	0.0137421	0.0100951	0.00973658	0.00493341	0.00162843	0.0102123	0.00982833	0.0121991	0.0394542	0.0419323	0.0103259	0.0129317	0.0133762	0.00889108	0.0092777	0.00941441	0.00854854	0.0128772	0.00846258	0.0175355	0.0184534	0.0139289	0.00779861	0.0109577	0.00983189	0.00535716	0.00529358	0.0105549	0.00991571	0.0091449	0	0.011139	0.0133235	0.00670757	0.00882532	0.0220357	0.0119704	0.00834481	0.00673794	0.0119746
ZKSCAN7	0.00793137	0.0123566	0.010371	0.0164097	0.0134167	0.0145242	0.00240426	0.0115888	0.0117005	0.010968	0.00804989	0.0132829	0.00826358	0.0113409	0.0140819	0.0165697	0	0.00760014	0.0121857	0.0118793	0.00951682	0.00872735	0.00893827	0.0115508	0.00775337	0.00934429	0.0103969	0.00771123	0.00877789	0.0168475	0.0122496	0.0050892	0.0102392	0.0184514	0.0138139	0.02221	0	0.00819847	0.00927269	0.00534967	0.010142	0.0136049	0.00533585	0.0183481	0.00800208	0.00773956	0.00897654	0.00965613
ZNF197	0.0920098	0.0781773	0.0647511	0.0718104	0.0654617	0.0836793	0.0330619	0.0645219	0.0661669	0.0612472	0.0636468	0.0674595	0.0955304	0.107013	0.0839765	0.0721249	0.0574999	0.0977046	0.0693177	0.07162	0.0842421	0.0606388	0.0778319	0.0660126	0.0452561	0.0988474	0.049155	0.0620574	0.0566048	0.0583099	0.0624849	0.0735109	0.0630017	0.0638893	0.0863926	0.0907544	0.0232634	0.0486902	0.0655449	0.0676227	0.0873142	0.055505	0.100046	0.0607938	0.0563991	0.0541742	0.0608586	0.0778705
ZNF35	0.0210723	0.0189905	0.013163	0.0235558	0.0183356	0.0131325	0.019603	0.0163245	0.0158677	0.0139175	0.0140026	0.014803	0.0121162	0.0287644	0.0204915	0.0150085	0.00820023	0.00979871	0.018537	0.0130853	0.0160561	0.0151082	0.0174584	0.0177234	0.016078	0.016713	0.0289773	0.0159096	0.0147015	0.0145286	0.0154316	0.00992547	0.0147557	0.0141681	0.0103982	0.00972127	0.0285515	0.0214565	0.0624188	0.0157129	0.0306651	0.00872017	0.03541	0.0137754	0.0134732	0.0168414	0.0113181	0.0195126
ZNF502	0.00422702	0.0031973	0.0023131	0.00239081	0.00304111	0.0104936	0.00101167	0.0078576	0.00613914	0.0110347	0.00260313	0.00362481	0.0345343	0.00477011	0.00534855	0.00694882	0	0.0157336	0.00804602	0.0027118	0.00611497	0.00277978	0.00296524	0.00487399	0.00157852	0.00168555	0.00342854	0.00994367	0.00422602	0.0094315	0.00704599	0.00430176	0.00468601	0.00891907	0.00547923	0.0069742	0	0.00240292	0.0121557	0.00218385	0.00464879	0.00649655	0.00761556	0.00631146	0.00264929	0.00252468	0.0032571	0.0183261
ZNF501	0.00104015	0.00385768	0.00488884	0.00556591	0.00377421	0.00858367	0.00410155	0.00442303	0.00506087	0.00689351	0.00254857	0.00477307	0	0.0112595	0.00224441	0.00578084	0.00801447	0.0124954	0.00502808	0.00189066	0.0038494	0.00364936	0.00334326	0.00404138	0.00133975	0.0063967	0.00133098	0.0067279	0.00339415	0.00582648	0.00496134	0.00234424	0.00435013	0.00508844	0.0031257	0.00265075	0	0.00346265	0	0.000529148	0.00149063	0.00741622	0.0173099	0.00688554	0.00215335	0.00358754	0.00262088	0.00766828
KIAA1143	0.0232609	0.0232352	0.0242263	0.0220757	0.0162003	0.0166769	0.0134163	0.0235386	0.0172461	0.0245125	0.0207815	0.0114306	0.00819848	0.0108243	0.0182632	0.0127472	0.0204623	0.00251123	0.0302886	0.0163347	0.0217557	0.0148807	0.0179486	0.012147	0.0174611	0.0176127	0.0251636	0.0288883	0.023025	0.0223403	0.01858	0.0192257	0.0178378	0.0208098	0.0160188	0.0126575	0.0353751	0.0234481	0.0278767	0.0214908	0.0177551	0.0346904	0.0324596	0.0196573	0.027333	0.0217644	0.0159342	0.0367513
KIF15	0.00721451	0.00909633	0.00677673	0.0116355	0.00753119	0.00712668	0.0115003	0.00578985	0.00766424	0.00648597	0.00577291	0.0104098	0.0135205	0.0082474	0.00769717	0.0108211	0.0237563	0.00819818	0.00573406	0.00454036	0.00531904	0.00504366	0.00664107	0.00610106	0.00795999	0.0118221	0.00141231	0.00863382	0.00753226	0.0117154	0.00406147	0.0101917	0.00563929	0.00966881	0.00756963	0.0152656	0.00380178	0.00653854	0	0.00378655	0.00472237	0.00257962	0.00285968	0.0082124	0.0109911	0.00490071	0.00754234	0.00810221
TGM4	0	0.000191686	0.000569854	0	0	0	0	0.000331931	0	0	0	0	0	0.00173905	0.000525884	0	0	0	0.000397906	0	0.000879062	0.000312955	0	0	0	0.00167983	0.00260054	0	0.000569315	0.000118562	0	0	0.000129161	0.00234238	0	0.000132453	0.00153254	1.88474e-05	0	0.000111116	0	0	0	0	0	0.000225349	0.00048812	0.000443726
ZDHHC3	0.0217522	0.0317684	0.0181752	0.0333156	0.0293404	0.0227491	0.044788	0.0232031	0.0176269	0.0173003	0.0216858	0.0144904	0.0314453	0.0185516	0.0282249	0.0326675	0.0689942	0.0278222	0.0246787	0.0195184	0.0289994	0.0155814	0.035683	0.0188293	0.0206535	0.0204363	0.0125405	0.0293662	0.0180728	0.0157993	0.0244514	0.0232945	0.0239676	0.0288017	0.0201826	0.0249965	0.0338203	0.0272691	0.0201976	0.0363689	0.0231201	0.0171846	0.0333097	0.0231792	0.0209287	0.0167695	0.025453	0.0340358
EXOSC7	0.0236793	0.0196052	0.0171804	0.0212319	0.0213531	0.0225031	0.0326099	0.0178755	0.0191038	0.0191683	0.0155783	0.0179197	0.0144684	0.0145758	0.0207375	0.0271583	0.00507273	0.0355335	0.0142801	0.0206912	0.0213382	0.0167549	0.0222869	0.0179806	0.012627	0.0165993	0.0236882	0.0214945	0.0115625	0.0134456	0.0120474	0.0147709	0.0191199	0.0289138	0.0139503	0.0244897	0.0304597	0.0160295	0.0211565	0.0195836	0.0235398	0.0197201	0.0219181	0.0126346	0.0187347	0.0152181	0.0205158	0.0329956
CDCP1	0	0.00210057	0.000341848	0.00223891	0.00180106	0.00207908	0.00336512	0.000923371	0.00130888	0	0.00153132	0.000371992	0	0.00199957	0.00124623	0.00329778	0.00534969	0.00582568	0.00017943	0.0023407	0.00122539	0.00102592	0.00217538	0.0016614	0.000212096	0.00145617	0.00146413	0.00380314	0.00200642	0.0007056	0.000179	0.00129095	0.000728057	0.00245065	0.000997953	0.00121667	0	0.000910709	0	0.000446554	0	0.00138106	0	0	0.00155545	0.000944776	0.00130784	0.0013156
TMEM158	0.0134459	0.011778	0.00438371	0.00855706	0.00605582	0.011516	0.00462053	0.0106921	0.0160145	0.00119096	0.00136352	0.00181434	0.00285171	0.00390368	0.00901773	0.00700494	0.0162753	0	0.00413639	0.00523792	0.00274581	0.00414147	0.00688088	0.0022699	0.00542322	0.0216539	0.0111774	0.0106024	0.00832022	0.00707665	0.0160227	0.0117225	0.0118197	0.00435163	0.00650545	0.0085009	0.00380178	0.00394243	0	0.00613891	0.00229857	0.00637775	0.00852833	0.0138612	0.00869346	0.00241792	0.00314573	0.00508009
LARS2	0.0502375	0.0454342	0.0396545	0.0578977	0.0549042	0.0556302	0.0312888	0.0458838	0.035443	0.0364412	0.0381847	0.0657713	0.0451099	0.0644313	0.0513336	0.0560987	0.0339437	0.0670222	0.0412373	0.047723	0.0462348	0.0380659	0.0538878	0.0408343	0.0385898	0.0506001	0.0427584	0.0421957	0.0471078	0.0511491	0.0431542	0.0403019	0.0422401	0.0355427	0.0447391	0.0460839	0.0625651	0.0395557	0.0648847	0.0385371	0.0519688	0.0443704	0.0339953	0.0507589	0.0591597	0.0352012	0.048087	0.0459991
LIMD1	0.0114543	0.0166767	0.0134389	0.0301887	0.027662	0.0176489	0.0243319	0.0352062	0.0291167	0.0142837	0.0114701	0.0142378	0.0102549	0.0116607	0.0208691	0.0958753	0.00301618	0.0178577	0.016624	0.0213786	0.00830919	0.0595977	0.0153337	0.0162699	0.0116177	0.0256325	0.0111537	0.0399987	0.103711	0.0152044	0.0377103	0.0213225	0.00827915	0.00853798	0.0277693	0.0611814	0.0358203	0.0124257	0.0167678	0.0538453	0.0113308	0.0183857	0.0188044	0.0179474	0.0100506	0.0231131	0.0546231	0.0565012
SACM1L	0.0862384	0.0773208	0.063157	0.0686529	0.0839853	0.0979731	0.0675858	0.0760535	0.0587298	0.055492	0.0543252	0.0668003	0.0280456	0.0687707	0.0591447	0.0742679	0.0901789	0.0574006	0.0654021	0.0613122	0.0759391	0.0549554	0.059055	0.0477531	0.0562891	0.064783	0.0470826	0.0857291	0.0996138	0.0851312	0.0699491	0.080307	0.0539871	0.0653691	0.0595273	0.0590032	0.0582957	0.0588011	0.0509427	0.0767987	0.0777611	0.0600167	0.0879898	0.0989541	0.0616691	0.045972	0.0435815	0.0751882
SLC6A20	0	0.000888638	0.000361979	0	0.00132204	0.000195307	0	0.000779789	0.000627925	0.00184769	0.000943908	0.00178928	0	0	0.000101506	0.000439399	0	0	0.000260654	0	0.000349527	0.000326023	0.000451861	0.000229762	0.000501806	0	0	0.00282428	0.00168786	0.00105092	0.00255063	0.00103146	0.000403543	0	0.000189872	0.000854995	0	0.000962555	0	0.00190055	0	0	0	0	0	0.0002212	0.00102172	0.000713306
LZTFL1	0.0255869	0.0467976	0.0230833	0.0276333	0.0351662	0.0496768	0.0206436	0.0302281	0.0250046	0.02272	0.0310875	0.0238307	0.0290515	0.0245794	0.0331184	0.0243524	0.0447502	0.0476522	0.0321584	0.0341635	0.0248936	0.0145313	0.0307347	0.0146395	0.029084	0.0350489	0.0320112	0.0367463	0.0331621	0.032313	0.0230684	0.0412442	0.026801	0.0302385	0.0300668	0.0314227	0.0279756	0.0257784	0.0743415	0.0252522	0.0227149	0.0134133	0.0204388	0.0365403	0.0352307	0.0180545	0.0141528	0.0221603
CCR9	0	0.00041006	0.000728596	0.00188592	0.000138204	0.0019526	0	0.000892663	0.000501053	0.000900484	0.00118131	0	0	0.00206863	0.000716509	0.000765365	0	0	0.000904656	0	0.00188603	0.000175919	0	0.000487525	0	0	0	0.000849448	0.00128452	0.001572	0.00071082	0.00107225	0.000881783	0.00132022	0.000409596	0	0	0.000577214	0	0.000275509	0	0	0	0.00143554	0.000659307	0.0009222	0.000999624	0
FYCO1	0.0345809	0.0378452	0.0322093	0.0470086	0.0306004	0.0366341	0.0312335	0.0362216	0.0298711	0.0378969	0.0333239	0.0531434	0.0391315	0.042413	0.0275199	0.0348471	0.0457437	0.00393202	0.0336845	0.0411205	0.0290141	0.0276891	0.0383568	0.0268595	0.0293736	0.034034	0.0391505	0.0496063	0.025785	0.0377067	0.027572	0.028607	0.0318227	0.0272611	0.0460348	0.0329462	0.0266924	0.0329173	0.0258773	0.0375238	0.0390191	0.0371143	0.0563876	0.0291637	0.0464985	0.0269563	0.0264707	0.0398405
XCR1	0	0	0	0	0	0	0	9.69632e-05	0	0	0	0	0	0	8.55231e-05	0	0	0	0	0	0	0	0	0.000120369	0	0	0	0	0	0	0.000105785	0.000398458	0.000121232	0	0	0	0	0	0	0	0	0	0	0	0	0	0	0
CCR3	0.00121709	0.00194002	0.00159838	0.000373437	0.00198691	0	0	0.00102055	0.000751759	0.00302373	0.000612458	0	0	0.00448378	0.000659082	0	0	0	0.000611534	0.000931554	0.000855978	0.00043646	0.000512217	0.000544836	0.000635594	0.00142078	0.00556121	0.000412133	0.00082123	0.000975658	0.000744963	0.00166772	0.000499599	0	0.00331139	0.000916583	0.00174078	0.00148913	0	0.000702678	0	0.000999378	0	0	0.00170376	0.000995885	0.000151226	0.000993695
CCR1	0	6.74161e-05	0.000646812	0.00144377	0.00111189	0.000859252	0	0.000420309	0.00110193	0.00135779	0.00020579	0	0	0	0.000739807	0	0	0	0.000581945	0	0.00108428	0.000153005	0.00124408	0.000361404	0.000593198	0	0	0.00127532	0.000778548	0	0	0.000328437	0.000235013	0	0.000656959	0	0	0.000419247	0	0	0	0	0	0	0	8.38611e-05	0	0.000717958
CCR5	0	0	0	0	0	0	0	0	0	0	0	0	0	0	0	0	0	0	0	0	0	0	0	0	0	0	0	0	0	0	0	0	0	0	0	0	0	6.63168e-05	0	0	0	0	0	0	0	0	0	0
CCRL2	0	0	0	0	0	0	0	0	0	0	0	0	0	0	0	0	0	0	0	0	0	0	0	0	0	0	0	0	0	0	0	0	0.000105558	0	0	0	0	0	0	0	0	0	0	0	0	0	0	0
LTF	0	0.000429098	0.000829286	0.000852324	0.000636776	0.000387823	0	0.00018668	0.00110333	0	0	0.000214809	0	0	0.000269136	0	0	0	0.000213108	0	0	4.60806e-05	0.000508601	0.000258099	0	0	0	0	0.000249276	0	0.000377116	0	9.04944e-05	0	7.85568e-05	0	0	8.514e-05	0	0	0	0.000961266	0	0	0	0.000125638	5.96099e-05	0
LRRC2	0.0212468	0.0129052	0.00377842	0.0104998	0.0161284	0.0141343	0.0102041	0.0110525	0.00986654	0.00481391	0.00609951	0.00841204	0.00181247	0.00703668	0.0143993	0.00450141	0.0453745	0.0100695	0.00570042	0.0124069	0.00798639	0.00471915	0.0109043	0.00572281	0.00433265	0.00768004	0	0.00853765	0.0108147	0.00815133	0.0105693	0.00724794	0.0152436	0.00497493	0.0147002	0.013793	0.00500814	0.00774243	0.0466604	0.0121497	0.00289346	0.00940129	0.0128916	0.0063737	0.00664782	0.00508904	0.00464299	0.00843405
TDGF1	0	0	0.000229099	0	0	0	0	0	0	0	0	0	0	0	0.000172909	0	0	0	0	0	0	0	0	0.000118915	0	0	0	0	0	0.00018805	6.38318e-05	0	0	0	0	0	0	0	0	0	0	0	0	0	0	6.88948e-05	0	0.000112722
FAM240A	0	0	0.000123833	0	0	0.000784156	0	0	0	9.46746e-05	0	0	0	0	0	0	0	0	0	0	0	2.13181e-05	0	5.55224e-05	0	0	0	0	0	0	0	0	0	0	0	0	0	0	0	0	0	0	0	0	0	0	0	0
ALS2CL	0.00830692	0.00530598	0.00226411	0.0026267	0.00200899	0.0046922	0.00835621	0.00768964	0.00654582	0.00386604	0.00252644	0.00354193	0	0.00332977	0.00490453	0.00254525	0.00444983	0	0.00276035	0	0.00226915	0.00104919	0.00647531	0.000992774	0.0019905	0.00442298	0	0.00683384	0.0060205	0.00427587	0.00752759	0.00329011	0.00861765	0.00325338	0.00485945	0.0044364	0.00942319	0.0017463	0	0.000609325	0.00141644	0	0	0.00990894	0.00644394	0.000592768	0.00120538	0.00290921
TMIE	0.00180138	0.00146064	0.000621883	0	0.00258119	0	0.000997499	0.0010832	0.00176452	0	0.00105341	0.00261366	0	0.00138038	0.00221763	0.00044749	0	0	0.00103119	0.00154233	0.00109413	0.000198018	0.00226534	0.000273495	0	0.000680809	0	0.00125333	0.00202857	0.0013253	0.00157577	0.00121039	0.000958197	0.000240738	0.00277787	0	0	0.000460507	0	0.000172756	0	0.000647349	0	0	0.00449152	0.000741623	0	0.00117174
PRSS50	0	0.000223437	0.000531345	0.000647999	0	0	0	0	0	0	0	0.000343671	0.00103488	0	8.82549e-05	0.000208655	0	0	0.000486815	0.000924126	0	0.000229658	0	0.000336179	0	0.000735698	0	0.000964918	0.00118102	0	0.0012952	0.000383277	0.000133492	0.00109664	0.00167537	0	0	0.000579841	0	0.00262654	0	0	0	0.00212639	0.000851568	0.000113391	0	0
MYL3	0	0.000152161	0.00014917	0	0	0	0	0	0	0	0	0	0	0	0	0	0	0	0	0	0	0.000106925	0	0	5.96364e-05	0	0.00428203	0	0	0	0	0	0.000149817	0	0	0	0	0	0	0	0	0	0	0	0	0	0	0
PTH1R	0.000570742	0.00372472	0.0022498	0.00258402	0.0051476	0.00540899	0.0125079	0.00341643	0.00663446	0.00208183	0	0.00256679	0	0	0.00276658	0.00240307	0	0	0.00149481	0.00211994	0.00107317	0.00112042	0.0044926	0.000840527	0.00427562	0.00922201	0.00331112	0.00443925	0.00268888	0.00420043	0.00206642	0.00169292	0.00322714	0.000712561	0.00413656	0.00384589	0	0.00237958	0.0150114	0.000878871	0.00431061	0.00116382	0	0.00120121	0.00135727	0.000775241	0.00143166	0.000923433
CCDC12	0.0236303	0.0375579	0.0473974	0.0362315	0.037932	0.0377155	0.0598267	0.0377095	0.0497756	0.0463773	0.028696	0.0243035	0.0557129	0.0460869	0.0585427	0.0488573	0.0601803	0.0607875	0.0449636	0.0437656	0.0429228	0.031935	0.0386408	0.0400164	0.0188848	0.0415612	0.0268797	0.0371352	0.0333488	0.0319486	0.0500258	0.0440538	0.0365824	0.0393673	0.029408	0.0425619	0.0603712	0.0377654	0.0238701	0.039939	0.066645	0.0397499	0.0216183	0.0273294	0.0328181	0.0324804	0.0380546	0.0486119
NBEAL2	0.000871186	0.00349193	0.00312971	0.00265192	0.00218026	0.00122099	0.00342546	0.00438453	0.00599096	0.000941084	0.00200233	0.00162395	0	0.00107552	0.00357618	0.00145375	0	0	0.00233585	0.00381268	0.00126395	0.00174043	0.00441729	0.00112052	0.00107819	0.00427553	0.00887149	0.000684298	0.00216644	0.00308602	0.00541993	0.00635454	0.00471701	0.00158776	0.00557447	0.00544193	0.00381413	0.00103105	0.00949479	0.00420095	0.000878476	0	0	0	0.00268648	0.00196315	0.00164435	0.000961
SETD2	0.306669	0.263146	0.186441	0.207203	0.242632	0.278647	0.153379	0.193595	0.172909	0.209878	0.177603	0.268951	0.172657	0.192572	0.243983	0.219511	0.294228	0.269424	0.20002	0.242404	0.230702	0.138902	0.267778	0.145431	0.162682	0.279965	0.188254	0.274895	0.24196	0.204514	0.197639	0.17442	0.181539	0.192967	0.282632	0.323233	0.177957	0.182693	0.368764	0.218971	0.239836	0.180229	0.222634	0.2506	0.256887	0.13666	0.175168	0.180173
KIF9	0.0103217	0.00891996	0.00640522	0.014885	0.0103636	0.0018192	0.0132148	0.00800854	0.00895263	0.00303629	0.00450828	0.00408432	0.0251678	0.0105106	0.0104564	0.00965953	0.00603646	0.0134502	0.00553818	0.00642613	0.00913157	0.00567602	0.00979143	0.00522683	0.00364865	0.00885211	0.00392245	0.00997444	0.0140516	0.0110344	0.0103535	0.00933544	0.00973001	0.00586043	0.00670001	0.0060306	0	0.00571958	0.0101869	0.00571637	0.0090327	0.0143335	0.0185452	0.0071767	0.00920886	0.00550436	0.00806802	0.00592692
KLHL18	0.0471148	0.0457081	0.0420043	0.0364239	0.0422263	0.0562205	0.0564601	0.0438798	0.0451289	0.0400478	0.047324	0.0382816	0.032467	0.0419768	0.0613992	0.0518908	0.0485951	0.0362472	0.036662	0.0499894	0.0514552	0.0376298	0.0514257	0.0371713	0.0259625	0.0465536	0.0448553	0.0463489	0.0444878	0.036564	0.0532834	0.0420421	0.0411192	0.0272542	0.0400555	0.0479501	0.0486816	0.0412762	0.0570515	0.0498273	0.0433097	0.0421525	0.0422524	0.0470532	0.0323678	0.0332672	0.0369528	0.0782007
PTPN23	0.0378179	0.0516369	0.0332381	0.0344048	0.0429281	0.0390031	0.0276022	0.0334949	0.0350549	0.0267502	0.0277351	0.0258108	0.0291238	0.0242493	0.0537109	0.0322915	0.0624179	0.042419	0.0363421	0.0481558	0.0388879	0.0251141	0.0279041	0.0234326	0.0272037	0.0454603	0.0430991	0.0542749	0.0398794	0.0356353	0.0375755	0.0298455	0.0381733	0.0291113	0.0317183	0.0384786	0.02148	0.0383747	0.0778212	0.0298549	0.0463145	0.0304371	0.0284876	0.0390054	0.0406128	0.0203694	0.0349159	0.0299903
SCAP	0.0824123	0.0905904	0.0617795	0.0709692	0.0748997	0.0477029	0.0782587	0.0591374	0.0728922	0.0527482	0.0495948	0.0504679	0.0511889	0.0574454	0.0784481	0.060069	0.0769238	0.0453752	0.0566586	0.0676633	0.0849489	0.0471861	0.0600885	0.055867	0.0398558	0.0620038	0.0467555	0.0664606	0.0551799	0.0558855	0.0581848	0.0728063	0.0632586	0.043546	0.0408738	0.1025	0.0911849	0.0585569	0.0955837	0.0854396	0.0655385	0.0487209	0.0481222	0.0693514	0.0633416	0.0466688	0.0606316	0.0414826
ELP6	0.0352528	0.0231732	0.0234182	0.0360856	0.0263238	0.0379207	0.0165111	0.0248677	0.0276691	0.0173611	0.0205409	0.0217733	0.0179284	0.0441889	0.0360333	0.0461725	0.0278533	0.0373742	0.0245264	0.0352926	0.0384029	0.0185218	0.0299159	0.0281341	0.0123862	0.0216847	0.0218868	0.0320422	0.0230125	0.0285392	0.029544	0.0273199	0.0219704	0.0184057	0.0265557	0.0261608	0.00380756	0.0166077	0.0298792	0.0165091	0.0292343	0.0253818	0.0538214	0.0249368	0.0105512	0.0191707	0.0264893	0.0219981
CSPG5	0.0210403	0.0282253	0.0123837	0.0222209	0.0304753	0.0264157	0.0329716	0.0304139	0.0243579	0.017452	0.00640371	0.0149695	0.0237143	0.0168561	0.0288974	0.0213019	0.0277912	0.0151374	0.0151412	0.0360204	0.020591	0.0104042	0.0253038	0.0170349	0.0125643	0.0263183	0.0206815	0.0237938	0.0276235	0.0205941	0.0328184	0.0182338	0.0214808	0.0115154	0.0158322	0.0175224	0.0225491	0.0146906	0.0339857	0.0152078	0.0230015	0.00795037	0.0168762	0.034619	0.0200396	0.0111734	0.0133462	0.0100236
SMARCC1	0.181377	0.200769	0.149179	0.182799	0.218504	0.227102	0.173495	0.143543	0.126135	0.144227	0.134632	0.174045	0.128256	0.145336	0.17159	0.175329	0.184652	0.183035	0.141508	0.227699	0.170182	0.10028	0.189506	0.126535	0.141	0.198233	0.160755	0.184048	0.185472	0.150339	0.140728	0.143979	0.150279	0.135872	0.172244	0.195132	0.160427	0.139898	0.161074	0.152519	0.176472	0.141718	0.18141	0.189087	0.21784	0.112578	0.135597	0.104974
DHX30	0.0961453	0.107019	0.0602746	0.102558	0.0957301	0.111884	0.0967645	0.0794171	0.0769614	0.0727067	0.0493136	0.0836575	0.0581859	0.0714177	0.0942083	0.0721919	0.0718845	0.102564	0.0788993	0.107606	0.0868842	0.0456044	0.0673847	0.0473098	0.0579256	0.105615	0.0731187	0.0979666	0.0879898	0.0821241	0.0823108	0.0787183	0.0696299	0.0670671	0.083131	0.0981843	0.0432619	0.0571927	0.143246	0.0451264	0.0655789	0.0517597	0.0966798	0.0696285	0.0885014	0.0437645	0.0531419	0.0608297
MAP4	0.313963	0.305209	0.216859	0.251354	0.320116	0.302569	0.185254	0.211212	0.206898	0.240177	0.2016	0.293973	0.222484	0.262387	0.314148	0.26527	0.269024	0.427474	0.240017	0.32893	0.291273	0.183547	0.302572	0.196906	0.200571	0.289813	0.197034	0.25987	0.293305	0.237011	0.197731	0.21773	0.213422	0.198965	0.349108	0.327927	0.181223	0.20968	0.279215	0.225823	0.285893	0.265207	0.317965	0.285829	0.297606	0.179172	0.213448	0.201798
CDC25A	0	0.000835358	0.000244355	0.000593804	0.00029083	0	0	0.000508853	0.00112443	0.00107553	0.00036284	0	0	0.00120203	0.000615102	0.00050517	0	0	0.00079321	0.0013579	0	9.32839e-05	0.000302442	0.000177232	0.000129164	6.76059e-05	0	0.000488889	0.000666898	0.00141192	0.000568216	0.00065193	8.93481e-05	0.000371532	0.00121389	0	0	0	0	0.000304635	0	0	0	0	0	0.000121956	0	6.28739e-05
ZNF589	0.0743133	0.0445534	0.0383138	0.0419421	0.0436523	0.0702627	0.0413462	0.0394855	0.0500318	0.0301762	0.0377373	0.0503356	0.0381298	0.0498091	0.054108	0.0463596	0.0766437	0.0579808	0.0525746	0.0562288	0.0532193	0.0363975	0.0442295	0.0310416	0.0358152	0.0371956	0.0307546	0.0355836	0.0447972	0.0339468	0.0313511	0.046204	0.0424406	0.0407824	0.0374221	0.0400181	0.0334757	0.0337065	0.0616206	0.0487889	0.0717276	0.031044	0.0821611	0.0302971	0.0398169	0.0349326	0.0380702	0.0689379
NME6	0.00261213	0.00929834	0.00659753	0.00448853	0.00722866	0.0107669	0.0105887	0.0104655	0.0126379	0.00990848	0.00676464	0.00945872	0.00910735	0.0133889	0.019174	0.00766952	0.0334763	0.00222639	0.0119946	0.00737043	0.00884623	0.00778926	0.00687529	0.00961633	0.00183962	0.010211	0.00664832	0.0102388	0.00618888	0.011085	0.0111099	0.00687147	0.00765351	0.0105094	0.00489057	0.0169037	0.0144402	0.00932122	0	0.0060419	0.00615702	0.009502	0.00399582	0.00724609	0.00526914	0.0087854	0.0100418	0.0106073
SPINK8	0	0.00102886	0.00184455	0.00481489	0.00227681	0.00296299	0	0.000817577	0.00131856	0	0.000833917	0.00061735	0	0.00725712	0.000661103	0.00166879	0	0.00808621	0.00166357	0.0014433	0.00206349	0.00208912	0.000101748	0.00356168	0.0004572	0.000870528	0	0.00188719	0.00221544	0.00256111	0.00117833	0.00355242	0.00117662	0.00399089	0.000896779	0	0	0.00029506	0	0.00267772	0	0.000586196	0.00338473	0	0.00248709	0.00198656	0.00166621	0.0007766
FBXW12	0.000992886	0.00160399	0.00242122	0.00255579	0.00412005	0.0035266	0.00538846	0.00315261	0.00135213	0.000508878	0.00122065	0.00261185	0.00333633	0.00111188	0.00236578	0.00115906	0.00444557	0.00491131	0.00383272	0.00302343	0.00203289	0.0026278	0.00164233	0.00204656	0.00291719	0.000875034	0.00249065	0.00813959	0.00294722	0.000695351	0.000758375	0.00281612	0.00290309	0.00144018	0.00133012	0.00337395	0	0.00156972	0	0.00165655	0	0	0.00993791	0.000736158	0.0035682	0.00272641	0.00218758	0.00517725
PLXNB1	0.170485	0.218064	0.105631	0.11691	0.175229	0.151123	0.0751842	0.116895	0.0970146	0.0841365	0.0695647	0.109132	0.122721	0.0774155	0.220738	0.102243	0.158045	0.162551	0.117577	0.206767	0.158563	0.0728502	0.0957054	0.0796077	0.116285	0.188564	0.127176	0.147776	0.142175	0.11018	0.0970597	0.110365	0.114923	0.0900143	0.131137	0.198755	0.147997	0.112967	0.192033	0.113043	0.123096	0.10155	0.144014	0.174272	0.15989	0.0734342	0.0917934	0.0350573
CCDC51	0.00219143	0.00386069	0.00376052	0.00471281	0.00491732	0.00288944	0	0.00544481	0.00299547	0.00230131	0.00333508	0.00309863	0.00255203	0.00899376	0.00508947	0.00404159	0	0	0.0055312	0.0039143	0.00675904	0.00266742	0.00691449	0.00297957	0.00329712	0.00420427	0	0.00500372	0.00493112	0.000819009	0.00699554	0.00365429	0.00334545	0.0036601	0.000946639	0.000570578	0.0101384	0.00278216	0.00334794	0.00484037	0.0014726	0.00140792	0.00738002	0.00290104	0.00578961	0.0024573	0.00173361	0.00346218
TMA7	0.0378041	0.0659797	0.0487272	0.0937392	0.101132	0.117986	0.0704332	0.0653413	0.0542546	0.0304931	0.0258186	0.0435527	0.0479011	0.0731595	0.0539225	0.0386643	0.0633203	0.0414464	0.0567918	0.0434046	0.0472043	0.0262368	0.04168	0.0337717	0.0305382	0.058144	0.0719182	0.0951433	0.124294	0.074419	0.0547386	0.0536284	0.0565677	0.030152	0.0342325	0.0409929	0.0469084	0.0388516	0.0368057	0.034431	0.0283491	0.0428299	0.0662457	0.0721726	0.0588261	0.0275941	0.0165638	0.0298828
ATRIP	0.00563391	0.010784	0.0112529	0.00809165	0.0108884	0.00711425	0.00768533	0.00920488	0.00773254	0.0125639	0.00838298	0.00815636	0.00895537	0.00795618	0.0129913	0.00894474	0.00972649	0.0256837	0.00959323	0.00548686	0.00552345	0.00690377	0.00771649	0.00775885	0.00567876	0.00709214	0.013687	0.00708739	0.0132572	0.00981545	0.010819	0.0106104	0.00816872	0.0051327	0.00523173	0.0112428	0.00428206	0.00607909	0	0.0106527	0.00828442	0.0105134	0.0121439	0.0118894	0.00583914	0.00581492	0.0103423	0.00832399
SHISA5	0.0389821	0.0391265	0.0281917	0.02529	0.0328813	0.0216166	0.0146268	0.0288139	0.0275837	0.0115462	0.0155118	0.0142844	0.0362775	0.0303507	0.0400136	0.0344711	0.0171113	0.0403468	0.0261121	0.0289258	0.0326655	0.0253413	0.0275941	0.021255	0.0182419	0.0204912	0.0095066	0.0201476	0.0502868	0.0280989	0.0288238	0.0425388	0.0288147	0.00974092	0.0286271	0.0324847	0.0204737	0.0176993	0.0241385	0.0362307	0.0241023	0.0280664	0.0332188	0.0213797	0.0251767	0.0202476	0.0180605	0.0322712
PFKFB4	0.03311	0.0375022	0.0310551	0.0271879	0.0421507	0.0382909	0.0168663	0.0289171	0.033536	0.0349932	0.0291092	0.0347316	0.0560235	0.037732	0.0531721	0.0315688	0.0301801	0.0428559	0.0256041	0.0453553	0.0338338	0.0254312	0.0385065	0.0386824	0.0232357	0.0393789	0.0297041	0.0206893	0.027561	0.0321283	0.0267184	0.0395945	0.0323818	0.0341788	0.0440274	0.0422898	0.0154726	0.0409452	0.063481	0.0255913	0.0482288	0.0326907	0.0243561	0.0207034	0.0285747	0.0205993	0.0321938	0.06427
COL7A1	0.00935723	0.0279139	0.0109282	0.00825391	0.0146523	0.0119705	0.0345352	0.0192055	0.011726	0.00618772	0.00689236	0.0153732	0.00487004	0.00180243	0.0237089	0.00555253	0.0338616	0.0331096	0.0102873	0.0212468	0.0133419	0.00787655	0.00920213	0.00693997	0.00989493	0.02399	0.00564843	0.0216135	0.0135687	0.0147576	0.0186847	0.0135236	0.0187908	0.00826777	0.0108152	0.0186917	0.0183795	0.0124959	0.0370548	0.00586414	0.00703016	0.00713299	0.0153943	0.0209087	0.0137441	0.00568377	0.00797801	0.018467
UQCRC1	0.05754	0.0560009	0.0320693	0.0445704	0.0528968	0.0719407	0.0393164	0.0442568	0.0283198	0.0285375	0.0232298	0.0252377	0.0232277	0.0342559	0.0401458	0.0256609	0.0393866	0.0280008	0.0327922	0.0484088	0.0378894	0.0164781	0.0337016	0.023943	0.0316278	0.0487364	0.0206893	0.0569562	0.0574597	0.0501035	0.0510257	0.0387826	0.0391623	0.0229443	0.0478298	0.0306631	0.055573	0.0290657	0.0559093	0.0343912	0.0255869	0.0333521	0.0353315	0.0475741	0.0566603	0.0157314	0.0179587	0.0238819
SLC26A6	0.0081474	0.0151177	0.00691382	0.0066842	0.0093781	0.00785048	0.0077101	0.00657448	0.00479629	0.0078929	0.00208573	0.00492172	0.00113377	0.00621316	0.0163135	0.00166349	0.0175404	0.00222639	0.00497909	0.0112656	0.00576316	0.00557135	0.00616266	0.00345793	0.00598152	0.0109828	0	0.00700204	0.00998255	0.00499835	0.00761248	0.00734343	0.00781811	0.00545446	0.00697461	0.00553365	0.00672092	0.00971473	0	0.0209156	0.00740251	0.00454298	0.0146097	0.0233892	0.0173049	0.00329609	0.00332423	0.0087644
CELSR3	0.00847328	0.0202575	0.00727314	0.0062653	0.0095764	0.0113161	0.0164191	0.0136642	0.00414704	0.00705583	0.00433095	0.00379599	0	0.00602135	0.0114749	0.00395986	0.00217302	0.00500928	0.00547632	0.00646404	0.00775308	0.0037644	0.00605492	0.00322842	0.00541711	0.0144052	0.00150085	0.0106498	0.0107501	0.00899483	0.0158878	0.0164728	0.00826455	0.00215341	0.00518578	0.00965503	0.0107869	0.00870274	0.0125553	0.00552163	0.00560621	0.0035141	0.00625768	0.0151136	0.018212	0.00448772	0.00900388	0.00255412
NCKIPSD	0.0591134	0.0479773	0.0254943	0.0261631	0.0407861	0.0564768	0.0389268	0.0402395	0.0311053	0.0170482	0.0134715	0.0271758	0.0131089	0.0293726	0.0424876	0.0114721	0.0310625	0.0357568	0.029505	0.0241945	0.0287095	0.0209604	0.031583	0.017071	0.026483	0.0368279	0.0271444	0.0587376	0.054354	0.0421253	0.0354805	0.0354187	0.039357	0.0218856	0.0263646	0.0341653	0.00510686	0.0268746	0.0638038	0.0312053	0.0179893	0.0329793	0.0384581	0.028502	0.0350572	0.0186463	0.0266651	0.0255363
IP6K2	0.103985	0.10007	0.0724723	0.104751	0.104788	0.11238	0.0962641	0.0820321	0.0799521	0.0865737	0.0677597	0.0760451	0.0997984	0.0952789	0.0999992	0.0778605	0.0834037	0.0967239	0.0896368	0.0786813	0.0806991	0.0422875	0.0928254	0.0601764	0.06202	0.091784	0.0607692	0.09314	0.0913966	0.102338	0.102034	0.0813005	0.0842024	0.0921918	0.0880833	0.0920259	0.15596	0.0967584	0.115001	0.0868818	0.0725336	0.0829554	0.0875248	0.108377	0.090746	0.0514412	0.0627764	0.0459773
PRKAR2A	0.178089	0.213563	0.162839	0.16498	0.193355	0.20157	0.130517	0.154169	0.123444	0.155172	0.124647	0.19817	0.171118	0.156405	0.200195	0.151935	0.15287	0.233701	0.14351	0.175543	0.175192	0.123699	0.202111	0.127728	0.129465	0.206045	0.164958	0.186178	0.141258	0.17786	0.138022	0.133574	0.147606	0.122799	0.189262	0.205055	0.175233	0.147734	0.168174	0.16778	0.19187	0.146829	0.192656	0.181854	0.204194	0.114748	0.13954	0.1309
SLC25A20	0.0108177	0.011683	0.0154069	0.0174962	0.00814052	0.00994679	0.0112174	0.00808231	0.00779409	0.00566938	0.00780428	0.00896667	0.00887949	0.0106734	0.00982138	0.0117312	0.0217697	0.00174087	0.00815451	0.00759192	0.0124511	0.00721425	0.0131975	0.00787214	0.00641124	0.0122187	0	0.0107272	0.00781848	0.0107213	0.00909993	0.00592874	0.00526936	0.00275998	0.00910557	0.00376698	0.0115441	0.0111476	0	0.00641186	0.003179	0.0106902	0.0189938	0.000278591	0.00573144	0.00872648	0.00713052	0.00987669
ARIH2OS	0.000121791	0.00208336	0.00366713	0.00369416	0.0018513	0	0	0.00494767	0.00676752	0.00525987	0.00277079	0.00449835	0.008399	0.0119009	0.0067638	0.0099879	0.00132618	0.01152	0.00830998	0.00286135	0.00385994	0.00446614	0.00215221	0.00580936	0.00196101	0.00160404	0	0.00052872	0.00274927	0.00265234	0.00600766	0.00746116	0.00323066	0.00838229	0.00442349	0.00157987	0.017688	0.00196326	0.00922291	0.0054036	0.00869124	0.00793938	0.00620707	0.000244641	0.000624491	0.00697399	0.00415753	0.0133925
ARIH2	0.180408	0.204126	0.155156	0.195082	0.208055	0.207011	0.121405	0.156784	0.158488	0.136167	0.127615	0.158791	0.15411	0.171518	0.212521	0.193167	0.143122	0.206887	0.161175	0.208041	0.196018	0.107826	0.166596	0.135294	0.12841	0.175905	0.189822	0.22459	0.19924	0.20559	0.164812	0.161395	0.169594	0.142216	0.15487	0.231729	0.16268	0.149981	0.139902	0.163139	0.200286	0.181332	0.192186	0.185981	0.194231	0.115033	0.147032	0.121844
P4HTM	0.0914536	0.0803802	0.0440731	0.0826125	0.0924699	0.07306	0.0746955	0.0845581	0.072838	0.0444971	0.0331348	0.0699247	0.062057	0.0738226	0.109212	0.0602398	0.0525829	0.0966872	0.0735374	0.0760324	0.0628967	0.0351368	0.0578412	0.0409714	0.0492899	0.0791586	0.0791758	0.11613	0.0946822	0.0741412	0.0860729	0.0794253	0.0720035	0.0383242	0.0846243	0.0636337	0.0407104	0.0514381	0.0694125	0.0668248	0.071348	0.0413708	0.076222	0.0672862	0.0605528	0.0308383	0.0375197	0.0253545
WDR6	0.0547261	0.0849508	0.038239	0.0696597	0.0693439	0.0539748	0.0538427	0.056269	0.036221	0.0338812	0.0296092	0.0311058	0.0470912	0.0398824	0.0643023	0.0382101	0.121894	0.0395362	0.0433366	0.0591342	0.0610929	0.0231665	0.0321653	0.0246771	0.0399415	0.0983243	0.0379714	0.0718464	0.0586484	0.0466403	0.060726	0.0398705	0.0464237	0.0338482	0.0341905	0.0821765	0.119679	0.0535931	0.0972198	0.051803	0.0463182	0.0277659	0.0408993	0.0798529	0.0747725	0.029182	0.024077	0.0354946
DALRD3	0.0114433	0.011225	0.00900151	0.0127655	0.0181534	0.0164598	0.00902514	0.0117629	0.012785	0.00528707	0.00671916	0.00368366	0.00543405	0.0174735	0.00982076	0.0133835	0.00958008	0.00657625	0.00694441	0.0110388	0.00626674	0.00553706	0.00897135	0.0121039	0.00538295	0.00563954	0.0217322	0.0180624	0.0170223	0.0133328	0.00961834	0.0093404	0.00786121	0.0137079	0.00629432	0.0143697	0.0215407	0.00724767	0.0249971	0.00685718	0.00650231	0.00840093	0.0206918	0.00460903	0.0117985	0.00631188	0.00441793	0.0148156
NDUFAF3	0.0249845	0.0256037	0.0282214	0.025031	0.0290385	0.0217587	0.0096513	0.0260077	0.0219049	0.0215927	0.0143504	0.0113764	0.0339922	0.0324687	0.0217913	0.0195876	0.0655324	0.0258983	0.0305259	0.0114795	0.0247247	0.0164084	0.016252	0.0218338	0.0215807	0.0209108	0.0272734	0.0334598	0.0410081	0.0192186	0.0177399	0.0220513	0.0206438	0.012062	0.0130291	0.0127985	0.00783638	0.019114	0.0237398	0.0214784	0.00785251	0.0155693	0.0318323	0.00800571	0.022251	0.0166785	0.0115311	0.0120508
IMPDH2	0.00607595	0.0120544	0.00742417	0.0156707	0.0121806	0.0143509	0.0105734	0.0114037	0.0118727	0.00546072	0.00765426	0.00794049	0.00420873	0.0170143	0.0138951	0.0102207	0.00132098	0.00689652	0.00931261	0.0102981	0.00530144	0.00471931	0.00707225	0.00586735	0.00594963	0.00550942	0.0033042	0.0137187	0.0157315	0.0111408	0.0110713	0.014427	0.00970588	0.00497243	0.00632521	0.0110207	0.00553022	0.00996821	0.0132683	0.00600162	0.0038212	0.0131305	0.0121716	0.0155802	0.0120122	0.00709166	0.00450036	0.00630961
QRICH1	0.0708913	0.0963976	0.0671433	0.0737211	0.0801612	0.0869397	0.0618092	0.0630743	0.0640793	0.0651423	0.0514377	0.0916764	0.0753965	0.0700918	0.0953873	0.0715431	0.0886394	0.0872446	0.0728967	0.0919221	0.0626809	0.0465178	0.111324	0.045396	0.0503962	0.0971288	0.0526036	0.0737325	0.0653471	0.0653951	0.0773215	0.056935	0.0627672	0.0581955	0.0880942	0.0853078	0.0405926	0.0508793	0.0696916	0.055494	0.0728039	0.0498993	0.127342	0.053	0.0800014	0.0422349	0.0518656	0.0516324
QARS	0.0322518	0.0261777	0.0111624	0.0154659	0.0209045	0.0209587	0.0169892	0.0173059	0.0186523	0.00597836	0.00910875	0.0109219	0.0188451	0.0104954	0.0170109	0.0148266	0.0210117	0.0152808	0.0128216	0.0156692	0.0185993	0.00676343	0.00644193	0.00743755	0.0115637	0.0167306	0.00428203	0.0198913	0.0159134	0.0220551	0.0235903	0.0147765	0.0120352	0.00481169	0.0105752	0.0161166	0.0123385	0.0110095	0.0226945	0.0138486	0.0152843	0.00858853	0.0176532	0.0118362	0.0158131	0.00654518	0.00997812	0.0059389
USP19	0.0178993	0.0195258	0.00931803	0.010477	0.0142429	0.0157833	0.01616	0.020461	0.0227642	0.00634133	0.00927472	0.0149971	0.0101598	0.0109208	0.0170583	0.0081449	0.000896359	0.025701	0.0122798	0.0216208	0.0201682	0.00672025	0.0115207	0.0103788	0.00849125	0.018134	0.023824	0.0202862	0.0119348	0.019178	0.0263769	0.0171917	0.0169494	0.00758546	0.0163586	0.00961066	0.00305228	0.0128268	0.0226773	0.0100103	0.00832059	0.011172	0.0287368	0.0154396	0.0102939	0.00769589	0.0117786	0.0112559
LAMB2	0.00293878	0.0037674	0.00115707	0.00162089	0.00221639	0.00590158	0	0.00314272	0.00435852	0.00120793	0.000852975	0.00292595	0	0.00324499	0.00289345	0.00235776	0.0165295	0	0.00139978	0.00146976	0.00107882	0.00104183	0.00422881	0.000423699	0.00142798	0.00131362	0	0.000399655	0.00222167	0.00148308	0.00555749	0.00134472	0.00204334	0.0035113	0.00301677	0.000426719	0.00483769	0.00291148	0.0182947	0.000696771	0.00463871	0.00110854	0.00268977	0.00414808	0.00122913	0.000920199	0.00444233	0.00237699
CCDC71	0.00218591	0.0050181	0.0033727	0.00217466	0.00682678	0	0.00424582	0.00558144	0.00393974	0.00263716	0.00122969	0.00187612	0	0.00386029	0.00252196	0.0021364	0.00363183	0	0.00288974	0.00360718	0.00251733	0.0022182	0.00213965	0.00249066	0.00210472	0.00310711	0	0.00804035	0.00569696	0.00417365	0.00400326	0.00446148	0.00535352	0.00523396	0.00223221	0.000639948	0.00707141	0.00234082	0.0058905	0.008691	0.00909357	0.000726183	0.00479242	0.000434895	0.00545788	0.00233558	0.00183369	0.013419
KLHDC8B	0.00316973	0.00465464	0.00166085	0.000760434	0.00650761	0.00485474	0.00164519	0.00403295	0.00214708	0.00817543	0.00131228	0.00393539	0	0.0019263	0.00396359	0.00249249	0	0	0.00139889	0.00320937	0.00459312	0.00092818	0.00432086	0.000577879	0.00314683	0.00173559	0	0.00532905	0.0060249	0.00177106	0.00618751	0.00496883	0.00378081	0.00293639	0.00212193	0	0.00175252	0.00133206	0	0.000373823	0.00101096	0.000411892	0.00448494	0	0.00378723	0.000179389	0.000421786	0.000836563
C3orf84	0.000560521	0.00072097	0.000359508	0.00283968	0.000126157	0	0	0.000187436	0	0.000380935	0.000317946	0.000233529	0	0	0.000173262	0	0	0	9.20737e-05	0	0.000283775	0.000323948	0.000436673	0.000123184	0.000370248	0	0	0.00160427	0.000681761	0.000502305	0.00027109	0.000468662	0.000413248	0	8.94866e-05	0	0	0.000125337	0	0	0	0	0	0	0	0.000143511	0.00029959	0
CCDC36	0.00444009	0.00245235	0.00283598	0.00241085	0.00258025	0	0.00324085	0.00148368	0.00135612	0.000584326	0.000682425	0.000150196	0	0.00130496	0.00163547	0.00129988	0	0	0.000846828	0.00659133	0.00198407	0.000712161	0.00121692	0.00135196	0.00141873	0.000223399	0.012007	0.00107923	0.00446825	0.00319202	0.000980445	0.00378426	0.00102137	0.00209444	0	0.00114806	0	0.00141896	0	0.000502446	0.0011111	0.000596612	0.00324343	0.00130005	0.00539845	0.00198562	0.00101676	0.00133875
C3orf62	0.0163008	0.0236558	0.0134644	0.0216869	0.0265432	0.0160381	0.021142	0.0162877	0.0171536	0.0119458	0.0133843	0.0133518	0.0238822	0.0219593	0.0232321	0.0202115	0.00474271	0.0278806	0.0151213	0.0156854	0.0163748	0.00790263	0.0194421	0.0129089	0.0194755	0.0149477	0.0124578	0.0269361	0.0166587	0.0162225	0.0195669	0.0117085	0.0155022	0.0113331	0.0153673	0.0289421	0.0444411	0.0223347	0.00441413	0.0127706	0.0218991	0.02132	0.0327695	0.0348456	0.0259553	0.0121515	0.01545	0.0149675
USP4	0.0594888	0.0786095	0.049863	0.0423865	0.0694833	0.0590429	0.0305196	0.0570076	0.0666414	0.0486327	0.0539172	0.0636583	0.116388	0.0688023	0.101147	0.0766746	0.048199	0.0830569	0.0485342	0.0787908	0.0649853	0.0382892	0.0968954	0.0448469	0.0397766	0.0745527	0.0530402	0.0650483	0.0412458	0.0494012	0.0590752	0.0512545	0.0543125	0.0412478	0.0651135	0.0855442	0.0608146	0.057588	0.062235	0.0642645	0.0646246	0.0531793	0.0706004	0.0455459	0.0588594	0.0323779	0.0640735	0.0378989
RHOA	0.0722807	0.0937796	0.0790852	0.0754753	0.0794675	0.096383	0.105109	0.0812232	0.0616901	0.0530358	0.0645994	0.0623544	0.061844	0.0808024	0.0715684	0.0536817	0.0795366	0.0347772	0.0999815	0.0735768	0.0619996	0.0581914	0.0862204	0.0419702	0.0661838	0.0703114	0.0703675	0.0804112	0.0945443	0.0734605	0.0812955	0.075031	0.0676387	0.0621773	0.0678122	0.0707802	0.0701271	0.0559529	0.0901817	0.0899112	0.0576983	0.0734305	0.116658	0.0755823	0.0640173	0.0537314	0.0537495	0.0634678
TCTA	0.0221999	0.0227334	0.0197922	0.0254586	0.0196458	0.0125382	0.0186008	0.0239095	0.0272184	0.0206929	0.0146059	0.0162781	0.0153123	0.0376046	0.0327802	0.0341224	0.0234682	0.027546	0.0232141	0.0260878	0.0269265	0.0225649	0.0228792	0.0247831	0.0100305	0.0208196	0.0186063	0.0243484	0.024942	0.0159941	0.0260183	0.0295683	0.0202395	0.0217268	0.013203	0.027758	0.0262784	0.0261119	0.020844	0.0165071	0.0304326	0.0367365	0.0473528	0.0287844	0.015525	0.0190725	0.0249117	0.033941
AC104452.1	0	0	0	0	0.000254629	0	0	5.02881e-05	0	0	0	0	0	0	0	0	0	0	0	0	0	6.68471e-05	0	7.95195e-05	5.77182e-05	0	0	0	0	0	9.54424e-05	0	0.00021512	0	0	0	0	0	0	0	0	0	0	0	0	0	0	0.000242641
DAG1	0.0312242	0.033057	0.0290431	0.0262924	0.0357317	0.0266843	0.0240732	0.0197658	0.023333	0.0212311	0.0192441	0.0173939	0.0120094	0.0225736	0.0290755	0.020415	0.0411626	0.0268458	0.0295101	0.0423575	0.0287328	0.019619	0.0329924	0.0154823	0.0255186	0.0291425	0.0232562	0.0330197	0.0299947	0.0250308	0.0238471	0.0226869	0.0248773	0.0227201	0.0241542	0.0105581	0.0262063	0.0245718	0.0371704	0.0224368	0.018029	0.0197604	0.0212004	0.0222198	0.0255513	0.014528	0.0191997	0.0249662
BSN	0.0403958	0.0515443	0.0249646	0.0447587	0.0460669	0.0379216	0.0247435	0.0362869	0.0316403	0.0227387	0.0168273	0.0247559	0.0430304	0.0400041	0.0398485	0.0228679	0.0283389	0.0272473	0.0223095	0.0409592	0.0305559	0.01484	0.0456847	0.0174532	0.0247505	0.049005	0.0131071	0.0300999	0.0442194	0.032201	0.039104	0.0285444	0.0435138	0.0275432	0.0347247	0.0398411	0.0349525	0.0220483	0.0533798	0.022809	0.017399	0.0266412	0.042366	0.0299718	0.0353577	0.0122937	0.022082	0.0270228
APEH	0.0144138	0.0191845	0.00502438	0.0175348	0.0150423	0.0171335	0.010131	0.0156106	0.00607915	0.00834115	0.00421088	0.00793194	0.00188881	0.00920044	0.0138995	0.004023	0	0.00563494	0.00987902	0.0204332	0.015028	0.00461545	0.00760481	0.005508	0.0123734	0.0154282	0.0188685	0.0328672	0.0123729	0.0135286	0.0192292	0.0102465	0.0159779	0.00449527	0.0138114	0.0124966	0	0.00595745	0	0.00426347	0.00684937	0.00692474	0.0045692	0.0207387	0.0148085	0.00343638	0.00412879	0.00342934
MST1	0.0117271	0.0116813	0.00680844	0.00726673	0.0157639	0.0101722	0.00231535	0.00339852	0.0108707	0.00445108	0.00257383	0.0053183	0.0109246	0.00738959	0.00931413	0.00816938	0	0.0123906	0.00408129	0.00999152	0.00474045	0.00209093	0.00565728	0.00383906	0.00494766	0.0130256	0.0146102	0.00908921	0.00907512	0.00510511	0.0101584	0.00777811	0.00615953	0.00699151	0.00136622	0.0180006	0.0030204	0.00366122	0.00351525	0.00269118	0.00979462	0.00431254	0.0124414	0.0128284	0.00384353	0.00142603	0.00626113	0.00153446
RNF123	0.0210617	0.0213958	0.0138325	0.0202132	0.027705	0.0254232	0.0263202	0.0225332	0.0164284	0.0135677	0.00932173	0.0181132	0.0250826	0.00534732	0.0295756	0.0219349	0.0356941	0.0209524	0.0146589	0.0258004	0.0203855	0.0125459	0.022456	0.0142696	0.014771	0.0165011	0.00635004	0.0291449	0.0240509	0.0251885	0.0296292	0.0212526	0.0251611	0.0155613	0.0144804	0.0177163	0.0179478	0.0231024	0.0293629	0.0173928	0.0210447	0.0147211	0.0100438	0.0252682	0.023201	0.0109532	0.0154938	0.0172669
GMPPB	0.00900143	0.00422705	0.00410754	0.00538162	0.00341679	0.00961954	0.00700667	0.00442705	0.00366347	0.000215647	0.00187724	0.00497312	0.000969323	0.00797622	0.00187418	0.00393576	0.00714823	0.0206324	0.00521149	0.00290781	0.00430978	0.000991632	0.00411708	0.00314752	0.00256496	0.00224413	0	0.0028243	0.00544998	0.00533416	0.00687513	0.00369989	0.00337192	0.00117237	0.00557427	0.0064166	0	0.00124782	0	0.000947943	0.00173719	0.00179282	0.0142915	0.00221175	0.0037768	0.00172906	0.00086154	0.00110967
IP6K1	0.118598	0.119418	0.0861452	0.11187	0.119303	0.113598	0.0836839	0.0938855	0.0962873	0.0838031	0.0761887	0.112614	0.0923193	0.0899516	0.115581	0.113845	0.12267	0.0571187	0.0902005	0.105775	0.107809	0.0682535	0.102855	0.0767889	0.072833	0.1146	0.0781969	0.112316	0.0999347	0.10666	0.11124	0.0928935	0.0861287	0.077443	0.117969	0.088457	0.093534	0.0728129	0.135702	0.0883766	0.102333	0.0935724	0.158849	0.0796883	0.0946949	0.0689147	0.0792151	0.0892951
CDHR4	0	0.00021413	0.000379564	0	0	0	0	0.00027581	0	0	0	0	0	0	0.000101869	0	0	0	6.1805e-05	0	0.000161738	0.000262068	0.000220884	0.000172416	0.0030535	0	0.00162926	0	0.000402044	0	0.000115778	0	0	0	0.00100587	0	0	0	0	0	0	0.00143562	0	0.00436092	0	0	0	0.000233704
INKA1	0.000210734	0.00128814	0.000719099	0.000398127	0.00330832	0.00249536	0.00662887	0.00154089	0.00206346	0.000348998	0.000815438	0.000758983	0	0	0.00175696	0	0	0	0.000345017	0.00053108	0.000564373	0.000149998	0.000587229	0.00069205	0.00117814	0.00337603	0.00413632	0.000882333	0.000986492	0	0.00230764	0.000597016	0.00053301	0.00056715	0.00148376	0.000716268	0.002417	0.000620272	0	0.000424623	0	0	0.00172788	0	0.0020377	0.000171551	0.00025454	0.000154752
UBA7	0	0.000977176	0.00061187	0	0.000564772	0.000616694	0	0.000330643	0.000651155	0	6.14687e-05	0.000345045	0	0.00126649	0.00142222	0	0	0	0.000745332	0	0	0.000434488	0.000694146	0.000516292	0.00031174	0.000187659	0	0.00213715	0.0015934	0.00120395	0.000364163	0.000366735	0.000645453	0	0.00018451	0	0	0.000321557	0	0.000631479	0.00205323	0	0	0	0.00230888	0.000456717	0.000945788	0
TRAIP	0.000558932	0.00216771	0.00246112	0.00226876	0.000860911	0.000460178	0.00336512	0.00278296	0.00464659	0.00248147	0.00136663	0.0010755	0.00265783	0.00229913	0.00247	0.00450522	0	0	0.00158544	0.00465964	0	0.000622567	0.00129936	0.00127341	0.00230399	0.000649992	0	0.00523029	0.00147352	0.00326102	0.00219276	0.00367695	0.00249416	0.00322643	0.0006032	0	0	0.000739009	0.022713	0.00124465	0.00225455	0.00257367	0	0.00475103	0.00902988	0.00131873	0.00345213	0.00168754
CAMKV	0.0511066	0.0527357	0.0218194	0.0377746	0.0575425	0.0473671	0.0572786	0.058061	0.0449837	0.0251986	0.0114285	0.0288092	0.0428451	0.0317219	0.0460877	0.0131703	0.0383364	0.0153215	0.0243828	0.0368246	0.0275919	0.0102727	0.0401202	0.01238	0.024496	0.0596661	0.0293647	0.0469747	0.0625947	0.045646	0.0723259	0.0465296	0.06071	0.0116741	0.0502647	0.0580806	0.0404083	0.0186993	0.0448763	0.00682085	0.00891537	0.0100954	0.0561105	0.0473856	0.0464133	0.00998208	0.0112007	0.0140639
MST1R	0	0.0010341	0.000133929	0	0.000985326	0.00428905	0	0.000591397	0.000731571	0.000117997	0.00129306	0.000750339	0.0318003	0.00120763	0.000854792	0.00140788	0	0.00448278	0.000552795	0.0028097	0.000425748	0.000639306	0.000459186	0.000434465	0.00122449	0.00221757	0	0.00156049	0.000867367	0.00014513	0.000100913	0.00183132	0.00135608	0.00331257	0.00200964	0.00110773	0.00156743	0	0	0.00185575	0.00281295	0	0	0	0	0.000961344	0.00114456	0.000807105
MON1A	0.00977263	0.0170871	0.0170651	0.0147937	0.0128866	0.0188139	0.0111096	0.0142438	0.00798296	0.0135235	0.00985821	0.0163804	0.0100051	0.0100217	0.0225582	0.0145862	0.0185931	0.00397464	0.0104938	0.0122534	0.0188545	0.00616757	0.0155451	0.00958967	0.006391	0.0163014	0.0217774	0.0138826	0.00864289	0.00990338	0.0173471	0.0108112	0.012372	0.0137327	0.0123347	0.0120153	0.00620925	0.00676187	0.0342096	0.0144673	0.0108311	0.00961667	0.0062517	0.0153133	0.0101424	0.00846539	0.00675513	0.00724036
RBM6	0.282611	0.310842	0.214172	0.273097	0.308167	0.315407	0.193679	0.228026	0.200934	0.229719	0.190041	0.270569	0.220744	0.270501	0.307631	0.256298	0.369312	0.309816	0.236775	0.331145	0.280179	0.162967	0.291753	0.171494	0.194924	0.274294	0.209803	0.321011	0.248733	0.2553	0.23437	0.212506	0.227678	0.207124	0.276781	0.330468	0.255079	0.212084	0.366434	0.225121	0.275636	0.231128	0.282359	0.347312	0.300235	0.157356	0.213055	0.188946
RBM5	0.225928	0.212786	0.136258	0.171431	0.218095	0.268159	0.160965	0.148626	0.136218	0.14937	0.109042	0.177028	0.15366	0.125474	0.195669	0.136191	0.204832	0.229899	0.150392	0.213652	0.181737	0.104187	0.15424	0.109221	0.148326	0.246208	0.207996	0.238126	0.200192	0.184823	0.147315	0.143244	0.145101	0.125141	0.174262	0.230071	0.117141	0.124449	0.103775	0.17309	0.15082	0.117846	0.185277	0.238691	0.206127	0.102112	0.131627	0.135765
SEMA3F	0.00181112	0.000891826	0.00105968	0.000859809	0.000154841	0	0.00833772	0.0017025	0.00300318	0	0	0	0	0.00125494	0.00097936	0.0014148	0	0	0	0	0.00187831	0.000133584	0.0012338	0.000117402	0.000151778	0.000211908	0	0.000754285	9.24163e-05	0.00247405	0.00216196	0.0014189	0.000655999	0	0.000324314	0.000223249	0	0.000737513	0	0	0.00257182	0	0	0.000810453	0	0.000107783	0.000470931	0
SLC38A3	0	0.00720946	0.0055688	0.00507838	0.00446409	0.00291524	0	0.0105782	0.00689964	0.00212058	0.00298693	0.00845825	0.000950499	0.00560431	0.00704736	0.00262075	0	0.00261562	0.00650892	0.00254153	0.0066867	0.00346536	0.00450032	0.00387678	0.00422733	0.00890504	0	0.0116143	0.00711672	0.00249154	0.00569903	0.00587183	0.00373734	0.00236429	0.00754819	0.00417977	0.00269586	0.00591125	0	0.00352368	0.00337557	0.00223585	0.00520243	0.00309137	0.00781239	0.00351938	0.0036356	0.00227735
GNAI2	0.0644358	0.100369	0.0757264	0.078886	0.0718711	0.0785728	0.029625	0.0995985	0.0699771	0.0499105	0.054075	0.055725	0.0927298	0.0950947	0.115709	0.0760907	0.17561	0.0779605	0.115161	0.107292	0.115136	0.0672855	0.0704113	0.0534138	0.0642788	0.0965678	0.105209	0.0758565	0.119005	0.0624085	0.0871664	0.0808422	0.0781079	0.0606567	0.076269	0.082689	0.0690929	0.0683522	0.14712	0.065546	0.0689404	0.118249	0.140437	0.0638763	0.072778	0.0708602	0.0628976	0.0588765
SEMA3B	0.370602	0.351893	0.204417	0.257303	0.284136	0.312192	0.0831337	0.247615	0.236706	0.200679	0.153339	0.28733	0.276637	0.281326	0.422358	0.251833	0.198871	0.37042	0.257355	0.361204	0.321175	0.214806	0.300679	0.195515	0.202134	0.339675	0.222558	0.257576	0.264882	0.225162	0.173607	0.272264	0.207991	0.168865	0.391079	0.379593	0.0826237	0.193254	0.213871	0.207166	0.276023	0.256561	0.373883	0.254877	0.355346	0.188023	0.180057	0.0838724
LSMEM2	0.0214971	0.0234042	0.0149452	0.00588937	0.0120975	0.0103218	0.015644	0.0102274	0.00666877	0.0117495	0.0146928	0.0185298	0.0114402	0.0108156	0.0211809	0.00669189	0.0346761	0.00483829	0.0119187	0.0177063	0.0137093	0.0191187	0.01728	0.00753412	0.0147411	0.0234156	0.00716128	0.0141178	0.0111984	0.00782403	0.0148523	0.013407	0.0150589	0.013166	0.0302668	0.0232387	0.0168521	0.016223	0.0128306	0.0244789	0.0122572	0.0343536	0.0163859	0.023052	0.0685964	0.0119143	0.0145562	0.0148028
IFRD2	0.0154215	0.0139134	0.0140583	0.0163988	0.0143641	0.0218187	0.0247041	0.0143106	0.0143778	0.0108806	0.0103212	0.0078956	0.0203391	0.0243287	0.0173047	0.0148459	0.0195328	0.0080704	0.0132592	0.0138913	0.01905	0.00883363	0.00713551	0.0149131	0.00682332	0.0120289	0.0111627	0.0211337	0.0178188	0.0113456	0.0135123	0.0158957	0.0162704	0.014466	0.00281344	0.00835813	0.00874324	0.0114717	0.00603643	0.0173153	0.0137607	0.0081642	0.0223172	0.0115871	0.00803362	0.0100751	0.00783067	0.0117792
HYAL3	0.00185541	0.00152508	0.000321479	0.000635227	0.000811527	0	0	0.00219198	0.00257794	0.000122171	5.00228e-05	0.000247704	0	0.00221571	0.000480506	0.00134694	0	0	0.000596802	0.00175136	0.00256216	0.000169333	0.00147542	0.000365194	0.000613176	0	0	0.00175203	0.000784124	0.000770288	0.00320484	0.00108482	0.00199474	0.000670132	0.00135476	0.00194874	0.00553329	0.000877776	0	0	0	0	0.00172788	0.00273893	0	0.000112422	0.00170262	0.000593094
HYAL1	0.00397854	0.00850128	0.00658359	0.00298733	0.0066969	0.0115321	0.00183924	0.00548529	0.00277098	0.00599601	0.00489103	0.0122547	0.0153327	0.00624952	0.00553139	0.00579292	0.0151409	0.0115038	0.0046135	0.00792917	0.00344893	0.00529046	0.0118221	0.00762172	0.00205543	0.00531235	0.00693803	0.0035857	0.0125693	0.00412058	0.00196505	0.007926	0.00814993	0.0133368	0.00638118	0.00286757	0.00289903	0.00431928	0	0.0042412	0.00331279	0.00639437	0.00678603	0.00240652	0.00400885	0.00671132	0.00683105	0.0040131
HYAL2	0.0100429	0.00521347	0.00377021	0.00539562	0.00726588	0.00621034	0.00582526	0.00492443	0.00640743	0.00213067	0.00287507	0.00309424	0	0.00768508	0.00351771	0.00891384	0	0.00102146	0.00598704	0.00748371	0.00762862	0.00271361	0.00188192	0.00630645	0.00248983	0.00785435	0.0123517	0.00637685	0.00700614	0.00234757	0.00418698	0.00482392	0.00480296	0.00463793	0.00326774	0.00728563	0	0.0027224	0.00632276	0.0024325	0.00233905	0.000375139	0.00272411	0.00467758	0.00137737	0.00273736	0.00124173	0.00116996
TUSC2	0.0246516	0.0257346	0.0141527	0.0139509	0.0265299	0.0281185	0.0167241	0.020002	0.0209184	0.00684453	0.00839848	0.011923	0.00258567	0.0222124	0.0284017	0.0181724	0.0388509	0	0.0180455	0.0259506	0.0174474	0.00895411	0.0142235	0.0111684	0.0106985	0.0153283	0.0205878	0.0179996	0.0248886	0.0145562	0.0275741	0.0120353	0.0174239	0.0084848	0.0141899	0.0208288	0.0193055	0.0134939	0.021311	0.018619	0.024164	0.0150611	0.0164231	0.0116853	0.00724551	0.0104444	0.0111735	0.0116711
RASSF1	0.00965111	0.0152742	0.0107597	0.0108069	0.0135554	0.0188196	0.0148348	0.015717	0.0153104	0.0103639	0.0117624	0.0175762	0.0141124	0.0161106	0.0203785	0.0178617	0.0293966	0.0140721	0.0179716	0.00962533	0.01792	0.0141781	0.0144585	0.013059	0.00777127	0.020459	0.0258628	0.00910018	0.0233046	0.0117775	0.0183633	0.0183164	0.0138037	0.00856145	0.0254595	0.00949204	0.0162518	0.0122751	0.0100357	0.0156661	0.0178828	0.0146097	0.00379274	0.0149662	0.0207885	0.0116938	0.00754973	0.0234455
ZMYND10	0.00166048	0.00538844	0.0019829	0.00275971	0.00207107	0.00368808	0.00143922	0.00386021	0.00292581	0.000310316	0.00303207	0.000882235	0.00100459	0.000865925	0.0038655	0.00229048	0.00132098	0	0.00130061	0.00659107	0.00164239	0.00144938	0.00228977	0.00210733	0.00319753	0.00471795	0.0170448	0.00335981	0.00340808	0.00192543	0.00392721	0.00487936	0.00457131	0.00207365	0.00287388	0.00459219	0.0244055	0.0071563	0	0.00290196	0	0.00163475	0	0.00917717	0.00781342	0.00264878	0.00190502	0.00955955
NPRL2	0.0218144	0.0173879	0.0134504	0.00912815	0.0202281	0.0324957	0.00974116	0.013999	0.014143	0.0112062	0.00574873	0.00848562	0.0133163	0.0173171	0.0236921	0.0119147	0.0147751	0.0177151	0.00939925	0.0150506	0.0129199	0.0116943	0.0122455	0.0099612	0.00803708	0.019395	0.0207889	0.0191338	0.0185325	0.0107522	0.0153493	0.0160666	0.0145041	0.00777305	0.0152292	0.0197486	0.0190688	0.0192182	0.0280765	0.02071	0.00937094	0.0134431	0.0088961	0.0106425	0.0164009	0.0103216	0.00778399	0.0243988
Z84492.1	0.000349717	6.75948e-05	0.00225139	0.00146252	0.00182193	0.000411397	0.016398	0.000231117	0.000668246	0.00201813	0.000619696	0	0	0	0.00186571	0.00332553	0	0.00715303	0.000447475	0.00018874	0.000738118	0.000922692	0.00122853	0.00111136	0.000129253	0.000173735	0	0.00131468	0.00162332	0.00177988	0.00197969	0.00139062	0.000600064	0.00238717	0.000418243	0.00128583	0.00741105	0.000712582	0	0.00461604	0	0.0011172	0	0	0.0030523	0.0016425	0.00141573	0.000968522
TMEM115	0.00926844	0.0128797	0.00794718	0.012176	0.0119033	0.00919009	0.01404	0.0117787	0.00553601	0.00622278	0.00460815	0.00596585	0.00537005	0.00906085	0.0103713	0.00640113	0.0180458	0.00205553	0.0128158	0.00532833	0.0127716	0.00446262	0.00558868	0.00461895	0.00567031	0.00582897	0.00302118	0.00733853	0.00814568	0.00658286	0.0103218	0.00947787	0.00765213	0.00330655	0.00334802	0.00549975	0.0193081	0.00652258	0.0231384	0.00706567	0.00838072	0.00991822	0.0255122	0.0137654	0.00179975	0.00606541	0.00274333	0.00503022
CACNA2D2	0.00980548	0.00659079	0.00234564	0.00587895	0.00959586	0.00854774	0.0127516	0.00757667	0.0083	0.00787331	0.000989738	0.00551006	0.017553	0.00567038	0.0061699	0.00259384	0	0.00495826	0.0022638	0.00580241	0.00425228	0.00139387	0.0040102	0.00151569	0.00517751	0.0120755	0.00186876	0.0144414	0.00839504	0.00292643	0.00758891	0.00552507	0.00737288	0.00469549	0.00701413	0.000941866	0.00156992	0.00397755	0	0.00680495	0	0.00221986	0.019935	0.000644128	0.00819809	0.00130727	0.00303617	0.00201349
CYB561D2	0.00156423	0.000976424	0.000789129	0.00188875	0.00276005	0.00212723	0.00438357	0.00205703	0	0.00141802	0.000632705	0	0	0.00400761	0.00267906	0	0	0	0.00221127	0.00106265	0.00397058	0.00181621	0.00140118	0.000447275	0.00260556	0.000446516	0	0.00082745	0.00228146	0.0011345	0.00222909	0.00199645	0.00308589	0	0.00177622	0.000544274	0.00551137	0.00174539	0	0.00197132	0	0.000890628	0.00262695	0.00676959	0.00260798	0.000753099	0.00054245	0.00204074
C3orf18	0.0142158	0.0146988	0.00610851	0.0149768	0.0110615	0.012099	0.0178153	0.00988545	0.00693454	0.00778841	0.00392786	0.00760873	0.00228854	0.00965368	0.00923548	0.0096173	0.00429635	0.01124	0.00613233	0.00743568	0.0114643	0.00318537	0.0077846	0.00500506	0.0130565	0.0122324	0.00243026	0.0109307	0.010715	0.00856366	0.00951114	0.00617061	0.00866168	0.00476192	0.00846647	0.0052253	0.00126393	0.0071385	0.00609206	0.0041924	0.00307506	0.00544031	0.00436319	0.00528577	0.0124513	0.00352449	0.00599522	0.00645228
HEMK1	0.0195894	0.0162865	0.0103437	0.0100005	0.0122583	0.0100256	0.00776993	0.0195366	0.0103826	0.0111599	0.00734475	0.0130741	0.00112475	0.0207378	0.0228954	0.0136933	0.00828785	0.0246474	0.0146317	0.0205039	0.0132946	0.0104771	0.0173171	0.0103742	0.011201	0.0222132	0.0198089	0.0210831	0.0192566	0.0127421	0.0165251	0.0133952	0.0139533	0.0176609	0.011943	0.00723577	0.0141872	0.0129382	0.00890981	0.012864	0.0102462	0.0157471	0.017377	0.0169645	0.0206811	0.0117937	0.00856768	0.0366215
CISH	0	0	0	0	0	0	0	0	0.000435955	0	0	0	0	0	0.000129461	0	0	0	9.44462e-05	0.000546266	0	6.19438e-05	0.000416219	0	0	0	0	0	0	0	0	0	4.39495e-05	0	0	0	0	0	0	0	0	0	0	0	0	0	0	0.000191497
MAPKAPK3	0.00130476	0.00499512	0.00639443	0.000987947	0.00315253	0.00319131	0.00226803	0.00315877	0.00277384	0.00107325	0.00383461	0.000468195	0.00314205	0.00226663	0.00659507	0.00295405	0	0.014412	0.00277866	0.00310647	0.00305974	0.00245516	0.00469212	0.0025719	0.00255222	0.00740841	0	0.000433401	0.00220591	0.000968783	0.00290113	0.00137156	0.00321293	0.00135421	0.00220215	0.00397883	0.00289123	0.0037819	0	0.00457046	0.00222075	0.00194518	0.00908696	0.00159469	0.0039794	0.00320497	0.0040797	0.00394381
DOCK3	0.533062	0.523682	0.319637	0.452112	0.519573	0.542814	0.376587	0.366549	0.290137	0.398078	0.301239	0.503107	0.397195	0.420589	0.481473	0.409885	0.587404	0.613081	0.369557	0.48134	0.458471	0.233265	0.463694	0.258313	0.336937	0.52592	0.386033	0.51634	0.522269	0.443165	0.357102	0.283711	0.321133	0.329206	0.583985	0.531788	0.273818	0.345749	0.476546	0.359782	0.408371	0.383588	0.510031	0.562678	0.540905	0.240288	0.277023	0.257319
MANF	0.016513	0.0153491	0.0162069	0.0132789	0.0254128	0.0136078	0.00774215	0.0198307	0.0198697	0.00779374	0.00914279	0.0124084	0.0134713	0.0302886	0.0148312	0.0125455	0.0272881	0.0192931	0.0100946	0.0153627	0.0179079	0.00650223	0.0155486	0.0134666	0.0105995	0.0186215	0.013256	0.0180842	0.0169581	0.0147533	0.0181865	0.0167676	0.0217217	0.0176159	0.0170426	0.0196843	0.0199925	0.014644	0.0572343	0.0138733	0.0127191	0.00935199	0.0107941	0.0198102	0.0145402	0.00771308	0.00969407	0.00714833
RBM15B	0.00762373	0.0112525	0.0106585	0.0103778	0.0120375	0.0116787	0.0139146	0.0100034	0.00935116	0.00939972	0.0096711	0.0128795	0.00170506	0.0080313	0.00637749	0.00402615	0.00648396	0	0.0117907	0.00803594	0.0106424	0.00727086	0.00718475	0.00675951	0.00774819	0.013432	0.0107896	0.00974949	0.0101776	0.00593117	0.013608	0.00834661	0.0127376	0.00677652	0.00879935	0.0183012	0.00540263	0.0103193	0.0453609	0.00638159	0.00648476	0.0098262	0.00386527	0.0133396	0.00551694	0.00752382	0.0102396	0.00513764
DCAF1	0.047685	0.05644	0.0339404	0.049085	0.0518828	0.0418967	0.036728	0.0358788	0.0296899	0.0382038	0.0342167	0.050015	0.0311103	0.063998	0.0503095	0.0479372	0.0448861	0.0727851	0.0398866	0.0593858	0.0467888	0.0308186	0.0518036	0.0314439	0.0232157	0.0407483	0.0656905	0.0415052	0.0319065	0.0349102	0.0411289	0.0456753	0.0424743	0.0487362	0.0380201	0.0564999	0.0464721	0.0389373	0.0834788	0.0482063	0.0479367	0.0357344	0.0413018	0.0534849	0.0419231	0.0267843	0.031441	0.0410375
RAD54L2	0.0651674	0.0510776	0.0459458	0.0614315	0.059416	0.0508143	0.0340398	0.0462151	0.0467817	0.054637	0.0383136	0.0637717	0.0555992	0.068141	0.0634746	0.0569932	0.0399626	0.0713808	0.0533393	0.0622838	0.0565961	0.042739	0.0755785	0.0446491	0.0346396	0.0647141	0.0400097	0.0434866	0.0463155	0.0548467	0.0504165	0.0429731	0.0540102	0.0371592	0.0559863	0.0728312	0.0402801	0.0409439	0.0497882	0.0580652	0.0639792	0.0363488	0.0411117	0.0425513	0.032918	0.0317163	0.0514866	0.0565699
TEX264	0.0134912	0.0238129	0.0190127	0.0125177	0.0221749	0.0199543	0.0495285	0.0258001	0.028214	0.0158222	0.0132052	0.0131055	0.0112309	0.0299642	0.0248269	0.0243287	0.0108918	0.0189424	0.0256009	0.0237293	0.0225173	0.0125329	0.0122593	0.0174167	0.0099047	0.0182692	0.00653491	0.0297311	0.0239222	0.0189512	0.0183621	0.0247739	0.0195411	0.0128052	0.0152583	0.0120494	0.0201113	0.0187823	0	0.0143557	0.020854	0.0186992	0.0461372	0.0132182	0.0224471	0.0144058	0.0172271	0.0148242
GRM2	0.0108931	0.00628865	0.00244683	0.00359688	0.00726103	0.0180187	0.0126184	0.00887841	0.00669298	0.00306198	0.00116045	0.00797202	0	0.00208851	0.00403425	0.000723273	0	0.0200865	0.00262214	0.00558953	0.00448551	0.00107114	0.00852992	0.00209106	0.00333819	0.0098777	0	0.0128224	0.00720163	0.00946203	0.00720928	0.00784353	0.00608468	0.000866662	0.00609664	0.0107074	0	0.00188209	0	0.0011593	0.00331661	0.000879302	0.00634607	0.00246592	0.00356661	0.00236779	0.00123836	0.00142453
IQCF3	0.00103029	0.000562449	0.000418065	0.000932046	0.0015431	0	0	0.000411419	0	0	6.93697e-05	0.000797319	0	0	0.00116436	0.00100361	0	0	0	0	0	7.7734e-05	0.00170895	6.63991e-05	0.000102917	0.000657521	0	0.00220889	0.00103047	0.000358258	0.000691593	0.00128149	0.00107369	0	0.00142659	0.00101528	0	0.000971123	0	0	0	0	0	0.00193501	0.000881749	0.000287668	0.000227702	0.000603058
IQCF2	0	0	0.000264813	0	0	0	0	0	0	0	0	0	0	0	0	0	0	0	0	0	0	0	0	0	0	0	0	0	0	0	0	0	0	0	0	0	0	0	0	0	0	0	0	0	0	0	0	0
IQCF1	0	0	0	0	0.000899147	0	0	6.26565e-05	0.000305596	0	0	0	0	0	1.99373e-05	0	0	0	8.0922e-05	0	0	9.93118e-05	0.000106053	0	0	0	0	0	0.000312792	0	0.000152253	0	0	0	0	0	0	0	0	0.000805408	0	0	0	0.00387733	0	7.96855e-05	0	8.90408e-05
RRP9	0.00668669	0.00564625	0.00391244	0.0045706	0.00721453	0.00600374	0.00791887	0.00390356	0.00528712	0.000821126	0.00312064	0.0045856	0.00102247	0.00610831	0.00953498	0.00802707	0	0.0134337	0.00279632	0.0038709	0.0076946	0.00257166	0.00225766	0.00446512	0.00224035	0.00181033	0.00500769	0.00655546	0.00375688	0.00488314	0.00605319	0.00436396	0.00505904	0.000942717	0.00377849	0.00345284	0.00430112	0.00440387	0	0.00310278	0.0057362	0.00206441	0	0.000564229	0.00272452	0.00281518	0.00524153	0.00191411
PARP3	0.0101008	0.00522027	0.0059227	0.0105982	0.00413851	0.00279259	0.00428546	0.00481843	0.00777617	0.00363322	0.00241092	0.00162954	0.00776565	0.00488726	0.00611876	0.00573291	0.00686455	0	0.00333611	0.0072005	0.00661543	0.00157474	0.00481338	0.00251695	0.00413144	0.00238458	0.00422715	0.00181933	0.00266935	0.00252456	0.00669256	0.00334448	0.00374088	0.00175917	0.0038559	0.00219664	0.00203914	0.0024635	0	0.00392679	0.00161131	0.00123719	0.00229217	0.00184613	0.00614135	0.00173075	0.00382419	0.00243625
GPR62	0.00663709	0.0316165	0.0352374	0.0342734	0.0371151	0.0214073	0.0124704	0.0318842	0.0207398	0.0110751	0.0166167	0.00613879	0.0395959	0.0563039	0.0235489	0.043456	0.0261877	0.0298049	0.0288286	0.0285463	0.0323949	0.0151768	0.00964896	0.0292367	0.0271364	0.0201939	0.0352713	0.0307414	0.0466701	0.0178603	0.0306244	0.035726	0.0186359	0.0291489	0.00984425	0.0112858	0.0101548	0.0219922	0.0303964	0.0107207	0.0271251	0.022476	0.0673214	0.0192296	0.0114845	0.0186376	0.0154818	0.00523776
PCBP4	0.154567	0.164618	0.105653	0.121998	0.144407	0.115872	0.0520511	0.108728	0.0897266	0.064867	0.0732966	0.0904595	0.133095	0.0997941	0.168649	0.0967295	0.0728808	0.154924	0.125553	0.188655	0.131405	0.0610257	0.0790326	0.0645581	0.105427	0.127548	0.117288	0.104335	0.125872	0.133356	0.076686	0.0981231	0.11448	0.0735145	0.0937386	0.139876	0.058968	0.0656941	0.0689869	0.0530809	0.107617	0.0982974	0.158972	0.117487	0.115833	0.0764271	0.0825596	0.0316991
ABHD14B	0.00704042	0.00459477	0.00510149	0.00973391	0.00626649	0.00156475	0.00714876	0.0049097	0.00265649	0.00428648	0.00333348	0.00433209	0.00436895	0.00562593	0.0067152	0.00777255	0.00142097	0.00585024	0.00606208	0.00160564	0.00538272	0.00363265	0.00389765	0.00411851	0.00171933	0.00256482	0.00672359	0.00922991	0.00802248	0.00233551	0.00290908	0.00675767	0.00412411	0.00449349	0.00203433	0.00593093	0.00265369	0.00356369	0.00735613	0.0041785	0.00398911	0.00527042	0.00260588	0.00125059	0.00561612	0.0033832	0.00602785	0.00587803
ABHD14A	0.000708052	0.00240642	0.00296497	0.00277757	0.00562376	0.00087495	0	0.00176212	0.0011059	0.00112906	0.000306027	0.000408059	0	0.00216715	0.00129046	0.00192237	0	0.0111678	0.00217857	0.0032943	0.00298795	0.00309416	0.00152118	0.00247118	0.000630121	0.0037363	0.00351071	0.00216875	0.00283027	0.00311495	0.00305049	0.00403059	0.00166145	0.00411237	0.00348677	0.000500607	0	0.00150557	0	0.000819764	0.000972775	0.00305932	0.00493789	0	0.00432023	0.0018582	0.000753159	0.00338963
ABHD14A-ACY1	0.0095754	0.00362009	0.00637277	0.0055857	0.00336179	0.000560095	0.00326979	0.00172448	0.00213904	0.00109799	0.00208489	0.00327349	0.00497094	0.00238434	0.00205817	0.00226634	0	0.00330687	0.00326947	0.00388882	0.00125259	0.0018198	0.00258592	0.00172005	0.00107842	0.00253078	0	0.000885306	0.00412487	0.0031553	0.002385	0.00408161	0.00236096	0.00298721	0.00257701	0.000956081	0.00138579	0.00283802	0	0.00125942	0.000635018	0	0	0.000863985	0.0021211	0.00180262	0.00148546	0.0032542
ACY1	0	0	8.26967e-05	0	0	0	0	0	0.00122941	0	0	0.000395856	0	0	0.000795223	0	0	0	0	0	0.000103889	0.000157015	0	0.000413018	0	0.000136547	0	0	0.000187216	0	0.000371377	0	0.000495371	0	0	0	0	0	0	0.000578193	0	0.00138659	0.00125707	0	0	5.43482e-05	0	0.000227427
RPL29	0.0836578	0.0710817	0.0580103	0.116398	0.0995312	0.10509	0.126152	0.120539	0.0783763	0.052627	0.0449366	0.0601463	0.100377	0.0920948	0.115366	0.0798199	0.0950076	0.0887112	0.119744	0.0936447	0.094425	0.0521225	0.0846553	0.0385679	0.0491998	0.077671	0.0632799	0.111321	0.154011	0.0877275	0.123988	0.101701	0.0893285	0.0685253	0.0700952	0.053394	0.0835386	0.0829418	0.0973479	0.0778388	0.0627182	0.0763124	0.122794	0.127121	0.0817595	0.0541781	0.0366826	0.0533152
DUSP7	0.033382	0.042197	0.0367455	0.0330487	0.0301053	0.0273982	0.0432706	0.0351107	0.0249773	0.0171672	0.0155274	0.019006	0.0167741	0.024813	0.0302098	0.0263285	0.0555412	0.0151258	0.0411922	0.0230929	0.0327032	0.0249716	0.0193581	0.0235286	0.0299527	0.0361231	0.0560154	0.0333359	0.0310323	0.0275904	0.0363361	0.0331833	0.0282297	0.0304234	0.019944	0.0282116	0.0503451	0.032459	0.0551596	0.0204619	0.0230394	0.0420278	0.0400954	0.0254297	0.0267266	0.0218904	0.0240408	0.0131103
POC1A	0.00547981	0.00514992	0.00609377	0.00197415	0.00451877	0.000891101	0.00791887	0.00363772	0.00244568	0.00179059	0.00371368	0.00146096	0.00651447	0.00192839	0.00469542	0.00415228	0.00201806	0	0.00601089	0.00768642	0.00727595	0.0112161	0.00583777	0.00646108	0.00524795	0.00938121	0	0.00644656	0.00598303	0.00462803	0.00837107	0.0114402	0.00696827	0.00924484	0.00521634	0.00901721	0.00915406	0.00341763	0	0.00719103	0.00177511	0.00640521	0.00343693	0.00194502	0.00535128	0.00536133	0.00600321	0.00818883
ALAS1	0.0333496	0.0161679	0.0173995	0.0191733	0.0184746	0.0152641	0.0176572	0.0169792	0.0180912	0.00656225	0.0111779	0.00872149	0.0139091	0.0125752	0.0176502	0.0151868	0.0218745	0.0188336	0.0149042	0.0151284	0.0191892	0.0352011	0.0186351	0.00876088	0.00790673	0.0173816	0.00535677	0.00881789	0.0166376	0.0128881	0.0132805	0.0323646	0.0139421	0.00969816	0.012363	0.0121788	0.00842567	0.0123464	0	0.02928	0.00718734	0.00523383	0.0322234	0.01677	0.011177	0.010561	0.00843759	0.0125017
AC097637.1	0	0	0	0	0	0	0	0	0	0	0	0	0	0	0	0	0	0	0	0	0	0.000110455	0	0	0	0	0	0	0	0	0	0	0	0	0	0	0	0.000236322	0	0	0	0	0	0	0	0.000189023	0	0
TWF2	0	0	0	0	0	0	0	0.000240576	0.000645413	0	3.16469e-05	0	0	0.000558082	0	0	0	0	0.000195006	0	0	0.000318511	0.000867544	0.000421847	1.62062e-05	0	0	0	0	0	0	0.00038668	0.000376989	0	0.00109119	0	0	0	0	0	0	0	0	0	0	0.000207576	0.00015819	0.000157969
PPM1M	0.00377592	0.00412661	0.00476459	0.000472866	0.00304083	0.00573509	0.00369736	0.00248952	0.00249647	0.000409313	0.00130462	0.00484963	0	0.00260404	0.000789539	0.00219536	0	0	0.002025	0.00797664	0.00487425	0.00146161	0.00158167	0.00104647	0.00216983	0.0111769	0	0.00275025	0.00570111	0.00336712	0.00632416	0.00403807	0.00419703	0.00250153	0.00646152	0.00152543	0.0095204	0.00191218	0	0.00103384	0	0.000713255	0.0019925	0	0.00236381	0.000549648	0.000812927	0.0108328
WDR82	0.0509502	0.0736069	0.0450657	0.059653	0.0524256	0.051774	0.0723098	0.0586509	0.0497238	0.0579092	0.0424056	0.0550971	0.0413361	0.0509882	0.0556116	0.0363897	0.0557629	0.0553764	0.0541728	0.0570013	0.0549479	0.036885	0.0626727	0.0336612	0.0433323	0.0648884	0.0796676	0.0656792	0.0634365	0.0571596	0.0622594	0.0537497	0.0619582	0.0406504	0.0700023	0.063768	0.0819213	0.0450759	0.0557379	0.0430705	0.0503032	0.0357274	0.078376	0.0841838	0.051152	0.0359689	0.0448433	0.0605556
GLYCTK	0.00355749	0.00048292	0.0013959	0.00228698	0.00189633	0.00296612	0	0.00147155	0.00255754	0	0.000499497	0.000809747	0.00518067	0.0065868	0.00231484	0.00538131	0	0	0.00367695	0.00079174	0.00328873	0.00131245	0.00126348	0.00199369	0.00136894	0.00268529	0	0	0.00284024	0.00244182	0.000738435	0.00121026	0.00120159	0.000500183	0.000381672	0.00096852	0	0.000248261	0.00585791	0.00100977	0.0030269	0.0015792	0	0	0.00130929	0.00115695	0.00141745	0.000816974
DNAH1	0.0372332	0.0405624	0.0278113	0.0290701	0.0324872	0.0197615	0.0190066	0.025756	0.0251076	0.0162799	0.0207186	0.0393041	0.0382867	0.0475796	0.068041	0.0418765	0.000896359	0.0765059	0.023593	0.0553908	0.0415497	0.0183932	0.0456002	0.0273088	0.0156209	0.0425219	0.0263003	0.0303272	0.0235985	0.024441	0.0298046	0.0338229	0.0296488	0.0193233	0.0388376	0.0349706	0.00887167	0.0185296	0.0572266	0.0235526	0.0499144	0.0378192	0.0427257	0.0139189	0.0313125	0.0204104	0.034743	0.016197
BAP1	0.0206275	0.0351207	0.0128553	0.00835202	0.02426	0.0200719	0.019316	0.0211155	0.0190265	0.0126582	0.00958575	0.0118905	0.00711998	0.0180392	0.0289097	0.021864	0.00257254	0.0271632	0.0180565	0.0280513	0.0220409	0.00995157	0.0148926	0.0107075	0.0121524	0.0425984	0.0197969	0.015951	0.017531	0.0251792	0.021852	0.0195482	0.0211225	0.0151147	0.0142122	0.0196738	0.00455853	0.0103519	0.0189234	0.014401	0.0116524	0.00835535	0.00748981	0.00767361	0.0200731	0.00703539	0.0103485	0.00672273
PHF7	0.0348396	0.0359866	0.0324227	0.0351926	0.0458606	0.0267115	0.039807	0.0299612	0.0265756	0.0240846	0.0305511	0.0363367	0.0496792	0.052569	0.0375715	0.0473969	0.0591685	0.0287682	0.0306915	0.0365121	0.034984	0.0271769	0.0311045	0.0287919	0.0240018	0.0319109	0.0298922	0.0388985	0.0505133	0.0321708	0.0335982	0.0473907	0.0356846	0.0220766	0.0388884	0.0268295	0.0353007	0.0268962	0.0762183	0.0269071	0.0253987	0.0372215	0.0452321	0.0227295	0.0358246	0.0263784	0.0239846	0.0470152
SEMA3G	0	0	0.000589405	0	0	0	0	0	0	0	0	0	0	0	0	0	0	0.00592492	0	0	0	0	0	0	0	0	0	0.0012491	0	0	7.83488e-05	0	7.25575e-05	0	0	0	0	0	0	0	0	0	0	0	0	6.61647e-05	0	0
TNNC1	0	0	3.91063e-05	0.000906267	0	0	0	0.000192118	0	0	7.79249e-05	0	0	0	0.00042911	0	0	0	0.000156461	0	0.000399154	6.84099e-05	4.78387e-05	0.000578804	0.000119521	6.76059e-05	0	0	0	0	0	0	0.000183366	0	0	0	0	7.5882e-05	0	0	0	0	0	0	0	0	0	0
NISCH	0.0917768	0.0980724	0.0645557	0.0988547	0.103605	0.0952268	0.098044	0.0993849	0.0679297	0.0549173	0.0448723	0.0717362	0.0492022	0.0551315	0.104979	0.0592598	0.113934	0.109211	0.0617017	0.0709459	0.0685399	0.0394875	0.0769103	0.0465709	0.0663564	0.116854	0.0776904	0.100733	0.0897633	0.0826024	0.0839256	0.0701583	0.086999	0.0582159	0.0754989	0.111595	0.0815097	0.0694059	0.100368	0.0710849	0.0800859	0.0586985	0.0863634	0.0721723	0.0879507	0.037281	0.0524506	0.0572309
STAB1	0	0.00014436	0.000672554	0.00088881	0.000287067	0	0	0.00473572	0.00223804	0.0010494	9.33364e-05	0.000660912	0.00113377	0	0.0013712	0.00253315	0.00149083	0.00367168	0.000439844	0	0.000642386	0.00116468	0.00301826	0.000259385	0.000476141	0.000985097	0.00252848	0.0018735	0.00111012	0.00410053	0.00502475	0.00286182	0.00336745	0.000759834	0.00189797	0	0.0030204	0.00105447	0.00911662	0.000695419	0.00184948	0	0	0	0.000932603	0.000176389	0.000582814	0.000835242
NT5DC2	0.00523432	0.00381024	0.00375008	0.00709303	0.00657271	0.00317267	0.000758969	0.00510979	0.00768031	0.0034407	0.00351189	0.00386229	0.00106005	0.00258291	0.00666904	0.00275963	0	0	0.00465625	0.00349802	0.00753295	0.00156946	0.00483276	0.00288239	0.00169195	0.00784918	0	0.00190313	0.00318556	0.00682793	0.00471369	0.00266775	0.00462538	0.00588011	0.00593498	0.00865175	0.012681	0.00542094	0.0101869	0.00131095	0.0019217	0.0037387	0.00285968	0.00352127	0.00668362	0.00215356	0.00321358	0.00559587
SMIM4	0.0581206	0.040058	0.0363811	0.0313028	0.0534619	0.044875	0.0527554	0.034507	0.0349128	0.0391914	0.0343723	0.0411823	0.0269079	0.0535695	0.0427397	0.0405148	0.0179866	0.0158552	0.0434446	0.0361659	0.0455525	0.0248387	0.0398712	0.0359042	0.030496	0.031997	0.0198622	0.0515398	0.047319	0.0476387	0.0397401	0.0275032	0.0303017	0.044634	0.0287117	0.0435413	0.0311389	0.0369194	0.0037037	0.0255282	0.0378407	0.0192726	0.0198247	0.0634847	0.029702	0.0269494	0.0352692	0.0447907
PBRM1	0.255773	0.219851	0.15682	0.225798	0.220441	0.225972	0.150379	0.160465	0.155762	0.198518	0.163071	0.23551	0.208666	0.173059	0.20567	0.192713	0.225843	0.316314	0.178993	0.219699	0.20812	0.119387	0.211131	0.141037	0.147085	0.247747	0.215908	0.214421	0.206127	0.188877	0.16895	0.132545	0.164574	0.187306	0.211388	0.259271	0.151288	0.153081	0.229947	0.165765	0.186091	0.153488	0.223952	0.231574	0.231616	0.125657	0.15022	0.172079
GNL3	0.0148037	0.0322932	0.0291621	0.0328142	0.0338218	0.0244592	0.027413	0.0244315	0.0242849	0.0170458	0.0254276	0.014965	0.0228567	0.0242481	0.0251569	0.0342142	0.0362196	0.0208919	0.0199973	0.0225796	0.0258513	0.0225033	0.0211598	0.0283228	0.0197405	0.0312348	0.0450884	0.0267233	0.041511	0.0306987	0.0261489	0.0304191	0.0237585	0.0324417	0.017072	0.0261843	0.0172064	0.0207782	0.0191783	0.0249663	0.0288787	0.0198109	0.0208542	0.0280025	0.025813	0.0235413	0.020048	0.0258713
GLT8D1	0.0251569	0.0225176	0.0176613	0.026576	0.0373692	0.0324886	0.0132367	0.0254293	0.0216068	0.00947546	0.0153508	0.0103874	0.0230977	0.0215733	0.0277676	0.0273781	0.0215376	0.0112771	0.0240805	0.0176752	0.0303947	0.0130714	0.0141302	0.0159965	0.0145995	0.0175541	0.0290299	0.0222184	0.0276314	0.0220249	0.023417	0.0226082	0.0198758	0.0150314	0.0220866	0.0291548	0.0152208	0.017372	0.0217976	0.0168368	0.0259721	0.0183674	0.0257593	0.0150714	0.0151794	0.0144222	0.013248	0.0129173
SPCS1	0.048481	0.0516473	0.0594278	0.0650492	0.0787775	0.0737745	0.0593662	0.0685518	0.0579877	0.0414975	0.0393044	0.0247025	0.0533203	0.0911667	0.0590826	0.0585638	0.0782987	0.0928448	0.0699819	0.0513758	0.0678539	0.036324	0.0542837	0.0460295	0.039094	0.0687584	0.07351	0.0911759	0.106699	0.0681547	0.0633	0.0682216	0.0600974	0.0449901	0.0304141	0.0438062	0.0676652	0.0518338	0.0907513	0.0641273	0.0489309	0.0501919	0.0683775	0.0708548	0.0583027	0.0420701	0.0343344	0.0435305
NEK4	0.0439619	0.045923	0.0388221	0.0766566	0.0630216	0.0583096	0.038857	0.0482622	0.0439627	0.0440752	0.0323355	0.050439	0.0294087	0.0328809	0.0467435	0.0495457	0.116292	0.03297	0.0445524	0.0404204	0.0452267	0.0357046	0.054885	0.0295108	0.0311705	0.0460821	0.050704	0.0569659	0.0588551	0.0573226	0.0419838	0.0464259	0.0517753	0.0448991	0.0440876	0.0688008	0.0665812	0.0475868	0.0365192	0.0673373	0.0438064	0.0528667	0.0294391	0.0703513	0.0632793	0.0289606	0.0306203	0.0672869
ITIH1	0.00170843	0.000100127	0.000154979	0	0	0	0	4.35339e-05	0	0	0.00046127	0	0	0	0	0	0	0	0.00015388	0	0	0.000118785	0	0	0	0	0	0	0.00105453	0	0	0.000377019	0	0	0.000171446	0	0	6.68781e-05	0	0	0	0	0	0	0.00178647	0.000123985	0	0.000117738
ITIH3	0	0	0.000496521	0	0	0	0	0	0	0	0	0	0	0	0	0	0	0	0	0	0	0	0	0	0	0	0	0	0	0	0	0	0.000100892	0	0	0	0	0	0	0	0	0	0	0	0	0	0	0.000435951
ITIH4	0.00112189	0.00304324	0.00130129	0.0034491	0.00248607	0	0.00167554	0.00133754	0	0.00105755	0.00200036	0.00241883	0.00168626	0.00256637	0.00583673	0.000638051	0	0	0.0010819	0.000642524	0.00181388	0.0011902	0.00514713	0.00155977	0.00218	0.00147241	0	0	0.00110573	0.000198753	0.00200206	0.00400164	0.00257942	0.00224644	0.00162586	0	0	0.00131877	0	0.0034991	0.00102557	0.00115667	0	0	0.00117041	0.00104156	0	0.00159048
AC006254.1	0.000336875	0.000125524	0	0	0	0	0.00198351	0	0	0	0.000164103	0	0.00131884	0.00152772	0.000110383	0.000974252	0	0	0.00034775	0	0	2.06866e-05	5.9527e-05	1.55228e-05	0.000324521	0	0.00233446	0	0.000245758	0	0	0	0.000269799	0.000578873	0	0.00151706	0	0	0	0	0	0	0	0	0	0.000117085	0	0.000430241
SFMBT1	0.0506845	0.0427326	0.0304073	0.0214153	0.0362689	0.0382938	0.0409321	0.0317944	0.030398	0.0231618	0.0326542	0.0374215	0.0320148	0.0397513	0.0420154	0.0413079	0.0631088	0.064081	0.0290252	0.0432424	0.0258925	0.025814	0.0429376	0.0295133	0.0378219	0.0361599	0.0211352	0.039143	0.0396473	0.0378601	0.0264114	0.0314216	0.0347432	0.0251114	0.0434404	0.043965	0.0152032	0.0372033	0.0547993	0.0381415	0.0367599	0.0407116	0.0410403	0.0237128	0.0469756	0.0228404	0.0281724	0.0445843
AC096887.1	0.0116412	0.0144337	0.0100516	0.00884554	0.0181865	0.00566223	0.00374242	0.00961624	0.00913715	0.0125621	0.00699793	0.0187678	0.00712157	0.0137738	0.028949	0.017561	0.0018114	0.00367168	0.0115049	0.0139439	0.00618903	0.0144615	0.005481	0.00688225	0.00933551	0.0121359	0.0539245	0.00871718	0.0217945	0.00802519	0.0146113	0.0188119	0.0210502	0.00806041	0.0199496	0.0169487	0.0195697	0.00899518	0.00334794	0.00545708	0.0232734	0.0281865	0.0216391	0.00559899	0.0238215	0.0148617	0.00587938	0.0229664
RFT1	0.00641599	0.0125065	0.013207	0.0103551	0.0103695	0.0175986	0.00356902	0.0109505	0.010815	0.0133957	0.00945737	0.0102304	0.00326241	0.0114074	0.0139813	0.0229184	0.0219769	0.00306382	0.0127968	0.0127691	0.0137005	0.0100862	0.0165473	0.0120067	0.00566631	0.0139807	0.0149439	0.00880717	0.00725225	0.0120883	0.0098072	0.0144249	0.0113082	0.00781253	0.0075304	0.0161202	0.0169052	0.010011	0	0.014895	0.0189721	0.0163821	0.00600017	0.00294422	0.0170321	0.00973745	0.0135373	0.0113227
PRKCD	0.00231387	0.00286278	0.00298703	0.000964974	0.00317046	0	0.00771446	0.00511256	0.003438	0.000693666	0.00112938	0.00261286	0.0142737	0.003413	0.00379325	0.00354851	0	0	0.00284145	0.00251339	0.0014416	0.00148345	0.00413432	0.00242509	0.00244909	0.00296204	0	0.000584227	0.00432865	0.00284276	0.00303219	0.00772073	0.00455235	0.0038996	0.00403143	0.00212134	0.0194582	0.00184007	0.00276632	0.00117151	0.000878476	0.00222208	0	0.00750487	0.00561367	0.00144598	0.00277203	0.00304582
TKT	0.0593228	0.0874155	0.0617668	0.0852626	0.0703631	0.0714001	0.107342	0.0692282	0.0631241	0.0319582	0.0382377	0.0535218	0.0460803	0.0841149	0.0735442	0.0456336	0.0551906	0.0800702	0.0616298	0.072713	0.0711247	0.0441519	0.0621924	0.0409385	0.0542188	0.0674569	0.0522022	0.0550653	0.104805	0.0591825	0.0755384	0.0918692	0.0714877	0.0526365	0.0763752	0.0819265	0.0926198	0.0623646	0.143124	0.086933	0.0439119	0.0499884	0.0786887	0.0812429	0.0632731	0.0461906	0.0433626	0.118085
DCP1A	0.10408	0.0865106	0.0693355	0.0803991	0.0808803	0.104165	0.0896431	0.0827945	0.0785856	0.0823528	0.0659819	0.0942844	0.116409	0.0828816	0.0941411	0.0880726	0.125877	0.063815	0.0890108	0.10077	0.0993821	0.0667085	0.100293	0.0643077	0.0619612	0.0981038	0.051781	0.0846809	0.082072	0.0811933	0.0871718	0.0740915	0.0834245	0.0739577	0.0793912	0.0900782	0.0799149	0.0820612	0.172452	0.0971482	0.0982911	0.0847934	0.0895135	0.0985079	0.0859165	0.0585225	0.0627042	0.112659
CACNA1D	0.0768673	0.0886902	0.0494184	0.0935126	0.111827	0.0921941	0.0749424	0.0755249	0.0817215	0.041368	0.0308556	0.0823446	0.0621991	0.0492113	0.0741586	0.0549193	0.0911559	0.0667486	0.0537903	0.0702754	0.0558326	0.0341905	0.119709	0.041124	0.04652	0.108595	0.038878	0.0702217	0.0828247	0.0874076	0.0626185	0.0506777	0.0616274	0.0474365	0.0884504	0.100951	0.0300506	0.0402988	0.0896937	0.0468589	0.0462808	0.0381505	0.0645619	0.0965022	0.0729661	0.0364817	0.0699537	0.0990703
CHDH	0.0145521	0.0152208	0.0171796	0.0110479	0.00996279	0.0101562	0.0603075	0.016027	0.0100524	0.00987596	0.0176253	0.00856876	0.00464595	0.0172369	0.0153848	0.0142449	0.0376244	0.00306182	0.0133307	0.00555925	0.0189999	0.0176034	0.0119565	0.00860285	0.0144409	0.00790887	0.00612148	0.0160422	0.018101	0.00533069	0.0319666	0.0428163	0.0215834	0.0257112	0.0176115	0.0219888	0.100317	0.0510726	0.0665296	0.0228915	0.0074539	0.010856	0.0236172	0.0189754	0.0149611	0.00977189	0.0141118	0.0276356
IL17RB	0.00804597	0.0108529	0.00917042	0.00676836	0.0104439	0.00969848	0.0571948	0.00922846	0.0074622	0.00462546	0.0190539	0.00339809	0.00253139	0.00995407	0.00829055	0.00610259	0.0352298	0.00469173	0.00756141	0.00304252	0.00962194	0.0107527	0.00864205	0.00670471	0.00991709	0.00991157	0.00720186	0.00796868	0.0109152	0.00605511	0.0185233	0.0218216	0.0108159	0.00727786	0.00816488	0.0139986	0.021398	0.0262758	0.0163495	0.0282957	0.00388674	0.000958944	0.00827296	0.0139286	0.0156338	0.00756495	0.0064904	0.0515894
ACTR8	0.0071617	0.00978936	0.00791828	0.00656102	0.0110462	0.00610898	0.00498804	0.00938152	0.0108965	0.00396491	0.00823301	0.00682733	0.00383917	0.00891204	0.00749983	0.00849141	0.00900712	0.0100927	0.00612199	0.00780167	0.00663143	0.00523225	0.00657313	0.00653953	0.005316	0.0072494	0.00957631	0.00383895	0.00875093	0.012146	0.00864125	0.00828002	0.00669518	0.00548981	0.00244357	0.00279392	0.00664251	0.00887862	0	0.0122891	0.00805507	0.00851055	0.00546869	0.00723718	0.00252338	0.00538682	0.00377124	0.00699307
SELENOK	0.0180202	0.0260042	0.0344919	0.0356182	0.0361103	0.0430154	0.0194812	0.0377366	0.0319398	0.0206426	0.0154481	0.00985127	0.0292506	0.0438148	0.0317495	0.0253685	0.0271394	0.0133821	0.0368361	0.0344583	0.0259522	0.0187257	0.0191116	0.0200447	0.0158112	0.0225558	0.0413746	0.0423211	0.0505946	0.0287834	0.0379931	0.049083	0.0230401	0.021085	0.0222418	0.027687	0.0338618	0.0202898	0.0117716	0.028383	0.03256	0.0256957	0.0368193	0.0338197	0.034974	0.0241846	0.0164336	0.0206853
CACNA2D3	0.190299	0.186633	0.0903148	0.162455	0.204696	0.197004	0.163889	0.127288	0.0907384	0.0995292	0.0523428	0.141112	0.113567	0.121198	0.157801	0.0988003	0.181683	0.12795	0.0986916	0.156375	0.123956	0.0498787	0.194322	0.0551538	0.0934442	0.232007	0.160163	0.183329	0.192552	0.16472	0.139214	0.103379	0.114767	0.068691	0.189769	0.150351	0.100919	0.0828217	0.209149	0.0841266	0.0798539	0.107098	0.147737	0.204532	0.167137	0.0496411	0.0759377	0.0638809
LRTM1	0.00484072	0.00271909	0.00109553	0.00391815	0.00531562	0.00169763	0	0.00157021	0.00316906	0.000467586	0.00122271	0.00204137	0	0.000633421	0.00179426	0.000662197	0	0	0.00199523	0.00455653	0.00134985	0.000310497	0.00306114	0.000892927	0.000577063	0.0106748	0	0.00742727	0.00623342	0.00468552	0.00235896	0.000723543	0.00127673	0	0.000808901	0.00372483	0	0.000319085	0	0	0.000786347	0.000175534	0	0.00415903	0.00159716	0.000466412	0.000381392	0.000420951
WNT5A	0.00254622	0.00448	0.000857717	0.00146252	0.0031058	0.00965031	0.00353162	0.00265677	0	0.000392573	0.00136122	0.000416872	0	0.00121619	0.00162177	0	0.00659883	0	0.00205119	0	0.00206553	0.000559628	0.00361634	0.00126691	0.00091339	0.00190523	0	0.00288372	0.00190413	0.000134378	0.00132572	0.00132454	0.0010769	0.000508136	0.00241465	0.000956251	0	0.000936822	0	0.00059979	0.000570818	0.00155409	0.00429971	0	0.00294218	0.000680392	0.000302058	0.00184273
ERC2	0.224933	0.244084	0.146206	0.208217	0.286794	0.280736	0.175384	0.18905	0.168482	0.207124	0.110043	0.193667	0.13768	0.172932	0.198757	0.156723	0.268334	0.197761	0.147982	0.190721	0.155646	0.208083	0.275701	0.122192	0.169922	0.307345	0.123382	0.262017	0.25796	0.204205	0.176263	0.142767	0.167992	0.109112	0.258081	0.203081	0.125787	0.125983	0.304458	0.303655	0.156512	0.126135	0.17255	0.23859	0.295031	0.153863	0.135926	0.0980903
CCDC66	0.170296	0.160242	0.111254	0.178064	0.186249	0.1679	0.109194	0.132642	0.115324	0.109611	0.0944137	0.133977	0.111444	0.141265	0.142402	0.142062	0.167023	0.199092	0.132019	0.126529	0.110946	0.0897072	0.128646	0.0971967	0.100549	0.156956	0.102345	0.18325	0.167954	0.156165	0.122406	0.122926	0.122296	0.144217	0.115054	0.158369	0.0851362	0.114844	0.188332	0.104209	0.149744	0.130161	0.171169	0.148027	0.122166	0.0898921	0.117711	0.134116
ARHGEF3	0.133852	0.101269	0.0801738	0.0809489	0.140345	0.117541	0.0811627	0.0856022	0.13416	0.0816665	0.107394	0.121741	0.128006	0.0524015	0.116267	0.165835	0.119901	0.0466735	0.119509	0.189141	0.170207	0.197871	0.140864	0.137809	0.079521	0.109073	0.0506012	0.0945025	0.0966254	0.135156	0.0900852	0.165363	0.131717	0.0620861	0.217443	0.125384	0.0479846	0.0788247	0.0679233	0.0868279	0.169356	0.128919	0.0771772	0.135928	0.108895	0.0630429	0.163245	0.0702828
SPATA12	0.000355487	0.000215328	0.00124611	0.00200153	0.00081881	0.00244189	0	0.000120889	0.00283214	0.000315754	0.00157777	0	0	0.00132765	0	0.00264631	0	0	0.000820541	0.000267619	0.00167636	0.00582271	5.37049e-05	0.0014063	0.000472354	0	0	0	0.00275082	0.000631284	0	0.00629824	0.000173394	0	0.00188313	0	0	0	0	0.000898421	0	0.000580079	0.0074185	0.00170435	0	0.00110055	0.000748962	0.00092376
IL17RD	0.00533812	0.00228643	0.00202372	0.00139077	0.00238051	0.0038319	0	0.00143145	0.00229232	0.000797494	0.00203298	0.00168429	0	0	0.00261968	0.00235121	0	0	0.00120233	0.00900404	0.00211418	0.00267113	0.00217364	0.00360568	0.00282631	0.00218868	0	0.00111984	0.00279219	0.00358743	0.00241461	0.00211134	0.00128964	0.000683317	0.00549188	0.00142596	0	0.000440627	0	0.00221409	0	0.00783317	0	0.00181513	0.00308765	0.00166852	0.00221179	0.0068227
HESX1	0.00708134	0.00679446	0.0058621	0.00370019	0.00651998	0.00369273	0.00519375	0.00330148	0.0051849	0.00440572	0.00636666	0.00657353	0.0468685	0.00655402	0.00735621	0.0111197	0	0	0.00421608	0.00368364	0.00618621	0.00402753	0.00540542	0.00788907	0.00288019	0.0119001	0.00472959	0.0056468	0.00500299	0.00220436	0.00244777	0.00728628	0.00453097	0.00236887	0.00625575	0.00870431	0.00182558	0.00345313	0	0.00310718	0.0153947	0.00410683	0.00127714	0.00800777	0.00496929	0.00341699	0.00581414	0.00432562
APPL1	0.0974369	0.106619	0.072457	0.102258	0.105092	0.092834	0.0872323	0.0786288	0.0808125	0.0783043	0.0707955	0.0932379	0.0627689	0.0829481	0.0823966	0.0798994	0.112584	0.0824334	0.0938444	0.106413	0.0978826	0.0734848	0.0806385	0.0622748	0.0735454	0.0847192	0.0638219	0.108787	0.108008	0.0978973	0.071822	0.105676	0.0825561	0.0669316	0.0808903	0.100289	0.0700925	0.0843779	0.0921837	0.116379	0.108482	0.0765041	0.0908323	0.107366	0.0905607	0.0585652	0.0670689	0.0682839
ASB14	0.00346798	0.00223964	0.0134318	0.0172367	0.0105171	0.00303832	0.012423	0.00630147	0.0081591	0.00208095	0.00677085	0.00124585	0.00859712	0.0247422	0.00251962	0.0255239	0.00216886	0.00507422	0.0084867	0.00818791	0.0137946	0.0149188	0.003839	0.0119491	0.00210116	0.0016951	0.0205438	0.00811998	0.025748	0.00844883	0.00514754	0.0147377	0.00480533	0.0123568	0.00136235	0.00125836	0.00367522	0.00643133	0	0.00869292	0.00866339	0.0103184	0.022992	0.00803995	0.00554591	0.0104569	0.0113512	0.00684184
DNAH12	0.0272166	0.0410773	0.0289568	0.0320511	0.0276823	0.0215756	0.034474	0.0323499	0.0175031	0.0429582	0.0292619	0.0399545	0.0234828	0.0262444	0.0326032	0.0358962	0.0378231	0.0365301	0.0299149	0.0288316	0.0308276	0.0195005	0.038991	0.0236451	0.0339694	0.0432563	0.0420445	0.0529741	0.047854	0.0364874	0.0504566	0.0159982	0.0296541	0.0492707	0.0456348	0.0330968	0.0368931	0.0297917	0.0455372	0.0246208	0.0329618	0.0471213	0.041082	0.0547009	0.0594692	0.0140882	0.0256174	0.129785
PDE12	0.0203985	0.0324363	0.0178063	0.0209116	0.0283463	0.0200178	0.0144263	0.0181409	0.0164049	0.0165075	0.0176229	0.0175807	0.0218475	0.0213124	0.015328	0.0159232	0.0323657	0.0414648	0.0251561	0.0221122	0.0224851	0.0140011	0.0139345	0.013086	0.0202668	0.027137	0.0095338	0.0491849	0.022146	0.0257074	0.0183796	0.0192022	0.0168948	0.0181336	0.0166508	0.0146143	0.0229167	0.016959	0.036266	0.0252201	0.00995006	0.0219645	0.0227544	0.0293333	0.0282595	0.0126138	0.0120234	0.0304242
ARF4	0.0526636	0.0455391	0.0364931	0.0598636	0.0494634	0.0546259	0.0354023	0.0413667	0.0438315	0.0262519	0.0282715	0.0251593	0.0324191	0.0402189	0.0361536	0.0378976	0.0383442	0.0392899	0.0454123	0.0479259	0.0395286	0.0295263	0.0266825	0.0298089	0.0269923	0.0328108	0.0402945	0.0639493	0.0759939	0.0477243	0.0424061	0.0477076	0.0334902	0.0319529	0.0221937	0.017032	0.0476151	0.0302778	0.0444756	0.0496483	0.0205506	0.0270463	0.0582206	0.040877	0.0302793	0.0293823	0.020539	0.0490085
DENND6A	0.122253	0.113826	0.0856259	0.125617	0.135037	0.122972	0.0773015	0.0996443	0.0965817	0.0850037	0.0847236	0.122437	0.0948996	0.111044	0.100064	0.133494	0.0814599	0.132537	0.0977728	0.119185	0.104342	0.0766532	0.108005	0.0859688	0.0818284	0.113155	0.0834619	0.140326	0.109107	0.125318	0.0793637	0.0876847	0.0953982	0.0977027	0.10106	0.138845	0.0764993	0.0818633	0.0970351	0.0996295	0.105445	0.100743	0.130284	0.141227	0.0990379	0.0669717	0.0854707	0.0794141
SLMAP	0.176525	0.181595	0.148128	0.164979	0.180008	0.207141	0.143435	0.14702	0.123722	0.157672	0.135985	0.161139	0.122313	0.15469	0.171	0.185717	0.224333	0.149682	0.149068	0.193927	0.162538	0.11682	0.175792	0.122284	0.145644	0.184876	0.204014	0.180403	0.166385	0.162903	0.144342	0.13844	0.154953	0.162732	0.170132	0.177482	0.213712	0.141901	0.136997	0.177863	0.161874	0.163455	0.190952	0.191924	0.197275	0.112391	0.149426	0.154637
FLNB	0.0536622	0.108467	0.0582102	0.087841	0.0816411	0.0512698	0.0289602	0.0682181	0.0584932	0.0600083	0.025314	0.0517124	0.0735704	0.0448905	0.0734964	0.0659461	0.0666142	0.1184	0.0409322	0.0642715	0.0793364	0.0757663	0.0664699	0.0726026	0.0642642	0.0895021	0.0805036	0.0952567	0.0780529	0.0663243	0.0592717	0.0602907	0.0379154	0.0565394	0.0717642	0.0821133	0.0204737	0.0656397	0.0533555	0.0978559	0.0488753	0.0617274	0.074977	0.0830512	0.107479	0.0414811	0.0671555	0.11075
DNASE1L3	0	0.000129143	0.000242639	0	0.000202136	0	0	0.000136545	0	0	0	0	0.00109868	0	0.000230181	0	0	0	0.000403225	0	0.000168127	0.000179074	0	0.000157965	0.000178513	0.000747639	0.00241063	0.000971936	0.000336257	0.000913214	0	0	0	0	0	0	0	6.73587e-05	0	0.000131711	0	0	0	0	0	0.000125933	0.000713247	0.000165515
ABHD6	0.164463	0.16688	0.138901	0.158696	0.148124	0.134543	0.0879479	0.140972	0.134911	0.122864	0.115124	0.143619	0.127944	0.14349	0.163961	0.170948	0.0915801	0.215746	0.129672	0.163879	0.158412	0.114612	0.161479	0.134105	0.11934	0.161857	0.156335	0.122798	0.176593	0.126662	0.12308	0.153184	0.121458	0.127438	0.170228	0.199328	0.070523	0.127832	0.151988	0.143911	0.132159	0.114539	0.180481	0.140157	0.175945	0.108815	0.135656	0.0798751
RPP14	0.0145421	0.01893	0.0131745	0.0193861	0.0149841	0.0116718	0.0351038	0.0135186	0.0109537	0.0185854	0.0102501	0.00818475	0.040638	0.014381	0.00898084	0.00855693	0.0211339	0.00434232	0.0171808	0.0208567	0.0173978	0.00938505	0.0182434	0.0108981	0.0118169	0.0179979	0.0117357	0.0175443	0.0179713	0.017828	0.0142896	0.015779	0.0149738	0.016771	0.0119532	0.0126603	0.0218077	0.0193132	0.0049245	0.0187076	0.0114378	0.00917951	0.0076106	0.0159777	0.0259311	0.0103199	0.00683272	0.0241939
PXK	0.512453	0.481275	0.298635	0.414549	0.512454	0.497332	0.295907	0.321032	0.258488	0.342648	0.237077	0.456701	0.31698	0.38482	0.463751	0.392498	0.53723	0.489759	0.343571	0.479369	0.382861	0.194122	0.441876	0.216939	0.306652	0.503138	0.289254	0.492129	0.524861	0.424362	0.306302	0.297828	0.299234	0.288086	0.581532	0.495184	0.268367	0.282738	0.490805	0.35463	0.370281	0.374764	0.448787	0.567251	0.5229	0.183105	0.22832	0.212497
PDHB	0.0221207	0.0300806	0.0267366	0.0238119	0.0289033	0.0205262	0.0277484	0.0310602	0.0312722	0.0223604	0.016578	0.0136873	0.0301536	0.0417025	0.0283183	0.0299248	0.0294086	0.0206877	0.0336439	0.0286062	0.0237522	0.0177287	0.0240395	0.0196033	0.0182726	0.0225251	0.0174038	0.0277644	0.0406963	0.0242723	0.0272805	0.0305137	0.0275248	0.0287061	0.0208256	0.035489	0.0251448	0.0230421	0.048961	0.0266254	0.029335	0.0216885	0.0327434	0.0140258	0.0226868	0.0211967	0.0144817	0.00878654
KCTD6	0.0398591	0.0276828	0.0275437	0.0337327	0.034374	0.0394172	0.0534389	0.0324581	0.0280135	0.0206087	0.0162729	0.0193443	0.0244588	0.0305236	0.0227917	0.0353227	0.0397659	0.0531846	0.0298187	0.0208858	0.0232401	0.0200983	0.0253145	0.0195736	0.02073	0.0297486	0.015619	0.0652786	0.0380185	0.02875	0.0249639	0.0316056	0.0288945	0.0319897	0.0277521	0.0187554	0.029623	0.0254923	0.0336376	0.0333151	0.0208854	0.0260636	0.030716	0.0458711	0.0500259	0.0184535	0.0147618	0.0389536
ACOX2	0.00149555	0.000148152	0.00190634	0.00217078	0.00192869	0	0	2.38048e-05	0.00116961	0	0.000332145	0.000517623	0	0	0.000236542	0.000906589	0	0	0.000459588	0	0.000447968	0.000212122	0.000859219	0.00116888	0.000196145	0.000760175	0	0	0.000775728	0	0.000142099	0.000348324	0.000379271	0	0.00114484	0	0	0.000186088	0	0	0	0	0	0.0015419	0	6.49425e-05	0.000805607	0.000278076
FAM107A	0.0147521	0.0124698	0.0055539	0.0176946	0.0131794	0.0182052	0.0308574	0.00865931	0.0107276	0.00445624	0.00228271	0.0097458	0.00284869	0.00784275	0.00690802	0.00312994	0.00332037	0.00477007	0.00659988	0.0104779	0.00931264	0.00573634	0.0115007	0.00335107	0.00493221	0.00978857	0.00977116	0.0136105	0.0159809	0.0107657	0.0154285	0.0107675	0.0134603	0.00891794	0.0145926	0.0140127	0	0.00949421	0.00911662	0.0115571	0.00176151	0.00559989	0.00931812	0.0119527	0.014882	0.00396224	0.011183	0.00362366
FAM3D	0.00148358	0.000725321	1.40163e-05	0	0.00016054	0.00181575	0	0.000256493	0.00052823	0	0	0	0	0	0.000199611	0	0	0	0	0	0	4.99638e-05	0.000671927	0.000448124	5.52195e-05	0	0	0	0.00070932	0.000230852	0.000434271	0	0.000129071	0	0.000953394	0.00222005	0	0.000410997	0	0	0	0	0	0	0	0.000194361	0	8.79927e-05
C3orf67	0.00522479	0.00669712	0.00674673	0.00519865	0.006916	0.00936554	0.00724727	0.0045985	0.00257442	0.00171408	0.00151326	0.00096295	0.00196055	0.00350549	0.0063325	0.00213905	0.00341938	0	0.00309605	0.00501029	0.00113079	0.00356901	0.00636206	0.0027645	0.00624091	0.00985774	0.00361469	0.00889841	0.0110992	0.00725877	0.0042296	0.00628449	0.00337391	0.00403233	0.00496726	0.00314531	0.00179229	0.00170347	0.0634242	0.00362621	0.00368087	0.00123336	0.00481818	0.00238479	0.0062953	0.00272452	0.00445855	0.0126943
FHIT	0.724943	0.666007	0.494831	0.604498	0.649962	0.664182	0.402059	0.525738	0.463104	0.593437	0.518587	0.620772	0.570611	0.549999	0.644024	0.551858	0.773619	0.714754	0.545916	0.698606	0.584936	0.422295	0.609065	0.417956	0.538781	0.661893	0.493692	0.656714	0.664594	0.593239	0.509616	0.440923	0.52613	0.527705	0.774907	0.649934	0.50407	0.533514	0.74239	0.538081	0.560875	0.65267	0.581604	0.748841	0.754504	0.45361	0.511919	0.455017
PTPRG	0.116259	0.123309	0.0631512	0.127964	0.16643	0.190168	0.063423	0.094464	0.0735606	0.0697036	0.0402343	0.114528	0.0924698	0.069922	0.101512	0.0813651	0.17204	0.102932	0.0834328	0.114074	0.0929764	0.0408971	0.149702	0.0517009	0.0656151	0.145138	0.094393	0.155671	0.157753	0.11872	0.0992769	0.0785549	0.0819387	0.0509362	0.131561	0.104615	0.0722029	0.0638525	0.185534	0.0628749	0.0625807	0.075982	0.0882581	0.167718	0.134445	0.0387463	0.0599595	0.051197
C3orf14	0.0459704	0.0339795	0.0177095	0.0375753	0.0436516	0.0421433	0.0171437	0.0320717	0.0295183	0.025314	0.0178988	0.0268148	0.034385	0.0222989	0.0330043	0.0242559	0.059525	0.0469064	0.026121	0.0204887	0.024396	0.0168035	0.0294154	0.0158615	0.0215539	0.0344125	0.0423172	0.0446402	0.0381855	0.043909	0.0316434	0.0298093	0.0268477	0.0219944	0.030791	0.0239947	0.0376127	0.0276058	0.0928127	0.0207222	0.0163006	0.022976	0.0270338	0.0384107	0.021584	0.0137926	0.0126017	0.0318338
FEZF2	0.00698009	0.00402538	0.00135691	0.00368446	0.0022993	0.00362324	0.00798581	0.00538075	0.00272897	0.00237311	0.00148759	0.00223082	0.00131884	0.0018123	0.00472664	0.000451284	0.001542	0	0.00319438	0.00184384	0.00224217	0.00108411	0.00621654	0.00090459	0.000776474	0.00275603	0	0.000847933	0.00385158	0.00507631	0.00568003	0.00334967	0.00290575	0.0012142	0.00156784	0.00680745	0	0.00346279	0	0.00100423	0	0	0	0.00177958	0.000787423	0.00200758	0.00164533	0.00141325
CADPS	0.23473	0.224756	0.0945454	0.215667	0.261609	0.29063	0.15208	0.161549	0.130848	0.109446	0.0559511	0.142904	0.134022	0.126491	0.182896	0.100999	0.234209	0.162703	0.11266	0.18764	0.139379	0.0579162	0.208915	0.0655553	0.108077	0.229033	0.144816	0.247298	0.26137	0.212662	0.163586	0.1397	0.155508	0.0930939	0.213507	0.173936	0.119372	0.109836	0.260486	0.0893564	0.10557	0.108836	0.243848	0.24374	0.206903	0.0610559	0.0798263	0.0752499
SYNPR	0.0949434	0.0759863	0.0330764	0.074744	0.100678	0.109345	0.0621049	0.0646677	0.0580584	0.0424317	0.0248893	0.0578064	0.0403498	0.0288218	0.0564291	0.0481493	0.0657712	0.0408546	0.0376553	0.0622071	0.0434165	0.0167476	0.0664787	0.0206726	0.0436562	0.0757558	0.0856675	0.0708166	0.0878033	0.0748472	0.0696771	0.0540828	0.0592255	0.031187	0.0685238	0.0473536	0.0255281	0.0305022	0.0805515	0.0290415	0.0194568	0.0336531	0.0850968	0.0780388	0.0939027	0.0202234	0.0243278	0.0270093
SNTN	0.0010229	0.00168585	0.00204324	0.000964974	0.000731543	0.00109225	0	0.000913317	0.00174766	0.00114029	0.00116059	0.00134865	0	0.00103178	0.00187881	0	0	0.016288	0.000847242	0.00112507	0.00119605	0.00156564	0.0015388	0.00146043	0.00135913	0.00189784	0.0025496	0.00062969	0.00213838	0.00170746	0.0013058	0.00421885	0.0016459	0.00143889	0.00269152	0.000212744	0.00230103	0.00161084	0	0.00314739	0	0.00168618	0	0.00168667	0.00101243	0.000854388	0.00293551	0.0017155
C3orf49	0	0.000774803	0.005307	0.00487946	0.00378973	0.00432002	0.00310368	0.00201924	0.00163149	0.000727268	0.00215221	0.000275496	0	0.00815407	0.000609337	0.0010403	0	0.00329793	0.00237553	0.000948802	0.00333525	0.0027421	0.0014493	0.00317222	0.00213487	0.000515537	0	0.00404132	0.00728545	0.00499104	0.00199785	0.0010864	0.000800569	0.00255435	0.000714541	0.000599643	0	0.000789755	0	0.000488814	0.00303692	0.00151611	0.00832013	0	0	0.00186812	0.00129006	0.00206953
THOC7	0.0540475	0.0444486	0.0245808	0.0409152	0.0530829	0.056167	0.0286863	0.037713	0.0286785	0.0283851	0.0220818	0.0397483	0.0116203	0.0425	0.0360058	0.0377868	0.0324323	0.0332652	0.0325297	0.0499618	0.0352073	0.022296	0.0455158	0.0244879	0.0241001	0.0452427	0.0197029	0.0677589	0.0488484	0.0459397	0.0364401	0.0298974	0.0302259	0.0284667	0.0335947	0.0409514	0.0149076	0.0232729	0.0399469	0.0323572	0.0279278	0.0439618	0.0537977	0.0589779	0.051631	0.0182353	0.0283442	0.0275792
ATXN7	0.0215555	0.0177942	0.00785682	0.0242294	0.0233452	0.0280543	0.00467862	0.0155023	0.0108234	0.0179887	0.0125488	0.0126351	0.00815692	0.00804985	0.0152778	0.0111898	0.0453286	0.00260473	0.0141402	0.016813	0.0135258	0.0106786	0.0170212	0.00821872	0.0115626	0.0186373	0	0.0218033	0.0109029	0.0252954	0.0078192	0.01087	0.0112176	0.0146287	0.0110883	0.021606	0.00186548	0.00994058	0.024653	0.0148216	0.0196869	0.00981834	0.0171676	0.0353155	0.010894	0.00888133	0.00885404	0.0119224
PSMD6	0.0186215	0.026129	0.0184997	0.0185483	0.0341976	0.0354828	0.0271717	0.0233245	0.0193857	0.0125713	0.0156384	0.019944	0.014274	0.023914	0.0222148	0.0241668	0.0151798	0.0142525	0.023805	0.0254741	0.0267389	0.0122071	0.0156935	0.016061	0.0179914	0.0201673	0.0145847	0.0291235	0.0297269	0.0236007	0.0170993	0.0192964	0.0186825	0.012041	0.00792887	0.0204826	0.0274075	0.019161	0	0.0241199	0.0224328	0.019834	0.00575614	0.0281707	0.0207862	0.0143462	0.0146716	0.025971
PRICKLE2	0.0927598	0.0768283	0.0516859	0.0669116	0.0695466	0.0812314	0.0813097	0.0503734	0.041154	0.0457425	0.0271111	0.0506601	0.0334436	0.0539533	0.0489055	0.0494141	0.0709525	0.0714481	0.0453496	0.059884	0.0431638	0.0795224	0.0795162	0.0355073	0.0528346	0.0942157	0.0699356	0.0980384	0.123763	0.074997	0.0550092	0.0975419	0.0472993	0.0252858	0.0972516	0.0702406	0.0407153	0.0452061	0.0906371	0.0746984	0.0276456	0.0609864	0.0745249	0.0735834	0.0893356	0.0253301	0.0437589	0.108003
ADAMTS9	0.000599041	0.00303941	0.0014338	0.00173848	0.00398141	0.00172415	0	0.00332066	0.000747292	0.00366794	0.00182309	0.00400708	0	0	0.00205669	0.00261957	0.0251686	0	0.00100177	0.00607755	0.00143605	0.00122317	0.00484588	0.00175721	0.00180949	0.000357277	0.00243026	0.00359394	0.00833337	0.00620175	0.00286311	0.00128677	0.00158616	0.0005578	0.00293781	0.00088749	0.00503371	0.00222586	0	0.0023172	0.00118267	0	0.00535534	0.00276906	0.0018056	0.000415584	0.00150344	0.00230109
MAGI1	0.401961	0.447264	0.317575	0.461886	0.512459	0.505744	0.211341	0.347175	0.300174	0.380668	0.327257	0.447925	0.333178	0.416661	0.451031	0.425467	0.478167	0.524659	0.35523	0.476388	0.452011	0.226364	0.440715	0.297831	0.330721	0.480846	0.283527	0.490873	0.453343	0.44292	0.366556	0.294531	0.330274	0.339636	0.487705	0.493122	0.26284	0.320522	0.504569	0.342746	0.419982	0.328719	0.446456	0.463573	0.46656	0.253755	0.345638	0.280804
SLC25A26	0.115673	0.108375	0.0746824	0.100231	0.12629	0.114805	0.0863582	0.0856065	0.0783351	0.0868045	0.0884354	0.102091	0.0550095	0.0968231	0.0928665	0.092211	0.153266	0.114688	0.0917098	0.104484	0.0983993	0.0543099	0.0934409	0.0767035	0.06872	0.112702	0.0541587	0.120803	0.0977575	0.108844	0.0850473	0.0920373	0.099223	0.0972955	0.0797592	0.112108	0.0845015	0.0844897	0.106487	0.0867846	0.0984574	0.0699578	0.0999994	0.124701	0.100606	0.0688411	0.0700356	0.0766493
LRIG1	0.100574	0.120123	0.0766919	0.108948	0.116018	0.114528	0.0955239	0.0971935	0.0938801	0.10953	0.116977	0.109034	0.0567588	0.1412	0.142288	0.15571	0.118595	0.223446	0.108855	0.148209	0.132106	0.0901905	0.0948869	0.0842142	0.0871564	0.10483	0.0858557	0.0873742	0.130077	0.109087	0.109448	0.113773	0.0952453	0.108709	0.133875	0.104363	0.0537887	0.0808981	0.154014	0.108331	0.119271	0.121958	0.0990436	0.099784	0.143484	0.095192	0.112111	0.113029
KBTBD8	0.00708229	0.00294112	0.00195693	0.00181408	0.00620504	0.00766043	0.006023	0.00203347	0.00117931	0.000594405	0.00424175	0.00340752	0	0.00328751	0.00226183	0.00133768	0.00454085	0.0051094	0.00354039	0.00453714	0.00232743	0.00141669	0.00203248	0.00221139	0.00216685	0.00524689	0.012406	0.00378239	0.00443548	0.00581334	0.00215599	0.00151547	0.00219145	0.00218014	0.00311034	0.00643756	0	0.00244243	0.00471169	0.00246383	0.00145418	0.000412235	0.00461389	0.00445591	0.00411407	0.00192581	0.00128337	0.00244735
SUCLG2	0.0718378	0.0871592	0.0624499	0.086295	0.102503	0.125426	0.0345022	0.0802072	0.0614229	0.0975045	0.0890126	0.122432	0.089179	0.0772629	0.0787534	0.0989614	0.0755582	0.0862404	0.0852904	0.100627	0.0904329	0.0689393	0.0934945	0.0693735	0.0870986	0.0672866	0.0877658	0.0859982	0.0772788	0.0842001	0.07471	0.06956	0.0771759	0.0810787	0.0797183	0.063869	0.0225351	0.0660553	0.0818229	0.0996702	0.0942379	0.114192	0.082515	0.0908004	0.083033	0.0594947	0.0681184	0.101747
EOGT	0.0216796	0.0184424	0.0114575	0.0147179	0.0184755	0.0129794	0.0386315	0.0199956	0.0119858	0.023378	0.0120985	0.0173605	0.00874072	0.0223804	0.0119447	0.0151943	0.0150147	0.0162574	0.0226802	0.017086	0.0192933	0.0153637	0.0167232	0.0114709	0.0151281	0.0181043	0.0308715	0.0303346	0.0224613	0.0215309	0.0183205	0.0177542	0.0124018	0.0181882	0.0163391	0.0123569	0.0371439	0.0138342	0.0366433	0.025169	0.0148698	0.0320622	0.024044	0.0267885	0.0242622	0.00943824	0.0082171	0.0281301
TMF1	0.073739	0.0751563	0.0559405	0.0861274	0.0883766	0.0835482	0.111652	0.0666645	0.0556221	0.0595612	0.0555909	0.0586143	0.055757	0.0498357	0.0689358	0.0737423	0.0754447	0.0264959	0.069942	0.0707941	0.0700688	0.051584	0.0840648	0.0490875	0.0620257	0.0728778	0.0539971	0.0864582	0.0757297	0.0802279	0.0677006	0.0757352	0.0599916	0.0546938	0.0727746	0.0792764	0.04457	0.0542059	0.0786387	0.0602196	0.0769132	0.0632316	0.0710397	0.087017	0.0672541	0.0480798	0.0451251	0.0931635
UBA3	0.0901577	0.0838968	0.0782263	0.115167	0.121948	0.0994871	0.109724	0.0975859	0.0895282	0.0870267	0.088061	0.0975181	0.122021	0.112946	0.0992663	0.106973	0.118112	0.0751572	0.0988056	0.0796231	0.102294	0.0715721	0.100277	0.0717931	0.07568	0.0893472	0.0882578	0.124362	0.104388	0.100026	0.0990843	0.100912	0.0959231	0.0917161	0.0835412	0.0877964	0.130921	0.103634	0.0689885	0.12474	0.092263	0.102957	0.124513	0.0964362	0.0980507	0.0781245	0.0711913	0.0647742
ARL6IP5	0.152274	0.139183	0.112078	0.148473	0.156605	0.174965	0.194175	0.147431	0.130212	0.117815	0.100045	0.107933	0.130132	0.166324	0.149385	0.141127	0.150842	0.145323	0.137741	0.129814	0.149209	0.0892899	0.13316	0.0936308	0.118336	0.155426	0.147794	0.161096	0.16279	0.12832	0.134932	0.150969	0.127996	0.106805	0.137687	0.138563	0.111635	0.108126	0.162384	0.129635	0.122681	0.120928	0.161466	0.207801	0.146019	0.0890948	0.0758039	0.0692178
LMOD3	0.00119639	0.000589383	0.00157456	0.00134477	0.00115381	0.00178861	0.00687735	0.00147474	0.000166148	0.000623069	0.00221377	0	0.00379961	0.00302541	0.000155832	0	0	0	0.00185708	0.000686519	0.00144214	0.000925969	0.000203619	0.00110891	0.00198842	0.000566032	0	0.00159717	0.00231075	9.51598e-05	0.000981308	0.00278484	0.00126177	0.00131659	0	0.00105849	0	0.00120407	0	0.00125052	0.000597583	0.00124479	0.00390443	0	0.000950045	0.00057959	0.000279213	0.00106136
FRMD4B	0.49435	0.524978	0.295527	0.464303	0.542896	0.527315	0.350566	0.335249	0.304305	0.31317	0.283804	0.459142	0.384132	0.403697	0.504229	0.391305	0.652372	0.53447	0.340168	0.458302	0.417644	0.215576	0.4485	0.229011	0.307002	0.537014	0.350476	0.554541	0.517955	0.445196	0.3592	0.321431	0.333211	0.310868	0.578774	0.476492	0.359346	0.3195	0.535388	0.360223	0.398244	0.343067	0.475836	0.562999	0.523793	0.207393	0.240584	0.304542
MITF	0.17936	0.207803	0.16192	0.199966	0.26478	0.225374	0.143008	0.150426	0.174353	0.200824	0.203961	0.172304	0.201485	0.179747	0.194178	0.2563	0.215013	0.149667	0.180276	0.216785	0.217243	0.119712	0.18276	0.156628	0.178398	0.206056	0.165399	0.184979	0.164105	0.223543	0.181039	0.164384	0.147875	0.213863	0.169961	0.179937	0.144529	0.177781	0.179601	0.191992	0.264316	0.197612	0.158245	0.237417	0.173628	0.130853	0.184017	0.104091
MDFIC2	0	0.000818865	0.00204933	0.00642835	0.0036376	6.21767e-05	0	0.00173087	0.00289044	0.00203599	0.00185715	0.000808503	0	0.000869043	0.0028782	0.002807	0	0	0.00170109	0.00118967	0.0015669	0.0026329	0.000403981	0.00321803	0.000370761	0.00200105	0.00287751	0.00259829	0.00515186	0.000987659	0.000543686	0.000592552	0.000393432	0.00110513	0.0054452	0.000252762	0	0.000202738	0	0.000745283	0.00107587	0	0.00170196	0.00348544	0.000502277	0.00332715	0.000618821	0.00204559
FOXP1	0.37387	0.371674	0.260515	0.380446	0.436789	0.44783	0.303577	0.310393	0.251502	0.306742	0.249592	0.373548	0.307441	0.301055	0.338483	0.327569	0.550942	0.374407	0.302184	0.388365	0.330398	0.213848	0.380273	0.230136	0.30532	0.427496	0.308257	0.497068	0.404576	0.404463	0.340122	0.254675	0.288028	0.278919	0.468436	0.329727	0.272224	0.298981	0.421898	0.31935	0.332726	0.395903	0.366544	0.495091	0.476487	0.228201	0.285848	0.259289
EIF4E3	0.0498955	0.0424801	0.0249662	0.0546504	0.0535225	0.0637155	0.0181732	0.0240762	0.023967	0.0348234	0.0145667	0.0446736	0.0286309	0.024248	0.0314242	0.0133721	0.0098063	0.0405012	0.0415283	0.0225037	0.0378254	0.0374591	0.0466438	0.0321711	0.0211627	0.0556787	0.0425754	0.0333773	0.0478473	0.0334457	0.0334445	0.0524293	0.037334	0.0213317	0.0715497	0.0379517	0.0103225	0.0279917	0.00471169	0.0522073	0.0238807	0.0223482	0.0580751	0.0385907	0.0447078	0.0274615	0.0367304	0.0588194
GPR27	0.00157988	0.00763746	0.00518454	0.00831844	0.00758984	0.00212501	0.000676372	0.00783916	0.00408726	0.00966909	0.000112402	0.0012642	0.00219433	0.00385237	0.00554249	0.00175908	0	0.00497942	0.00238443	0.00280885	0.00450048	0.00227161	0.00656437	0.002218	0.0036965	0.00842932	0.0042136	0.0143885	0.00767111	0.00452477	0.00448448	0.00238915	0.0069358	0.00265101	0.00396229	0.00749094	0.00181698	0.00229796	0	0.0021952	0.00429911	0.00170771	0.00748549	0.00354217	0.00737286	0.00247728	0.0037461	0.00201641
PROK2	0	0.000432854	0.000513861	0.000727339	0.000966902	0.00167858	0	8.35084e-05	0.00105544	0	0.000656028	0	0	0	0.000292755	0	0	0	0.000755069	0.00041184	0.000481749	0.000554954	0.000586661	8.76425e-05	0.000341916	0	0	0	0.00199045	0	0	0.000600289	0.000254192	0	0.000667415	0	0	0.00139799	0	0	0	0	0	0	0	6.87714e-05	0	0
RYBP	0.363677	0.404393	0.281812	0.439272	0.473038	0.413833	0.309242	0.282495	0.249527	0.307801	0.273216	0.328199	0.290012	0.315782	0.336189	0.335291	0.46385	0.431022	0.307852	0.409141	0.36855	0.201259	0.300793	0.231435	0.282587	0.360378	0.339165	0.427105	0.377847	0.397168	0.283933	0.234585	0.256715	0.266346	0.387233	0.363363	0.299684	0.284755	0.376936	0.286065	0.353292	0.326405	0.359355	0.414706	0.35806	0.211738	0.257334	0.201135
SHQ1	0.0626339	0.0482795	0.0455325	0.0807989	0.0707764	0.0642086	0.099884	0.0500211	0.0436608	0.0514254	0.05052	0.0435109	0.0437754	0.0541236	0.0496678	0.05607	0.0711651	0.0617152	0.0606166	0.0623788	0.0544379	0.0423616	0.0617834	0.0410985	0.0538718	0.0554335	0.0560671	0.0680862	0.0562004	0.0549462	0.0500546	0.0442463	0.0430544	0.0611146	0.0529291	0.0518223	0.0613553	0.0497223	0.0744071	0.0594918	0.0519161	0.0590149	0.058878	0.0777161	0.054864	0.035127	0.0332461	0.0982602
GXYLT2	0.0942483	0.118435	0.0932847	0.113663	0.0994524	0.118095	0.0368176	0.0917707	0.0928502	0.0699288	0.0991558	0.100591	0.0650292	0.0897062	0.103639	0.111635	0.0382192	0.122427	0.101535	0.10808	0.094907	0.0571229	0.116583	0.0612538	0.0797859	0.115234	0.118617	0.0750896	0.102494	0.120371	0.0712983	0.1008	0.0793577	0.0732053	0.128987	0.141754	0.0912325	0.124936	0.118422	0.0744095	0.114985	0.0993283	0.0814845	0.0647782	0.0792237	0.0563747	0.0954954	0.0430841
PPP4R2	0.170633	0.198906	0.163727	0.201871	0.192886	0.22285	0.193027	0.170633	0.12239	0.122123	0.126086	0.126975	0.104986	0.148756	0.135773	0.151545	0.192319	0.193419	0.161374	0.160953	0.15425	0.0995616	0.142129	0.110527	0.121994	0.19455	0.183171	0.197242	0.183653	0.201578	0.154496	0.120435	0.135504	0.14171	0.172485	0.179572	0.16235	0.20287	0.136728	0.158459	0.171416	0.162001	0.157883	0.222657	0.249166	0.104835	0.114283	0.100986
PDZRN3	0.065904	0.0704062	0.0309268	0.0612622	0.0778017	0.0932733	0.0270781	0.0472788	0.0337053	0.0318132	0.0266985	0.0412709	0.0387822	0.0352987	0.0467376	0.0311208	0.0714057	0.039501	0.0374278	0.059257	0.0388292	0.019496	0.0864099	0.0177427	0.0356639	0.0778337	0.0579609	0.0930609	0.0771152	0.0571093	0.0533646	0.0365959	0.0437986	0.0296939	0.0631967	0.0618153	0.0501568	0.0281778	0.0464346	0.0412964	0.0194166	0.0341107	0.0288821	0.0898389	0.0747157	0.0158241	0.0286408	0.0332653
CNTN3	0.0974045	0.125716	0.0523461	0.100304	0.192683	0.248192	0.127089	0.107226	0.104512	0.062225	0.0347332	0.0870459	0.094561	0.0851333	0.107172	0.0565928	0.151384	0.136369	0.0647684	0.102105	0.0800799	0.0357322	0.115944	0.0374803	0.056561	0.171923	0.0553809	0.155619	0.149857	0.134085	0.114908	0.0749382	0.106961	0.0628745	0.13818	0.0795489	0.0210684	0.0675167	0.0986254	0.0790617	0.0612814	0.0998074	0.0913161	0.173394	0.119505	0.0689864	0.0429311	0.0396187
FRG2C	0	0	0	0	0	0	0	0.000129042	0	0	0	0	0	0	0	0	0	0	0	0	0	8.19385e-05	0	0	0	0	0	0	0	0	0	0	0	0	0	0	0	0	0	0	0	0	0	0	0	0	0	0
ZNF717	0.0685985	0.076537	0.0557219	0.0828186	0.0647531	0.0884807	0.0475629	0.0624753	0.0491099	0.0641055	0.0558968	0.0864128	0.0669912	0.0576835	0.0469361	0.0687144	0.0450939	0.0662407	0.0699676	0.0822069	0.0647914	0.0668752	0.0643913	0.0484821	0.0486749	0.063657	0.0608131	0.0661689	0.0776914	0.0604161	0.0545939	0.0688971	0.0575839	0.0615613	0.0838471	0.0593771	0.0264903	0.0533724	0.0225593	0.0786609	0.0694624	0.0568633	0.0917655	0.0850425	0.0676339	0.0543807	0.0538018	0.0931914
ROBO2	0.451272	0.39716	0.192855	0.345333	0.447741	0.459973	0.209248	0.2712	0.220735	0.220907	0.140761	0.325745	0.210633	0.2526	0.327375	0.249939	0.53	0.457117	0.24902	0.379073	0.295411	0.137001	0.468947	0.156316	0.22764	0.416598	0.200059	0.468257	0.433997	0.369487	0.293	0.219503	0.236016	0.190351	0.420893	0.330208	0.187648	0.194558	0.413356	0.228663	0.255769	0.22075	0.372422	0.519908	0.456681	0.124071	0.176284	0.169572
ROBO1	0.449677	0.429526	0.322303	0.415036	0.4975	0.505118	0.351428	0.336173	0.309893	0.385116	0.314216	0.469657	0.338942	0.371756	0.401318	0.407651	0.581301	0.569742	0.358999	0.454666	0.440526	0.269628	0.444542	0.283024	0.378223	0.470563	0.341182	0.493844	0.47403	0.434255	0.329571	0.330308	0.341031	0.360476	0.495171	0.452145	0.411273	0.302988	0.362808	0.389644	0.392504	0.402511	0.489884	0.5669	0.484418	0.245971	0.303459	0.289136
GBE1	0.0939284	0.082923	0.0536224	0.0798923	0.0839409	0.122355	0.0645912	0.0809823	0.0667489	0.0666549	0.0862297	0.0999745	0.119212	0.078312	0.0695711	0.086147	0.0935602	0.077533	0.0911795	0.113776	0.0945895	0.0601473	0.0762907	0.0617437	0.0829466	0.0888329	0.0962783	0.0955072	0.0727395	0.107249	0.0668069	0.0645156	0.0667275	0.0674847	0.0848291	0.0817734	0.0904559	0.0509484	0.122818	0.0784071	0.0786428	0.0829549	0.101179	0.0914098	0.074694	0.0557525	0.0541872	0.129159
CADM2	0.398356	0.565941	0.454177	0.281116	0.592855	0.39077	0.14453	0.470213	0.351094	0.880546	0.235108	0.730108	0.338872	0.331959	0.527292	0.556228	0.82924	0.384566	0.559627	0.402122	0.386439	0.234904	0.612309	0.521092	0.400645	0.62916	0.557472	0.57442	0.379878	0.335837	0.313844	0.376111	0.447219	0.275692	0.508452	0.518122	0.468428	0.401499	0.477254	0.639581	0.512102	0.313714	0.39604	0.699794	0.583279	0.654324	0.599002	0.300329
VGLL3	0	0.000627092	0.00017883	0.0031538	0.00229281	0	0.000689502	0.00131223	0	0.000892347	0.000577411	0.001994	0	0	0.000100479	0.00165051	0	0.00592492	0.000745658	0	0	0.000407612	0.00015033	0.00144237	0	9.9335e-05	0	0.00249283	0.000935433	0.0022167	0.0002453	0.000343094	0.00142384	0.0018159	0	0.00167014	0	0.000224012	0	0	0.00615672	0	0	0.00132135	0	0.000190851	0.00115545	0.000239135
CHMP2B	0.0366203	0.047055	0.0390003	0.0547742	0.0460286	0.0495441	0.0276541	0.0197559	0.0236859	0.0245959	0.0303715	0.0331224	0.0135387	0.0224379	0.0206834	0.022697	0.0292731	0.0283166	0.0363588	0.0357231	0.0273787	0.0251325	0.0308127	0.0204582	0.0334209	0.0413402	0.0110505	0.0516093	0.0530931	0.0364058	0.0289532	0.0210119	0.0259526	0.0185977	0.0361779	0.0404344	0.0172208	0.0248623	0.04918	0.0403477	0.0158348	0.0428468	0.0154028	0.034695	0.0309024	0.0255415	0.0167341	0.0343566
POU1F1	0	0	0.000336657	0.000437333	0	0	0.003186	7.26434e-05	0	0	0	0	0	0	0	0	0	0	0	0	0	0.000369202	0	0	0	4.00634e-05	0	0	0	0	0	0	0	0	0	0	0	0	0.0107724	0	0	0	0	0	0	0	0.00023513	0
HTR1F	0.000742472	0.00124641	0.000975162	0.0032837	0.000878871	0.00177429	0.00284532	0.00157563	0.00135026	0	7.48518e-05	0.00263076	0	0.00309101	0.00157842	0.00077921	0.01422	0	0.00141281	0.000194114	0.00255807	0.000607357	0.00138256	0.000362419	0.00347071	0.00299603	0.00228817	0.00305174	0.00448395	0.00151867	0.0004935	0.000907709	0.00094444	0	0.00076012	0.00348303	0.00490855	0.000315149	0	0.00401131	0.00112938	0	0	0	0.00353613	0.00123342	0.000319667	0.00137218
CGGBP1	0.108527	0.119223	0.0978904	0.120468	0.127268	0.138248	0.108095	0.0600584	0.0897414	0.0816284	0.0805512	0.108785	0.0932741	0.125557	0.0747901	0.113251	0.123479	0.151076	0.112969	0.0942692	0.105843	0.066348	0.0886655	0.08625	0.109055	0.104521	0.11439	0.148262	0.155994	0.147032	0.114081	0.0877872	0.0797741	0.112887	0.0764902	0.0758346	0.1128	0.0909774	0.070003	0.0760311	0.0852816	0.124924	0.166633	0.131685	0.10399	0.0785565	0.0815408	0.0851006
ZNF654	0.114242	0.0944136	0.0927783	0.148876	0.142948	0.152792	0.112319	0.0727271	0.0964299	0.100943	0.0826706	0.11958	0.0454349	0.100645	0.0888904	0.106977	0.151628	0.109815	0.111168	0.102551	0.111928	0.0821123	0.0951436	0.0910168	0.0968415	0.124109	0.109562	0.144426	0.142571	0.120696	0.0768799	0.114499	0.0870663	0.0880532	0.120719	0.108772	0.0991263	0.0901003	0.123818	0.135784	0.118735	0.0835525	0.139601	0.110803	0.127452	0.0959012	0.0886785	0.12298
C3orf38	0.0961613	0.067246	0.058313	0.0641224	0.0567124	0.0765259	0.0644289	0.0403327	0.0388218	0.0523532	0.0558149	0.0665996	0.0457819	0.0745945	0.0465254	0.0653354	0.0540291	0.0642355	0.068832	0.0644397	0.0691744	0.0597695	0.0589507	0.044315	0.066444	0.0841453	0.0862861	0.0760357	0.0955774	0.0621523	0.0581123	0.0834219	0.0549766	0.0383838	0.0540644	0.0609703	0.0696485	0.055545	0.0612682	0.0899369	0.0680218	0.080503	0.0539626	0.0782712	0.0806934	0.0499029	0.044909	0.0835349
CSNKA2IP	0.0152481	0.00709323	0.00732407	0.00414031	0.00851526	0.0062926	0.00868065	0.00482878	0.00146841	0.000674255	0.00178649	0.00389705	0	0.00354206	0.00388429	0.00277492	0	0	0.00246466	0.00459786	0.00311289	0.00447948	0.00637692	0.00353134	0.00214286	0.00407313	0.00888836	0.0175525	0.0107155	0.00772667	0.00373337	0.00363887	0.00472195	0.00392435	0.00781084	0.0016698	0.00816035	0.00241041	0	0.00633374	0.00532358	0.00403129	0.00328675	0.0100874	0.00791279	0.00347386	0.00133678	0.00502278
EPHA3	0.0820933	0.0800186	0.0477513	0.0670309	0.0596432	0.102571	0.0681723	0.0370185	0.0326123	0.0342617	0.0330815	0.0590963	0.0942663	0.0439447	0.039037	0.046479	0.0904285	0.046058	0.0827313	0.0554961	0.0591196	0.0300927	0.0421461	0.030385	0.0682832	0.058084	0.0891815	0.0914797	0.0881953	0.125967	0.0658496	0.0482593	0.0423819	0.0216848	0.0806802	0.0438766	0.0434098	0.0267967	0.0789391	0.0313206	0.0449213	0.0698803	0.0547859	0.0654842	0.0478759	0.0361568	0.0130132	0.0165963
PROS1	0.0136912	0.0110355	0.00560021	0.0210529	0.0132775	0.00893664	0.00164383	0.0107167	0.00882542	0.00427737	0.00590056	0.0142053	0.0323448	0.0014074	0.0097997	0.00666624	0.0203375	0	0.00477897	0.0136355	0.00613479	0.032225	0.010317	0.00522225	0.00490841	0.0143952	0	0.0176064	0.0153358	0.0129977	0.00902369	0.0291212	0.0118468	0.0052627	0.00986932	0.00873471	0.00346491	0.00444089	0	0.0345019	0.00415633	0.0073253	0.0167977	0.00411677	0.0151731	0.00594035	0.0045321	0.0138746
ARL13B	0.0950969	0.0686422	0.0492548	0.0711489	0.0781166	0.0791582	0.0399127	0.0678494	0.0607119	0.070351	0.0548362	0.0605475	0.0340196	0.0541502	0.0539721	0.0761657	0.10313	0.0536469	0.0741079	0.083726	0.0867012	0.0543554	0.0572789	0.0503091	0.0478681	0.0816431	0.0789809	0.0937415	0.0751424	0.0686353	0.0565174	0.0503176	0.0531723	0.0520719	0.0651611	0.0631262	0.049648	0.0422955	0.129461	0.0722109	0.0563385	0.0718539	0.110274	0.0547124	0.0591723	0.0460202	0.0380687	0.0956844
STX19	0.00446984	0.00198255	0.00189044	0.00308968	0.00366889	0.00227116	0	0.00210851	0.00507188	0.0026462	0.0023071	0.00556419	0.00469015	0.0168829	0.000984722	0.00392143	0	0.00223005	0.00180706	0.000569375	0.0034469	0.00464662	0.00131063	0.00424963	0.00250287	0.000945223	0	0.00180521	0.00720748	0.00697255	0.00215673	0.00393134	0.00229694	0.00277884	0.00252312	0.00146994	0	0.000769933	0	0.00355628	0	0.00093726	0.019493	0.00405746	0	0.0060207	0.0043244	0.00276967
DHFR2	0.0274186	0.0226408	0.0210213	0.0174902	0.0132254	0.0358104	0.0119368	0.0195281	0.017909	0.0157683	0.0144702	0.0226566	0.0417577	0.0220116	0.0181585	0.010597	0.00566373	0.00681936	0.0218895	0.022669	0.0161653	0.0148555	0.0110955	0.00922136	0.0133356	0.0171836	0.0261539	0.0291559	0.025091	0.0129317	0.0171439	0.017935	0.0208355	0.0131692	0.0156224	0.0216654	0.00714914	0.0106252	0.0233662	0.0161375	0.0124915	0.0172498	0.0232767	0.00992979	0.0178579	0.0205424	0.00802014	0.0310525
NSUN3	0.0905595	0.0629112	0.0498789	0.089504	0.065958	0.0958499	0.0360995	0.0480438	0.0427782	0.045474	0.0503878	0.0732413	0.0723296	0.0581783	0.0483762	0.0716284	0.0960093	0.0396405	0.0587592	0.0640039	0.0710715	0.0359123	0.0506442	0.0463332	0.0444668	0.0610729	0.0492522	0.0555815	0.0508068	0.0791241	0.0445555	0.0441684	0.0386818	0.0308774	0.0502733	0.0693213	0.00576547	0.0293616	0.0407383	0.0382349	0.0435037	0.0372234	0.0710625	0.0448734	0.0403144	0.0304199	0.035269	0.0517683
MTRNR2L12	0.0960021	0.112405	0.0372409	0.0227793	0.0390757	0.0669474	0.0527076	0.0240364	0.0238943	0.0533343	0.0949901	0.138583	0.0416997	0.0194294	0.0159907	0.00735304	0.0245592	0.0166272	0.0194772	0.046495	0.00907928	0.0224201	0.0807155	0.0127765	0.0438834	0.0995724	0.0595791	0.0655692	0.0262901	0.0452274	0.0425385	0.0202715	0.0452704	0.0569502	0.131258	0.0789887	0.0251291	0.0249326	0.0443905	0.00712405	0.00960106	0.0277266	0.0151927	0.0251277	0.0591609	0.0235801	0.0234472	0.0230266
EPHA6	0.135917	0.150517	0.0633836	0.143935	0.191174	0.194624	0.110699	0.0999633	0.0866906	0.0742193	0.0480619	0.104889	0.101334	0.0917172	0.118861	0.0668335	0.166818	0.111868	0.0842153	0.128852	0.118906	0.0373103	0.160854	0.0438057	0.0750235	0.14611	0.127434	0.177727	0.180412	0.134669	0.100828	0.0808702	0.0905286	0.0485658	0.130976	0.136354	0.0477268	0.0697001	0.154878	0.0620218	0.0667516	0.069415	0.15638	0.180786	0.157459	0.0428083	0.0576228	0.0547476
ARL6	0.0753026	0.0528904	0.0349467	0.0517897	0.0702578	0.107358	0.0440363	0.0492456	0.0433638	0.0462797	0.0376749	0.0541716	0.0311348	0.0389607	0.048739	0.0400187	0.0594989	0.0133721	0.0544433	0.0486817	0.0449652	0.0282482	0.0607494	0.0297182	0.0499742	0.0665513	0.0393483	0.0773839	0.0579239	0.0547433	0.0443221	0.0377736	0.0470509	0.0492978	0.0609281	0.0523402	0.0320259	0.0365624	0.0606175	0.0481955	0.052821	0.0301639	0.0481206	0.0736426	0.0497348	0.0246699	0.0219357	0.0473393
CRYBG3	0.148143	0.147307	0.151151	0.169303	0.132312	0.118528	0.0819324	0.137133	0.0932529	0.12841	0.0566048	0.156387	0.140399	0.0893495	0.126723	0.118399	0.17827	0.089761	0.104558	0.132219	0.148431	0.110526	0.173555	0.128473	0.0872474	0.161098	0.15417	0.15247	0.10573	0.118926	0.140784	0.100836	0.0724231	0.0550361	0.170686	0.173077	0.145974	0.177491	0.172053	0.173961	0.0943298	0.100624	0.150739	0.120893	0.136911	0.11378	0.0905019	0.0736684
RIOX2	0.029842	0.0260068	0.0209118	0.0261533	0.0291801	0.0420068	0.0319402	0.0230224	0.0274759	0.0237002	0.0194948	0.0222887	0.025442	0.0258397	0.0197443	0.0134596	0.0270801	0.0207459	0.0204016	0.0223292	0.0271165	0.0199202	0.0244764	0.0183893	0.0170136	0.030957	0.0583922	0.0241136	0.0287884	0.0284838	0.0171129	0.0181443	0.0219739	0.0361302	0.0190579	0.0268358	0.0117953	0.0228058	0.0140905	0.0255491	0.0253478	0.0197245	0.0234604	0.0358405	0.0190036	0.01749	0.0138025	0.0407091
GABRR3	0.000278622	7.6342e-05	0	0	0.000308498	0.000195307	0	9.10088e-05	0	0	0	0	0	0	6.53124e-05	0.000939222	0	0	0	0	0	0.000580644	0	0	0	0	0	0.000540119	0.000349418	0.000332044	0	0.000385398	0.000126202	0	0.000954928	0	0	0.00011496	0	0	0	0	0	0	0	0	0	0
OR5K1	0	0	0	0	0	0	0	0	0	0	0	0	0	0	0	0	0	0	0.000140343	0	0	0	0	4.85644e-05	0	0	0	0	0	0	0	0	0	0	0	0	0	0	0	0	0	0	0	0	0	0	0	0
CLDND1	0.356627	0.443859	0.264639	0.40677	0.381915	0.381756	0.331074	0.310484	0.238	0.257922	0.21684	0.262151	0.299676	0.328973	0.309236	0.310432	0.325866	0.358819	0.361406	0.367966	0.339003	0.190613	0.242744	0.164322	0.274186	0.408035	0.323196	0.453544	0.437079	0.39593	0.354083	0.283847	0.282313	0.239446	0.332684	0.289451	0.21706	0.258988	0.315109	0.310255	0.250533	0.380088	0.443117	0.367502	0.384448	0.194476	0.13019	0.134765
CPOX	0.191933	0.191403	0.181475	0.177969	0.158338	0.177064	0.33282	0.16064	0.146073	0.174619	0.143544	0.155816	0.15727	0.194329	0.172019	0.195654	0.226154	0.131747	0.198557	0.15634	0.203295	0.173724	0.191298	0.1296	0.133762	0.217826	0.162881	0.18456	0.103089	0.225595	0.221966	0.272841	0.144256	0.176345	0.136854	0.20133	0.229421	0.217371	0.203683	0.31913	0.212236	0.132079	0.254399	0.288624	0.263715	0.212953	0.117767	0.110903
ST3GAL6	0.211122	0.0869681	0.0945599	0.143594	0.0987441	0.204991	0.297663	0.0992414	0.130512	0.13814	0.172318	0.0875641	0.139845	0.164025	0.111895	0.124279	0.18176	0.147636	0.12834	0.195263	0.0849702	0.076878	0.0830792	0.0921991	0.054234	0.0704439	0.118301	0.135704	0.129031	0.214811	0.154946	0.0610961	0.133098	0.156513	0.160997	0.0875805	0.266111	0.0780887	0.132068	0.0448835	0.132588	0.207795	0.128352	0.242065	0.093061	0.118154	0.0295441	0.0604972
DCBLD2	0.0871184	0.0946836	0.0734723	0.0978833	0.0794993	0.097369	0.0733253	0.0743651	0.0671775	0.0710554	0.0842766	0.0823138	0.109867	0.0761928	0.0851158	0.0817077	0.0718485	0.119033	0.0645313	0.0888097	0.0616542	0.0612204	0.0900919	0.0626395	0.0524921	0.0657131	0.060435	0.0866315	0.048874	0.0897641	0.0863784	0.0595379	0.089023	0.0803221	0.0930233	0.0701204	0.117263	0.0739018	0.108957	0.0740576	0.0857429	0.0766894	0.0810903	0.0994614	0.0762098	0.0601777	0.0639712	0.0773303
COL8A1	0.0013836	0.0016043	0.00130822	0.00292214	0.00239952	0.0021858	0	0.00128224	0.000159279	0.00160803	0.000217811	0	0	0.00388758	0.00110889	0.00100328	0	0	0.000745494	0.0026592	0.000174303	0.000696988	0.000722916	0.00160724	0.000417998	0.000655596	0	0.00116623	0.00299545	0.00303555	0.00285898	0.0017334	0.000916123	0.00552451	0.00321032	0.000302246	0	0.00120697	0	0.000259437	0.000514957	0.000355974	0.00276747	0	0.0018236	0.00145165	0.000826319	0.00179035
CMSS1	0.247828	0.207517	0.160027	0.198544	0.211592	0.25789	0.12998	0.175038	0.141334	0.193055	0.186917	0.220368	0.187115	0.191032	0.177388	0.195214	0.298121	0.221245	0.20136	0.196348	0.221832	0.144219	0.184335	0.143541	0.190336	0.23274	0.173996	0.252895	0.219267	0.202856	0.181412	0.152705	0.163417	0.157809	0.223629	0.158826	0.131811	0.145728	0.209845	0.197211	0.166196	0.218607	0.20061	0.252074	0.208186	0.142286	0.153638	0.266801
FILIP1L	0.0179442	0.0186772	0.0415918	0.0732411	0.0567991	0.0291435	0.0144557	0.0311444	0.043537	0.0151094	0.0263955	0.0179053	0.0191275	0.0837896	0.0155157	0.0787345	0.0115085	0.0518109	0.0432871	0.0183902	0.038571	0.0459566	0.0179629	0.0617247	0.0136524	0.0181974	0.0281057	0.0526531	0.116357	0.0549097	0.036552	0.0575214	0.0257278	0.0532136	0.0124209	0.0247726	0.0274989	0.0230263	0.0107323	0.0259412	0.0289353	0.0457585	0.121585	0.0148828	0.0191089	0.0460366	0.0327676	0.0342346
TBC1D23	0.0973381	0.0759178	0.062328	0.104109	0.0876939	0.126964	0.0710833	0.0771472	0.0638325	0.0635019	0.0666482	0.067763	0.0642624	0.0743206	0.0687998	0.06266	0.0688729	0.0668262	0.0744909	0.0844922	0.0846094	0.0501076	0.066298	0.0560385	0.0572132	0.0764392	0.0545402	0.103206	0.0830667	0.0838655	0.0814303	0.0679379	0.0669806	0.082692	0.0615447	0.0910355	0.0580316	0.0687397	0.142157	0.0661528	0.0771485	0.078159	0.0612371	0.115002	0.0856866	0.0471954	0.0602604	0.0897587
NIT2	0.0243394	0.0147923	0.0128912	0.0217387	0.0226069	0.0224313	0.0116828	0.0193063	0.00875838	0.012394	0.0138696	0.0140474	0.00909635	0.00873936	0.0121678	0.0163815	0.0403422	0.00734576	0.01266	0.0158574	0.0140486	0.00877797	0.0176249	0.00757728	0.0101781	0.0181983	0.0246956	0.0175912	0.020014	0.0204156	0.0146703	0.0163438	0.014259	0.012871	0.0198086	0.0137557	0.0215108	0.0103947	0.0229031	0.0155023	0.0156052	0.0106854	0.0148261	0.013189	0.0135138	0.00842187	0.00773539	0.0118611
TOMM70	0.053694	0.0535033	0.0406044	0.0633202	0.0568335	0.0638865	0.0411147	0.0508865	0.0551245	0.0562172	0.0337218	0.0298468	0.0292635	0.0434413	0.0413635	0.0393637	0.0345417	0.0311523	0.0522415	0.0414354	0.0479947	0.0312473	0.0514311	0.0345059	0.0353053	0.0503347	0.0683333	0.0671748	0.0554594	0.053389	0.0512151	0.0431375	0.0463873	0.0509971	0.0404521	0.0498522	0.0436309	0.0361008	0.0437524	0.0425856	0.0268433	0.043015	0.0335584	0.0491931	0.0467863	0.0263356	0.0275351	0.0536292
LNP1	0.0183154	0.0110112	0.00694878	0.00861037	0.00386174	0.00950935	0.00594572	0.0080613	0.00730716	0.00921647	0.00751072	0.00704159	0.0079563	0.00590761	0.00901775	0.00904632	0.0198242	0	0.00799796	0.00946172	0.0068038	0.00583737	0.00479611	0.00623853	0.00615868	0.0152963	0	0.0104692	0.00782823	0.00726725	0.00710682	0.00543459	0.00507069	0.00933166	0.00497773	0.00912413	0.00591932	0.00695119	0.0111187	0.0153998	0.00219216	0.00996257	0.0080789	0.00813395	0.00853446	0.00485351	0.00517989	0.0203069
TMEM45A	0.00703369	0.0117276	0.0101972	0.0118583	0.0149588	0.00681152	0	0.0126665	0.0099546	0.0125271	0.0124975	0.0088131	0	0.00205284	0.013598	0.0167069	0.0289659	0.0126054	0.0100945	0.00606387	0.00567299	0.00272192	0.0156223	0.00423046	0.00691707	0.0132503	0.00528369	0.00812366	0.0114258	0.00853934	0.0148938	0.0189721	0.00442186	0.00619271	0.0138917	0.00924096	0.0191613	0.015061	0.0296174	0.0110675	0.00776772	0.00176636	0.0122274	0.00562464	0.0178692	0.00368476	0.0270478	0.00939716
ADGRG7	0	0.000450098	0.000485824	0.000760355	0.000281791	0.00130034	0	0.000103689	0.000303456	0.000643533	0.000672564	0.00484744	0	0	0.000694999	0.000954703	0	0	0.000477731	0	0	0.000454199	0	6.02958e-05	0.00166571	0.00130032	0	0.000366886	0.00118971	0.000785738	0.000121319	0.000968325	0	0.00125635	0.00210474	0.0462499	0	0.000114228	0	0	0	0	0	0	0	0.000159832	0	0.000314627
TFG	0.10291	0.0941817	0.0630904	0.0914019	0.109269	0.108118	0.0511454	0.0767941	0.069695	0.0735857	0.0508192	0.0650632	0.0588287	0.0771286	0.0700557	0.0772453	0.109959	0.0812973	0.0729896	0.0997229	0.0772913	0.0497058	0.08283	0.0527781	0.0782448	0.106386	0.0459458	0.0889153	0.0957655	0.0848932	0.0682356	0.0591467	0.0697362	0.0597596	0.0787079	0.0961594	0.0550365	0.0479426	0.0994784	0.0688685	0.0697089	0.048769	0.106479	0.114691	0.0822361	0.0492562	0.0514098	0.0953624
ABI3BP	0.00105942	0.00432384	0.0139244	0.0189239	0.0111732	0.0108752	0.00234074	0.00686232	0.00652772	0.00491781	0.00410856	0.00194594	0.00649818	0.0206057	0.00399848	0.0113241	0	0.00904932	0.014731	0.00817544	0.0130594	0.020443	0.0060893	0.012288	0.00590011	0.00989599	0.00648924	0.0133847	0.0580909	0.0123788	0.00314016	0.0240372	0.00601486	0.00726664	0.00411079	0.00487144	0	0.0033482	0.00596069	0.00958867	0.00823543	0.00511646	0.0399985	0.00346987	0.00457015	0.0230235	0.00449197	0.014655
IMPG2	0.000369995	0.0046209	0.00329477	0.00573684	0.00487416	0.000196246	0.00199076	0.00358602	0.00262857	0.00153241	0.00297942	0.00540371	0.00838702	0.00211011	0.00267737	0.00451642	0.00575015	0.0181266	0.00201682	0.00182023	0.00212044	0.00161745	0.00653241	0.00265853	0.00182737	0.00444511	0.00245132	0.00308386	0.00520916	0.00470879	0.00396698	0.00280204	0.00267941	0.000583246	0.00201493	0.0120538	0.00400278	0.00515066	0	0.00801356	0.00536019	0.00514005	0	0.0090848	0.00469695	0.00282583	0.00265079	0.00303761
SENP7	0.170144	0.165811	0.108846	0.190397	0.211364	0.203225	0.132396	0.139469	0.135915	0.159135	0.121168	0.205083	0.15101	0.141216	0.142452	0.165334	0.229707	0.223753	0.146427	0.183955	0.153547	0.097077	0.159768	0.11579	0.117583	0.200983	0.168329	0.193499	0.187606	0.182892	0.124553	0.11724	0.12151	0.145371	0.187853	0.184577	0.0893873	0.107883	0.0975089	0.106997	0.165936	0.130776	0.2214	0.169085	0.151085	0.100248	0.114274	0.150219
TRMT10C	0.0339929	0.0172963	0.0124455	0.0213787	0.0187369	0.0212007	0.0302313	0.028766	0.0231162	0.0192107	0.0115511	0.019475	0.0365762	0.0235816	0.0215105	0.0168195	0.0485954	0.0480143	0.0189115	0.0140812	0.0163721	0.0109743	0.0254595	0.0163403	0.0124256	0.033497	0.00336071	0.0192903	0.01966	0.0138287	0.0371794	0.0162395	0.0230354	0.0211515	0.0189073	0.0273277	0.0147739	0.023215	0.00653838	0.00944819	0.0175577	0.0196851	0.0203437	0.0171951	0.0191289	0.0155457	0.0102211	0.0311025
PCNP	0.0484182	0.078957	0.0678087	0.0912617	0.0927753	0.0947652	0.100377	0.0779023	0.0645776	0.0649808	0.0571828	0.0587688	0.0689469	0.0750158	0.0670774	0.0609734	0.112164	0.0812861	0.0827195	0.0721064	0.0614826	0.0482726	0.077365	0.0491113	0.066393	0.102529	0.0804327	0.11816	0.100522	0.0992596	0.0799797	0.0639752	0.0722928	0.0662014	0.0788	0.0618675	0.0677847	0.0702055	0.10425	0.067569	0.0567737	0.0771556	0.0707116	0.102674	0.0928304	0.0491462	0.042345	0.0861523
ZBTB11	0.0621633	0.0549616	0.0446274	0.0531764	0.0464269	0.0697316	0.0795459	0.0530767	0.0420706	0.0477319	0.0508127	0.0514507	0.031918	0.0649266	0.0394523	0.0496949	0.0676874	0.0577623	0.0475627	0.0440771	0.039249	0.0377911	0.0594478	0.0377101	0.0345864	0.0579355	0.0687063	0.0594633	0.0522242	0.0604844	0.0496295	0.0528072	0.0468947	0.048929	0.0644407	0.0579176	0.0748025	0.0493896	0.105408	0.0506366	0.0477162	0.0398803	0.0615123	0.0643888	0.0503556	0.0380576	0.0357025	0.0877486
RPL24	0.0412757	0.0382415	0.028545	0.042683	0.0547051	0.0737725	0.0501433	0.0516501	0.0382117	0.0256852	0.0216659	0.0281941	0.0571528	0.0596857	0.064033	0.0251743	0.0309701	0.0219596	0.0322694	0.0383645	0.036788	0.0241271	0.0329686	0.0204017	0.0227453	0.0604215	0.0431005	0.0432984	0.0674738	0.0417858	0.0578461	0.0393648	0.0463386	0.0461504	0.0514662	0.0288885	0.0598001	0.033989	0.0663215	0.0357369	0.0308284	0.0326082	0.0560024	0.0638447	0.0506979	0.0216339	0.0204969	0.0282261
CEP97	0.15815	0.161947	0.113394	0.14935	0.15566	0.156284	0.133944	0.116554	0.128243	0.134087	0.129751	0.156816	0.126975	0.0911333	0.129836	0.115596	0.187095	0.165461	0.140702	0.16127	0.1231	0.0928376	0.140322	0.0856749	0.134977	0.196559	0.148471	0.17775	0.146003	0.15793	0.132411	0.107386	0.127754	0.133694	0.17228	0.163124	0.204182	0.137562	0.129333	0.117546	0.146643	0.102856	0.137681	0.191294	0.156342	0.0892617	0.0962044	0.0747796
NXPE3	0.20083	0.184115	0.153934	0.205812	0.222429	0.187935	0.203141	0.151118	0.161136	0.17067	0.14069	0.180547	0.148155	0.164145	0.18325	0.186141	0.203387	0.190836	0.186401	0.221319	0.215146	0.125183	0.163551	0.142657	0.156451	0.188183	0.165505	0.187816	0.20401	0.159975	0.152183	0.201825	0.136837	0.136593	0.153798	0.209772	0.147053	0.183639	0.179081	0.191355	0.205102	0.142353	0.261208	0.163247	0.168554	0.12648	0.143373	0.131858
NFKBIZ	0.0811818	0.0964879	0.0998319	0.0851752	0.0895068	0.0876059	0.148821	0.0696248	0.052866	0.0710396	0.0796848	0.083692	0.0535387	0.096528	0.0745344	0.0955583	0.105794	0.104222	0.101285	0.10222	0.115643	0.0766531	0.0754223	0.0605117	0.0867392	0.0866494	0.111887	0.095638	0.11639	0.0506952	0.0917155	0.144132	0.0712817	0.0532752	0.0504365	0.0714357	0.123199	0.140312	0.135813	0.176419	0.0534446	0.0273404	0.109097	0.0757947	0.0598768	0.081672	0.0456646	0.064059
ZPLD1	0	0.00229209	0.00214875	0	0.00267257	0.000197394	0	0.000856292	0.000702023	0.00166389	0.000548881	0.00312055	0.00578351	0.00375373	0.00226295	0.00167856	0	0.0090446	0.000911027	0.00238576	0.00216986	0.00146448	0.00115103	0.00147948	0.00105594	0.000124954	0.000800322	0.00200077	0.00337933	0.00119442	0.0018933	0.00134655	0.00155903	0.00263191	0.00289061	0.00170863	0	0.000742097	0	0.000205179	0.00207085	0.00113728	0	0.00396327	0.00198167	0.000566632	0.000967475	0.00119255
ALCAM	0.584674	0.519914	0.345448	0.51911	0.598667	0.609386	0.330332	0.393148	0.338902	0.45861	0.354315	0.511529	0.368113	0.395624	0.495713	0.438769	0.623471	0.462146	0.410987	0.512225	0.482874	0.276083	0.556638	0.301256	0.396853	0.599373	0.42301	0.607618	0.534157	0.51961	0.431923	0.339722	0.374029	0.362544	0.647419	0.549616	0.338079	0.356722	0.580414	0.415082	0.438143	0.42131	0.500017	0.672077	0.558468	0.268767	0.352589	0.328687
CBLB	0.114341	0.115865	0.0945866	0.150572	0.160451	0.187053	0.0945288	0.113012	0.11637	0.132802	0.116516	0.138788	0.0737386	0.103091	0.101385	0.122993	0.183844	0.112958	0.117091	0.121774	0.110776	0.0837673	0.120573	0.0914806	0.145889	0.134525	0.102728	0.154632	0.15279	0.154394	0.107565	0.100979	0.110263	0.120233	0.148493	0.110868	0.104843	0.105361	0.186607	0.131444	0.129537	0.111989	0.109862	0.143911	0.121046	0.0917452	0.0981978	0.168651
CCDC54	0	0	5.05783e-05	0	0	0	0	0	0	0	0	0	0	0	0	0	0	0	0	0	0	0	0	0.000212542	0	0	0	0	0	0.00013727	0	0	0	0.000378142	0	0	0	0.000526721	0	0	0	0	0	0	0	0.000226206	0	0
BBX	0.345038	0.335436	0.243275	0.340087	0.379554	0.392864	0.285593	0.276104	0.21227	0.299436	0.248083	0.358778	0.250218	0.304264	0.318254	0.307973	0.394613	0.258195	0.283154	0.331067	0.318944	0.207972	0.308765	0.214569	0.286192	0.365806	0.296799	0.372179	0.387855	0.32333	0.278655	0.237564	0.250754	0.279923	0.424154	0.320555	0.269412	0.25425	0.344334	0.32061	0.305431	0.326725	0.325346	0.436829	0.395721	0.217137	0.224	0.203572
CD47	0.210726	0.222983	0.142352	0.219201	0.246614	0.268381	0.151045	0.177613	0.153407	0.130466	0.104583	0.167217	0.147186	0.176106	0.181569	0.161356	0.216722	0.185546	0.172709	0.177163	0.181148	0.164237	0.172643	0.114532	0.13444	0.242541	0.15287	0.274107	0.298297	0.217825	0.163569	0.22191	0.147765	0.134903	0.214969	0.17786	0.0917441	0.131412	0.145864	0.315563	0.151462	0.184547	0.257118	0.238942	0.181612	0.116429	0.0951727	0.139755
IFT57	0.0539028	0.0386986	0.0212229	0.0443449	0.0412138	0.0535352	0.0445955	0.0433431	0.0309932	0.0209886	0.0238193	0.0328447	0.021366	0.0331535	0.0376317	0.0272134	0.0849905	0.0436065	0.030021	0.0393177	0.032399	0.0299544	0.0422393	0.0207835	0.0259266	0.0518165	0.0265546	0.057401	0.04329	0.0316965	0.042982	0.0378467	0.0351326	0.0293743	0.0389653	0.0353579	0.017184	0.0289147	0.0468473	0.0488331	0.0444619	0.0201805	0.0260296	0.0474316	0.0370602	0.0188324	0.0269455	0.0364041
HHLA2	0	0.00130938	0.0015557	0.00165383	0.00329919	0.00033893	0	0.000632082	0.0010283	0.00118262	0.000695817	0.0016631	0	0.000483514	0.00183524	0.000494786	0.00199348	0.00898808	0.000615013	0.0012222	0.00275356	0.000272332	0.000658333	0.000972016	0.000622552	0.000553635	0.00151096	0.000869876	0.00191306	0.00113153	0.000518469	0.0017468	0.000872192	0.00106076	0.00223483	0.0018039	0	0.000426707	0	0.000605929	0.000818404	0	0.00170196	0.0031436	0.002491	0.000389522	0.00118086	0.000964817
MYH15	0.0146496	0.0158952	0.0157259	0.0218651	0.0136928	0.0180328	0	0.0309213	0.0238876	0.018972	0.0153987	0.0254072	0.0181778	0.0276998	0.0167681	0.0184503	0.00714652	0.0175613	0.0150987	0.0172778	0.0190851	0.00910346	0.0185058	0.0101294	0.0147402	0.0170462	0.0115039	0.0173267	0.0130723	0.0253322	0.0107674	0.00927683	0.01091	0.0134327	0.0161036	0.0206271	0	0.00439113	0	0.00375673	0.0123043	0.0250368	0.0461274	0.0215052	0.00400176	0.00785414	0.0168412	0.0189722
CIP2A	0.0127805	0.0114578	0.00746836	0.0129322	0.0158416	0.0155156	0.00189615	0.0138566	0.0107467	0.00366224	0.00999573	0.0123537	0.0183586	0.0221962	0.0127471	0.0182995	0.00548487	0.0113972	0.010121	0.0147616	0.0143341	0.00726154	0.01207	0.0106797	0.0119224	0.0161672	0.00231491	0.0193093	0.0140702	0.0191765	0.00918052	0.0111363	0.00952807	0.00430836	0.0135548	0.0142018	0.00172267	0.00326699	0.0228866	0.00272996	0.0112408	0.0117429	0.0169952	0.0239342	0.01372	0.00475744	0.00646818	0.00798022
DZIP3	0.189515	0.158375	0.102177	0.177861	0.164447	0.17461	0.0945932	0.129695	0.1034	0.123905	0.0902756	0.137599	0.106927	0.123712	0.149692	0.146842	0.16849	0.176641	0.117162	0.146934	0.138157	0.0884333	0.158667	0.085672	0.100767	0.163838	0.135003	0.174128	0.174176	0.132918	0.13219	0.122948	0.108226	0.0904748	0.202168	0.166306	0.0290734	0.0762241	0.149625	0.0967101	0.133772	0.158766	0.189898	0.158533	0.14056	0.0664536	0.0818981	0.144309
RETNLB	0	0	0.00017359	0	0	0.000927732	0.00101167	0.00024226	0	0	0.000227233	0.000118153	0	0	0.000178158	0.0010425	0	0	0	0	0	0.0001772	0	0	0	0	0	0	0.000216367	0.000451492	0	0	0	0	0	0	0	0	0	0	0	0	0	0	0	0	0.000764617	0.000168178
TRAT1	0.00179816	0.000185278	0.00017385	0	0.000508524	0.000320177	0	0.000403588	0	0	8.2709e-05	0	0	0	0.000476914	0	0	0	0.000102332	0.00034526	0.000374559	0.000251421	0.000179248	0.000643918	0	0.000921383	0	0	0.000270386	0	0	0	7.42096e-06	0	0.000307546	0.000220742	0	0.000494129	0	0.000241493	0	0.000450651	0	0	0.000309006	6.13226e-05	0.000125271	0.000153572
GUCA1C	0	0.000463412	0.00256193	0.000545659	0.00239807	0.00215022	0	0.00150223	0.000728751	0.000210747	0.000845986	0.00046421	0	0.00522525	0.00150916	0.000624685	0	0	0.00135392	0.00333792	0.00105275	0.00134029	0.000891976	0.00032852	0.00077903	0	0	0	0.0010081	0.000263629	0.00026996	0.00148964	0.000500977	0.000900529	0.000313171	0.000563851	0	0.000256032	0	0.000370064	0	0	0	0.00066616	0.00124681	0.000877225	0.000760447	0.000444396
MORC1	0.0017461	0.000794305	0.000910926	0.00174002	0.00154314	0.000908424	0	0.000462402	0.000276279	0	0	0.000114025	0.00644896	0.00356831	0.000617111	0.00123767	0	0	0.000484518	0.00154843	0.000725105	0.000827246	0.00130196	0.00055823	0.000643799	0.000536524	0.00326733	0.0013682	0.00181365	0.00106869	0.000961208	0.000880381	0.000726771	0.00358621	0.000525356	0.000842115	0	0.000643306	0	0.000304635	0.000900815	0	0	0	0.00133858	0.0003177	0.00095694	0.000384767
C3orf85	0	0	7.90818e-05	0	0.000182911	0	0	4.85053e-05	0	0	0.000301082	0	0.000914197	0	0	0	0	0	0.000288101	0	0	0.000238423	0.000143944	0.000142259	0.000498535	0	0	0	0.000326343	0	0	0.000471855	0	0	0.000274247	0	0	0	0	0	0	0	0	0	0	0.000100957	0.000555566	0
DPPA2	0	0.0011353	0.000843587	0.00119612	0.000221381	0.000429604	0	0.000385162	0	0	0.000158263	0	0	0	0.000330786	0	0	0	0	0.00053108	0.000475683	0.000271873	0.000638902	0.000179733	0.000940374	0	0.00175086	0.000769614	0.00026579	0.000341948	0.000726719	0.000247809	0.000205406	0.000680574	0	0	0	0	0	0	0	0	0	0	0.000987682	0	0.000524498	0
DPPA4	0	0.000201693	7.49032e-05	0.000322894	0	0	0	0.000146401	0.000416224	0	4.95142e-05	0	0	0.000403314	0.00021578	0	0	0	0.000399018	0	0	0.000414727	0.000901826	0.000237831	0.000701016	0.000689031	0	0	0.000660831	0	0.00040852	0	0.000131355	0	0	0	0	0.000292766	0	0.00027377	0	0.000272326	0	0	0	0	0	0
NECTIN3	0.236022	0.120255	0.0726177	0.142929	0.133596	0.156745	0.0690791	0.088479	0.079315	0.093307	0.0661668	0.1088	0.134835	0.0833643	0.144151	0.0767877	0.107062	0.115899	0.0884877	0.100142	0.0943894	0.108682	0.120897	0.0510735	0.0756991	0.118754	0.11045	0.161315	0.192551	0.150304	0.0888044	0.0926851	0.079018	0.0764393	0.102015	0.123827	0.08914	0.109234	0.125004	0.0990972	0.078028	0.0852966	0.104184	0.116002	0.190709	0.0654705	0.0797036	0.107956
CD96	0.00864847	0.00296078	0.00309612	0.00158031	0.0043985	0.00251682	0.00150469	0.0019552	0.00324388	0.000927128	0.00211965	0.00309642	0	0.00356556	0.00366408	0.00611994	0	0	0.00132141	0.000320181	0.00166076	0.00328029	0.0025661	0.00210855	0.00351909	0.00669964	0.0022734	0.00528748	0.00575236	0.00508886	0.00337813	0.0017196	0.00359993	0.00121556	0.00275493	0	0	0.00309858	0	0.00203233	0.00159933	0.00521324	0	0.0015662	0.00580571	0.00147688	0.00432118	0.00420343
PLCXD2	0.00786839	0.00620665	0.00318248	0.0128106	0.00815155	0.0122256	0.00401274	0.00384767	0.00467332	0.00256449	0.00164802	0.00718919	0	0.00591411	0.00336736	0.00241431	0.0277152	0.0147958	0.00288153	0.00427984	0.00257407	0.00103454	0.00475128	0.00142595	0.00604768	0.00923581	0	0.00645377	0.00597897	0.00405548	0.00471634	0.00229182	0.00357113	0.000536517	0.00830645	0.00497757	0.00205033	0.00333483	0	0.00375708	0.000628256	0.00163215	0.00888235	0.00388188	0.00494783	0.000657197	0.00249068	0.00585936
PHLDB2	0.015811	0.00735149	0.00286583	0.0128801	0.012915	0.0195206	0.00213459	0.00635364	0.00377882	0.00162293	0.00350253	0.00919489	0	0.00132201	0.00873992	0.00564149	0.00370091	0.00373582	0.00744826	0.00673175	0.00545854	0.00258995	0.0158971	0.00353625	0.00513241	0.0090466	0.0185375	0.0182562	0.0118003	0.00825423	0.00641956	0.00612811	0.0063498	0.00151986	0.00637174	0.0088246	0.00183979	0.00560999	0.0140235	0.00748404	0.00353916	0.00234122	0.0162424	0.0272969	0.00723416	0.00298207	0.00449688	0.00277191
ABHD10	0.0519436	0.0326513	0.0241385	0.0342375	0.0370548	0.0485475	0.030331	0.0315471	0.0158998	0.0186879	0.017373	0.0204386	0.0624253	0.0238395	0.0238637	0.0187153	0.0287761	0.0191761	0.0280992	0.0299758	0.0234623	0.01588	0.0232026	0.019163	0.0271814	0.0587592	0.0269781	0.0311604	0.0308307	0.034092	0.0317447	0.0272933	0.0244963	0.025084	0.0251331	0.0228613	0.00438318	0.0220462	0.0348138	0.0233776	0.016856	0.0230045	0.0285756	0.0440451	0.0309182	0.0148767	0.0131252	0.0313522
TAGLN3	0.0833263	0.100421	0.0472074	0.100654	0.121826	0.13077	0.1137	0.104668	0.0961488	0.0409901	0.0237322	0.0701627	0.0667057	0.0709052	0.108223	0.0375328	0.0681045	0.0704168	0.0630452	0.0745396	0.080453	0.0258024	0.108642	0.0300591	0.0486981	0.111646	0.068065	0.121802	0.11238	0.0772357	0.0884735	0.0752317	0.0916043	0.0444445	0.108467	0.117804	0.0250716	0.0512777	0.194657	0.0444444	0.0530457	0.0373349	0.0971559	0.121894	0.117461	0.0286649	0.0359718	0.0339388
TMPRSS7	0.000496184	0.000751955	0.000153788	0	0.000772738	0	0	8.34615e-05	0.000166148	0	0.00022282	0.00027575	0	0	0.00099532	0	0	0	0.000247109	0.00183291	0.000925402	0.000257617	0.00173073	0.0001569	0	0.00114768	0	0.00137515	0.000913816	0.00103939	0.00106227	0.00120936	0.000330527	0.000962063	0.00186625	0.000897024	0	0.000934308	0	0.00119006	0	0	0	0	0	4.23442e-05	0.000595519	0.000270589
C3orf52	0	0.00188379	0.000884132	0.00401541	0.00320541	0.00362418	0.00109498	0.000961548	0.000998657	0.00112709	0.000520503	0	0	0	0.000933144	0.00204023	0	0.00306182	0.00115117	0.00251502	0.00105122	0.000983604	0.000757753	0.00186231	0.0007073	0.000284822	0	0.00111219	0.00197374	0.00155001	0.000670296	0.00108312	0.000452979	0.00053516	0.000908765	0.000152432	0.00218403	0.00170139	0	0.00113332	0.00202831	0.000459026	0.00396605	0	0.00173738	0.000817495	0.00058031	0.00034893
GCSAM	0	0	0	0	0	0	0	0	0	0.000150063	0	0	0	0	0	0	0	0	0	0	0.000224964	0	0	0	0	0	0	0	0	0.000198472	0	0	0	0	0	0	0	0	0	0	0	0	0	0	0	0	0	0
SLC9C1	0.00807207	0.00360882	0.00153078	0.00298804	0.000610479	0.00322136	0	0.00140622	0.00480893	0.000362766	0.0014511	0.00435286	0.00126403	0.00429171	0.00178487	0.000822684	0	0.00768893	0.00222919	0.00716612	0.00350717	0.00199905	0.001178	0.00311656	0.00202078	0.000453761	0	0.00272434	0.00338649	0.00260305	0.00154493	0.00443049	0.00185578	0.00208719	0.00486939	0.00430747	0	0.00112042	0	0.00136707	0.00497795	0.00519541	0	0.000527328	0.00258408	0.00139669	0.00226242	0.00731171
CD200	0.104654	0.0872499	0.0626296	0.104431	0.102397	0.0950229	0.0439428	0.0749366	0.0746812	0.0605285	0.0561153	0.0754075	0.0885224	0.0842883	0.0721349	0.0801731	0.055903	0.0674111	0.0850098	0.0841184	0.0637681	0.062609	0.0664763	0.0449389	0.0780848	0.0727888	0.0695947	0.0865168	0.10714	0.0874835	0.0732903	0.0816727	0.0801746	0.048454	0.0910288	0.0857422	0.0528022	0.0561873	0.0668125	0.0640391	0.0672061	0.109482	0.0974339	0.0586387	0.0738057	0.0367769	0.0359734	0.0509664
BTLA	0.000900049	0.00346498	0.00144531	0	0.00138731	9.53802e-05	0	0.000711741	0.0014093	0.00115876	0.000896779	0	0	0.000748389	0.000189001	0.00201505	0	0	0.0011199	0.000592393	0.00153977	0.00191668	0.00104717	0.000863225	0.00020715	0.000265388	0	0.00224625	0.00310388	0.00186895	0.000261624	0.00207234	0.00176987	0.00024882	0.00296578	0.000316707	0	0.000831825	0	0.00384567	0.0038005	0.00195284	0	0	0.00109364	0.00162764	0.000791444	0.00919773
ATG3	0.0459592	0.0329283	0.027956	0.0537158	0.0447381	0.0450316	0.0415098	0.0389924	0.0268887	0.0308933	0.0291725	0.0243375	0.0551333	0.0458892	0.0316391	0.0357178	0.0267597	0.0220023	0.039603	0.0459864	0.0388439	0.0232023	0.0311284	0.0297899	0.0365189	0.0498374	0.0296124	0.0533283	0.0415386	0.038178	0.0348694	0.0362451	0.0283501	0.0270268	0.0265114	0.0381424	0.0371749	0.0284572	0.0511147	0.0303754	0.0289139	0.033615	0.0419304	0.0481806	0.0309607	0.025371	0.020085	0.0418748
SLC35A5	0.0334923	0.053354	0.04082	0.0391889	0.0422494	0.0525667	0.055014	0.050222	0.0379605	0.0385531	0.0362334	0.0274069	0.0343243	0.0580353	0.0427332	0.0353214	0.0784876	0.0454738	0.0586374	0.0284819	0.0511312	0.030524	0.0337188	0.0377665	0.0381538	0.0554595	0.0479365	0.0469344	0.0313223	0.0406011	0.0539322	0.0401273	0.0325066	0.0344597	0.0291189	0.0319595	0.0408652	0.041455	0.0655308	0.0434153	0.037776	0.0444358	0.0631054	0.0544224	0.0356796	0.0350445	0.0209317	0.0356877
CCDC80	0	0.00135779	0.000693044	0.000462793	0	0	0	0.000886293	0.000484788	0.00167147	0.000123932	0	0	0.0014074	0.000813049	0	0.0108614	0	0	0.00146519	0	0.000626991	0.00290745	0.000354071	0.00100318	0.000982501	0	0.00192513	0.00074599	0.00137124	0.000225925	0.00026208	0.000784369	0.0015307	0.000740239	0	0	0.000592324	0.00798511	0	0	0.00106936	0	0.001939	0.000418805	0.000693843	0.000162877	0.000517842
CD200R1L	0	0	0.00010624	0	0	0	0	0	0	0	0	0	0	0.000979794	0.000128714	0.000369432	0	0	0.000478733	0.000900816	0	0	0	0.000353205	0.0001237	0	0	0	0	0.00130895	0.000246344	0	0	0	0	0.000771413	0	0.000152747	0	0	0	0	0	0	0.000764147	0.000136229	0	0
CD200R1	0.0069503	0.00363169	0.00274799	0.0034112	0.00142907	0.00359173	0.0103376	0.00169924	0.000849018	0.000542166	0.000889123	0.000706834	0	0.0014878	0.00342539	0.00414153	0	0.00549332	0.0033073	0.00245563	0.00175678	0.00101175	0.00339733	0.00109144	0.000955295	0.00166438	0	0.00156846	0.0022566	0.00144658	0.00430864	0.00133876	0.00206649	0.00164164	0.00351704	0.00180748	0.00441258	0.0011883	0	0.0039913	0.00194772	0	0	0.00140144	0.00486653	0.00159575	0.00166624	0.00238064
GTPBP8	0.0253938	0.018425	0.0177293	0.0182698	0.0308644	0.0314942	0.0268717	0.0236075	0.0251475	0.0267242	0.0212533	0.0210992	0.0337588	0.0204092	0.0193777	0.0217719	0.0423213	0.0173086	0.0262545	0.0232507	0.0165229	0.0194761	0.0287804	0.0187068	0.0207224	0.0362714	0.0298787	0.0289942	0.0207034	0.0286627	0.0235176	0.019108	0.0173871	0.0154098	0.0160987	0.0220494	0.0187168	0.024357	0.0248051	0.0306329	0.0210881	0.0165536	0.0231159	0.0398214	0.0330086	0.015511	0.0195266	0.0298172
NEPRO	0.0520148	0.0438329	0.0284258	0.0447455	0.0529019	0.0402712	0.0438631	0.037075	0.0364599	0.0306773	0.0383407	0.0278006	0.0413452	0.0397273	0.0355156	0.0388964	0.0310503	0.0342446	0.0451013	0.0497203	0.0451177	0.0249454	0.0281768	0.0269271	0.0237536	0.0377627	0.026319	0.0492248	0.0413069	0.0456838	0.0310052	0.0404193	0.0279219	0.0537734	0.0375099	0.0396598	0.0242959	0.0293354	0.0267431	0.0316004	0.0360447	0.0219877	0.0428214	0.0350838	0.0302708	0.0288649	0.0203314	0.0292909
BOC	0.00872049	0.00669581	0.00266026	0.00537983	0.00435299	0.00557356	0.00277755	0.00363971	0.00129167	0.000271108	0.0028538	0.0035727	0.00132314	0.00410499	0.00200539	0.00434212	0	0.00273041	0.00140328	0.00237844	0.00375501	0.00198848	0.00440309	0.00369455	0.00137347	0.00475352	0.00625676	0.00392677	0.00566247	0.00207183	0.00424125	0.0010745	0.00333161	0.00162243	0.00505166	0.00455615	0.00151938	0.00144679	0.00276632	0.000761215	0.00198175	0	0	0.00411402	0.00246562	0.00146073	0.0013404	0.00314142
CFAP44	0.0488217	0.0548581	0.0324104	0.0499155	0.0422159	0.0497336	0.0512248	0.0412011	0.0250239	0.0478976	0.0356664	0.054495	0.0431377	0.0292638	0.0387417	0.0341829	0.0518195	0.0509524	0.0414269	0.050657	0.0308564	0.0237421	0.0696064	0.0256267	0.0321026	0.0639907	0.0310333	0.0653763	0.0420788	0.0460072	0.0525425	0.0279624	0.0460165	0.0491653	0.0536734	0.054896	0.0288324	0.0268729	0.0162171	0.0274699	0.0400214	0.0399946	0.0242732	0.0479876	0.0411977	0.0225489	0.0315086	0.040295
SPICE1	0.0291032	0.0299345	0.0156706	0.0175944	0.0311532	0.042119	0.00705409	0.0246854	0.025234	0.0238241	0.0209229	0.0264193	0.0173571	0.0245495	0.0222439	0.0239768	0.0158959	0.0294221	0.0249343	0.0179272	0.017532	0.0144509	0.0251891	0.0154388	0.0202369	0.0231378	0.0165755	0.0272456	0.018609	0.0272754	0.0189317	0.0172287	0.0191206	0.0245407	0.0211483	0.0265604	0.00701312	0.0129107	0.00809745	0.020394	0.0216513	0.0162919	0.0258974	0.0249984	0.0130097	0.0108692	0.0192321	0.0387087
SIDT1	0.0258207	0.039692	0.0146984	0.0303466	0.0396651	0.0485993	0.0161796	0.0260921	0.0254415	0.0188014	0.00911234	0.0207823	0.0128085	0.0345601	0.0299043	0.0141838	0.0426223	0.0400176	0.0218989	0.0220474	0.0292426	0.009884	0.0371043	0.0106026	0.0159471	0.0467939	0.015812	0.0429545	0.0499713	0.025659	0.0270262	0.0300794	0.025595	0.0167039	0.0342015	0.0262099	0.012057	0.0134581	0.0669063	0.015258	0.0324051	0.0239006	0.0224856	0.0291785	0.0324819	0.00954442	0.0120035	0.0168996
USF3	0.0529724	0.060609	0.0551359	0.0732092	0.0701372	0.0801675	0.0680745	0.0474559	0.0569216	0.0392487	0.0495987	0.0480203	0.0525232	0.04949	0.0483859	0.0508032	0.0645371	0.0409882	0.059011	0.0492145	0.0617747	0.0337806	0.0530061	0.0480661	0.0441021	0.052787	0.0408503	0.0734767	0.0532898	0.0363144	0.0476366	0.0472233	0.0490231	0.0550888	0.0349129	0.0645554	0.0822255	0.0541013	0.0757578	0.0566766	0.0462552	0.0391563	0.0484389	0.0481087	0.0482752	0.0372141	0.0434414	0.0444639
NAA50	0.0693736	0.0617561	0.0445692	0.0740615	0.0741312	0.077201	0.0362541	0.0515365	0.0406257	0.0497727	0.0538362	0.047858	0.0396756	0.0448751	0.0471587	0.0554223	0.0892907	0.0382062	0.0602492	0.0566041	0.0615306	0.0362705	0.0586437	0.039017	0.0551599	0.0642149	0.0621415	0.0757482	0.0490258	0.0719529	0.0567622	0.0483139	0.0428103	0.0570543	0.0432817	0.0560576	0.0343477	0.041796	0.0765731	0.0445737	0.0500194	0.0400921	0.0569137	0.0818303	0.0517351	0.0381422	0.0411574	0.0615762
ATP6V1A	0.153967	0.14656	0.0955063	0.138859	0.159455	0.163305	0.139436	0.126577	0.118747	0.105967	0.0916912	0.118856	0.107193	0.126321	0.13369	0.124326	0.144492	0.1489	0.119061	0.148379	0.127815	0.068686	0.138832	0.0891399	0.101157	0.185084	0.0779784	0.155345	0.165166	0.140368	0.134895	0.121129	0.117643	0.090387	0.118422	0.131647	0.100404	0.0936101	0.224745	0.102492	0.14	0.0897953	0.130768	0.164314	0.123425	0.0736223	0.0944946	0.104866
GRAMD1C	0.012725	0.0133026	0.00788778	0.0231703	0.0221957	0.0248065	0.00971152	0.0113579	0.012922	0.00672827	0.004763	0.00854712	0	0.0110542	0.00969317	0.0105288	0.0388878	0.017828	0.00831787	0.0112937	0.0116222	0.00547533	0.0172418	0.00645693	0.00687664	0.0164657	0.0128204	0.0253715	0.0265769	0.0214511	0.0130173	0.0126428	0.0125973	0.00496748	0.0143919	0.0101476	0.00644621	0.0116335	0.0280921	0.00811674	0.00161253	0.00630616	0.0310104	0.0230166	0.0154425	0.00655745	0.00672727	0.00717293
ZDHHC23	0.0163169	0.0113472	0.00462107	0.0105342	0.0174362	0.0149956	0.00818258	0.0121609	0.0114214	0.00311228	0.00298286	0.00193004	0.0104662	0.0122599	0.009435	0.007958	0.0144038	0.020081	0.00670045	0.0102044	0.00600296	0.0050814	0.0157351	0.00486301	0.00450294	0.0140924	0.00844505	0.0252663	0.0176991	0.0134174	0.0147922	0.0115995	0.010507	0.000812201	0.007997	0.00903315	0.013746	0.00522951	0.0308421	0.00744646	0.0102445	0.00370332	0.0126285	0.00152643	0.014229	0.0030448	0.00775226	0.00422355
CCDC191	0.0502239	0.0616833	0.0406677	0.0563507	0.0548145	0.057874	0.0359315	0.0484542	0.0506887	0.0462048	0.044181	0.0719743	0.0239166	0.0668906	0.0547715	0.0531741	0.0304726	0.0633153	0.0482187	0.0404827	0.0505441	0.0407523	0.0635584	0.0413898	0.0458903	0.0425476	0.0449969	0.047284	0.0508238	0.057192	0.0521545	0.0325349	0.0537019	0.0491481	0.0563114	0.0967951	0.0175213	0.0265204	0.0642581	0.0537632	0.0388326	0.0509658	0.0545194	0.0381341	0.0463066	0.027554	0.0351195	0.0434149
QTRT2	0.0184289	0.0237802	0.0190218	0.0229979	0.0268186	0.019243	0.0277217	0.018595	0.0228054	0.00941856	0.0196417	0.0124596	0.0313137	0.018786	0.0181015	0.0213598	0.032757	0.0331412	0.0211542	0.0212248	0.0313225	0.0175946	0.0229819	0.0188824	0.0139451	0.0231406	0.0113672	0.0175959	0.0202169	0.0221954	0.0118163	0.0155406	0.0147818	0.0232295	0.0102444	0.0189228	0.0109505	0.0157108	0.0310102	0.0261105	0.0186033	0.0173031	0.00470314	0.0247057	0.0220093	0.0154386	0.0164039	0.0217272
DRD3	0.00417961	0.00100556	0.000917488	0.00235687	0.000871709	0.00110677	0	0.00119698	0	0	6.64862e-05	0.00166222	0	0.000483106	0.00048854	0.000472695	0	0.00340549	0.000392341	0	0.000350022	0.000491726	0	0.00070283	0.001009	0	0.00185404	0	0.00323824	0.000383919	0.00016112	0.000716542	0.00031642	0.000813587	0.000158301	0	0	0.00160797	0.0150837	0	0	0.00177377	0.00454224	0.000820742	0.00215347	0.000496215	0	0.000196411
TIGIT	0	0.000157503	0.000141098	0	0.00112189	0.000408717	0	0.000685815	0.000451134	0	0.000181744	0.00165125	0	0.0016316	0.000260824	0.00143437	0	0	0.000467171	0.000516868	0.000525904	0.000321725	0.000179817	0.000214631	0	0.00108969	0	0	0.00112598	0.00140839	0.000240175	0	2.8772e-05	0	0	0.00049406	0	0.00024807	0	0	0	0	0	0	0	0.000300128	0.000170509	0.000226598
ZBTB20	0.476611	0.533747	0.263357	0.389181	0.510065	0.580151	0.382268	0.315963	0.300729	0.307422	0.207389	0.421933	0.388147	0.310255	0.506218	0.297154	0.528827	0.515532	0.314553	0.448726	0.318596	0.16989	0.440824	0.201034	0.211149	0.481791	0.221339	0.465938	0.425612	0.362495	0.322014	0.25263	0.286764	0.26159	0.571978	0.540176	0.360583	0.30234	0.635603	0.281063	0.364792	0.275035	0.47964	0.543567	0.514769	0.192199	0.231057	0.156
GAP43	0.114794	0.130223	0.0571863	0.13105	0.185606	0.208384	0.127525	0.123166	0.0951124	0.0674755	0.0395871	0.0996784	0.092946	0.101002	0.128703	0.0769782	0.114228	0.10329	0.0787554	0.131561	0.093637	0.0340252	0.12347	0.0383439	0.0717507	0.154632	0.0791217	0.171122	0.174005	0.13671	0.120485	0.0943317	0.11525	0.0526759	0.130618	0.104976	0.0864973	0.0728568	0.215188	0.0506032	0.0557962	0.0678578	0.102339	0.195098	0.145331	0.0360978	0.0412344	0.0436341
LSAMP	0.541299	0.52467	0.355184	0.46726	0.500028	0.542567	0.350595	0.401591	0.334869	0.505004	0.412736	0.568063	0.461047	0.465527	0.50393	0.445914	0.600278	0.562363	0.428172	0.537861	0.473368	0.296232	0.484991	0.326096	0.365924	0.546475	0.348557	0.552168	0.521136	0.467552	0.404362	0.325586	0.382798	0.440335	0.640749	0.548064	0.447516	0.398502	0.619608	0.409971	0.50371	0.463752	0.537369	0.626363	0.586417	0.277563	0.319368	0.343274
IGSF11	0.34825	0.338948	0.24764	0.339656	0.353741	0.320545	0.333159	0.273848	0.220697	0.317636	0.255503	0.37523	0.229104	0.302833	0.308863	0.308345	0.362429	0.383197	0.296317	0.306178	0.370852	0.188382	0.365385	0.221747	0.24132	0.360965	0.289081	0.298597	0.340659	0.339158	0.253141	0.197336	0.266513	0.243241	0.384807	0.34996	0.305415	0.269579	0.313065	0.279183	0.291723	0.261828	0.279226	0.366313	0.283184	0.191371	0.212438	0.17643
AC083800.1	0	0.000143123	0.000349547	0	0.00174475	0.00142159	0	0.000252212	0	0.00148679	0.000954709	0.000425709	0	0.00105296	0.000322883	0	0	0	0	0.0015391	0.00121269	0.00042039	0.000151239	0.000493734	5.1532e-05	0	0	0.000320123	0.000770265	0	9.01062e-05	0.000810854	0.0002692	0	0.000117717	0.0018884	0.0158319	0.000540131	0	0.000274529	0	0.000599944	0	0	0	0.000534904	0.000255626	0.00050117
UPK1B	0	0.000257887	0.000108657	0.000612675	0	0	0	0.000631805	0	0.000509645	0.00022	0	0	0	7.01958e-05	0	0	0	0.000361022	0.000140785	0.000615819	0.000369628	3.34151e-05	0.000722474	0.0001379	0	0	0.00069781	0.000351978	0	0.000222696	0.000385825	0.000350762	0.0034403	0	0	0	0.00029645	0	0.00266634	0	0	0.00143164	0.00298372	0	0.000344629	0.000392395	0.0008971
B4GALT4	0.0103132	0.0174452	0.0152389	0.0172204	0.0128872	0.0101296	0.00175524	0.0203858	0.0127477	0.0141361	0.0115258	0.0173255	0.004367	0.0293452	0.0213816	0.0195823	0.0273559	0.00828959	0.0171637	0.0177568	0.0226507	0.0177648	0.0191377	0.0144028	0.0120856	0.0140817	0.0158079	0.015489	0.0223691	0.0173594	0.0192956	0.0192183	0.0137928	0.0177448	0.0199046	0.0193383	0.0109178	0.0175366	0.019958	0.0246801	0.0260592	0.0177003	0.0194383	0.0109354	0.00639701	0.0147032	0.0113033	0.0215058
ARHGAP31	0.00446492	0.0106274	0.00326935	0.00728376	0.0077801	0.0089246	0.00486105	0.00677245	0.00271545	0.00640364	0.0023215	0.0104427	0	0.00893725	0.00625995	0.000970934	0.00331769	0.00373582	0.00792075	0.00420505	0.00328442	0.00493648	0.00994042	0.00531537	0.00158511	0.00916916	0.0111757	0.00940602	0.00727565	0.0117832	0.0126935	0.00592963	0.00588572	0.00511221	0.0129059	0.00805332	0.002571	0.00659758	0.00845985	0.0111663	0.000511872	0.00853207	0.0107689	0.0115932	0.00444912	0.0113911	0.0032146	0.00246065
TMEM39A	0.0212527	0.0271102	0.0231727	0.0276288	0.0350027	0.0393715	0.024222	0.027136	0.0245679	0.0203699	0.0284162	0.0325074	0.00866493	0.0252492	0.0261619	0.0211807	0.0460299	0.0534044	0.0333814	0.0321527	0.0292756	0.0200076	0.0266142	0.0259771	0.0182322	0.0348958	0.024347	0.0343189	0.0220818	0.0464091	0.0218524	0.0330513	0.0195685	0.0340226	0.0173207	0.0282615	0.0180692	0.0267685	0.03494	0.0329745	0.0195922	0.0206931	0.0295831	0.030901	0.0125871	0.0260151	0.0264059	0.0523084
POGLUT1	0.0286573	0.0403057	0.0302846	0.0435943	0.0520375	0.0487033	0.0366276	0.0355225	0.0381799	0.0343834	0.0289892	0.0397101	0.0141583	0.0439857	0.0399712	0.046848	0.0647855	0.0475364	0.0400648	0.0339106	0.0453925	0.0253876	0.029192	0.0333583	0.0312498	0.0428148	0.0601198	0.0414622	0.0374177	0.0447687	0.0389266	0.0283972	0.0364011	0.0393458	0.025992	0.0443499	0.0209175	0.0362849	0.0506317	0.0452788	0.0482234	0.0306383	0.0201387	0.0390908	0.0443258	0.03085	0.0401452	0.0414326
TIMMDC1	0.0446102	0.0551503	0.0508724	0.0700721	0.0639107	0.0518423	0.0412271	0.0519012	0.0389063	0.0549021	0.0379797	0.0425437	0.025572	0.0589812	0.0514479	0.0495082	0.0947895	0.0398429	0.0587505	0.0670671	0.0547036	0.0411679	0.0553606	0.0412932	0.0472582	0.042487	0.0980877	0.0772817	0.0608686	0.0529601	0.0690296	0.0579324	0.0520809	0.0413149	0.052844	0.0453533	0.0268087	0.0443817	0.0384453	0.0532527	0.0610092	0.0568268	0.0578485	0.053209	0.0442458	0.035017	0.0399334	0.075241
CD80	0.000137312	0.00110219	0.00146018	0.00267912	0.000701478	0	0	0.000449633	0	0.000403268	0.000115889	0	0	0.00106586	0.000557322	0.00106495	0	0	0.00070297	0.000487412	0.000403256	0.000408454	0.000518435	0.001506	0	0.000353913	0	0	0.000974192	0.000961003	0.000168586	0.000464104	0.000911623	0.00011735	0	0.000220742	0	0.000716242	0	0.000195934	0.00198999	0.00116213	0.00210589	0	0	0.000465193	0.00057438	0.000899734
ADPRH	0	0.000480597	0.00090912	0.00167742	0.000701201	0.00330317	0.00155275	0.000639427	0	0.00115833	0.000955443	0	0	0.00340085	0.000602825	0.00321128	0	0	0.00053236	0	0.000390425	0.000787364	0.000420044	0.00117856	0	0.000371834	0	0	0	0.000485529	0.000653574	0.00117623	0.000607109	0.000569227	0	0	0	9.75764e-05	0	0.000912068	0.0056573	0	0	0	0.00108767	0.000866444	0.000752453	0.00160584
PLA1A	0	0	5.96025e-05	0	0	0.00296304	0	0.000122303	0	0	0	0.000299598	0	0	0.000540885	0	0	0	0.000385281	0	0	0.000153862	0.000372935	0.000209241	0.000377453	0	0	0	0.000433924	0	0	0.000202272	0	0	0	0	0	0.000262964	0	0	0	0	0	0	0	0.0003325	0	0.000467897
POPDC2	0.0042522	0.00093983	0.00200724	0.00714994	0.00345032	0.00364628	0.00161039	0.00182813	0.00224464	0.0010216	0.00135707	0.000378988	0.000886694	0.00344261	0.00117488	0.00349922	0.0026407	0.00320619	0.00138382	0	0.003281	0.00105509	0.000520486	0.00211105	0.00143363	0.00245785	0	0.000565293	0.00153446	0.00514538	0.00126124	0.000594922	0.00215693	0.0043452	0.000591388	0	0	0.00134151	0	0.000514965	0.00106388	0.00178022	0.00444576	0.0010594	0.00326097	0.00133747	0.00265496	0.00357575
COX17	0.00673624	0.0163069	0.0121466	0.0245649	0.024242	0.0381002	0.0336442	0.014775	0.0125805	0.0110754	0.0120968	0.0187378	0.0116411	0.0163743	0.0131608	0.0127677	0.0209685	0.0242914	0.0196334	0.00831861	0.0099076	0.00757209	0.0128733	0.00814239	0.0123914	0.0211201	0.00814514	0.026616	0.0298712	0.026514	0.0156736	0.0143667	0.0146343	0.00907126	0.0114429	0.0169934	0.0172968	0.014646	0.0105507	0.00652642	0.0151188	0.0107256	0.023083	0.00964906	0.0143463	0.00772326	0.00621789	0.014066
MAATS1	0.0316622	0.0189687	0.0116368	0.0126787	0.0157272	0.0301047	0.0130654	0.0144754	0.0100335	0.028947	0.0152475	0.0142668	0.00237738	0.0157641	0.0194849	0.0131551	0.0260357	0.0214852	0.0167723	0.0121405	0.0177259	0.00812215	0.0192557	0.0110941	0.0168124	0.0208201	0.013281	0.0195404	0.0182708	0.00965948	0.0169214	0.0151336	0.0189352	0.00758303	0.0101898	0.0264458	0.00754712	0.0133655	0.0219416	0.0325582	0.00715954	0.00764243	0.0238472	0.023686	0.0129558	0.0056544	0.012465	0.0268228
NR1I2	0.00435458	0.000816437	0.000442135	0	0.00116293	0	0	0.000549298	0	0.00057609	8.7269e-05	0	0	0	0.000555256	0	0.00699518	0	0.000385281	0	0.00122954	0.00034602	0.000765205	0.000198339	0.000413502	0.000842103	0	0.00372311	0.000405776	0	0.000617081	0.000393626	0.00037002	0.000402916	0.000610442	0.000576644	0	0.000254297	0	0	0	0	0	0	0.000223376	0.000250834	0.00168105	0.00105405
GSK3B	0.240694	0.262253	0.165301	0.25113	0.320672	0.27067	0.185869	0.190262	0.170168	0.181666	0.163707	0.216599	0.213094	0.20013	0.220961	0.213575	0.250513	0.22683	0.190301	0.243577	0.22557	0.133552	0.219175	0.151362	0.175831	0.267931	0.204464	0.280993	0.282211	0.24903	0.185658	0.187357	0.17545	0.194091	0.246779	0.268158	0.204431	0.171212	0.23939	0.206051	0.201369	0.18944	0.230964	0.256919	0.274594	0.138018	0.158096	0.162858
GPR156	0.0129063	0.00600591	0.00531429	0.003158	0.00877943	0	0	0.00436534	0.00173537	0.00738764	0.00599617	0.0110051	0.00231348	0.00580253	0.00919216	0.00155621	0.00699518	0.0062568	0.00341389	0.00187477	0.00586752	0.00282418	0.00623064	0.00572958	0.00336113	0.000923579	0.00145609	0.00101071	0.00415264	0.00507453	0.00508444	0.00536812	0.00418074	0.000953374	0.00442164	0.00247958	0	0.00350367	0.0110414	0.00620259	0.0075534	0.00246233	0.0166226	0.00612394	0.00649383	0.00476139	0.00735673	0.00409737
LRRC58	0.0417485	0.0560546	0.0596264	0.0596277	0.0554939	0.0521368	0.087196	0.0645815	0.0434511	0.0495798	0.0543613	0.0478904	0.0615356	0.0581507	0.0478827	0.042707	0.121057	0.0465538	0.070357	0.0517528	0.043777	0.0521397	0.0522535	0.0386105	0.0537852	0.0627775	0.0463568	0.070539	0.0592244	0.0459132	0.059121	0.0577728	0.0592903	0.0413173	0.0636422	0.0437401	0.073438	0.0575804	0.0747034	0.0685227	0.0586906	0.0579813	0.078624	0.0760256	0.050786	0.0555797	0.0443205	0.0864662
FSTL1	0.00266823	0.00237883	0.00173469	0.0048457	0.00622107	0.00620105	0.00457571	0.00595845	0.00169682	0.000527945	0.00342672	0.00343903	0	0.0010037	0.00269121	0.000596495	0.00703071	0.0014407	0.00302194	0.00118254	0.000696386	0.00181639	0.0094488	0.00106646	0.00339581	0.0028109	0.00473767	0.00574346	0.00805686	0.00467001	0.00736081	0.00386031	0.00478724	0.00204997	0.0053436	0.00422387	0	0.00197211	0.0103441	0.00100344	0.0017547	0.00213266	0	0.00291109	0.00452117	0.00260633	0.00129105	0.00257274
NDUFB4	0.046017	0.0360823	0.0275351	0.0445327	0.0599293	0.0780722	0.0538955	0.0463615	0.0423588	0.019264	0.0218135	0.0247107	0.0338216	0.0322795	0.0426312	0.0321775	0.0464799	0.0372815	0.0407417	0.0553544	0.0450462	0.0239466	0.043127	0.0215528	0.0190675	0.0463592	0.0226155	0.0660563	0.0866772	0.0403415	0.0469142	0.0400689	0.0346635	0.0372508	0.0375029	0.0296839	0.0381505	0.0322527	0.0643948	0.0246831	0.0370754	0.0299803	0.0360673	0.0566931	0.0521534	0.0224283	0.0242769	0.0292974
HGD	0.000569653	0.00133282	0.000836927	0.000302442	0.00326323	0.00475864	0.00082192	0.000900284	0.000493606	0.00016461	0.000906183	0.000937118	0.00253267	0	0.000369469	0.000611949	0	0	0.000513111	0	0.000413384	0	0.000548105	0.000350363	0.00062022	0	0	0.0014605	0.000461811	0.00201744	0	0.00051405	0.000887898	0.000282532	0.0011083	0.00118731	0	0.002915	0	0.000985391	0	0	0	0	0.0019084	0.00121413	0.00023979	0.000531829
RABL3	0.035891	0.0264781	0.0162224	0.0181598	0.0286924	0.0279241	0.0212342	0.0206122	0.0230893	0.00850532	0.0206428	0.0213215	0.0203056	0.0314667	0.0217956	0.028874	0.0351714	0.0369666	0.028154	0.0241906	0.030812	0.0162054	0.0235162	0.0200744	0.0195508	0.0302575	0.0493583	0.029491	0.0276808	0.0338437	0.0166745	0.0217047	0.0196952	0.0210243	0.0187367	0.0198618	0.00115952	0.0156031	0.00632276	0.0205535	0.0102603	0.0186054	0.0237985	0.0145678	0.0251577	0.0173746	0.0235985	0.0289084
GTF2E1	0.0122291	0.0109551	0.0103579	0.0157092	0.0114065	0.0140458	0.00910365	0.01061	0.00554198	0.00610434	0.012711	0.0158877	0.00471499	0.00839592	0.0070575	0.00765071	0.0125344	0.0185795	0.00953296	0.0074618	0.007666	0.00729645	0.0157479	0.00748347	0.00757055	0.0145179	0.00562817	0.011275	0.00912211	0.0135758	0.0104295	0.00523653	0.00957371	0.00838022	0.00831629	0.0111735	0.00421066	0.0117527	0	0.0137251	0.00451167	0.00522934	0	0.00732773	0.00608343	0.00584887	0.00710728	0.00876362
STXBP5L	0.416018	0.362976	0.166927	0.315489	0.371617	0.411235	0.234905	0.249838	0.202552	0.212693	0.118512	0.294707	0.280927	0.208482	0.296555	0.20023	0.446641	0.315896	0.189362	0.289587	0.228588	0.104988	0.358369	0.123989	0.191781	0.401505	0.218121	0.367019	0.36376	0.307873	0.259249	0.197389	0.223555	0.160368	0.404815	0.322711	0.207026	0.175612	0.310289	0.177823	0.216726	0.180108	0.283059	0.418654	0.349279	0.113868	0.149103	0.126698
POLQ	0.0136164	0.00397073	0.00289839	0.00310306	0.00472184	0.0151968	0.0012451	0.00258507	0.00352859	0.0062375	0.00360177	0.00252685	0	0	0.00369008	0.00465298	0	0.00484235	0.00258293	0.0108879	0.00522398	0.00149775	0.00620457	0.00224566	0.002726	0.00701216	0.00335376	0.00408481	0.00392954	0.0036154	0.00108156	0.00536816	0.00364268	0.00202321	0.00196792	0.00355229	0.00262204	0.00165703	0.022708	0.00183018	0.00529848	0.00143727	0.00530311	0.00507753	0.00190909	0.000882241	0.00272975	0.00304516
ARGFX	0.00105016	0.00027891	3.30877e-05	0.00401861	0.00018199	0	0	0.000250341	0	0	0.000100941	0.000170061	0	0.0010783	0	0	0	0	0.000249642	0	0.000351565	0.000296019	0.000320702	0	1.47709e-05	0	0	0	0.000227299	0.000200643	0	0.000234289	0.000157973	0	0.000777869	0	0	0.000593935	0	0.0017776	0	0	0.0024919	0	0	0.000113863	0.000112769	0.000317468
FBXO40	0.000699984	0.00269061	0.00115987	0.00323371	0.00226102	0.00500559	0.00552596	0.00112932	0.00173588	0	0.001016	0	0	0.00250178	0.00163361	0.000703295	0.00399587	0	0.000660614	0.00094442	0.00167515	0.000801261	0.00192583	0.000618958	0.000913604	0.00200062	0.003131	0.000651849	0.00556981	0.00510278	0.0021589	0.00312772	0.000983026	0.000511107	0.00203903	0.000558148	0	0.000172863	0	0.00109826	0.00510218	0.00215641	0.00415917	0	0.00243195	0.000619654	0.000662252	0.00119292
HCLS1	0.00603329	0.00150644	0.00085911	0	0.00249556	0.0104221	0.00125181	0.00426971	0.00342105	0.000368618	0.000925768	0.000779557	0	0.00236576	0.00140954	0.000965487	0.00350254	0	0.000831253	0.00149254	0.000986822	0.00139839	0.0026415	0.000956346	0.00101223	0.00278648	0.0156334	0.00517562	0.00149111	0.00309398	0.001681	0.00205677	0.00283957	0.000687247	0.00331648	0.000918172	0.0146308	0.000494462	0.00441413	0.00132369	0.00150947	0.00117561	0.0037447	0.00769031	0.00045914	0.000879592	0.000968218	0.000627181
GOLGB1	0.254812	0.248118	0.127726	0.11538	0.159296	0.170776	0.154278	0.139016	0.125957	0.171688	0.111884	0.24343	0.193394	0.158215	0.188234	0.126839	0.140838	0.234462	0.113414	0.172118	0.134694	0.0955679	0.286744	0.111085	0.135978	0.239876	0.118194	0.146928	0.110123	0.14485	0.161217	0.149199	0.128414	0.118966	0.262937	0.279084	0.258486	0.129732	0.361313	0.159819	0.135301	0.125202	0.185681	0.183208	0.172646	0.103038	0.113967	0.154742
IQCB1	0.122987	0.0915206	0.088525	0.101866	0.121958	0.120271	0.0616118	0.0909816	0.0896256	0.086359	0.0793959	0.108003	0.0949757	0.0850154	0.0853191	0.0950094	0.17168	0.0876498	0.0949604	0.108856	0.112632	0.081799	0.0953595	0.070053	0.0839582	0.110978	0.0987043	0.120327	0.10773	0.0961596	0.0970406	0.0874277	0.0879138	0.0859795	0.0748037	0.0982975	0.0902288	0.0870419	0.0667062	0.0983943	0.0810632	0.0842537	0.0726554	0.0803287	0.0847396	0.0659958	0.0849733	0.0913643
EAF2	0.0183691	0.0128929	0.0153778	0.0301043	0.0136779	0.0255908	0.0153276	0.0130178	0.0078595	0.00881539	0.0172458	0.0108472	0.00669532	0.00829289	0.0124457	0.0110427	0.0125846	0.0356259	0.00871772	0.0148799	0.0139915	0.00602693	0.0143122	0.00916352	0.0112665	0.0116387	0.0141339	0.0126063	0.0125559	0.0172175	0.0148684	0.0118965	0.0142492	0.01316	0.0142887	0.0152566	0.0154521	0.0130628	0.0103441	0.0260934	0.0115116	0.00232907	0.0149439	0.00900142	0.00948696	0.00793463	0.00950565	0.03277
SLC15A2	0.010093	0.0142717	0.00857235	0.019469	0.0141236	0.0204415	0.0346074	0.0117425	0.0109645	0.00836218	0.00547383	0.0111329	0	0.0104697	0.0110342	0.00838688	0.0195264	0.00629442	0.00753455	0.00908731	0.00668453	0.00557696	0.0207322	0.00710815	0.00848859	0.0215962	0.00615134	0.0230122	0.0176606	0.012019	0.0130774	0.0155604	0.0145135	0.0110123	0.0112472	0.0101413	0.0125581	0.00867377	0.0167327	0.0101115	0.00220647	0.00447687	0.0191473	0.0174134	0.010976	0.00652538	0.00794688	0.022562
ILDR1	0	0	0.000127893	0	0	0.00217903	0	0	0	0	8.56252e-05	0	0	0	0	0.000280483	0	0	0	0.000342426	0	2.8574e-05	0.000121665	5.48653e-05	0	0	0	0.000423471	0.000269999	0	0	0	0	0	0	0	0	0	0	0	0	0	0.0059903	0	0	0.000546305	0	0
CD86	0.00118289	0.000408998	7.34988e-05	0.000676922	0.00247385	0.00420463	0	0.0017698	0	0.000333813	0.000776923	0.000387009	0.00167322	0	0.00207473	0.00206463	0	0	0.000387413	0.00136604	0.00225608	0.000543152	0.000915899	0.000566034	0.000192919	0	0.0108972	0.000868328	0.00305187	0.00136892	0.00153582	0.00231724	0.00235383	0	0.00302069	0	0	0.000216009	0	0.00663937	0	0.00142268	0.0088435	0.00481305	0	0.00122159	0.000533355	0.000868442
CASR	0	0.000225719	0.0001033	0	0.00049157	0	0	0.000130843	0	0	9.01959e-05	0	0	0	0.000138225	0.00197926	0	0	0	0.000196662	0	0.000224596	0.000534052	2.88413e-05	0.000418387	0.000384776	0	0.001259	0.00107636	0.000342595	0.00012563	0	0.000536972	0.000669368	0	0	0	4.66045e-05	0	0	0	0.000965675	0	0	0	0.000311273	0.00010536	7.49025e-05
CSTA	0	7.36501e-05	0.000125433	0	0.000780229	0	0	5.64212e-05	0.000595765	0.00167147	4.51733e-05	0	0	0.00120203	0.000119373	0.000777494	0	0	0.000598371	0	0.00047533	0.000213526	0	0.000634088	0.000746944	0	0	0	0.00140838	0.000879186	0.000539975	0	0.000171691	0	0	0	0.00183821	4.85928e-05	0	0	0	7.51605e-05	0.00364279	0	0	0.000434546	0.000303183	7.0896e-05
CCDC58	0.0219918	0.0177328	0.0133877	0.0206543	0.0228578	0.0232703	0.026763	0.0159495	0.0204707	0.0125419	0.0186213	0.00857718	0.00646992	0.0223762	0.0244867	0.0229324	0.0315499	0.016293	0.0230709	0.0154103	0.0193518	0.0115067	0.0142969	0.0130323	0.0190994	0.0108464	0.0317897	0.0233112	0.0165623	0.0170025	0.0141352	0.0129115	0.0162558	0.0133224	0.0175203	0.016647	0.0100801	0.0134993	0.0435301	0.0102545	0.0281638	0.0102967	0.0153009	0.0147248	0.00937666	0.0115407	0.00856573	0.0163204
FAM162A	0.0897478	0.0526842	0.0405429	0.0510704	0.0537924	0.0585962	0.0261166	0.0528967	0.0378844	0.0486861	0.0287353	0.0434997	0.0206921	0.0327453	0.050887	0.0353928	0.0417304	0.0294418	0.037929	0.0369356	0.0438616	0.0252164	0.04612	0.0303262	0.0331537	0.0559888	0.0361278	0.0627802	0.0578291	0.0589701	0.043622	0.0479017	0.0413701	0.0341625	0.0709463	0.0518988	0.0476792	0.032642	0.0444614	0.0408651	0.0375639	0.0282938	0.0298755	0.0494642	0.057684	0.0305512	0.0290439	0.0522778
WDR5B	0.00840426	0.00525105	0.00646254	0.0112739	0.00410577	0.00421546	0.00285427	0.00697266	0.00633028	0.00986221	0.00466211	0.00109094	0.00281343	0.00179696	0.00391864	0.00489373	0	0	0.00906938	0.00792623	0.0041009	0.00298244	0.00410306	0.0054203	0.00855139	0.00550839	0	0.0107345	0.00622614	0.00748808	0.0058158	0.00584676	0.00391918	0.0064764	0.0027986	0.00242087	0.0117082	0.00621731	0.0107724	0.00348902	0.00687945	0.00811012	0.00276747	0.00351763	0.0129427	0.00399864	0.0033216	0.0197198
KPNA1	0.124375	0.136559	0.0990135	0.155148	0.147825	0.149743	0.116348	0.106944	0.108452	0.0969768	0.0872919	0.11137	0.0686704	0.135464	0.121958	0.129841	0.146135	0.109365	0.119142	0.129166	0.129265	0.0790296	0.120169	0.0909626	0.0981913	0.147978	0.120995	0.133088	0.151906	0.119179	0.11038	0.117526	0.105181	0.111263	0.122418	0.125618	0.104067	0.104194	0.101158	0.128155	0.124692	0.107595	0.149212	0.123169	0.132365	0.0840694	0.0904482	0.122381
PARP9	0.0125549	0.0117418	0.0103062	0.0141962	0.00717013	0.006523	0.115461	0.0117212	0.00736604	0.008375	0.00618795	0.0164133	0.0103788	0.0108686	0.0155686	0.00999922	0.0222862	0.0141169	0.0108928	0.00540112	0.0101052	0.0532682	0.00692164	0.0103492	0.00616444	0.0179192	0.013401	0.0096407	0.00906892	0.00828179	0.0115449	0.0674106	0.0123602	0.000972787	0.0115001	0.00799945	0.00848665	0.0177661	0.0165584	0.102358	0.0107645	0.0149106	0.0203461	0.0106034	0.0080925	0.0151471	0.00717286	0.0188672
DTX3L	0.00357411	0.00313071	0.00277748	0.0026475	0.00119576	0.00245293	0.0147153	0.00190131	0.00309573	0.00254087	0.00131026	0.0039649	0	0.00035859	0.00238235	0.00269081	0.0091026	0.00434232	0.00267211	0.00209997	0.00211335	0.0109462	0.00304817	0.00270498	0.00214122	0.00535451	0	0.000759121	0.00282576	0.00257512	0.00187437	0.013825	0.00273582	0.0013411	0.00301559	0.00513834	0	0.00168363	0	0.0140534	0.000687222	0	0.00677813	0.00103338	0.00225601	0.00319963	0.00243225	0.00325098
PARP15	0	0.000145747	0.00042251	0.000544107	0.000427597	0	0	0.000244252	0.000579618	0.00224199	0	0	0	0.00122804	0	0	0	0	0.000134696	0	0	6.1761e-05	0.000210238	0.000273594	0.000348797	0	0	0.00217609	0.000558067	0.000662174	6.01662e-05	0	8.85587e-05	0.000453815	0.000919824	0	0	5.99915e-05	0	0	0	0	0	0	0	0	0.000651337	0.00030804
PARP14	0.00299512	0.00332934	0.00308401	0.00568398	0.0053941	0.0042997	0.0476398	0.00308547	0.00300065	0.000588034	0.00267168	0.00430853	0.0236575	0.00636838	0.00331837	0.00360545	0	0.00600397	0.00292486	0.00223977	0.00290376	0.00554492	0.00658979	0.0019201	0.00118206	0.00395082	0	0.000523694	0.00497447	0.00812267	0.00464189	0.00334236	0.00529253	0.00748597	0.00459391	0.0048681	0.0093347	0.00185262	0.007225	0.00909522	0.00321695	0.00468442	0	0.00478786	0.00182332	0.00243737	0.00159932	0.00342117
HSPBAP1	0.0329627	0.0379903	0.0284498	0.0421046	0.0347001	0.0502494	0.0359299	0.0339693	0.0305792	0.0433986	0.0424108	0.035416	0.0238176	0.0232563	0.0476201	0.0416943	0.031607	0.0394063	0.0386	0.0331424	0.0433519	0.0271363	0.0340126	0.0302721	0.0327684	0.0467605	0.0610638	0.0426856	0.0241254	0.0385147	0.0386916	0.0411521	0.0317985	0.0498579	0.0202373	0.0340972	0.0456803	0.0300553	0.0330789	0.0382021	0.0326384	0.0342627	0.0313087	0.0456078	0.0317948	0.0275747	0.0350347	0.0408336
SEMA5B	0.0155167	0.00907379	0.00598895	0.0151782	0.0143706	0.014979	0.00571524	0.00942337	0.0102566	0.00506953	0.00406451	0.00647679	0	0.0033442	0.00766191	0.00235426	0.013512	0.00483829	0.00378791	0.00871384	0.00632892	0.00284676	0.0129722	0.0045237	0.00547897	0.0135512	0.00354152	0.0136355	0.0115807	0.00786356	0.0113544	0.00819922	0.00863711	0.0054539	0.00443458	0.00452639	0	0.00567044	0.058047	0.00329802	0.00663147	0.00410428	0.0180475	0.00337939	0.0053753	0.004183	0.00179455	0.00376447
PDIA5	0.00879329	0.00856794	0.00721466	0.00388605	0.0120603	0.00300391	0.00239764	0.00788288	0.00547535	0.0098335	0.0072756	0.00725688	0.00527175	0.0142102	0.00984065	0.00318723	0.0162812	0.00537636	0.00620462	0.00317725	0.00703164	0.0146157	0.0106888	0.00578541	0.00336726	0.00579711	0.00678177	0.0194957	0.0123977	0.00393731	0.0128992	0.0218399	0.00769071	0.0108872	0.00910064	0.00715914	0.0296337	0.00801747	0.0268247	0.02575	0.00780172	0.00362893	0	0.00964534	0.0159018	0.00461151	0.00513866	0.0192233
SEC22A	0.118044	0.103311	0.0817647	0.0719494	0.102288	0.075946	0.0885823	0.0813226	0.0726454	0.0772361	0.0790757	0.0887672	0.100322	0.0809926	0.0978015	0.0862485	0.111467	0.0789565	0.0849358	0.0771138	0.0992294	0.0649862	0.0879718	0.0709849	0.0696494	0.0938591	0.106891	0.0973023	0.0750507	0.0947554	0.0833011	0.1017	0.0689573	0.0731522	0.0870944	0.0942214	0.0881913	0.0692901	0.0655675	0.106713	0.0820631	0.0810393	0.108444	0.0899368	0.0853526	0.0658637	0.0746203	0.107025
ADCY5	0.135894	0.176737	0.153049	0.136783	0.179869	0.124826	0.230903	0.145366	0.13021	0.142237	0.139992	0.181565	0.151435	0.188041	0.229878	0.174189	0.213172	0.240371	0.152372	0.195317	0.192095	0.148481	0.175628	0.14448	0.117287	0.123669	0.15167	0.147917	0.137968	0.132778	0.142269	0.167341	0.158576	0.152555	0.166314	0.189399	0.260358	0.19087	0.18203	0.223296	0.176817	0.17777	0.16228	0.198951	0.233964	0.13804	0.16668	0.184875
HACD2	0.0899499	0.119851	0.0944411	0.134565	0.107041	0.104868	0.0943884	0.0940685	0.0835657	0.0821843	0.0744435	0.0816658	0.0809506	0.116839	0.0867172	0.0826201	0.119045	0.110174	0.114939	0.104175	0.104935	0.0799861	0.110401	0.0685817	0.0855067	0.119877	0.112486	0.131085	0.126476	0.126562	0.0895609	0.0954758	0.0960169	0.0799913	0.0862153	0.070779	0.0804891	0.0923633	0.0668743	0.11454	0.107611	0.0957578	0.122764	0.110767	0.0937898	0.0789479	0.066565	0.0950735
MYLK	0.0328289	0.0332734	0.0412544	0.0531794	0.0366675	0.030899	0.0456739	0.0585349	0.0340577	0.0301592	0.0251725	0.0339683	0.0277704	0.0464013	0.0327131	0.0334898	0.0256389	0.00955688	0.0503802	0.0202169	0.0415111	0.0697798	0.0348014	0.0339339	0.0170819	0.0381585	0.0222475	0.0565225	0.0675942	0.047798	0.0303124	0.045063	0.0334692	0.0220406	0.031424	0.0202022	0.0248855	0.0452342	0.0365596	0.0748531	0.0391584	0.0456201	0.0525283	0.0213563	0.0449596	0.0705873	0.0328456	0.0331637
CCDC14	0.141648	0.104269	0.0763965	0.120946	0.121659	0.118511	0.0603806	0.08744	0.0816552	0.067509	0.0746146	0.0930697	0.0877727	0.0974765	0.0950115	0.116844	0.14725	0.111868	0.0805932	0.112383	0.100015	0.0577209	0.0974988	0.0576895	0.0722597	0.127627	0.0943009	0.125839	0.111039	0.101786	0.0757237	0.0757147	0.0744309	0.0506977	0.1148	0.088749	0.0554949	0.0583317	0.134323	0.0796517	0.0981643	0.0906941	0.104549	0.102063	0.0886473	0.056509	0.0698532	0.0877333
ROPN1	0	0	0.000153786	0.0008842	0.000236756	0.00085284	0	0.000378011	0	0	0	0	0	0	0.000343302	0	0	0	0	0	0	0	0	0	0	0.00148277	0	0	0	0	0	0	0.00041296	0	0	0	0	0	0	0	0	0	0	0	0	0	0	0
KALRN	0.348225	0.315941	0.154022	0.27763	0.307403	0.323044	0.186709	0.216289	0.200752	0.154156	0.116931	0.235699	0.176996	0.194238	0.276901	0.19549	0.342813	0.271945	0.172418	0.246186	0.213081	0.124721	0.31689	0.126183	0.165486	0.319873	0.164733	0.313939	0.297886	0.237528	0.236285	0.186371	0.196591	0.131586	0.309625	0.267953	0.135029	0.148639	0.337512	0.170768	0.203027	0.21809	0.269884	0.334344	0.29422	0.114813	0.13433	0.106744
UMPS	0.0188403	0.0312067	0.0221236	0.0232336	0.0162646	0.0394963	0.00930483	0.0211397	0.0208789	0.0166675	0.0212668	0.0142087	0.0161339	0.0192006	0.0314177	0.0212631	0.0253322	0.0324581	0.0181349	0.0154914	0.0290016	0.0182543	0.0256781	0.0148993	0.0155955	0.032435	0.0135562	0.0272146	0.0221761	0.0261438	0.0221339	0.0250828	0.0172017	0.0225708	0.0250152	0.0304567	0.0207907	0.0209437	0.0207785	0.0241772	0.0181382	0.0171942	0.0270601	0.0415434	0.0219911	0.0143949	0.0131245	0.0295631
ITGB5	0.0227493	0.0189133	0.0113188	0.0177808	0.0162986	0.0127065	0.0173393	0.0122623	0.0127759	0.0141545	0.0145193	0.0193802	0.00446229	0.010685	0.0175629	0.0115916	0.037757	0.0107828	0.00977658	0.00803306	0.0169217	0.0117949	0.0160923	0.00961488	0.0102798	0.017276	0.00978493	0.0207245	0.0184982	0.0138231	0.0125762	0.00966369	0.0132946	0.00764836	0.0240111	0.0211853	0.0389452	0.0197049	0.00710296	0.00221213	0.0247843	0.0147228	0.012056	0.0129484	0.0152597	0.0172246	0.0141037	0.0384225
MUC13	0	0.000605521	0.00117107	0.000378007	0.000395066	0.00070625	0	0.000279811	0.000203266	0.000440649	8.00394e-05	0	0.00253139	0.000841582	0.00048101	0	0	0	0.000281993	0.000963982	0.000174303	0.000821902	0.00113443	0.000262188	0.000438681	0.00079721	0.00351071	0	0.00193491	0	0.000575146	0.00019105	0.000100078	0.000635282	0.00089472	0	0	0.000313975	0	0.002191	0	0.00357393	0	0	0	0.000348074	0.000458936	0.00337522
HEG1	0.0540145	0.0529605	0.065034	0.0514691	0.0474068	0.0350507	0.0185597	0.0432648	0.0641599	0.044375	0.0512026	0.0635296	0.0969937	0.0460138	0.0556836	0.0582963	0.0489697	0.0966578	0.0529426	0.0651748	0.073396	0.0738902	0.0838082	0.0473686	0.0379697	0.0591452	0.0221213	0.0314092	0.063356	0.0425917	0.0302246	0.0452206	0.0338201	0.030505	0.0954731	0.0618932	0.0339252	0.0634951	0.0308617	0.0488215	0.0576826	0.0360312	0.0682161	0.0541198	0.0601587	0.0549679	0.0534894	0.0529808
SLC12A8	0.0135276	0.0204385	0.00727535	0.0169363	0.0218541	0.0153205	0.0183933	0.0213725	0.0213124	0.0158198	0.00679392	0.0104978	0.0253154	0.012624	0.0185781	0.0133079	0.0165884	0.034818	0.00916078	0.00941219	0.0150768	0.0051107	0.0247615	0.00658857	0.00726633	0.0228364	0.0169486	0.030587	0.0203048	0.0222222	0.0177689	0.0142174	0.0110269	0.0064201	0.0184292	0.0163501	0.0141735	0.0191805	0.0554432	0.0137339	0.00993463	0.00684679	0.0141169	0.0254522	0.0306855	0.00930465	0.0156166	0.0133195
ZNF148	0.265313	0.238733	0.174197	0.226461	0.268256	0.249106	0.188388	0.17991	0.157324	0.19262	0.158118	0.228914	0.165979	0.203134	0.200289	0.21051	0.233664	0.263424	0.186941	0.249684	0.205097	0.133926	0.206341	0.133226	0.166966	0.271142	0.20149	0.24843	0.232247	0.233011	0.167642	0.155496	0.17361	0.172054	0.219877	0.227517	0.165858	0.170365	0.194365	0.176588	0.206421	0.195388	0.235143	0.236117	0.252293	0.135224	0.146701	0.150707
SNX4	0.0677285	0.0922498	0.0767167	0.106246	0.0977476	0.0938163	0.0755766	0.0731154	0.0639606	0.0679765	0.0654194	0.0837064	0.0453382	0.0696389	0.080317	0.0713476	0.0942166	0.0998728	0.0740301	0.0899377	0.0819923	0.0577341	0.0847561	0.0638354	0.0639407	0.0759596	0.0788272	0.106553	0.0919135	0.0884215	0.0753966	0.073242	0.0743921	0.0657153	0.0655078	0.0854947	0.0567685	0.0684812	0.113156	0.0883705	0.0953743	0.0743683	0.101111	0.0910123	0.0841615	0.0634498	0.0711169	0.0672134
OSBPL11	0.0535403	0.0441854	0.0320365	0.0393106	0.0395219	0.0452069	0.0289528	0.0392655	0.0434146	0.0350568	0.0336252	0.0443225	0.0270662	0.0319269	0.0312821	0.0350156	0.0498545	0.0592535	0.0315506	0.0409164	0.0345023	0.0293421	0.0384379	0.035167	0.0255278	0.0499226	0.00940441	0.0440118	0.0384614	0.0491342	0.0367277	0.0379832	0.0373441	0.0464122	0.0318577	0.0474173	0.0359704	0.0344598	0.057623	0.0332477	0.0466033	0.0177267	0.0364003	0.0372545	0.0264856	0.0258047	0.0355921	0.0391034
ALG1L	0.00103164	0.00116987	0.000148483	0	0.000444912	0.00132047	0	0.0013028	0	0.00148584	0.000188002	0.000425573	0	0.00355663	0	0.00051685	0	0	0.000355881	0.00193037	0.000811351	0.000333344	0.000741387	0.000692205	0.000529554	0	0	0.00128872	0.00149231	0.000227125	0.000410168	0.00206525	0.000454187	0.000933368	0.000373446	0	0	0.000532082	0	0.000851429	0	0.00153959	0	0	0	0.000446969	0.000244982	0.000651081
ROPN1B	0	0.000155106	0	0	0	0	0.00199076	4.49257e-05	0	0	0	0	0	0	0.000140879	0	0	0	0	0	0	0.00031751	0	0.000229004	0	0	0	0	0.000787466	0.0004859	0.00014107	0.000430804	0	0	0.00145492	0	0	0.000200515	0	0.000318999	0	0.000355974	0.00275912	0	0	0.000166594	0	0.000380227
SLC41A3	0.0247072	0.0369152	0.0165245	0.0339013	0.034629	0.0343124	0.0287554	0.0355439	0.0235221	0.0207358	0.0137943	0.019611	0.0105708	0.0226359	0.0231594	0.0247043	0.0287101	0.0218271	0.0261976	0.022805	0.0240657	0.0168162	0.0363925	0.0143758	0.0184678	0.0305116	0.0106036	0.0291862	0.0344232	0.0310562	0.0337745	0.0259343	0.0285123	0.0118092	0.0251779	0.0252158	0.012901	0.0159904	0.00603643	0.021284	0.0297797	0.0270879	0.0328302	0.0240034	0.0190704	0.0148935	0.0175349	0.0329317
ALDH1L1	0.00911517	0.00960605	0.00265423	0.00405735	0.00652152	0.00671344	0.00372011	0.00482949	0.00453905	0.00194131	0.00385722	0.00220109	0	0.00475121	0.00378757	0.00045787	0.00916131	0.00130512	0.00427571	0.00623526	0.00748268	0.00156351	0.0107019	0.00196517	0.00218332	0.013279	0	0.0106611	0.00552856	0.0070916	0.00434685	0.00589716	0.00611932	0.00160218	0.00826985	0.0034277	0	0.00118836	0.011117	0	0	0.00208295	0	0.00511962	0.00293275	0.00159584	0.00312569	0.00216727
KLF15	0.026018	0.0411255	0.0299625	0.0345774	0.0213546	0.0183498	0.0586592	0.036616	0.0201481	0.0231619	0.0220453	0.0219425	0.0151216	0.0343734	0.0203126	0.0129932	0.0786193	0.0169984	0.034574	0.0235927	0.0285534	0.0360017	0.0371036	0.0212654	0.0133943	0.0162942	0.027011	0.0290611	0.0264076	0.0225062	0.0493704	0.026028	0.0484887	0.0263478	0.0279119	0.0276789	0.0293323	0.043779	0.0714346	0.0665397	0.0319654	0.0486791	0.0357667	0.0387397	0.0498609	0.0269936	0.0165323	0.0377972
CFAP100	0	0.00289768	0.00825308	0.00284198	0.00565326	0.00411464	0	0.00408563	0.00761879	0.00289733	0.00404653	0.0019677	0.0121639	0.0172732	0.00162073	0.00727105	0.00150338	0.00130512	0.0064723	0	0.00655365	0.00408115	0.000530077	0.00671356	0.00135272	0.000471093	0.00145609	0.00394736	0.00226872	0.00572162	0.00218042	0.00508486	0.00262551	0.00841256	0.00147283	0.00118272	0.0015569	0.00390971	0	0.00424242	0.00648357	0.00605331	0.0136756	0	0.00398779	0.0112408	0.00345643	0.00380136
ZXDC	0.118444	0.137693	0.132557	0.115524	0.143703	0.148721	0.161299	0.140384	0.13624	0.142744	0.123741	0.148958	0.0960105	0.177408	0.170844	0.134307	0.237806	0.185156	0.136747	0.140132	0.150102	0.112053	0.132652	0.105977	0.111419	0.135588	0.12458	0.149963	0.150363	0.151022	0.143478	0.12097	0.149485	0.138293	0.14019	0.169611	0.151272	0.160356	0.226309	0.181584	0.144127	0.132342	0.150407	0.147754	0.127639	0.121096	0.12053	0.175299
UROC1	0	0	0	0	0.00077762	0	0	8.80027e-05	0	0	8.3259e-05	0	0	0.000884128	0.000979324	0	0	0	0	0	0	0	0.000973619	0	0	0	0	0	0	0	0.00147227	0.000239353	0.00046087	0	0	0	0	0	0	0	0	0.00136143	0	0	0	0	0	0.000275279
CHST13	0	7.54165e-05	0.000114902	0	0	0	0	0.000318638	0.000194555	0.000147649	0.000417529	0	0	0	0.00129405	0	0	0	0	0	0	0	0.000139524	5.23831e-05	0	0	0	0	0	0	0	0	0.000289552	0	0.000305779	0	0	0	0	0.00150039	0	0	0.00180076	0	0	0	0	0
C3orf22	0	0	0	0	0	0	0	0.000235177	0	0.000356721	0	5.46474e-05	0	0.00163786	0.000230916	0	0.0061365	0	0	0	0	0.0002851	0.000103586	0	0	0	0	0	0.000122522	0.000274663	0	0.000150015	0	0.000634212	0	0	0	0	0	0	0	0.00108166	0.002462	0	0.000651428	0.000176552	0	0.000420266
TXNRD3	0.00926296	0.0137134	0.0081116	0.00882039	0.0115649	0.0201005	0	0.0113599	0.0141691	0.00832866	0.0131983	0.00881734	0.0290817	0.0085134	0.00759329	0.00904655	0.0217775	0	0.0108346	0.0100973	0.0147467	0.00785188	0.0113526	0.00703273	0.00696766	0.01898	0.0029254	0.0105711	0.0147064	0.0140244	0.00728678	0.011784	0.0127387	0.00824779	0.00945483	0.0171008	0.00603872	0.00836703	0.0156059	0.0169783	0.0169395	0.010215	0.0158812	0.00424396	0.00258326	0.0077621	0.00680846	0.0141188
CHCHD6	0.0450053	0.0565251	0.0479173	0.072162	0.0618077	0.0604915	0.0692686	0.0547601	0.0564656	0.0610354	0.0466373	0.0527373	0.0463661	0.0726377	0.0665724	0.0610533	0.0502079	0.0309716	0.040112	0.0621064	0.0611887	0.0330689	0.0789435	0.0505543	0.0403415	0.0525052	0.0674019	0.0554503	0.0464385	0.0465639	0.0573522	0.038308	0.0537235	0.05737	0.0578703	0.0456334	0.0590891	0.0498097	0.138542	0.0473666	0.0625386	0.0478856	0.0488971	0.0575095	0.0611014	0.0327099	0.0611423	0.0465365
PLXNA1	0.03786	0.0180215	0.0101824	0.0134966	0.0130843	0.0172521	0.039168	0.0196275	0.0155889	0.00895792	0.00578312	0.0107477	0.0214506	0.00763386	0.0110846	0.00827498	0.0404286	0.0123412	0.00952196	0.00896615	0.0123034	0.00452536	0.0116925	0.00674845	0.00965986	0.0295404	0.00869084	0.0132251	0.0164701	0.00897838	0.0176252	0.0135811	0.0200232	0.00780361	0.0131509	0.0199141	0.0320363	0.00918571	0.0149853	0.00973608	0.00994252	0.00698312	0.0126872	0.0158533	0.0214039	0.00497599	0.011746	0.0167191
TPRA1	0.0207193	0.019543	0.0175116	0.0121722	0.0140068	0.0196121	0.0275336	0.0207837	0.0154906	0.0108217	0.0135566	0.0126681	0.0300352	0.0309684	0.0257376	0.0161581	0.0134787	0	0.015193	0.0196903	0.0151372	0.0108476	0.0188885	0.0129691	0.00834442	0.0225493	0.0301347	0.0222833	0.0129224	0.0146849	0.0197537	0.0182623	0.0225796	0.0231771	0.0141767	0.0164329	0.0241585	0.0197363	0.0471567	0.0151675	0.00964493	0.0138888	0.0162277	0.0238939	0.0137349	0.00849378	0.0223897	0.0213751
MCM2	0.00205847	0.00359577	0.00130547	0.000738119	0.00449785	0.00246267	0	0.0031596	0.00255997	0.00308408	0.000866699	0.000215931	0	0	0.00319131	0.00199199	0	0.00425799	0.0031457	0.00200858	0.00336391	0.00149208	0.00222911	0.000914524	0.000409149	0.00163491	0	0.00150469	0.00365146	0.00159372	0.00292174	0.00301889	0.00348667	0	0.000411221	0.00210633	0	0.00119911	0	0.000212572	0.000906169	0.00195083	0.00211895	0	0.0023599	0.00084025	0.000721051	0.00433402
PODXL2	0.0409394	0.050842	0.0257946	0.062265	0.0544494	0.0619086	0.0554904	0.0570684	0.0533175	0.0292489	0.0171437	0.042908	0.0199336	0.0319303	0.0529443	0.0307976	0.0677977	0.0534435	0.032694	0.0356851	0.0332778	0.0129266	0.0419735	0.0209664	0.0214083	0.0526861	0.0207747	0.0538295	0.0469048	0.0379319	0.0498548	0.0447941	0.0429266	0.0271421	0.0379788	0.0305752	0.0542107	0.0344739	0.0694555	0.0396311	0.0383647	0.0195669	0.0324782	0.0631048	0.0588021	0.0167041	0.0279356	0.0421608
ABTB1	0.0409145	0.0461617	0.0242072	0.0373291	0.0435628	0.0415901	0.0500446	0.0467437	0.0369792	0.0262869	0.016483	0.0279064	0.0314686	0.0398126	0.0450891	0.0276895	0.0801428	0.028059	0.0301508	0.0416169	0.0302171	0.0123349	0.0297647	0.0167404	0.0302142	0.0491025	0.0739329	0.0502706	0.0327921	0.0405949	0.053859	0.033484	0.0407872	0.0209408	0.0213823	0.0370371	0.0183792	0.027639	0.0223613	0.0297731	0.0181954	0.0334331	0.033265	0.0662385	0.0368025	0.0121477	0.0167717	0.0344452
MGLL	0.0153614	0.0276243	0.0173034	0.0234795	0.021131	0.0145056	0.00609058	0.0235981	0.0265076	0.0153543	0.0118189	0.0208707	0.041698	0.0203936	0.024252	0.0151686	0.0294505	0.0113931	0.00978946	0.0160525	0.0127591	0.00833472	0.031867	0.015333	0.0126766	0.0189861	0.0193502	0.0162362	0.0191509	0.0217524	0.0204659	0.0189217	0.0204507	0.00695429	0.0175345	0.0167397	0.0122262	0.0108883	0.057156	0.0200438	0.0124069	0.0156052	0.020051	0.0205839	0.0180594	0.013842	0.0311654	0.0119205
KBTBD12	0.0161505	0.0198049	0.00966559	0.0115172	0.0179135	0.0212789	0.00557614	0.015378	0.0159506	0.00581855	0.00264643	0.012745	0	0.00824354	0.0139454	0.0110559	0.0235666	0.0102087	0.0109291	0.00940127	0.015037	0.00649181	0.0169864	0.00638658	0.00454296	0.0153179	0.00718635	0.0217694	0.0194953	0.00657032	0.0113681	0.0133031	0.0116778	0.0182823	0.0152832	0.00766274	0	0.00674836	0.0125701	0.0173206	0.0116992	0.00444874	0.0287758	0.00740575	0.0106199	0.00439678	0.0030069	0.00645537
SEC61A1	0.0217875	0.0418208	0.0271242	0.0453091	0.0427717	0.0346833	0.0386287	0.0359422	0.0334074	0.0198746	0.0268553	0.0177384	0.0223288	0.0366672	0.0390012	0.0332004	0.0710645	0.0721348	0.0429086	0.0464446	0.0320843	0.0181938	0.0257506	0.0252916	0.0315696	0.0488899	0.0227881	0.0324578	0.0286023	0.0316169	0.0391583	0.0414147	0.0321689	0.024514	0.0314175	0.038913	0.0540339	0.03864	0.0837132	0.0407723	0.019287	0.0212456	0.0415452	0.051155	0.041234	0.0225968	0.0184273	0.0445769
RUVBL1	0.0163304	0.0231585	0.0218713	0.0227776	0.0322346	0.0120156	0.0319852	0.0236607	0.0254893	0.0318502	0.0168924	0.0122517	0.0138953	0.0370334	0.0265977	0.0229498	0.0405249	0.00701942	0.0204253	0.0225848	0.0266357	0.0196766	0.0199895	0.0208	0.0099284	0.0178536	0.00708389	0.0270033	0.0291343	0.027283	0.0334376	0.0267657	0.0209881	0.033615	0.0220167	0.0127138	0.0247906	0.0208427	0.0255441	0.0287638	0.0126883	0.0298009	0.0472429	0.0266975	0.0215907	0.0208681	0.0185446	0.046863
EEFSEC	0.0583956	0.0541737	0.0480872	0.0458664	0.0603179	0.0564079	0.00793265	0.0516313	0.0502424	0.0575511	0.0546034	0.0563225	0.0953358	0.0717609	0.0695007	0.0840624	0.0623163	0.072202	0.0508181	0.058133	0.0611388	0.0444531	0.0514496	0.0502425	0.0436705	0.0480293	0.0396653	0.0549622	0.0372915	0.0636782	0.0677705	0.0379894	0.0489245	0.0562253	0.0426197	0.0410784	0.00878252	0.0373476	0.04188	0.0398806	0.0586916	0.0576538	0.0598273	0.0494903	0.038497	0.039057	0.0466251	0.100466
GATA2	0	0.00050273	0	0	0	0	0	0	0	0	0	0	0	0	9.91192e-05	0	0	0	0	0	0	0	0	0	0	0	0	0	0	0	0	0	0	0	0	0	0	0	0	0	0	0	0	0	0	0	0	0
RPN1	0.0439049	0.0737291	0.0419311	0.0333101	0.0454826	0.0621448	0.0244333	0.0514732	0.0533834	0.0351698	0.0332917	0.0381583	0.0300628	0.0948533	0.0626784	0.034525	0.0577502	0.0637641	0.0476018	0.0487392	0.0539613	0.0341758	0.0522484	0.0262687	0.0507692	0.0566706	0.0734916	0.0557292	0.0404606	0.0453826	0.0484514	0.0435394	0.063265	0.0449966	0.0419086	0.0352438	0.0412329	0.0461223	0.0511243	0.045995	0.0434422	0.0420922	0.0575041	0.0412965	0.0371114	0.0312341	0.0211143	0.0321368
RAB7A	0.184139	0.177498	0.132937	0.151649	0.172229	0.153396	0.151223	0.133535	0.135627	0.140084	0.123672	0.157618	0.11141	0.150965	0.161638	0.160551	0.199622	0.154952	0.144056	0.180327	0.167688	0.108832	0.149184	0.105664	0.126205	0.169532	0.148148	0.160107	0.143164	0.156284	0.150386	0.132872	0.135096	0.125715	0.158546	0.154451	0.147294	0.124559	0.232644	0.153047	0.152104	0.133561	0.18096	0.159782	0.124353	0.105432	0.121628	0.118391
ACAD9	0.0479925	0.0450306	0.0302826	0.0300297	0.0342846	0.0313265	0.0431183	0.0383425	0.0358386	0.0357019	0.0299178	0.0307501	0.0277585	0.0364215	0.0475491	0.0384116	0.0231831	0.0592485	0.0306547	0.0351016	0.0352056	0.0259872	0.0372557	0.0269899	0.0284393	0.0376724	0.0226852	0.0353437	0.0286319	0.0371531	0.0436359	0.0361725	0.0328605	0.0356189	0.0389913	0.0482079	0.0354141	0.0358633	0.0653319	0.0463047	0.0303924	0.0469059	0.0259021	0.0320306	0.0696384	0.0172462	0.0194165	0.0403484
KIAA1257	0.00834578	0.0119268	0.0108337	0.00804719	0.0119582	0.0102346	0.00250502	0.00951439	0.00583364	0.00650228	0.00510111	0.00263085	0.00162843	0.028045	0.00925495	0.0120865	0.00295026	0.0136797	0.00806787	0.00976158	0.00792402	0.00869209	0.00817585	0.0113718	0.00453015	0.0113376	0.00522845	0.00895364	0.0210431	0.00753294	0.0091705	0.013141	0.00870506	0.00507776	0.00871275	0.0116619	0.00643379	0.0051646	0.0110414	0.00370689	0.0113439	0.00839596	0.0134889	0.00814797	0.014549	0.00978115	0.00810654	0.00585647
EFCC1	0	0.000690923	0.000636121	0.00206575	0.000518888	0.00215365	0	0.000724245	0	0.000226134	0	0.000110424	0.00106005	0.0030902	0.0014038	0.00147822	0	0	0.000561142	0	0.000636167	0.000211125	0.000184571	0.000441754	0.000146644	0	0.00521241	0.000476329	0.000931042	0.0013757	4.68939e-05	0.000416326	0.000543063	0.000850857	0.000108234	0.00142001	0.00151879	0.00166134	0	0	0	0.00113973	0	0	0.000972413	0.000107568	0	0.000385384
ISY1-RAB43	0	0.00462336	0.00225938	0.00177776	0.00100588	0.00193884	0.00445983	0.00311601	0.00156403	0.00252439	0.00252659	0.00285211	0.00202392	0.00115871	0.00507739	0.00164765	0.0195409	0.00598122	0.00218723	0.00207254	0.00309715	0.00257915	0.00577532	0.00330772	0.00229333	0.00112975	0.0106502	0.000795221	0.00095228	0.00558908	0.00133909	0.00247417	0.00329131	0.00516046	0.00644295	0.00246295	0.00641852	0.00532773	0	0.00364412	0.0041612	0.00106571	0	0	0.00670413	0.00327747	0.00374248	0.00831647
ISY1	0	5.06333e-05	0	0	0	0	0	0.000187494	0	0	0	0	0	0	0	0	0.00107258	0	0.000100935	0	0	0	0.00023642	0.000126403	0	0	0	0	6.31813e-05	0	0	0.000263862	0	0	0	0	0	0	0	0	0	0	0	0	0	0.000106071	0	0
CNBP	0.0813955	0.0778259	0.0609705	0.0618548	0.0559287	0.0754295	0.0600576	0.0714325	0.0483676	0.0543485	0.0458379	0.0573735	0.0461202	0.0706875	0.0516732	0.0489562	0.0846891	0.0675076	0.0760424	0.0701265	0.0506553	0.0458957	0.0683041	0.0394271	0.041329	0.0775002	0.0391825	0.0750718	0.0666344	0.052996	0.0768351	0.0576249	0.0579978	0.0565747	0.0639036	0.0589913	0.0704493	0.0490487	0.0678041	0.0704973	0.0464314	0.0568375	0.0796317	0.0614849	0.054493	0.0459025	0.0308426	0.0707054
COPG1	0.0252318	0.0398674	0.0244659	0.0205287	0.0321195	0.0281314	0.0312858	0.0326136	0.0312706	0.0189797	0.0182119	0.0270782	0.0197263	0.0559688	0.0389384	0.0248187	0.0218314	0.0316009	0.0266285	0.0317608	0.0263391	0.0205737	0.0295593	0.0196125	0.021384	0.0344566	0.0185631	0.0342296	0.0317713	0.0253138	0.0292592	0.034776	0.0288533	0.0278459	0.0249942	0.0297399	0.0145741	0.0280725	0.0188053	0.0370017	0.0240701	0.0272381	0.0257075	0.0331189	0.0247113	0.0203474	0.0202004	0.03594
HMCES	0.032008	0.0235531	0.0249837	0.0218854	0.0179859	0.01837	0.0396685	0.0303185	0.0206486	0.0181167	0.0217156	0.0140548	0.0530308	0.0327305	0.0282317	0.0220509	0.0245688	0.0297995	0.0266915	0.0311975	0.0253471	0.0174786	0.0308235	0.0151896	0.0166181	0.0426632	0.0186635	0.0206508	0.0305111	0.0231643	0.0251403	0.0342163	0.0239097	0.0211827	0.0214863	0.0314088	0.0317542	0.0210555	0.00764208	0.025059	0.0325853	0.0289769	0.0208566	0.0134799	0.0237221	0.0168146	0.0214786	0.0225184
H1FX	0.057052	0.0502566	0.0334929	0.0450635	0.034652	0.0534099	0.0426126	0.0546081	0.0334204	0.0221271	0.018574	0.0344475	0.0616973	0.0511432	0.0417282	0.0247112	0.086261	0.0368439	0.0441514	0.0460602	0.0352214	0.0303348	0.0263837	0.0166748	0.0411459	0.0528955	0.036433	0.060615	0.0647425	0.0399832	0.0641037	0.0402357	0.0342855	0.0215925	0.0599247	0.0223235	0.0162125	0.02507	0.0972131	0.0349644	0.0184206	0.0639497	0.076304	0.0469507	0.0324532	0.0174816	0.0174846	0.0508393
EFCAB12	0.00728981	0.00164184	0.000957074	0.000729332	0.000465979	0.00530227	0.0113579	0.00127928	0	0.000149823	0.00117912	0	0	0.00118086	0.00130977	0.0003578	0.0143701	0	0.000530312	0.000945018	0.000376026	0.0016351	0.0020701	0.000572987	0.00108535	0	0	0.00180973	0.00169121	0.000739751	0.000578313	0.000137798	0.000809238	0.000387733	0.000711177	0	0.00177337	0.00130878	0	0.00184986	0	0	0	0.00529544	0.00496364	0.000116071	0.000193087	0.00157571
MBD4	0.0946564	0.0606243	0.0409093	0.0485292	0.0406216	0.0640631	0.0407755	0.0515992	0.0441494	0.0484827	0.0378435	0.0649946	0.0362998	0.079444	0.057749	0.0481898	0.061644	0.113931	0.0501485	0.028189	0.0363977	0.03796	0.0541276	0.0355696	0.0339012	0.0759665	0.0343012	0.0637501	0.0404616	0.0488894	0.0619678	0.0515452	0.0499833	0.0361532	0.0695989	0.0859136	0.0429867	0.0354414	0.0814507	0.0662998	0.05438	0.0496266	0.0552387	0.0667399	0.0363277	0.0333311	0.0246972	0.048777
IFT122	0.066772	0.0661726	0.0400422	0.0326872	0.0461839	0.0478896	0.0235548	0.059873	0.0545627	0.0349254	0.0321737	0.0421126	0.0299164	0.0812591	0.0571612	0.0556002	0.0506803	0.0846037	0.0445137	0.058836	0.0467699	0.0509802	0.0476805	0.0320115	0.03347	0.0511798	0.0600272	0.0692571	0.055346	0.0540637	0.0436248	0.053519	0.0599804	0.0478968	0.0698302	0.0400262	0.00684508	0.0292458	0.0659598	0.0745229	0.0628755	0.0819663	0.0541726	0.0640935	0.042957	0.0386159	0.0246848	0.0508721
RHO	0	0.000220304	0.000590047	0	0	0	0	0.000269213	0.00197855	0	0	0	0	0.0014074	0.00010452	0.000763346	0	0	0.000876239	0	0.000453223	4.81141e-05	0	0.000361099	8.31595e-05	0	0	0.000629905	0.000199203	0	0.000380722	0	0.000474374	0	0	0	0	0.000177162	0	0	0	0.000865711	0	0	0	8.19202e-05	0	0.000297301
H1FOO	0.000290172	0.000323374	0.000262645	0	0.000586891	0.00065721	0	8.95801e-05	0	0	0.000173359	0	0	0	0.000147294	0	0	0	7.36485e-05	0	0.000374559	0.000201464	0.000327789	4.24804e-05	0.000245771	0	0	0	0.000670037	0	0	0	0.000165174	0.000483987	0.000184813	0	0	0	0	0.000921346	0	0	0	0.00127186	0	0.000296225	0	0
PLXND1	0.029566	0.0746422	0.0398501	0.0477898	0.0505111	0.0513408	0.062594	0.0328116	0.053387	0.0240195	0.011848	0.0378964	0.0930115	0.0383669	0.0730123	0.0321932	0.0756621	0.0341493	0.0511767	0.0558058	0.0439566	0.066304	0.0571337	0.0314336	0.0390193	0.0521957	0.0235459	0.0659164	0.0566997	0.0234934	0.0326213	0.0780807	0.0425129	0.0266045	0.0707529	0.0619468	0.047518	0.0658157	0.103671	0.0797841	0.0523723	0.0121606	0.068132	0.0601698	0.0668589	0.0519618	0.0452795	0.0273338
TMCC1	0.272065	0.299279	0.227558	0.28505	0.326923	0.340143	0.188641	0.223155	0.181545	0.245409	0.224661	0.276407	0.241388	0.247427	0.267448	0.261833	0.318535	0.356703	0.234326	0.296425	0.272448	0.173688	0.275922	0.182901	0.20938	0.303444	0.237779	0.312086	0.283971	0.291467	0.235661	0.196187	0.225082	0.192521	0.305159	0.309211	0.15818	0.201936	0.17814	0.242066	0.270722	0.248696	0.238465	0.293563	0.300651	0.165192	0.215169	0.207679
TRH	0	0	0	0	0.00016168	0.00164766	0	0.000504018	0.000325516	0.000162644	0	0.000796595	0	0	0	0	0	0	0	0	0	9.26269e-05	6.48009e-05	6.29083e-05	0	0	0	0	0.000567054	0.000271461	0.000158936	0	0	0	0	0	0.00179229	0	0	0	0	0	0	0.00066616	0	0	0.00041669	0
ALG1L2	0	0.00266517	0.0037318	0.00435223	0.00369394	0	0.000499199	0.00321381	0.000506192	0.00126564	0.00394771	0.000316143	0.00208811	0.00293443	0.0049349	0.0019571	0	0	0.00325671	0.00371491	0.00213655	0.00289727	0.00343751	0.00322967	0.00142128	0.00375411	0.00663461	0.00293451	0.00508922	0.00217113	0.00118199	0.00122939	0.00206107	0.00142957	0.00119802	0.0030293	0	0.000619434	0.0396134	0.00160259	0	0.00417273	0.00662432	0.00269128	0.00247897	0.0037212	0.00292396	0.00262322
COL6A5	0	9.97547e-05	0.000615854	0	0	0	0	0	0	0.000221309	0	0	0	0	5.93198e-05	0	0	0	0.000500496	0	0	0.000180232	0	9.76263e-05	0	0.000198877	0.00243026	0	0.000226907	0	0.000676241	0	0	0	0.000342803	0	0.00650311	0.000167372	0	0.000406458	0	0.00179117	0	0	0	0.000113128	0.000157437	0.000240538
COL6A6	0.00053191	0.00367584	0.00680541	0.0142098	0.00781959	0.00940339	0.00512556	0.0042364	0.00992913	0.00177974	0.00437196	0.00240623	0.00200561	0.00502584	0.00139825	0.011802	0	0	0.00838404	0.00391739	0.00254817	0.0121358	0.00331461	0.0105884	0.0032568	0.00114749	0.00420857	0.0137343	0.0221101	0.010621	0.00550673	0.00315323	0.00503456	0.0113791	0.000494335	0.00355779	0	0.00389781	0	0.0012501	0.00842111	0.00465662	0.00486888	0.00192706	0.001016	0.00943472	0.00681204	0.00713734
PIK3R4	0.0581653	0.0503033	0.0429498	0.0521197	0.0602278	0.0547398	0.0695221	0.0480384	0.0497284	0.047408	0.0367741	0.0541858	0.0656328	0.059095	0.0511526	0.0536832	0.0599168	0.0780816	0.0509222	0.046491	0.0559151	0.0302422	0.049484	0.0398832	0.0325753	0.0598858	0.0656813	0.0624967	0.0579012	0.051055	0.049029	0.0482228	0.0401293	0.0555474	0.0505666	0.0464205	0.0292563	0.0373098	0.111806	0.0505299	0.0640374	0.0445154	0.0460507	0.0733205	0.0417515	0.0378951	0.0433538	0.0516563
ATP2C1	0.231162	0.196501	0.134091	0.192717	0.257659	0.266173	0.219301	0.154113	0.15432	0.166995	0.13398	0.167935	0.188266	0.145099	0.158483	0.132618	0.24261	0.162064	0.157043	0.180958	0.188216	0.0984759	0.17944	0.110584	0.159964	0.212425	0.146928	0.243662	0.232709	0.219807	0.143536	0.146076	0.142113	0.141454	0.172498	0.192874	0.150464	0.124977	0.158809	0.133228	0.14652	0.107673	0.204553	0.301242	0.203287	0.103085	0.11022	0.127469
ASTE1	0.0286489	0.0122765	0.0141721	0.0157289	0.011762	0.0163352	0.0116625	0.0152293	0.0139637	0.0129398	0.013255	0.0141917	0.0183433	0.0205747	0.0126741	0.0236354	0.0114771	0.00995006	0.0212343	0.0252806	0.0203642	0.0131303	0.0102482	0.0143241	0.00964249	0.0223575	0.00412988	0.0101476	0.0215997	0.0211777	0.0136991	0.0134952	0.0129278	0.0155234	0.0137574	0.00904929	0.00654365	0.0126292	0	0.0160353	0.014201	0.0188549	0.0332	0.0203177	0.00580176	0.0110958	0.0114503	0.0195611
NEK11	0.0989775	0.0784278	0.0551471	0.072148	0.0779051	0.0780396	0.0333059	0.0581735	0.0581128	0.0476275	0.0551509	0.0740317	0.0496516	0.0611856	0.071957	0.0523966	0.0587171	0.0792512	0.0609594	0.055678	0.0717113	0.040178	0.077505	0.0523324	0.0566274	0.0935537	0.0373464	0.0942226	0.0784221	0.05729	0.0567608	0.0434316	0.0495813	0.0569644	0.0702302	0.0758216	0.0845797	0.0596587	0.0364215	0.0556515	0.0734367	0.0657246	0.0551406	0.0882271	0.0527756	0.0406867	0.0486299	0.0641008
NUDT16	0.0149661	0.0164406	0.00992415	0.0123702	0.0125387	0.0143608	0.0161311	0.0142491	0.0127904	0.00747387	0.00766108	0.00662815	0.0153026	0.018721	0.0154149	0.0134851	0.017594	0.00845846	0.0110471	0.0165201	0.0130592	0.00795361	0.0147701	0.00717469	0.00790626	0.012754	0.0179332	0.0205567	0.0154522	0.00993684	0.0183819	0.0146241	0.0158801	0.00645668	0.00731254	0.00959203	0.0102951	0.00876562	0.0271164	0.0105355	0.00961804	0.0112651	0.0318716	0.00693684	0.0104196	0.00672071	0.0107694	0.0320467
MRPL3	0.0709867	0.05029	0.0411235	0.0703307	0.0666915	0.0587246	0.0596564	0.0552516	0.0415427	0.0416797	0.0360997	0.0400327	0.0164565	0.0432351	0.0464486	0.0414353	0.0710542	0.0698087	0.0461054	0.0462164	0.0441092	0.0300093	0.053775	0.0331483	0.0405216	0.0863609	0.0280634	0.0564293	0.0427154	0.0697777	0.0540542	0.0396098	0.0468706	0.0391165	0.0386746	0.0403217	0.0395974	0.046019	0.051212	0.0498762	0.0492655	0.0367019	0.0531061	0.0627955	0.0564315	0.028402	0.0341435	0.0572727
CPNE4	0.0894489	0.0756088	0.0381304	0.0559072	0.0983578	0.113542	0.061019	0.0508223	0.0349355	0.0339186	0.0191966	0.0594013	0.0287231	0.04626	0.0723806	0.0440429	0.106828	0.0730569	0.0366848	0.0457485	0.0449231	0.0206615	0.0718993	0.0256368	0.0314194	0.0904706	0.0222868	0.0746322	0.0814299	0.0647555	0.0632813	0.0463059	0.0481203	0.0309675	0.0884082	0.049658	0.0356841	0.0341236	0.0319627	0.0341688	0.0366092	0.0438794	0.0736655	0.0733775	0.0713045	0.0199656	0.0378714	0.0238775
ACPP	0	0.000959153	0.00119158	0.00302129	0.00195036	0.000703878	0.00164383	0.000435851	0.000521585	0.00097592	0.000188862	0	0	0.00244683	0.000727455	0	0	0	0.000555959	0	0.000808136	0.000633638	0.00149804	0.000529267	0.000179975	0	0	0	0.0013384	0.000170147	0.00120312	0.000830303	0.000277672	0	0.000656969	0	0	0.000512588	0	0.00328368	0.000898397	0.0025473	0.00186252	0.000954515	0.000129963	0.000297324	0.00053185	0.000245587
DNAJC13	0.0999156	0.0793306	0.0678384	0.0821554	0.108961	0.105178	0.108288	0.0738535	0.062767	0.0811498	0.0750935	0.0933485	0.0537267	0.0535127	0.0776401	0.0842318	0.0835468	0.0713244	0.0764559	0.0792997	0.0830414	0.0493279	0.0751324	0.0571896	0.0801829	0.0990086	0.0567393	0.114988	0.0985013	0.10407	0.0682043	0.0572298	0.0651798	0.0696891	0.0822554	0.0961942	0.0479746	0.0582921	0.03553	0.0667821	0.0608955	0.0792064	0.062893	0.100304	0.0792572	0.0449837	0.0543437	0.0712193
ACAD11	0.0031301	0.000752907	0.00105758	0	0.00273643	0.00167327	0	0.00219999	0.00124722	0.00188863	0.000362176	0	0	0.000936773	0.00170253	0.00259179	0.00382008	0	0.000759915	0.000747861	0.00041051	0.000995254	0.00140042	0.000758286	0.00117827	0.00620363	0	0	0.00210491	0.00175888	0.00317855	0.00191394	0.00110343	0.000481212	0	0	0	0.00133935	0.0107935	0.00159634	0.00317882	0.00249212	0	0.00170435	0.00362559	0.00093547	0.0013996	0.000404416
NPHP3-ACAD11	0.0127978	0.00573987	0.00483557	0.0062541	0.00870914	0.0126805	0.0105529	0.00631327	0.0057427	0.00421044	0.0119272	0.0118964	0.00763511	0.011324	0.00530535	0.00407277	0.0112354	0	0.00992287	0.00658951	0.00741627	0.00657885	0.00540599	0.0046683	0.0128792	0.0179537	0.0335984	0.0144584	0.00877497	0.0106364	0.00977707	0.00318876	0.00892811	0.00980073	0.0107267	0.00483602	0.004385	0.00831528	0	0.00916069	0.000852949	0.00941707	0.00931544	0.0128216	0.00431519	0.00577099	0.00306992	0.0140949
ACKR4	0	0.00152187	0.00206271	0.0075238	0.0031754	0.00191229	0	0.00197224	0.00415082	0.000955796	0.00255942	0.000145049	0	0.00312971	0.00190796	0.00298886	0	0.00657453	0.0013617	0.000753176	0.00126953	0.00271794	0.000193947	0.00302491	0.000337629	0.00177704	0	0.0040873	0.00848394	0.00421585	0.000752552	0.00463225	0.00126307	0.00260467	0	0.00074432	0	0.00075558	0	0.00148603	0.00712999	0.0012318	0.0105698	0.000632483	0.000320144	0.00272474	0.00300684	0.000770836
UBA5	0.0626221	0.0423498	0.0324461	0.0612156	0.0553475	0.0733647	0.0232889	0.0442821	0.031474	0.0361436	0.0317578	0.0442345	0.0337636	0.0449166	0.0353937	0.0408187	0.041895	0.0601121	0.0392594	0.0405053	0.0453747	0.026593	0.052019	0.0269636	0.030435	0.073271	0.0571402	0.0839643	0.062544	0.0473412	0.039754	0.0312496	0.0358206	0.02919	0.0538633	0.0422648	0.0242618	0.0276918	0.0276766	0.0419967	0.0366827	0.0419716	0.0281927	0.0724093	0.0439865	0.0227976	0.0210458	0.0559195
TMEM108	0.187546	0.142376	0.0588879	0.103481	0.155678	0.170391	0.107674	0.074622	0.0717071	0.101736	0.0506894	0.138297	0.115791	0.053717	0.120557	0.0607987	0.101357	0.0888096	0.0661123	0.11748	0.0847694	0.0472107	0.146217	0.038753	0.0820574	0.163082	0.129405	0.16396	0.129422	0.136489	0.098887	0.0715681	0.0901148	0.0747695	0.159006	0.102865	0.115508	0.0509864	0.119035	0.0869373	0.057288	0.0878331	0.117168	0.139869	0.115083	0.046603	0.06831	0.12215
BFSP2	0	0.000968722	0.000532876	0	0.000985957	0	0	0.000202776	0	0	0.000223291	0.00157209	0	0	0.000552758	0.000277244	0	0	0.000417094	0	0	0.000325804	0	0.00028025	5.60547e-05	0	0	0	0.000592083	0.00158638	0.00161984	0.000298221	0	0.00102446	0.000501796	0.000149635	0.0037611	0.000488492	0	0	0.00089455	0	0	0.00185503	0.00121812	0.000653245	0.0001116	0.000662539
CDV3	0.0224639	0.0316421	0.0311719	0.0311098	0.0302322	0.0439507	0.0121088	0.029707	0.028719	0.023169	0.0236472	0.0280511	0.0408831	0.0116884	0.0247483	0.024582	0.030282	0.0177549	0.0290174	0.0223066	0.0272084	0.0278523	0.0309619	0.0207812	0.0207594	0.0252667	0.0397639	0.0296749	0.0374779	0.0295812	0.028765	0.0326689	0.024111	0.0188305	0.0286248	0.0198538	0.0311482	0.0228134	0.00849597	0.0372286	0.0313792	0.0207999	0.0336329	0.0245977	0.036955	0.023022	0.0176197	0.0459974
TOPBP1	0.0414159	0.0435297	0.0329596	0.0418042	0.0488589	0.049178	0.082347	0.0357806	0.0302054	0.0347976	0.0265159	0.0351263	0.0426639	0.0336674	0.0378673	0.033636	0.0489232	0.0297609	0.0391527	0.0506869	0.0343566	0.025372	0.0342862	0.0243961	0.0314366	0.0534798	0.0263481	0.0551336	0.0476848	0.0421976	0.0383039	0.0335741	0.0316168	0.0319117	0.0359551	0.0499812	0.038538	0.0287161	0.0344508	0.0374765	0.0305058	0.0464949	0.0285444	0.0558104	0.0448698	0.0222733	0.0251116	0.0453402
TF	0.514672	0.55018	0.33791	0.520161	0.588369	0.571294	0.345016	0.365672	0.3426	0.380242	0.309928	0.476448	0.485789	0.414766	0.523509	0.452379	0.439472	0.478913	0.373157	0.518765	0.429294	0.224307	0.475006	0.261791	0.362502	0.555273	0.377128	0.516353	0.588733	0.448369	0.411007	0.310989	0.344428	0.31273	0.692243	0.555484	0.294635	0.361253	0.567715	0.423509	0.434141	0.383237	0.589648	0.562647	0.535824	0.237021	0.291715	0.197343
SRPRB	0.0673429	0.0552938	0.0231258	0.0717613	0.117011	0.0837246	0.0289862	0.0719513	0.0201527	0.0761034	0.0604796	0.0807474	0.0337256	0.0235184	0.0583774	0.0362337	0.068642	0.0485761	0.0568288	0.0466039	0.0401004	0.0248976	0.102245	0.0274319	0.0646039	0.125602	0.0538965	0.136177	0.0841271	0.0535997	0.0430402	0.0322237	0.041287	0.0187743	0.0274651	0.0650455	0.0450845	0.0375311	0.023818	0.0383156	0.0208573	0.0392435	0.0214448	0.145683	0.16499	0.0348885	0.0653292	0.05075
RAB6B	0.083482	0.0707737	0.0280266	0.0504684	0.0813117	0.0607815	0.0601148	0.0735628	0.0561847	0.0314246	0.0224088	0.0408947	0.0505781	0.0462899	0.0662421	0.0243082	0.0433123	0.0378382	0.0407001	0.0497859	0.0448254	0.0198878	0.0637144	0.0199885	0.028653	0.0811256	0.0412252	0.0647608	0.0650182	0.0585603	0.0748519	0.0559042	0.0602941	0.0273	0.068494	0.0554682	0.0323579	0.0351369	0.0559559	0.0222495	0.022487	0.0325662	0.0676079	0.0668164	0.0740518	0.0198753	0.0210644	0.0286951
SLCO2A1	0.000685321	0.00108368	0.00266099	0.000793549	0.00325193	0.00767335	0.00292547	0.0022782	0.00492699	0.00384142	0.000306997	0.00225384	0.00212394	0.000485359	0.00250728	0.00558621	0	0.0219598	0.000550945	0.000535602	0.00232009	0.000580484	0.00395909	0.00238002	0.00190737	0.000901282	0.00192045	0.00266025	0.00401083	0.00170573	0.00352079	0.00301219	0.00199896	0.00116767	0.000926897	0.00562125	0	0.00144866	0	0.00396166	0.00206776	0.00095876	0	0.00100576	0	0.000890459	0.00207006	0.00119096
RYK	0.106287	0.0985956	0.0812248	0.107777	0.127836	0.125484	0.0848468	0.0950597	0.0815263	0.0917691	0.0853433	0.100866	0.0944104	0.096684	0.0904394	0.0797864	0.106752	0.0891166	0.0929376	0.0852246	0.102277	0.0620406	0.0865416	0.0657849	0.0837285	0.118459	0.117838	0.136613	0.121632	0.100828	0.0933038	0.0881654	0.0811726	0.0911808	0.0936182	0.0955005	0.128552	0.0896372	0.0506799	0.0930787	0.096721	0.073321	0.106489	0.127136	0.11483	0.0620297	0.0704681	0.0990888
AMOTL2	0.105049	0.136751	0.0828387	0.0899626	0.0936488	0.0957267	0.0425673	0.0885141	0.0799489	0.0690214	0.0603119	0.0894829	0.116394	0.0669782	0.0991266	0.0711587	0.0856064	0.0780511	0.0927736	0.120123	0.0703053	0.0482458	0.0751047	0.055892	0.0800416	0.136011	0.0808594	0.0919369	0.0833385	0.099361	0.0691646	0.0543894	0.0707458	0.0877006	0.0889811	0.106593	0.0356766	0.061302	0.129989	0.0395584	0.102962	0.0678504	0.0586033	0.103285	0.0952076	0.0608032	0.0739867	0.0192909
ANAPC13	0.0134011	0.0150965	0.00666047	0.00958829	0.0138103	0.0256682	0.0101638	0.0104689	0.013914	0.0113385	0.00683202	0.0116186	0.00957139	0.0144616	0.0115031	0.0106746	0.0153409	0	0.0100572	0.0128995	0.0111026	0.00509168	0.00824374	0.00575154	0.0054517	0.00954662	0.015564	0.0126972	0.0188161	0.010765	0.0110927	0.00895413	0.00784142	0.00667679	0.0138592	0.0129255	0.0132248	0.00623521	0	0.00763567	0.00700467	0.00376626	0.0127294	0.00819341	0.013562	0.00508224	0.0047197	0.00489913
CEP63	0.0981435	0.130265	0.0829483	0.1339	0.123412	0.125553	0.0861538	0.0893355	0.0844303	0.0988962	0.0787455	0.125006	0.0704446	0.0918491	0.098273	0.0902897	0.129377	0.111172	0.0911892	0.107376	0.0915183	0.066391	0.108263	0.0754122	0.0827844	0.139432	0.133307	0.145846	0.13244	0.121577	0.086143	0.0718921	0.0868666	0.0904253	0.12443	0.112176	0.0679394	0.0699982	0.0819754	0.107604	0.0907948	0.100711	0.11765	0.116334	0.0954746	0.0646058	0.0749012	0.136051
EPHB1	0.0436608	0.0486434	0.0237772	0.0285235	0.0448384	0.0292722	0.0181601	0.0288407	0.0323318	0.0219035	0.0270444	0.035474	0.0399312	0.0257239	0.0366098	0.0251778	0.0602835	0.0183526	0.0322857	0.0281684	0.0309268	0.0268526	0.0433435	0.0256385	0.0237839	0.048152	0.0355689	0.0340518	0.0329321	0.0311082	0.026428	0.0257944	0.0321779	0.031748	0.0387459	0.0551953	0.0238464	0.0248738	0.00603643	0.0213003	0.0355607	0.0212141	0.0543177	0.054422	0.0347548	0.0337718	0.0284304	0.0718641
KY	0.00319797	0.00621611	0.0019619	0.00603519	0.00645154	0.00273582	0.00234074	0.00194499	0.0018155	0.00151035	0.00182851	0.00205649	0.00131742	0.00102788	0.00302471	0.000757494	0	0	0.00220433	0.00773115	0.00115308	0.00177294	0.00369177	0.00116205	0.00242905	0.00329702	0	0.00356175	0.0035614	0.00311793	0.00352021	0.00111397	0.00273186	0.00590911	0.00396912	0.000603614	0	0.00112518	0.00276632	0.00190972	0.000786347	0.00224301	0.00274256	0.00649292	0.000212027	0.00100664	0.00132723	0.00324261
PPP2R3A	0.325516	0.25806	0.201136	0.267134	0.244402	0.244731	0.128911	0.193661	0.176135	0.219819	0.19216	0.303327	0.228001	0.216775	0.276126	0.244864	0.215229	0.363034	0.219682	0.278533	0.25861	0.179988	0.265462	0.197147	0.20689	0.276969	0.177272	0.220447	0.286002	0.214907	0.202084	0.192072	0.184761	0.181535	0.356399	0.328091	0.179236	0.179699	0.186629	0.248901	0.237053	0.251428	0.297805	0.264459	0.256233	0.162888	0.184876	0.225275
MSL2	0.0691856	0.0989358	0.072783	0.0915675	0.0998891	0.0869899	0.0960828	0.0733094	0.0617293	0.0685672	0.0647554	0.0599014	0.0893949	0.0766291	0.0689766	0.0741713	0.0768591	0.0367369	0.084089	0.103343	0.0730916	0.0511458	0.0655723	0.0642645	0.0550235	0.0795567	0.08963	0.0816305	0.07154	0.0776943	0.084124	0.0705577	0.0672974	0.064526	0.0631989	0.104285	0.0842767	0.0801735	0.0587937	0.0705776	0.088576	0.0557498	0.0951609	0.101643	0.0838848	0.0517439	0.0625371	0.0568082
PCCB	0.0990005	0.151503	0.120461	0.103012	0.130271	0.107125	0.0521501	0.107245	0.112452	0.09479	0.0908909	0.136701	0.0947715	0.136825	0.135396	0.125482	0.084685	0.124134	0.114797	0.106935	0.100569	0.086686	0.105225	0.100798	0.105221	0.142597	0.130361	0.118055	0.139925	0.108334	0.09096	0.107698	0.0999106	0.0937704	0.139172	0.159093	0.066219	0.112799	0.15555	0.0971846	0.122585	0.14577	0.110871	0.0775027	0.146036	0.0796921	0.0894353	0.0724776
STAG1	0.267885	0.302461	0.214751	0.291585	0.335188	0.348368	0.211751	0.233365	0.208963	0.247654	0.242274	0.328892	0.220584	0.298956	0.273583	0.273542	0.316078	0.297692	0.237417	0.336689	0.282455	0.177302	0.291657	0.197627	0.220334	0.257365	0.233648	0.340091	0.329444	0.301533	0.253866	0.209331	0.24417	0.228137	0.336447	0.330872	0.213465	0.247342	0.430006	0.190106	0.273583	0.288487	0.293579	0.338158	0.331877	0.181417	0.222977	0.169785
SLC35G2	0.00924945	0.0154612	0.013395	0.0251984	0.0274206	0.0322507	0.000997499	0.0185261	0.014267	0.0103202	0.00666514	0.00816482	0.0250574	0.0116003	0.0224203	0.0202313	0.0469595	0.0146785	0.0136622	0.0158275	0.0173923	0.0113139	0.0196404	0.0109505	0.0105353	0.0195916	0.0161897	0.0332779	0.0354853	0.0234725	0.0154952	0.0186101	0.0156061	0.0204098	0.0169667	0.0207578	0.00436742	0.0120045	0.00931825	0.0142402	0.0108359	0.0205443	0.00398022	0.0301716	0.0140095	0.0127852	0.0148207	0.0253663
NCK1	0.0435495	0.047532	0.039102	0.0553887	0.0568353	0.0486024	0.0276799	0.0358454	0.0347913	0.038156	0.0415813	0.0304434	0.0190625	0.031214	0.0486881	0.0434551	0.0510882	0.0432179	0.0412654	0.0299345	0.0525454	0.0321135	0.0483501	0.0396334	0.0328121	0.0658337	0.0300797	0.0650079	0.0448996	0.0509416	0.0358983	0.0315656	0.0337178	0.049777	0.0293976	0.0557199	0.0266685	0.0449027	0.0630637	0.0477194	0.0405145	0.0381058	0.0528264	0.0425132	0.0254988	0.0340949	0.0457681	0.0498205
IL20RB	0	0.00249324	0.00262422	0.0030481	0.00350724	0.00342142	0.0161145	0.0036011	0.00180848	0.0040877	0.00333312	0.00302285	0	0.00267006	0.0031047	0.00518085	0.0144992	0	0.00229966	0.000993838	0.00372137	0.00149207	0.00428582	0.00224349	0.00362277	0.00436664	0	0.00361848	0.00352584	0.00673877	0.0043048	0.00324654	0.0017271	0.00331771	0.00341446	0.00291989	0.00659271	0.00312544	0	0.00705126	0.00112938	0	0.0045354	0.00198285	0.00386628	0.00166913	0.00492527	0.00320515
CLDN18	0.00109172	0.00140256	0.000899853	0.00405378	0.000445247	0	0	0.000277703	0.00116584	0.000337883	0.000745244	0.000367647	0	0.00171129	0.000105335	0	0.00481308	0	0	0	0	0.000805996	0.00132164	0.000869631	9.32748e-05	0.00364304	0	0	0.00227417	0.00119241	0.000152132	0	0.000837182	0.000310263	0.00119379	0.000530271	0	0.00062148	0	0.000160426	0.0011111	0.0011689	0	0	0.00346844	0.000240442	0.0012703	0.000568709
DZIP1L	0	0.00174796	0.000455506	0.00253257	0.00230057	0	0.00223404	0.000712685	0.00112422	0.00287235	5.70756e-05	0.000439215	0	0.00277099	0.00182192	0	0	0	0.000816559	0.00225828	0.000970248	0.000121933	0.000636616	0.000595749	0.00023004	0.00170265	0	0.00243452	0.000418876	0	0.00134814	0.000992375	0.000602991	0.00044786	0.00331911	0.0018039	0	0.000878876	0	0.000274529	0	0.000239709	0	0.00248	0	0.000320114	0	0.000527205
A4GNT	0	0.00030868	0	0.000991075	0.000548145	0	0	0	0	0	6.42934e-05	0	0	0	0	0	0	0	0	0	0	0	8.74001e-05	0.000801444	0	0	0	0	0	0.000466106	0	0.00033903	0.000170673	0	0	0	0	9.65452e-05	0	0	0.0011071	0	0	0	0	0	0.000378154	0
DBR1	0.0146341	0.0176807	0.00999329	0.0147479	0.0103115	0.012829	0.0105597	0.0153449	0.0123518	0.0055121	0.00854315	0.00905677	0.0200002	0.0123157	0.00961835	0.0115491	0.00940778	0.0168917	0.0123615	0.0164256	0.0110138	0.00948233	0.0102894	0.0101063	0.00911011	0.0118457	0.00708455	0.0108821	0.0209545	0.015614	0.0114329	0.0101637	0.0102173	0.00645485	0.0153905	0.0137232	0.00733723	0.0101484	0.0193511	0.0136774	0.0148757	0.0143601	0.0318091	0.0168657	0.0146196	0.00622407	0.00757694	0.0148014
ARMC8	0.168204	0.146661	0.12275	0.200165	0.180466	0.197951	0.134913	0.141216	0.119193	0.147183	0.117622	0.16767	0.0815017	0.154923	0.124038	0.139491	0.17876	0.13342	0.149842	0.162815	0.178328	0.101647	0.136452	0.113582	0.115157	0.151647	0.168574	0.22243	0.194726	0.18317	0.15461	0.139485	0.122562	0.124235	0.147412	0.136585	0.13897	0.13701	0.217557	0.158322	0.170928	0.136302	0.223277	0.182451	0.173511	0.106699	0.11146	0.127241
NME9	0.0698739	0.0725249	0.0571378	0.0825013	0.0819332	0.0783045	0.0428407	0.0629022	0.0644086	0.0549559	0.0455651	0.0797563	0.0754221	0.0883952	0.0769179	0.0653368	0.0919918	0.0730637	0.0808673	0.0504552	0.0863448	0.050582	0.0906464	0.0603864	0.0385688	0.0641755	0.0728852	0.0854254	0.0905488	0.0753802	0.0692485	0.0687803	0.0543189	0.0613185	0.0651756	0.0642636	0.00680958	0.0457315	0.0825788	0.0475382	0.0508597	0.0617076	0.112845	0.0488482	0.0611992	0.0520826	0.0510329	0.0171517
MRAS	0.0421744	0.0324298	0.0235193	0.0324337	0.0375509	0.0166317	0.0353707	0.0327662	0.0308547	0.0244035	0.0190438	0.0228599	0.0361944	0.0237299	0.0327633	0.0204092	0.0518031	0.0249853	0.0245842	0.0276643	0.0319374	0.0171491	0.0341824	0.0163216	0.0195173	0.0396347	0.0183886	0.0350561	0.0312051	0.0283066	0.0420557	0.0264749	0.0294516	0.018	0.037821	0.0261448	0.0526683	0.0478546	0.108691	0.0481414	0.0255893	0.0160185	0.020176	0.0222725	0.0305327	0.012511	0.0223797	0.0451826
ESYT3	0.00682408	0.00624594	0.0028287	0.00210512	0.00548762	0.00665358	0.00493717	0.00915531	0.00789615	0.00728809	0.000705283	0.00697192	0	0.00136361	0.00572768	0.00451346	0.0127371	0.0061672	0.00269718	0.00502239	0.00320502	0.00152545	0.00823731	0.00202498	0.00379825	0.00623062	0.00164519	0.00757996	0.00733232	0.00612543	0.0111332	0.00743086	0.00658912	0.0022288	0.00199686	0.00271519	0	0.00384573	0	0.00186954	0.00239258	0.00231816	0	0.00186406	0.00846173	0.00142717	0.00200423	0.00244016
CEP70	0.103569	0.0781111	0.0651909	0.0994512	0.085868	0.104464	0.0345489	0.0776759	0.0594894	0.0535289	0.0540037	0.0704218	0.0474865	0.07134	0.0654599	0.0622207	0.141641	0.0710254	0.0540731	0.0696611	0.0639109	0.0631601	0.059324	0.0375456	0.0456151	0.0815061	0.0568205	0.134484	0.0950412	0.0789931	0.0640536	0.0747111	0.0597912	0.0621013	0.0969533	0.0691032	0.0353553	0.0585806	0.0719104	0.0963713	0.0481973	0.0825413	0.0864794	0.0805126	0.0766149	0.0479289	0.0353275	0.0858241
FAIM	0.0106231	0.0140821	0.0173305	0.0154465	0.0224931	0.0150971	0.011391	0.0199779	0.02049	0.0184051	0.0150282	0.01881	0.00977219	0.0178321	0.019525	0.0195842	0.0341868	0.0711721	0.0217669	0.0216229	0.0201449	0.0183593	0.0199723	0.0173291	0.0179498	0.0227633	0.00658966	0.0233014	0.0172545	0.0226391	0.0154414	0.020834	0.0142356	0.0144598	0.0131862	0.0205231	0.0042912	0.0175055	0.0107935	0.0186282	0.0244469	0.0163649	0.0140933	0.0129979	0.0126838	0.0139354	0.0139434	0.0255021
PIK3CB	0.165742	0.157042	0.115036	0.144059	0.174552	0.181107	0.0938043	0.121659	0.122777	0.122689	0.106506	0.176447	0.1089	0.123203	0.137267	0.161246	0.0961897	0.147771	0.129001	0.168245	0.156465	0.104358	0.156023	0.107177	0.128979	0.204193	0.0862004	0.175383	0.165042	0.144983	0.13073	0.121336	0.115636	0.111187	0.171159	0.151572	0.0986488	0.102717	0.0877656	0.150059	0.129404	0.11592	0.161471	0.142062	0.165598	0.0902685	0.122016	0.114121
FOXL2	0	0	0	0	0	0	0	0.000101742	0	0	0	0	0	0	0	0	0	0	0	0	0	0	3.34993e-05	0	0	0	0	0	0	0	0	0.00026736	0	0	0	0	0	0	0	0	0	0	0	0	0	0	0	0
MRPS22	0.0544542	0.0338501	0.0439042	0.0464532	0.0487124	0.0463538	0.0340388	0.0527126	0.0355471	0.0464845	0.0293164	0.0286002	0.0967441	0.0643148	0.0932898	0.0596124	0.0447342	0.0652753	0.0425136	0.0660181	0.051958	0.0595237	0.041709	0.0563251	0.0495416	0.0345798	0.0436662	0.0392375	0.0612649	0.0521152	0.0298855	0.048806	0.0494687	0.0368061	0.0226395	0.0139683	0.0105324	0.0560026	0.0343705	0.0297444	0.0459351	0.0125765	0.111903	0.0396637	0.0802831	0.0340003	0.0305811	0.0890039
PRR23C	0	0	0	0	0.000347121	0	0	0	0	0	0	0	0	0	0	0	0	0	0	0	0	0	0	0	0	0	0	0	0	0	0	0	8.85961e-05	0	0	0	0	0	0	0	0	0	0	0	0	0	0	0
COPB2	0.0678076	0.0550162	0.0585278	0.0845287	0.0664803	0.0728109	0.0594559	0.0669797	0.0566214	0.0504602	0.0468913	0.0503689	0.0498444	0.0906411	0.063367	0.0624327	0.054966	0.0973855	0.0714498	0.0574001	0.05414	0.050528	0.0582295	0.0549013	0.0398149	0.0612171	0.0712273	0.0744202	0.0766257	0.0552038	0.0559377	0.0798504	0.0523463	0.0515737	0.0569553	0.0667189	0.0944438	0.0681474	0.0635133	0.0662761	0.065548	0.0513777	0.106223	0.0651785	0.0588556	0.0569679	0.0459982	0.0794439
RBP2	0	0.000773678	0.0019932	0.00401848	0.00334864	0.0011506	0	0.00121388	0.00332772	0.000707056	0.00257033	0.000766069	0	0.0104177	0.000654489	0.00381514	0	0	0.00149447	0.00138151	0.00423946	0.00336939	0	0.0042516	6.57795e-05	0	0.00830276	0.00248912	0.00730669	0.00154501	0.00146723	0.00448419	0.00144787	0.00444971	0.000881692	0.000205637	0	0.000273802	0	0.00152391	0.00224302	0.00178717	0.015071	0	0.000940557	0.00369667	0.00201808	0.00037831
RBP1	0.0154889	0.0182251	0.0233505	0.0209601	0.0166321	0.0167567	0.00203702	0.0173056	0.0137191	0.0151382	0.01583	0.0143565	0.0345653	0.0194987	0.01555	0.0226649	0.00862897	0.0104153	0.0295833	0.0190169	0.019037	0.0236566	0.0221487	0.0179323	0.0157441	0.0163791	0.0436734	0.0144534	0.0350427	0.0146991	0.0209459	0.0224946	0.0138795	0.0120626	0.0322868	0.00977894	0.00643147	0.00671123	0.0154495	0.0212241	0.0180669	0.034667	0.0335276	0.0092177	0.0171769	0.0180006	0.0157414	0.0138688
NMNAT3	0.0789357	0.0420459	0.0341342	0.0441603	0.0447765	0.0609088	0.0169838	0.0436239	0.0302661	0.0660004	0.0471628	0.0489883	0.0219357	0.0423001	0.0440482	0.0324332	0.0436552	0.0621578	0.0428356	0.0463338	0.058194	0.0367261	0.0486615	0.0415781	0.0419721	0.050514	0.0133098	0.0526755	0.0801931	0.0478306	0.0475957	0.0347513	0.0335143	0.0540977	0.0526502	0.0523257	0.0118242	0.0415081	0.0382184	0.0403558	0.0499521	0.0421641	0.0808843	0.0505857	0.0440267	0.035315	0.032594	0.0633616
CLSTN2	0.1199	0.133596	0.0800755	0.0966452	0.115217	0.155602	0.114504	0.0828978	0.0919861	0.101795	0.069993	0.116694	0.044708	0.0684418	0.090854	0.082845	0.177277	0.142715	0.0473934	0.085607	0.0819083	0.0639033	0.11898	0.046179	0.069113	0.140713	0.12408	0.0991594	0.109995	0.0992691	0.0831414	0.0712255	0.0800184	0.0679988	0.137348	0.114849	0.117724	0.0623824	0.109805	0.0760971	0.0624475	0.0374417	0.101735	0.105584	0.0997941	0.0397055	0.0641976	0.101504
TRIM42	0	0	0	0	0	0	0	0	0	0	0	0	0	0	0	0	0	0	0	0	0	0	0	0.000225098	0	0	0	0.000573816	0.000344424	0.00108761	0	0	0	0	0	0	0	0	0	0	0	0	0	0	0	0	0	0
SLC25A36	0.221826	0.151238	0.111121	0.190717	0.207065	0.219042	0.123183	0.131855	0.115283	0.0912427	0.108314	0.148322	0.101005	0.122773	0.12306	0.130021	0.188989	0.138018	0.138472	0.154219	0.149775	0.0859178	0.132197	0.0895504	0.116149	0.22813	0.145557	0.195727	0.205297	0.169525	0.115119	0.120831	0.117927	0.0899211	0.156646	0.158285	0.0866064	0.0885598	0.163216	0.121123	0.113905	0.10277	0.191267	0.138622	0.135799	0.0916173	0.0631904	0.112497
SPSB4	0	0.00111626	0.000490528	0.00152613	0.000635702	0	0	0.000511296	0.000372123	0	0.000527597	0.000291978	0	0	0.000653602	0.00077973	0	0	0.0001315	0.00127576	0.000131649	0.000254679	0.00010841	0.000508749	0.000209908	0.00066091	0	0.000523338	0.000665469	0.000441394	0	0	0.00051124	0	0	0	0	0.000138665	0	0	0	0	0	0.00149051	0.000398382	0.000346887	0	0
PXYLP1	0.0307877	0.0270256	0.0230991	0.0387307	0.0265379	0.0223906	0.0135455	0.0275749	0.0290872	0.0261639	0.0194936	0.0279105	0.0184548	0.0210856	0.0279339	0.0137818	0.0554869	0.0187275	0.0222224	0.0213947	0.0181042	0.0172073	0.0271762	0.0137943	0.0196034	0.0375886	0.0285682	0.0288509	0.029017	0.0223902	0.0271527	0.0165602	0.0300692	0.0257337	0.0227308	0.0339795	0.0143611	0.0190596	0.00798511	0.0245049	0.0288537	0.0188019	0.0305608	0.0329341	0.0255473	0.0119356	0.0147848	0.0441226
ZBTB38	0.174351	0.169231	0.137066	0.184956	0.164374	0.170796	0.131173	0.149753	0.127429	0.159159	0.132858	0.174019	0.147209	0.151391	0.160607	0.171429	0.205653	0.209322	0.158904	0.15545	0.146527	0.145307	0.168414	0.107069	0.135969	0.205267	0.123448	0.170545	0.240721	0.156428	0.157242	0.181201	0.154341	0.134948	0.280063	0.151024	0.186543	0.155337	0.146054	0.206817	0.15763	0.187301	0.163545	0.19544	0.202437	0.117021	0.113571	0.194004
RASA2	0.200847	0.168608	0.106544	0.162028	0.196086	0.187299	0.142699	0.13288	0.120174	0.131877	0.131102	0.179279	0.0956335	0.130512	0.131604	0.139924	0.184444	0.163008	0.143316	0.158927	0.128082	0.0960986	0.157221	0.0954217	0.109659	0.192975	0.168248	0.18397	0.199989	0.162939	0.140049	0.122125	0.140067	0.129912	0.164051	0.148829	0.153925	0.139821	0.132184	0.145631	0.127691	0.129026	0.145442	0.178499	0.155531	0.0770188	0.108524	0.147621
RNF7	0.0208656	0.0209407	0.0202519	0.0392195	0.0354945	0.0200224	0.0315674	0.0243763	0.0235637	0.0170332	0.0148518	0.0244	0.0121733	0.0338619	0.0247266	0.0272206	0.0457626	0.0325985	0.0270657	0.0199052	0.0229579	0.0143718	0.0234982	0.0174625	0.0183277	0.0247851	0.0180433	0.0402978	0.0441043	0.0264598	0.0262824	0.0240582	0.0243839	0.0196451	0.0296468	0.0285526	0.0176816	0.0218309	0.00357704	0.018244	0.0203001	0.0288926	0.0272021	0.0297593	0.0293012	0.0153013	0.0114802	0.0219282
GRK7	0.00465653	0.00409605	0.00382163	0.00135984	0.00194133	0.000757472	0.0060507	0.00196899	0.00103645	0.00139539	0.00167655	0.00279607	0	0.00479901	0.00357844	0.00194526	0	0.0153632	0.00194239	0.00188377	0.00233749	0.00250687	0.0037661	0.00178532	0.000359435	0.00339652	0	0.00369278	0.0052177	0.0033922	0.00545241	0.00289928	0.00496267	0.00649883	0.00167076	0.000499676	0.00838919	0.00441434	0	0.0031403	0	0.00302241	0	0.00141955	0.00472715	0.00365694	0.00140094	0.00339664
ATP1B3	0.0885753	0.0877902	0.076004	0.0936855	0.103076	0.104459	0.125396	0.0680509	0.0625178	0.0337569	0.0638069	0.0588731	0.0620587	0.0989863	0.0816584	0.0955517	0.133239	0.110006	0.076437	0.0748424	0.0863912	0.0749542	0.0737225	0.0516012	0.0601366	0.0926546	0.100307	0.101618	0.109213	0.0757226	0.0554856	0.0972509	0.0738948	0.0537194	0.0643311	0.0729206	0.263166	0.0968168	0.112727	0.121264	0.0761951	0.0524971	0.0930557	0.0706811	0.0974339	0.0649274	0.0459678	0.0892697
TFDP2	0.221588	0.18755	0.129065	0.224638	0.198266	0.211634	0.157456	0.17482	0.164743	0.16335	0.167183	0.209243	0.174188	0.192076	0.169782	0.179775	0.178407	0.274557	0.183442	0.197091	0.165879	0.110887	0.193873	0.118707	0.149901	0.205795	0.132441	0.221913	0.253953	0.19138	0.15415	0.140239	0.210471	0.181251	0.269867	0.195176	0.188809	0.155562	0.175288	0.136374	0.217983	0.212783	0.259096	0.239367	0.233225	0.127247	0.137426	0.233557
GK5	0.0868675	0.0496862	0.033691	0.0887331	0.063952	0.070463	0.029474	0.0415127	0.0567705	0.0415288	0.0909968	0.106538	0.0603106	0.0715376	0.0533444	0.0662416	0.041014	0.112441	0.065632	0.0728766	0.071403	0.0404194	0.0450654	0.032598	0.0348522	0.0759883	0.0429931	0.060099	0.0688211	0.0732437	0.0380462	0.0376226	0.0573752	0.0283892	0.0716022	0.0716877	0.0747979	0.0471478	0.00932331	0.0357862	0.0797778	0.0381246	0.0485204	0.0731182	0.0434256	0.0438938	0.0439971	0.0480115
XRN1	0.231713	0.195668	0.145727	0.200016	0.204126	0.229949	0.142014	0.158811	0.1415	0.160489	0.137908	0.21243	0.157189	0.168417	0.177236	0.173383	0.195948	0.204666	0.162385	0.17262	0.175261	0.118561	0.179941	0.117781	0.141941	0.204157	0.169848	0.217888	0.201383	0.190859	0.15227	0.152432	0.150272	0.155781	0.211667	0.212643	0.161723	0.15155	0.192539	0.169178	0.199232	0.167886	0.256022	0.247976	0.199548	0.119268	0.121679	0.157639
ATR	0.155	0.153671	0.108881	0.127991	0.148529	0.142676	0.118033	0.112539	0.107113	0.133101	0.101189	0.145873	0.132406	0.131642	0.145502	0.126408	0.174052	0.168021	0.124067	0.135964	0.138875	0.0926667	0.143493	0.0985282	0.124786	0.174555	0.108488	0.16195	0.114755	0.119637	0.110698	0.11335	0.102454	0.117373	0.147514	0.18782	0.0807366	0.0962185	0.0776546	0.132489	0.11113	0.107854	0.164803	0.123176	0.135788	0.0931299	0.0912778	0.169566
PLS1	0.00130748	0.00650001	0.00554834	0.0045687	0.00830949	0.0252665	0.00284532	0.00591681	0.00899271	0.00611992	0.00222396	0.0061266	0.00281336	0.00771051	0.00436318	0.00624356	0.0034887	0.00205553	0.00483524	0.00248179	0.00362714	0.0044418	0.0075381	0.0044029	0.00198679	0.0120038	0.00141231	0.00849132	0.0107133	0.00836536	0.00805072	0.00977221	0.0068109	0.00926995	0.00769822	0.0051883	0.0129124	0.00477385	0.00942425	0.00473923	0.00491535	0.00884362	0.0268706	0.00318505	0.00366355	0.00319917	0.00613772	0.0110292
TRPC1	0.299665	0.230833	0.162295	0.230213	0.226524	0.259547	0.130158	0.191704	0.161871	0.176066	0.16452	0.238558	0.186173	0.194679	0.192149	0.21878	0.245378	0.227585	0.186988	0.210889	0.203724	0.16165	0.216368	0.156751	0.174176	0.262976	0.146855	0.257072	0.276376	0.238592	0.158821	0.200971	0.163419	0.149832	0.255687	0.238736	0.115518	0.145478	0.25693	0.225957	0.194394	0.195417	0.247742	0.248361	0.228258	0.145097	0.135596	0.168541
PCOLCE2	0.00332176	0.00271918	0.00212472	0.00258816	0.00583902	0.00507658	0.0114162	0.00194864	0.00314911	0.00307933	0.00071991	0.00322146	0	0.00124094	0.00386991	0.00256701	0.00995278	0	0.00148009	0.00342545	0.00341466	0.00106392	0.00121433	0.00113376	0.00223338	0.00487838	0	0.00457658	0.00673082	0.00337033	0.00175256	0.00241323	0.00145944	0.00190409	0.00409998	0.000789939	0.00309272	0.00149295	0	0.0020817	0	0.00304054	0.0052877	0.00170331	0.000459032	0.00146743	0.000321967	0.00102507
PAQR9	0	0.0059364	0.00199892	0.00923639	0.0043211	0.00288584	0.00629574	0.00431952	0.00423743	0.00227311	0.000458596	0.00236212	0	0.001961	0.00189101	0.000605156	0.00699518	0	0.0025524	0.00151966	0.00235705	0.000790704	0.00280501	0.000422727	0.00215966	0.00835431	0.00252848	0.00801955	0.00550799	0	0.00606209	0.00507338	0.004895	0	0.00135255	0.00375936	0.00204659	0.000695269	0	0.00186939	0.00160051	0.00161619	0.0105152	0.0157397	0.00329797	0.00148085	0.0010009	0.00193797
U2SURP	0.239876	0.21413	0.130376	0.237234	0.240415	0.24179	0.116537	0.162305	0.139693	0.166878	0.124306	0.190286	0.149651	0.167311	0.176913	0.184961	0.185422	0.176025	0.157148	0.198684	0.162641	0.109851	0.186883	0.120776	0.13859	0.214217	0.136093	0.24074	0.257995	0.242847	0.146113	0.13709	0.161649	0.158835	0.207051	0.251171	0.109349	0.13158	0.221593	0.166215	0.175079	0.150264	0.204314	0.191034	0.193072	0.108382	0.110192	0.142575
CHST2	0.0037442	0.00754047	0.0044949	0.00443745	0.00770879	0.0137169	0.00647014	0.00844782	0.00389276	0.00222467	0.00221858	0.00532204	0.0046302	0.0033912	0.00912031	0.0050309	0.0035364	0	0.00287256	0.00375073	0.00542722	0.00193352	0.00541241	0.00202211	0.00798259	0.00916409	0.0159204	0.00485571	0.00579923	0.00394914	0.00731753	0.00917845	0.00773413	0.00286345	0.0025966	0.0032745	0.0110614	0.00278123	0.0185073	0.00535899	0.00482645	0.00404829	0.00365569	0.0108916	0.011719	0.000765922	0.00193289	0.0022797
SLC9A9	0.397491	0.388425	0.257681	0.380756	0.364371	0.421155	0.331805	0.288798	0.242921	0.333599	0.286128	0.365618	0.281567	0.301806	0.322142	0.322219	0.44805	0.488525	0.301511	0.353273	0.3482	0.266074	0.357445	0.221381	0.318862	0.398888	0.303769	0.409741	0.36826	0.332569	0.268988	0.326787	0.299434	0.274192	0.447508	0.37816	0.290365	0.265344	0.403159	0.447609	0.303582	0.308217	0.379006	0.449814	0.443332	0.22871	0.235539	0.280195
PLOD2	0.0342325	0.0238483	0.0161953	0.0293726	0.0281709	0.052181	0.0211504	0.0209063	0.0151738	0.0250322	0.0154357	0.0195369	0.00470998	0.0176626	0.0206581	0.0154616	0.0272786	0.0152128	0.0204751	0.0201203	0.0192987	0.0100142	0.0199987	0.00950805	0.0105195	0.0254125	0.0413747	0.0339284	0.0255727	0.0358297	0.0210405	0.0200709	0.015887	0.0189737	0.031129	0.016819	0.00686203	0.0114022	0.061789	0.0225683	0.0123399	0.0248378	0.0211207	0.0126863	0.0208412	0.0140933	0.0131725	0.0153766
PLSCR4	0.00887205	0.00573439	0.0021268	0.00528076	0.00504284	0.0139088	0.00801033	0.00629688	0.00572202	0.00194362	0.00169952	0.0113191	0	0.00187235	0.00462157	0.00383221	0.0102195	0	0.0028888	0.00324304	0.00293291	0.00343561	0.00585009	0.00170142	0.00275417	0.00565386	0.0080517	0.00912188	0.00887306	0.00844999	0.0100835	0.00368404	0.0050425	0.00305388	0.00419154	0.00356529	0.00138896	0.00264249	0.0131025	0.00959188	0.000628256	0	0.00456746	0.000749522	0.00812162	0.00241573	0.00298577	0.00266091
PLSCR2	0	0.00116605	0.00104337	0.00252394	0.00236217	0.00186702	0	0.00017556	0.000897959	0.00014968	0.000202884	0.00327892	0	0.000787271	0.000785957	0.00165489	0	0	0.000521905	0.00235849	0.000825243	0.000772499	0.00244879	0.000751854	0.0017561	0.000666477	0	0.00226119	0.00256382	0.000548344	0.00106498	0.00102577	0.000583287	0.00137417	0.00181141	0.000353327	0	0.000453008	0	0.00135051	0	0.00270513	0	0	0.000366523	0.000559935	0.000678988	0.0012077
PLSCR1	0.0102336	0.00665327	0.00220413	0.0038939	0.00782455	0.0106757	0.00925223	0.00486485	0.00272877	0.00290989	0.000391302	0.00359212	0	0.0034297	0.00374601	0.00336417	0.00729314	0.0111436	0.00157944	0.00641847	0.00429564	0.0018709	0.00654453	0.00176118	0.00312846	0.0088477	0.0127125	0.00340574	0.00875584	0.00414243	0.00784998	0.00398758	0.00495737	0.000582555	0.00249935	0.0042921	0.00203914	0.000757169	0	0.000874216	0	0	0.0024919	0.0107752	0.00683835	0.000525697	0.000849775	0.00296996
PLSCR5	0	0.000339252	0	0	0.000472592	0	0	0.000170049	0	0	0	0	0	0	0.000191312	0	0	0	0	0	0	0.000114762	0	0	6.049e-05	0	0	0	0.000383507	0.00035254	0.00027229	0	0.000228826	0	0	0	0	0	0	0	0	0	0	0	0	0	0	0
ZIC4	0.00186276	0.00516241	0.0173136	0.0270917	0.0141572	0.00713755	0.0258865	0.00804607	0.0147809	0.00486508	0.00966787	0.00512219	0.00434754	0.0454715	0.00617916	0.0157734	0	0.0030738	0.0185131	0.00911643	0.0163259	0.0234026	0.00366799	0.0175421	0.00456463	0.00246425	0.036806	0.0128344	0.0396523	0.00946738	0.0108299	0.0299957	0.0133787	0.0186177	0.00252078	0.00359739	0.00252017	0.00649757	0	0.0183093	0.0141083	0.0161861	0.0280329	0.00672332	0.00761467	0.0203721	0.00976182	0.00896499
ZIC1	0.211465	0.181651	0.143937	0.14158	0.129216	0.150382	0.110983	0.140218	0.113315	0.126946	0.122417	0.127086	0.167936	0.184616	0.161792	0.156553	0.164364	0.177671	0.156689	0.142921	0.145482	0.132972	0.146684	0.126942	0.118579	0.172875	0.133525	0.144823	0.190536	0.14727	0.141091	0.159066	0.142143	0.115692	0.147882	0.145775	0.121907	0.120364	0.174057	0.212988	0.149827	0.145518	0.138226	0.0851557	0.130265	0.124883	0.104491	0.12495
AGTR1	0.000860344	0.000190601	0	0.00147053	0.000315123	0	0	5.22362e-05	0	0.000802606	0.00165402	0.00192328	0.00469512	0	0	0.00216716	0	0	0	0	0.00047533	4.54754e-05	0	0.000181718	0.00128844	0	0	0.000320123	0	0	0	0	0.000275221	0	0	0.000285447	0	0	0	0	0.00622265	7.51605e-05	0	0.00144929	0	7.79008e-05	0	0
CPB1	0.0866186	0.0463997	0.0364923	0.0425121	0.0277376	0.0622335	0.00311332	0.0465764	0.0403126	0.0512415	0.068431	0.0864379	0.0333189	0.0666457	0.0442622	0.0516654	0.0725622	0.0705204	0.0420882	0.045065	0.0433711	0.0373446	0.031651	0.0262566	0.0352537	0.059546	0.035413	0.087515	0.106738	0.0528399	0.0566659	0.0316011	0.0469809	0.0158094	0.0816931	0.0510427	0.0146537	0.0175197	0.0312796	0.042008	0.0388692	0.136713	0.0499272	0.0606501	0.0652276	0.0399516	0.0135132	0.159436
CPA3	0	0.00160043	0.000393335	0	0	0	0	0.000823901	0	0	0.000721304	0.000523333	0	0	0.00226247	0.000745542	0	0	0	0	0.000204248	0.000478074	0.00051823	9.6407e-05	0.000153505	0.00298921	0	0.000687349	0.000389755	0	0	0.00105051	6.3343e-05	0	0.000901601	0.000692936	0	0	0	0.000172004	0.00071735	0	0	0	0	0.000388427	0	0.000274839
GYG1	0.0145971	0.0236591	0.0143552	0.018445	0.0187306	0.0215059	0.0306505	0.0191738	0.0170077	0.0112981	0.0140033	0.0118878	0.0146755	0.0127801	0.0148363	0.0122294	0.0410302	0.0285073	0.0245093	0.0215915	0.0141635	0.0133462	0.0145828	0.0108643	0.0137103	0.0232771	0.0168103	0.0201531	0.021698	0.0154482	0.0203483	0.02153	0.0191415	0.0143288	0.013042	0.0206793	0.005129	0.0127695	0.00630454	0.0184808	0.0233479	0.0101361	0.022648	0.0218638	0.0115646	0.0102443	0.00803194	0.0173354
HLTF	0.111297	0.109921	0.0769655	0.102859	0.113718	0.126833	0.0771716	0.0872965	0.0790498	0.0687303	0.0669991	0.0546893	0.0929423	0.0815915	0.0834544	0.113914	0.12685	0.118363	0.0805544	0.103695	0.0897971	0.0636072	0.0830866	0.0643971	0.0727969	0.106652	0.08023	0.116666	0.112505	0.0909882	0.0719442	0.0756198	0.0798477	0.0707143	0.107041	0.0990992	0.0506699	0.0645194	0.071275	0.0904113	0.0930915	0.0852969	0.116532	0.101356	0.0808867	0.0526798	0.0572471	0.096827
HPS3	0.0433335	0.0402641	0.0300533	0.0383322	0.0336359	0.0442839	0.0349178	0.036772	0.0359976	0.0436712	0.0346124	0.0386498	0.0164528	0.0319053	0.0324222	0.0370403	0.0646946	0.0618867	0.0378066	0.0264753	0.0364091	0.0277256	0.0349847	0.032429	0.0245563	0.0443118	0.0359095	0.0351305	0.0375574	0.0355208	0.0411505	0.0349445	0.0339735	0.0333088	0.0414495	0.0339692	0.0351087	0.031204	0.0215896	0.0409103	0.0389583	0.036313	0.0379548	0.054387	0.0355304	0.0354531	0.0187672	0.0582077
CP	0	0.00294676	0.00267967	0.0015225	0.00340315	0.00447105	0.00356688	0.00190844	0.00369169	0.00192529	0.0021252	0	0	0.000966692	0.00116282	0.000618449	0	0	0.00261116	0.0029819	0.00345339	0.0020678	0.00110357	0.00283187	0.00122382	0.000931674	0.0063386	0.00225825	0.00371201	0.0022571	0.00142899	0.00373423	0.00192056	0.00233014	0.00090661	0.00266296	0	0.00121038	0	0.00117899	0	0.00152717	0.00640466	0	0.00213576	0.0014858	0.000996068	0.00169241
TM4SF18	0	0.000811661	0	0	0.000545177	0	0	0.000338029	0.000386902	0	0.000193814	0	0	0	0	0	0	0	0	0	0	0.000254561	0.000321816	0.000176894	0.00010355	0	0	0.00310515	0	0.00054354	0.000793479	0	0.000111721	0	0	0	0	0.000730521	0	0	0.000805591	0.000211336	0	0	0	0.000501103	0	0
TM4SF1	0	0.000464888	0.000446858	0	0.000126747	0.000986466	0	0.000341024	0	0	0.00024358	0	0	0	0.000405509	0.000763346	0	0	0	0	0	0.000136482	0.000731886	0.000189458	0	0	0	0.00294433	0	0	0.000830177	0	9.51443e-05	0.000416241	0.000221574	0.00188311	0	0.000273985	0	0	0	0.000224403	0	0	0	0.000217042	0	5.54974e-05
TM4SF4	0	0.000123472	0	0	0	0	0	0	0	0	0	0	0	0	0	0	0	0	0	0	0	5.11853e-05	0	0	0	0	0	0	0.000547783	0	0	0	0.000104301	0.00040134	0	0	0.00126393	4.0711e-05	0	0	0	0.00050492	0	0	0	0.00010085	0.000273002	0
WWTR1	0.0581852	0.0431325	0.0364883	0.0428561	0.0454653	0.0389784	0.0602613	0.0320688	0.0317593	0.0389655	0.0311706	0.0430943	0.0480667	0.0489066	0.0315328	0.0429349	0.0544306	0.0240319	0.0421308	0.0333916	0.0343491	0.0477244	0.0509067	0.0388409	0.0324319	0.0377684	0.0288303	0.0520663	0.0435339	0.053629	0.0307644	0.0446801	0.0397796	0.0514261	0.0444061	0.0516352	0.0425295	0.0475408	0.0228423	0.058022	0.0565596	0.0431656	0.0287911	0.0672993	0.0300891	0.0378808	0.031549	0.108819
COMMD2	0.013575	0.0247607	0.0326937	0.0308043	0.033886	0.02885	0.0726389	0.0352161	0.0358135	0.0291025	0.0258092	0.0244142	0.0489042	0.0618643	0.0327801	0.0535786	0.0676689	0.0474016	0.0318825	0.0307346	0.0398075	0.0305281	0.0220039	0.0433637	0.0240301	0.0293523	0.021446	0.0305023	0.0326535	0.0320589	0.0382659	0.0304048	0.0294123	0.0385995	0.0240063	0.0235637	0.0481299	0.0365422	0.0309196	0.0293755	0.0352546	0.0368207	0.0483569	0.0494027	0.0316182	0.0302386	0.0266933	0.0468439
ANKUB1	0.0307347	0.0294386	0.102413	0.278393	0.198675	0.0686492	0.0892153	0.0626503	0.139637	0.0411504	0.0642316	0.0284811	0.0336287	0.183752	0.0310688	0.184266	0.0383901	0.079917	0.100389	0.0518242	0.118828	0.0932601	0.0148562	0.174387	0.0203544	0.0279837	0.0786726	0.0949043	0.380782	0.181545	0.050682	0.138529	0.0475417	0.155282	0.0149045	0.0491512	0.071722	0.0540396	0.0188517	0.0465669	0.0916764	0.0686046	0.276918	0.0129162	0.0337259	0.120659	0.104974	0.0296359
RNF13	0.301904	0.346612	0.247997	0.41788	0.412338	0.386223	0.245611	0.25466	0.222498	0.284369	0.226493	0.321252	0.265179	0.297158	0.297342	0.324222	0.352219	0.3895	0.296296	0.344728	0.318809	0.169942	0.285057	0.216729	0.27873	0.331351	0.261651	0.400612	0.421617	0.365736	0.231266	0.24287	0.233547	0.244267	0.33853	0.348547	0.272045	0.240654	0.308289	0.261723	0.305584	0.253121	0.370082	0.334928	0.363958	0.19141	0.23415	0.174478
PFN2	0.00861838	0.00420524	0.00327302	0.0133246	0.00710556	0.00472333	0.00897119	0.00583335	0.00740184	0.00290596	0.00478293	0.00356255	0	0.0128434	0.0066434	0.0099479	0	0.00719459	0.0049062	0.00441797	0.00549226	0.00468415	0.00643995	0.00679196	0.00154786	0.00460725	0.00297314	0.00901954	0.00940327	0.00996501	0.00365953	0.00763175	0.00593165	0.0058302	0.00368084	0.00736109	0.00190337	0.0066514	0	0.00424106	0.00745275	0.00291468	0.0215532	0.00620731	0.0037836	0.00536844	0.00456807	0.00347182
TSC22D2	0.131434	0.117758	0.0934644	0.134472	0.164394	0.143508	0.140952	0.10508	0.0866483	0.112533	0.101678	0.119008	0.0827144	0.0914731	0.101411	0.124632	0.133696	0.158427	0.107917	0.12337	0.117931	0.0891888	0.11979	0.0871961	0.117737	0.161542	0.119917	0.127682	0.165034	0.112833	0.112555	0.114959	0.104095	0.0839855	0.13355	0.112437	0.140286	0.108799	0.0932024	0.112856	0.105819	0.0951325	0.141977	0.159302	0.139866	0.0718855	0.0929825	0.118348
SERP1	0.0852429	0.0743842	0.0873447	0.0993517	0.094287	0.07698	0.114601	0.0779838	0.074106	0.0747645	0.0610133	0.0758383	0.0501711	0.102836	0.0646774	0.0966846	0.117439	0.0402612	0.082537	0.0635255	0.0706177	0.0600585	0.0679692	0.070244	0.054195	0.0787422	0.0706702	0.0978579	0.100734	0.0892304	0.0859553	0.0737018	0.0722143	0.0837811	0.0697989	0.0788808	0.0564371	0.0749521	0.106278	0.0924871	0.078288	0.0723181	0.118167	0.0878296	0.0843924	0.0577875	0.0572984	0.118311
EIF2A	0.0685183	0.0412048	0.0367161	0.0627701	0.0496929	0.041099	0.0487572	0.0385923	0.0367024	0.0322255	0.0377247	0.0338316	0.0274093	0.0540138	0.0376358	0.0569812	0.0250615	0.0472257	0.0422388	0.0403695	0.0318368	0.0276294	0.036126	0.0327875	0.0304955	0.040047	0.0466332	0.0573269	0.0558097	0.0504395	0.0402866	0.0301548	0.032166	0.0392948	0.0367159	0.0326905	0.0252634	0.0272548	0.0518299	0.0275588	0.0364525	0.0397896	0.0281052	0.0409356	0.0276742	0.0266083	0.0208553	0.0465065
SELENOT	0.0680864	0.0888273	0.073677	0.10977	0.107798	0.0996982	0.0596446	0.08101	0.0594832	0.0428357	0.0545373	0.0495114	0.0729965	0.0966865	0.0696594	0.077471	0.0645083	0.0462172	0.0914406	0.0886797	0.0926595	0.0489741	0.0533853	0.0542574	0.0675019	0.0766215	0.0722268	0.094598	0.121629	0.0838113	0.0632552	0.0673669	0.0660746	0.0783551	0.0584924	0.0633651	0.0598881	0.0612328	0.0186131	0.0701785	0.0732885	0.0740759	0.0905685	0.0591767	0.0588335	0.0495127	0.0284894	0.0575946
ERICH6	0.000745335	0.00268418	0.00205439	0.00327484	0.00417456	0.00215365	0	0.00160627	0.00104795	0.00307733	0.00156519	0.00170116	0.00254269	0.0047499	0.00532127	0.00277082	0	0	0.00249732	0.00185169	0.00325439	0.000856449	0.0024292	0.00280011	0.00135306	0.00330251	0.00192045	0.00415038	0.00338389	0.00348292	0.0054286	0.00616197	0.00217952	0.000844757	0.00284841	0.00618759	0	0.00215359	0	0.000709591	0	0.00136314	0.00543057	0.00499705	0.00429251	0.000920947	0.00101677	0.0026389
SIAH2	0.00839624	0.0223256	0.0183565	0.0184129	0.0201417	0.026024	0.0466721	0.0233628	0.0279266	0.0190181	0.037054	0.0277249	0.00970739	0.032205	0.0132717	0.0136263	0.0202576	0.0516439	0.0197492	0.0259693	0.0213306	0.0169605	0.0213773	0.0149881	0.0242563	0.0206506	0.0258081	0.0214118	0.0428704	0.0230046	0.0224321	0.0184965	0.0196271	0.0112475	0.0673613	0.0262577	0.0520901	0.0210803	0.0401953	0.0178808	0.0120373	0.0222236	0.0142006	0.0221816	0.0550514	0.0164839	0.0129558	0.0267179
MINDY4B	0	0	9.09332e-05	0	0	0	0	0	0	0	0.000158263	0	0	0	0	0.000636691	0	0	0	0	0	1.72689e-05	0	0	0	0	0	0	0	0	0	0	0	0	0	0	0	0	0	0	0	0.00111089	0	0	0	0	0	0.000397711
AC020636.2	0	7.28741e-05	0	0.000991956	0	0	0	4.66006e-05	0	0	0	0	0	0	0	0	0	0	0	0	0	0	0	0.000227322	0	0	0	0	0	0	0	0	0.000167621	0	0	0	0	0	0	0	0	0	0	0	0	0	0	0
CLRN1	0	0	0.000374069	0.000568121	0	0.000908424	0.00150469	0.000209094	0.000265428	0	0	0	0	0.00161669	0	0	0	0	0	0	0.000493501	3.63702e-05	0	0.000169334	9.58913e-05	0	0	0	0.000354566	0	0	0	0.000515267	0	0.00142825	0	0	9.68491e-05	0	0.000370064	0	0	0	0	0	0.000109584	0	0.000236319
MED12L	0.128415	0.100386	0.0471284	0.0914784	0.125382	0.116741	0.0855921	0.0770889	0.0583263	0.0550587	0.0291343	0.0650009	0.0338693	0.0525799	0.07732	0.0519268	0.126022	0.0931651	0.054036	0.0975117	0.0740399	0.029273	0.121906	0.0320384	0.0503265	0.113678	0.0604027	0.129262	0.124589	0.0888548	0.0777446	0.0540872	0.071944	0.0340318	0.0887334	0.0661772	0.0523876	0.0547178	0.130203	0.0751175	0.0482647	0.0614638	0.109771	0.102146	0.124286	0.0311761	0.0450192	0.041644
GPR171	0	0	0	0.000933472	0.000163998	0	0	0	0.0029369	0	0	0	0	0	9.61952e-05	0	0	0	0	0	0	4.64215e-05	0	0.000190305	0	0	0.00245899	0.000521563	0.000163064	0.000322182	0	0	0	0	0.00016957	0	0	0.000109931	0	0	0	0	0	0	0	0	0	0
P2RY14	0.0029433	0.00350531	0.00233334	0.00295943	0.0103645	0.00605887	0.00982637	0.00585942	0.00280835	0.00390482	0.000543375	0.00493381	0	0.00143198	0.00372584	0.00959568	0.00341938	0	0.00200803	0.00253849	0.00401781	0.00173879	0.00411218	0.00219145	0.00182805	0.00435945	0	0.00533847	0.0109045	0.0084958	0.00640406	0.00392219	0.00558784	0.00244049	0.0045373	0.0074304	0	0.00290306	0	0.00454213	0.00636698	0.0014377	0.00516691	0.00773537	0.00190776	0.00286998	0.00479758	0.00201893
GPR87	0	0	0	0	0	0	0	0.00026266	0	0	0.000668668	0	0	0	0	0	0	0	0	0	0.000871282	3.68819e-05	0	0	0.000123036	0	0	0	0	0.000469258	0.000209031	0	0.000215598	0	0	0	0	0.000188054	0	0	0	0	0	0	0	0	0	0
P2RY13	0	0.000650124	0	0	0.00150026	0.000641343	0	0.0020697	0.000961028	0.000327769	0.00035409	0.000436249	0	0.00223515	0.000326612	0.00255573	0	0	0.000398919	0	0.000126572	0.000322693	0.00220113	0.00121335	0.00168678	0.000514876	0	0.00373415	0.00198578	0	0.000704889	0.00332507	0.000182162	0	0.000227854	0	0	0.000443571	0	0	0	0	0	0.000879377	0.000233842	0.000526424	0.00154244	0.000865882
P2RY12	0.01333	0.00526775	0.00647507	0.00981059	0.00586125	0.00778567	0.00358522	0.00583232	0.00267032	0.00577227	0.00346467	0.00635919	0	0.00115327	0.0106584	0.0013134	0.00371369	0.00592492	0.00215265	0.000942171	0.0047119	0.00513476	0.00543867	0.00339213	0.00381638	0.0030611	0.0125785	0.010603	0.00735197	0.0082622	0.00465469	0.00489223	0.00475275	0.00393175	0.0177274	0.00157261	0.0070679	0.00354468	0.00603643	0.00628599	0.0069312	0.00886627	0.00666733	0.00845105	0.00121678	0.00198597	0.00683546	0.00310894
IGSF10	0.0020642	0.00449622	0.00135083	0.00453531	0.00911022	0.0104851	0.00299719	0.00425208	0.00577642	0.000188772	0.000932355	0.00164062	0	0.00145391	0.00168162	0.00321684	0	0.00143757	0.0028349	0.00347993	0.00250689	0.00062619	0.0020251	0.00174073	0.00312891	0.00122281	0	0.0129623	0.0137652	0.00872417	0.00381631	0.00479513	0.00217783	0.00152068	0.00266423	0.00366873	0	0.00157139	0.0170826	0.00221632	0.00390266	0.000433468	0.00220587	0.00407111	0.00282258	0.00132854	0.00139163	0.00190168
AADACL2	0	0.000125216	0	0	0	0	0	0	0	0	0	0	0	0	0	0	0	0	0	0	0	0	0	0	0.000327982	0	0	0	0.000224967	0	0	0	0	0	0	0	0	0	0	0	0	0	0	0	0	0	0	0
AADAC	0	0	0.000129879	0.000670467	0.000193658	0	0	6.62369e-05	0	0	0	0	0	0	7.09385e-05	0	0	0	0.000422597	0	0	7.28939e-05	0	0	0	0	0	0	0	0	0	0	9.34196e-05	0	0	0	0	0	0	0	0	0	0	0	0	0	0.000103132	6.87032e-05
SUCNR1	0	0.000213602	0	0	0.00108519	0	0	8.04566e-05	0	0	0	0	0	0	0	0	0	0	0	0	0.000873123	0.000115392	0.000494937	0.000118761	0	0	0	0	0	0.000269059	0	0.000904239	0.000147939	0	0	0	0	9.80401e-05	0	0	0	0	0	0	0	0	0	9.63105e-05
MBNL1	0.362913	0.349949	0.274814	0.36325	0.429061	0.44944	0.346167	0.294474	0.263812	0.345621	0.260846	0.326856	0.250413	0.286216	0.305309	0.30953	0.512491	0.326964	0.314324	0.369384	0.331611	0.218129	0.329247	0.220409	0.320698	0.415457	0.30593	0.465253	0.435597	0.364523	0.295342	0.265483	0.279293	0.301569	0.379301	0.385918	0.328303	0.307693	0.377594	0.324783	0.351792	0.323826	0.358099	0.452466	0.441435	0.215477	0.233478	0.277093
P2RY1	0.00182675	0.00344929	0.00296649	0.00093406	0.00182421	0.00470306	0	0.00119429	0.00146884	0.000643454	0.000730183	7.97989e-05	0.00126448	0	0.00138547	0.000269904	0.00331769	0.00495826	0.00358016	0.00430577	0.00218959	0.00097318	0.003961	0.00184519	0.00121789	0.00161419	0.00527692	0.00539614	0.0033477	0.00276502	0.000587425	0.00237885	0.00238132	0	0.00133575	0.000797483	0	0.00199848	0	0.00171324	0.00158301	0	0	0.00650059	0.00136544	0.00121321	0.000615077	0.00144718
RAP2B	0.0108738	0.0111626	0.00872279	0.0155366	0.0103649	0.0255109	0.01003	0.00805972	0.00473852	0.00410744	0.00375316	0.00548757	0.00854583	0.00459334	0.00530446	0.00925958	0.0215249	0.0102689	0.00519514	0.00825917	0.0057674	0.00424064	0.00958095	0.00361151	0.00564104	0.00896531	0.00342854	0.010503	0.00877259	0.00740826	0.00839118	0.00533504	0.00691869	0.00109189	0.00677943	0.00941801	0.00455349	0.0036463	0.0150655	0.00761297	0.00628145	0.00907315	0.0177292	0.00869647	0.00969415	0.0026984	0.00308216	0.00835316
ARHGEF26	0.0115368	0.00858654	0.00395974	0.00786393	0.0108558	0.0101589	0.00155275	0.00639848	0.00430707	0.00876846	0.00231261	0.00416077	0.00170436	0.00676023	0.00952305	0.00226808	0.00458971	0.00610012	0.0068098	0.0106402	0.00830474	0.00292694	0.0153833	0.00429416	0.00434458	0.0158488	0	0.0123507	0.0133741	0.0135346	0.00816221	0.00820035	0.00494569	0.0117747	0.00896302	0.0077592	0.00473347	0.00378591	0.0282768	0.00536923	0.00289238	0.00682642	0.00634913	0.00712447	0.00832676	0.00681848	0.00380306	0.00512301
DHX36	0.13144	0.123505	0.0764566	0.142172	0.144797	0.146743	0.127387	0.105767	0.0929258	0.100404	0.090162	0.124626	0.0687749	0.11832	0.107568	0.114178	0.144953	0.138087	0.0932472	0.121073	0.117563	0.0816495	0.135979	0.0862531	0.0855892	0.131556	0.0693871	0.132573	0.149626	0.11439	0.0909226	0.096236	0.0986222	0.083369	0.122963	0.143503	0.0686579	0.0851068	0.135708	0.108057	0.0970759	0.0954922	0.120419	0.131915	0.116385	0.0841578	0.0695022	0.124696
GPR149	0.00318617	0.00518795	0.00233766	0.00410272	0.00560766	0.00230427	0.00198351	0.00147635	0.00105087	0.00252409	0.00208647	0.000679124	0.00265783	0.000291281	0.00492118	0.00297095	0	0.0076802	0.00109936	0.00501284	0.00244968	0.00111212	0.00348128	0.0010724	0.0024795	0.00663442	0.00748999	0.00353044	0.00341437	0.0030014	0.00351463	0.00263916	0.00122814	0.00292892	0.00484355	0.00700202	0.00374926	0.00212465	0.0255978	0.00166911	0	0.00305521	0.0027384	0.00531928	0.00357328	0.00147803	0.00050203	0.00250747
MME	0.00416679	0.00485533	0.00146817	0.0081497	0.00415827	0.00732294	0.00205789	0.00320295	0.002673	0.00440257	0.00124352	0.000677822	0.00141678	0.0025231	0.00208186	0.00195715	0	0.00312244	0.00169294	0.000498576	0.0020454	0.0013333	0.00359438	0.00155343	0.000657472	0.00512378	0.00141486	0.00321223	0.00414481	0.00376856	0.00403863	0.00104853	0.0025104	0.00076716	0.001741	0.00469448	0.00201977	0.0019181	0	0.00364825	0.00198175	0.00146467	0.00144995	0.00443515	0.00294136	0.00268147	0.00254181	0.0006981
PLCH1	0.0242844	0.0366073	0.0169577	0.0415799	0.0497581	0.0564342	0.0208795	0.0232315	0.0128677	0.0193771	0.0114287	0.0296666	0.00427244	0.00963175	0.0280018	0.0130349	0.0285575	0.0152975	0.0150433	0.0291918	0.0247616	0.0119759	0.0263988	0.0144476	0.0223003	0.0364999	0.0037665	0.0432729	0.047706	0.0367695	0.0194914	0.0133775	0.0186483	0.0229273	0.0398019	0.0513388	0.0051881	0.0178197	0.0119071	0.012545	0.0228631	0.0151998	0.0149817	0.0379752	0.0269002	0.0119243	0.00979342	0.0141256
C3orf33	0.00177115	0.00593633	0.0036266	0.0122658	0.00477345	0.00583324	0.0148681	0.00690511	0.00710575	0.00410831	0.00264495	0.00521962	0.013356	0.00532579	0.00441484	0.00292699	0.012581	0	0.00720867	0.00311196	0.00384156	0.00298511	0.00361938	0.00148838	0.00432725	0.00877501	0.00860832	0.00294353	0.00775237	0.00515434	0.00595749	0.00526819	0.00560955	0.00451164	0.000539301	0.00108849	0	0.00190652	0	0.00299968	0.00702239	0.00238315	0.00285968	0.00913035	0.00357632	0.00172903	0.00114244	0.00288002
AC104472.3	0.001211	0.00236336	0.00431532	0.00284717	0.00256442	0.000195307	0.0143919	0.00151025	0.00198158	0.00458339	0.00208199	0.00687753	0	0.00196523	0.000986717	0.00186467	0.0194475	0	0.00491263	0.0011164	0.00222758	0.00272818	0.00346406	0.000844607	0.00208597	0.00172925	0.0019676	0.0031586	0.00304959	0.00268271	0.00261244	0.00356351	0.00432695	0.00348802	0.0022075	0.00728452	0.0173488	0.0047172	0	0.00770981	0.00134449	0.00094654	0.00436319	0.00751616	0.00304479	0.00284067	0.0024801	0.00472446
GMPS	0.07781	0.0599441	0.0455949	0.0595927	0.0715573	0.0777634	0.0375477	0.0542097	0.0507936	0.0516304	0.0531399	0.0584745	0.0476174	0.0540066	0.0561805	0.0649859	0.0752991	0.039558	0.0565537	0.0596638	0.0560083	0.0388193	0.0520744	0.0451348	0.0501581	0.0572218	0.0495059	0.0579396	0.0691817	0.0647495	0.0590085	0.0429034	0.0520168	0.0577285	0.0724927	0.0521734	0.0413436	0.043188	0.0655669	0.0576508	0.0625923	0.0523777	0.0853751	0.0645567	0.0588665	0.0435402	0.0391302	0.0554583
KCNAB1	0.388682	0.473206	0.429779	0.316445	0.346347	0.425372	0.172761	0.227001	0.346216	0.404068	0.371467	0.169303	0.426451	0.398642	0.465537	0.436183	0.223053	0.369817	0.354466	0.37975	0.276936	0.208788	0.369688	0.312944	0.422822	0.551184	0.46416	0.499887	0.394471	0.57619	0.418093	0.280037	0.2921	0.330175	0.62497	0.236248	0.189488	0.248976	0.509891	0.320541	0.382547	0.541502	0.44266	0.324858	0.426161	0.280641	0.32996	0.402756
SSR3	0.057695	0.045048	0.0280045	0.0513413	0.0395535	0.0415708	0.0365658	0.0386822	0.0339675	0.0350956	0.0243364	0.0237343	0.0322228	0.0380312	0.0351275	0.0369867	0.0653347	0.0314131	0.0413757	0.0355707	0.035766	0.0251672	0.0370374	0.0217898	0.027682	0.0524109	0.0436303	0.039062	0.045911	0.0344145	0.0375023	0.035027	0.0290484	0.0248294	0.0296912	0.0339066	0.0431295	0.0218958	0.0586355	0.0360594	0.0366913	0.0294777	0.0363482	0.0461943	0.0398485	0.0220938	0.015133	0.0263923
TIPARP	0.0501513	0.0405633	0.0395179	0.0416406	0.0355474	0.0353658	0.0259555	0.0332719	0.0281953	0.0307985	0.0422363	0.0246586	0.0289024	0.0382575	0.0242513	0.0403213	0.0190757	0.0340074	0.0376499	0.0277811	0.0321986	0.0335573	0.0328529	0.0280908	0.0370138	0.039334	0.0314812	0.0401983	0.0558131	0.0433222	0.0376126	0.02941	0.0299331	0.025467	0.0423784	0.0425021	0.034354	0.0339473	0.0289545	0.0581509	0.0256855	0.039864	0.0490794	0.0289982	0.0267246	0.024073	0.0194826	0.0331943
LEKR1	0.0193506	0.0176962	0.0174197	0.0117371	0.00980787	0.0211192	0	0.0175029	0.0152007	0.00863646	0.0162147	0.0214797	0.00740301	0.0204449	0.0163271	0.0160836	0	0.0034769	0.0177968	0.0181381	0.0087741	0.0152634	0.0135658	0.00714005	0.0110581	0.0206385	0.0201882	0.0109077	0.0204811	0.0165824	0.0076934	0.0192569	0.00882092	0.0112576	0.00831272	0.0125647	0.016147	0.00497448	0.0167669	0.012369	0.0173135	0.00682612	0.018069	0.00290489	0.00785219	0.0124369	0.0118515	0.0128977
CCNL1	0.138444	0.117372	0.071381	0.0827752	0.127961	0.169892	0.0747654	0.0868107	0.0798373	0.080477	0.068212	0.0800066	0.0902887	0.0906349	0.101294	0.0771181	0.122581	0.090441	0.105453	0.144585	0.100644	0.0674196	0.0803031	0.0641608	0.0883905	0.150436	0.0879308	0.154429	0.142226	0.110807	0.0706013	0.102338	0.0817841	0.0826493	0.120209	0.141009	0.0827035	0.0627762	0.0663557	0.0878747	0.087462	0.0788672	0.0906352	0.106442	0.118973	0.0682608	0.059714	0.102415
VEPH1	0.000992251	0.00309395	0.00186624	0.00537451	0.00306679	0	0	0.00146508	0.00231339	0.000107843	0.00047036	0	0	0.00101468	0.000913565	0.000619907	0	0	0.00203849	0	0.000363869	0.00111748	0.00181904	0.00190827	0.0012734	0	0	0.00133836	0.00481303	0.00268762	0.000291609	0.000279979	0.000855837	0.000767577	0.00233559	0	0	0.0013238	0	0.00166944	0.000985994	0.00399369	0	0.00122503	0.000390187	0.00099457	0.00114301	0.00208419
PTX3	0.00109617	0.000887512	0.000208312	0	0	0.000513138	0	0.00117467	0	0.000219764	4.74317e-05	0.00128006	0	0	0.0013844	0.000632148	0	0	5.52967e-05	0.00102957	0.000711016	0.000515279	0.000615582	0	0.000391317	0.00125865	0	0.000646376	0.000282365	0.00226835	0.000565832	0.00101998	0.000470984	0.000278176	0.000815142	0	0	0.000758208	0	0.000626659	0.00229744	0.00450669	0	0	0.000221487	0	0	6.93834e-05
RSRC1	0.207564	0.169328	0.126126	0.180218	0.220679	0.22627	0.120329	0.162387	0.146481	0.173374	0.144713	0.237576	0.180449	0.190997	0.161277	0.181279	0.24882	0.241527	0.165194	0.202018	0.178746	0.129342	0.193874	0.137656	0.153227	0.185428	0.143369	0.229526	0.224292	0.196029	0.164615	0.134876	0.136035	0.136781	0.21776	0.177748	0.0574082	0.115058	0.174864	0.139643	0.172921	0.183416	0.213699	0.249007	0.182142	0.115737	0.144818	0.188864
MLF1	0.01923	0.0231351	0.019118	0.0199039	0.0313093	0.0266795	0.0236122	0.0250402	0.0153989	0.00993405	0.0153645	0.0168608	0.00121009	0.0231899	0.0203963	0.0223327	0.0397502	0.0386581	0.0228368	0.0246506	0.0242	0.0140056	0.0284987	0.017904	0.0172441	0.0265214	0.0317676	0.0246854	0.0218876	0.0235168	0.019676	0.0200555	0.017614	0.0150294	0.030498	0.0247975	0.0170471	0.0151473	0.0180458	0.0203669	0.0120942	0.0180746	0.0172556	0.0331077	0.0218307	0.00958911	0.0137876	0.0357473
GFM1	0.0598157	0.0567812	0.0388812	0.0668146	0.0672933	0.0632179	0.0658062	0.0547115	0.0492681	0.0416218	0.0466147	0.0536379	0.0305331	0.0872796	0.0594179	0.0394537	0.0799267	0.0660599	0.0568169	0.0673378	0.0556093	0.04705	0.0556488	0.0409234	0.0372025	0.0408977	0.0538274	0.0541562	0.0549503	0.0533533	0.042734	0.0669494	0.038024	0.0500533	0.0324342	0.0489492	0.0545126	0.0350679	0.0431775	0.0489018	0.0438368	0.0309842	0.0777192	0.0578233	0.0305682	0.0387981	0.0512998	0.0386104
LXN	0.00610034	0.00203544	0.00408454	0.00899012	0.00799337	0.0082128	0	0.00158758	0.00537941	0.00135879	0.00307645	0.000158392	0.00263587	0.0092963	0.00287772	0.00775904	0	0.00898808	0.00475281	0.00156144	0.00411216	0.00474295	0.0008358	0.00694564	0.00175621	0.00593597	0.00717858	0.00377243	0.0138785	0.0104402	0.0021237	0.0051846	0.00177106	0.00540733	0.00188704	0.00182972	0.00643148	0.00257243	0	0.00207193	0.000786741	0.0026638	0.0186462	0.00340167	0.00146243	0.00338102	0.00283946	0.00237792
RARRES1	0.00457027	0.00496541	0.0147931	0.0276755	0.0147425	0.00363081	0.00827777	0.00939213	0.00901965	0.00317315	0.00685809	0.00642597	0.00968171	0.0146268	0.00282685	0.00998084	0.00685598	0.00792607	0.0138512	0.00712466	0.0147216	0.0148404	0.00307367	0.0101045	0.00373509	0.00403444	0.0100998	0.0165086	0.0251367	0.0217078	0.00729612	0.0234582	0.00782176	0.0173833	0.0038146	0.00494302	0.0195878	0.0062658	0	0.0102431	0.00582074	0.0090961	0.014432	0.000527328	0.00294101	0.0186074	0.00878106	0.0110531
MFSD1	0.0625899	0.0523618	0.0339609	0.0563066	0.0482884	0.0496495	0.0530659	0.0366689	0.027199	0.0325907	0.0325924	0.046658	0.0559624	0.049187	0.0307816	0.0393927	0.0730294	0.0304976	0.03765	0.0540134	0.0477755	0.0243838	0.0417347	0.0268482	0.0336462	0.0609008	0.0256229	0.0555573	0.0470498	0.0434838	0.0323174	0.0282214	0.0368144	0.0381999	0.0405554	0.0422279	0.0293525	0.0313521	0.0472397	0.0431972	0.0320056	0.0485187	0.0708	0.0567004	0.0588387	0.027363	0.0220417	0.0492525
IQCJ-SCHIP1	0.432873	0.39955	0.25662	0.387363	0.47572	0.491485	0.278236	0.289251	0.236915	0.371657	0.239871	0.389792	0.255758	0.312574	0.380882	0.342361	0.47531	0.426478	0.328722	0.363143	0.340623	0.241067	0.448111	0.208336	0.293281	0.477442	0.31084	0.44847	0.435983	0.364896	0.298984	0.243881	0.285096	0.247986	0.521343	0.409052	0.319258	0.307527	0.458619	0.373965	0.340823	0.327468	0.387644	0.522975	0.48164	0.216401	0.242253	0.196027
IL12A	0.00107711	0.0014778	0.00128715	0.000554796	0.00083762	0.00314787	0	0.000626448	0.00584682	0	0.00482268	0	0.00537982	0.00232703	0.00117215	0	0	0.00124474	0.00209821	0.00457842	0.00364143	0.00092305	0.00020316	0.000214745	0.00011304	0.000948029	0	0.000264098	0.00179357	0	0.00176073	0.00297653	0.000950886	0.000954762	0.00186296	0.000316707	0	0.000186129	0	0.00160108	0.0048436	0.0023894	0	0.0012135	0.00112443	0.00122453	0.00165734	0.00117818
C3orf80	0.00334887	0.0122529	0.00559968	0.00846066	0.0139779	0.014579	0.00113456	0.0133634	0.00983368	0.00281416	0.00284495	0.00769354	0	0.00889089	0.00856675	0.0075552	0.0194997	0.0111073	0.0063218	0.00714588	0.00442601	0.00272762	0.0096744	0.00339277	0.00599649	0.0178662	0.00127509	0.00472837	0.0126029	0.0167061	0.0107935	0.0139631	0.0108517	0.00323064	0.00672182	0.000596315	0.00884104	0.00622563	0.0110414	0.00395768	0.00428786	0.00189475	0.0175295	0.0170576	0.0144226	0.00178408	0.00575111	0.00263266
AC079594.2	0.0707093	0.0862676	0.085409	0.0872559	0.0728086	0.0794033	0.0651742	0.0522955	0.0771737	0.112721	0.103197	0.109557	0.10124	0.0482134	0.0517463	0.0649958	0.123522	0.0708232	0.0923912	0.0676273	0.096699	0.0386731	0.087413	0.083163	0.10631	0.114556	0.084905	0.139715	0.0883831	0.0848893	0.0762347	0.0437342	0.0859145	0.114075	0.0624014	0.0710098	0.123872	0.129315	0.0990925	0.0535762	0.104475	0.0930245	0.0165215	0.185761	0.110082	0.0616716	0.075984	0.031207
SMC4	0.0563689	0.0446083	0.0324923	0.0452652	0.0464706	0.0475514	0.0500852	0.0310615	0.0408609	0.0453971	0.0292475	0.0237804	0.0211693	0.0543214	0.0414319	0.0436746	0.0408994	0.0326988	0.0410034	0.0466425	0.0601177	0.0293521	0.0325302	0.0375204	0.0326892	0.0500707	0.0152477	0.0501049	0.0459811	0.0483544	0.0380904	0.036459	0.0331815	0.0459605	0.0400679	0.0558428	0.0377607	0.0288024	0.0260271	0.0285073	0.0513845	0.0392508	0.055263	0.0227489	0.0198095	0.0300167	0.0277449	0.0350288
TRIM59	0.0616099	0.0625236	0.0453874	0.0715042	0.0552753	0.0490231	0.0236642	0.0471225	0.0652469	0.0728277	0.101339	0.122239	0.1108	0.0612863	0.0607091	0.0945675	0.0325985	0.0487931	0.0641118	0.084772	0.066138	0.0173705	0.0822372	0.0563668	0.0686759	0.0915631	0.041067	0.0894061	0.0508142	0.0650796	0.0416826	0.026958	0.0505398	0.0627463	0.046844	0.0796728	0.0291481	0.034376	0.0448567	0.0225792	0.0971412	0.0312133	0.0251891	0.0528236	0.0476511	0.0314333	0.0645757	0.0228042
KPNA4	0.128713	0.10757	0.0881032	0.100404	0.133803	0.102171	0.0510148	0.0848979	0.0866349	0.097139	0.0938428	0.122831	0.0723358	0.116479	0.0816223	0.0920831	0.113744	0.16916	0.102428	0.116186	0.101648	0.0780524	0.121083	0.0770022	0.0879077	0.113364	0.0667984	0.13989	0.100776	0.0938621	0.0885403	0.0831641	0.0811478	0.0911991	0.100963	0.114454	0.11807	0.0912422	0.105398	0.110385	0.085531	0.118641	0.0974152	0.111202	0.100407	0.0694537	0.0786522	0.0924421
PPM1L	0.203278	0.175484	0.122015	0.208127	0.203206	0.237255	0.11168	0.140564	0.14073	0.136773	0.118728	0.145664	0.125094	0.12343	0.155996	0.141577	0.204005	0.21453	0.141338	0.191438	0.167172	0.094378	0.186716	0.106562	0.120559	0.209996	0.155586	0.174311	0.183727	0.167235	0.128973	0.103032	0.130151	0.120481	0.190976	0.159993	0.149372	0.111678	0.210596	0.119217	0.16321	0.14569	0.125831	0.215667	0.177313	0.0837361	0.105599	0.134092
B3GALNT1	0.0112465	0.0161128	0.006843	0.0191038	0.0240469	0.0133182	0.0142965	0.018507	0.0185961	0.00622251	0.00388434	0.010019	0.00313886	0.0165933	0.0134922	0.0111695	0.0286931	0.0279719	0.00871526	0.0153982	0.0118067	0.00550423	0.0144618	0.00457067	0.00582398	0.0146765	0	0.00980507	0.0145806	0.0159701	0.0149885	0.0146845	0.0175614	0.00364965	0.0166164	0.0214023	0.00611628	0.00659406	0.0324661	0.00740853	0.0136306	0.0106793	0.00960036	0.0137064	0.0112071	0.00324198	0.00576301	0.00449975
NMD3	0.0471016	0.0521606	0.0305335	0.0530357	0.0656214	0.0515472	0.0380699	0.0385013	0.030798	0.0339815	0.0281617	0.020213	0.0118986	0.0505014	0.0376851	0.0388884	0.0368406	0.0486985	0.0318977	0.0507829	0.0411421	0.0256635	0.0373227	0.0286648	0.0326799	0.0423147	0.0284928	0.0554395	0.0567832	0.0562414	0.035613	0.0414599	0.0303158	0.0392327	0.0483612	0.0420165	0.0423353	0.0272934	0.0250804	0.0308576	0.0503039	0.0240873	0.0546413	0.0398841	0.0343111	0.0230516	0.0315228	0.0353084
SPTSSB	0.023218	0.0130715	0.00438369	0.0164768	0.0162009	0.0152483	0.00285791	0.0164152	0.0149109	0.00353075	0.00275327	0.00468015	0.000597308	0.00940742	0.00999137	0.00760587	0.012488	0.00893675	0.00719695	0.0101744	0.00435853	0.00205207	0.00976273	0.00242019	0.00550115	0.0123442	0.0188446	0.0190069	0.0207163	0.012294	0.00877878	0.00585559	0.0121777	0.00160651	0.0100861	0.0155838	0.00392545	0.00546754	0.0231081	0.00346021	0.00531439	0.00864426	0.00260398	0.0212959	0.0146079	0.00218834	0.00449684	0.00480447
OTOL1	0	0	0	0	0	0	0	0	0	0	0	0	0	0	0	0	0	0	0	0	0	0	0	0	0	0	0	0	0	0	0	0	0	0	0	0	0	0	0	0	0	0	0	0	0	3.51052e-05	0	0
SI	0	0.000594789	0.000239465	0	0	0.00103207	0	0	0.000536197	0	0.000192069	0	0	0.000917431	0.000292374	0.00158034	0	0	0	0.000485601	0.000406523	0.000347862	0.000203291	0.000182182	0.000587127	0	0	0	0.000913421	0.000442999	0	0	0.000556693	0	0.000523575	0	0.00126393	7.96047e-05	0	0	0	0	0	0.00112965	0	0.000690907	0	6.55741e-05
SLITRK3	0.000682804	0.0073668	0.00436582	0.00607423	0.00967209	0.00683141	0.00284689	0.00804547	0.00538734	0.00122355	0.00283991	0.00604321	0.000820487	0.00258568	0.00696939	0.000738313	0.0140626	0.00290328	0.00263641	0.00391027	0.000812802	0.00208517	0.00718716	0.00137342	0.00437062	0.00625856	0.00874421	0.00365697	0.00509735	0.00465555	0.00795682	0.00602331	0.00612859	0.00448286	0.00436281	0.00366876	0.00230103	0.00541234	0.0112474	0.00567958	0.00101096	0.000293869	0	0.00296549	0.00892849	0.00158366	0.00273596	0.00126883
BCHE	0.0143033	0.0239545	0.0147522	0.0296682	0.0319392	0.0528446	0.0171977	0.0153293	0.0214311	0.0273372	0.0215449	0.019383	0.0453758	0.0120253	0.0102557	0.031592	0.0395751	0.0466631	0.0423373	0.0382046	0.0188649	0.0215307	0.0135851	0.0342486	0.0167157	0.0282329	0.0739469	0.0180657	0.0241801	0.0214743	0.0169588	0.0258088	0.0216612	0.0320845	0.029784	0.0302088	0.0168086	0.00746681	0.0169789	0.0252798	0.0358233	0.0455579	0.0416618	0.028741	0.0188216	0.0148778	0.026543	0.0156013
ZBBX	0.028431	0.0355031	0.0139809	0.0214722	0.0301494	0.0464884	0.030992	0.0210827	0.0200046	0.0183982	0.00542366	0.0190667	0.0154159	0.0212842	0.0178879	0.0237869	0.0351708	0.0505301	0.0168571	0.030708	0.019672	0.00579874	0.0290044	0.00833512	0.0125768	0.0401059	0.0126257	0.0338376	0.0349157	0.0231294	0.0223044	0.0220787	0.0194657	0.00903469	0.0272877	0.0113392	0.0110614	0.0154563	0.0538882	0.00835521	0.0213086	0.0142531	0.0323578	0.0440004	0.0372126	0.00848683	0.00737419	0.00719605
SERPINI2	0	0.00205392	0.00245911	0.00115275	0.00440261	0.00350521	0.00400209	0.00281034	0.00411031	0.00147213	0.0021137	0.0029394	0.0068012	0.00101124	0.00366524	0.00256995	0	0.00563494	0.00354846	0.00380385	0.00279364	0.00117758	0.00258664	0.00257007	0.00195129	0.010848	0.000594458	0.00466052	0.00441055	0.00177235	0.00360677	0.00309179	0.00383599	0.00078992	0.00230478	0.00413826	0.0058177	0.00442846	0.0267742	0.0027225	0.000875686	0.00297023	0	0.00355143	0.00934263	0.00323566	0.00130729	0.00435112
WDR49	0.000860459	0.00532076	0.00385678	0.00314611	0.00446227	0.00573732	0.0186934	0.00312726	0.00331797	0	0.00421139	0.00166563	0.00103488	0.00991786	0.00260828	0.0029792	0.00902801	0	0.00328206	0.00292135	0.00375591	0.00454445	0.00637638	0.00345193	0.00599441	0.0108936	0.00784231	0.00620983	0.00649677	0.00848522	0.00113626	0.00426411	0.00466688	0.00932136	0.00805751	0.00453432	0.011235	0.00355529	0	0.005601	0.00661512	0.00321275	0.00336761	0.00431183	0.00388621	0.00517107	0.00219985	0.00692036
PDCD10	0.077478	0.0604713	0.0509588	0.076808	0.0834121	0.0950712	0.0545356	0.0634643	0.0507432	0.0554539	0.0549846	0.0683948	0.052113	0.0668637	0.046167	0.0549919	0.0711084	0.0429397	0.074881	0.0583146	0.0616057	0.0442306	0.054677	0.0375384	0.0613214	0.0878418	0.0349277	0.0804395	0.0746188	0.0747228	0.0511893	0.0590728	0.0473355	0.0496819	0.0584294	0.0732337	0.0614384	0.0461332	0.13354	0.0653251	0.0469593	0.052619	0.0636395	0.0898643	0.0672868	0.0430954	0.0420179	0.0637491
SERPINI1	0.292143	0.260994	0.151314	0.275123	0.325388	0.380281	0.222537	0.238297	0.193363	0.226792	0.195913	0.267823	0.192204	0.181211	0.252703	0.168772	0.29477	0.296667	0.196516	0.222875	0.208289	0.103096	0.246178	0.122539	0.170611	0.284302	0.144873	0.347549	0.300335	0.263057	0.238317	0.18611	0.226805	0.153065	0.3035	0.274274	0.170353	0.199828	0.409225	0.198203	0.161	0.197853	0.219965	0.408322	0.288966	0.150351	0.106825	0.112308
GOLIM4	0.0538369	0.0427626	0.0357852	0.0586013	0.0526533	0.0624824	0.0266611	0.0343806	0.0375179	0.0524449	0.0417983	0.0387395	0.0286	0.0363045	0.0328652	0.0456677	0.0396363	0.0328291	0.0443219	0.0453153	0.0309576	0.0316277	0.0387265	0.0284737	0.0345936	0.0445805	0.0712149	0.0479747	0.060691	0.0640137	0.0432773	0.0353279	0.0373919	0.0476047	0.0479922	0.0272496	0.023918	0.0241161	0.0551699	0.034255	0.0428427	0.0514917	0.0781633	0.0535334	0.03458	0.0276034	0.032475	0.0579266
MECOM	0.0170782	0.014383	0.0145581	0.0192178	0.027992	0.0280013	0.0372162	0.0281194	0.0201435	0.00784867	0.00960205	0.0248282	0.0274871	0.0275796	0.0247614	0.0169793	0.0137287	0.0197292	0.0311239	0.0214572	0.0211171	0.0129487	0.0232824	0.0108737	0.00891533	0.0132642	0.0181923	0.0275965	0.0308417	0.0201115	0.0264278	0.0202644	0.0188822	0.0136695	0.0147215	0.0200984	0.0190266	0.0158723	0.0386127	0.00886135	0.0164384	0.0203648	0.0142692	0.025604	0.0244805	0.0117007	0.00859778	0.0129431
ACTRT3	0	0.000432049	0.000287169	0.000797596	0.000165671	0	0.00502963	0.000477586	0.000635606	0	0.00140034	0	0	0.000729275	0.000186337	0	0	0	5.84724e-05	0	0.00111102	0.000421277	0.000324153	0.000440072	0	0	0.00145609	0.000595889	0	0	0.000163754	0.000549637	0.000582283	0	0	0.00107647	0	0	0	0.00069094	0	0.00143914	0	0.000988909	0	2.96805e-05	0	0.0014418
MYNN	0.0256987	0.018833	0.0138155	0.0385441	0.0212541	0.0251122	0.0210409	0.0173622	0.012909	0.0191142	0.0171151	0.0164387	0.0186588	0.0245533	0.0140366	0.0131056	0.0322542	0.0395893	0.0183129	0.0132264	0.0168376	0.0119965	0.0159851	0.0122003	0.011233	0.012423	0.00915616	0.0328793	0.0237687	0.0242451	0.0227399	0.013583	0.0152424	0.0154991	0.0160439	0.0199678	0.0294887	0.0141311	0.0381278	0.0134589	0.027016	0.0167265	0.0417397	0.0365679	0.0152847	0.0104628	0.00746744	0.0167946
LRRC34	0.0163506	0.00865305	0.00597924	0.00941155	0.0146768	0.0110222	0.00637975	0.00978726	0.00491013	0.0120946	0.00378426	0.00937725	0.0169602	0.00883321	0.00687532	0.00906642	0.00655088	0.00827757	0.00636347	0.00966095	0.00462096	0.00641267	0.0093101	0.00302966	0.00554269	0.0156539	0.0055571	0.0109125	0.0129744	0.00914372	0.00787545	0.00736517	0.00573222	0.00209964	0.00654159	0.0169678	0.00512057	0.00529525	0	0.0090972	0.00675253	0.00799033	0.0128781	0.0124857	0.0103073	0.00317346	0.00518554	0.00829429
LRRIQ4	0.00419828	0.00397447	0.000494322	0.00124051	0.00105219	0.00588623	0	8.50224e-05	0	0.000351602	0.000108416	0	0	0.00212522	0.000804763	0	0	0	0.000195006	0	0	0.000491908	0.00151803	0.000333053	0.00139804	0.00360516	0.00106341	0.00148816	0.00229791	0.00248962	0	0.000829771	0.000387816	0.00111711	0.000402068	0.00193287	0	0.000169405	0	0	0	0.000961266	0	0.00303894	0.000664497	0.000331888	0.000406775	0.000560761
LRRC31	0.00158779	9.99644e-05	0.000364836	0	0.000210054	0	0	0.000158042	0.000190657	0.000262622	0.000222702	0	0	0	0	0	0	0	0.000678148	0	0.000376518	0.000243564	0	0.0001991	0.000452264	0.00164691	0	0	0.000628512	0.000331838	0.000188404	0.000237816	0.000124868	0	0.000147994	0.00203347	0.00139156	0	0.0127268	0.000268546	0	0	0	0	0	0.00068678	0.000176653	0.000266041
SAMD7	0.00109394	0.000466083	0.000580884	0.00206105	0.0002162	0.00221073	0	0.000441813	0	0	0.000233526	0.000120979	0	0	0.000533599	0.00220654	0	0.00124474	0.000472552	0	0.000844727	0.000150954	0.000960523	0.00150574	0.000410508	0.000119565	0	0.00110408	0.00168855	0.000358955	0.000124464	0.000855321	0.000267246	0	0.00130532	0.00072893	0	0.00034213	0	0.000991929	0.00543544	0	0	0.000810453	0	2.93576e-05	0.000285395	0.000338548
SEC62	0.205386	0.180766	0.146856	0.198059	0.198502	0.215834	0.127712	0.147677	0.114957	0.0998315	0.0973016	0.129089	0.146981	0.144026	0.130478	0.129183	0.166919	0.178003	0.155361	0.142246	0.145236	0.0878923	0.139554	0.0871308	0.123949	0.196265	0.169389	0.19246	0.264522	0.190863	0.135944	0.136374	0.121079	0.107445	0.161992	0.146385	0.0998077	0.10799	0.17754	0.120859	0.107214	0.127027	0.193501	0.148909	0.177459	0.0917196	0.0773552	0.107056
GPR160	0.000642081	0.00201001	0.00150689	0.00307375	0.00227317	0.00584155	0.00226028	0.00329841	0.00105828	0.000257794	0.00116002	0.000487521	0	0.00229959	0.00280384	0.00173935	0	0	0.000346917	0.00076861	0.00210008	0.000964238	0.00307017	0.00180248	0.00164158	0.00218162	0.00236314	0.00548238	0.00497006	0.00152118	0.00248248	0.00135815	0.00347177	0.000648426	0.00290374	0.000524439	0.00344437	0.00132624	0	0.0032188	0.00381141	0.0029209	0.00139751	0.00397352	0.00478355	0.000528459	0.00190924	0.00104515
PHC3	0.258219	0.211069	0.164947	0.230992	0.24122	0.242706	0.208378	0.193292	0.165295	0.175886	0.146142	0.209934	0.13972	0.210864	0.193446	0.212238	0.224439	0.228985	0.197063	0.224796	0.203205	0.141554	0.199015	0.145888	0.166933	0.240706	0.224836	0.249665	0.283887	0.233474	0.175986	0.202562	0.181652	0.184659	0.240218	0.23372	0.168069	0.168705	0.201966	0.204764	0.208492	0.203914	0.225933	0.276677	0.252255	0.138095	0.145674	0.183469
PRKCI	0.0942786	0.0867931	0.0559113	0.093412	0.102497	0.142702	0.0520749	0.0787794	0.0741784	0.0659435	0.0568693	0.0614349	0.106256	0.0665407	0.076808	0.0667757	0.0937344	0.0759433	0.0677368	0.0712078	0.0769144	0.0469717	0.0810844	0.0526597	0.0546509	0.0952112	0.0881733	0.0984919	0.0970191	0.0811501	0.0744663	0.0687425	0.0729864	0.0550257	0.0772189	0.0759295	0.0389879	0.0598155	0.144174	0.0656968	0.0608107	0.0482905	0.0777008	0.0698816	0.0853816	0.0422492	0.0570076	0.0552374
SKIL	0.0428519	0.0551538	0.0367892	0.0424482	0.0493369	0.0835688	0.036585	0.049884	0.050627	0.0371489	0.0485341	0.054158	0.0298904	0.0636924	0.0455733	0.0572229	0.0477946	0.0518422	0.044864	0.0676396	0.0465256	0.0309824	0.0550055	0.0280528	0.0341891	0.0647638	0.056944	0.0525147	0.0846311	0.059295	0.0291872	0.0419355	0.0435342	0.0338798	0.0887626	0.0479877	0.0250005	0.027729	0.0219604	0.0325912	0.0366763	0.0521798	0.0462727	0.0625768	0.0501916	0.0299756	0.0320276	0.0361896
SLC7A14	0.0727468	0.0679438	0.14763	0.196348	0.166611	0.0909015	0.0693507	0.118685	0.145561	0.0454322	0.082073	0.0615421	0.0812991	0.23985	0.112235	0.146426	0.166877	0.0894773	0.142146	0.0846405	0.114415	0.109561	0.0764291	0.129612	0.0576304	0.0719143	0.115451	0.141098	0.286881	0.141585	0.118315	0.187195	0.0554303	0.162987	0.0749095	0.0908174	0.0507698	0.0748585	0.0819452	0.124483	0.120815	0.166677	0.282865	0.0491793	0.051316	0.133664	0.101051	0.0811312
RPL22L1	0.00791986	0.00496316	0.010918	0.0141121	0.0138889	0.0198947	0.0110116	0.00933007	0.0102143	0.00627773	0.00812138	0.00561485	0.00201826	0.011073	0.00915702	0.0157688	0.0128575	0.00813769	0.0122302	0.00483681	0.0109282	0.00546827	0.00424212	0.00773525	0.0040215	0.0117396	0.0172507	0.0151332	0.0218755	0.00898715	0.0103055	0.00515219	0.00471324	0.00776604	0.00514003	0.00489711	0.00467335	0.00772435	0	0.00647688	0.00395633	0.0072438	0.0197869	0.00752351	0.00363303	0.00694375	0.00436861	0.00549503
EIF5A2	0.0155159	0.0122904	0.0223427	0.0270856	0.0218903	0.0227992	0.0161888	0.0175961	0.0157321	0.00691124	0.0138476	0.00551718	0.0137855	0.0309586	0.0101527	0.0221712	0.0122836	0.0119199	0.028769	0.0102008	0.0142418	0.0159665	0.013546	0.0154969	0.012504	0.0124803	0.0126843	0.02379	0.0786641	0.021657	0.0144721	0.0252201	0.0113373	0.0263496	0.0123419	0.00692414	0.0241234	0.0152067	0.00970837	0.0161927	0.0189577	0.0151469	0.0255778	0.00868686	0.0166199	0.0210295	0.00686986	0.0188691
SLC2A2	0.00165765	0.000440739	0.00307344	0.00674196	0.00283642	0.00153421	0	0.00155346	0.00262567	0.000778376	0.00218741	0.000151817	0	0.00350233	0.000176409	0.00517446	0	0	0.00221294	0.00062392	0	0.00301551	0	0.00574327	3.52513e-05	7.36693e-05	0.0116611	0	0.0258093	0.00220591	0.0022161	0.00744146	0.00109955	0.012384	0.000441263	0.00205977	0	0.000826298	0	0.0010424	0.000724242	0.000943365	0.00675769	0.00202815	0.000537554	0.00617025	0.00334029	0.000874613
TNIK	0.300153	0.282005	0.191796	0.344265	0.437729	0.352543	0.231536	0.194397	0.21691	0.252054	0.272301	0.221901	0.281156	0.282672	0.276272	0.252771	0.308198	0.344033	0.3195	0.325044	0.293937	0.136749	0.300367	0.22606	0.253717	0.437949	0.232029	0.255001	0.336753	0.407574	0.188246	0.200612	0.256121	0.307343	0.340317	0.209263	0.258814	0.161656	0.365918	0.250412	0.264865	0.239636	0.251847	0.294291	0.29399	0.223135	0.212169	0.183546
PLD1	0.403736	0.431793	0.300479	0.413537	0.44574	0.460579	0.308367	0.323931	0.287414	0.359031	0.289662	0.441085	0.314626	0.346364	0.382158	0.365279	0.485567	0.486838	0.35404	0.446768	0.369973	0.230025	0.375771	0.246276	0.316713	0.440816	0.354491	0.423429	0.425131	0.390001	0.288607	0.270414	0.316885	0.347842	0.437036	0.430444	0.280817	0.301029	0.349986	0.352672	0.328336	0.310428	0.414818	0.480638	0.427229	0.229233	0.265073	0.217786
TMEM212	0	0.000491437	0.00103684	0.000250864	0.00182668	0.00420944	0.00143922	0.00203215	0.000450255	0.000703889	0.000419447	0.000750339	0.00282579	0.000748389	0.000423998	0.00112403	0	0.0139333	0.00121746	0.000857616	0	0.000882307	0.00158527	0.00104042	0.00103366	0.000549596	0.00150085	0.000650849	0.00141133	0.000452918	0.00138213	0.00217237	0.00119165	0.00128612	0.000153015	0.000802749	0	0.000791432	0.00970377	0.00209898	0	0.00192828	0	0	0.000551993	0.000305593	0.000639898	0.0159494
FNDC3B	0.0846331	0.0668895	0.0518114	0.054869	0.0842857	0.0779731	0.0761626	0.0584578	0.0506576	0.0801994	0.0567418	0.0546158	0.0290965	0.0571265	0.0602105	0.0640044	0.111491	0.0687629	0.0608919	0.085339	0.0594399	0.0585545	0.0669439	0.0409738	0.0488663	0.0793577	0.0684912	0.0892814	0.0944849	0.0855917	0.0555853	0.0667198	0.0748962	0.0676326	0.0899421	0.0505091	0.160684	0.0640645	0.102529	0.0936269	0.0704903	0.0731378	0.0704769	0.0675427	0.0820665	0.0377981	0.0436328	0.21509
TNFSF10	0	0.000406054	0.000110063	0	0.00154612	0.00034141	0	0.00145827	0.000417036	8.30965e-05	0.000160091	0	0	0	0.000267029	0	0	0	0.000177069	0	0	0.000302244	0.000737623	0.000225694	0.000225404	0	0	0	0.00155008	0	0.00125013	0.000575329	0.000214117	0	0.000449794	0	0	0.000394916	0	0	0	0	0	0	0	0.000774406	0	0.000342189
NCEH1	0.0399141	0.0469589	0.0207466	0.0444234	0.0583715	0.042685	0.0470692	0.0326714	0.0178581	0.0213376	0.0158763	0.0258645	0.0405625	0.0248506	0.0393912	0.0150235	0.042196	0.0585103	0.0213815	0.032593	0.0226236	0.0103321	0.0424108	0.0100461	0.0234209	0.0436825	0.0293103	0.0457246	0.0513278	0.0389677	0.0360226	0.0352227	0.0261698	0.0200382	0.034373	0.0300538	0.0145825	0.0189268	0.0389597	0.0168093	0.0228264	0.0155355	0.0281695	0.0509498	0.0428981	0.0107078	0.0115035	0.0154799
ECT2	0.0134636	0.00932976	0.00671484	0.0109499	0.0137707	0.0114753	0.00509465	0.00860954	0.00602941	0.00879123	0.0119199	0.00872696	0	0.00722454	0.00704356	0.00795078	0	0.0111073	0.00820033	0.0123244	0.00786115	0.00730104	0.00856403	0.00536466	0.00937875	0.0152928	0.00186876	0.00933084	0.0175175	0.00586828	0.00533094	0.0104181	0.00595611	0.00974515	0.00579769	0.0157343	0.00660864	0.00532923	0.0258248	0.010113	0.00390447	0.00520773	0.0059986	0.00897512	0.00640127	0.00598113	0.00218822	0.00937932
SPATA16	0.00110064	0.00223631	0.00165983	0.00172064	0.00111525	0	0	0.00150012	0.00053142	0.000977992	0.000359954	0.000293971	0	0.00116094	0.00087514	0.0010482	0	0	0.00147726	0.0021632	0	0.00057449	0.000116868	0.000306914	0.000685634	0.000975154	0.00193269	0	0.00170839	0.00146494	0.00104826	0.00208713	0.00112226	0.000256431	0.000645478	0.00040861	0	0.00138406	0.0049245	0.000290876	0	0	0.00812868	0	0.000408175	0.0010445	0	0.000693841
NLGN1	0.645913	0.624053	0.487896	0.568507	0.669531	0.635186	0.457547	0.506085	0.488126	0.640488	0.386502	0.796756	0.540442	0.495606	0.62301	0.592348	0.732433	0.683017	0.478932	0.58872	0.563192	0.378494	0.722864	0.462762	0.501072	0.684172	0.39089	0.683363	0.639479	0.448732	0.434813	0.423716	0.460887	0.431447	0.77231	0.622994	0.605339	0.491656	0.718117	0.526127	0.590344	0.49592	0.613752	0.728566	0.677069	0.44954	0.589456	0.443392
NAALADL2	0.604814	0.48255	0.365239	0.465372	0.513692	0.586911	0.101479	0.404341	0.353617	0.454211	0.419774	0.542219	0.424917	0.501705	0.488579	0.457171	0.22727	0.619402	0.435317	0.51442	0.483373	0.354031	0.481035	0.360056	0.391704	0.513199	0.373093	0.495612	0.478098	0.492482	0.40875	0.3213	0.362563	0.37321	0.573482	0.536437	0.0375043	0.244509	0.382397	0.3336	0.49552	0.525961	0.475217	0.419718	0.444645	0.323289	0.380522	0.276888
TBL1XR1	0.295078	0.305221	0.198051	0.343704	0.382956	0.394107	0.233912	0.231542	0.219662	0.246353	0.208146	0.288272	0.265681	0.215141	0.258606	0.28639	0.368287	0.298559	0.240971	0.340217	0.295126	0.164635	0.266685	0.181724	0.248917	0.316441	0.260114	0.34288	0.368864	0.340668	0.233551	0.211937	0.22746	0.218981	0.351101	0.292109	0.209249	0.191486	0.288334	0.223664	0.282215	0.27948	0.280602	0.346493	0.383749	0.171048	0.210739	0.171924
KCNMB2	0.0025872	0.00298236	0.000773256	0.00633143	0.00331747	0.00481785	0.00342064	0.00231822	0.000220075	0.00082668	0.000575695	0.0027279	0	0	0.00153557	0.0029554	0	0.00917685	0.00107004	0.000610403	0.00050261	0.000993829	0.00227138	0.0022	0.00286784	0.00246467	0.00517318	0.00712457	0.00487694	0.00297304	0.00119239	0.00344726	0.00346978	0.000945546	0.00243577	0.000857746	0.0041075	0.000692581	0	0.00163326	0.00184578	0.00305025	0.00392606	0	0.00467515	0.000838589	0.00137497	0.000897641
ZMAT3	0.0546757	0.067078	0.0362425	0.0441939	0.0624182	0.0610158	0.0604027	0.0447667	0.0275226	0.0300423	0.0326565	0.0333387	0.037925	0.0309876	0.0378891	0.0225946	0.0830313	0.0186107	0.0370313	0.0428655	0.0397706	0.0252853	0.0444173	0.017915	0.0408551	0.0831888	0.0465278	0.0693079	0.0596263	0.0678264	0.0436878	0.0365618	0.0499309	0.0295827	0.0536987	0.0343798	0.0505461	0.0308443	0.0180118	0.0471453	0.0284783	0.041715	0.0301683	0.0980188	0.0637528	0.0259098	0.0256875	0.0489851
PIK3CA	0.116363	0.140201	0.0989865	0.136378	0.179027	0.150849	0.156126	0.119357	0.0978926	0.126234	0.108226	0.135344	0.114764	0.0705878	0.0979981	0.0876882	0.179921	0.105282	0.113393	0.109167	0.107265	0.0617377	0.120859	0.0740916	0.115454	0.161253	0.162795	0.182641	0.150266	0.157564	0.138924	0.0848883	0.10213	0.117732	0.112439	0.101442	0.106644	0.0932054	0.179025	0.0988435	0.083717	0.0975205	0.113468	0.169064	0.133197	0.0624186	0.0774402	0.104158
KCNMB3	0.0175357	0.0158253	0.0100803	0.015506	0.0112913	0.0233691	0.0111671	0.022864	0.0170429	0.0136129	0.0219818	0.0160998	0.0372564	0.0179553	0.0156651	0.0229279	0.0184828	0.0374712	0.0142162	0.0181882	0.0176662	0.0104162	0.0250625	0.0126134	0.0106447	0.0121862	0.0439445	0.00820373	0.0115761	0.0147917	0.0195416	0.0114603	0.0123857	0.00942745	0.0223083	0.0361958	0.0295974	0.0102228	0.0321644	0.00726952	0.01797	0.00806644	0.0102583	0.0193994	0.0104644	0.012463	0.00897431	0.0243613
ZNF639	0.00916224	0.0179016	0.0179486	0.0262346	0.0235372	0.0163861	0.0408634	0.0175141	0.0173834	0.0127801	0.0174852	0.0171109	0.0156695	0.0143159	0.015168	0.0108862	0.0125281	0.0160887	0.0161295	0.0191947	0.0166173	0.0124632	0.0137617	0.0121334	0.0165315	0.0215757	0.0318932	0.0221741	0.0249567	0.0163538	0.0196656	0.0171272	0.0182335	0.0126827	0.0200825	0.0109607	0.0239519	0.0170166	0.00785489	0.00782394	0.0261343	0.0117692	0.0176661	0.0228625	0.0170826	0.0115643	0.0131841	0.017884
MFN1	0.142672	0.0936804	0.0779397	0.138635	0.144273	0.144944	0.0796068	0.0986434	0.0921506	0.0799154	0.0836514	0.0995386	0.0998043	0.102929	0.0827992	0.130116	0.115245	0.153587	0.111498	0.10031	0.107615	0.0642149	0.0992903	0.0794257	0.0885264	0.115029	0.0783987	0.138305	0.13603	0.148398	0.0909177	0.0969853	0.0865816	0.0819187	0.0934646	0.0984305	0.0448245	0.0792442	0.10925	0.105703	0.093803	0.0827555	0.163314	0.107765	0.0906481	0.0692916	0.0618269	0.0817288
GNB4	0.0160934	0.0139139	0.011259	0.0225411	0.0241415	0.0247801	0.027334	0.0159575	0.0152151	0.0147943	0.0057017	0.0125717	0.0168634	0.0164634	0.0110939	0.0159812	0.0185108	0.0204546	0.00866007	0.0147819	0.0124362	0.00960875	0.0149906	0.0115441	0.00831854	0.00889941	0.011191	0.0241616	0.0214794	0.0219777	0.0135822	0.0156708	0.0109109	0.0134856	0.0131238	0.017472	0.0146298	0.00735333	0.0158371	0.0112757	0.0175843	0.00904087	0.0420778	0.00952283	0.0109094	0.0114004	0.00970656	0.011842
ACTL6A	0.020647	0.0190924	0.0222955	0.0226706	0.0216548	0.0159879	0.0311259	0.0157417	0.0203157	0.018427	0.0201327	0.0142108	0.0242206	0.0205909	0.0189333	0.0274405	0.0238455	0.0078306	0.022011	0.0113475	0.0220393	0.0115444	0.0152064	0.0185798	0.0154562	0.0166106	0.0137658	0.0185311	0.0150239	0.0158788	0.0258316	0.0138394	0.0140405	0.0271487	0.0131982	0.0174418	0.0219808	0.014915	0.00357704	0.0187363	0.0150519	0.00764824	0.0311683	0.0125039	0.0147781	0.013213	0.0207406	0.0196853
MRPL47	0.0253859	0.0187178	0.0180114	0.0180593	0.0228555	0.0276654	0.021867	0.0169572	0.0128678	0.0135567	0.0118108	0.0106923	0.00820882	0.0117483	0.0147197	0.0137799	0.0161305	0.0146545	0.0172734	0.0131941	0.0175203	0.0106921	0.0184846	0.010304	0.012185	0.0210511	0.0110718	0.0272895	0.0282891	0.0145335	0.0172814	0.0129215	0.0143037	0.0142449	0.00993542	0.0104171	0.0209585	0.0149464	0.00939416	0.0218039	0.0157305	0.00804681	0.0060118	0.0238613	0.0202253	0.00989595	0.0112651	0.0178466
NDUFB5	0.0363764	0.0435189	0.0303051	0.0341639	0.0518878	0.072649	0.047137	0.0491047	0.039246	0.0277723	0.0210738	0.021672	0.0341243	0.061187	0.0438422	0.0385771	0.0277174	0.0484845	0.0486586	0.0380608	0.0391158	0.0230091	0.0314458	0.0212233	0.0293478	0.0498112	0.037517	0.0501536	0.0533128	0.0355092	0.0500508	0.0472559	0.0371719	0.0348858	0.0431176	0.0347621	0.0424386	0.029231	0.0710333	0.0398694	0.0339982	0.0368705	0.0694908	0.0451955	0.0436674	0.0297358	0.0185505	0.0224999
USP13	0.0881156	0.0729373	0.0603549	0.0641006	0.0919949	0.081321	0.0727104	0.0634446	0.0674132	0.0514388	0.0598388	0.0722492	0.0676535	0.0520692	0.070729	0.0611852	0.0512979	0.088461	0.0665824	0.0841486	0.062689	0.061803	0.0735022	0.0524662	0.0557439	0.0626912	0.043261	0.0924685	0.0866574	0.0681731	0.0501136	0.057764	0.069277	0.0537905	0.0784848	0.0772745	0.033742	0.0565722	0.0527128	0.0869029	0.0639486	0.0790282	0.0619897	0.0843255	0.0878471	0.0559505	0.0698223	0.0733771
PEX5L	0.591918	0.585112	0.365796	0.510358	0.551128	0.633878	0.360435	0.380468	0.35454	0.38062	0.36029	0.534959	0.422595	0.50584	0.511735	0.47569	0.736504	0.684758	0.410551	0.552629	0.459719	0.308437	0.521011	0.256828	0.340205	0.594968	0.421719	0.501391	0.51527	0.475261	0.389683	0.31344	0.321538	0.336972	0.667735	0.597249	0.259257	0.341821	0.591608	0.441259	0.400903	0.378146	0.469988	0.480561	0.556087	0.278428	0.279281	0.263692
TTC14	0.254015	0.191524	0.120364	0.209916	0.250076	0.250164	0.0969034	0.172146	0.133349	0.16228	0.114718	0.237989	0.185304	0.146855	0.168815	0.169496	0.212673	0.220712	0.165035	0.226512	0.163287	0.0923624	0.217641	0.105509	0.159897	0.245762	0.142341	0.264659	0.223177	0.208906	0.167697	0.115704	0.145526	0.133487	0.2637	0.213221	0.0609984	0.110054	0.227239	0.138176	0.152939	0.145208	0.17444	0.25572	0.207613	0.0894714	0.0965351	0.13599
CCDC39	0.00174776	0.00111352	0.00132918	0.00435565	0.00556056	0.00259821	0	0.00143488	0.00192597	0.00185821	0.00127823	0.00252603	0.00153992	0.0018801	0.000651685	0.00438173	0	0	0.00155315	0.00262286	0.00145579	0.00282512	0.00109081	0.00304854	0.000328442	0.00348812	0	0.00424375	0.00737632	0.00205953	0.000164183	0.00111046	0.000696515	0.00500775	0.00106226	0.00102491	0.00109206	0.000191506	0	0	0.000940375	0.000647349	0	0	0.000789736	0.00284285	0.00136726	0.000885023
FXR1	0.207916	0.175963	0.132679	0.213429	0.212512	0.209944	0.281041	0.146586	0.122683	0.154673	0.112275	0.155648	0.150576	0.141629	0.131958	0.12058	0.246171	0.12524	0.15966	0.152736	0.162712	0.096792	0.142277	0.101747	0.153108	0.182769	0.168543	0.258783	0.247664	0.187584	0.145968	0.146527	0.14077	0.173089	0.208034	0.159601	0.169443	0.152984	0.195655	0.155289	0.130466	0.170535	0.158461	0.347321	0.319033	0.104405	0.103072	0.140987
DNAJC19	0.031951	0.0277192	0.0258609	0.0402252	0.0320748	0.0403606	0.0280174	0.0316403	0.0238437	0.0183053	0.0178627	0.0191298	0.0364873	0.0356932	0.0299609	0.0391075	0.0649191	0.0246066	0.0335964	0.0204888	0.0199983	0.0210288	0.0221892	0.0205587	0.0192729	0.0333627	0.00917172	0.0395143	0.0396369	0.0365713	0.0342622	0.0331806	0.031965	0.0244931	0.0267068	0.0235451	0.0183252	0.0235365	0.0679152	0.0176741	0.0243699	0.0410204	0.0279205	0.0241283	0.024237	0.0178172	0.0151157	0.0301853
SOX2	0.111124	0.11105	0.0638632	0.134162	0.103968	0.136051	0.230406	0.0868887	0.0996922	0.101927	0.0853479	0.124016	0.134024	0.115238	0.139716	0.118149	0.169681	0.206409	0.0945292	0.11785	0.0993832	0.0603016	0.167248	0.083659	0.0763601	0.118482	0.096782	0.107579	0.101747	0.116641	0.0980761	0.0648782	0.0923877	0.0942543	0.115944	0.131653	0.170631	0.117338	0.193134	0.0719043	0.129316	0.106885	0.085096	0.160818	0.127011	0.0664801	0.0863409	0.13462
ATP11B	0.193378	0.180908	0.143286	0.198046	0.217664	0.195619	0.159527	0.151381	0.135642	0.153778	0.121644	0.183807	0.142061	0.170179	0.160252	0.173211	0.147667	0.207551	0.155828	0.187082	0.183301	0.103361	0.156462	0.117986	0.154645	0.162393	0.155808	0.228876	0.203708	0.170899	0.145404	0.143272	0.120956	0.145143	0.163839	0.19752	0.106211	0.133033	0.142921	0.148449	0.179705	0.138995	0.222806	0.188196	0.188972	0.112528	0.128899	0.115493
DCUN1D1	0.112861	0.129634	0.113821	0.133338	0.154634	0.156304	0.104451	0.119417	0.107298	0.117424	0.093099	0.109175	0.124674	0.106199	0.10561	0.108908	0.201443	0.0743436	0.115462	0.10174	0.120391	0.0725928	0.130477	0.0837486	0.0909738	0.142145	0.131232	0.158038	0.149169	0.127725	0.10828	0.106483	0.0991994	0.116275	0.132318	0.126992	0.0859605	0.115414	0.16389	0.123162	0.125563	0.0976395	0.149843	0.145332	0.139227	0.0830026	0.095524	0.0804833
MCCC1	0.13518	0.147295	0.110681	0.13166	0.140587	0.160735	0.112911	0.12694	0.103516	0.10742	0.0856787	0.126645	0.150552	0.13184	0.137153	0.12255	0.144838	0.128777	0.116335	0.141342	0.121072	0.0960072	0.113332	0.100244	0.0953903	0.154234	0.0923151	0.162637	0.172279	0.128846	0.10948	0.147244	0.113272	0.0964997	0.160778	0.133966	0.116945	0.109196	0.194179	0.150885	0.11632	0.138978	0.169562	0.124201	0.158176	0.0971639	0.102441	0.140008
LAMP3	0	0.000710715	0.000242632	0.000794254	0.00148198	0	0	0.000250992	0.000838234	0	0.000404305	0	0	0	5.20036e-05	0.00198952	0.00130431	0	0.00173809	0	0.000751269	0.000509616	4.78098e-05	0.000893047	0.000262577	0.00162024	0.00328017	0.00138929	0.000877785	0.000995009	0.000263706	0.000304063	3.01937e-05	0.000977316	0.000283391	0.000780994	0	0.000377999	0	0	0	0	0	0	0.00067387	0.000514723	0	0.000169825
MCF2L2	0.193381	0.126159	0.103803	0.121683	0.155401	0.112815	0.13763	0.0968664	0.112191	0.0960257	0.088066	0.188553	0.123092	0.0744696	0.158797	0.157343	0.177723	0.16173	0.123863	0.13437	0.0987599	0.0858878	0.193132	0.106666	0.0643818	0.181667	0.18063	0.168103	0.144856	0.13996	0.143283	0.0985722	0.0809991	0.0964868	0.171287	0.118997	0.0770259	0.110797	0.193673	0.161664	0.120551	0.126293	0.124791	0.144377	0.168304	0.0894523	0.127172	0.162944
B3GNT5	0.00800306	0.00181577	0.00465481	0.00585994	0.00877937	0.00246925	0.00245919	0.00202557	0.00401273	0.000253103	0.00323502	0.00498228	0.000969323	0.00123576	0.00313094	0.00646482	0.00540743	0.0045966	0.00316811	0.00312424	0.00215026	0.00333943	0.00401644	0.00446015	0.00180261	0.00276025	0	0.00252048	0.0158965	0.00924857	0.00421211	0.00566271	0.00299072	0.00174139	0.0023578	0.00115686	0	0.0013163	0	0.000215026	0.000818404	0.00752998	0.00910546	0.00888644	0.00513725	0.00336766	0.00435799	0.00204038
KLHL6	0.00219915	0.000729618	0.00162139	0	0.000931566	0.00164046	0	0.000806662	0.000103383	0.000356721	0.000333527	0	0	0	0.00030028	0.000393036	0	0	0.000277991	0.00155975	0.00101826	0.00047246	0.000896835	0.00069373	0.000341973	0	0	0.00165437	0.0033836	0.00128503	0.00103648	0.00132876	0.000571899	0.000500183	0	0	0	0.000538776	0	0.00149142	0	0.000751213	0	0.00167544	0	0.000249979	0	0.000227074
KLHL24	0.23124	0.249806	0.177495	0.263806	0.275344	0.270522	0.248673	0.19746	0.171985	0.192547	0.171317	0.227934	0.19739	0.215151	0.215656	0.208805	0.279554	0.258149	0.215056	0.238966	0.208504	0.117677	0.226173	0.15713	0.169635	0.244294	0.218045	0.286498	0.277006	0.241411	0.189621	0.157894	0.186439	0.193776	0.277385	0.242936	0.242027	0.183835	0.181524	0.191734	0.20701	0.191393	0.272601	0.278875	0.269579	0.126101	0.15461	0.14957
YEATS2	0.135549	0.150146	0.117643	0.133821	0.166039	0.165153	0.0643242	0.136358	0.143728	0.120622	0.098762	0.13286	0.100133	0.154297	0.168964	0.179744	0.12797	0.115536	0.124377	0.154389	0.139776	0.096689	0.172217	0.117402	0.108112	0.173858	0.109069	0.147199	0.192521	0.132725	0.109251	0.136187	0.113924	0.131223	0.20945	0.181061	0.130367	0.109551	0.113019	0.12241	0.157555	0.127915	0.16662	0.134804	0.138914	0.101041	0.135785	0.0844149
AC131160.1	0	0.000540439	0.000326413	0.000918667	0.000902094	0.000267149	0	9.51474e-05	0	0	0	0	0	0	0	0	0	0	0	0	0	0.000206984	0	0	0.00231534	0	0	0	0	0	0	0	0.000111244	0	0.000484573	0	0	0.000181643	0	0.000379837	0	0	0.00374134	0	0	0.000269871	0.0016497	0.000416827
ABCC5	0.11749	0.154218	0.0948877	0.137272	0.155399	0.143417	0.157638	0.103391	0.109796	0.109055	0.0961029	0.145695	0.0993259	0.113	0.124373	0.115237	0.161213	0.0782583	0.0901039	0.136718	0.11793	0.0784462	0.147777	0.0774186	0.0757002	0.131746	0.108338	0.205695	0.120533	0.148704	0.181073	0.121557	0.134309	0.133751	0.138364	0.147765	0.121939	0.103431	0.213709	0.126314	0.133788	0.138504	0.1744	0.200744	0.184658	0.0829971	0.0846259	0.113936
HTR3D	0	0.000283934	0	0	0	0	0	5.94146e-05	0	0	0	0	0	0	0	0.000571178	0	0	0	0	0	0	0	5.78626e-05	0	0	0	0	0	0	0	0	0	0	0	0	0	0	0	0	0	0	0	0	0	0	0.000133445	7.15478e-05
HTR3C	0.00619176	0.00077181	0.00124629	0.00129912	0.000664712	0	0.00304362	0.000194998	0	0	0	0	0	0	0.000634779	0.0015647	0	0	0.000590192	0	0.000230298	0.000469228	0.000459547	0.000300069	0.000383543	0.00475572	0	0.000132604	0.000540622	0	0.000295133	0.00104065	5.99869e-05	0.000462234	0.000161377	0	0	0.00039598	0	0	0	0.00107193	0.0013946	0	0.000807444	0.00021076	0	0.000372444
HTR3E	0.00143621	0.000277195	0.00340822	0.00225718	0.00120681	0	0.00103587	0.00109457	0.000388904	0.00139535	0.00130547	0.00219065	0.00282579	0.00253734	0.000709093	0.00143742	0	0.00130512	0.00205071	0	0.00128979	0.00124685	0.000144322	0.00270528	0.00184818	0.000403888	0.00549029	0.0025944	0.00400448	0.00113044	0.00235752	0.00201486	0.00218529	0.00386627	0	0	0	0.00263963	0	0.00110072	0.00249653	0.00163922	0.00560524	0.00184953	0.00248055	0.00125618	0.00175112	0.00414278
EIF2B5	0.0533054	0.0403124	0.0256506	0.0222526	0.0341923	0.038411	0.0339857	0.0330183	0.0294076	0.0199557	0.0168812	0.0185486	0.0364159	0.0256559	0.0498689	0.0247109	0.0518878	0.0653471	0.0256071	0.0339817	0.0328037	0.017238	0.0277723	0.0194514	0.0239792	0.0385625	0.013941	0.0436026	0.0385328	0.0316907	0.0268923	0.0359931	0.0293162	0.0203892	0.0342643	0.0374652	0.0307208	0.0342907	0.0639916	0.0504457	0.0242051	0.0253747	0.0447492	0.060832	0.0527709	0.0233884	0.0165781	0.0196322
DVL3	0.0535319	0.0399986	0.0304485	0.0495777	0.0503482	0.0503238	0.0193291	0.0355509	0.0371506	0.0200547	0.0217408	0.0356263	0.030167	0.0232088	0.0489068	0.0404184	0.0209163	0.0224491	0.0332221	0.0397593	0.0422926	0.0185975	0.0190432	0.0208856	0.0201196	0.0355323	0.0544275	0.0370643	0.0418197	0.0296521	0.0340536	0.0353195	0.0336692	0.0219641	0.0295367	0.047435	0.0187459	0.0238591	0	0.0151322	0.0236123	0.0231729	0.0547012	0.0155159	0.037042	0.0262539	0.0329143	0.0162317
AP2M1	0.136221	0.159995	0.0959682	0.154271	0.163535	0.187563	0.154666	0.12993	0.11727	0.070009	0.0616269	0.101122	0.135063	0.116138	0.149667	0.0866383	0.197711	0.12478	0.110318	0.145226	0.10711	0.0468796	0.102489	0.0556032	0.103178	0.163478	0.137212	0.179003	0.165379	0.127192	0.132179	0.115614	0.129191	0.0834562	0.113243	0.109299	0.112003	0.106249	0.217973	0.0825518	0.0765658	0.0721758	0.147831	0.179885	0.133818	0.0526402	0.0560327	0.064261
ABCF3	0.00526303	0.0197928	0.0126519	0.0174831	0.0222775	0.0111564	0	0.0159495	0.0157944	0.00734755	0.0070393	0.0122828	0.00745869	0.0115445	0.0218454	0.00946155	0.0161817	0.0103159	0.0165116	0.0188463	0.0122984	0.00719112	0.0128299	0.00776661	0.0136378	0.0121608	0.0178386	0.0139134	0.013438	0.0172272	0.0254758	0.0142131	0.0154195	0.0120869	0.00986498	0.0186649	0.0240812	0.0160012	0.0571249	0.0212491	0.0182267	0.0128686	0.0341621	0.0273456	0.0135182	0.00749463	0.0120678	0.00713102
VWA5B2	0.0167459	0.0112698	0.0041398	0.00272542	0.00817652	0.0145068	0.0302647	0.0133517	0.0118162	0.00878395	0.00496594	0.0108451	0.0113114	0.00443445	0.00871631	0.00296727	0.00189627	0	0.00293856	0.00716033	0.00246319	0.00366111	0.00883539	0.00359619	0.0095214	0.0116105	0	0.00398881	0.0104364	0.00813572	0.0134835	0.0108766	0.00897513	0.00270572	0.0116947	0.00315604	0	0.00357815	0	0.00647155	0.0104813	0.0113762	0.00716549	0.00627704	0.00777158	0.0031117	0.0029078	0.00385087
ALG3	0.0085799	0.00806304	0.00965968	0.0108706	0.0130912	0.00994945	0.0228655	0.00907121	0.0122622	0.0117087	0.00863671	0.00824983	0.00798469	0.0180025	0.0148537	0.0112564	0.0108864	0.0301857	0.00940687	0.00882391	0.01079	0.00476013	0.0106484	0.00781696	0.00472981	0.0097009	0.00584016	0.00849773	0.0120951	0.0106053	0.0182603	0.0153339	0.00831599	0.00700391	0.0051978	0.007003	0.00826807	0.0100789	0.0106674	0.00919883	0.0157934	0.00391315	0.0103181	0.0131212	0.00478834	0.00618658	0.00669182	0.0110563
EEF1AKMT4-ECE2	0	0.000273772	0.000576059	0.00111868	0.00236431	0	0	0.000939287	0.000344272	0	0	0.000828152	0	0	0	0	0	0	0.000256653	0.0010286	0	0.000397721	0.000275572	0.00015443	0.000838099	7.36693e-05	0	0	0.00153449	0.000573609	0.0012243	0.00153415	0.00103248	0.000351008	0.00185188	0.00115025	0	0.000262591	0	0.000857386	0	0.000542724	0	0.0108426	0.00137556	0.000211348	0.000209451	0.000870547
CAMK2N2	0.006848	0.00845102	0.00648866	0.0152661	0.0139384	0.0104317	0.0107612	0.0134363	0.012906	0.00254317	0.000796587	0.009094	0.00103488	0.00878479	0.0113299	0.00111619	0.00581418	0.0114469	0.00981554	0.00896729	0.0151176	0.00358215	0.00634504	0.00318478	0.00644197	0.0109169	0.00530235	0.00666874	0.013103	0.00550982	0.0156148	0.00970373	0.0111466	0.00150134	0.00765765	0.0092493	0.00409362	0.00792986	0.0257875	0.0112302	0.0084598	0.00517774	0.00729041	0.00424523	0.0103209	0.00201088	0.00405792	0.00306027
PSMD2	0.0513147	0.0508431	0.0299054	0.0462924	0.0553885	0.0385364	0.055153	0.0499572	0.0476642	0.0266049	0.0255633	0.0250434	0.039941	0.0574142	0.062249	0.0557643	0.0400086	0.0540808	0.0379365	0.0447768	0.0457933	0.023637	0.0396388	0.0266726	0.0314621	0.0545416	0.0244784	0.0474552	0.0456247	0.0409211	0.0488366	0.0469035	0.0441301	0.0216798	0.0311461	0.034029	0.0343701	0.0317978	0.010678	0.0288555	0.0309225	0.0418637	0.0651394	0.0515759	0.0609455	0.0211733	0.0197722	0.0282702
EIF4G1	0.0283931	0.0506459	0.0333793	0.0336267	0.0379176	0.0347942	0.0736091	0.0421996	0.0359616	0.024653	0.0259899	0.0436334	0.0336919	0.0293909	0.0559939	0.0293035	0.0554925	0.0200044	0.0353173	0.0548272	0.0412472	0.037934	0.0498665	0.0262314	0.0294181	0.0347962	0.0283036	0.0445072	0.0320921	0.0318683	0.0426301	0.0472336	0.0434787	0.0310046	0.0429341	0.0435447	0.0525452	0.0359222	0.0931612	0.0449141	0.0332563	0.029585	0.0570548	0.0327494	0.0384066	0.0309131	0.0381465	0.048942
FAM131A	0.0418253	0.0553762	0.0337205	0.0393472	0.0429172	0.0373401	0.054334	0.0517472	0.0481048	0.0212107	0.0256842	0.0172987	0.0105108	0.0495923	0.0422694	0.0316391	0.0539316	0.0379859	0.035228	0.042205	0.0350882	0.0344903	0.0426976	0.0299847	0.0257224	0.0409797	0.0403278	0.0379117	0.054965	0.0362442	0.0547517	0.0580059	0.0466679	0.036215	0.0358282	0.030711	0.0179037	0.0346629	0.0692207	0.0536754	0.0237552	0.0272679	0.0437829	0.0512783	0.0461834	0.0319744	0.0304654	0.043903
CLCN2	0.0287474	0.0276616	0.0222137	0.0251446	0.0187111	0.0179043	0.0240894	0.0233625	0.0192921	0.0261018	0.0170714	0.0271038	0.0383737	0.0148333	0.0386743	0.0250849	0.0271862	0.0117205	0.0268304	0.0245355	0.0265963	0.0172587	0.0258224	0.0224915	0.0193942	0.0299159	0.0245303	0.0183686	0.0199948	0.0197382	0.0224379	0.0222591	0.0238764	0.0158708	0.0260333	0.0410683	0.0353187	0.0283453	0.0218814	0.0142242	0.0213595	0.0243377	0.0276323	0.0275376	0.0283664	0.0233638	0.0256273	0.050774
POLR2H	0.0401272	0.0291918	0.015626	0.0296488	0.0306927	0.0197665	0.0435363	0.0258458	0.0267199	0.0174451	0.0123427	0.0173516	0.00585089	0.0178428	0.0303628	0.0200883	0.0136705	0.0115314	0.0197334	0.024108	0.0182691	0.0117787	0.0214595	0.0148979	0.0142186	0.0222052	0.0172407	0.0282037	0.0274166	0.0229833	0.024946	0.0233236	0.0256158	0.014888	0.018205	0.0364471	0.0438891	0.0219338	0.00351525	0.0226608	0.0290314	0.0152757	0.0364093	0.0261663	0.0314536	0.010558	0.0114734	0.0360232
THPO	0	0.00169032	0.000249871	0.00209491	0.00169104	0.00237598	0.00283906	0.00192488	0.00122092	0.00138841	0.000119309	0	0	0.00141269	0.000334193	0	0	0	0.000761718	0.00368831	0.00044229	0.000457259	0.000676532	0.000319224	3.70839e-05	0.000725201	0	0.00355161	0.00195517	0	0.000530896	0.000484846	0.00111594	0.000558378	0.00222215	0.000753067	0	0.000725808	0	0	0	0	0	0.00125059	0	0.000115936	0.000110654	0.000716965
CHRD	0.022782	0.0155133	0.00896008	0.0182454	0.0147713	0.0144867	0.0200682	0.0183106	0.0145618	0.0078822	0.00402282	0.0170107	0.00552915	0.0136024	0.0116913	0.0022659	0.00526387	0.00512352	0.00610327	0.00840386	0.00779518	0.00181481	0.0101843	0.00511415	0.00581368	0.0246808	0.00534191	0.0141338	0.0172516	0.0125626	0.0210163	0.0116799	0.0134617	0.00528258	0.0166275	0.00808116	0.00665062	0.00986015	0.0733171	0.00400818	0.00540776	0.00960435	0.0152086	0.0243147	0.00552615	0.00284606	0.00410062	0.00549017
EPHB3	0.00371348	0.00116183	0.000905996	0.00336837	0.00356348	0.00398024	0.00216215	0.00405714	0.000664088	0.00199198	0.00109473	0	0.00125649	0.003168	0.00288215	0.00130985	0.0136558	0.00537636	0.000498124	0.00270883	0.000842683	0.000544928	0.00152009	0.000393508	0.000534362	0.00180274	0	0.000992961	0.00276178	0.00171742	0.00412406	0.00423096	0.00286778	0	0.00122361	0.00133119	0.002571	0.00100824	0	0.00127873	0	0.0110325	0	0.00121924	0	0.000559931	0.00116634	0.00219395
MAGEF1	0.0161047	0.0258291	0.0144069	0.0164742	0.0303553	0.0279233	0.0172225	0.0247149	0.0211222	0.0102339	0.0113089	0.0183293	0.0195061	0.0186863	0.025342	0.018186	0.0307799	0.033453	0.0206564	0.0298361	0.0233923	0.0123791	0.0216448	0.0158253	0.012744	0.0254438	0.0138655	0.0344158	0.027279	0.016599	0.0282615	0.0252908	0.0254714	0.0135694	0.0203249	0.0242322	0.0193992	0.0141392	0.0467664	0.0175604	0.0224978	0.0142348	0.0448546	0.0229623	0.0276483	0.0139852	0.0108361	0.0103874
VPS8	0.189899	0.183702	0.138997	0.195857	0.222114	0.236391	0.185935	0.157026	0.144401	0.189553	0.144269	0.19602	0.142931	0.15181	0.153861	0.186912	0.235427	0.224414	0.158807	0.177264	0.165765	0.104178	0.17005	0.120786	0.156059	0.211759	0.170269	0.214725	0.195073	0.182983	0.144566	0.129325	0.156977	0.141025	0.170928	0.188234	0.158271	0.158409	0.167492	0.192003	0.156841	0.141843	0.174839	0.207351	0.218149	0.108023	0.127349	0.156109
C3orf70	0.0172495	0.00990647	0.00497546	0.0143046	0.0169708	0.0114306	0.00917298	0.0125309	0.0114462	0.00777343	0.00359438	0.00916963	0.00544234	0.00668283	0.0114502	0.00918862	0.0127113	0.00102146	0.00711853	0.00856306	0.00605311	0.00797343	0.0154653	0.00732746	0.00619122	0.0106352	0.00150085	0.0211338	0.0155658	0.0151483	0.0100965	0.0105867	0.0109309	0.00356538	0.0154146	0.00992313	0.00674959	0.00445446	0	0.0142766	0.0124515	0.00137789	0.0255664	0.00658353	0.00464222	0.00568254	0.00941149	0.00836131
EHHADH	0.00847142	0.00673927	0.0076243	0.0105042	0.00973792	0.00676851	0	0.0046454	0.00650067	0.00767732	0.00304005	0.0034043	0.00212394	0.0161297	0.00762582	0.00540271	0.00428027	0.00902838	0.00481348	0.0068987	0.00587022	0.00398339	0.0100253	0.00529264	0.00543171	0.00632115	0	0.0120903	0.00900505	0.00842453	0.00782002	0.00675465	0.00418344	0.00459276	0.00389192	0.00994962	0.00259734	0.00565199	0.00944992	0.0049776	0.0093184	0.0055737	0.00533097	0.00443778	0.00786394	0.00401192	0.00627395	0.0179439
MAP3K13	0.125276	0.121782	0.0847636	0.12443	0.151701	0.108104	0.0593131	0.0965981	0.106221	0.0959572	0.0808203	0.098872	0.0953162	0.10658	0.111958	0.115832	0.0743827	0.113483	0.0978078	0.136136	0.104952	0.0583974	0.122375	0.0914492	0.0890526	0.11985	0.0508114	0.146727	0.135519	0.157289	0.0985293	0.091841	0.0816354	0.116081	0.10235	0.134872	0.0850875	0.0742565	0.111037	0.0948876	0.100688	0.0743896	0.132954	0.127391	0.109933	0.0711394	0.112205	0.120485
TMEM41A	0.0194518	0.0197712	0.0111191	0.0168843	0.0146581	0.00942887	0.017458	0.0180319	0.0143736	0.0128238	0.0124275	0.0128073	0.0170924	0.022347	0.0220278	0.0232375	0.00612936	0.0317702	0.0149281	0.0119157	0.0205551	0.0131902	0.0134927	0.0138197	0.0115203	0.0162914	0.00127509	0.0177463	0.0185327	0.0177109	0.0222259	0.0256215	0.0166023	0.0111504	0.0110257	0.0240417	0.0112872	0.01057	0.0037037	0.0186551	0.0136564	0.0120036	0.0381228	0.0128297	0.0113983	0.0147594	0.0145112	0.0156611
LIPH	0.00367136	0.00126803	0.00134228	0.00331337	0.0028579	0.00283203	0.00840085	0.000601703	0	0.00020971	0.00023404	0.00124107	0	0.00400199	0.00171075	0	0	0.00798058	0.000390009	0.00012173	0.00320966	0.00140226	0.000722189	0.000961547	0	0.00320337	0	0.000831532	0.00411228	0.00243595	0.00169978	0.000693366	0.000663864	0.00122099	0.00182579	0.00177986	0	0.000658863	0	0.00151514	0.000377708	0.00259235	0	0	0.000205351	0.0004706	0.000849291	0.00137712
SENP2	0.0918485	0.0880804	0.0779438	0.0947004	0.0926514	0.103753	0.0853261	0.0956187	0.0625002	0.0831373	0.0653707	0.0923995	0.0857228	0.093481	0.0800412	0.0752988	0.0881356	0.0620961	0.0813409	0.100813	0.0894038	0.0624179	0.0757425	0.0570676	0.0625193	0.0933556	0.0873245	0.102861	0.122727	0.113929	0.0805834	0.0909979	0.0917301	0.0833624	0.0963003	0.0799871	0.0619422	0.065854	0.129671	0.0999223	0.0743085	0.110702	0.0673747	0.104926	0.0881739	0.0543033	0.0520857	0.101547
IGF2BP2	0	0.0016591	0.00278925	0.00274111	0.00270559	0.00438445	0.00281884	0.000811443	0.000963741	0.00114311	0.00153931	0.000975148	0	0	0.0012137	0	0.00216886	0.00691633	0.00143725	0.00107029	0.00116757	0.00178521	0.00127882	0.000850125	0.00110126	0.00597038	0.01064	0.0036244	0.00255056	0.00173472	0.00105715	0.00213655	0.00155905	0.000670132	0.00549254	0.000249428	0.00539675	0.000419299	0	0.00296763	0.00322994	0.000355974	0	0.000230227	0	0.00155149	0.00214997	0.000906912
TRA2B	0.108937	0.110494	0.0799939	0.126447	0.14086	0.134724	0.133063	0.091992	0.0771771	0.0853237	0.0762257	0.0933091	0.0729644	0.0926729	0.0818327	0.0727855	0.11027	0.11279	0.091815	0.119708	0.0895529	0.0567127	0.0841049	0.0647975	0.0895166	0.10705	0.0884539	0.138389	0.174192	0.13803	0.0950559	0.0886712	0.0807471	0.0878929	0.118074	0.0833167	0.0848186	0.0855601	0.0522933	0.0944003	0.0769462	0.0631302	0.104145	0.147407	0.134668	0.054534	0.0512859	0.0944865
ETV5	0.0449683	0.0332995	0.019409	0.0813655	0.0471072	0.0505513	0.135155	0.0295375	0.0578469	0.0356256	0.0707288	0.0767779	0.0762726	0.0448738	0.0305761	0.0531645	0.0315823	0.0852066	0.0509354	0.0491568	0.0276635	0.0136637	0.0443853	0.0150738	0.0196435	0.0472626	0.0172342	0.0369367	0.0498883	0.0753251	0.0186699	0.0152348	0.0668836	0.032702	0.03612	0.0431184	0.182029	0.0424822	0.0258053	0.0135919	0.0499731	0.0268545	0.0239236	0.0532557	0.0331503	0.0390408	0.0316726	0.0136165
DGKG	0.0369375	0.0467688	0.0204438	0.0400819	0.052845	0.0300233	0.0226318	0.0344507	0.0234116	0.0174367	0.026533	0.0445823	0.00437691	0.0249096	0.0336631	0.0229446	0.0496521	0.0340534	0.0192393	0.0211013	0.0170313	0.0152547	0.0377946	0.0175616	0.0272585	0.0629054	0.0350604	0.0340618	0.0512904	0.0458831	0.0375438	0.0282821	0.0357735	0.0129909	0.044757	0.0357548	0.0528435	0.0206401	0.039735	0.0135233	0.0183467	0.0157213	0.023702	0.0302765	0.0450922	0.0172539	0.0128609	0.0165089
CRYGS	0.0328755	0.0150064	0.0105285	0.0212193	0.0181692	0.0207109	0.0232955	0.0134986	0.0107968	0.0160993	0.00966513	0.0095047	0.00672313	0.00892361	0.0107259	0.0145631	0.00802384	0.0157402	0.0131766	0.0169864	0.00950277	0.00572284	0.00961297	0.00574816	0.005734	0.0189898	0.0109242	0.0208948	0.0114407	0.0189911	0.0143654	0.00901593	0.0121087	0.00824227	0.00927017	0.0138038	0	0.0117539	0.0107935	0.0101885	0.00299554	0.0123815	0.00220587	0.0126465	0.0156134	0.00583535	0.0033755	0.0185444
TBCCD1	0.0167818	0.0104202	0.0136653	0.0144968	0.0148597	0.0141336	0.0151758	0.017044	0.0145874	0.0145627	0.01425	0.0153068	0.0108392	0.0162074	0.0109002	0.0237458	0.0278542	0.0139333	0.0181226	0.0164716	0.0185211	0.0121414	0.0142506	0.0141388	0.00846226	0.019421	0.011298	0.0147588	0.00734994	0.0143623	0.0202735	0.0187657	0.010286	0.0315048	0.0114683	0.0139051	0.0184042	0.0134767	0	0.0157622	0.0146106	0.0102543	0.0210029	0.0238204	0.0135008	0.0103498	0.00812489	0.0337807
DNAJB11	0.00704898	0.0145352	0.0109326	0.0201413	0.0268437	0.0139608	0.0028354	0.0128404	0.0198219	0.0281599	0.0115033	0.00793348	0.017933	0.0170707	0.00813598	0.0108597	0.0179144	0.0126421	0.0163433	0.0129755	0.012921	0.00533135	0.0138606	0.0113977	0.0102076	0.0148295	0.0285803	0.013409	0.0115318	0.020015	0.0149952	0.0118616	0.0132719	0.020693	0.00798694	0.018657	0.027985	0.0109565	0	0.00807854	0.0225526	0.00328337	0.0053678	0.0333993	0.0166036	0.0101657	0.010296	0.0197504
AC068631.2	0.00471774	0.00411086	0.00242754	0.0117784	0.00669452	0.003375	0.0107005	0.00614617	0.0102757	0.00341958	0.00361996	0.00343421	0.00775091	0.00386635	0.00816941	0	0	0	0.0117839	0.0201731	0.0114038	0.00218093	0.00343766	0.00225321	0.00494798	0.00151322	0	0.00745685	0.0101664	0.0052495	0.00524452	0.00841557	0.00589247	0.00479689	0.0104951	0.00581401	0	0.00266662	0.0115947	0	0.00117388	0.000470777	0.00852683	0.0130188	0.0132505	0.00158819	0.00106391	0.00153411
AHSG	0.00653246	0.00122698	1.18668e-05	0	0.000469782	0	0	0.000397717	0.000999561	0	0.000216668	0.00283553	0	0.000881054	0.000432172	0	0	0	0.000598184	0	0.000987706	0.000515614	0.00180972	0.000244179	0	0.000648929	0.0018805	0.000319123	0.000270086	0.000955259	0.000741628	0.000126671	0.000217585	0.000972159	0.000527654	0	0	0.000352468	0	0.000711918	0.000863294	0	0.00292006	0	0.000706323	0.000115797	0.000645416	0.000169763
FETUB	0	0.000247226	0.000154738	0.00188374	8.58613e-05	0.00115112	0	0.000634719	0	0.000246412	0	0	0.0046609	0	0.000134885	0	0	0	0.000710291	0	0.000591443	0.00137095	0	6.63763e-05	0.000526611	0	0	0.000793565	0.000584169	0.000639912	0	0.000679426	0	0	0	0	0	0.000125401	0	0.00157306	0	0	0	0	0	0.000121811	0	0.000268569
HRG	0.00135746	0	0	0	0.000169713	0	0	0.000110554	0	0	0	0	0	0	0	0	0	0	0	0	0	2.42153e-05	0.000616598	0	0	0	0	0	0.000346362	0.000295154	0	0	0	0	0	0.000302246	0	0	0	0	0	0	0	0	0	0	0	6.1366e-05
KNG1	0	0.000404952	0.000751047	0	0.00080628	0.00262883	0	0.000686898	0.00225555	0	0.000829327	0.000561897	0.00170436	0	0.00221186	0.000786542	0	0	0.000316521	0.0014833	0.0014586	0.000918243	0.00026757	0.00212777	0.000198382	0.00152948	0	0.000354258	0.00105024	0.000880144	0.0021783	0.00267936	0.000928729	0	0.000289348	0	0	0.000801183	0	0.000904358	0	0.00257591	0.00170196	0.00204465	0.000600633	0.00156829	0.000803045	0.000180302
EIF4A2	0.223434	0.19211	0.123339	0.228769	0.267648	0.278051	0.196145	0.173163	0.152012	0.0979483	0.0960056	0.133865	0.146397	0.160414	0.169801	0.122864	0.165664	0.165815	0.145111	0.171225	0.153432	0.0757615	0.147931	0.0763822	0.133065	0.196355	0.131664	0.266859	0.253691	0.210138	0.183102	0.155184	0.159327	0.109366	0.17911	0.171518	0.123913	0.12468	0.124792	0.0911913	0.117387	0.0946279	0.207855	0.239977	0.182594	0.0783566	0.0786718	0.0821525
RFC4	0.00680099	0.00916513	0.00597352	0.00525715	0.00889034	0.0155702	0.00699873	0.00931659	0.0107875	0.00554263	0.00434957	0.00618251	0.00201826	0.012097	0.00789411	0.0110164	0.00650048	0.00752237	0.00818328	0.00603785	0.00837098	0.00516692	0.00628052	0.00785292	0.00532727	0.0092413	0.012431	0.00688339	0.00862303	0.013343	0.00915371	0.0115605	0.00523327	0.00794878	0.00380544	0.00474048	0.0109348	0.00874457	0.0287782	0.00371443	0.0116526	0.0107497	0.0168564	0.00367241	0.00909386	0.00507035	0.00521445	0.0110023
ADIPOQ	0	0.00034482	0.000175306	0	0.000231009	0	0	0	0	0	0	0	0	0	0.000186074	0	0	0	0	0	0	7.23348e-05	0	8.56907e-05	0	0.000760175	0	0.000777917	0.000167345	0.000914929	0	0.000283409	0	0	0	0	0	0	0	0	0	0	0	0	0.00038956	4.71461e-05	0.000172559	0.000114496
ST6GAL1	0.0184767	0.0190779	0.00860087	0.0186264	0.0272923	0.0230521	0.0229361	0.0171151	0.0118767	0.0146059	0.00719039	0.0180327	0.00167322	0.0122187	0.0184374	0.00805997	0.00995883	0.00808621	0.00603625	0.0132753	0.0152219	0.00967811	0.027258	0.00962922	0.0106911	0.026027	0.0140668	0.0196705	0.0240708	0.0192869	0.015612	0.0133891	0.0146804	0.00648541	0.0186354	0.0172993	0	0.0120077	0.0488283	0.00700212	0.00702092	0.0089686	0.0191241	0.0220942	0.0161221	0.00823855	0.00932931	0.00751843
RPL39L	0.0092083	0.00165347	0.00187126	0.000529546	0.00180449	0.00388344	0	0.00268754	0.00253193	0.00159973	0.000829686	0.000926493	0	0.000738542	0.00209207	0.00375665	0.00277353	0.0117302	0.00220466	0.0044295	0.00159056	0.00184166	0.00551153	0.00208486	0.001342	0.00288605	0	0.00668912	0.00206373	0.00173186	0.00422449	0.00318095	0.00163494	0.00144069	0.0023368	0.00147881	0.00153254	0.000612207	0.0135837	0.00205	0.0034981	0.00969	0	0.00247447	0.00662141	0.000949989	0.00286985	0.00509404
RTP1	0	0.000739641	0.0003089	0.00232871	0.00198109	0	0.00193646	0.00210728	0.000878209	0	7.01557e-05	0.000685948	0	0.000984627	0.00132049	0	0	0	0.000557651	0.000320181	0.000634373	0.000314486	0.00282571	0.000596779	0.000154608	0.0019983	0	0.00154635	0.00145304	0.00158411	0.00158817	0.00135755	0.000899872	0	0.00220961	0.000773755	0	0.00104616	0	0.000896964	0.00207722	0.000368387	0	0.00165971	0.000887405	0.000153564	0.000311623	0.000752609
MASP1	0.00244051	0.000861756	9.95412e-05	0.000604944	0	0	0	0.000370607	0.0020781	0.000960392	0.000269605	0.00164889	0	0	0.00156744	0.000863699	0	0.0077924	0	0.000630178	0.00166541	0.000436442	0.0022194	0.000519546	0	0.00177187	0.00301309	0.00134045	0.000448124	0.000761834	0.000774187	0.00071487	0.000609117	0.000147623	0	0	0	0.000915048	0	0.000469772	0	0	0	0	0.000931841	0.000193566	0.000486871	0.000374295
RTP4	0	0.000321728	0.00148179	0	0.000517853	0.000705376	0.00442876	0.000955404	0.000392769	0.000453144	0.000443757	0	0	0.000797695	0.000747499	0.000476577	0	0	0.000562971	0	0	0.000559529	0.000695988	0.00025702	0	0	0.00252848	0	0.000498937	0.000272979	0.000393057	5.52244e-05	0.000176157	0.000282532	0.000679562	0	0	0.000296472	0	0	0	0.000417612	0	0	0.00150553	0.00036195	0	0.00132684
SST	0.0036745	0.0119141	0.00487086	0.06043	0.0570266	0.0378266	0.0302037	0.0521846	0.0446128	0.010585	0.00613886	0.00932521	0.0142234	0.0323515	0.0303756	0.0496214	0.104776	0.0841117	0.0177441	0.0286369	0.0202691	0.0164333	0.0657716	0.0194679	0.00501467	0.00544396	0.0230816	0.0520485	0.0531444	0.0445177	0.0515926	0.0324498	0.0477125	0.00702729	0.0152826	0.0128129	0.0103176	0.0205515	0.0268419	0.0380989	0.0375778	0.0343544	0.0327146	0.0522745	0.0285255	0.0130201	0.022943	0.0228236
BCL6	0.0449495	0.0664432	0.0494041	0.0317053	0.0367088	0.0623691	0.19714	0.0641623	0.0226804	0.0410385	0.037455	0.0609532	0.0384726	0.0397024	0.0409411	0.0187914	0.076385	0.0274006	0.0434492	0.0319272	0.0324122	0.144965	0.0491127	0.0241361	0.0617238	0.0389226	0.0529429	0.0752817	0.0957635	0.0386734	0.0493242	0.208411	0.071027	0.0465428	0.130273	0.028558	0.105759	0.0813018	0.031597	0.35453	0.0313393	0.0807984	0.10961	0.0522127	0.0800701	0.0657539	0.0226124	0.0944599
LPP	0.306601	0.285992	0.174199	0.304267	0.303743	0.291436	0.175953	0.232209	0.212778	0.22079	0.218073	0.272171	0.233977	0.258098	0.236155	0.238806	0.356658	0.324509	0.223037	0.267877	0.263277	0.167833	0.261138	0.155982	0.227386	0.307779	0.209199	0.301777	0.299123	0.277466	0.218361	0.217619	0.222443	0.193367	0.353479	0.289667	0.206583	0.202255	0.230196	0.227889	0.259748	0.271342	0.232269	0.322858	0.312499	0.184255	0.178708	0.148222
TPRG1	0.0413765	0.0234488	0.0232262	0.0195754	0.00991221	0.0225538	0.00960878	0.0190696	0.0161572	0.0101624	0.0149831	0.0202025	0.0508571	0.0280316	0.00955856	0.00690303	0.0112278	0.018257	0.0222804	0.0119761	0.0130072	0.0202833	0.016774	0.0155832	0.00886485	0.00868692	0.00750509	0.00885991	0.0184164	0.0178552	0.0213282	0.0153361	0.0240848	0.00903686	0.0292322	0.0241313	0.0303615	0.0185449	0.0256325	0.0161965	0.0147831	0.049982	0.0280096	0.0185849	0.030249	0.0243485	0.00619907	0.0143251
TP63	0.00138808	0.00196381	0.00337665	0.00394676	0.00308667	0.00220901	0	0.00140081	0.00381633	0.0003448	0.001456	0.00071975	0	0	0.000760904	0.0016588	0	0.00464188	0.00143343	0	0.00137165	0.00149933	0.00328841	0.0018424	0.000621207	0.00289936	0.00597505	0.00177265	0.00417515	0.00310256	0.000604886	0.00187082	0.000252245	0.00154659	0.00042899	0.000544274	0	0.00141772	0	0.0017281	0.00484547	0	0.004389	0.0013549	0.000449527	0.0007901	0.000114605	0.000882282
P3H2	0.0294737	0.0311634	0.0146654	0.0244118	0.0318014	0.0390794	0.0689674	0.0417407	0.020803	0.015322	0.0133716	0.0299215	0.0271167	0.0227365	0.0476632	0.0190893	0.124023	0.0198678	0.0206117	0.00957347	0.015383	0.0123053	0.0322091	0.00872898	0.0174012	0.024236	0.000976354	0.0159917	0.0365776	0.0233823	0.0266265	0.0263558	0.026276	0.0057922	0.0268928	0.0155199	0.0245855	0.0273521	0.0495422	0.024386	0.0201552	0.0210812	0.0367859	0.0562244	0.0249087	0.0121056	0.0196388	0.0977215
CLDN1	0	4.79907e-05	0	0.000378007	0.000365429	0	0	0.000713806	0	0	0	0	0	0	0	0	0	0.00312244	0.000435608	0.000602762	0	7.28756e-05	0.000844096	0.000276111	0	0.00145178	0	0.00155858	0.000208958	0	0.000306266	0	0.00095165	0	0	0	0.0144677	0.00124996	0	0	0	0	0	0	0	0	0	0
CLDN16	0.0123641	0.00877872	0.00264327	0.00992659	0.00332757	0.00362069	0.00693242	0.00365505	0.00481184	0.00119031	0.00304246	0.00356667	0	0.00323623	0.00422398	0.00493469	0.00884348	0	0.00305617	0.00450224	0.000650598	0.00155362	0.00851946	0.00151634	0.00193664	0.00890252	0	0.00524197	0.00703927	0.00263928	0.00146855	0.00997981	0.00319056	0.00336892	0.00404703	0.00339239	0.00387276	0.00134827	0	0.00295378	0.00522239	0.00093726	0	0.0063154	0.00586401	0.00137097	0.00116709	0.0025636
TMEM207	0	0.000360353	0.000330997	0	0	0	0	0.000193636	0.000316115	0.000372592	0.000133966	0	0	0	0	0	0	0	0	0	0	0.000372229	0	0	0	0	0	0	0.000371047	0	0	0.000245012	5.82224e-05	0	0	0	0	0.00113419	0	0	0.0012173	0	0	0	0	0	0.000435071	0.000196999
IL1RAP	0.0260179	0.0217188	0.0103161	0.0150456	0.0241717	0.0264679	0.0131212	0.0134742	0.0123678	0.00877654	0.00416385	0.0111606	0.00848241	0.00605231	0.016775	0.00982564	0.0287034	0.0226824	0.00909991	0.0152009	0.0100591	0.00558676	0.0202487	0.00624594	0.0111544	0.0194464	0.00593112	0.0247804	0.0226972	0.0177124	0.0148901	0.0113357	0.0119848	0.00520465	0.017537	0.0169261	0.00768571	0.00896237	0.0248851	0.0119975	0.00623128	0.0172887	0.00656196	0.0370568	0.0206821	0.00255443	0.00823071	0.0182829
GMNC	0	0.00141635	0.000558465	0.000373437	0.00133769	0.00174811	0	0.00187203	0.00208109	0.000207162	0.00223401	0.00124232	0.00399085	0.0044173	0.00368762	0.00264159	0	0.0199949	0.00195161	0.000534204	0.00254075	0.000517935	0.00131585	0.0033297	0.000201809	0.00348227	0.00336071	0.00159789	0.00273934	0.00296995	0.0018147	0.00107599	0.00175015	0	0.00182247	0.00352508	0.00183821	0.00135563	0.0230442	0	0	0.000272877	0	0.000724014	0	0.00113913	0.00240545	0.000197667
OSTN	0.00238093	0.00015911	0.00104386	0.0025289	0.00221152	0.000829752	0	0.00152376	0.000984434	0.00049552	0.00131618	0.000530962	0.00167801	0	0.000677422	0.000991402	0	0.00332715	0.0023907	0.00213707	0.00115923	0.00116403	0.0019073	0.000135347	8.28859e-05	0.00248006	0	0.00077138	0.00136299	0.00228348	0.000563917	0.00140874	0.000879887	0.00204534	0.000796652	0.00306562	0.00219127	0.00046636	0	0.00187037	0.00461999	0.00070852	0	0	0.00162967	0.000491782	0.000838589	0.000812953
UTS2B	0.00119046	0.000688315	0.00075258	0	0.0018461	0.00316334	0	0.000878861	0.000623362	0.00124177	0.000274905	0.000836467	0	0.000961409	0.00168333	0.000330205	0	0	0.000706728	0.00210836	0.000170367	0.000274743	0.00109873	0.0016393	0.000576678	0	0	0.000742639	0.001477	0.000406305	0	0.000300683	0.000954517	0.000387899	0.00256456	0.000314493	0	0.000285478	0	0	0.000743363	0.00246743	0	0.00200757	0	0.000566844	0.000897799	0.00039553
CCDC50	0.0455642	0.040966	0.02902	0.0456299	0.0456419	0.0675301	0.0266336	0.0330107	0.0348249	0.0243005	0.0321873	0.033332	0.0332511	0.0206329	0.0301069	0.0293774	0.0247533	0.0189308	0.0290249	0.0356433	0.0307498	0.0250633	0.0380759	0.0219364	0.0459203	0.0456915	0.0276566	0.0718306	0.0481476	0.0420074	0.0343484	0.0277	0.0284878	0.031186	0.0380966	0.0347071	0.00610579	0.0216666	0	0.0369813	0.027171	0.0235462	0.0358799	0.04148	0.0313397	0.0241418	0.0207716	0.0312125
FGF12	0.373892	0.31859	0.148027	0.269416	0.332567	0.390105	0.235313	0.196021	0.171164	0.16591	0.123965	0.249555	0.21611	0.166864	0.248379	0.172521	0.345659	0.249463	0.173006	0.270546	0.227629	0.0940337	0.29265	0.0986142	0.179362	0.359842	0.210776	0.329942	0.319531	0.298602	0.209071	0.169035	0.183887	0.147484	0.309627	0.272733	0.186259	0.136515	0.305642	0.137884	0.174422	0.152671	0.272416	0.389247	0.323263	0.0871883	0.118315	0.102343
MB21D2	0.0668845	0.0674943	0.0565803	0.0580288	0.079297	0.0720111	0.0428025	0.0623712	0.0655603	0.0665439	0.0382268	0.0516745	0.100312	0.0389969	0.0712594	0.0746778	0.0564566	0.0207129	0.0533083	0.0596772	0.0540715	0.0409169	0.0533431	0.0552748	0.066324	0.047396	0.0552133	0.0617455	0.0509565	0.0636189	0.0514078	0.0499209	0.0516752	0.0715906	0.0557842	0.0672775	0.0319083	0.0454842	0.0116984	0.0344033	0.0841155	0.065567	0.0552301	0.0590906	0.0510189	0.0458056	0.0653075	0.0661864
ATP13A5	0.00181112	0.00486405	0.0013649	0.0024066	0.00313788	0.00363637	0	0.00340983	0.000656684	0.00269606	0.00180294	0.00238174	0.00335599	0.00199854	0.00341961	0.000794517	0	0	0.00320645	0.000415938	0.00338104	0.00245846	0.00385714	0.00252039	0.000778304	0.00391284	0.0033042	0.00784056	0.0039831	0.0032042	0.00223253	0.00407023	0.00256621	0.0029812	0.00561694	0.00289493	0	0.0022886	0	0.00152241	0	0.00017782	0	0.011011	0.00242649	0.00413288	0.00272718	0.00564142
ATP13A4	0.0371898	0.0438737	0.0276741	0.0477918	0.0407202	0.0454908	0.0354472	0.0380962	0.0256246	0.0372603	0.028497	0.0477682	0.0407411	0.0243279	0.0324598	0.0320511	0.0203294	0.006264	0.0350877	0.0428821	0.0370911	0.0255338	0.0440662	0.0266815	0.033523	0.042287	0.0343977	0.0460896	0.0455363	0.0422475	0.0402025	0.0255196	0.0383234	0.038107	0.0535585	0.0374809	0.0254374	0.0268231	0.0208594	0.0362871	0.0219555	0.03989	0.03629	0.044172	0.0398467	0.0232102	0.0314952	0.0449376
OPA1	0.147211	0.148996	0.109982	0.160132	0.177986	0.220602	0.191596	0.12981	0.120598	0.139288	0.120355	0.158367	0.16036	0.142094	0.133249	0.13679	0.157184	0.102065	0.135871	0.147427	0.147675	0.0894124	0.164684	0.0995145	0.105402	0.16371	0.129321	0.191084	0.162243	0.16906	0.140861	0.119029	0.124329	0.110998	0.150377	0.15763	0.0999906	0.11073	0.166355	0.135137	0.117389	0.132838	0.14739	0.19916	0.154241	0.0846172	0.0888049	0.145928
HES1	0.0031679	0.00156118	0.000498909	0.00301391	0.00200633	0.00198286	0	0.00141937	0.00131204	0.00143758	0.000858201	0.00144942	0	0	0.00215197	0.00150658	0	0.00130512	0.00101778	0.00270502	0.00238601	0.000889992	0.00317131	0.00100532	0.000294011	0.00634137	0.00326733	0.00149338	0.00269816	0.00155567	0.0020071	0.00110456	0.00106822	0.00232748	0.000974373	0.000580757	0	0.000932215	0.0132683	0.00116058	0	0.00316199	0.00254423	0.0089103	0.000404271	0.000671774	0.0009829	0.00144241
CPN2	0	3.82108e-05	0	0	0	0	0	0	0	0	0	0	0	0	0.000416148	0	0.00840599	0	0.000131651	0.00032927	0	9.99011e-05	0	0.000669655	0	0	0	0	0.000811917	0	0.000114394	0	0.000124554	0	0	0	0	4.30572e-05	0	0	0	0	0	0.000248207	0	0	0	0.000314305
LRRC15	0	0	3.9728e-05	0	0.000464991	0	0	6.10839e-05	0	0	0	0	0	0	0	0	0	0	0.000166611	0	0	0.000104007	0.000139966	0	0	0.000153529	0	0	0	0	0	0	0	0.000635282	0	0	0	8.66954e-05	0	0	0	0	0	0	0	0	0	0
ATP13A3	0.0855478	0.0847034	0.0609418	0.0920668	0.102723	0.11845	0.0783333	0.08102	0.0641562	0.0694746	0.0723084	0.0774419	0.0622261	0.0693811	0.0762911	0.0745908	0.122319	0.0802914	0.0875688	0.109025	0.104249	0.061621	0.0824562	0.0599057	0.0691782	0.0842912	0.0886912	0.105013	0.104453	0.0934696	0.0734141	0.0929249	0.0722035	0.0543178	0.0765546	0.0901184	0.0816063	0.0538426	0.0370367	0.0906584	0.0841901	0.0901579	0.125192	0.0961387	0.0690137	0.0558058	0.0523703	0.0823117
TMEM44	0.00997994	0.00679644	0.00358322	0.0107184	0.00533794	0.00622308	0.0144415	0.00683552	0.00428555	0.0048595	0.00272734	0.00484424	0.00422836	0.00816258	0.00884487	0.00820123	0	0.00853784	0.00397227	0.0108551	0.00327128	0.00230707	0.00186374	0.00523813	0.00341932	0.00721892	0.00473767	0.00751117	0.0108344	0.00370892	0.0059146	0.00700228	0.00525727	0.00202733	0.00562239	0.00649043	0.0045189	0.00530433	0	0.00540906	0.00110179	0.00347458	0.00616167	0.00380976	0.00735439	0.00277154	0.00237275	0.00377192
LSG1	0.0176577	0.0290899	0.0185715	0.0232659	0.021326	0.0236673	0.0377966	0.0282987	0.0220272	0.0345515	0.0249978	0.0243186	0.0234961	0.0239623	0.0314793	0.017804	0.0297212	0.0248361	0.0260866	0.0237201	0.0242797	0.021127	0.0287325	0.0233371	0.0193474	0.026087	0.0185753	0.0215457	0.0214976	0.0233688	0.0311101	0.0318603	0.0233909	0.0322302	0.0145304	0.0279442	0.0280505	0.0244815	0.0563526	0.0367236	0.0182449	0.0186647	0.0225529	0.0424105	0.0240876	0.0188807	0.0160135	0.0551049
FAM43A	0.00137688	0.00317464	0.00338745	0.00132937	0.00362268	0.00357033	0.00821241	0.00438491	0.00287142	0.00393479	0.00148867	0.00142223	0	0.00256183	0.0041376	0.00285334	0.0187194	0.00367168	0.00443697	0.00164981	0.00243045	0.00991012	0.00372561	0.00318891	0.000376476	0.00356764	0	0.000430753	0.00281924	0.0018353	0.0038543	0.00841758	0.00292452	0.0019654	0.002781	0.000244251	0.00139156	0.00226181	0	0.00508532	0.0031439	0.00151111	0.00317928	0.00217137	0.000577748	0.000224901	0.000415579	0.00307454
XXYLT1	0.023551	0.0445461	0.0379794	0.0425014	0.0436273	0.0219932	0.116276	0.0371468	0.0353051	0.0424092	0.0299076	0.0399582	0.0436929	0.0536497	0.0386018	0.037382	0.0327985	0.0402945	0.0429754	0.0472687	0.0328502	0.0694915	0.047961	0.0400354	0.0250278	0.0345976	0.0636138	0.0404547	0.0611497	0.0377026	0.0265409	0.0405727	0.0300041	0.0363375	0.0410273	0.0362607	0.0266231	0.0430841	0.0719269	0.0518321	0.0370989	0.0462751	0.0528966	0.0413609	0.0551565	0.0449868	0.0314635	0.101434
ACAP2	0.183121	0.182619	0.133115	0.208646	0.240704	0.216871	0.165668	0.147991	0.151911	0.142874	0.130521	0.191376	0.130104	0.174127	0.17229	0.182293	0.224003	0.243719	0.159413	0.195204	0.164475	0.120942	0.158596	0.132543	0.150614	0.196569	0.142177	0.211881	0.219395	0.205476	0.151163	0.13205	0.148372	0.146722	0.18158	0.188169	0.13361	0.13139	0.206076	0.148467	0.164965	0.162456	0.203422	0.207729	0.22861	0.108477	0.131417	0.169187
PPP1R2	0.0478152	0.0372975	0.0368539	0.0386056	0.0419479	0.0491806	0.0284758	0.0371091	0.0319812	0.0276515	0.0355632	0.0350322	0.0463575	0.0411117	0.0415982	0.040812	0.0244846	0.0422564	0.0428363	0.0387327	0.0382481	0.028983	0.0446462	0.0313424	0.0255786	0.0424858	0.0362291	0.0396247	0.0633692	0.0469278	0.0423838	0.0298244	0.0364245	0.041433	0.0443655	0.0243707	0.00930915	0.0251154	0.0692489	0.0351138	0.0398365	0.0352136	0.0400942	0.0346851	0.0295679	0.0262142	0.0200475	0.0503497
APOD	0.112041	0.145017	0.138508	0.175497	0.128748	0.130079	0.181763	0.141078	0.0906171	0.0940133	0.117125	0.0706275	0.23378	0.262133	0.163878	0.14251	0.175071	0.152039	0.214752	0.132658	0.18304	0.083983	0.0891723	0.0894425	0.106326	0.107103	0.18527	0.117666	0.256191	0.124069	0.226219	0.130259	0.160355	0.157656	0.0778054	0.137144	0.0951787	0.143154	0.187274	0.0837423	0.109654	0.175405	0.244769	0.14093	0.0959009	0.131279	0.0592685	0.0555224
MUC20	0	0.00286355	0.00122402	0.000715378	0.000823764	0.00196039	0	0.00136287	0.000727885	0.00129969	0.000271638	0.000163374	0	0.00184972	0.000551881	0.000514646	0.00107258	0	0.00108742	0	0.00155291	0.000298206	0.000738009	0.000824096	0.000463884	0.00306629	0	0.00304137	0.000975761	0.00105137	0.00191101	0.00102772	0.000455135	0	0.000863108	0	0	0.000602129	0	0	0	0.002288	0	0.00125059	0.00519008	0.00175603	0.00131044	0.000711179
MUC4	0.00213823	0.00141563	0.00193539	0.00178809	0.00139168	0.00065636	0	0.000591782	0.000300967	0	0.000489692	0.000370204	0	0.00077832	0.000552873	0.00178936	0	0	8.9567e-05	0	0.00129706	0.000231693	0.000258808	0.000563992	7.43553e-05	0	0	0.000578361	0.0016733	0	0.0001984	0.000306	0.000266738	0.000940251	0	0.000405562	0	0.000309349	0	0.00024928	0.0010369	0	0	0	0	0.001472	0.000229806	0.000454176
TNK2	0.0981327	0.115277	0.0627663	0.0674231	0.090261	0.0662791	0.0461439	0.0735213	0.0718265	0.0666315	0.0483665	0.0688391	0.0692642	0.0643837	0.125133	0.0601767	0.0923595	0.0557286	0.0645642	0.0980822	0.0821466	0.0514072	0.0670762	0.0573269	0.0612212	0.0855152	0.0541424	0.0760492	0.0774072	0.0695198	0.0683522	0.0695284	0.0810132	0.0582054	0.0954272	0.112762	0.0921126	0.0589712	0.0857512	0.0879481	0.0821029	0.0794488	0.0821131	0.0880151	0.0833945	0.0406975	0.0736587	0.051634
TFRC	0.0269474	0.0337156	0.0161824	0.03266	0.0327275	0.0369957	0.0146574	0.0242253	0.020083	0.018988	0.0192811	0.014276	0.00935488	0.0214812	0.0224339	0.017856	0.0249294	0.0152121	0.0207021	0.0161436	0.0199868	0.012548	0.0253668	0.0139123	0.0134521	0.035095	0.0522159	0.0386547	0.0287055	0.0287614	0.0273976	0.0275691	0.0203341	0.00896502	0.0203609	0.0113308	0.0184957	0.0175733	0.0398857	0.0195979	0.0173383	0.0201218	0.033356	0.0187208	0.0290907	0.0161354	0.0170232	0.0152794
ZDHHC19	0.00222376	0.0016575	0.000628105	0.00268815	0.00115973	0.00128511	0	0.000838242	0.000321514	0.000350905	0.00041524	0.0014038	0	0	0.000594291	0.000520463	0	0	0.000202804	0	0.000493127	0.000778309	0.000682252	0.000605579	0.000380637	0	0	0	0.00291825	0.00184839	0.000262039	0	0.00185946	0	0.00096944	0	0	0.000423985	0	0	0	0.000242067	0.00353596	0.00662957	0	0.000333824	0.000491911	0.000200676
SLC51A	0.00421527	0.00534883	0.00433923	0.0079367	0.00875972	0.00443377	0	0.00304493	0.00648545	0.00224045	0.0019126	0.00295745	0	0.0075883	0.0054561	0.00965721	0	0	0.00342596	0.00343118	0.00860263	0.00481414	0.00111718	0.00488219	0.00146047	0.000728789	0.00643145	0.0027605	0.00825571	0.00420982	0.00338733	0.0059837	0.00276186	0.00215325	0.00278014	0.00166823	0.00859502	0.00330002	0	0.00133383	0.00211874	0.00335139	0.0127175	0	0.000702704	0.00520172	0.00287642	0.00161441
PCYT1A	0.0268371	0.0401311	0.0230833	0.0295675	0.034796	0.0372331	0.0301386	0.0269762	0.029805	0.0224704	0.0193526	0.0312369	0.0351353	0.0207962	0.0419144	0.0370873	0.0519787	0.0428698	0.0272167	0.0363081	0.0331184	0.026213	0.0348052	0.0249237	0.0157502	0.0410022	0.0200317	0.0262366	0.0241661	0.0250365	0.0252687	0.027319	0.0299153	0.0164051	0.0294508	0.0386668	0.0395232	0.0227438	0.0553908	0.0334236	0.0255734	0.0257369	0.0367137	0.0308158	0.0302052	0.0241998	0.0278869	0.0352915
AC069257.3	0.00281028	0.00121459	0.00137271	0.00157553	0.0013427	0.00058485	0	0.000495805	0.000881154	0.00240147	0.000425513	0.00147416	0	0	0.000631805	0.000509469	0.0045942	0	0.00123039	0.00145231	0	0.000632176	0.000752438	0.000453098	0.00113024	0.00196858	0	0.0024489	0.00115374	0.00188045	0.000382071	0.000996336	0.00233348	0.000434443	0.0010485	0.00300692	0	0.000533372	0	0.000522707	0	0	0	0	0.00197327	0.000723039	0.000365626	0.00039075
TM4SF19-TCTEX1D2	0	5.84492e-05	0	0	0.000404168	0	0	0	0	0	0	0	0	0	0	0	0	0	0	0	0	1.245e-05	0	0	0	0	0	0	0	0	0.000115142	0.000431916	0	0	0	0.0023226	0	0	0	0	0	0	0	0	0	0	0.000327728	0
UBXN7	0.0926901	0.0941921	0.0739713	0.106653	0.0899357	0.103464	0.0716636	0.0803396	0.0752023	0.0710086	0.0659658	0.0764011	0.0445191	0.0818002	0.0884172	0.0745119	0.102037	0.111952	0.0829498	0.0913109	0.0851236	0.0560623	0.0827133	0.0622383	0.0760721	0.109608	0.0745421	0.0969414	0.0971177	0.0919576	0.0728505	0.0777963	0.0875631	0.0759537	0.0864007	0.101397	0.117405	0.0935902	0.145679	0.0930305	0.0759234	0.093445	0.0908247	0.102902	0.11857	0.0624087	0.0704806	0.0602876
RNF168	0.0581662	0.0693673	0.0593308	0.0600841	0.0555302	0.0707614	0.0516919	0.0573857	0.0526331	0.0682654	0.0634093	0.0655025	0.0335735	0.0675167	0.0601957	0.0565358	0.105736	0.0530162	0.0626555	0.0605045	0.0551841	0.0550207	0.071048	0.0532476	0.0438344	0.0821687	0.0699211	0.0556402	0.0734314	0.0604378	0.0592568	0.0640695	0.0656211	0.0563994	0.0811556	0.0812737	0.0607774	0.0638023	0.10438	0.0802546	0.0630227	0.0753086	0.044462	0.0619841	0.0665446	0.0454662	0.0542302	0.122559
SMCO1	0	0.000250942	0.000224758	0	0.000600776	0.00108664	0	0.000509109	0.000672653	0.00194835	0.00114188	0.00154274	0	0	0.000498952	0	0	0	0.00027009	0.000668375	0.000944296	0.000267807	0.00046949	0.000567593	0	0	0	0.000605503	0.000424411	0.00115112	0.000641744	0.000495335	0.00159242	0.000851004	0.000836325	0.00103075	0.00274491	0.000865712	0	0.000516102	0.00320857	0.000609489	0	0	0.00081037	0.000253816	0.00112342	0.000549565
WDR53	0.0193364	0.0171294	0.0160265	0.0134055	0.00686412	0.0181041	0.00891386	0.015331	0.0178281	0.0178145	0.0119204	0.00672188	0.00749269	0.0149713	0.0129295	0.012153	0.0123927	0.0203964	0.0136755	0.00970698	0.0146795	0.0114748	0.0184626	0.0100654	0.00482027	0.0103751	0.0230467	0.0123068	0.00677413	0.0138396	0.0144492	0.0122706	0.00709938	0.0180139	0.0112471	0.00892699	0.0256815	0.0111427	0.0204086	0.0165221	0.0233719	0.0167001	0.0057593	0.0143324	0.00809256	0.0116392	0.0147967	0.0323031
FBXO45	0.0296075	0.0295196	0.0260737	0.0233593	0.0300906	0.0327808	0.0195592	0.0166505	0.0203129	0.0208444	0.0157806	0.0151009	0.0282175	0.0188797	0.0192672	0.013198	0.0292484	0.0177896	0.0219849	0.0194382	0.0163527	0.0119916	0.0170377	0.0133686	0.0196551	0.0195611	0.00373253	0.0349015	0.0252387	0.0222445	0.0209317	0.0170927	0.0188192	0.0186761	0.0200873	0.0171651	0.0170242	0.0154135	0.00774127	0.0126291	0.0141971	0.0144464	0.0330428	0.0434747	0.0163528	0.0138076	0.0144421	0.0192383
PIGX	0.0312186	0.0413347	0.03437	0.0329139	0.0439458	0.0272021	0.00601377	0.0372918	0.0252055	0.0358854	0.0240048	0.0246022	0.0508861	0.0375295	0.0386173	0.0331102	0.0729306	0.0299591	0.035468	0.0248594	0.0368342	0.0236981	0.0340816	0.0274312	0.0307112	0.0473958	0.0375627	0.0468521	0.0374063	0.0387791	0.0424506	0.0366705	0.0334254	0.0259739	0.0335892	0.0285398	0.0259768	0.0338625	0.0989845	0.0328941	0.0388788	0.028186	0.0133691	0.0418992	0.0358265	0.0252849	0.0261937	0.037313
CEP19	0.00604702	0.0072695	0.00241891	0.00149891	0.00507311	0.00185778	0.0112641	0.00682734	0.00394457	0.00462783	0.000925206	0.000754253	0.0176731	0.00554603	0.00489573	0.00623203	0	0	0.00510269	0.00447859	0.0068336	0.00288832	0.00367112	0.00462853	0.0033574	0.00721158	0	0.00374937	0.00374667	0.00306886	0.00522455	0.00658015	0.00576671	0.00175734	0.00379183	0.00238355	0.00428644	0.00446137	0.0126524	0.00570835	0.00970412	0.00409837	0.00415718	0	0.00401402	0.00501741	0.00149097	0.00302237
PAK2	0.120449	0.144709	0.120503	0.143128	0.148733	0.147047	0.185502	0.125614	0.0993107	0.126128	0.110384	0.155337	0.121659	0.175296	0.130705	0.122591	0.178375	0.108893	0.129748	0.134405	0.134949	0.111891	0.144529	0.0964674	0.0948965	0.134103	0.0812631	0.140058	0.1553	0.131573	0.112898	0.119653	0.135903	0.103912	0.186241	0.175154	0.153953	0.144591	0.14251	0.174245	0.153586	0.173855	0.12192	0.17203	0.178582	0.116849	0.105072	0.128875
SENP5	0.193293	0.146958	0.104314	0.120179	0.122813	0.153239	0.107986	0.121212	0.10066	0.118461	0.0996282	0.157943	0.134894	0.147197	0.157146	0.137747	0.21852	0.13509	0.125365	0.134235	0.126911	0.102996	0.150088	0.0975458	0.0907051	0.151977	0.125566	0.113794	0.117715	0.111287	0.0979336	0.112732	0.117121	0.101755	0.139094	0.147573	0.111035	0.102801	0.150462	0.162342	0.118778	0.111878	0.188164	0.154365	0.108656	0.0968422	0.118176	0.152037
NCBP2	0.0341042	0.024912	0.0178816	0.0193355	0.0168958	0.0252866	0.0323049	0.0162005	0.0153203	0.0150654	0.0147368	0.0211108	0.00571939	0.018919	0.019205	0.0215246	0.0206538	0.051117	0.019278	0.0115368	0.0224188	0.0113742	0.015684	0.0116425	0.0123085	0.025126	0.0270804	0.0224853	0.0164078	0.0174281	0.0218469	0.013453	0.0133127	0.0141349	0.0185955	0.0199886	0.0123316	0.0161983	0.0208175	0.0212979	0.0165354	0.00347931	0.0220904	0.0256437	0.0196588	0.00972967	0.0121812	0.0122361
PIGZ	0.015031	0.014292	0.0103056	0.0198144	0.0167411	0.0111683	0.00127597	0.0188286	0.017672	0.0142835	0.00257452	0.0129464	0.0115353	0.0140124	0.0176906	0.0127727	0.0235931	0.0032691	0.00759136	0.0158293	0.0104393	0.00931646	0.0156542	0.00663551	0.00632945	0.0185948	0.0193845	0.015008	0.0154757	0.0108055	0.0182876	0.0167472	0.0148238	0.00592574	0.013255	0.0102263	0.0236286	0.00775418	0.0263854	0.0185472	0.0152262	0.0175771	0.00801401	0.00679051	0.00908873	0.00627141	0.00582569	0.0115846
MELTF	0.00226784	0.00194617	0.0025915	0.00206273	0.00474803	0.00451769	0.0143763	0.00485798	0.0050025	0.000927519	0.00235558	0.000994523	0.00958353	0.00648891	0.00514902	0.00540425	0	0	0.00200316	0.00755693	0.0035779	0.00189941	0.00249382	0.00297804	0.0028328	0.00325012	0.0123523	0.00521703	0.00398748	0.00214832	0.00565361	0.00353257	0.00428713	0.00128883	0.0107525	0	0.0211745	0.00144077	0.0239277	0.00681917	0.00290181	0.00025235	0.0169672	0	0.00473054	0.000748736	0.00313181	0.0085405
DLG1	0.527314	0.544675	0.307698	0.487616	0.532994	0.578662	0.41913	0.376509	0.30122	0.374592	0.297969	0.479774	0.405897	0.420183	0.521123	0.374165	0.663219	0.533508	0.386487	0.51969	0.419309	0.243326	0.492782	0.24945	0.331839	0.530045	0.393113	0.563931	0.520694	0.476693	0.362375	0.334121	0.350339	0.363995	0.5757	0.544721	0.376999	0.322022	0.550384	0.371055	0.361033	0.442317	0.462845	0.608112	0.575061	0.279972	0.272602	0.239733
BDH1	0.0454517	0.0486855	0.0247879	0.0390436	0.0271192	0.0492458	0.0193169	0.0459984	0.0394884	0.0290975	0.0250968	0.0406214	0.0314201	0.0427543	0.0523611	0.0434715	0.0534313	0.0634009	0.0366415	0.0486852	0.0323622	0.0280117	0.0632991	0.0286128	0.0235388	0.0505991	0.0420419	0.0476072	0.0363483	0.0464484	0.0418443	0.0332406	0.0322798	0.0455297	0.0499627	0.0318768	0.0126484	0.0308331	0.11647	0.0510701	0.0433165	0.0456296	0.0247043	0.0420329	0.0329794	0.0314428	0.0352147	0.0671345
RUBCN	0.0481583	0.0753562	0.0467974	0.0514119	0.0793127	0.0724882	0.0809555	0.0639527	0.0464774	0.0533319	0.043918	0.0657081	0.0782549	0.0423312	0.0696666	0.0478004	0.107242	0.0507628	0.0554923	0.0449512	0.0581526	0.0473009	0.0683829	0.0484645	0.0404515	0.0745558	0.0388536	0.0828657	0.057834	0.0523269	0.0586311	0.0650343	0.0538183	0.0523951	0.0641421	0.0788627	0.0566667	0.0576132	0.101932	0.0653352	0.0587792	0.0468936	0.0817976	0.0519799	0.0692928	0.0404642	0.0544179	0.0646679
FYTTD1	0.0499015	0.0493229	0.0451588	0.0698681	0.0695932	0.07371	0.0262147	0.0477773	0.0490501	0.049278	0.0370079	0.0395798	0.0285868	0.0408367	0.0413256	0.0455481	0.0262233	0.0353815	0.0552348	0.0549778	0.0393552	0.0299959	0.0439788	0.0341731	0.0321142	0.0591186	0.0325648	0.0562997	0.0593094	0.0547103	0.0450721	0.0461463	0.0359855	0.0409711	0.0490624	0.0597176	0.0312575	0.0349473	0.01852	0.0492792	0.0379893	0.0366605	0.0509339	0.048396	0.0407916	0.0293024	0.0313828	0.0532243
LRCH3	0.298773	0.236931	0.19062	0.260469	0.286705	0.280098	0.209191	0.188977	0.192585	0.204286	0.186969	0.255246	0.234732	0.264323	0.249461	0.261624	0.269403	0.293784	0.219311	0.294542	0.262276	0.15859	0.259824	0.179888	0.194721	0.232241	0.207407	0.26581	0.276747	0.234556	0.227589	0.213776	0.197614	0.187503	0.286481	0.257151	0.189177	0.191141	0.232644	0.231541	0.240252	0.231583	0.282826	0.286691	0.261968	0.144065	0.171034	0.171363
IQCG	0.0235984	0.0201088	0.0253483	0.0262459	0.0234119	0.0176089	0.0131948	0.0269901	0.0241668	0.0165228	0.0164031	0.0154365	0.0186756	0.0301776	0.0317919	0.02025	0.0136838	0.0186941	0.0214797	0.025559	0.0248262	0.019726	0.0327367	0.0232308	0.020942	0.0169853	0.0166008	0.0132459	0.0274555	0.0290598	0.0207764	0.0293452	0.0207061	0.0321541	0.0184589	0.0314156	0.03263	0.0226472	0.0364181	0.0302263	0.0242275	0.0292144	0.0598216	0.0126016	0.0210649	0.0259994	0.0198064	0.0272084
RPL35A	0.0708436	0.0616873	0.0521588	0.102643	0.0951913	0.0899319	0.0777237	0.0696119	0.0576509	0.0338431	0.0180993	0.0403886	0.0331009	0.0699357	0.0758548	0.0309423	0.0542882	0.054498	0.0725161	0.0698426	0.0691565	0.0263993	0.0519973	0.0242692	0.035744	0.0677759	0.0577381	0.120593	0.108286	0.0686246	0.0615496	0.0650634	0.05498	0.042527	0.0354078	0.0390229	0.0457096	0.0472314	0.0817671	0.0368537	0.0454322	0.0385751	0.0808777	0.0775017	0.0815277	0.0316924	0.0218751	0.0245312
LMLN	0.0412729	0.0304641	0.0181257	0.0238008	0.0368008	0.0412728	0.0451195	0.0277752	0.0332254	0.027536	0.0214973	0.0237864	0.0103891	0.0201526	0.0267063	0.0254998	0.0320883	0.0374827	0.0235263	0.0181443	0.0271987	0.0164661	0.0272961	0.0203921	0.0241252	0.0401507	0.0449858	0.0200985	0.0329595	0.0244955	0.0273717	0.0280997	0.0283559	0.0203473	0.0256527	0.0431569	0.0192258	0.0146785	0.0298414	0.0260754	0.0242352	0.0268311	0.042393	0.0277737	0.0238396	0.0117261	0.0133081	0.0288282
ZNF595	0.0737802	0.0522882	0.0339596	0.0832654	0.0613829	0.0603736	0.0631308	0.0444963	0.0377791	0.0455803	0.0444857	0.0415926	0.0352993	0.0498417	0.0308179	0.0422564	0.0442019	0.0329532	0.0441572	0.0556742	0.0490743	0.0371933	0.0363284	0.0308878	0.0327323	0.0522751	0.032351	0.0799844	0.063621	0.0560866	0.047595	0.0504631	0.0454149	0.0527943	0.0501323	0.0404826	0.0618033	0.0373337	0.0291552	0.0561246	0.0363384	0.0580763	0.0662147	0.0492021	0.0353871	0.0326284	0.0339534	0.0652975
ZNF718	0.131122	0.10061	0.0938798	0.136018	0.116171	0.130753	0.0869623	0.0948819	0.0754979	0.102093	0.0912368	0.0972816	0.0895089	0.102038	0.0865156	0.104589	0.0983434	0.0837024	0.123603	0.123598	0.0954962	0.0792613	0.0921422	0.0740416	0.0868892	0.106337	0.107486	0.141944	0.147971	0.119641	0.0931418	0.122616	0.0863741	0.0811885	0.0906986	0.106052	0.13404	0.0825287	0.131566	0.113741	0.0851115	0.118317	0.0908917	0.138402	0.114006	0.0858792	0.0611404	0.099107
ZNF732	0	0.000798324	0.000375973	0.00303365	0.000588619	0.00444147	0.00802039	0.000697125	0.00136239	0.000650695	0.00191503	0	0	0	0.000255202	0.00101842	0	0	0.000251379	8.37637e-05	0.000678373	0.000195775	0.00152366	0.000620257	0.000232073	0.00236645	0.00414685	0.000388624	0.00352428	0.00177066	0	0.0011838	0.000412503	0.000327108	0	0.00594937	0	0.00240673	0	0.000212867	0	0.00148913	0	0.00170925	0.0003931	0.000397108	0.000302282	0.00166749
ZNF141	0.0885354	0.0659402	0.0466003	0.0695759	0.0644568	0.0762029	0.0344025	0.0532719	0.0507036	0.0570906	0.0483261	0.082996	0.0470415	0.0508217	0.0552583	0.071992	0.0369379	0.0857002	0.056033	0.0505395	0.055416	0.0460569	0.0543099	0.0392885	0.0427142	0.0571075	0.0769829	0.0680631	0.0725194	0.0688469	0.0550621	0.0611485	0.0582889	0.0504805	0.0782175	0.0715127	0.0620571	0.0458487	0.0911381	0.0761707	0.0639108	0.0728935	0.0745481	0.0628648	0.0517844	0.0411106	0.0459611	0.0711629
ZNF721	0.235378	0.22458	0.136903	0.191016	0.190712	0.210619	0.112054	0.159649	0.140514	0.150887	0.134445	0.222893	0.216329	0.192492	0.188731	0.199298	0.218898	0.24202	0.176915	0.191061	0.184277	0.118579	0.226576	0.124587	0.119931	0.238961	0.167975	0.207412	0.161757	0.205438	0.159128	0.133565	0.143637	0.136477	0.224827	0.204627	0.191574	0.128607	0.197494	0.151497	0.157063	0.177883	0.208504	0.190593	0.185974	0.107862	0.130105	0.153785
PIGG	0.0676505	0.0605519	0.0454278	0.0443006	0.0714159	0.0645931	0.0596543	0.0578862	0.0568674	0.0379605	0.033018	0.0577045	0.0508253	0.0617328	0.0818377	0.0691786	0.0467834	0.0786115	0.0449913	0.0624719	0.0735703	0.0407634	0.0575856	0.0434553	0.0330315	0.0623424	0.0500663	0.0473728	0.058646	0.049957	0.0469206	0.0602947	0.0542702	0.0512631	0.0505842	0.080831	0.0589974	0.046562	0.0793108	0.0627484	0.0690517	0.0473205	0.0747245	0.0487815	0.053769	0.0310638	0.046429	0.059746
PDE6B	0.0384648	0.12591	0.0794963	0.120554	0.102663	0.061399	0.0210653	0.0980444	0.0905433	0.0415497	0.0365759	0.0790784	0.0993868	0.102607	0.152355	0.219687	0.0315713	0.162938	0.113229	0.0932391	0.0878323	0.107041	0.0810216	0.103815	0.0821199	0.120759	0.0793039	0.0616243	0.0897521	0.0667367	0.0426674	0.0970445	0.0683752	0.097541	0.0768066	0.0469272	0.101584	0.0695936	0.0976946	0.0862687	0.114251	0.0266743	0.135397	0.0683378	0.0892691	0.0729123	0.0911231	0.00938866
ATP5ME	0.0821475	0.0683281	0.0573742	0.100717	0.116117	0.0861714	0.0333761	0.0587879	0.056346	0.0377811	0.0331578	0.0380438	0.0354312	0.0704374	0.0577142	0.0621352	0.0614272	0.0372725	0.0816068	0.0772411	0.0610844	0.0299822	0.0520615	0.0414372	0.0452918	0.0865635	0.0453974	0.0871311	0.117891	0.0704104	0.0515558	0.0426701	0.0498654	0.0468571	0.0501858	0.061248	0.0672479	0.0436528	0.0944032	0.0331438	0.0444979	0.0280447	0.0788799	0.0684974	0.0625118	0.0360652	0.0287147	0.0238252
MYL5	0.00702391	0.014427	0.0041992	0.00687824	0.00531633	0.00320881	0.00191657	0.00750569	0.00349576	0.00699416	0.00367679	0.00504335	0.00434684	0.00515318	0.0166221	0.00804702	0	0.00562268	0.00712372	0.0167211	0.0089524	0.00268006	0.00806697	0.00410109	0.00664212	0.0136257	0	0.00426235	0.00385241	0.00367912	0.00669241	0.00614433	0.00676132	0.00198379	0.00623171	0.0100903	0.0127108	0.0016016	0	0.00664407	0.00619236	0.000778393	0.00464678	0.00809136	0.0102954	0.00264968	0.00408864	0.00216173
SLC49A3	0.00565807	0.000481546	4.10973e-05	0.0003499	0.00094905	0.000616694	0	0.0016232	0.000861727	0	8.84973e-05	0.000215096	0	0	0.00222324	0	0	0	0.000358766	0	0	9.49584e-05	7.27333e-05	0.000495288	0.000594761	0	0	0.00208581	0.00159435	0.00125472	0.000636218	0.00152074	0.000771312	0.00074207	0	0.00212484	0	0.000782484	0	0	0.000786741	0.000239709	0	0.0011469	0.00106743	6.73447e-05	0.000525977	0.000623494
PCGF3	0.0380869	0.0560704	0.0408325	0.0466444	0.0521354	0.0471501	0.0321899	0.0412948	0.0518663	0.0489134	0.0347367	0.0369035	0.0311174	0.0619978	0.0711838	0.0522409	0.0394231	0.0494274	0.0396338	0.069714	0.0582584	0.0409568	0.045153	0.0381874	0.0272404	0.0543601	0.0265538	0.0501245	0.0509358	0.0423013	0.036396	0.0649316	0.0494738	0.0366614	0.0374785	0.0409747	0.0564046	0.042444	0.0908235	0.069634	0.0504621	0.0338291	0.0466276	0.0260914	0.0435516	0.0367126	0.0396232	0.0293645
CPLX1	0.0364492	0.0379775	0.0172769	0.0303825	0.0382854	0.04651	0.037476	0.0333102	0.0254711	0.0128009	0.0099681	0.0203366	0.00288454	0.0208421	0.0343382	0.0219586	0.0328215	0.0359327	0.0160318	0.0252596	0.0306781	0.00966545	0.0254483	0.00978582	0.0184042	0.035963	0.0294262	0.045174	0.0341052	0.0316153	0.0435359	0.030296	0.0391054	0.017833	0.0394473	0.032253	0.0188322	0.014928	0.0290664	0.0130081	0.0179491	0.0168824	0.0251258	0.0221352	0.0279511	0.0108586	0.0105054	0.00997994
GAK	0.0784309	0.0954802	0.0550202	0.0619552	0.0800747	0.0678579	0.111882	0.0887708	0.07452	0.0624081	0.0507364	0.0729879	0.0550926	0.0715106	0.123495	0.0723717	0.123283	0.0722095	0.0612976	0.0881524	0.0684385	0.0586125	0.131458	0.0618993	0.0618063	0.081818	0.0614242	0.0880416	0.0547223	0.0541512	0.0819963	0.0659763	0.084949	0.0623634	0.094622	0.128028	0.0941133	0.0795265	0.112161	0.08214	0.0627047	0.0607694	0.0686076	0.0870657	0.0730962	0.0484142	0.0753414	0.117906
TMEM175	0.0883887	0.0657028	0.0503693	0.0735748	0.0755205	0.0702266	0.0379152	0.0548519	0.0655955	0.0380061	0.0334597	0.0454984	0.0340804	0.0575895	0.0708043	0.0749561	0.0536486	0.0707352	0.0505168	0.0606482	0.0567373	0.0310972	0.0653629	0.0422417	0.0415432	0.0684562	0.0456274	0.0627249	0.0603372	0.0570713	0.0689361	0.0613653	0.0545851	0.0473589	0.0442245	0.0642108	0.0300618	0.0454667	0.102156	0.0437184	0.0496509	0.0399604	0.0908861	0.0570401	0.048201	0.0311032	0.0489013	0.055015
DGKQ	0.0159876	0.0189767	0.00890808	0.0125751	0.0159644	0.0113858	0.00205693	0.0114127	0.00912827	0.0127246	0.00720857	0.0077605	0	0.0104686	0.0194843	0.010826	0	0.00822057	0.00730625	0.0144029	0.0105817	0.00615859	0.0146152	0.00591158	0.00707922	0.00971662	0.0163099	0.0142166	0.0119029	0.00711639	0.0196561	0.0112011	0.0145456	0.00787761	0.0095603	0.0189986	0.00974227	0.00883434	0	0.0127744	0.000557065	0.0110419	0.00845819	0.0194074	0.0110315	0.00477333	0.00640396	0.00483978
SLC26A1	0	8.65474e-05	7.32686e-05	0	0	0	0	0.000661293	0.000242341	0	0.000184955	0	0	0.000944687	0	0	0	0	0	0	0	2.34514e-05	0	0.000112743	0	0	0	0	0	0	0	0	0.000208142	0.000299679	0	0	0	5.41541e-05	0	0	0	0	0	0	0	0	0	0.000128443
IDUA	0.00501016	0.0121476	0.00531521	0.0117008	0.00887722	0.00523796	0.0205134	0.00951151	0.00788135	0.00549943	0.00470135	0.00820616	0.00540397	0.0125761	0.0198633	0.00728215	0.0111857	0.0138887	0.00630997	0.0128244	0.0059888	0.0030656	0.00567927	0.00712769	0.00634245	0.0118878	0.00309832	0.0109059	0.00525233	0.00915484	0.0119957	0.00956148	0.0104422	0.00687639	0.00724879	0.0128745	0.0110886	0.00434338	0.0127268	0.00959098	0.00340354	0.00641629	0.020689	0.014694	0.00642174	0.00406787	0.00664996	0.00493094
FGFRL1	0.0108536	0.0128639	0.00681661	0.00557556	0.00801486	0.00524527	0.00215291	0.011041	0.0119344	0.00218669	0.00389946	0.00479464	0.00394647	0.00326763	0.0169786	0.00987891	0.000898517	0.00552434	0.00508028	0.00497359	0.00764784	0.00592806	0.00445839	0.004641	0.00690801	0.0158684	0.00241063	0.00792062	0.00629675	0.00398768	0.00973829	0.00765465	0.0095284	0.0039969	0.00501423	0.00355364	0.00676162	0.0059604	0.00606201	0.0112745	0.00610761	0.00355877	0	0.00366109	0.0114078	0.0059823	0.00524724	0.00392511
RNF212	0.00330737	0.00410499	0.00241282	0.00833378	0.00917859	0.0025287	0	0.00552845	0.00477375	0.00480446	0.00284564	0.00254253	0	0.00549428	0.0109589	0.00510032	0.0021884	0.0142109	0.00449156	0.00642919	0.00422929	0.00527545	0.00584881	0.00530431	0.00471797	0.00320155	0.00984446	0.00354	0.00731294	0.00726578	0.00405554	0.00332353	0.00467732	0.00137871	0.00350996	0.00563718	0.00354205	0.00334297	0.0253151	0.00644068	0.00438128	0.000663721	0.00903032	0.00625545	0.00557246	0.00576115	0.0118105	0.00387013
SPON2	0.00569652	0.00455808	0.00199049	0.00241816	0.00687417	0.0093972	0.00288708	0.00414953	0.000633043	0.00661394	0.000339048	0.00137523	0.0052795	0.00365419	0.00434656	0.00418379	0	0.00742266	0.00195065	0.000408359	0.00293707	0.00236038	0.0030241	0.00183379	0.0032913	0.0025596	0.0117853	0.00981928	0.0050052	0.00774504	0.00920396	0.00364099	0.00263176	0.0013687	0.00853899	0.00340467	0	0.00170703	0.0201828	0.000247321	0.00199667	0.00193633	0.0115964	0.00712004	0.00457538	0.00140476	0.00314666	0.00839107
CTBP1	0.0732955	0.0850773	0.0397749	0.0617676	0.0791661	0.0514906	0.0567648	0.0607114	0.0477735	0.0442241	0.0261669	0.0622754	0.068011	0.0557752	0.0694974	0.0399722	0.0715924	0.0319963	0.0485626	0.0662567	0.0684873	0.029933	0.0579635	0.0315027	0.0422628	0.0702035	0.0325692	0.104449	0.073686	0.0632863	0.067695	0.0507655	0.0544792	0.0486384	0.0515262	0.06351	0.0658827	0.0475511	0.0906408	0.0548172	0.038091	0.0584188	0.099166	0.084122	0.0780981	0.0261966	0.0396678	0.0529725
MAEA	0.0316013	0.050825	0.0319852	0.0471199	0.0447714	0.0360687	0.0407827	0.0449602	0.0361755	0.0344832	0.0297675	0.05782	0.0277168	0.0364984	0.062313	0.0323994	0.0556849	0.0461576	0.0379211	0.048591	0.0435292	0.0267111	0.0568411	0.0281053	0.02821	0.0637671	0.0346281	0.0473248	0.0422184	0.0470156	0.0482055	0.0446798	0.0383497	0.0433412	0.0352945	0.0493438	0.0929602	0.0420891	0.0664666	0.0431001	0.0428361	0.0275532	0.0425017	0.0365882	0.0562535	0.025132	0.0345274	0.049346
UVSSA	0.0582189	0.0923173	0.0562431	0.10814	0.127906	0.09951	0.0301499	0.0577911	0.0611364	0.0439803	0.0568264	0.0720447	0.0735337	0.0565423	0.126979	0.0679574	0.0491986	0.15054	0.052891	0.083074	0.0744912	0.0488327	0.0394421	0.0635987	0.0570365	0.0864846	0.0546031	0.104023	0.0945825	0.0923072	0.0622369	0.0814612	0.0558146	0.0431884	0.0483258	0.0798789	0.0380674	0.0477964	0.0443392	0.0681123	0.06554	0.0375056	0.0710418	0.0706388	0.0575188	0.042726	0.0648418	0.0580555
FAM53A	0.00825501	0.025049	0.0267689	0.0142385	0.0211339	0.0183819	0.00209897	0.0214427	0.0223083	0.0149794	0.0211637	0.0219711	0.0214679	0.0201069	0.0349003	0.0381929	0.0131938	0.0284473	0.016037	0.0371665	0.0196785	0.0190553	0.0395464	0.0256556	0.0149076	0.0282433	0.0425218	0.0185707	0.017083	0.0177445	0.0165081	0.0130618	0.0183913	0.0128103	0.0304875	0.0400759	0.00983319	0.0158894	0.0163801	0.0226783	0.0314882	0.01303	0.0318611	0.0130153	0.0198572	0.0163006	0.0273856	0.0123431
SLBP	0.0344126	0.0350554	0.0268843	0.0342421	0.0321819	0.0353415	0.0300528	0.0309601	0.0332075	0.0205094	0.0215977	0.020387	0.0118031	0.0218879	0.0348977	0.0260918	0.0285599	0.00718211	0.0219729	0.0291556	0.0225708	0.0227862	0.0294867	0.0223645	0.0220091	0.0276108	0.0245744	0.0383597	0.0411723	0.0282845	0.021225	0.0258993	0.0306572	0.0197126	0.0340733	0.0224029	0.0283005	0.0244424	0.0376251	0.015236	0.0177623	0.0224792	0.0232322	0.0574129	0.0361161	0.0237348	0.0248663	0.0269085
TMEM129	0.018626	0.0258988	0.0175933	0.0220385	0.0257825	0.0205311	0.00747908	0.0237923	0.0202518	0.0114939	0.0142487	0.0166609	0.005212	0.0278577	0.0284003	0.0220904	0.0328093	0.0110551	0.0209807	0.0297731	0.0212233	0.0118248	0.0124517	0.0163655	0.0161068	0.025241	0.0336593	0.0249822	0.0226674	0.0215631	0.0145222	0.0211792	0.0214395	0.0206953	0.0131272	0.0258072	0.0156411	0.0156541	0.0573863	0.0183448	0.0244962	0.0134401	0.0137161	0.029824	0.0238939	0.0159304	0.0180031	0.0180838
TACC3	0.000264328	0.00317203	0.0024966	0.00192574	0.00257006	0.00258118	0.00509732	0.00350766	0.000487596	0.000959368	0.00180399	0.00232853	0.00564453	0	0.00439173	0.00369137	0	0	0.00124987	0.00144234	0.000591443	0.00102061	0.00359743	0.00293224	0.0016606	0.00289052	0	0.00490437	0.00114512	0.00259614	0.00384871	0.0048297	0.00151239	0.00180789	0.000615575	0.00196998	0	0.0022348	0	0.0021699	0.00811259	0.000847843	0	0	0.00268953	0.0029232	0.00225543	0.00440978
FGFR3	0.0122494	0.0156006	0.00597612	0.01386	0.0148569	0.0311113	0.0164587	0.0121182	0.00877441	0.00867347	0.00320173	0.00961927	0.00723464	0.00228162	0.0118821	0.00372224	0.0296786	0.00550278	0.00718564	0.00706242	0.00586468	0.0029781	0.0136894	0.00468687	0.00828493	0.0183636	0.00664815	0.0153422	0.0164785	0.01136	0.0122055	0.0100199	0.0109101	0.00805818	0.0142963	0.00734416	0.00780498	0.00466247	0.0243608	0.00715364	0.00809092	0.00104847	0.00732691	0.010225	0.00862206	0.00496465	0.00521445	0.00486673
LETM1	0.0268795	0.0352453	0.0302182	0.0365129	0.0308673	0.0243102	0.0114651	0.0330946	0.0267102	0.0193703	0.0179109	0.0190043	0.0268967	0.0410489	0.0498309	0.0409082	0.0279471	0.0269038	0.0322469	0.0317585	0.0374478	0.0237514	0.0391615	0.0281542	0.0163421	0.029888	0.00917475	0.0360971	0.0262137	0.0214726	0.0301525	0.0367551	0.0294591	0.0336816	0.0256023	0.0424409	0.0516156	0.0291476	0.0521273	0.0393445	0.0340022	0.0302752	0.0579951	0.0230626	0.0212131	0.0212988	0.0294149	0.0329918
NSD2	0.121472	0.123235	0.0921692	0.106615	0.126388	0.0852377	0.115884	0.0918291	0.095664	0.100737	0.0825167	0.138717	0.0946105	0.112744	0.153145	0.104133	0.158768	0.118349	0.0849877	0.112104	0.108974	0.0845386	0.157108	0.0928846	0.0674889	0.137022	0.117837	0.107509	0.109451	0.100751	0.133292	0.092925	0.0954467	0.0972595	0.139757	0.128752	0.147633	0.108902	0.173435	0.122017	0.125946	0.124088	0.0940667	0.133727	0.124985	0.073529	0.113282	0.11606
NELFA	0.0807803	0.0870617	0.0641663	0.0585932	0.0957286	0.0910217	0.100051	0.0627752	0.0554051	0.0565894	0.0412355	0.0508249	0.0442473	0.0630612	0.0701743	0.0544143	0.0803238	0.0770138	0.0572943	0.0918266	0.0571212	0.0454596	0.0688393	0.0428449	0.0514305	0.0618333	0.0817964	0.0965169	0.0928015	0.0809839	0.0656647	0.055885	0.0654222	0.0476071	0.0615264	0.0719565	0.0499856	0.0503168	0.0923175	0.0693503	0.0582075	0.0615371	0.0817115	0.0633487	0.0822712	0.0396018	0.0399372	0.0505645
C4orf48	0.0488824	0.0796954	0.0611878	0.121272	0.118083	0.0949324	0.0528799	0.0632198	0.0618682	0.0319715	0.0343909	0.0255544	0.0311547	0.0901551	0.0807162	0.0408931	0.0257914	0.0617313	0.0613621	0.0755593	0.0745751	0.0249179	0.0336487	0.0467724	0.0437388	0.0643963	0.0690659	0.0897844	0.14397	0.0689572	0.0551537	0.0546459	0.0383341	0.0431236	0.0360717	0.0428943	0.072071	0.0450532	0.0667103	0.0214906	0.0402137	0.0247584	0.1078	0.0976025	0.077206	0.0299257	0.0327971	0.0125769
NAT8L	0.0644496	0.068507	0.0442332	0.0530902	0.0607075	0.045967	0.0560228	0.0518414	0.0451124	0.019265	0.0192928	0.0283685	0.0437459	0.03361	0.0585694	0.0261016	0.0894271	0.0858394	0.0357376	0.0526905	0.0425419	0.0161661	0.0328487	0.0189253	0.0459265	0.0800132	0.0498471	0.0444846	0.0512738	0.0479562	0.0503279	0.0487676	0.0491955	0.0310368	0.0384627	0.0404374	0.0830654	0.0358342	0.104129	0.0309164	0.026474	0.0284463	0.0637457	0.089448	0.0590808	0.0207575	0.0229617	0.0236793
POLN	0.0404058	0.0596193	0.0378515	0.0503336	0.0596649	0.0789146	0.0771331	0.0488292	0.0385973	0.0307937	0.0295972	0.048047	0.0377829	0.040682	0.0506801	0.0320144	0.0406681	0.054029	0.0360049	0.0374375	0.0342867	0.0330581	0.068899	0.031322	0.0409211	0.0645838	0.0326788	0.0673506	0.0623483	0.0485235	0.0517614	0.0522322	0.0499958	0.0362399	0.0523252	0.0565181	0.0771114	0.0440516	0.0655743	0.0602068	0.0428619	0.0274933	0.0297168	0.0444943	0.0647756	0.0318243	0.0382102	0.0330949
HAUS3	0	1.66104e-05	0	0	0	0	0	0	0	0	4.40036e-05	0	0	0	0	0	0	0	4.69787e-05	0	0	3.08995e-05	0	7.62022e-05	0	0	0	0	3.92785e-05	0	0	0	0	0	0	0	0	0	0	0	0	0	0	0	0	0	0	0
MXD4	0.0411444	0.0500525	0.0439245	0.0459371	0.049026	0.0247972	0.0612326	0.0356041	0.0333227	0.0320276	0.0234935	0.026796	0.0342839	0.0435168	0.0529936	0.0425014	0.0469852	0.0731013	0.0309827	0.046139	0.0414771	0.0196937	0.0324357	0.0342782	0.0391099	0.0498185	0.0483734	0.045432	0.0372347	0.0336065	0.0419515	0.0329427	0.0411406	0.05127	0.0295825	0.0409051	0.0510235	0.0396172	0.037465	0.0327777	0.0449992	0.0189829	0.0463272	0.0611761	0.0515347	0.0215091	0.0465892	0.0659822
ZFYVE28	0.0999902	0.11138	0.0800288	0.0907896	0.104178	0.114547	0.0777605	0.059498	0.068398	0.0463468	0.0828736	0.075946	0.0475036	0.0573243	0.0970837	0.0801743	0.0976922	0.0842522	0.0524365	0.088554	0.0936475	0.0930258	0.0969682	0.0632111	0.0851995	0.106627	0.088185	0.0944596	0.0908638	0.0646779	0.0751154	0.0752421	0.0886323	0.0627622	0.109158	0.0908784	0.0893046	0.0695323	0.096359	0.204131	0.0423201	0.0576334	0.0528255	0.0759705	0.0885578	0.0552807	0.0565671	0.0884406
CFAP99	0.000817944	0.00110067	0.00212053	0	0.0014689	0.000641886	0	0.00155503	0.00153314	0.000263662	0.000219351	0.0012136	0	0.000550038	0.00180315	0	0	0	0.00169501	0.00284698	0.000865699	0.00121875	0.00118414	0.000810133	0.00104883	0.000745875	0	0.000179725	0.00316181	0.000725161	0.000960599	0.000205092	0.00038979	0	0.00137428	0	0	0.00063701	0	0.00134311	0.00402796	0.00213813	0.00096233	0	0.000597893	0.000671739	0.00100658	0.00249792
RNF4	0.0494959	0.0513816	0.0372777	0.0345741	0.0431901	0.0292621	0.021614	0.0371255	0.0383214	0.0339786	0.0284158	0.0478388	0.0508041	0.046242	0.0472666	0.0366415	0.0264003	0.0601777	0.0317378	0.0517281	0.039493	0.0322299	0.0516777	0.0315682	0.0258117	0.0420962	0.0387566	0.0441275	0.0454423	0.0430332	0.0321619	0.0377362	0.036577	0.0388805	0.0420695	0.0500629	0.0284645	0.0309311	0.016172	0.0440361	0.0395003	0.0436218	0.0674536	0.0408868	0.0341355	0.0263164	0.0313546	0.0456331
FAM193A	0.139419	0.176395	0.123967	0.109153	0.139104	0.150581	0.12438	0.129354	0.10861	0.11469	0.109458	0.173553	0.0764211	0.143649	0.189328	0.135109	0.155314	0.129998	0.117414	0.142557	0.135995	0.11379	0.19208	0.0931984	0.0992977	0.149381	0.136901	0.112044	0.146369	0.124324	0.134661	0.137094	0.131275	0.106474	0.197752	0.17051	0.146856	0.133885	0.212183	0.191695	0.16374	0.12788	0.12377	0.124726	0.17537	0.091252	0.123674	0.131135
TNIP2	0.00491707	0.00940105	0.00653764	0.0117936	0.00727198	0.00120927	0	0.00959079	0.00762605	0.00768983	0.00955748	0.00378493	0.00844889	0.00857071	0.011505	0.00879122	0.00944848	0	0.00819336	0.00475655	0.00364989	0.0138582	0.0082179	0.00790497	0.00611799	0.00894832	0	0.0099586	0.00452558	0.00790173	0.011868	0.0138688	0.00858478	0.00901271	0.0041147	0.0100844	0.00729322	0.00934606	0.0593684	0.0224824	0.00975674	0.00899629	0.0131183	0.0133774	0.0101961	0.00510708	0.00844638	0.0112509
SH3BP2	0.00506701	0.00360809	0.00301394	0.00481939	0.00568975	0.00356972	0.005381	0.00386357	0.00226991	0.00178051	0.00289696	0.00553576	0.0059628	0.00693555	0.00169548	0.000435543	0.00304178	0.00411566	0.00211122	0.00550588	0.00256419	0.00876012	0.00384828	0.00140625	0.000785061	0.00187519	0.00241292	0.00905278	0.00620526	0.0074496	0.00855771	0.00913619	0.00552275	0.000341795	0.00449532	0.00233136	0.00392545	0.00199114	0.00471169	0.0107058	0.00630825	0.00542179	0.00445835	0.00308733	0.0041575	0.00388231	0.000834022	0.0040975
ADD1	0.377493	0.391533	0.280397	0.340233	0.299629	0.349364	0.257972	0.269077	0.247643	0.247151	0.276189	0.323146	0.306719	0.384861	0.359036	0.261611	0.329651	0.4332	0.290778	0.362571	0.330325	0.21241	0.269102	0.187139	0.221747	0.307733	0.28836	0.317311	0.293016	0.267366	0.27615	0.280097	0.305104	0.195933	0.39095	0.286679	0.257573	0.249328	0.27521	0.317238	0.287087	0.402181	0.256077	0.297956	0.406321	0.26239	0.200002	0.221891
MFSD10	0.0258968	0.024432	0.0171353	0.0300155	0.036047	0.0276312	0.0290717	0.0311664	0.0248578	0.016211	0.0110059	0.0210682	0.0238831	0.037526	0.0363031	0.0237744	0.0157633	0.0796395	0.0259682	0.0316875	0.0383821	0.0143541	0.0177469	0.0201414	0.0183352	0.0166905	0.0169534	0.0321723	0.0299567	0.0231816	0.0483728	0.0254947	0.0289519	0.0189836	0.0168869	0.0235523	0.0203161	0.0240846	0.0181889	0.0162678	0.0131576	0.0240488	0.0380443	0.0299538	0.0254715	0.0153013	0.0144091	0.0207885
NOP14	0.0030028	0.0119476	0.0105513	0.00979775	0.0172161	0.0145768	0.027972	0.0148409	0.0118651	0.0104659	0.0105375	0.0134178	0.0141247	0.0200028	0.0248376	0.0104508	0.0214885	0.0338935	0.0135368	0.0101514	0.0136402	0.0160328	0.0205244	0.0133457	0.00760855	0.0151478	0.0131636	0.0106272	0.0137505	0.0114619	0.0196673	0.0116371	0.0160114	0.0153101	0.0134051	0.0190149	0.0438795	0.0143931	0.0438362	0.0175965	0.0213138	0.0107685	0.024167	0.0131977	0.0177534	0.0113321	0.0129971	0.0213103
GRK4	0.0737786	0.0650341	0.0680461	0.0630513	0.0614428	0.0658591	0.0455975	0.0638567	0.0736352	0.0615931	0.072069	0.0670339	0.0531306	0.0894342	0.0805784	0.0788389	0.101632	0.0761049	0.0538798	0.0689715	0.0700783	0.110524	0.0760869	0.0585325	0.0417708	0.0603285	0.0999765	0.0842536	0.0653992	0.0582633	0.0604431	0.0609864	0.0615827	0.0611267	0.0805541	0.0696564	0.0420357	0.0638777	0.142988	0.0623883	0.0606419	0.0591359	0.0855907	0.0546812	0.0474018	0.0619558	0.0750443	0.0928399
HTT	0.1603	0.142814	0.100231	0.127867	0.139251	0.124414	0.0984287	0.113266	0.0944629	0.109649	0.0921423	0.119118	0.0935541	0.126002	0.150638	0.102949	0.146419	0.111918	0.107107	0.140359	0.117965	0.090465	0.125991	0.0978765	0.0929018	0.133421	0.146835	0.119751	0.114127	0.113646	0.113566	0.113801	0.108347	0.100933	0.119149	0.130825	0.103772	0.0917909	0.11315	0.110832	0.140123	0.120606	0.140497	0.149399	0.120455	0.0821318	0.0937671	0.139058
MSANTD1	0.0108416	0.00485888	0.00352533	0.00181205	0.00610346	0.00275097	0	0.00482612	0.0028095	0.0038396	0.00242592	0.0028963	0.0124191	0.00374738	0.00834334	0.00697953	0.010898	0.00174087	0.00356054	0.0117076	0.00696973	0.00434294	0.0048471	0.00509236	0.00357582	0.00693084	0.00228817	0.0112106	0.0062381	0.00604345	0.00721235	0.00173023	0.0059139	0.00344115	0.00421371	0.00400386	0.00486721	0.00749846	0	0.00234405	0.00499583	0.00347471	0	0.00678426	0.0116713	0.00304507	0.00736511	0.00737079
RGS12	0.0721408	0.0796064	0.0564733	0.0701548	0.0781594	0.0489987	0.0686573	0.0757753	0.0648434	0.0733095	0.0532498	0.0751006	0.0500574	0.0825132	0.0918557	0.0720377	0.0746782	0.0561985	0.0554582	0.0637152	0.0810856	0.0601147	0.0685664	0.0650169	0.0564984	0.063583	0.078229	0.0759998	0.0747552	0.0421095	0.0722362	0.0697136	0.0708484	0.0497056	0.0922232	0.0763058	0.0903357	0.0583491	0.0305584	0.0675398	0.0663523	0.0715776	0.0896038	0.0695993	0.0883829	0.0474846	0.0762365	0.0523828
HGFAC	0.000174371	0.000425975	0	0	0.00204104	0	0.00364135	0.000432074	0.00287203	0.000283883	0.00124607	0.000863497	0	0	0.000257318	0	0	0	4.8279e-05	0	0.000600492	0.000497622	0.00102635	0.000214356	0.000211121	0	0	0.00232708	0.000917336	0	0.00126979	0.000816103	0.00237203	0.000366613	0.00106047	0.000637034	0	0.000384177	0	0.000864511	0.000972775	0	0	0.00390246	0.000696648	0.000348852	0.000388195	0.00132274
DOK7	0	0	0	0.001944	0.000283609	0	0	0.000106473	0	0.000313223	0	0.00170019	0	0	0	0	0	0	0	0	0	0.000197525	0.000319388	0.000163227	0.000428601	0	0	0.000563691	0.000493814	0	0	0	0	0	0.00111342	0	0	0.000201311	0	0	0.00160759	0	0	0	0.000381488	0	0	0.000717187
LRPAP1	0.0275436	0.0521995	0.0353933	0.0612159	0.0665285	0.0712801	0.067692	0.0587455	0.0541881	0.0225951	0.0227652	0.0283451	0.032631	0.0631714	0.0605484	0.048028	0.120683	0.0548309	0.0471521	0.0401528	0.0495508	0.0269442	0.0442753	0.0263007	0.0334039	0.0501624	0.054427	0.0667979	0.0650048	0.0501746	0.0781409	0.0643156	0.0656729	0.0297617	0.0440648	0.0577763	0.0480894	0.036017	0.0235299	0.068458	0.0416465	0.0332985	0.0528809	0.0809958	0.0657555	0.0247077	0.0216574	0.0340516
ADRA2C	0.00461115	0.00065716	0.000528291	0.000973299	0.000707449	0.000553831	0	0.000967181	0.000709478	0.000338047	0.000117691	0.000977253	0	0.00115871	0.000747483	0.00132283	0	0.00193405	0.0010667	0.00117804	0.000339718	0.00011011	0.00022496	0.000216513	0	0.000232017	0	0.000703417	0.0014299	0.00203319	0.000723519	0.000346688	0.000641792	0	0.0018977	0.000286845	0	0.000152898	0.0179033	0	0	0	0	0.00295177	0	0.000575411	0	0.000130658
OTOP1	0	0.000168728	0.000257496	0.000882725	0.000456842	0	0	0.000553667	0.000579618	0	0.00033897	0.000762919	0	0.00106792	0.00011241	0.000393036	0	0.016288	0.000519426	0.000209692	0.000326493	0.000548434	0	0.000625895	0.00062994	0.000326684	0	0	0.000323957	0.00117271	0.00176297	0.000403037	0.000158091	0	0.000163703	0	0	0.000352932	0	0.000189701	0	0.000965675	0	0.00194703	0	0.000729063	0.000273002	0.000109719
TMEM128	0.0233408	0.0272317	0.025629	0.0257893	0.0222378	0.0216838	0.028278	0.0325335	0.021581	0.0216824	0.0188438	0.0248868	0.0191485	0.0421042	0.0339641	0.0266684	0.0424724	0.0228732	0.0341609	0.0363573	0.0408918	0.0331246	0.0217218	0.0234741	0.0169207	0.029641	0.0198452	0.0316976	0.0321523	0.0268782	0.0206704	0.0457479	0.0251635	0.0160567	0.02164	0.0277528	0.0197349	0.0230817	0.0197674	0.0499494	0.0348057	0.023879	0.0503012	0.030648	0.0157683	0.0262395	0.022565	0.0220495
LYAR	0.0136142	0.0125502	0.013502	0.015129	0.0167926	0.0131	0.0223347	0.0193743	0.0086287	0.0175658	0.0118963	0.00837936	0.0341998	0.00906861	0.0190397	0.0210267	0.0172015	0.0251077	0.015494	0.0105585	0.0145712	0.0200072	0.0153412	0.0105682	0.00676904	0.00416322	0.0101874	0.0132398	0.0159717	0.00703794	0.0126231	0.0189559	0.0139883	0.0232091	0.0153504	0.0220289	0.0183464	0.0179226	0.0037037	0.021168	0.0127443	0.0171057	0.00929942	0.00793185	0.0181031	0.0110161	0.0104831	0.030228
ZBTB49	0.0133541	0.0172695	0.0135476	0.00896326	0.0131577	0.0157161	0.0108199	0.0140403	0.0129384	0.01549	0.0121023	0.0120326	0.0170003	0.0235347	0.0202817	0.0203635	0.0234806	0.011593	0.0217473	0.0205973	0.0178611	0.0155113	0.0169351	0.01538	0.00803136	0.021518	0.00662124	0.016567	0.01222	0.0132124	0.012408	0.0229433	0.0157137	0.0152867	0.0124464	0.0171774	0.0107484	0.0153141	0.0110133	0.0149394	0.00513491	0.0201513	0.0237608	0.0118539	0.00867701	0.0134374	0.0160314	0.020924
NSG1	0.0153788	0.0250141	0.0124417	0.0319198	0.0364978	0.0371577	0.0484269	0.0302141	0.0206403	0.00530306	0.00601541	0.0172624	0.0269457	0.0211226	0.0295026	0.0128787	0.00548422	0.0224807	0.0127359	0.0184997	0.0254169	0.00571878	0.0155784	0.0049559	0.0109927	0.0316515	0.019121	0.0288587	0.034417	0.0276191	0.0275919	0.0188766	0.0245658	0.00859579	0.0190236	0.0215461	0.00585752	0.0162113	0.0205328	0.0126808	0.00479041	0.00997969	0.0395093	0.0438486	0.0215612	0.00465405	0.00704741	0.0103432
STX18	0.116418	0.106707	0.0716543	0.0912379	0.106919	0.105532	0.0903876	0.0882151	0.0826902	0.095053	0.0877246	0.10439	0.0999047	0.103954	0.0917382	0.0833104	0.117887	0.105638	0.088983	0.0998265	0.0966186	0.0662078	0.0935815	0.0758263	0.0700534	0.0953093	0.0887422	0.0939107	0.0763088	0.109248	0.0837677	0.0625045	0.0852215	0.0968398	0.0839013	0.0940633	0.0775722	0.0633892	0.161457	0.0873736	0.0942403	0.0992342	0.0910894	0.0922256	0.0858812	0.0670558	0.083172	0.0952525
MSX1	0	0.00440156	0.00168143	0.00748941	0.00363086	0.00136734	0.0151973	0.00298585	0.00133766	9.46746e-05	0.000483408	0.00227986	0	0.00329504	0.00217239	0.00142742	0	0	0.00144177	0.000748172	0.00130546	0.00110052	0.0033185	0.0030461	0.000717665	0.000971034	0	0.00128077	0.00403666	0.00318657	0.00259611	0.00517949	0.0019685	0.000584719	0.000789453	0.00289511	0.00109206	0.00109346	0	0.00220638	0.00213873	0.00140792	0.00420037	0.00454103	0.00116777	0.00126175	0.0012269	0.0018262
CYTL1	0	0	0.000248745	0	0.000645558	0	0	6.80494e-05	0	0.00202876	8.19327e-05	0.000900304	0	0	0.000605361	0	0	0	0.000182392	0	0.000721092	0	0	0.00011259	0	0	0	0	0	0	0.000251715	0	0.000171653	0	0.00220539	0	0	0.000220251	0	0	0	0	0.00171784	0	0	0	0	0.000163059
STK32B	0.00446439	0.00328709	0.00441161	0.00762106	0.00462832	0.00403722	0.00296183	0.00384415	0.00429404	0.000627892	0.00315526	0.00726714	0.0157176	0.0101543	0.00404836	0.00383168	0.0126502	0	0.00141829	0.00330122	0.00368841	0.00254631	0.00333389	0.0031696	0.00242412	0.00287229	0.00594942	0.00191519	0.00717718	0.00453064	0.00270141	0.00367028	0.00396569	0.00202892	0.00854332	0.0040997	0	0.00314291	0	0.00252227	0.0004432	0.00510533	0	0.00129475	0.00915945	0.00244177	0.00164301	0.00441902
EVC2	0.00250441	0.00144994	0.000553257	0.000859809	0.00137634	0	0	0.000469982	0	0	0	0	0	0.000959658	0.000290461	0	0	0	0.000417532	0	0.000314603	0.000190349	0.000572119	0.000450795	9.98377e-05	0	0	0.000643912	0.00123714	0.00152442	0.00205545	0.000562137	0.000922659	0.00317417	0.00160423	0.000474182	0	0.000262221	0	0	0	0	0	0	0.000685549	0.000346841	0	0.00126308
EVC	0.0029578	0.00699518	0.00194715	0.0032057	0.00247483	0	0	0.000908323	0.000521585	0.000147649	0.00103806	0.000431485	0	0.00110678	0.000741511	0	0	0	0.000905278	0.000248539	0.0015069	0.00035637	0.00174767	9.77622e-05	0.0030774	0.00213455	0	0.00412358	0.00201332	0.00359485	0.000471256	0.000667781	9.03481e-05	0	0	0.0044662	0	8.83176e-05	0	0	0	0	0	0	0	0.000576921	0	0.000183546
CRMP1	0.0470474	0.0358768	0.0166116	0.047785	0.0483288	0.0458327	0.0396516	0.0410443	0.0368513	0.0191014	0.0146674	0.0381127	0.0123814	0.0236555	0.0425503	0.0208753	0.0544232	0.0259425	0.020141	0.0292975	0.025806	0.00987659	0.0483001	0.0140386	0.0180979	0.042173	0.0188989	0.0471769	0.0406569	0.03281	0.0541558	0.0400883	0.0356233	0.0147977	0.0436629	0.0292443	0.00631734	0.016654	0.0413134	0.0171198	0.0150989	0.023304	0.0535058	0.0592832	0.0493725	0.0120674	0.00818743	0.0125239
C4orf50	0.00917319	0.00897352	0.00578482	0.0137721	0.0127907	0.00444577	0.0137194	0.00942189	0.00736613	0.00670158	0.00602025	0.00549929	0.00537437	0.00703918	0.00797716	0.00723697	0.0126604	0	0.00472601	0.00465344	0.00834434	0.00445238	0.00981838	0.00477366	0.00545394	0.010644	0.0118829	0.00458623	0.0101398	0.00981205	0.00778989	0.0109977	0.00817025	0.00602241	0.00871995	0.020581	0	0.00542083	0.0123109	0.00369039	0.00879582	0.00905538	0.0176306	0.0144985	0.0121807	0.00408696	0.00517215	0.00510611
JAKMIP1	0.0307325	0.027369	0.0118989	0.0175954	0.0291864	0.0261993	0.0113459	0.0217383	0.0175145	0.0113533	0.00529225	0.0175628	0.0120582	0.0141435	0.0273635	0.00968683	0.0160862	0.00364696	0.0147681	0.0238746	0.0150434	0.00978311	0.0295001	0.010517	0.014761	0.0358221	0.0165653	0.0185117	0.0287033	0.0175229	0.0203234	0.0148823	0.020506	0.0137081	0.0244391	0.0153481	0.00950399	0.015434	0.0618795	0.0182774	0.012857	0.00625838	0.0106978	0.0287832	0.0321085	0.0116768	0.0107655	0.0137375
WFS1	0.00422948	0.0187972	0.00812723	0.0124799	0.0147369	0.022212	0.0150812	0.0171054	0.0164601	0.00955059	0.00422552	0.00669155	0.00763632	0.00595114	0.0162225	0.00570967	0.00861554	0	0.00904227	0.015314	0.0103319	0.00431124	0.0144779	0.00556925	0.00782788	0.017056	0.00289729	0.0183639	0.0140796	0.0099956	0.0136902	0.0149305	0.0178606	0.00824354	0.0119018	0.0135437	0.0124892	0.0114804	0.0343092	0.0059069	0.0141721	0.0102352	0.0104054	0.0200809	0.0120989	0.00361323	0.00439709	0.0141695
PPP2R2C	0.122803	0.13355	0.107843	0.124669	0.148064	0.0866703	0.0868753	0.120181	0.102824	0.101119	0.0625822	0.129689	0.134326	0.0729063	0.138727	0.124249	0.161596	0.130297	0.108739	0.126886	0.10732	0.090874	0.186975	0.103696	0.10332	0.146567	0.092077	0.114161	0.148047	0.112796	0.0951825	0.114305	0.104688	0.110624	0.159348	0.153254	0.110433	0.119569	0.150574	0.10941	0.147639	0.0623751	0.146098	0.13124	0.196995	0.0966311	0.139705	0.0947172
MAN2B2	0.0391311	0.0442512	0.0281528	0.0325617	0.0347266	0.0434203	0.0593433	0.0272373	0.0248883	0.0266068	0.0227766	0.0302647	0.0202799	0.0272086	0.0299003	0.026557	0.0600252	0.034212	0.0305553	0.0272845	0.0318656	0.0242447	0.0394858	0.0180078	0.0154028	0.0281544	0.0205857	0.0282523	0.0360472	0.0411405	0.0332047	0.0382591	0.0357254	0.0300405	0.0308802	0.0352984	0.0378438	0.0251703	0.0274384	0.0298927	0.0239792	0.0195827	0.0347683	0.039508	0.0391681	0.0221424	0.0340889	0.0322683
MRFAP1	0.0737462	0.063425	0.0656799	0.0672989	0.0673674	0.0571658	0.0839699	0.0646015	0.0652904	0.0436293	0.0494942	0.0452523	0.0610364	0.0676315	0.0531505	0.0472732	0.050152	0.0284671	0.0788283	0.0605638	0.0546545	0.033247	0.046695	0.0335519	0.0472301	0.0500658	0.0408616	0.076333	0.0735882	0.0594663	0.0653055	0.0599333	0.0581413	0.0414627	0.0572208	0.0587774	0.0530855	0.0424444	0.0711054	0.0438749	0.0542294	0.0402431	0.073167	0.0797608	0.0458959	0.0342397	0.0303802	0.0368737
AC093323.1	0.0198003	0.0144895	0.0136236	0.0166194	0.0152154	0.00920907	0.0104398	0.0111956	0.0115239	0.00913047	0.0112635	0.00725562	0.000820487	0.0095718	0.0130341	0.011044	0.00384299	0	0.0132572	0.0108375	0.0138085	0.00453815	0.012755	0.00726818	0.00909844	0.0116367	0.00276515	0.013375	0.0187649	0.0162793	0.0102311	0.013343	0.0103394	0.0155671	0.00345968	0.0143154	0.0107388	0.00670211	0.0084815	0.0118638	0.00560867	0.00489607	0.0135606	0.00236833	0.00960839	0.00761011	0.00601102	0.00920129
S100P	0	0.000386722	0	0.000672608	0	0	0	4.15204e-05	0	0	0	0	0	0	0	0	0	0	0	0	0.00028666	1.90316e-05	0	0.000329337	0	0	0	0	0	4.5372e-05	0	0.000221309	0	0	0	0	0	0	0	0	0	0	0	0	0	0	0	0
MRFAP1L1	0.0253855	0.0380821	0.0191319	0.0323306	0.030713	0.0296595	0.0564389	0.0253973	0.0160514	0.0159925	0.0153271	0.0121437	0.0162895	0.0243795	0.0261233	0.00867444	0.0131445	0.00636893	0.0185529	0.0193514	0.015446	0.00819463	0.0249403	0.0134881	0.0220472	0.0332227	0.0318889	0.0397876	0.026108	0.0337141	0.0273886	0.0230254	0.0195979	0.0136182	0.01852	0.0262568	0.0228812	0.0220822	0.070056	0.0130669	0.008817	0.0109881	0.0296503	0.0264449	0.0253224	0.00901305	0.0117858	0.0193964
BLOC1S4	0.0117027	0.0140586	0.0132135	0.0226925	0.0134101	0.0135587	0.0179732	0.0124918	0.0137135	0.0074414	0.00712981	0.00928493	0.00349116	0.0223178	0.0102487	0.0106477	0	0.0106589	0.0143335	0.00899251	0.0127263	0.00621289	0.00764086	0.00855871	0.00867153	0.0164143	0.0100778	0.0134722	0.0118179	0.00770284	0.0114694	0.0130403	0.0100876	0.00947108	0.00416335	0.0124793	0.0138806	0.0109556	0	0.00649289	0.0121321	0.00801864	0.00795252	0.00429881	0.00352512	0.00734249	0.00666525	0.00798794
KIAA0232	0.33296	0.24943	0.174777	0.222536	0.245068	0.202168	0.152757	0.198383	0.169727	0.187454	0.155403	0.25516	0.181781	0.218364	0.231935	0.212231	0.248654	0.237969	0.207357	0.231283	0.210912	0.153658	0.245339	0.153731	0.160038	0.261262	0.194759	0.210718	0.292288	0.21703	0.183175	0.199719	0.175006	0.154049	0.296309	0.263907	0.182887	0.175669	0.261454	0.206899	0.221047	0.173954	0.289353	0.213804	0.237068	0.150025	0.152957	0.191306
TBC1D14	0.0503649	0.0928055	0.062373	0.0726187	0.0783863	0.0611789	0.0525105	0.0692627	0.0696461	0.0642842	0.0477979	0.0515765	0.098305	0.077239	0.0845078	0.0640793	0.0913767	0.077121	0.0626865	0.0643233	0.0695425	0.0471069	0.0754437	0.0651374	0.0558867	0.088845	0.104729	0.0557464	0.0544033	0.0587848	0.0595761	0.0631154	0.0634395	0.0681138	0.0779501	0.0895607	0.0629253	0.0779231	0.0783248	0.0685122	0.108735	0.0576909	0.0601823	0.0393121	0.0666605	0.0422501	0.0763921	0.0474166
TADA2B	0.0119857	0.0136143	0.00660796	0.00732662	0.0119962	0.01414	0.00266533	0.0123453	0.0140598	0.00867303	0.00759676	0.00408448	0.0117163	0.0101969	0.0123492	0.00885715	0.00282041	0.0325688	0.00961781	0.0183738	0.00723369	0.00747045	0.0122568	0.00910132	0.00345143	0.0115056	0.0116619	0.0151367	0.010331	0.0126412	0.00942152	0.00813692	0.00944785	0.00451148	0.0102125	0.0105753	0.0114133	0.00858899	0.00276632	0.0161652	0.00401927	0.0112963	0.0108386	0.00137638	0.00722854	0.00810812	0.00724582	0.0142633
GRPEL1	0.011264	0.0154331	0.0111891	0.0135726	0.0139888	0.00642639	0.0231891	0.0132122	0.0129086	0.00703925	0.0118274	0.00971734	0.0151303	0.0207649	0.0123714	0.00732041	0.0128257	0.00768075	0.0159414	0.0178291	0.0163952	0.00713382	0.0122696	0.00768436	0.00772131	0.0171007	0.0240223	0.00967475	0.017062	0.0111322	0.0187312	0.0170979	0.0138259	0.0158581	0.00761936	0.0060576	0.0104609	0.0130116	0.031838	0.00775936	0.00709473	0.00533342	0.0353301	0.00322198	0.0118631	0.00835082	0.00523197	0.0189601
SORCS2	0.0798536	0.257405	0.214014	0.238143	0.154023	0.14965	0.119739	0.209345	0.140493	0.0306834	0.153668	0.154088	0.144486	0.142515	0.162457	0.16614	0.0635814	0.144317	0.180173	0.0785992	0.118393	0.201492	0.257184	0.0898332	0.0729742	0.178353	0.166788	0.114771	0.169662	0.176738	0.0919076	0.202743	0.152906	0.171412	0.354009	0.236651	0.0529717	0.175938	0.208542	0.310225	0.250872	0.0138324	0.0939344	0.227464	0.319475	0.126872	0.255485	0.126518
AFAP1	0.0182747	0.0310252	0.0147957	0.021706	0.0228177	0.0265072	0.0282138	0.0276659	0.0136389	0.0141211	0.00565841	0.0103913	0.02971	0.0170594	0.0233533	0.00958861	0.0312195	0.0248252	0.0137325	0.0224428	0.0253069	0.0349439	0.0275664	0.019359	0.0167941	0.0181586	0.0146941	0.035785	0.0321913	0.0207186	0.0216113	0.0335197	0.0161655	0.0114709	0.0237925	0.0183752	0.0123893	0.0141682	0.0437934	0.0368491	0.0153721	0.00854438	0.0460841	0.0269421	0.0172765	0.0141526	0.0153667	0.0309795
ABLIM2	0.0729069	0.0823772	0.0430241	0.039862	0.0424061	0.0466744	0.011008	0.0573377	0.0504717	0.0509496	0.0289196	0.0460869	0.109034	0.0377964	0.0891808	0.0478546	0.134982	0.0804758	0.0386264	0.0463533	0.0456204	0.0452092	0.093503	0.0422188	0.044365	0.0617784	0.0427487	0.0518123	0.0401596	0.0388504	0.0602444	0.0542194	0.0481778	0.0350591	0.0688792	0.0676494	0.0319275	0.0550632	0.164661	0.0652801	0.0411792	0.0389826	0.0912523	0.0665292	0.0520879	0.032101	0.0458949	0.0976632
SH3TC1	0	0.000174917	0	0.00162097	0.000255207	0	0	0.00111935	0.000398006	0	0.000290088	0	0	0	0.000219591	0	0	0	0.000157248	0.000459083	0	0.000661471	0.000357271	0.000401877	0.0017197	0	0	0.00191684	0.000194054	0.00138737	0.00104368	0.000496033	0.000772645	0	0.00068517	0.000148265	0	0.000454265	0	0.000962401	0	0	0	0	0	0.000171221	0.000215287	0.000427613
HTRA3	0	0	0	0	0	0	0	0	0	0	0	0	0	0	0	0	0	0	0	0	0	0	0	0.000215881	0	0	0	0	0	0	0	0	0	0	0.000605242	0	0	0	0	0	0	0	0	0	0	0	0	0
ACOX3	0.0370851	0.0363707	0.0291281	0.0347993	0.0340979	0.0275255	0.0219286	0.0361337	0.0352337	0.030578	0.0244365	0.0380993	0.0201256	0.0390046	0.047398	0.0410696	0.0398705	0.0221002	0.0326487	0.0279367	0.0303511	0.0319769	0.0471648	0.0328021	0.0213551	0.0272437	0.0300078	0.0389217	0.0249655	0.0250742	0.0391038	0.0409579	0.0336683	0.0276279	0.0302133	0.0313756	0.0376917	0.0366618	0.0260552	0.0386778	0.0467945	0.0319985	0.0344192	0.0267794	0.0323579	0.0287943	0.0394121	0.0432716
TRMT44	0.0272263	0.0306301	0.0177104	0.017477	0.0224158	0.0271247	0.00266759	0.0225253	0.0292885	0.0312815	0.0230496	0.0303527	0.0445523	0.0419568	0.0418888	0.0228509	0.0584259	0.027062	0.0259778	0.0259275	0.0232872	0.0217785	0.038101	0.0251874	0.0167625	0.0301692	0.0349963	0.0213309	0.0185263	0.0248163	0.0250438	0.0138902	0.0292704	0.0277325	0.0279494	0.0292088	0.0208619	0.0271475	0.0399484	0.0302384	0.0205647	0.0335911	0.0272878	0.0334956	0.0312114	0.0227607	0.0262783	0.0400909
GPR78	0.0022358	0.000394931	7.20118e-05	0.000677356	0.000729491	0	0	0.000177288	0.000725957	0	0.000955766	0	0	0.00035859	0.00101871	0	0	0	0.000279584	0	0.00041582	0.000652381	0.000290446	0.000231983	0.000371578	0	0	0.00189274	0.00053811	0	0.000694208	0.00381665	0.00020224	0	0	0	0	0.000978332	0	0	0	0	0.003201	0	0	0.000382744	0.000235498	7.92372e-05
HMX1	0.000960173	0.00246064	0.00409549	0.00100695	0.00490983	0.0125843	0	0.00245259	0.00362901	0.00517283	0.00611963	0.00628416	0.00430614	0.00791158	0.00411624	0.00614587	0.00612936	0	0.00279433	0.00732828	0.000686083	0.0044774	0.00207355	0.00244417	0.0044519	0.00787703	0.0244534	0.00545484	0.00772644	0.00566357	0.00414294	0.00579658	0.0116821	0.0174036	0.00273108	0.00185013	0.00984766	0.000987546	0.00653838	0.00371632	0.00732918	0.0118034	0.00211413	0.0113147	0.00161067	0.00367712	0.00266422	0.00722607
FAM90A26	0.00271647	0.000115963	0.00164389	0.00134761	0	0	0	0.000314448	0.000255018	0	0.000226357	0	0	0	0	0.00154259	0	0	3.91839e-05	0.000190098	0.000576829	0.00044245	0	0	0.000333565	0.00154633	0	0.00115689	0	0.000853582	0	0.000268092	0.000148493	0	0	0	0	9.10342e-06	0	0	0	0	0	0	0	0	9.90827e-05	0.000436604
DEFB131A	0.00224652	0.000380542	0	0	0.000336403	0.00187209	0	0.000209278	0	0	0	0	0	0	0.00011241	0	0	0	0.000154905	0.00154282	0.0001734	2.67332e-05	0	0	0.000496362	0	0	0.00142251	0.000329048	0.000262477	0.000298575	0	6.20824e-05	0	0.0004783	0	0	0.000581503	0	0	0	0	0	0.00029682	0	7.18838e-05	0.000498641	0
SLC2A9	0.0110451	0.00921146	0.00583038	0.00795349	0.0069185	0.0109802	0.0117654	0.0142541	0.00306441	0.00502699	0.00383423	0.00355325	0.00149867	0.00628408	0.00474787	0.00293836	0.0085548	0.0122818	0.00768265	0.00538143	0.00518023	0.0045544	0.00760181	0.00602631	0.00699531	0.0129886	0.00924996	0.00993645	0.012526	0.00764918	0.00740954	0.00491723	0.0144679	0.00264694	0.0062663	0.00190713	0	0.00838059	0.059574	0.00714405	0.00622975	0.00813432	0.0113119	0.00734585	0.00811272	0.0102028	0.00168681	0.0626257
DRD5	0	0.000547008	0.000513005	0.000302821	0.00100738	0.000464888	0	0.000238085	0	0	0.000111749	0	0	0.00181509	0.00064148	0.000542676	0	0	0.000258215	0	0.00126748	7.95976e-05	0.000889322	3.65129e-05	0.00045755	0	0	0	0.000963993	0.00288738	0.000365968	0	0.00125862	0	0	0	0	9.80014e-05	0	0.00164408	0	0.00057038	0	0	0	0.000256603	0	7.57672e-05
WDR1	0.0167948	0.0291768	0.0238605	0.0191025	0.0288731	0.0264704	0.0245736	0.0276881	0.0177171	0.0288129	0.0153964	0.0161924	0.0384423	0.029315	0.0315174	0.0208394	0.0350821	0.042746	0.0226783	0.0275254	0.0263113	0.0229849	0.0271594	0.0204713	0.0241671	0.0265181	0.0171905	0.0378694	0.038048	0.0228285	0.0316391	0.0341894	0.0287998	0.0210722	0.0297138	0.0282393	0.0372615	0.0202531	0.0571329	0.0289313	0.0212822	0.0267754	0.0172642	0.0274922	0.0225672	0.0186502	0.0126393	0.0376079
ZNF518B	0.00869407	0.00925911	0.00607511	0.0102434	0.00981956	0.0150032	0.00923645	0.00907173	0.00930323	0.00877894	0.00346068	0.00578458	0	0.00463535	0.00603287	0.00339284	0	0.02627	0.00543576	0.014739	0.00596067	0.00452663	0.0112237	0.00665302	0.00524381	0.0116524	0	0.0199584	0.01249	0.0100744	0.00859751	0.00908161	0.00572747	0.00165963	0.00604303	0.0180558	0.00204659	0.00845282	0	0.0051494	0.00986281	0.00265959	0.00787075	0.00489481	0.0103616	0.00549189	0.00786248	0.016501
CLNK	0.0012556	0.00317335	0.00314759	0.00490685	0.00511603	0.0018066	0	0.00236997	0.0030082	0.000794574	0.00163424	0.00172492	0.00167801	0.00898866	0.00296136	0.00202214	0	0.0118525	0.000992264	0.00373728	0.00175823	0.00214897	0.000881971	0.00346713	0.00216971	0.00068285	0.0022734	0.00509751	0.0104148	0.00526046	0.000864572	0.00357921	0.00159691	0.000972176	0.000161624	0	0	0.0025752	0	0.00273508	0.00341755	0.00118639	0.00703777	0.00324332	0.00180483	0.00126976	0.00272761	0.000807602
HS3ST1	0.00266034	0.00496419	0.00236538	0.0125628	0.00531777	0.00254473	0.00175524	0.00579849	0.00244312	0.00402327	0.00199693	0.00586323	0.00965279	0.00501153	0.00314504	0.00106749	0.00201806	0.01335	0.00240583	0.00316122	0.00191703	0.000745143	0.00768113	0.00120824	0.00267008	0.00453968	0.0150028	0.00263833	0.00655186	0.00242416	0.00580591	0.00344724	0.0027587	0	0.00612835	0.00371853	0.00424023	0.00129302	0	0.00160332	0	0.00330667	0.00353596	0.0047294	0.00311509	0.000584703	0.00204984	0.00135362
RAB28	0.179988	0.155177	0.0977424	0.141756	0.155266	0.176698	0.0808932	0.120111	0.104895	0.108913	0.0975883	0.145953	0.112464	0.116779	0.136852	0.13599	0.193927	0.103254	0.112168	0.130444	0.116322	0.0959891	0.14914	0.0993619	0.106836	0.162991	0.115658	0.159216	0.119994	0.141066	0.117877	0.103511	0.112946	0.111865	0.148837	0.141294	0.122761	0.106538	0.12856	0.12302	0.118951	0.106792	0.111271	0.150666	0.118964	0.0885422	0.111656	0.112433
BOD1L1	0.351022	0.235439	0.133419	0.17493	0.20472	0.206797	0.218446	0.194496	0.164963	0.185441	0.144423	0.278385	0.179257	0.207344	0.254913	0.197278	0.262666	0.291646	0.165448	0.202611	0.184122	0.127513	0.310167	0.142172	0.139328	0.306106	0.14669	0.211079	0.151482	0.165098	0.192232	0.166382	0.159427	0.172929	0.307975	0.342557	0.193492	0.154484	0.370731	0.161943	0.186895	0.155957	0.226459	0.262847	0.238245	0.120258	0.151195	0.199033
CPEB2	0.236492	0.237711	0.184186	0.323935	0.364725	0.362503	0.222278	0.219261	0.197268	0.254005	0.214244	0.26231	0.235554	0.156946	0.183633	0.232834	0.341102	0.226824	0.238502	0.270495	0.231532	0.130623	0.222227	0.175398	0.253682	0.280171	0.193687	0.370027	0.311227	0.291179	0.20964	0.194539	0.186426	0.220444	0.274776	0.258136	0.22232	0.209375	0.209216	0.223786	0.225912	0.221667	0.228109	0.323702	0.276851	0.156306	0.172505	0.199586
C1QTNF7	0.00107706	0.000872408	0.00181764	0.00495191	0.00733236	0.00146033	0	0.00385057	0.000446813	0.00081043	0.00164458	0	0	0.0114351	0.0004931	0.00670626	0	0	0.0028367	0.000874552	0.00311418	0.00336386	0.000654089	0.00661564	0.000226026	0	0.0094492	0.00370529	0.0135691	0.00462459	0.00125443	0.00331452	0.00137658	0.00375107	0.00195013	0.00072761	0	0.00124376	0	0.00176205	0.00291235	0.00468859	0.0114702	0	0.00202456	0.00456707	0.0034646	0.00436408
CC2D2A	0.0228344	0.0330514	0.0276346	0.0437588	0.0556092	0.0418252	0.0150975	0.0306374	0.0331277	0.0318784	0.0322153	0.03198	0.0283207	0.0351211	0.0318014	0.0481896	0.0382399	0.0461914	0.0333757	0.0294676	0.0385436	0.0307669	0.027208	0.0366829	0.0190683	0.0305382	0.0426187	0.0271044	0.0525403	0.0424859	0.0395824	0.0228505	0.0276735	0.0364997	0.0241242	0.0341756	0.0135412	0.0226937	0.0282795	0.0262073	0.0239323	0.0324674	0.0637418	0.0367599	0.0404501	0.0302907	0.037362	0.0231833
FBXL5	0.17819	0.152926	0.110426	0.188477	0.220042	0.218467	0.193572	0.155135	0.121283	0.129993	0.134069	0.182527	0.153233	0.150876	0.133173	0.15049	0.174422	0.195916	0.162829	0.170292	0.154463	0.109717	0.146092	0.114559	0.12666	0.148589	0.113505	0.213822	0.205982	0.172624	0.15261	0.152703	0.143217	0.149407	0.180169	0.184286	0.160822	0.14187	0.117542	0.163131	0.162626	0.141713	0.168651	0.179603	0.161546	0.113065	0.117375	0.112372
FAM200B	0.0532302	0.0520108	0.0356453	0.07191	0.0705103	0.0718866	0.0975076	0.060359	0.0492792	0.0376204	0.0437556	0.0406184	0.0471404	0.0556235	0.0445663	0.0579017	0.0277935	0.0420953	0.0520005	0.047862	0.0436735	0.0384743	0.0362989	0.0394678	0.0374381	0.0596014	0.0467272	0.0624115	0.063634	0.0526771	0.0600738	0.0542019	0.0492106	0.0612456	0.0331967	0.0401348	0.0737354	0.0461728	0.099462	0.0496093	0.047988	0.0478504	0.0679099	0.0620497	0.0380119	0.0350337	0.0328971	0.0374955
BST1	0.00269506	0.00549197	0.00395733	0.00755533	0.00478988	0.00700336	0.00224492	0.00700691	0.00380355	0.00435031	0.00666206	0.0101806	0.0084007	0.0075001	0.00379276	0.00260231	0	0	0.00396377	0.0103668	0.00410497	0.00555893	0.00313774	0.00465944	0.00662596	0.00562253	0	0.00635602	0.00802186	0.00404198	0.00858144	0.00926995	0.00776605	0.00576125	0.00796633	0.00414002	0.014245	0.00628358	0	0.0024695	0.00441498	0.0136073	0.016007	0.0110279	0.0107249	0.00457739	0.00247996	0.00561784
CD38	0.0113605	0.00762317	0.00462129	0.00520785	0.00351148	0.00436827	0.00670966	0.00581822	0.00491863	0.00652159	0.00706062	0.0059437	0.00430681	0.00481439	0.00838593	0.00597128	0	0.0195637	0.00580693	0.00493511	0.00275781	0.00605603	0.00689668	0.00410361	0.00588875	0.00649244	0.00358643	0.00601217	0.00581997	0.00519729	0.00654766	0.00481272	0.00670086	0.0103005	0.00578518	0.0143738	0.0152903	0.00721577	0.0417038	0.0037714	0.00337864	0.00703812	0.00220587	0.00451767	0.00809811	0.00513784	0.00218522	0.00310524
PROM1	0.00471447	0.00203507	0.00158896	0.00489124	0.00634036	0.00805862	0	0.00120387	0.000301091	0.000569826	0.00371722	0.000485373	0	0.0039883	0.00161525	0.00185257	0.00215507	0.010531	0.000940516	0.00666489	0.000960935	0.00225603	0.00155917	0.00181196	0.00178505	0	0.00155832	0.00266139	0.00510217	0.00227353	0.00171083	0.000345243	0.00196864	0.00115922	0.0053059	0.000596888	0.00139156	0.000825983	0	0.00190035	0	0.0145521	0.00181047	0	0.00215185	0.00216865	0.000201968	0.00120564
TAPT1	0.130085	0.113393	0.0913566	0.12267	0.10797	0.100461	0.0802255	0.10766	0.0875853	0.0972461	0.090734	0.100552	0.114368	0.0943669	0.103191	0.109168	0.114624	0.103103	0.0952709	0.10638	0.10063	0.0777173	0.100417	0.0764153	0.0973599	0.120339	0.0942828	0.119309	0.117376	0.116147	0.100582	0.115331	0.0945896	0.0846436	0.109798	0.0997429	0.0888577	0.0969912	0.0899743	0.10469	0.0802434	0.118203	0.140767	0.118054	0.103655	0.0831776	0.0647787	0.0933282
LDB2	0.213501	0.224537	0.120195	0.173079	0.238885	0.276695	0.16696	0.161854	0.110968	0.120204	0.0828771	0.17935	0.143509	0.134427	0.177101	0.11987	0.262582	0.175395	0.114681	0.192007	0.140731	0.070447	0.2379	0.0860584	0.106438	0.252101	0.15368	0.246019	0.237623	0.184858	0.18411	0.117326	0.158367	0.103873	0.252891	0.149518	0.0812911	0.144102	0.211808	0.165117	0.107639	0.0944851	0.185934	0.273856	0.220119	0.0925139	0.0903676	0.0974187
QDPR	0.395757	0.430504	0.322729	0.453608	0.369748	0.441787	0.291942	0.350165	0.319032	0.344175	0.329528	0.39238	0.370654	0.348207	0.331521	0.314974	0.627234	0.448614	0.447425	0.426872	0.358492	0.232153	0.305382	0.233481	0.321106	0.365729	0.377231	0.444705	0.47656	0.423447	0.368325	0.286845	0.343921	0.313111	0.434945	0.389486	0.29807	0.376735	0.556278	0.376191	0.325641	0.372903	0.457912	0.514882	0.421985	0.273988	0.218386	0.227583
CLRN2	0.00119046	0.000126018	0.000547488	0	0	0	0	8.59606e-05	0	0	0.0013156	0	0	0	0.000242915	0.00127323	0	0	0	0.000102712	0	9.81704e-05	2.90076e-05	0.000445809	0.000398949	0.000952458	0	0	0.000731457	0	0.000919507	0.000232801	0.000209377	0	0	0	0	0.000231201	0	0	0	0.000573775	0	0.0042562	0	0.00031586	9.07272e-05	0.000178578
LAP3	0.0176115	0.0236409	0.0208159	0.0221566	0.0264403	0.0189073	0.103549	0.0325136	0.033712	0.0290877	0.0368249	0.0344894	0.0129621	0.0362951	0.0264766	0.0299315	0.0407002	0.0555742	0.0348782	0.0160118	0.0231458	0.0235134	0.020624	0.024862	0.0144638	0.0211024	0.0199189	0.0261502	0.0266799	0.0256191	0.0271946	0.0282417	0.0338395	0.0266838	0.019051	0.0369414	0.0222197	0.0221577	0.0155345	0.0196603	0.0339904	0.02626	0.0334103	0.0445818	0.0224197	0.0218375	0.02238	0.0244687
MED28	0.0858335	0.0595286	0.0469082	0.0638352	0.054388	0.0601663	0.0566563	0.0669914	0.0409452	0.0653822	0.0434604	0.0617211	0.0423162	0.0457219	0.0461074	0.0516495	0.0609113	0.0627621	0.0658329	0.0415662	0.0451997	0.0519393	0.0503313	0.0355641	0.0469309	0.0650418	0.0584544	0.073462	0.0945575	0.059202	0.0583941	0.0580523	0.0513841	0.0441429	0.08754	0.0397715	0.0703547	0.0503602	0.0567572	0.0723417	0.0494883	0.0577141	0.0599753	0.0620188	0.0779959	0.0430744	0.0286001	0.0745192
FAM184B	0.01979	0.0164915	0.0375064	0.0164729	0.0254659	0.0276599	0.0219883	0.0398912	0.0385782	0.0138014	0.0271555	0.0178273	0.0386664	0.095413	0.0125569	0.0479085	0.0266808	0.0274816	0.0238443	0.0190273	0.0156958	0.0433122	0.0202549	0.0295423	0.0121836	0.0201247	0.0415419	0.019524	0.0718759	0.0290364	0.016089	0.0621397	0.0318059	0.0342997	0.0151342	0.0337938	0.0314828	0.0359827	0.018597	0.0304047	0.0285073	0.046232	0.0812037	0.0357392	0.031536	0.0510202	0.0162071	0.04457
DCAF16	0.0674061	0.0556525	0.0443556	0.0784588	0.0841011	0.0609029	0.029592	0.062567	0.0372699	0.0418593	0.02953	0.0573792	0.0600893	0.0518489	0.0453564	0.0504751	0.0336595	0.0336397	0.0542811	0.0606604	0.0544023	0.040527	0.0404079	0.0387458	0.0420201	0.0656891	0.0458104	0.0656384	0.0879156	0.0659228	0.049741	0.0537819	0.0452752	0.037158	0.0578525	0.0568396	0.037144	0.0373713	0.0294902	0.0504672	0.0442566	0.0581465	0.0965394	0.0582167	0.0556383	0.0387294	0.0334397	0.0567261
NCAPG	0	0.000137052	0.00124941	0.00080548	0.000172107	0.00106917	0.00345421	0.000507151	0	0.00113464	0.000626442	0	0	0	0.000326546	0.00116098	0	0	0.000852682	0	0.00396972	0.000417922	0.00198261	0.000757979	0.000542002	0.000503201	0.00141486	0.000764234	0.00134867	0.00158281	0.00120171	0.00220917	0.000238296	0.00103372	0	0	0	0.000684694	0	0.000750592	0	0	0.00138665	0.000564229	0.000953243	0.000662462	0.00200588	0.000802451
LCORL	0.267045	0.199876	0.164803	0.216937	0.237498	0.256298	0.213353	0.170282	0.162292	0.177332	0.197061	0.208129	0.202739	0.200278	0.155939	0.168093	0.278896	0.17403	0.189118	0.188878	0.19627	0.122116	0.16873	0.144202	0.169826	0.225653	0.165005	0.228898	0.176072	0.214748	0.17143	0.142398	0.173756	0.195465	0.187611	0.203631	0.270587	0.181729	0.293805	0.187685	0.200178	0.176377	0.165998	0.272368	0.174779	0.128682	0.142912	0.183146
SLIT2	0.373554	0.216668	0.167345	0.231216	0.214408	0.370801	0.18901	0.201437	0.193697	0.22464	0.237414	0.254397	0.295922	0.195238	0.233481	0.184517	0.274676	0.294936	0.214619	0.277162	0.174843	0.117255	0.18264	0.109853	0.218755	0.193571	0.268263	0.240567	0.241968	0.401636	0.205446	0.114092	0.215901	0.239664	0.245083	0.130649	0.22894	0.106395	0.378549	0.143657	0.183756	0.36429	0.222449	0.258191	0.180396	0.0702657	0.141876	0.208211
PACRGL	0.140542	0.0962453	0.0700647	0.102696	0.127102	0.118604	0.0478988	0.0885168	0.0880563	0.0907167	0.0773507	0.109686	0.0694602	0.103981	0.0896919	0.0858517	0.0888836	0.113291	0.106441	0.101755	0.0991503	0.0687083	0.107182	0.0755278	0.0809003	0.127855	0.0553688	0.109218	0.0897243	0.0985899	0.0850222	0.081059	0.0695616	0.0912492	0.108387	0.0943391	0.0382286	0.065228	0.1181	0.0964291	0.120842	0.0779347	0.113498	0.103886	0.100385	0.059946	0.075892	0.107341
KCNIP4	0.451515	0.455962	0.279211	0.369657	0.415957	0.440625	0.308612	0.343684	0.280707	0.437797	0.318515	0.527983	0.338984	0.323532	0.473349	0.385328	0.603404	0.532998	0.353941	0.479622	0.371677	0.219206	0.519771	0.205955	0.290691	0.472658	0.32055	0.46552	0.392005	0.375358	0.333818	0.256957	0.336403	0.312597	0.633368	0.60735	0.324461	0.328523	0.597551	0.366566	0.393905	0.430055	0.436986	0.613465	0.584553	0.23489	0.248258	0.213468
ADGRA3	0.0331058	0.0189138	0.00796381	0.0268975	0.0161504	0.0171128	0.00911252	0.0187957	0.0212259	0.0155899	0.0129072	0.0135328	0.0179766	0.0182354	0.0127341	0.0160314	0	0.00701183	0.00771342	0.0185565	0.0103223	0.0103936	0.0182728	0.00880787	0.00874847	0.0164183	0.00146413	0.00952732	0.0168736	0.0220665	0.0121865	0.0146939	0.0161361	0.0338448	0.0211145	0.0185695	0.00186548	0.00721459	0	0.0144162	0.0092793	0.00540971	0.01327	0.0177944	0.0105627	0.0077813	0.0118878	0.0186618
PPARGC1A	0.0244152	0.030897	0.0144774	0.0170263	0.0407226	0.0470206	0.0163783	0.0208994	0.0153141	0.015512	0.00763006	0.0255983	0.0133634	0.0142598	0.0198274	0.0127564	0.0308055	0.0159867	0.0112957	0.0260121	0.0187012	0.00626991	0.0247829	0.00615649	0.01514	0.0299711	0.0124638	0.0356503	0.0330137	0.0229823	0.0255417	0.0124826	0.01707	0.00958575	0.0265506	0.0131646	0.0345405	0.0112099	0	0.0078463	0.0124768	0.0109785	0.0286061	0.0316786	0.0364079	0.011174	0.00789035	0.0138267
DHX15	0.12882	0.113966	0.087219	0.133082	0.160583	0.156924	0.0976109	0.100531	0.0995302	0.110869	0.0950225	0.103646	0.0456052	0.11112	0.112919	0.117923	0.181366	0.0902837	0.110112	0.125377	0.145151	0.0695151	0.102397	0.078679	0.106659	0.129949	0.0737832	0.139278	0.130575	0.112203	0.0943758	0.105578	0.0932632	0.0916195	0.115071	0.127623	0.0979097	0.0889973	0.0711341	0.118238	0.129585	0.106161	0.109252	0.125209	0.0941049	0.0733921	0.0777546	0.0867473
SOD3	0.00366118	0.00608921	0.0038878	0	0.00315849	0.00521255	0.00231535	0.00245155	0.00150688	0.00147099	0.00246341	0	0.00253139	0.00133294	0.00795776	0.00475298	0	0.00452631	0.00567403	0.00289522	0.00261251	0.00251587	0.00444788	0.00386417	0.00158544	0.00304961	0	0.004753	0.00432642	0.00100243	0.00151828	0.00708131	0.0022512	0.00338564	0.000138742	0.00543979	0	0.00190888	0.00845985	0.00389362	0.00082854	0.0011919	0	0.000516694	0.000849235	0.00137729	0.000576661	0.00421916
CCDC149	0.0780498	0.062088	0.0439771	0.0514352	0.0598601	0.064714	0.0305011	0.0443681	0.0516961	0.0523692	0.0677082	0.0731439	0.0347205	0.0325875	0.086718	0.0677931	0.0513163	0.0950408	0.0455276	0.0797161	0.0634295	0.0471809	0.0623306	0.0458767	0.0370174	0.0690016	0.0637559	0.049775	0.0458583	0.0418701	0.0406624	0.0510333	0.0399646	0.0414559	0.0517102	0.0557377	0.010307	0.0266734	0.0196668	0.0383566	0.0409949	0.0520041	0.048331	0.0522081	0.0636729	0.0330915	0.048601	0.0676589
LGI2	0.0029578	0.00531421	0.0028664	0.0054875	0.00402057	0.00714553	0.0130551	0.00370872	0.00205612	0.00192385	0.00238345	0.00283208	0	0.000291281	0.0050964	0.00670285	0.00294357	0.00332715	0.00351028	0.00476802	0.00241643	0.00132975	0.00439934	0.00129384	0.000511349	0.00133353	0	0.00319448	0.00406651	0.00123701	0.00353973	0.00202965	0.00455662	0.00300998	0.00159002	0.00160827	0	0.00100979	0	0.00139014	0.00222271	0.00123933	0.00527607	0.0076475	0.00322622	0.00127715	0.00204713	0.00496314
SEPSECS	0.0315558	0.0260833	0.0265414	0.0325192	0.0296605	0.0499942	0.0234174	0.0237896	0.0272071	0.0218537	0.0242434	0.0263984	0.0333882	0.042468	0.0200289	0.0247241	0.0303199	0.0305886	0.0264721	0.030951	0.0351275	0.0192943	0.0193538	0.0228311	0.0191578	0.0287834	0.0418162	0.0351076	0.0280105	0.0336271	0.0191245	0.0195407	0.0245978	0.018089	0.0224701	0.0238943	0.0171432	0.0203903	0.00338948	0.0177705	0.0293704	0.0373504	0.0288623	0.036503	0.0173609	0.0200863	0.0218293	0.0330567
PI4K2B	0.0055914	0.00249221	0.00587521	0.00630565	0.00840229	0.0047222	0.0029955	0.0049937	0.00355786	0.00411349	0.00178811	0.00216407	0.00779689	0.00309001	0.0030424	0.00444074	0	0.00744126	0.00377712	0.00257047	0.00498555	0.00297739	0.00345648	0.00297794	0.00215372	0.00788849	0.0123517	0.00516353	0.00480577	0.00222192	0.00254832	0.00417168	0.0025567	0.00106386	0.00122162	0.0041081	0.0047962	0.00263826	0.00493693	0.00130949	0.0068191	0.00130899	0.00127714	0.000415366	0.00635982	0.00375799	0.00346987	0.00365272
ZCCHC4	0.025227	0.0223069	0.0180707	0.0444525	0.0237072	0.0347673	0.0124922	0.022913	0.0151849	0.0235178	0.0261791	0.0226421	0.0207484	0.0331312	0.0196659	0.023787	0.0293682	0.0325622	0.0296241	0.024032	0.022409	0.0171053	0.0225586	0.0184165	0.0204392	0.0384252	0.0102263	0.0286633	0.0261818	0.029911	0.0248942	0.0122759	0.022481	0.0210831	0.0222619	0.00921372	0.00871883	0.0159184	0.0176805	0.0152068	0.0256858	0.0283747	0.0583404	0.0388586	0.0198713	0.0175808	0.013607	0.0346073
ANAPC4	0.112226	0.080762	0.0612365	0.0833935	0.0839481	0.0957584	0.0381611	0.0708231	0.0557931	0.062204	0.0619151	0.0718903	0.0485492	0.0515315	0.0830272	0.0703431	0.0842492	0.0880273	0.0718123	0.100622	0.0902106	0.0546573	0.0625701	0.054393	0.0631923	0.0736563	0.0707636	0.0893756	0.0776798	0.0767676	0.0542039	0.0699455	0.0667362	0.0593727	0.0737754	0.0892429	0.0504284	0.0571366	0.0810663	0.0704665	0.0914258	0.0670981	0.10055	0.0640193	0.0779039	0.0461831	0.0554583	0.0732557
SLC34A2	0	0.000217187	0.000132672	0	0.000472079	0	0	0.000218536	0	0	0	0	0	0	0	0	0	0	0.000514775	0	0.000368775	0	0.000137779	0	0	0	0	0	0	0.000198519	0	0.000515778	0.000138678	0	0	0	0	0.000171997	0	0	0	0	0	0	0	0.000743992	0	0
SEL1L3	0.00701132	0.00766619	0.00392128	0.0073103	0.00822758	0.00585673	0.00554867	0.00856088	0.00830069	0.00314173	0.00389216	0.00565542	0	0.00631722	0.0100672	0.00588265	0.0214177	0.0105031	0.00464336	0.00711188	0.00722925	0.00481883	0.0188598	0.00450352	0.00664832	0.0072754	0.0197822	0.0048049	0.0103491	0.00516512	0.00754415	0.00781149	0.00671035	0.00261078	0.0101108	0.00594808	0	0.00711025	0.0277419	0.00282526	0.00295386	0.0145694	0.00750235	0.0120967	0.00962006	0.00406431	0.00709976	0.0126251
SMIM20	0.0137362	0.0167887	0.0115848	0.0130363	0.0124183	0.00952272	0.0225364	0.0119128	0.0152114	0.0068776	0.00798302	0.0118992	0.012954	0.0147869	0.0100024	0.0117917	0.0214826	0.00413462	0.00917179	0.011311	0.0102837	0.00732537	0.0143271	0.00780167	0.00764865	0.0188398	0.00916474	0.0124073	0.0152745	0.0122185	0.0150693	0.0125478	0.00839115	0.011961	0.00711361	0.0156921	0.00445692	0.0109233	0.0160574	0.0130278	0.00292251	0.0126434	0.00431096	0.0198997	0.00887784	0.00979359	0.00439368	0.0111872
RBPJ	0.40196	0.392159	0.256382	0.363174	0.420582	0.447089	0.238144	0.287222	0.265742	0.291132	0.242767	0.404756	0.287972	0.324955	0.372211	0.313571	0.318999	0.40589	0.296098	0.388232	0.359327	0.17987	0.338809	0.208859	0.252633	0.408526	0.286759	0.362298	0.441102	0.353777	0.270425	0.255206	0.26368	0.257843	0.411721	0.420628	0.215807	0.245358	0.374882	0.253466	0.312273	0.316615	0.370148	0.414475	0.354717	0.192788	0.237121	0.16139
CCKAR	0	0	0	0	0	0	0	0	0	0	0	0	0	0	0	0	0	0	0	0.000540893	0	0	0	9.02249e-05	0	0	0	0	0	0	0	0	0	0	0	0	0	0	0	0	0.00134449	0	0	0	0	0	0	0
TBC1D19	0.104871	0.107911	0.0891738	0.11463	0.121992	0.135721	0.0598368	0.106468	0.0966144	0.12959	0.0804733	0.104696	0.0771466	0.113469	0.105223	0.158657	0.141691	0.147558	0.0967789	0.10751	0.0925559	0.0910842	0.139539	0.0883805	0.0838138	0.138766	0.0915989	0.133322	0.143939	0.109402	0.103806	0.0972215	0.0995522	0.0925151	0.119941	0.115995	0.0762699	0.0811976	0.10003	0.125419	0.121501	0.120295	0.134168	0.0862526	0.101371	0.0761971	0.093819	0.118825
STIM2	0.119388	0.130775	0.105629	0.144132	0.147305	0.153101	0.123188	0.102995	0.107901	0.101745	0.0940542	0.0958456	0.0965115	0.108263	0.11281	0.138626	0.115752	0.111718	0.109485	0.138998	0.117841	0.0792551	0.101359	0.100663	0.102519	0.129571	0.118505	0.138621	0.140149	0.153356	0.101797	0.111319	0.104339	0.0924871	0.116175	0.122457	0.11136	0.0920366	0.0700712	0.106361	0.108066	0.116814	0.142967	0.116609	0.108425	0.0753763	0.093715	0.107039
PCDH7	0.329562	0.243368	0.13358	0.252072	0.290295	0.347027	0.150681	0.174848	0.162153	0.119229	0.135894	0.176376	0.207877	0.129338	0.204698	0.134481	0.294413	0.17695	0.162063	0.235949	0.176384	0.0845028	0.260177	0.0849424	0.191678	0.284152	0.193663	0.274734	0.274764	0.243009	0.209143	0.128853	0.16959	0.149013	0.271755	0.183385	0.20442	0.111345	0.259349	0.121954	0.108244	0.14498	0.185704	0.272835	0.241073	0.0600737	0.0827056	0.0776001
ARAP2	0.548985	0.520229	0.30279	0.477825	0.54337	0.541112	0.355155	0.354341	0.295931	0.354202	0.274471	0.511536	0.35948	0.357268	0.442267	0.380984	0.610154	0.51425	0.369327	0.470643	0.419492	0.215912	0.450991	0.237858	0.304657	0.545092	0.319928	0.584361	0.519621	0.47215	0.363702	0.28147	0.34053	0.279178	0.592754	0.532916	0.33727	0.32292	0.605767	0.36458	0.388271	0.369178	0.477365	0.634962	0.528859	0.223708	0.24517	0.249451
DTHD1	0.00883914	0.0122507	0.0127778	0.00607987	0.00487531	0.00765639	0.00670164	0.00951094	0.00251309	0.0115922	0.0130378	0.0125879	0.00978987	0.0116703	0.00531375	0.00600204	0.0125148	0.0107699	0.0120827	0.00538347	0.00435643	0.00695326	0.00829403	0.00366945	0.00727278	0.00378838	0.0142542	0.0201433	0.0100166	0.00947319	0.0309387	0.00939999	0.00973355	0.00916158	0.0200363	0.00957726	0	0.010504	0.0180507	0.0584925	0.00287108	0.0534645	0.00180076	0.0218081	0.0140345	0.00781515	0.00202375	0.0419221
NWD2	0.0570504	0.0403539	0.0183658	0.0400242	0.0421126	0.0462386	0.043991	0.0250514	0.025674	0.0156104	0.0106376	0.0216688	0.0289825	0.0174982	0.0297254	0.0324279	0.067801	0.026402	0.0198081	0.0383052	0.0258373	0.0127478	0.0474435	0.0140215	0.0152864	0.0520265	0.0109293	0.0346254	0.0429179	0.0257449	0.0255203	0.02125	0.0203895	0.0096791	0.0422927	0.0318678	0.0145596	0.0181794	0.0498294	0.0230713	0.0219679	0.0198016	0.0290647	0.0538079	0.0405875	0.0121754	0.0151152	0.0153879
C4orf19	0.0043478	0.00359976	0.0044636	0.00537561	0.00491713	0.00844703	0.00286978	0.00458719	0.00423003	0.00387168	0.00438706	0.00663275	0	0.0142137	0.00291311	0.0026426	0	0	0.0067545	0.00339947	0.00414713	0.00371318	0.00877137	0.00373956	0.00376712	0.00322193	0.0109612	0.00671353	0.0074342	0.00510387	0.00528807	0.00562034	0.00514411	0.00676772	0.00781785	0.00303954	0.0168714	0.00360993	0	0.00330046	0.00206829	0.000740597	0	0.00994327	0.00684807	0.00546004	0.00256374	0.00927934
RELL1	0.0070951	0.00706958	0.00571185	0.00696075	0.0059002	0.0096871	0.00613232	0.00883686	0.00497212	0.00976927	0.010208	0.00720261	0.0110353	0.0114645	0.00475118	0.00692991	0.00354085	0	0.0064669	0.00659574	0.00572279	0.00626979	0.00642009	0.00538695	0.00496814	0.00408446	0.00753234	0.0111725	0.00821707	0.00321019	0.00754427	0.0070408	0.00670108	0.00294235	0.00829102	0.00720906	0.00469147	0.0085802	0.0150294	0.00770956	0.00293265	0.00565533	0.00594729	0.00720745	0.00254256	0.00470959	0.00575958	0.0192192
PGM2	0.00340774	0.00508994	0.0019526	0.00319241	0.00589857	0.00360593	0.00527542	0.00421543	0.00486226	0.00249917	0.00280533	0.00193267	0.00841377	0.0028299	0.00770421	0.00146972	0	0.0026392	0.0041197	0.00650165	0.00484135	0.00276177	0.00428508	0.00220465	0.00240287	0.00652986	0.0106581	0.00191661	0.00616042	0.00406498	0.0046836	0.00649643	0.00351198	0.00553765	0.00219054	0.000807746	0	0.00415407	0	0.00349368	0.0017139	0	0.00735632	0.0034175	0.00438383	0.00160945	0.00184147	0.00723532
TBC1D1	0.0493589	0.0487919	0.0247146	0.046356	0.0454741	0.0565241	0.0324633	0.0361044	0.0259854	0.0334896	0.0297298	0.0270426	0.0351802	0.0282481	0.045275	0.028927	0.064494	0.0400832	0.0252384	0.0381237	0.0322258	0.0230267	0.0458299	0.019691	0.0262557	0.0536504	0.0396759	0.042586	0.0522229	0.0385419	0.0365138	0.0290234	0.0428693	0.025577	0.0588551	0.0323938	0.036526	0.0270708	0.0311097	0.0321154	0.0396519	0.0386052	0.0363373	0.0498138	0.0475604	0.0203225	0.0191649	0.0135695
KLF3	0.0916825	0.0660908	0.0611419	0.106115	0.0811026	0.0734885	0.0363181	0.0771981	0.0824228	0.0819116	0.0765037	0.10269	0.0923818	0.131395	0.0820462	0.108826	0.0989669	0.0954439	0.0806889	0.0792528	0.0682592	0.0547421	0.0802569	0.0726304	0.0595992	0.0793898	0.0529575	0.0761457	0.0948447	0.0966899	0.0758703	0.0777561	0.0727174	0.0710121	0.0821073	0.0853748	0.0710077	0.0727157	0.138166	0.0798194	0.0781299	0.101331	0.1237	0.0626015	0.0557837	0.0621997	0.062101	0.0610031
TLR10	0	0.000982298	0.000413038	0	0.00169942	0	0	0.000841266	0.00155057	0.00108581	0.000601723	0.000338065	0	0.00122209	0.000872859	0	0.0132144	0	0.000127013	0.000680387	0.000804263	8.16407e-05	9.60751e-05	0.000399084	3.25556e-05	0	0	0.0014577	0.00139414	0	0.000383517	0	0.000636828	0.00295049	0.000771425	0	0	7.952e-05	0	0	0.00253748	0	0	0	0	0.000702907	0	0.00059488
TLR1	0.00159572	0.00398503	0.00246657	0.00882113	0.00530493	0.00928732	0.00637801	0.00648597	0.0046167	0.00479916	0.0165002	0.00946512	0.0103734	0.00260054	0.00638097	0.00218214	0.0116435	0.00582568	0.00566226	0.00577286	0.00970549	0.00517941	0.0041274	0.00339167	0.00370152	0.0050239	0.00760535	0.00860073	0.00867867	0.00816054	0.00886546	0.00292269	0.00424394	0.00706981	0.00599499	0.00571864	0.0110614	0.00247668	0	0.00101869	0	0.00895417	0.0058307	0.00768842	0.00162212	0.00410151	0.00177581	0.0294394
FAM114A1	0.110251	0.0594941	0.0629648	0.0634603	0.0535659	0.0903833	0.0245668	0.0701696	0.045161	0.090327	0.0763359	0.0873711	0.0633568	0.0941983	0.0948398	0.0906257	0.101193	0.0920166	0.0730138	0.0797381	0.0977674	0.0759151	0.0752818	0.0677192	0.069789	0.0685902	0.0632756	0.0847964	0.0976513	0.0534607	0.0783613	0.0922543	0.0650472	0.056208	0.0883455	0.0974015	0.0856945	0.055119	0.0372983	0.0793744	0.0472109	0.0821022	0.126149	0.0706323	0.0895178	0.0680008	0.0503687	0.0779026
TMEM156	0.00225491	0.00724731	0.00617444	0.00363649	0.00559316	0.00675381	0.00390264	0.00320741	0.0040842	0.00266213	0.001743	0.00624284	0	0.00753916	0.00610596	0	0.00659883	0	0.00242415	0.00507745	0.0019876	0.00194218	0.00307007	0.00398602	0.00185921	0.0031809	0	0.00202252	0.00871151	0.00367485	0.00467096	0.00747431	0.00298233	0.000356338	0.00386818	0.00642449	0	0.00314177	0	0.00545839	0.00173597	0.00515359	0.0060941	0.0019172	0.00390003	0.00329807	0.00293198	0.00511199
KLHL5	0.172632	0.133298	0.116035	0.127065	0.145517	0.16258	0.0414682	0.111244	0.101695	0.109774	0.112856	0.13386	0.145559	0.175433	0.138502	0.161767	0.151354	0.147828	0.1134	0.141848	0.166163	0.0811639	0.134591	0.110966	0.0845611	0.164904	0.107855	0.115495	0.165303	0.125397	0.105419	0.109502	0.116783	0.100725	0.152627	0.13461	0.0657136	0.102036	0.227919	0.104404	0.180894	0.123716	0.24887	0.107696	0.0999823	0.0967201	0.0856695	0.080112
WDR19	0.0677329	0.0689406	0.0411063	0.0692441	0.0639036	0.0757135	0.0655102	0.0540596	0.0416265	0.0474223	0.0389012	0.0379269	0.0744608	0.0385085	0.0510736	0.0359948	0.0919361	0.0373813	0.0559746	0.0424786	0.0479203	0.0384459	0.0543255	0.0309892	0.0379409	0.0625151	0.0820408	0.074196	0.0675934	0.0524083	0.0483946	0.0494006	0.0593208	0.036698	0.0582253	0.0502699	0.0403855	0.0493198	0.114322	0.0795928	0.0286763	0.0509012	0.047213	0.0561705	0.0579871	0.044621	0.0257226	0.0698993
RFC1	0.131613	0.137282	0.120843	0.139342	0.156305	0.152383	0.130133	0.121815	0.110073	0.12211	0.0907754	0.144188	0.120516	0.141435	0.139089	0.147209	0.115304	0.139978	0.134115	0.128465	0.141303	0.0939146	0.131529	0.104721	0.109971	0.143654	0.0833273	0.131124	0.185483	0.122394	0.110389	0.13514	0.100504	0.114839	0.178859	0.212585	0.118953	0.111445	0.131882	0.146923	0.122784	0.135219	0.117833	0.143347	0.163276	0.0927804	0.103215	0.103834
KLB	0.00268029	0.00161083	0.00117716	0	0.00236782	0.00137278	0.00234541	0.000399521	0.000749399	0.000451102	0.000967521	0.00152277	0	0.000478045	0.00122647	0.00120878	0	0	0.00110951	0.000814811	0.000672553	0.000671783	0.000170457	0.000761039	0.000121924	0.00130547	0	0.00058762	0.00182127	0.00387741	0	0.00108714	0.000658868	0.00048517	0.000631579	0.000263336	0	0.000351805	0	0	0.00295253	0.00022171	0.00520147	0	0.000890049	0.00128206	0	0.000983552
RPL9	0.00764463	0.00614718	0.00651389	0.00544893	0.00735801	0.00848832	0.00633911	0.00966678	0.00643794	0.00436289	0.00475555	0.00272222	0.00841404	0.0106753	0.0125282	0.00976058	0.0179319	0	0.00784118	0.00530593	0.00332855	0.00368589	0.00766736	0.00383374	0.00284608	0.0043515	0	0.0111979	0.00901643	0.00777759	0.0103288	0.00536508	0.00784269	0.00668251	0.00354748	0.0105794	0.0112251	0.0104933	0.0270229	0.00791558	0.0104296	0.00408238	0.00172788	0.0159731	0.002863	0.00563988	0.00405501	0.00570701
LIAS	0.0465995	0.0411314	0.0426188	0.0542479	0.0453266	0.0398311	0.0565476	0.0452182	0.0381169	0.0353553	0.0319372	0.0315017	0.0378443	0.0474549	0.0470979	0.0471993	0.0667344	0.0455952	0.0441174	0.0402943	0.0482701	0.0327617	0.0384948	0.0366178	0.0334269	0.064257	0.0320588	0.046312	0.0456239	0.0470269	0.0385442	0.0302989	0.039963	0.048774	0.0383432	0.0595027	0.0275886	0.0347181	0.0315917	0.0507338	0.0416492	0.048801	0.0440452	0.0583304	0.0481928	0.0311084	0.028397	0.0825972
UGDH	0.0152562	0.0229043	0.0173744	0.0156159	0.0326396	0.0222675	0.0106707	0.0163444	0.0208823	0.0209422	0.0279139	0.0228554	0.0151971	0.0210753	0.0205205	0.0253396	0.0289248	0.0229023	0.0199775	0.0230111	0.0176197	0.0165573	0.0279073	0.0215382	0.0125722	0.0157757	0.00414685	0.0178862	0.0292383	0.0241124	0.0203137	0.0244465	0.014525	0.0218053	0.0248045	0.0272152	0	0.0182593	0.0143803	0.0257599	0.0119498	0.0226702	0.0325537	0.0167168	0.0326718	0.0155069	0.0205575	0.0230446
SMIM14	0.101252	0.139777	0.128668	0.169304	0.155078	0.120485	0.0955246	0.100961	0.117376	0.0787527	0.0958732	0.104573	0.144947	0.148367	0.111031	0.126233	0.200355	0.130657	0.118493	0.116677	0.122112	0.0948616	0.128702	0.104913	0.0923366	0.122905	0.127744	0.12719	0.192285	0.132567	0.114872	0.133069	0.107882	0.127046	0.145481	0.11568	0.131979	0.0943858	0.207382	0.109186	0.120871	0.146549	0.163662	0.0824459	0.161073	0.0906434	0.104655	0.0984755
UBE2K	0.222382	0.214247	0.160773	0.186567	0.226586	0.223106	0.164028	0.161924	0.161861	0.1493	0.129754	0.196679	0.165494	0.162782	0.193134	0.176948	0.258308	0.173255	0.16181	0.209697	0.194989	0.123466	0.190845	0.126451	0.138888	0.212416	0.162571	0.200919	0.22568	0.183642	0.157067	0.167495	0.148646	0.134083	0.216861	0.203484	0.152641	0.143498	0.183277	0.161255	0.203294	0.152578	0.198371	0.222934	0.206136	0.117827	0.145092	0.123802
PDS5A	0.286199	0.244939	0.18144	0.237609	0.263334	0.2354	0.199935	0.180421	0.168464	0.191993	0.142918	0.204501	0.168974	0.182663	0.198485	0.191247	0.282653	0.23797	0.184427	0.233844	0.185942	0.144841	0.221539	0.140414	0.166332	0.242527	0.203442	0.256553	0.270432	0.197163	0.179677	0.192989	0.181192	0.178755	0.267915	0.250101	0.191032	0.17046	0.174189	0.205199	0.196303	0.170525	0.205523	0.289358	0.297423	0.121396	0.148213	0.162776
N4BP2	0.0281117	0.0235364	0.0127255	0.0275334	0.0257242	0.0301405	0.0299212	0.0191692	0.0193708	0.0146185	0.0280502	0.0125324	0.0121211	0.0243935	0.0117081	0.01227	0.0178656	0.0151445	0.0101338	0.013025	0.0119948	0.00655577	0.0196739	0.00573718	0.00868595	0.0222064	0.00182364	0.0195871	0.0230867	0.0311732	0.0171905	0.00928271	0.0137723	0.0118314	0.0217418	0.0159748	0.00218403	0.0116421	0.0164895	0.0102045	0.0196308	0.015671	0.022066	0.0196645	0.0221328	0.0084681	0.0104159	0.0215129
RHOH	0	0	0.000563305	0.00168864	0.00203248	0.000429604	0	0.000528517	0.000253106	0.00175653	0.000117408	0.0014851	0	0	0.00214076	0.00160674	0.00800341	0	0.000569415	0	0.000570684	0.000319921	0.0012962	0.000663795	0.00122418	0.000191751	0	0.0029444	0.00128397	0.000601589	0.000548966	0	0.000113552	0	0.00139818	0	0	0.000553481	0.0153785	0.00101467	0	0	0	0	0.00114006	0.000211059	0.000723552	0.000253631
CHRNA9	0	7.81339e-05	0.000615307	0	0.000699178	0	0	0	0	0.000457272	0.000279587	0	0	0	0	0	0	0	0.000481783	0.00042623	0	0	0	0.00016334	0.000236666	0	0	0	0.000547941	0	0	0	0	0.000761682	0	0	0	3.87899e-05	0	0	0	0	0	0	0	0.000211412	0	0.000175207
RBM47	0.00400588	0.00649653	0.00493603	0.0101777	0.00692237	0.00316843	0.00953777	0.00659643	0.00291001	0.00314289	0.00189952	0.00252864	0.00131884	0.00156239	0.00480753	0.00126943	0.00279942	0	0.00372689	0.00251486	0.00299355	0.00308674	0.00478814	0.00338155	0.00164856	0.00528212	0.0118108	0.00910366	0.00956906	0.00518563	0.00422325	0.00385952	0.00517028	0.00379728	0.00223168	0.00344017	0.0185327	0.00210579	0	0.00205906	0.00265875	0.00421549	0.0176138	0.00329951	0.000527672	0.00267678	0.00188887	0.00222287
NSUN7	0	0.00173188	0.00133839	0.00156968	0.00344567	0	0.00155275	0.00107298	0.00041969	0.000806942	0.000834763	0.00154846	0.00222139	0.00391577	0.0012723	0.0025079	0.0107498	0.00660099	0.000273287	0	0.00226981	0.00128749	0.000329384	0.00165732	0.00267577	0.000244386	0.00995548	0.00039408	0.00159323	0.00223933	0.000558295	0.00103071	0.00135347	0.00657206	0	0.00105761	0	0.0011459	0.00596069	0.00213555	0.000708876	0.000893784	0	0	0	0.000509668	0.00244818	0.00188075
APBB2	0.505006	0.500902	0.299364	0.451389	0.53361	0.542817	0.330188	0.354768	0.286735	0.347927	0.2809	0.482276	0.335541	0.393006	0.471891	0.407904	0.606899	0.534568	0.345271	0.487036	0.418647	0.209892	0.471279	0.229413	0.309305	0.503206	0.343691	0.500294	0.521426	0.448773	0.346383	0.313628	0.325902	0.337439	0.605312	0.518167	0.259198	0.318706	0.475291	0.397984	0.361027	0.381765	0.468806	0.553701	0.566142	0.216112	0.242452	0.249547
UCHL1	0.255674	0.240848	0.11111	0.185597	0.251588	0.252638	0.201039	0.236705	0.203725	0.113316	0.0774172	0.16223	0.187259	0.191855	0.235396	0.0940618	0.183426	0.211296	0.140592	0.217842	0.16834	0.0605052	0.202878	0.0659046	0.125321	0.26077	0.1252	0.268384	0.235922	0.190956	0.255369	0.204304	0.212891	0.0968773	0.227605	0.204319	0.128988	0.139496	0.361985	0.0963601	0.106034	0.113917	0.250288	0.264188	0.251519	0.0588136	0.0665591	0.114621
LIMCH1	0.532588	0.519441	0.287179	0.453462	0.516249	0.552034	0.281359	0.342399	0.254657	0.337101	0.2662	0.49106	0.326328	0.38087	0.490097	0.422241	0.600497	0.496406	0.342513	0.468332	0.435577	0.224035	0.44467	0.233092	0.306125	0.562891	0.312216	0.54566	0.52595	0.441778	0.352423	0.32106	0.31445	0.320455	0.604386	0.545466	0.289473	0.317766	0.550502	0.384675	0.345865	0.338721	0.48267	0.506378	0.511682	0.21289	0.291311	0.257258
TMEM33	0.0563814	0.0722945	0.0490002	0.049077	0.0608089	0.0603087	0.0508492	0.0553072	0.0395596	0.0425167	0.041219	0.042856	0.0359548	0.0521128	0.0480927	0.0434309	0.0677283	0.0456105	0.0648475	0.0596497	0.0581508	0.0357366	0.0436001	0.0355599	0.0385852	0.0693516	0.0508635	0.055432	0.0710275	0.0530007	0.0356027	0.0472247	0.0442142	0.032564	0.0328297	0.0589883	0.0473024	0.0365534	0.0417131	0.0523877	0.0363588	0.0470922	0.0520311	0.0484398	0.0533434	0.0438714	0.0235774	0.0317874
DCAF4L1	0	0.00182972	0.00214173	0.000278133	0.00212364	0	0.0137124	0.00230259	0.000708756	0.00124429	0.00182025	0.00174641	0	0.00224772	0.000673699	0.000892812	0	0	0.00159791	0	0.000684073	0.00140184	0.000790228	0.00234623	0.000406484	0.000747173	0.00414685	0.000540867	0.00384701	0	0.0007943	0.00256488	0.00088408	0.00114925	0.000685428	0.00249014	0.00431783	0.00153105	0	0.00424429	0	0	0	0.00449632	0.00361263	0.00207603	0.00104528	0.00288293
SLC30A9	0.167001	0.130396	0.0940506	0.122957	0.133006	0.139068	0.0817095	0.115637	0.106877	0.119879	0.0870442	0.12433	0.117615	0.117452	0.12157	0.154286	0.168119	0.153951	0.122571	0.123446	0.126562	0.101069	0.135195	0.0994666	0.0927266	0.127426	0.123175	0.146563	0.141602	0.150322	0.118477	0.104874	0.1135	0.109216	0.149197	0.153678	0.124568	0.105565	0.122443	0.107702	0.115766	0.118609	0.180063	0.148519	0.124428	0.0711805	0.0992209	0.156262
BEND4	0.00146239	0.00111317	0.000684647	0.00437675	0.00178433	0.00334066	0.00174329	0.00149451	0.00278843	0	0.000974487	0.00159454	0	0.00120699	0.00142749	0.00242797	0.00400265	0	0.00137798	0	0.00107442	0.000617937	0.00227219	0.000622677	0.000280943	0.00218234	0.00642672	0.00108374	0.00218459	0.00167079	0.00245379	0.00446686	0.0021785	0.00197964	0.000340711	0.00271324	0	0.000107705	0	0	0	0	0	0.00479734	0.000947183	0.000657846	0.00203538	0.0013014
SHISA3	0.00261764	0	0	0	0	0	0	0	0	0	0	0	0	0	0	0	0	0	0	0	0	6.58752e-05	0	0	0	0.000620193	0.00243026	0	0	0	0	0	0	0	0	0	0	0	0	0.000279819	0	0	0	0	0	0	0	0
ATP8A1	0.502147	0.494177	0.260975	0.464035	0.51618	0.566822	0.276789	0.333251	0.306257	0.342055	0.278925	0.460852	0.290543	0.371188	0.445706	0.388311	0.644737	0.535457	0.34464	0.477853	0.402292	0.20279	0.458479	0.213746	0.306297	0.526773	0.31649	0.528765	0.514634	0.427937	0.337089	0.280711	0.32117	0.313711	0.541065	0.496563	0.33179	0.301244	0.496522	0.344397	0.35013	0.351646	0.456598	0.605447	0.499612	0.202047	0.243622	0.240469
GRXCR1	0	0.000751828	0.00109342	0	0.000805147	0	0	0.000468236	0.000718758	0	0.00035762	0	0	0	0.0013691	0	0	0	0	0	0	0.000545492	0.000405414	0.000386048	0	0	0	0	0.000527682	0.000621867	0.000630094	0.00148864	0.000237852	0.000542767	0	0	0	0.000420293	0.00471169	0.000586064	0	0	0	0	0	0.000291959	0	0
KCTD8	0.346266	0.378102	0.335725	0.370868	0.452457	0.404717	0.246589	0.297297	0.32386	0.229751	0.220593	0.300553	0.270983	0.193172	0.312154	0.379179	0.304206	0.403195	0.315537	0.354944	0.299091	0.22218	0.406756	0.314368	0.28169	0.416945	0.29348	0.328976	0.355305	0.432968	0.303875	0.271512	0.259712	0.321932	0.304052	0.33366	0.324183	0.240844	0.364032	0.392366	0.30379	0.201489	0.31099	0.368345	0.333983	0.230692	0.330804	0.266777
YIPF7	0.00408645	0.0113502	0.00548999	0.0134754	0.013625	0.0133455	0.00636716	0.00757592	0.00832612	0.00379684	0.00926563	0.00907329	0.010316	0.0168276	0.00438544	0.00694305	0.0160239	0.022139	0.0110334	0.00972794	0.0067565	0.00477352	0.00522516	0.00623079	0.0074466	0.00390709	0.0140001	0.00447595	0.00932181	0.0182485	0.0114765	0.0068283	0.0124135	0.0111162	0.00720374	0.00830402	0.002417	0.0105233	0.0136312	0.0096655	0.00347126	0.00317109	0.0030789	0.00528978	0.0167206	0.00870751	0.00710529	0.0113869
GUF1	0.030572	0.0379551	0.0218171	0.0348647	0.0361653	0.0453087	0.049866	0.02922	0.0258578	0.0338471	0.0233753	0.0253386	0.0103749	0.0258155	0.0211819	0.0184418	0.0251506	0.0211035	0.0291958	0.0284072	0.0294452	0.0188796	0.0333566	0.0189726	0.0330636	0.0365756	0.0301662	0.0400936	0.0357026	0.0358346	0.0297731	0.0295607	0.0325565	0.0285176	0.0299103	0.0171733	0.0318395	0.020257	0.0581483	0.027308	0.0249409	0.0316943	0.036155	0.0533395	0.0289012	0.0181789	0.0165498	0.0337652
GNPDA2	0.0406693	0.0323117	0.0244679	0.0385148	0.0574636	0.0583148	0.0401611	0.0300817	0.0289246	0.0292244	0.0218886	0.0346992	0.0311988	0.0204455	0.023571	0.0281978	0.0746958	0.0113771	0.0350001	0.0251824	0.0325161	0.021235	0.02959	0.0194058	0.0261737	0.0333223	0.0217749	0.0497013	0.0453676	0.0395519	0.0290072	0.0219647	0.024657	0.0300119	0.0355875	0.0215694	0.0102029	0.024376	0.0331759	0.0155981	0.0166878	0.0261251	0.0238528	0.0452211	0.0411875	0.0193786	0.0164944	0.0304156
GABRG1	0.0118067	0.0171409	0.0120986	0.0244346	0.0229304	0.0253398	0.015455	0.0132775	0.00894616	0.00966766	0.00483316	0.00880384	0	0.00790776	0.0113908	0.00457764	0.0149483	0.0153133	0.0082144	0.00788875	0.00724664	0.00459741	0.0129509	0.00847855	0.00598576	0.0161674	0.0124546	0.0214573	0.0321215	0.0245636	0.0161461	0.00910875	0.014459	0.00660149	0.0179579	0.00752377	0.0125532	0.00644032	0	0.00224656	0.00466756	0.00739526	0.00823207	0.0229649	0.0181935	0.00866461	0.00835983	0.00538973
GABRA2	0.0748199	0.0734403	0.0315084	0.0694809	0.0911288	0.0696597	0.0573091	0.0490721	0.0335573	0.0249366	0.0216967	0.0604394	0.0563606	0.0380016	0.0415409	0.0374117	0.0785934	0.0257885	0.0327112	0.0685311	0.0373871	0.0170145	0.065207	0.02119	0.0320534	0.0774155	0.0662287	0.0626205	0.0811792	0.0553149	0.0525357	0.0460501	0.0427603	0.0237643	0.0591051	0.0517147	0.0450366	0.0264863	0.0919297	0.0304367	0.0351716	0.036184	0.0290335	0.0672897	0.0476063	0.0168226	0.0223257	0.0210007
COX7B2	0	0.000795899	0.000919476	0.000461587	0.00160231	0.00314039	0	0.000571849	0.000349644	0.000343411	0.000897772	0	0.00113377	0.00066411	0.00132555	0.0012299	0	0	0.000408664	0.00311965	0	0.000717337	0.000907017	0.00107197	0.00192199	0	0.00291349	0.000531626	0.00219506	0.000398678	0.00063336	0.000794741	0.000673443	0.00036001	0.00273173	0.00131858	0	0.00112322	0	0.000445438	0.00236099	0.00113441	0.00128607	0	0.000998435	0.00056805	0.00233595	0.00022107
GABRA4	0.0695606	0.066286	0.0292753	0.0462376	0.093302	0.0602322	0.0537136	0.0455496	0.0358145	0.0292644	0.0116096	0.0471212	0.0164186	0.0286635	0.0430619	0.0275832	0.0443637	0.0608671	0.0342592	0.0465743	0.0323585	0.0136192	0.0525911	0.0134623	0.0324622	0.0560629	0.0398654	0.0652385	0.0773551	0.0518533	0.0468309	0.0323997	0.0307501	0.0237395	0.0438444	0.0407089	0.014415	0.019022	0.0690557	0.0226964	0.0168953	0.0349775	0.0514188	0.078779	0.0499321	0.0112884	0.0166681	0.0161356
GABRB1	0.190109	0.148532	0.0769459	0.156244	0.186411	0.266459	0.116607	0.105605	0.106596	0.0793736	0.109327	0.133452	0.137514	0.0788887	0.119596	0.081427	0.168094	0.0944803	0.129693	0.121693	0.142305	0.0404218	0.154611	0.0492848	0.0742316	0.170252	0.0903324	0.196856	0.186044	0.205884	0.100899	0.0765026	0.0945273	0.0688195	0.16737	0.147302	0.042311	0.061423	0.118128	0.0802609	0.0965906	0.0799154	0.125161	0.212484	0.124352	0.0408095	0.0561157	0.0812969
COMMD8	0.0104629	0.00911965	0.0050961	0.00864636	0.0105611	0.0105593	0.0179152	0.00938889	0.00745857	0.00652955	0.00715912	0.0109684	0.00322255	0.00383795	0.00727882	0.00624391	0.0202915	0.0169842	0.00818903	0.0111148	0.0114447	0.00487842	0.00856394	0.00595044	0.00645278	0.0110088	0.0156512	0.00726741	0.00865979	0.0124055	0.0124376	0.00849717	0.00862739	0.00855361	0.00859936	0.00951637	0.00708609	0.00389235	0	0.00653837	0.00629307	0.00436076	0.00384194	0.0139179	0.00812134	0.00391052	0.00687938	0.00488789
ATP10D	0.0337798	0.0418631	0.026887	0.0413031	0.0427171	0.0504278	0.0502326	0.0328637	0.0334345	0.0394654	0.0398705	0.0504254	0.025566	0.0302149	0.0352351	0.0396473	0.0871962	0.0207498	0.0368043	0.0277103	0.0352942	0.0281574	0.0385709	0.0241254	0.0289625	0.0431307	0.0315767	0.0503795	0.040339	0.0323201	0.036331	0.0385023	0.0412742	0.0377807	0.0438443	0.039431	0.0337671	0.0394109	0.067248	0.0518254	0.0348985	0.0165115	0.0749969	0.051351	0.0394649	0.0269228	0.0236782	0.0725535
CORIN	0.00710204	0.00798694	0.00683141	0.00502126	0.0135503	0.0109533	0.0555644	0.0066768	0.00540689	0.0123004	0.0157735	0.00504248	0.00167527	0.00329652	0.00556289	0.00228587	0.025427	0.00425799	0.00729838	0.00107482	0.00445139	0.00815593	0.00589693	0.00450038	0.00905649	0.0114778	0	0.0134965	0.0163487	0.0082333	0.0133504	0.0192671	0.0100911	0.0198034	0.00504193	0.00289512	0.0785735	0.015673	0.0153785	0.0292235	0.0144701	0.00184362	0.0141242	0.0187086	0.00613914	0.00929117	0.00602311	0.0349497
NFXL1	0.0425493	0.0480604	0.0361115	0.0618072	0.0614744	0.0668264	0.0821423	0.0440989	0.041339	0.03749	0.0435642	0.0468033	0.0313897	0.049723	0.0393118	0.03873	0.087723	0.0218242	0.0432957	0.0456155	0.0398819	0.031644	0.0463693	0.0357864	0.0326801	0.0524949	0.0287309	0.0753649	0.0580886	0.0709527	0.048325	0.0462011	0.0398107	0.0361444	0.0383355	0.0475219	0.0408077	0.0390123	0.0399674	0.0640269	0.0274629	0.0473638	0.0345274	0.0684932	0.0397363	0.0318021	0.0353898	0.0597798
NIPAL1	0.000570742	0.0042037	0.00325865	0.00504175	0.00408862	0.000783039	0	0.0021246	0.00137021	0.00128488	0.00280927	0.00244882	0	0.00530875	0.00385443	0.00120495	0	0	0.00127719	0.00467795	0.00169798	0.000731946	0.00206664	0.00107522	0.00555367	0.00184675	0.00198883	0.00392468	0.00326765	0.00246191	0.00102274	0.00150754	0.00267818	0.000221408	0.00184804	9.8564e-05	0	0.00181215	0	0.000629126	0	0	0	0.00279655	0.00295522	0.00110524	0.000646811	0.00296278
CNGA1	0	0.00128856	0.00102592	0.00182125	0.00222303	0.000638375	0	0.000644846	0.000837735	0.000193682	0.000645686	0.000293817	0	0	0.000544675	0.0014149	0	0	0.000210452	0.000903184	0.000579214	0.000393916	0.00193559	0.000351501	0	0.00268372	0	0	0.00197263	0.00289646	0.000328379	0.000886955	0.000914445	0.000913571	0	0.000768697	0	0.000583879	0	0.00055164	0	0.000986236	0	0	0.000420119	0.0002745	0.000178817	0.0014359
TXK	0.011707	0.00669646	0.00241402	0.00506705	0.0107719	0.00768358	0.0178274	0.00385917	0.00126794	0.000542722	0.0024291	0.00364478	0.00215368	0.00036948	0.00462521	0.00452212	0.0247566	0.00314928	0.00270577	0.0134452	0.00459229	0.00213739	0.00430921	0.00194631	0.00466334	0.00431347	0	0.00514602	0.00840388	0.00421696	0.00584211	0.00340192	0.00365694	0.00219019	0.00744202	0.00397468	0.0115198	0.0032893	0.02291	0.00596566	0.00176836	0.00346766	0.0116398	0.00299038	0.00660298	0.00270622	0.00390562	0.000861445
TEC	0.00675896	0.00284386	0.00188752	0.00133442	0.00429051	0.00394362	0.004423	0.00204407	0.00217795	0.000293976	0.00119799	0	0.00261149	0.00353007	0.00165631	0	0.0102563	0	0.00124086	0.00555697	0.00320835	0.0012143	0.00272891	0.000602477	0.000322703	0.00251877	0.00127858	0.00407944	0.00367735	0.00474236	0.00135383	0.00126921	0.00144509	0.000603136	0.000224135	0.00385056	0	0.00334038	0.0263241	0.00122595	0.00080396	0.00220943	0.0040145	0.00428568	0.00601318	0.000639137	0.001334	0.00213676
SLAIN2	0.0783034	0.078734	0.0534969	0.0860733	0.0962385	0.0890024	0.0321524	0.0582093	0.0626614	0.0604784	0.0561702	0.0671911	0.0651786	0.0531059	0.0624521	0.0506773	0.108681	0.0619087	0.0710806	0.0705748	0.0623394	0.0499436	0.0691152	0.053487	0.0560243	0.0861993	0.0405496	0.0790437	0.0789488	0.0883213	0.0664899	0.0493889	0.0519067	0.057779	0.0576454	0.0671138	0.0746779	0.0473829	0.0411885	0.0758413	0.0604733	0.0417183	0.0676143	0.0746088	0.0611222	0.0486942	0.0505455	0.0835999
SLC10A4	0	0.00116113	0.000121494	0.00474361	0.00108462	0	0	0.00109807	0.000981086	0	0.000778712	0.0019356	0	0.00405381	0.000584785	0.000584292	0	0	0.000719781	0	0.000700488	0.000286458	6.81986e-05	0.000624504	0.000437061	0	0	0.00298407	0.00133165	0.000984625	0.000839522	0.00311238	0.000410995	0.0019208	0.000981477	0	0	0.000978207	0	0	0	0.000410865	0	0.000644128	0.000946861	0.000596311	0.000549757	0.000380862
ZAR1	0	0	0	0	0	0	0	0.000144134	0	0	0	0	0	0	0	0	0	0	0.000213637	0	0.000109224	0.000106434	0.000852247	0	0	0.000162675	0	0.00045394	0.000113816	0.000973042	0	0	0.000137272	0.000554641	0	0	0	0	0	0	0	0.000792832	0	0.00147743	0	0	0	0.000649012
FRYL	0.478959	0.533016	0.295834	0.43103	0.54606	0.544642	0.275043	0.335493	0.299371	0.35274	0.252189	0.466416	0.283328	0.377633	0.469989	0.356504	0.661139	0.5201	0.334185	0.455678	0.401818	0.210238	0.462954	0.224189	0.306283	0.539838	0.347107	0.536192	0.527116	0.45534	0.35296	0.289279	0.310859	0.296343	0.590687	0.516855	0.292169	0.30764	0.56142	0.391014	0.329249	0.310412	0.467119	0.60598	0.566208	0.212294	0.229971	0.229009
OCIAD1	0.227678	0.190899	0.138185	0.223537	0.22973	0.212121	0.182277	0.194113	0.169069	0.14896	0.113274	0.165926	0.151167	0.180566	0.190143	0.195095	0.204492	0.195463	0.173554	0.197335	0.195327	0.111099	0.176019	0.126687	0.13233	0.227299	0.189622	0.256374	0.25818	0.192732	0.176937	0.165168	0.165309	0.154941	0.197862	0.195905	0.186456	0.15997	0.300696	0.157119	0.181617	0.187232	0.248475	0.226587	0.222904	0.117346	0.133912	0.144953
OCIAD2	0.00826347	0.0117413	0.00460894	0.0105866	0.0146389	0.0164028	0.0162688	0.0102578	0.0117624	0.00312037	0.00172449	0.0053138	0.00187737	0.00713752	0.0101857	0.00385186	0.0153473	0	0.00484198	0.0152776	0.0035981	0.00255993	0.011768	0.00329285	0.00766326	0.0145523	0.00703022	0.0152293	0.0119512	0.0104443	0.0127338	0.0114008	0.00923597	0.00460754	0.00653833	0.00427829	0.00663434	0.00522822	0.0103048	0.0101302	0.0096919	0.00306893	0.0155879	0.0147958	0.0109489	0.00279167	0.00310134	0.00147937
CWH43	0	0	0.000414723	0.000461587	0	0	0	0.000164999	0	0	0	0.00154008	0	0.000897118	0.000281525	0.000533271	0	0	0.000138157	0	0.000463562	0.0002402	0	8.39345e-05	0	0	0	0	0	0.000686888	0.000449114	0	0.000293078	0	0	0	0	0.000235284	0	0	0	0	0	0	0	0	0	0
DCUN1D4	0.159727	0.150243	0.117609	0.177115	0.178936	0.187227	0.137817	0.129278	0.126593	0.133404	0.109305	0.144671	0.102915	0.114322	0.116093	0.128982	0.224276	0.117982	0.128874	0.147423	0.151879	0.104187	0.128892	0.112588	0.123962	0.154923	0.118961	0.179501	0.202851	0.143019	0.11838	0.163314	0.120589	0.129741	0.147332	0.148971	0.169426	0.123437	0.0887565	0.190448	0.141961	0.140232	0.115498	0.181177	0.153523	0.109411	0.10253	0.168207
LRRC66	0.0106921	0.00617759	0.00609634	0.0101657	0.00889955	0.0144259	0.00984325	0.00630467	0.00716029	0.00170216	0.00717522	0.00888348	0.00359339	0.0105972	0.00469195	0.00293116	0.0239766	0.00805284	0.00805865	0.00759685	0.00703247	0.00936922	0.0139906	0.00580956	0.0107869	0.0118765	0	0.00844541	0.0106359	0.011294	0.00619195	0.0127286	0.00669074	0.00880038	0.00575923	0.0091122	0.0393194	0.00867513	0.0300248	0.01161	0.00391598	0.0052123	0.00096233	0.0195851	0.00620672	0.00804137	0.00670436	0.00622046
SGCB	0.0602091	0.054084	0.0475101	0.0595559	0.0467451	0.0441807	0.0391809	0.0475368	0.0497267	0.0359855	0.0404235	0.0289493	0.0539338	0.0643293	0.0500986	0.0571572	0.0570689	0.0484262	0.0611053	0.0446897	0.047319	0.0395395	0.0381275	0.0364056	0.0378122	0.0670068	0.0580361	0.0463086	0.0588075	0.0459694	0.0462558	0.0477084	0.0401061	0.0388633	0.0351082	0.0389778	0.00619993	0.0414807	0.051802	0.0525752	0.0334559	0.0359684	0.0585736	0.0263914	0.0373292	0.0395963	0.0284096	0.0250133
SPATA18	0	0.00179704	0.000337204	0.00189577	0.00256577	0	0	0.000524633	0.000170037	0.000698118	8.16763e-05	0	0	0	0.000940006	0.00149016	0.000898517	0	0.000244481	0.000577546	0.000635559	0.000192027	0	0.00118607	0	0.0033086	0	0.00111976	0.00244904	0.00405656	0.000304925	0.00174248	0.00101167	0	0	0	0	0.00033849	0	0	0	0	0	0.00149579	0.000936216	8.48767e-05	0.000181082	0.00144044
USP46	0.0432864	0.0410107	0.0251458	0.0386783	0.029933	0.044205	0.0189226	0.0361483	0.0422169	0.0357759	0.0301511	0.0299508	0.0396018	0.0413527	0.0357815	0.0300884	0.0304439	0.0223549	0.0300732	0.02817	0.0256301	0.0196117	0.0276896	0.0225799	0.0240226	0.0457383	0.0182404	0.044908	0.0401826	0.0343957	0.034081	0.0351022	0.0365233	0.027337	0.0462138	0.0383955	0.029556	0.0293785	0.0271413	0.0186416	0.0298025	0.029689	0.0227005	0.0400173	0.0302343	0.0201194	0.0215566	0.0205672
ERVMER34-1	0.000950348	0.00135749	0.00102783	0.00143259	0	0.00280056	0	0.0014376	0	0.00022245	0.000349111	0.000581985	0	0.000913636	0.00102196	0.0021346	0.00516059	0	0.000782169	0	0.000270142	0.000327698	0.000633416	0.000563412	8.14495e-05	0.000900492	0	0.000966325	0.00169071	0.00181985	0.000875532	0.00221638	0.00186025	0.00143022	0.00114775	0.000990603	0.00219127	0.00147389	0	0.00152212	0.00243995	0.00124479	0	0	0.000238195	0.00106284	0.000378658	0.000890377
RASL11B	0.0112882	0.00870741	0.00405364	0.003518	0.0096384	0.00343362	0	0.0068495	0.00841014	0.00144712	0.00164047	0.00613925	0	0.00346222	0.00737419	0.00593211	0	0	0.00473148	0.00550604	0.00349589	0.00229202	0.00582528	0.00296045	0.00290201	0.0166696	0.0041934	0.00714842	0.00652749	0.00295029	0.00664914	0.00666069	0.00920139	0.00696782	0.00567574	0.00481409	0	0.00390312	0.00276632	0.0032804	0.0045786	0.00420742	0.00970061	0.0106869	0.00641895	0.00170239	0.00148914	0.000887591
SCFD2	0.271282	0.218207	0.155328	0.215525	0.231576	0.233373	0.097425	0.177321	0.160962	0.22445	0.187834	0.255103	0.206003	0.193515	0.226118	0.219175	0.216051	0.291816	0.180434	0.233497	0.216278	0.137314	0.2273	0.155255	0.164179	0.254792	0.164594	0.198322	0.171595	0.221256	0.189103	0.142276	0.162513	0.199578	0.235223	0.234374	0.119035	0.152391	0.277546	0.239149	0.222927	0.198507	0.202166	0.226899	0.19861	0.151749	0.16452	0.181908
FIP1L1	0.0007292	0.000357201	0.000317238	0.000374134	0.000522769	0	0	0.000131124	0.00126598	0.000279787	0.000320802	0	0	0	9.73973e-05	0	0	0	0.000859572	0	0	0.000295926	0.000839257	0.000262865	0.000325426	0	0	0	0.00186702	0	0.00133843	0.000210319	0.000399333	0.000366918	0.000876848	0	0.00127479	4.21662e-05	0	0.000640497	0	0	0	0	0.000404271	0.000235914	0.000327121	0.000789457
AC058822.1	0.0223695	0.0170834	0.0227432	0.0392292	0.0296225	0.0265317	0.0174178	0.0186405	0.0265171	0.0122896	0.0179769	0.0142514	0.0112981	0.0304703	0.0159913	0.0309156	0.0173151	0.0130928	0.0207436	0.0196341	0.0194159	0.0186392	0.0209843	0.022616	0.010703	0.0210412	0.0251222	0.0321532	0.0536917	0.0390978	0.0175897	0.0240378	0.0150796	0.0290087	0.0157443	0.0100426	0.0216576	0.011325	0.00992948	0.0167979	0.0233437	0.0377822	0.0316717	0.0323852	0.0169028	0.0217903	0.0139535	0.0168017
LNX1	0.0474345	0.0404996	0.0188272	0.0388889	0.0492065	0.0410493	0.0442192	0.0377328	0.0371252	0.0231413	0.0137113	0.0285305	0.0207462	0.0276334	0.0360916	0.0260577	0.0617349	0.0341181	0.0289643	0.0339848	0.0310736	0.0113832	0.0458691	0.0137209	0.0246319	0.0592676	0.0151935	0.0665079	0.05517	0.0459805	0.0455785	0.0385954	0.0324733	0.0174057	0.0457439	0.0365036	0.00896445	0.0221415	0.0320596	0.0215557	0.0202679	0.0388421	0.0379538	0.0482708	0.0530596	0.0105263	0.0209271	0.0133288
CHIC2	0.0560759	0.054486	0.033936	0.0497854	0.0485115	0.0484219	0.0271369	0.0443315	0.0506202	0.0465537	0.0420356	0.05515	0.050378	0.0464058	0.0429396	0.0464424	0.0608908	0.0215788	0.040311	0.0523041	0.0460284	0.0338282	0.0468256	0.0377956	0.0356743	0.045711	0.043943	0.0470339	0.0590686	0.056363	0.0377945	0.0420822	0.0391405	0.043915	0.0610493	0.0560499	0.0377671	0.0387723	0.0404534	0.0436711	0.0438571	0.0606156	0.024525	0.07551	0.0423003	0.0374646	0.0324501	0.0525425
PDGFRA	0.0058991	0.000924965	0.00145185	0.00266685	0.00427117	0.00133345	0.00953422	0.00339926	0.00256121	0.00391897	0.000180821	0.00185633	0	0	0.00440774	0.00864312	0.0253064	0	0.00143253	0.00360845	0.00190696	0.00151831	0.0027318	0.00190661	0.00184071	0.0011169	0	0.00145419	0.00621807	0.00272326	0.00383476	0.000869769	0.00373529	0.00209322	0.00594774	0.00138709	0	0.00310491	0.010678	0	0.00166479	0.000733508	0	0.00677408	0.00442748	0.00074863	0.00115804	0.0016814
KIT	0.00974267	0.0125628	0.00440048	0.0160519	0.0198955	0.0529774	0.0626838	0.0152018	0.0161166	0.0234938	0.0414492	0.0171446	0.00697729	0.0116222	0.0114163	0.00938815	0.025428	0.0142469	0.0204369	0.0115582	0.0148976	0.00373808	0.0101594	0.0048659	0.0113183	0.0123296	0.00886077	0.0301506	0.0205816	0.026304	0.0217674	0.00686466	0.0201376	0.0260721	0.0215603	0.019914	0.0809216	0.00806784	0.0431022	0.00590971	0.022444	0.015633	0.0117843	0.029775	0.010418	0.00321275	0.00613833	0.0220889
KDR	0.010001	0.00890713	0.00755032	0.0222016	0.00395127	0.00731587	0.00352071	0.00414796	0.00558741	0.00889508	0.012976	0.00581352	0.00679656	0.00686375	0.00488168	0.00919553	0	0	0.00803343	0.0151764	0.00636682	0.0065836	0.00330014	0.00471775	0.00371478	0.00446899	0.0152231	0.0117303	0.0118833	0.00573798	0.00745627	0.00302544	0.00993067	0.00478279	0.00688632	0.00746669	0.00405795	0.00510465	0.0123502	0.000564561	0.00930587	0.00620051	0	0.0082286	0.00298608	0.00176535	0.00328159	0.00230679
SRD5A3	0.069798	0.0750798	0.0588921	0.0404109	0.0432533	0.0512262	0.00650887	0.0464088	0.035063	0.0432907	0.0424138	0.0553994	0.0672883	0.0868575	0.0743085	0.0607458	0.0497498	0.0586877	0.0451872	0.0533736	0.049643	0.037023	0.0501366	0.0374649	0.0300823	0.0503315	0.0427762	0.0518434	0.053749	0.0650083	0.0418009	0.0450699	0.0526081	0.0382287	0.0620466	0.0484381	0.0126318	0.0269702	0.0730344	0.0307646	0.0458884	0.0827203	0.0577685	0.0365811	0.038633	0.0431913	0.045834	0.0203656
TMEM165	0.522488	0.506166	0.279791	0.434303	0.548053	0.553735	0.279748	0.322157	0.294644	0.355504	0.262841	0.49636	0.331284	0.357597	0.462489	0.398374	0.565579	0.573095	0.324522	0.491655	0.385237	0.192114	0.456318	0.203223	0.301203	0.529555	0.221058	0.535651	0.544302	0.428108	0.328326	0.273621	0.319113	0.314502	0.594696	0.517304	0.258939	0.302693	0.537086	0.339965	0.32592	0.382964	0.471231	0.552114	0.562447	0.179675	0.250665	0.216256
CLOCK	0.122223	0.130176	0.13256	0.169158	0.156683	0.145305	0.107508	0.113955	0.112485	0.0991678	0.124589	0.131865	0.1236	0.183308	0.107275	0.140141	0.123994	0.188269	0.132313	0.134213	0.131033	0.102916	0.117901	0.116948	0.107192	0.145267	0.117679	0.198632	0.18232	0.158058	0.121252	0.124785	0.116305	0.145125	0.119239	0.121009	0.14627	0.10128	0.129883	0.124515	0.134699	0.133491	0.211407	0.145396	0.142614	0.120864	0.108288	0.0884703
PDCL2	0.00160112	0.000636436	0.000260594	0.00301594	0.00246993	0	0	0.00142067	0.000293208	0.000296652	0.000215908	8.80903e-05	0	0.00191146	0.000510032	0	0	0	0.000790863	0.000882981	0.000913486	0.00037011	0	0.000333292	0.00144144	0.00117683	0	0.000597894	0.00203503	0.000344114	0.000588234	0.00151601	0.00103327	0	0.000776106	0.00366091	0	0.000282105	0	0	0	0.00141936	0.00199125	0	0	0.000863998	0.000181082	0.00045467
NMU	0.00179173	0.00148057	0.00310555	0.00152681	0.00497462	0.00280293	0.00130899	0.00191998	0.000496401	0.0021821	0.000238604	0.000227574	0	0.0022694	0.000880823	0	0.00189627	0.0120067	0.000616107	0.000665423	0.000860604	0.000342948	0.00418898	0.00152729	0.000735239	0.00490283	0	0.00308701	0.00458534	0.00258104	0.00197856	0.00145195	0.00193649	0.00106742	0	0.00106388	0	0.000472776	0.0268844	0.000383965	0.00290435	0.000873122	0	0.00306614	0.000304781	0.000621107	0	0.00129465
EXOC1L	0	0.000370331	5.40728e-05	0	0	0	0	0	0.000602135	0	0	0	0	0	0.000880497	0	0	0	0	0	0	0	0	0	7.41818e-05	0.000165791	0	0	9.01754e-05	0	0	0	0	0	0	0	0	0	0	0	0	0	0	0	0	0	0	9.62463e-05
EXOC1	0.17841	0.152873	0.118059	0.197545	0.20992	0.219064	0.0854928	0.139152	0.129789	0.120042	0.116662	0.177384	0.137926	0.141926	0.140044	0.157041	0.192926	0.167668	0.156046	0.196345	0.171308	0.0973215	0.135122	0.109233	0.127079	0.151554	0.126298	0.196352	0.195083	0.173039	0.129404	0.127709	0.123524	0.133773	0.161307	0.175914	0.064973	0.115544	0.208014	0.120481	0.12145	0.114523	0.200198	0.213911	0.166516	0.0924715	0.0919556	0.155723
CEP135	0.026793	0.0291608	0.0207111	0.0298752	0.0271551	0.043043	0.024981	0.0227475	0.016801	0.0231564	0.0215827	0.0244987	0.0209466	0.0108656	0.0237616	0.0246107	0.0366362	0.0251606	0.0245974	0.0287466	0.0200632	0.01977	0.0296952	0.0177537	0.0215116	0.034512	0.0379206	0.027853	0.0271932	0.0291463	0.0223845	0.0158419	0.0255352	0.0195559	0.0307128	0.0288351	0.0279626	0.0224296	0.0321416	0.0153715	0.0293622	0.018254	0.0180316	0.019828	0.0258115	0.012614	0.0206268	0.0323372
KIAA1211	0.0396669	0.0237177	0.0238753	0.0251598	0.0304929	0.0394244	0.0210433	0.0255336	0.0182038	0.0257521	0.0161457	0.035477	0.00860811	0.0141825	0.0184442	0.0177755	0.0198591	0.0225521	0.0180432	0.0166451	0.0195449	0.0144449	0.0252615	0.00972022	0.0193635	0.0420179	0.0131407	0.0225651	0.0354077	0.0198388	0.0164149	0.0200085	0.0170075	0.024248	0.0368193	0.024197	0.00518232	0.0125887	0.0377555	0.012098	0.00967332	0.0301062	0.0451619	0.0166165	0.0307284	0.012746	0.0180224	0.0738825
AASDH	0.0783316	0.0762033	0.058879	0.0970757	0.0903105	0.0743127	0.0557554	0.0623814	0.0642211	0.0500058	0.0427738	0.0541885	0.0774349	0.0647261	0.0649658	0.0559922	0.0943988	0.0595347	0.0583099	0.0444598	0.0606253	0.0462035	0.0557385	0.0473713	0.0413689	0.0906164	0.0361472	0.0880325	0.0746878	0.0911256	0.0602713	0.0603936	0.0545902	0.0733201	0.0546483	0.0859222	0.04273	0.0556733	0.0316211	0.0687041	0.0526042	0.0553585	0.0925336	0.0732471	0.0779776	0.0440957	0.0379345	0.0723225
PPAT	0.0286187	0.0198398	0.0152949	0.0321574	0.0284553	0.0140094	0.0374685	0.0200882	0.0210517	0.0144489	0.0142873	0.0206402	0.00812244	0.0210996	0.0156192	0.0107338	0.0370088	0.00865062	0.0223901	0.0150403	0.00867455	0.0154535	0.0191388	0.0171986	0.013823	0.0273678	0.0490373	0.0282021	0.0280145	0.020554	0.0248803	0.0222149	0.0155268	0.0133833	0.0124578	0.0239568	0.0158341	0.0152179	0	0.0192065	0.0181282	0.0143491	0.0415012	0.0174655	0.0162073	0.0131973	0.0140761	0.0266215
PAICS	0.0348225	0.0217354	0.0244102	0.0423828	0.0350795	0.0318952	0.0631622	0.0267602	0.0265669	0.0181179	0.0200734	0.0168028	0.0107916	0.0389572	0.024697	0.0311846	0.0288447	0.0200235	0.0342444	0.0266009	0.0211617	0.0205972	0.0163411	0.0212178	0.0168321	0.0148483	0.0218667	0.0417426	0.061299	0.028111	0.0235898	0.0242589	0.0247503	0.0290409	0.0225893	0.0219367	0.0106821	0.0187515	0.0143768	0.0223668	0.0091556	0.03285	0.0361095	0.0240206	0.0199636	0.0213037	0.016952	0.0195732
SRP72	0.076403	0.0670476	0.0549685	0.0749284	0.0743241	0.0851763	0.0494729	0.0566102	0.053597	0.0452542	0.0416009	0.0502212	0.0413656	0.0532865	0.0514629	0.0544758	0.0305926	0.0466801	0.0568086	0.0634706	0.062947	0.0355055	0.0611877	0.0431308	0.0480204	0.0753455	0.0320385	0.0910887	0.0729806	0.0582488	0.0536117	0.0488845	0.0610493	0.0526672	0.0498536	0.0574441	0.0714117	0.0413414	0.0538272	0.0612728	0.0531156	0.0530188	0.0865701	0.0766213	0.0673914	0.0394275	0.0433915	0.0427724
ARL9	0.0071855	0.00349964	0.00349951	0.00717687	0.0058161	0.00162286	0.00601855	0.00428484	0.00241193	0.000731605	0.00387161	0.00218156	0.0220565	0.0076378	0.00550711	0.00481327	0.00417594	0	0.00284694	0.00406483	0.00519513	0.00454546	0.00491793	0.00385549	0.00171074	0.00486537	0.00775305	0.00325135	0.0140838	0.0039886	0.00371256	0.0041314	0.00672347	0.00381872	0.0033707	0.00376932	0.00173641	0.00602903	0	0.0099235	0.00512536	0.00331062	0.00363211	0.00558067	0.00387776	0.00478399	0.00275114	0.00405485
THEGL	0	0.00323781	0.00298011	0.00219493	0.00234739	0.00200882	0.00802039	0.000937404	0.00267281	0.0025592	0.00260171	0.00144585	0.00341787	0.0058209	0.00218563	0.00052355	0.00424442	0	0.000740061	0.00126065	0.00372262	0.00127357	0.00165592	0.00162952	0.00160436	0.00139258	0	0.00225357	0.00235693	0.00292632	0.000140319	0.00122308	0.000868097	0.00119901	0.000284174	0.00131235	0.00580769	0.00105056	0	0.000470759	0.000863294	0.0032222	0	0.00159084	0	0.00034292	0.00110577	0.00302838
HOPX	0.043856	0.0489502	0.0203097	0.046557	0.0662026	0.0712656	0.0613502	0.0576176	0.0404807	0.0160569	0.0119937	0.0452349	0.00516208	0.0391307	0.0486692	0.0249875	0.0716024	0.0510688	0.0300494	0.0511439	0.0308621	0.0113778	0.0407641	0.00842879	0.0211654	0.0640908	0.0297316	0.0692683	0.052807	0.0442905	0.0583233	0.0431549	0.0458237	0.0167139	0.0543495	0.0508336	0.0172334	0.0295741	0.0441797	0.0279366	0.0163313	0.0170359	0.0674318	0.0524737	0.0722266	0.0101844	0.0167569	0.0126121
SPINK2	0.00060258	0.000313474	0.000175424	0	0.00215109	0	0	0.000336699	0	0	0.000139568	0	0	0	0.000625779	0.000323203	0	0	0	0.000190098	0.000103203	8.10941e-05	0.000893514	0	4.77541e-05	0.00106146	0	0.00033518	0.000178982	0.00021021	6.59796e-05	0	0.000152108	0	0	0	0	0.000392525	0	0.000436036	0	0	0	0	0	0.000455537	0	0.00114669
REST	0.0725753	0.031282	0.036082	0.0400637	0.0282157	0.0447275	0.0261793	0.0332232	0.0267051	0.0469234	0.0383584	0.0568662	0.0240469	0.0576705	0.0387052	0.0551244	0.0260521	0.0473924	0.0323234	0.0361323	0.0250343	0.0391152	0.0427769	0.0317614	0.0309587	0.0408548	0.0415607	0.0361093	0.0366943	0.0443031	0.0337054	0.0368293	0.0264134	0.0255986	0.0591874	0.0587191	0.0657231	0.025963	0.0680312	0.0325779	0.0463628	0.0530034	0.0609451	0.0275122	0.0261026	0.0290046	0.0268339	0.0557386
NOA1	0.0155442	0.0149458	0.014125	0.0100835	0.0120829	0.0204945	0.0122351	0.0161911	0.0152139	0.0141592	0.0115235	0.00969337	0.00757578	0.0122778	0.0151974	0.0160796	0.0285755	0.00942973	0.0100372	0.0115501	0.0163262	0.0101201	0.0123634	0.0109186	0.00726428	0.0222648	0.0055644	0.0196885	0.0135275	0.017243	0.0148555	0.0194479	0.0118878	0.0203551	0.0134962	0.0228819	0.00761703	0.0182478	0.015667	0.0208118	0.0172191	0.0206036	0.0135396	0.012602	0.0165333	0.00884792	0.0114322	0.0236402
POLR2B	0.0774948	0.100206	0.0575271	0.0895202	0.0982815	0.0928585	0.0604734	0.0669301	0.0562895	0.0592331	0.0507492	0.0636258	0.0784879	0.0681965	0.0774762	0.0782666	0.0859984	0.0794074	0.0657805	0.0875253	0.0770537	0.0478746	0.0531019	0.053566	0.0481365	0.0911263	0.0505063	0.0911297	0.105211	0.0785299	0.0608846	0.0882852	0.0563418	0.0618237	0.0622076	0.0877184	0.0632787	0.0525113	0.0919103	0.0605437	0.0835342	0.0475948	0.0669471	0.0743571	0.0800278	0.0515559	0.0529104	0.0664424
IGFBP7	0.0118736	0.00727106	0.00606921	0.00488176	0.00961756	0.00593019	0.0110938	0.0100115	0.00764659	0.00312729	0.00249268	0.00931472	0.0144143	0.00788591	0.00433044	0.00331382	0.0154254	0.00769527	0.00191833	0.00573426	0.00697944	0.00336138	0.00791964	0.00260003	0.00234936	0.0112775	0.0161788	0.027136	0.00952213	0.00918171	0.0114184	0.00949049	0.00926797	0.00671615	0.0144816	0.0123617	0.0125163	0.00676126	0	0.0048099	0.00312297	0.00423473	0.00374134	0.0071549	0.00536619	0.00270288	0.00594886	0.00410836
ADGRL3	0.529545	0.421498	0.388575	0.430964	0.529004	0.567553	0.304112	0.380241	0.360081	0.426396	0.374691	0.541287	0.380428	0.405393	0.433161	0.441588	0.604467	0.55201	0.450295	0.514811	0.480334	0.292358	0.450553	0.307774	0.435745	0.561929	0.40857	0.563712	0.548761	0.474926	0.395609	0.328343	0.368358	0.385755	0.555341	0.463075	0.397899	0.320463	0.508643	0.450593	0.494072	0.427284	0.479676	0.669032	0.591013	0.313522	0.334456	0.380523
TECRL	0	0.000410359	0.000629738	0	0.000558542	0.000463144	0	0.000516254	0.000237174	0	5.99975e-05	0	0	0.000908793	0.00028402	0.000440047	0	0	0.00014168	0	0.000242436	0.000373008	0	0.000368687	0	0	0	0.00141063	0.000973844	0.00052899	0.000717828	0.00102959	0.000525875	0	0	0	0	0.000801503	0	0	0	0	0	0	0	0	0.000347288	0.000720808
EPHA5	0.0912041	0.0772395	0.0316283	0.0780255	0.0899357	0.0825557	0.0607718	0.0516614	0.0562664	0.0303742	0.020385	0.0468249	0.0645753	0.0450056	0.0509246	0.0453466	0.0953032	0.109563	0.0519365	0.0767139	0.0527869	0.0206236	0.0767518	0.0246118	0.045411	0.0850088	0.0362572	0.0961309	0.0963115	0.0683194	0.0595664	0.0522032	0.0481793	0.0224754	0.0575093	0.0425149	0.0390924	0.0331819	0.117254	0.0380511	0.0538926	0.0299689	0.0950527	0.0804475	0.0778867	0.0225979	0.0216632	0.0258137
CENPC	0.17114	0.116648	0.0904671	0.158921	0.150966	0.12422	0.127813	0.113799	0.0865154	0.100392	0.0835237	0.138359	0.0891082	0.0894672	0.110998	0.108732	0.176942	0.107068	0.115146	0.117816	0.115099	0.0610494	0.125547	0.0822936	0.101966	0.140165	0.1229	0.152658	0.156924	0.121972	0.0859598	0.0944343	0.0936186	0.120558	0.132768	0.143641	0.129672	0.101825	0.159773	0.127591	0.10894	0.104957	0.102411	0.129878	0.144775	0.0963115	0.0701544	0.110312
STAP1	0	8.25657e-05	0.000951888	0	0.000970537	0	0	0.000518646	0.00134771	0.000108692	0.000322428	0.000537145	0	0	0.00128443	0	0	0	0.000881877	0.00137063	0.000506098	0.000541154	0.000259157	0.000382936	7.13969e-05	0.00356938	0	0	0.00163321	0.00269544	0	0.000745593	0.000748159	0.000281408	0.00103946	0.000973547	0	0.000515035	0	0.00362585	0	0	0	0	0	0.000562673	0	0.000472518
UBA6	0.165914	0.127769	0.123564	0.179004	0.173297	0.154649	0.106993	0.118808	0.109684	0.101589	0.103873	0.138495	0.0811454	0.127397	0.103971	0.133076	0.142474	0.167863	0.118254	0.151101	0.132743	0.0863808	0.100109	0.101487	0.109455	0.152836	0.132087	0.171405	0.194007	0.145371	0.121561	0.113652	0.113182	0.110977	0.147689	0.134324	0.108781	0.120132	0.167114	0.12816	0.136055	0.102384	0.157876	0.148661	0.155669	0.0803912	0.0985428	0.114012
GNRHR	0.00139724	0.000494476	0.000508878	0.00284539	0.00194163	0	0	0.000567196	0.00165564	0.000129744	0.00124692	0	0	0.00206511	0	0.0013921	0.0060239	0	0.00210093	0.000400187	0.000282665	0.000938982	0.00060595	0.0032755	0	0	0	0.00175086	0.00711002	0.00213132	0.000509867	0.00103659	0.00122649	0.00417189	0	0.000806527	0	9.298e-05	0	0.000328774	0.0015465	0	0	0.00159542	0	0.00393054	0.000240551	0.000605099
TMPRSS11D	0	0.0010813	0.00180379	0.00620116	0.0015752	0.00287615	0	0.000804804	0.00164759	0.00108062	0.00106726	0.000214904	0	0.000790722	0.00055145	0.00344902	0	0.00401675	0.00213487	0.000375898	0.00057757	0.000706843	0.000638978	0.0048084	0.000461555	0.000247581	0	0.00340544	0.0116263	0.00401528	0.00073065	0.000125502	0.000678875	0.00320058	0	0.000814986	0	0.000848832	0	0.000399446	0.00440811	0.00182664	0	0	0.000617493	0.00704898	0.000622017	0.000618685
TMPRSS11A	0.000901146	0.000937492	0.000677561	0.00152231	0.00214995	0.00166916	0	0.000802663	0.000648545	0	0.000432368	0.000733024	0.00168626	0.00817688	0.000155108	0.00313464	0	0	0.0023851	0.000938679	0.00173664	0.000385213	0.00047051	0.00400069	0.000499369	0	0	0.0028934	0.00982494	0.000837958	0.00268063	0.00133616	0.00124052	0.00448459	0.000279142	0.000269564	0	0.00144458	0	0.00159263	0.00345651	0	0.00577239	0	0	0.00407971	0.00116767	0.00108695
TMPRSS11F	0	0.000717662	0.00141429	0.00100614	0.000569881	0.00151349	0	0.000752491	0.00149427	0.00128654	0.000927833	0	0	0.00214675	0.000464875	0.0012828	0	0	0.00159502	0.000677857	0.00132152	0.000773925	5.57397e-05	0.00189041	0.00162714	0.000211908	0	0	0.00248822	0.00098373	0	0.00148752	0.00026176	0.000709774	0.000243259	0.00105109	0	0.00148609	0	0.000438685	0.00132497	0.000585023	0.0155224	0	0.00128687	0.000834266	0.000427876	0.000658938
TMPRSS11B	0	0	0	0.000519591	0.000438735	0	0	0.000165517	0	0	0	0	0	0	0	0	0	0	0	0	0	0	0	0.000169012	0	0	0	0	0.000617593	0	0	0	0	0	7.55665e-05	0	0	0	0	0	0	0	0	0	0.000258021	2.21041e-05	0	0
YTHDC1	0.159724	0.166836	0.110998	0.187393	0.198226	0.220644	0.128594	0.140293	0.114998	0.118035	0.0955111	0.138841	0.126793	0.0993914	0.124747	0.121503	0.168846	0.200374	0.124178	0.143731	0.147453	0.0812643	0.158304	0.108437	0.129182	0.191403	0.0854826	0.195312	0.195062	0.173512	0.12633	0.102841	0.111913	0.124301	0.190448	0.201425	0.10548	0.101066	0.109516	0.10854	0.113375	0.130038	0.125433	0.204843	0.178838	0.0943259	0.0967154	0.154079
TMPRSS11E	0	0	0	0	0.000464759	0.00148923	0	4.92574e-05	0.000924483	0	0.000108612	0.000754942	0	0	0	0	0	0	5.10957e-05	0.00152072	0	0.000298091	0	0.000228123	8.95912e-05	0	0	0	0.000588711	0	0.00118363	0	0.00015057	0	0	0	0	0.000102079	0	0	0	0	0	0.00114952	0	0	8.94774e-05	0
UGT2B17	0	0.000261006	0.000230915	0	0.000750172	0	0	0.000247588	0.000213386	0	0	0.000898549	0	0	0.000503253	0	0	0	0	0	0.000257077	4.29817e-05	0.00038048	0.000137711	0.000552211	0.00239703	0	0.00126342	0.00151186	0.000628491	0.000196604	0	0.000355785	0.000199462	0	0	0	0.000297595	0	0	0.00117098	0	0	0	0	0	0.000190258	0.000123474
UGT2B15	0	0	0.000557502	0	0.00037802	0	0	0	0	0.00221227	0	0	0	0	0	0	0	0	0	0	0	0	0	0	0.000237358	0.00106454	0	0.000171427	0	0	0	0	0	0	0	0	0.00211852	0	0	0	0	0	0	0	0	8.97277e-05	0	0.000109882
UGT2B7	0.00371939	0.00126111	0.0014538	0.00473907	0.00513787	0.00115126	0	0.000713807	0	0.00084026	0.000387498	0.00130715	0.00106969	0.00312219	0.00181376	0.00332174	0.00995278	0.00835327	0.00142044	0.00152808	0.000466633	0.000697783	0.00144691	0.00133518	0.000579917	0.000242394	0	0.00125288	0.00436394	0.000978636	0.000855176	0.00166147	0.000633328	0.00105028	0.00197146	0.000439448	0	0.000145623	0	0.00140241	0	0.00429865	0.00461389	0.00353627	0.000174104	0.00118744	0.00201417	0.000926036
UGT2B4	0	0	0	0	0.000325064	0	0	7.99238e-05	0	0	0	0	0	0	0	0	0	0	4.95432e-05	0.000456883	0	1.21369e-05	0	0	0	0.000433561	0	0	0.000197777	0	0	0	0.000171653	0	0	0	0	0	0	0	0	0	0	0	0	7.20706e-05	0	0
SULT1B1	0.000496184	0.000255696	0.000112565	0	0.000195565	0	0	0	0	0	9.14569e-05	0	0	0	0	0	0.00669647	0	0.00011998	0	0	0.000301518	0	5.11126e-05	0.000192104	0	0	0	0.000711886	0.000446078	0	0.000780302	0	0	0.000308213	0	0	0.000433058	0	0.000291232	0	0	0	0	0	5.24459e-05	0	0
CSN1S1	0	0	0	0	0	0	0	0	0	0	1.4593e-05	0	0	0	0	0.00165946	0	0	0	0	0	0	0.000515754	0	0	0	0	0	0	0	0.000272437	0	0	0	0	0	0	0	0	0	0	0	0	0	0	0.00013143	0	0
PRR27	0.000681014	0	0.000217373	0	0.000754757	0.000167043	0	0	0.000377301	0	0	0	0	0	0.000252007	0	0	0	0.000193186	0	0	0.000155033	0	0.000258015	0	0	0	0	9.9187e-05	0	0.000302498	0	0.000398031	0.000649567	0	0	0	5.37146e-05	0	0	0	0	0	0	0	0.000182379	0.000129224	0
SMR3B	0.0043343	3.31312e-05	0	0	0.000233349	0	0	0.000103078	0	0	0.000214848	0.00113427	0	0.000881054	6.67082e-05	0	0	0	0	0	0.000460859	0.000561063	7.96819e-05	0.000108511	8.08724e-05	0	0	0	0.00101635	0	0.000439835	0.000637675	0.000243441	0	0	0.00290393	0	9.43486e-05	0	0	0	0	0	0	0.000292622	0.000138501	0.000458961	0.000296497
MUC7	0.00223703	0.000721875	0.000824502	0.00056319	0.000488408	0	0	0.000416105	0.000494396	0	0.000395685	0.00033093	0	0	0	0.000324694	0	0	0.000199033	0	0.000390165	0.000330072	0	0.000226325	0.000175952	0.00153502	0	0.00142133	0.00017557	0.000137538	0	0	0.000421237	0	0	0.000479454	0	0.00045217	0	0	0.00101096	0	0.00166039	0	0.00253355	0.000208632	0.0006778	0
AMTN	0	0	0	0	0	0	0	0	0	0	0	0	0	0	0	0	0	0	0	0	0	0	0	0	0	0	0	0	0.000168934	0	0	0	0	0	0	0	0	0	0	0	0	0	0	0	0	0	0	0
AMBN	0	3.46396e-05	0.000248836	0.000794254	7.79929e-05	0	0	0.000608437	0.000370252	0	0.000435513	0	0	0.000936773	0.000667347	0	0	0	0.000251521	0.000652865	0	0.00040762	0.000699695	0.000330013	1.57008e-06	0	0	0.00110523	0.000669195	0.000806627	0.000189664	0.000953429	0.000414014	0.0010855	0	0	0	0.00072236	0	0.000397531	0	0.00124479	0	0	0	0.000458267	0	0
ENAM	0.00174473	0.000881318	0.000360133	0.00178406	0.000301585	0	0.00442961	0.000272376	0.000663033	0.000625648	0.000109643	0	0	0	0.000355973	0.000771983	0	0	0.000337854	0.000256616	0	0.000356438	0	0.000542021	0.000818073	0.000790737	0	8.7349e-05	0.00140304	0.000284788	0.000694579	0	0.000425344	0	7.39094e-05	0	0	0.000247932	0	0.00109918	0.0011071	0.000890266	0	0	0.000769525	4.48982e-05	0.000183328	0.000398774
JCHAIN	0	8.22369e-05	0.000123504	0.00204346	0.000273399	0	0	0.000350189	0	0	0.00015311	0	0	0	0.000294216	0	0	0	0	0	0	0.000169545	0.000165673	0.000367182	0.000281836	0	0	0.00207278	0.000165328	0.000170073	0	0.00168585	0.000287027	0.000776082	0	0	0	0.00129333	0	0	0	0.00062668	0	0	0	0.000225984	0.000222114	0.00072012
UTP3	0.0274548	0.0215318	0.0191367	0.0215776	0.0200147	0.0185262	0.0265766	0.0286796	0.0290632	0.0151295	0.0136612	0.0168597	0.0168236	0.0194081	0.0267891	0.0142343	0.0359298	0.0036041	0.0220961	0.0108932	0.0131495	0.0130645	0.0369278	0.0157751	0.014248	0.0280831	0.00150085	0.0319258	0.0144099	0.0154102	0.0278096	0.0210084	0.0202196	0.014767	0.0272884	0.0450403	0.0104299	0.0216431	0.0431626	0.0174008	0.0278287	0.0096521	0	0.0233235	0.0181891	0.0127477	0.0149977	0.0310617
RUFY3	0.304037	0.293658	0.203235	0.292804	0.304575	0.314454	0.258682	0.235008	0.17465	0.245773	0.187049	0.276323	0.196348	0.263476	0.243957	0.21946	0.398755	0.27249	0.259538	0.265719	0.252691	0.163131	0.27935	0.170098	0.196125	0.315691	0.220839	0.340967	0.299316	0.309398	0.277517	0.228974	0.215517	0.202887	0.32215	0.274713	0.189833	0.212587	0.347426	0.279861	0.227264	0.290375	0.33478	0.354421	0.335055	0.176409	0.168414	0.21939
GRSF1	0.0732642	0.0540817	0.0399346	0.0752059	0.0563213	0.0701834	0.0579862	0.0557918	0.0464309	0.0434577	0.0282097	0.0454662	0.0193115	0.0519382	0.0461917	0.0461448	0.0154854	0.0422046	0.0500024	0.0521863	0.0389595	0.028503	0.0423376	0.0289326	0.0333633	0.0667489	0.0446197	0.0701306	0.0699169	0.0564122	0.048163	0.0435761	0.0436976	0.0461418	0.038745	0.0528377	0.0311989	0.0436783	0.0284842	0.0454467	0.0360484	0.0328189	0.0428804	0.100168	0.0414166	0.033305	0.0262938	0.0336666
MOB1B	0.0453388	0.0373968	0.0240664	0.0372199	0.0473556	0.0442778	0.0385948	0.0330883	0.0251591	0.0225007	0.0154298	0.0381596	0.00178807	0.0217959	0.0376514	0.0236002	0.0872412	0.00752648	0.03016	0.0263926	0.0279294	0.0159727	0.0367857	0.0160136	0.0253837	0.04751	0.0590042	0.0461692	0.0433905	0.0395515	0.0303291	0.0301621	0.0357426	0.023568	0.0345058	0.025002	0.0325099	0.0184862	0.0394073	0.0337265	0.0272747	0.0332513	0.0426113	0.0376756	0.0539742	0.015629	0.0224535	0.0367212
DCK	0.0161708	0.01294	0.00688723	0.0111826	0.0159101	0.0160641	0.0043439	0.0144561	0.00959313	0.00345909	0.00390034	0.00531957	0.0606343	0.010949	0.00760683	0.00476596	0.00698635	0.00609055	0.0111116	0.00944669	0.00766075	0.00482997	0.00855582	0.00431893	0.00733906	0.023178	0.00437293	0.0177163	0.0122102	0.0158502	0.0116202	0.00634011	0.0134812	0.00855738	0.0127847	0.0109006	0	0.0068995	0.0252335	0.0040708	0.00635146	0.00650703	0.00323552	0.0286037	0.0226614	0.00445767	0.00465088	0.00454829
SLC4A4	0.0543354	0.0406337	0.0172786	0.0401776	0.0479414	0.0478257	0.03193	0.0316405	0.0200098	0.0301204	0.0112269	0.0384006	0.0248897	0.0182402	0.0304425	0.0154606	0.0187228	0.0110027	0.0159335	0.0281749	0.0197771	0.0193922	0.0615151	0.0168425	0.019358	0.0588182	0.0109548	0.0495529	0.0387388	0.0392577	0.0312736	0.0273624	0.0225032	0.0206881	0.0480166	0.0453819	0.0120087	0.0181614	0.0542954	0.00963522	0.0176325	0.0114028	0.0586696	0.0451423	0.032764	0.0113512	0.0188653	0.0194654
GC	0	0.000118245	0.000461834	0.00131842	0.000135759	0	0.00353162	0	0	0	5.58743e-05	0	0	0	0.000289163	0.000478046	0	0	0.000234195	0	0	4.11935e-05	0.00138122	0.000197405	0.000309868	0.002042	0	0.00033518	0.00154928	0.000342595	0.000245716	0	0.000477766	0	0	0	0	0	0	0.000451611	0	0	0.00436319	0	0	0.000158842	0.000596557	0.0002606
NPFFR2	0.00207606	0.00425658	0.00143419	0.00129771	0.00800594	0.0010139	0	0.00102576	0.000300843	0.00113386	0.00129931	0	0	0.000423439	0.00281154	0.000311385	0.00736127	0	0.00284218	0.000966494	0.00127943	0.00125569	0.00263148	0.00200298	0.00265114	0.00513775	0.0174278	0.00327873	0.00366432	0.00433349	0.00138349	0.00120677	0.00262938	0.000345241	0.00246637	0.00228439	0	0.0029995	0	0	0.00724809	0.00193968	0	0.00455308	0.00717229	0.00117328	0.00134215	0.000737589
ADAMTS3	0.0238395	0.0219972	0.0105963	0.022377	0.0326448	0.0255017	0.0263628	0.0153795	0.016742	0.0161782	0.0064495	0.0159412	0.0063028	0.0128315	0.0195405	0.0150756	0.0280961	0.0147965	0.0147497	0.0249622	0.0167629	0.00621247	0.0258693	0.00588379	0.0106196	0.0282516	0.00480734	0.0283094	0.0284256	0.0255666	0.0132843	0.0145265	0.0178065	0.00511231	0.0141309	0.0134829	0.00665049	0.00830226	0.0359049	0.0102594	0.0178677	0.00649744	0.00748437	0.0192751	0.0114154	0.00720652	0.0074864	0.00683387
COX18	0.0210133	0.0184156	0.0134369	0.0192287	0.0249756	0.0217519	0.0289797	0.0216522	0.0149586	0.0192984	0.0158823	0.0214892	0.0135607	0.0291258	0.0130832	0.0216915	0.0181956	0.0294951	0.0198536	0.0198483	0.0227197	0.014663	0.0171044	0.0150824	0.0183799	0.0229965	0.0172815	0.0272259	0.0301663	0.0249174	0.0304537	0.0184346	0.0160399	0.0125277	0.0126991	0.0204186	0.0175133	0.0152021	0.00955587	0.0192465	0.017198	0.019258	0.0340124	0.0193435	0.0160501	0.0129677	0.0138154	0.0181352
ANKRD17	0.327849	0.334914	0.229979	0.361975	0.424986	0.378642	0.254438	0.26194	0.225711	0.280851	0.222658	0.306139	0.246177	0.265827	0.296539	0.300289	0.381937	0.310037	0.278764	0.331573	0.314087	0.178674	0.304134	0.198406	0.233887	0.348383	0.208036	0.389676	0.358151	0.343664	0.262852	0.224328	0.233765	0.267724	0.316735	0.329347	0.276234	0.237355	0.330655	0.270635	0.286342	0.233327	0.333564	0.403467	0.389885	0.172202	0.195858	0.218062
ALB	0.00131851	0.000341694	0.00060624	0	0.000630536	0	0	0.000464058	0.000759569	0.000433945	8.69027e-05	0	0	0	0.000358299	0.000285786	0.00280422	0	0.000897249	0.000737118	0.000102457	0.000245973	0	0.000520655	0.000455309	0.000877302	0	0.000492757	0.00086722	0.000281404	0	0.000481132	0.000583392	0	0.00107654	0.00134212	0	5.68749e-05	0	0	0	0	0	0.00166598	0.000622793	0.000482741	0.000716549	0
AFP	0	0.000900351	0.000278489	0.00136703	0	0	0	0.00261562	0.000976843	0.00200202	0.000488665	0.00143694	0	0.0021057	0.0004513	0	0	0.00174087	0.00145689	0.00286566	0.00340536	0.000873337	0.00113442	0.000657502	0.000504892	0.000303849	0	0.00046604	0.00145531	0.00273764	0.000844661	0.00241269	0.00116866	0.000110068	0.00290786	0.00377882	0	0.000638249	0.011721	0.000446554	0.00215494	0	0.0051126	0.00353909	0.00161103	0.00046273	0.000705955	0.00231288
RASSF6	0	0.000531646	0.000358369	0	0.00112262	0.000938622	0.003983	0.000329596	0.000457386	0.000768516	8.86569e-05	0.000491098	0	0.000696061	0.00165383	0.00102181	0	0	0.000176859	0	0.00034524	0.0003713	0.000248723	0.000817452	0	0	0	0.000801	0.00132531	0.000434439	0.000300954	0.00018938	0.000150864	0	0	0	0.00381774	0.000895879	0.0021514	0	0	0	0	0	0.00196719	0.000339229	0.000967084	0.000270678
CXCL8	0	0	0	0	0	0	0	0	0	0	0	0	0	0	0.000202951	0	0	0	0	0	0	6.06428e-05	0	0	0.000121441	0	0	0	0	0	0.000327404	0	0	0	0	0	0	0	0	0	0	0	0	0	0	0	0	0
CXCL6	0	0	0	0	0.000334323	0	0	0	0.000264714	0	0	0	0	0	0	0	0	0	0	0	0	0	0	0	0	0	0	0	0	0	0	0	0	0	0	0	0	0	0	0	0	0	0	0	0	0	0	0
CXCL1	0	0	0	0	0	0	0	0	0	0	0	0	0	0	0	0	0	0	0	0	0	0	0.000137779	0	0	0	0	0	0	0	0.000350583	0	0	0	0.00105851	0	0	0	0	0	0	0	0	0	0	6.92757e-05	0.000321654	0.000175526
CXCL5	0	0.000342575	0	0.0013342	9.75093e-05	0	0	1.29997e-05	0	0	0	0	0	0.00116891	0.000225142	0	0	0	0	0	0	1.41674e-05	0	0	0	0	0	0	0	0	0	0	0	0	0	0	0	0	0	0	0	0.00144593	0	0	0	0	0	0
CXCL3	0	0	0	0	0	0.000197394	0	0.000458467	0	0	0	0	0	0	0	0	0	0	0.000227686	0	0	0	0	0	0	0	0	0	0	0	0	0	0	0	0	0	0	0	0	0	0	0	0	0	0	0	0	0
CXCL2	0	0.000529629	9.73061e-05	0	0	0	0	0.000196501	0.000254251	0	0	0	0	0	0	0	0	0	0.000193911	0	0	5.1702e-05	0.000211666	0	0.000212061	0	0	0	0.000600592	0	0	0	0.000220619	0	0	0	0	9.40566e-05	0	0	0	0.000681474	0	0	0	0	0.000590614	0
MTHFD2L	0.132348	0.0989607	0.0862039	0.113304	0.111866	0.136189	0.122585	0.0952073	0.07977	0.100961	0.086307	0.0963613	0.0560826	0.0864512	0.0777775	0.0857625	0.120717	0.105158	0.118386	0.0838844	0.105399	0.0710948	0.0973136	0.0715722	0.0928601	0.0939711	0.132279	0.135578	0.0932545	0.121263	0.0852561	0.0620953	0.0986646	0.0882631	0.0840587	0.097306	0.0562157	0.0775348	0.0835012	0.115504	0.0915028	0.09614	0.0888635	0.145509	0.0942136	0.0742024	0.0670185	0.13478
EPGN	0	0.000685822	0.000441639	0.00119893	0.000470037	0	0	0.00025794	0.000327898	0	0.000240898	0	0	0	1.99373e-05	0.000449269	0	0	0.000114708	0.000674339	0	0.000376491	0	0.000162497	3.58235e-05	0.00297599	0.00725157	0	0.000961217	0.00081341	0.000907258	0.00014781	8.86334e-05	0.000397527	0	0.000479454	0.00129973	5.76307e-05	0	0.000959934	0	0	0	0	0.00192961	0.000256351	0.000162352	7.64426e-05
EREG	0	0.000263175	0	0	0	0	0	9.84611e-05	0.000397447	0	0	0	0	0	0.000589145	0.000526665	0.00419735	0	0.000585217	0	0.000183007	8.07486e-05	0	4.51255e-05	0.000353471	0	0	0	0.00104859	0	0.00142426	0	0	0	0	0	0	7.18805e-05	0	0	0.000981005	0	0	0	0	0	0	0.000189506
AREG	0.00164357	0.000559849	0	0	0	0	0	0.000221953	0	0	0	0	0	0	0	0	0	0	0	0	0	0.00010736	7.82342e-05	0.000134035	0	0	0	0.00149276	0.000149039	0	0	0	0	0	0	0	0	0	0	0	0	0	0	0	0	0.000169804	0	0
BTC	0.00265312	0.00531573	0.0013561	0.00646291	0.00610166	0.00911545	0.000499199	0.00581538	0.00232411	0.00293071	0.000519301	0	0.00170506	0	0.00373946	0.00269411	0.00219827	0	0.00321018	0.00140233	0.0049919	0.000831356	0.00274643	0.000949339	0.000572299	0.00949015	0.00162926	0.0032162	0.00408782	0.00699488	0.00346325	0.00388516	0.00295821	0.000381218	0.00592482	0	0.00528512	0.00182195	0.0189089	0.000408241	0.00362538	0.0018175	0.0066321	0.0111831	0.00258514	0.000723206	0.00131144	0.00138175
PARM1	0.0426227	0.0284935	0.012614	0.032698	0.0322414	0.041374	0.0104033	0.0250734	0.0173662	0.0175549	0.0158001	0.0119344	0.0359698	0.0296975	0.0236459	0.0193831	0.038631	0.0266358	0.0175462	0.0338516	0.024151	0.00734746	0.0235773	0.00962143	0.0134311	0.033592	0.0316305	0.0254534	0.0309863	0.0293472	0.0228917	0.0213894	0.0200515	0.0164	0.0297176	0.0242033	0.00312707	0.0110727	0.00823432	0.0130567	0.0187677	0.0375172	0.031922	0.0372548	0.0305267	0.00801819	0.00793199	0.0447478
RCHY1	0.0503498	0.0499198	0.0387934	0.0607764	0.0835001	0.0684132	0.0568755	0.0466915	0.0410311	0.0350712	0.0321449	0.0319037	0.0319338	0.0370542	0.0417713	0.0455159	0.0452263	0.0347453	0.0490744	0.0431337	0.0529353	0.0275255	0.0384222	0.0316024	0.0393795	0.0562122	0.0296042	0.0755662	0.0549619	0.056281	0.0367749	0.0347468	0.0374423	0.0423451	0.0326428	0.0391531	0.0407915	0.0364375	0.0234944	0.0444382	0.0519812	0.0314121	0.0260756	0.0646966	0.0603709	0.0289538	0.0352472	0.0427706
THAP6	0.0862904	0.068162	0.0629641	0.0892555	0.0766265	0.0808516	0.0633582	0.0616607	0.053967	0.0585434	0.0540994	0.0747956	0.0661793	0.0792352	0.068763	0.0697529	0.0840667	0.0571317	0.0685683	0.0729325	0.0672192	0.0417876	0.0691113	0.0535538	0.0582941	0.069756	0.0684717	0.0856259	0.0756754	0.0810029	0.0492611	0.0477689	0.0562642	0.0601746	0.0649625	0.0867994	0.0593526	0.0515796	0.0596445	0.06023	0.0707353	0.0725529	0.124171	0.0920376	0.0472417	0.044991	0.0506669	0.100659
ODAPH	0.00888546	0.0122722	0.0062327	0.00366422	0.0102545	0.00686915	0.00774735	0.0050784	0.0046533	0.00281902	0.0041212	0.0115437	0.00124551	0.0150669	0.00833259	0.00406703	0.00187283	0.00683293	0.00508853	0.00517804	0.00281892	0.00276766	0.00415668	0.0065736	0.00568301	0.00833019	0.0141634	0.00390141	0.00771054	0.00234373	0.00444016	0.00878638	0.00584914	0.00412067	0.00282788	0.00797342	0.0147982	0.00775706	0.0154726	0.00541846	0.00748551	0.000329161	0.00155398	0.00498657	0.0134212	0.00646438	0.00345487	0.0112859
CDKL2	0.0227359	0.0399435	0.0334583	0.0562351	0.0404164	0.048265	0.0458374	0.0430243	0.0329389	0.0254578	0.0289234	0.0433433	0.0542424	0.033201	0.0361715	0.0390002	0.0130022	0.0727354	0.0441535	0.0363955	0.0414283	0.0320832	0.0356943	0.0422924	0.0331006	0.0305533	0.0231132	0.0433737	0.0594969	0.0476541	0.0324063	0.0355129	0.0299154	0.0187119	0.0355368	0.0528968	0.0484408	0.0426412	0.0602264	0.0313136	0.0461817	0.0303875	0.0770781	0.0374263	0.0629022	0.0366431	0.0229803	0.0330152
G3BP2	0.12656	0.130039	0.0833939	0.118955	0.132026	0.133652	0.0908415	0.115518	0.0961805	0.0904493	0.0662958	0.117593	0.0650602	0.0793658	0.101744	0.0872687	0.0897577	0.0698009	0.103465	0.126565	0.120256	0.0583341	0.0938486	0.0582968	0.0841195	0.134562	0.108448	0.130469	0.148033	0.120046	0.0998192	0.0956141	0.0975012	0.075108	0.113584	0.109575	0.0781165	0.0806146	0.0930761	0.0787638	0.0880401	0.0789863	0.135633	0.117584	0.0974208	0.0605936	0.0641757	0.0878918
USO1	0.145422	0.149489	0.107609	0.159495	0.151193	0.191059	0.0462351	0.112347	0.0994154	0.116638	0.0922142	0.123447	0.139022	0.142534	0.116821	0.158953	0.108067	0.148225	0.131729	0.119949	0.140967	0.0848969	0.11493	0.0997777	0.113067	0.168475	0.107858	0.160476	0.172053	0.145279	0.102351	0.117957	0.102077	0.103092	0.108571	0.156457	0.10097	0.0957279	0.101569	0.126421	0.125533	0.0973323	0.15649	0.114035	0.116916	0.0905523	0.0900707	0.0846753
PPEF2	0	0.00174241	0.000655768	0.000556716	0.000996186	0.00109225	0	0.00138524	0.000128331	0.0018102	0.000311553	0.000994523	0.00164426	0.0021785	0.00198498	0.00389935	0	0	0.000872572	0.000742904	0.000374559	0.000616773	0.00113231	0.0002825	0	0.00195613	0	0.00033518	0.00292015	0.00110348	0.00123662	0.000612533	0.000485056	0	0	6.24032e-05	0	0.000378366	0	0.000472742	0	0.00129247	0.00188192	0.00255757	0.0017971	0.000403446	0	0.000443565
NAAA	0.0118474	0.0159346	0.014423	0.0146196	0.0172068	0.0153082	0.00945967	0.0146742	0.0157415	0.0117543	0.00797926	0.00826475	0.0184158	0.012675	0.00920174	0.010865	0.00635604	0.0227566	0.00968906	0.00848921	0.00832389	0.00597566	0.0134156	0.00445009	0.0081273	0.0226863	0.015658	0.00791123	0.0146701	0.00925507	0.0122957	0.015237	0.0157641	0.010262	0.0132486	0.00532991	0.00422039	0.0111627	0.0317886	0.0141488	0.00371908	0.00850248	0.0286389	0.0107103	0.00679583	0.00559094	0.00509395	0.0110775
SDAD1	0.0554732	0.0670715	0.044211	0.0716202	0.0558588	0.0520029	0.0700997	0.0493234	0.0485448	0.0588132	0.0459726	0.0487508	0.0351484	0.0595671	0.0553586	0.0479373	0.0543936	0.0635556	0.0487006	0.0547401	0.0579874	0.0314009	0.0576135	0.0371695	0.0381032	0.0678395	0.0402333	0.0549525	0.0469412	0.0671873	0.0518893	0.0431429	0.0402205	0.0563911	0.0393878	0.0646081	0.0532442	0.0463012	0.0109135	0.0611426	0.0461212	0.0373128	0.0506265	0.0592935	0.0545133	0.0356575	0.0405839	0.0503532
CXCL9	0	0.000310459	0.000286019	0	0	0	0	0.000191398	0	0	0	0	0	0	0	0	0	0	0	0	0	3.92571e-05	0	0	0	0	0	0	0.000550944	0.000297401	0	0	0	0	0	0	0	0	0	0.000478515	0	0	0	0	0	0	0	0
ART3	0.02958	0.0644327	0.0236429	0.0349145	0.0674197	0.0280791	0.0124702	0.0504228	0.0223598	0.0212777	0.00604211	0.0247698	0.00636915	0.0268262	0.0469859	0.0109702	0.0257824	0.0411086	0.012494	0.0246815	0.0221139	0.00774353	0.0253706	0.0173133	0.0251217	0.0558672	0.0359754	0.033071	0.0459047	0.040148	0.0252122	0.0201506	0.0302129	0.0237701	0.023314	0.0273013	0.00938603	0.0233538	0.0154663	0.0143153	0.0105463	0.0398678	0.0400886	0.0331017	0.0333987	0.0165686	0.0144267	0.00581764
CXCL11	0	0	0	0	0	0	0	9.65806e-05	0	0	0	0	0	0	0	0	0	0	0	0	0	0	0	0.00010979	0	0.00171127	0	0.000511792	0	0	0	0	0	0	0	0	0	0	0	0	0	0	0	0	0	0	0	0
NUP54	0.0905393	0.0859226	0.0712275	0.106536	0.119543	0.104226	0.0488394	0.0683838	0.07353	0.0726076	0.0546876	0.0579894	0.065893	0.0865227	0.0795303	0.0860627	0.0729807	0.0874569	0.0767927	0.0768488	0.0820087	0.0436621	0.0777423	0.0627763	0.080816	0.0897209	0.0719196	0.0899314	0.0808444	0.0804483	0.0660132	0.0694508	0.0602815	0.0722568	0.0576127	0.0832696	0.0714759	0.0562385	0.0928178	0.0747219	0.0656296	0.0536551	0.0857371	0.0850262	0.0795622	0.0514677	0.0516888	0.0707171
SCARB2	0.221213	0.256746	0.19768	0.259352	0.313602	0.253446	0.179569	0.228536	0.191359	0.213411	0.172904	0.258721	0.199104	0.215709	0.250755	0.24166	0.232152	0.267529	0.223059	0.267653	0.268281	0.131791	0.227305	0.170867	0.216599	0.271272	0.213591	0.259684	0.3217	0.241278	0.221468	0.184593	0.207257	0.195687	0.27654	0.233495	0.143537	0.191409	0.238572	0.161434	0.229226	0.260252	0.283467	0.281092	0.283517	0.160599	0.163927	0.118716
FAM47E	0.000669152	0.00211428	0.00444073	0.00025766	0.00377961	0.00323276	0.00377576	0.00396479	0.00153288	0.00816225	0.00311939	0.00690453	0	0.00184051	0.00171579	0.00208579	0.000896359	0	0.00266155	0.00516917	0.00477398	0.00260623	0.00302956	0.00309569	0.00258825	0.00856559	0	0.00691283	0.00618382	0.00492081	0.00267408	0.00367008	0.00353049	0.00753642	0.0036244	0.00249762	0	0.00249032	0	0.00197867	0.00574377	0.00325059	0	0.00626522	0.0064833	0.00279002	0.00165067	0.0170957
FAM47E-STBD1	0.00391515	0.00715457	0.0043453	0.00964027	0.0102871	0.00773446	0	0.00678644	0.0101589	0.00903318	0.00695889	0.00258151	0.00318648	0.00308024	0.00459971	0.0103494	0.0046623	0.0031807	0.00664427	0.00591456	0.00525037	0.00371206	0.00795417	0.00629644	0.00479681	0.0058782	0.000800322	0.0138572	0.00471255	0.0076136	0.0100314	0.00238683	0.00649576	0.00394458	0.00287653	0.00854094	0	0.00657546	0.00632276	0.00345053	0.00467222	0.0143234	0.00601749	0.00327092	0.00380509	0.00374777	0.00343959	0.00765905
STBD1	0	0.000143449	0.000104601	0	0	0	0	0.000253768	0	0	0	0	0	0.00127912	0	0	0	0	0.0001218	0	0	0.000132122	0.000250611	7.44038e-05	0	0	0	0	0	0	0.000279571	0.000532285	0	0	0.00167299	0	0	1.63552e-05	0	0	0	0	0	0	0.000117186	0.000115499	0.000344152	0
CCDC158	0.014301	0.00671119	0.00363334	0.0137622	0.0108179	0.0171743	0	0.00728456	0.0187549	0.00302146	0.00397796	0.0111035	0.00794744	0.0103176	0.0101411	0.00685142	0.00624168	0.00723789	0.005885	0.0163906	0.00704902	0.00411617	0.0132638	0.00438926	0.00573602	0.0111935	0	0.0117775	0.0106731	0.00824384	0.00849973	0.00478154	0.0078849	0.0060088	0.00778607	0.0136318	0	0.00324642	0.00774127	0.00580255	0.00925764	0.00425522	0.00924431	0.00248882	0.00607108	0.0026114	0.00615211	0.0102949
SHROOM3	0.0325426	0.0278399	0.0088024	0.0227089	0.0274929	0.0328914	0.0110452	0.0196242	0.0143037	0.0063757	0.00913401	0.0212148	0.027116	0.0154093	0.0195134	0.0154142	0.0360517	0.00469173	0.0117033	0.027974	0.00910307	0.0114904	0.0307931	0.00993186	0.0140202	0.0324329	0.0251982	0.0230434	0.0305877	0.0183292	0.0219214	0.0120103	0.020003	0.00808414	0.028177	0.0102272	0.00315344	0.01338	0.0840557	0.00885255	0.00736029	0.0161044	0.0357642	0.03681	0.0310426	0.0102751	0.0112894	0.0139115
SOWAHB	0	0.000383974	5.18704e-05	0	0	0	0	0	0	0	0	0.000269191	0	0.000804762	0	0	0	0	8.36686e-05	0.000677352	0.000420447	0	0	0	0	0	0	0	0.000173332	0	0	0	0	0	0	0	0	0	0	0	0	0	0	0.00204764	0.00154708	0.000159279	0.000333276	0.000124843
CCNI	0.150668	0.1563	0.120996	0.159217	0.158298	0.167262	0.136728	0.13082	0.105672	0.0857698	0.083877	0.081316	0.118741	0.136934	0.131039	0.0857923	0.203621	0.0812115	0.145803	0.123622	0.118072	0.0805397	0.117065	0.0831471	0.0939462	0.126295	0.104118	0.140356	0.188633	0.135447	0.13272	0.116143	0.119185	0.103599	0.106365	0.132019	0.140461	0.112305	0.211554	0.115923	0.0861864	0.128521	0.156918	0.185289	0.132414	0.0917328	0.0797124	0.0967192
CCNG2	0.0263776	0.0311094	0.0265494	0.0489086	0.0295178	0.0213966	0.0202157	0.0257223	0.0226379	0.0218786	0.0199771	0.0208008	0.0167876	0.0218046	0.0240814	0.0221011	0.0138433	0.0106064	0.0176385	0.0235225	0.0167675	0.0113076	0.0277238	0.0177743	0.0161189	0.0321118	0.0634888	0.0353086	0.0356434	0.0302633	0.0366491	0.0245576	0.0208482	0.0116924	0.0284032	0.0275017	0.0807727	0.0221473	0.034025	0.0132354	0.0100977	0.0145504	0.0222299	0.0377842	0.0308285	0.0139181	0.0150372	0.0359449
CXCL13	0.00333208	0.00110327	0.000872893	0.00386424	0.00157857	0.0018122	0	0.00211233	0.000354035	0.000328027	0.000519911	0	0.00359339	0.00207874	0.00070354	0.00195213	0.00481308	0	0.00114747	0.00215047	0.000739066	0.000974073	0.00173177	0.000910892	0.000340986	0.00226155	0.00884554	0.00211945	0.0053583	0.00265197	0.00175681	0.000396058	0.000870221	0.00116774	0.000672982	0.00177578	0.0263254	0.000952534	0	0.00052003	0	0.000211336	0.0105249	0.00381815	0	0.00195966	0.00129276	0.00208448
CNOT6L	0.0857271	0.0918187	0.0702793	0.101661	0.118578	0.12823	0.144438	0.078226	0.0693124	0.0770419	0.0747915	0.0862556	0.0543209	0.070736	0.068357	0.0868272	0.100764	0.0888197	0.0868617	0.0849905	0.0677431	0.0502381	0.0842561	0.0561981	0.0859613	0.102081	0.0730524	0.132258	0.11631	0.095195	0.0804742	0.0662047	0.0889654	0.0809133	0.0920769	0.0671527	0.0821458	0.0779403	0.0539722	0.0793516	0.0658585	0.0908627	0.0860074	0.15765	0.12846	0.0555832	0.0559413	0.0817546
MRPL1	0.0741882	0.0880036	0.0644983	0.0702996	0.0648855	0.0674445	0.0544393	0.0707876	0.057226	0.0693027	0.0633593	0.0604525	0.0952511	0.0729909	0.0664062	0.0781846	0.0993419	0.0577125	0.0661985	0.0700155	0.086761	0.0480872	0.0797866	0.0541587	0.0466079	0.0817815	0.0558572	0.0867822	0.0569341	0.085837	0.0566249	0.0615038	0.062391	0.0758385	0.0591519	0.0764655	0.0474888	0.0551304	0.0858892	0.0544613	0.0685373	0.0300691	0.0718681	0.0672185	0.0630291	0.0460016	0.0460596	0.061665
FRAS1	0.0370762	0.0457439	0.0208747	0.0499063	0.0712295	0.0808102	0.0176389	0.043545	0.035267	0.0181116	0.0129942	0.043671	0.03276	0.0354511	0.0484412	0.0390101	0.0557958	0.0322166	0.0309497	0.0389493	0.0393046	0.0155239	0.0577144	0.0187401	0.0246183	0.0652556	0.0235165	0.0697045	0.0604764	0.051083	0.0537913	0.0296192	0.029658	0.0218441	0.0422068	0.0407399	0.0305379	0.0284586	0.0457588	0.0294336	0.0179638	0.0368144	0.0517816	0.0800847	0.0749634	0.0149568	0.023088	0.0152901
ANXA3	0	0.000353223	0.00035922	0.000765128	0.00214933	0.00113484	0.00191657	0.000271263	0.000715377	0.000343709	0	0.000527341	0.00163698	0.000659823	0.000176309	0	0	0	0.000229404	0.00269556	0	0.000219891	0.00158778	6.50038e-05	0	0.00310952	0	0.000521563	0.000893193	0	0.000462713	0.00101214	0.000861657	0.000278979	0	0.000256595	0	0.000209556	0	0.000388346	0	0	0	0.00389872	0	0.000100355	0.000331875	0
BMP2K	0.0757448	0.0769904	0.0612615	0.0948974	0.107187	0.117124	0.0786078	0.0700901	0.0699189	0.0853708	0.0684853	0.0933851	0.0612362	0.0673436	0.0750327	0.0618177	0.114437	0.0934846	0.073238	0.0657574	0.0821688	0.0432158	0.0814225	0.0578865	0.076433	0.0974536	0.0774894	0.126557	0.0865827	0.111736	0.0833987	0.0481718	0.0616309	0.0696649	0.0742383	0.0717704	0.0631945	0.0559773	0.145479	0.044686	0.0877188	0.0746349	0.0717251	0.131216	0.074364	0.0448614	0.0569711	0.0756564
PAQR3	0.0529893	0.0455775	0.0352501	0.0726694	0.0675839	0.0730837	0.10749	0.0406502	0.0277187	0.0372951	0.0313181	0.0334723	0.0484332	0.0639846	0.0393952	0.0349163	0.0769546	0.086155	0.043735	0.0538102	0.046621	0.0309815	0.048107	0.0239646	0.0322319	0.0606679	0.0449823	0.0766653	0.0719769	0.068471	0.045993	0.0371824	0.0386012	0.0336376	0.04125	0.0250566	0.0417728	0.0243194	0.0874526	0.0575677	0.0315204	0.0468879	0.0462077	0.0590413	0.0462884	0.0247547	0.024259	0.0986366
NAA11	0.00138007	0.00107	0.000555197	0.00262372	0.00102884	0.000721235	0	0.00112795	0.00225275	0.000455434	0.000829668	0.00304201	0	0.00204025	0.00262777	0.0057392	0	0	0.000733963	0.00111127	0.00143535	0.0013125	0.00155124	0.000951319	0.000473138	0	0.00127509	0.000568112	0.00189009	0.00180222	0.00138039	0.000631008	0.00123523	0.00111951	0.00110888	0.0020622	0	0.000705153	0	0.000498377	0.00179196	0	0	0	0.00087674	0.00113386	0.0015804	0.000871562
ANTXR2	0.00291531	0.00915323	0.00317623	0.011279	0.0118288	0.0108901	0.0132743	0.00661544	0.00445401	0.00515775	0.00752229	0.012236	0.00199568	0.00653712	0.00596908	0.0015352	0.0156656	0.00471502	0.00478779	0.00641519	0.00729394	0.00420356	0.00817909	0.00193654	0.00513795	0.0058713	0.0033042	0.0141068	0.0147854	0.00898477	0.0042764	0.0031351	0.00713707	0.0110091	0.00804513	0.00500445	0.0144677	0.00407033	0.00632276	0.00589685	0.000634451	0.0145432	0.00348489	0.0188203	0.00777344	0.00484059	0.00152752	0.00461333
PRDM8	0.0306067	0.0301436	0.019738	0.0446312	0.0407064	0.0291316	0.0375486	0.0249687	0.0354121	0.0212715	0.0232172	0.018926	0.00510163	0.0274453	0.0257501	0.0167286	0.0573077	0.0539819	0.025778	0.0374488	0.0349472	0.0112447	0.0189775	0.0188836	0.0180725	0.0263483	0.0181935	0.0293163	0.0341074	0.0418545	0.0304583	0.0221684	0.0237671	0.0228338	0.0261549	0.0320092	0.0253431	0.023883	0.00849597	0.0128433	0.0165256	0.0109746	0.046768	0.0322435	0.0205749	0.0195812	0.0209766	0.0108306
FGF5	0.00161598	0.00587412	0.00190444	0.00523316	0.00756206	0.0104903	0.00645094	0.00469066	0.00181247	0.00523137	0.00223396	0.00620313	0	0.00188947	0.00490719	0.000303744	0.0117295	0	0.00382511	0.00413452	0.00198732	0.000647076	0.00707608	0.000360122	0.00521753	0.00825083	0	0.00542224	0.0119748	0.00600813	0.00397021	0.00146211	0.00334992	0.000804405	0.0061351	0.00224807	0	0.00544111	0.00487527	0.00231217	0.00169138	0.00105071	0	0.00484067	0.00722615	0.000592092	0.000815175	0.00217826
CFAP299	0.0206763	0.0195909	0.0110114	0.0242932	0.0242599	0.0131759	0.0212407	0.0162321	0.0111495	0.00672327	0.00828884	0.0167819	0.00364195	0.01039	0.0115943	0.0180522	0.0131488	0.00630569	0.010385	0.0205568	0.0112455	0.0054197	0.022933	0.00698569	0.00905655	0.0213142	0.0181491	0.0286523	0.0191803	0.0167579	0.0142936	0.0111992	0.0131816	0.00454007	0.020777	0.0114227	0.0043928	0.00766239	0.0373339	0.00579007	0.0111542	0.0117468	0.0118034	0.0096884	0.0236137	0.00498425	0.00417906	0.00572659
BMP3	0.000850713	0.000514856	0.000185938	0	0.00109881	0	0	0.00120257	0.00179335	0	0.00027853	0	0	0	0.000420406	0	0.00507529	0	0.000166611	0	0.000540083	0.00018198	0.000759388	0.000161367	0.000813261	0.000418044	0	0.00101271	0.00102689	0.00043553	0.00083659	0.00055806	0.00213196	0	4.45307e-05	0	0	0	0	0	0	0	0	0	0	0.000126683	0	0
PRKG2	0.0109286	0.0118108	0.00353349	0.0088884	0.0144407	0.0075222	0.00661142	0.00762484	0.00795064	0.00444332	0.000741866	0.00334497	0.00559645	0.00536533	0.0089032	0.00371437	0.010814	0.0192076	0.00608274	0.0131993	0.00824479	0.00366999	0.0129053	0.00383375	0.0053661	0.0143059	0.00502963	0.0100571	0.0167901	0.00971686	0.0115591	0.00718603	0.00679773	0.00303494	0.014314	0.00973505	0.00668263	0.00661351	0	0.00424181	0.006633	0.00413752	0.0177817	0.00713435	0.0110449	0.00383933	0.00530026	0.00374752
RASGEF1B	0.404217	0.343766	0.183092	0.261762	0.303443	0.360738	0.3204	0.32597	0.265534	0.194232	0.141001	0.260117	0.295298	0.270384	0.336358	0.27238	0.497619	0.347458	0.245354	0.333371	0.277079	0.147982	0.403981	0.150134	0.232874	0.429045	0.292002	0.32927	0.30487	0.273678	0.362665	0.246682	0.303594	0.17879	0.350762	0.248542	0.217267	0.22408	0.425994	0.260012	0.271121	0.260676	0.322932	0.51531	0.407941	0.14669	0.163966	0.181854
HNRNPD	0.179864	0.14944	0.116074	0.176378	0.189957	0.176693	0.114866	0.140048	0.145795	0.150998	0.105846	0.153012	0.122088	0.135383	0.155048	0.148753	0.162964	0.162831	0.149201	0.182502	0.15917	0.0967695	0.150742	0.114998	0.115688	0.178471	0.116873	0.154781	0.155777	0.165537	0.135454	0.127348	0.138713	0.146901	0.140101	0.149149	0.131332	0.114901	0.16232	0.148725	0.138761	0.10201	0.167913	0.162536	0.164375	0.102978	0.110936	0.142184
HNRNPDL	0.240646	0.233623	0.182572	0.306004	0.344418	0.290286	0.242635	0.227719	0.207021	0.205669	0.161983	0.267178	0.214906	0.302489	0.255508	0.24476	0.225004	0.225068	0.236146	0.254609	0.269483	0.140622	0.2566	0.165886	0.174903	0.239855	0.210624	0.247066	0.345364	0.245458	0.212398	0.230536	0.209917	0.211089	0.315526	0.358832	0.226728	0.224908	0.315081	0.237747	0.232642	0.138298	0.340695	0.29442	0.267508	0.141779	0.157168	0.133395
ENOPH1	0.0519425	0.0657308	0.0509891	0.0709946	0.0518442	0.0510952	0.0599022	0.0554821	0.0446515	0.0338123	0.0445902	0.0508725	0.0380078	0.0508567	0.0452331	0.0368064	0.0683927	0.0211711	0.0640424	0.0480329	0.0574468	0.0374683	0.0459933	0.0298293	0.0461781	0.065412	0.0628232	0.0510105	0.0697343	0.0507782	0.0521173	0.0541536	0.0463347	0.030702	0.0496644	0.0347265	0.0324915	0.034803	0.0347381	0.0362162	0.0319481	0.0479586	0.0531415	0.0370883	0.0546878	0.0373644	0.0293214	0.0325869
TMEM150C	0.0564708	0.0434587	0.0297744	0.0352553	0.0556708	0.0394263	0.0479784	0.0506925	0.0367698	0.0423046	0.0251031	0.05044	0.030583	0.0383549	0.0509245	0.0279396	0.0552988	0.0472074	0.0435587	0.0449642	0.0409671	0.041139	0.0521794	0.0352838	0.0250731	0.056761	0.0289063	0.0502717	0.0681493	0.0412726	0.0440521	0.0516399	0.0326909	0.0201847	0.0528796	0.0544962	0.0360068	0.0270563	0.121186	0.0627712	0.0291366	0.0286856	0.0358192	0.0580992	0.0352025	0.020008	0.0383451	0.0361768
SCD5	0.518112	0.500005	0.295189	0.439243	0.504303	0.525097	0.281757	0.34598	0.328955	0.322367	0.285371	0.46591	0.307349	0.391734	0.470312	0.362229	0.566247	0.449823	0.345876	0.489139	0.421391	0.211103	0.465903	0.243691	0.312754	0.481039	0.360705	0.467577	0.443562	0.431778	0.338646	0.308791	0.323185	0.323804	0.569301	0.482336	0.314816	0.314431	0.556587	0.339459	0.400436	0.371067	0.440825	0.474815	0.448873	0.204108	0.269368	0.20423
SEC31A	0.13516	0.126102	0.104843	0.15577	0.156611	0.145076	0.130639	0.112074	0.110638	0.11487	0.0928619	0.136586	0.118352	0.111636	0.127237	0.115944	0.157509	0.100862	0.109693	0.121036	0.119847	0.0863362	0.126373	0.098618	0.104631	0.148662	0.125154	0.152985	0.133125	0.136512	0.116976	0.134211	0.11059	0.111092	0.122029	0.128204	0.0931988	0.101282	0.137565	0.136961	0.122364	0.115274	0.124134	0.180739	0.12774	0.0857582	0.0958596	0.178294
THAP9	0.02682	0.022649	0.0182294	0.0370521	0.0261377	0.0237789	0.0415	0.0225338	0.0207699	0.0225328	0.0189354	0.0250489	0.021457	0.0140645	0.0152419	0.0213413	0.0319632	0.0127912	0.0272418	0.0200578	0.0192232	0.0169536	0.0149192	0.0188289	0.0235391	0.0279709	0.0203057	0.0257438	0.0363454	0.035756	0.0296247	0.0181364	0.0142634	0.0278236	0.0190447	0.03048	0.0152545	0.0179897	0.00986293	0.0256768	0.0212007	0.0189305	0.027114	0.0251883	0.0220104	0.018492	0.0153869	0.0538137
LIN54	0.0650299	0.0718028	0.0723184	0.101438	0.0938234	0.0575716	0.0355584	0.0703334	0.071243	0.075283	0.0661297	0.0851096	0.0811478	0.0702558	0.0678303	0.0813218	0.0860057	0.0897904	0.0724687	0.0791207	0.0798332	0.0619552	0.0727465	0.0589853	0.0477279	0.0961055	0.0604942	0.0925495	0.115454	0.0714832	0.0643403	0.0653911	0.0584237	0.0505463	0.0934735	0.0978618	0.0442066	0.0440559	0.0779977	0.0576064	0.0910738	0.0595742	0.0807556	0.0663244	0.0713803	0.0604711	0.0620872	0.0894276
COPS4	0.0675362	0.0590275	0.0469465	0.0897172	0.0725972	0.0591954	0.0683309	0.0526797	0.0562246	0.0373584	0.037473	0.0629111	0.0590456	0.0479325	0.0523141	0.0672044	0.0566163	0.037219	0.0557854	0.0787333	0.0613097	0.0372571	0.0506833	0.0447411	0.0369187	0.0698881	0.0485452	0.0628086	0.070575	0.0754997	0.0457727	0.0554733	0.0491912	0.0411776	0.038879	0.0782238	0.0219371	0.0421298	0.0956853	0.0522351	0.05626	0.0559589	0.0902199	0.0642293	0.0627194	0.0315311	0.0410193	0.0436406
PLAC8	0.00100577	0.00175981	0.000809706	0.00371923	0.00270207	0.00129427	0	0.00192684	0.000856776	0.00291145	0.00105817	0.000880502	0	0	0.000793137	0.00172215	0	0	0.00043374	0	0.000837564	0.000865063	0.00211216	0.00121829	0.00345899	0.00171451	0	0.00152193	0.00404614	0.00218669	0.00207271	0.000278936	0.00207473	0.00118143	0	0.00207385	0.0041117	0.000916017	0	0.0002696	0.00152165	0.000573775	0	0	0.00439069	0.000664011	0.000997458	0.00130752
COQ2	0.00424961	0.00829051	0.00520309	0.00842749	0.00689469	0.00831899	0.00554596	0.00530156	0.00633482	0.0091793	0.00612871	0.00432414	0	0.00466889	0.00487089	0.00577349	0.0120863	0.00833632	0.00551341	0.00618223	0.00355576	0.00342073	0.00655896	0.00379347	0.002629	0.00608551	0.00944703	0.00629414	0.00686585	0.00325845	0.00765591	0.00341896	0.00649195	0.0106504	0.00117851	0.00406731	0.0123984	0.00669505	0	0.00248698	0.00385656	0.00146398	0.00339622	0.00827456	0.00633125	0.00510579	0.00127106	0.00505368
HPSE	0.00045454	0.000774928	0.000381361	0.00102819	0.00147529	0.00536791	0	0.000752703	0.000617408	0	0.000196839	0.00160748	0	0	0.000838308	0	0	0.00657453	0.000174981	0	0.00128651	0.000211858	0.000134415	0.000690536	0.000307038	0.000699528	0	0.000802981	0.000819791	0.000227125	0.0017618	0.00102966	0.00034639	0	0.000159343	0.00105512	0	0.000212532	0	0	0	0	0	0.00204764	0.00145599	0.00031045	8.13937e-05	0.00010558
HELQ	0.0369216	0.0309656	0.0261711	0.0330609	0.0366899	0.049204	0.0237826	0.0237017	0.0247352	0.0197584	0.0298028	0.0395717	0.0211233	0.054855	0.0311116	0.035522	0.0519681	0.0679842	0.0291853	0.03409	0.0390995	0.0178532	0.0278812	0.0201751	0.0141843	0.0342531	0.0346799	0.0427838	0.0206642	0.026348	0.0350347	0.0242589	0.0245768	0.0168028	0.022311	0.0259543	0.0398952	0.0305207	0.0621878	0.0320832	0.0256141	0.0251236	0.0663308	0.026994	0.0208858	0.0225393	0.022737	0.0254907
MRPS18C	0.0160946	0.0208643	0.0243799	0.0215274	0.0268598	0.0366157	0.0288776	0.0278892	0.0200069	0.0292758	0.0170718	0.0186188	0.0118527	0.0323757	0.0271291	0.0358854	0.0309882	0.0372914	0.0294189	0.033991	0.0273365	0.0201012	0.0255864	0.0200834	0.0179037	0.0137772	0.0266317	0.0244529	0.0331647	0.0327244	0.0270493	0.0276225	0.0260446	0.0185878	0.0284233	0.0257996	0.0174089	0.0252783	0.0315226	0.0274788	0.0253416	0.0348825	0.0256643	0.0291608	0.0249134	0.0222377	0.0157353	0.0376139
ABRAXAS1	0.0262015	0.0145102	0.0181976	0.0196942	0.0217167	0.0241063	0.00848805	0.0142883	0.0121405	0.0149432	0.0138742	0.0190128	0.00421641	0.0206994	0.0114974	0.0164579	0.0273842	0.036465	0.020103	0.00709425	0.0120418	0.0146664	0.0122818	0.0120541	0.0109979	0.0114569	0.016677	0.0156338	0.0193241	0.0197902	0.0137382	0.0155263	0.0120752	0.0158704	0.0137567	0.0121138	0.00168451	0.0131429	0.0468916	0.0179774	0.0114986	0.0211203	0.0228352	0.0112034	0.00752474	0.016059	0.0203871	0.0167436
GPAT3	0.00494043	0.00624607	0.00200144	0.0132035	0.0030921	0.00561565	0.00281884	0.00441777	0.00510537	0.00239821	0.000908451	0.00250944	0.000866437	0.00425095	0.00527999	0.00325312	0.0115295	0	0.00367775	0.00714261	0.00150015	0.00105428	0.00297425	0.00136904	0.00270954	0.00415231	0.00375914	0.00449053	0.00492413	0.00220874	0.00341174	0.00561852	0.00091417	0.000527395	0.00625215	0.00493591	0.00376297	0.00259608	0	0.00176865	0	0.00308127	0	0.00545509	0.00316993	0.00209523	0.00135493	0.00200374
CDS1	0.0279135	0.0249253	0.008464	0.0249365	0.0323311	0.0246987	0.0188315	0.0191424	0.0131789	0.0106532	0.00511282	0.0182668	0.0269382	0.00901672	0.018193	0.0119634	0.0123511	0.0305016	0.0116472	0.0182612	0.014984	0.00799234	0.0235463	0.00626819	0.00864254	0.0221365	0.0172226	0.0312522	0.03556	0.0219571	0.0172825	0.016434	0.021751	0.00665015	0.0217674	0.015997	0.0101697	0.012617	0.0285067	0.0145821	0.00608825	0.0117139	0.00674424	0.0222276	0.0264892	0.00523776	0.0090739	0.0171921
WDFY3	0.387521	0.350309	0.247266	0.364661	0.428394	0.419307	0.293046	0.270866	0.245004	0.291795	0.240704	0.36515	0.251497	0.288077	0.309046	0.313157	0.429102	0.386767	0.301012	0.365609	0.326599	0.199219	0.32217	0.207404	0.268625	0.38564	0.271309	0.411176	0.41749	0.354063	0.265139	0.290801	0.260626	0.259878	0.395078	0.38603	0.336768	0.281098	0.316018	0.334438	0.304457	0.286843	0.348801	0.391419	0.402469	0.191879	0.202745	0.232319
ARHGAP24	0.0414407	0.0302445	0.0201799	0.0441151	0.044122	0.0611649	0.0185817	0.0312229	0.0149053	0.11281	0.0811814	0.0735915	0.00436149	0.0468859	0.0233058	0.00691351	0.065299	0.0140627	0.0196694	0.0327433	0.0224184	0.0307046	0.0475726	0.0154708	0.0148314	0.0242325	0.0174791	0.0647801	0.0400594	0.0382749	0.0261727	0.0252298	0.0366791	0.0116184	0.0609106	0.0348685	0.0223731	0.0191369	0.00471169	0.028483	0.0170091	0.0906349	0.0190452	0.0448383	0.025339	0.0212946	0.0162406	0.0214405
MAPK10	0.448479	0.371927	0.231728	0.364758	0.424977	0.450967	0.284508	0.287818	0.245255	0.29901	0.217163	0.35169	0.257051	0.248336	0.348736	0.256405	0.467345	0.416315	0.282209	0.367383	0.304674	0.192932	0.388008	0.186404	0.259061	0.452094	0.271992	0.441575	0.417811	0.342831	0.2829	0.257998	0.260243	0.241285	0.474576	0.377229	0.209637	0.250082	0.437133	0.319228	0.294369	0.285886	0.369764	0.463906	0.425564	0.185037	0.200447	0.225257
PTPN13	0.35122	0.317085	0.262945	0.1463	0.267324	0.278536	0.247874	0.298902	0.186099	0.142531	0.190368	0.279597	0.25283	0.225164	0.268148	0.193837	0.295153	0.287821	0.2576	0.361075	0.277671	0.255377	0.303618	0.217478	0.306769	0.294899	0.311302	0.368181	0.219777	0.297581	0.142875	0.31569	0.24095	0.194091	0.290144	0.294047	0.26726	0.265543	0.20464	0.297671	0.226274	0.270637	0.352773	0.342618	0.368723	0.277571	0.182108	0.251886
SLC10A6	0.00549071	0.0051076	0.00199147	0.00511735	0.000807962	0.00121041	0	0.00520178	0.00170404	0.00202862	0.00204069	0.00249455	0.00170436	0.00495243	0.00462732	0.00218779	0.00442435	0.00288504	0.00401002	0.000742904	0.00162533	0.0040572	0.00629616	0.00268042	0.00218097	0	0.0203669	0.00160824	0.00587713	0.00146084	0.00370895	0.00422891	0.00220154	0.000655478	0.00469782	0.00870035	0	0.00155657	0	0.00350633	0.00442473	0.00199331	0	0	0.00666472	0.00401842	0.00330052	0.00474641
C4orf36	0.00135826	0.00370022	0.0043519	0.00441523	0.0071441	0.000316533	0	0.00416523	0.00183225	0.00110751	0.00278661	0.00314137	0.0014404	0.00510365	0.00295543	0.000916437	0.00777373	0.0100418	0.00346482	0.00439868	0.00408908	0.00381945	0.00622364	0.00359603	0.00212621	0.00880566	0.00208838	0.00186473	0.00540614	0.0018225	0.00136443	0.00125533	0.00288926	0.00104902	0.00441879	0.0034905	0	0.00160687	0.007225	0.00225509	0.0015738	0.00292326	0	0.000367931	0.00245508	0.00419063	0.00250169	0.00263809
AC093827.5	0.0302999	0.0221849	0.0225608	0.0136815	0.0173083	0.0115376	0.00082192	0.0209675	0.0151959	0.0208298	0.0147772	0.0241795	0.00839713	0.0237008	0.0276218	0.0317245	0.022221	0.0282613	0.019862	0.0218697	0.0199439	0.0161506	0.0304451	0.0201199	0.0173701	0.0270853	0.0371357	0.0179506	0.0180675	0.0240298	0.0191041	0.0158339	0.0192629	0.0218022	0.0173514	0.0344066	0	0.0118691	0.0114057	0.0230033	0.0170658	0.0235	0.0145596	0.0211065	0.028954	0.0126111	0.0163208	0.0144443
AFF1	0.117178	0.127782	0.111482	0.135203	0.145316	0.168125	0.111167	0.116849	0.110439	0.133928	0.106246	0.123971	0.0920215	0.11049	0.126168	0.110432	0.154858	0.0747545	0.118229	0.143046	0.140137	0.118628	0.122006	0.100799	0.107586	0.138195	0.136626	0.147048	0.126038	0.155235	0.105062	0.119039	0.107686	0.120712	0.145431	0.141655	0.123465	0.113487	0.157751	0.165704	0.12283	0.13221	0.106772	0.147973	0.129137	0.0843132	0.104855	0.122597
KLHL8	0.0642768	0.0594666	0.0465641	0.0607573	0.0714055	0.0747879	0.0623953	0.0506106	0.0544195	0.0491827	0.0557177	0.0469009	0.0546817	0.0589374	0.0501207	0.057058	0.0513731	0.0515815	0.0535551	0.0509793	0.0531658	0.0339888	0.0575685	0.043677	0.0408644	0.0649676	0.0847925	0.0538948	0.0687648	0.0660366	0.0626145	0.0315652	0.0448443	0.0648275	0.0468402	0.0593816	0.0564439	0.0526716	0.0673892	0.0473381	0.0488379	0.0401022	0.0607601	0.0482662	0.048372	0.0361433	0.0347026	0.0405213
HSD17B13	0.00339538	0.00677219	0.00337947	0.00546875	0.00435556	0.0109067	0.0170522	0.0030101	0.00424217	0.00303494	0.00718362	0.00599247	0	0.0107833	0.00276642	0.00361516	0.00330739	0.00985963	0.00963609	0.000657127	0.00964675	0.0049144	0.00294512	0.00561999	0.00236337	0.00128669	0	0.0191976	0.01029	0.00392707	0.00204532	0.00643103	0.00623846	0.0111572	0.0078737	0.0061803	0.00586781	0.00735846	0.0192673	0.0103308	0.00637529	0.000857291	0.00796839	0.0116501	0.00858728	0.00288112	0.00328406	0.00581793
HSD17B11	0.0331597	0.0240455	0.0204762	0.0235759	0.0321688	0.0367527	0.0300939	0.0332226	0.0300174	0.0245531	0.0210444	0.0277153	0.0397679	0.0222522	0.0227728	0.0259392	0.0717656	0.0334674	0.0277009	0.0264634	0.0282002	0.0191126	0.0315414	0.0238997	0.0216448	0.0367496	0.0254985	0.0386451	0.0428636	0.0375097	0.0343772	0.0293771	0.0244999	0.0312372	0.0312643	0.0357924	0.0423085	0.0182228	0.0273372	0.0294489	0.0180576	0.0334787	0.0470218	0.0275734	0.0328867	0.0180191	0.0181611	0.0189605
NUDT9	0.0420856	0.0438523	0.0324815	0.0544725	0.0518425	0.0389991	0.112482	0.0431034	0.0401124	0.0338945	0.034594	0.0338993	0.0266839	0.0417003	0.0405325	0.0422469	0.0136657	0.0338146	0.045383	0.0354322	0.0463769	0.0296317	0.0430561	0.0330255	0.0363799	0.0618545	0.0302479	0.0548129	0.0479587	0.0383129	0.0450451	0.0469031	0.0338956	0.0393861	0.0343248	0.0439825	0.0426283	0.0406638	0.0960094	0.0296301	0.0389513	0.033625	0.0552051	0.0598387	0.0521759	0.0272745	0.0265251	0.0463214
SPARCL1	0.4043	0.391085	0.187214	0.310279	0.408786	0.449052	0.279029	0.303269	0.241181	0.22213	0.167061	0.353901	0.251951	0.257312	0.3437	0.172127	0.332509	0.260602	0.203488	0.323328	0.233562	0.127417	0.413654	0.135133	0.200958	0.433888	0.261066	0.40073	0.386081	0.302847	0.304831	0.249807	0.286677	0.185973	0.480797	0.410978	0.225535	0.196678	0.51437	0.145463	0.163504	0.174427	0.350642	0.397205	0.36834	0.127612	0.166415	0.150269
IBSP	0	0	0	0	0	0	0	0.00011823	0.000225322	0	0	0	0	0	0	0.000418415	0	0	0	0	0	0.000114149	0	0.000196636	0.000578779	0	0	0	0.000624141	0.000157178	0	0.000167545	0	0	0	0	0	0	0	0	0.0010369	0.000703446	0	0	0	0	0	0
MEPE	0.00157725	0.00218098	0.00236592	0.00135743	0.00423705	0.00361745	0.00224571	0.00237382	0.00461316	0.00129093	0.000893207	0.00213375	0	0.00290485	0.00256102	0.000946913	0.00968076	0	0.00179002	0.00125732	0.00163896	0.00102548	0.00216055	0.000431616	0.00168153	0.00352144	0	0.00365621	0.00641647	0.00262664	0.00178831	0.00319952	0.00187856	0.000784414	0.00235304	0.00247449	0	0.00144909	0	0.00280098	0	0.000846919	0.00844086	0.00628915	0.0076613	0.000622829	0.000612993	0.000972239
SPP1	0.196401	0.260848	0.297736	0.401768	0.272966	0.29815	0.441989	0.257501	0.253569	0.191136	0.258404	0.242046	0.223388	0.33931	0.256999	0.272311	0.38236	0.331423	0.419612	0.270422	0.34586	0.199407	0.232809	0.181809	0.199004	0.283098	0.279089	0.328452	0.373013	0.254993	0.333879	0.278169	0.232502	0.213014	0.233777	0.22917	0.443766	0.319292	0.329414	0.266691	0.223945	0.290537	0.362727	0.315422	0.256873	0.272412	0.13463	0.220803
PKD2	0.395784	0.271029	0.215747	0.289895	0.317241	0.308748	0.183781	0.260488	0.205998	0.272293	0.202368	0.330667	0.244287	0.275603	0.265253	0.271863	0.35262	0.394847	0.256742	0.330717	0.278982	0.174681	0.294315	0.194196	0.199025	0.339431	0.188291	0.326675	0.359562	0.308828	0.224663	0.203114	0.253276	0.240285	0.326866	0.263692	0.213469	0.210019	0.233933	0.244603	0.293201	0.276058	0.33061	0.372054	0.288093	0.187922	0.192281	0.18129
ABCG2	0.00499045	0.00280312	0.00206807	0.000457998	0.00302185	0.00475286	0.00183924	0.00151058	0.00150096	0.000331248	0.000852151	0.00185533	0.00265783	0.00240438	0.00122756	0.00239099	0.00215507	0.00484235	0.00158701	0.00394447	0.00126481	0.00185472	0.000437714	0.00144627	0.000341968	0.00016048	0	0.00279641	0.00380618	0.00338151	0.0014675	0.00178619	0.00123916	0.000855327	0.00222239	0.0032477	0	0.000732575	0	0.00118896	0.000662602	0.00329841	0.00254423	0.00207411	0.00388921	0.00117197	0.000414621	0.0020995
PPM1K	0.154264	0.153631	0.103689	0.147611	0.149196	0.199617	0.237355	0.138169	0.0977832	0.100922	0.0783784	0.107913	0.086465	0.109393	0.0936648	0.0636251	0.197473	0.0573726	0.129727	0.101801	0.111608	0.0753035	0.107758	0.0732467	0.107556	0.14336	0.129072	0.230166	0.180327	0.164295	0.152495	0.117526	0.132421	0.122711	0.126796	0.109038	0.0852258	0.114615	0.16988	0.130858	0.112268	0.166685	0.13476	0.237037	0.197821	0.0922018	0.066525	0.112475
HERC6	0.0178511	0.017938	0.0109063	0.0149498	0.0169302	0.0194555	0.0122984	0.0191891	0.0157486	0.00679562	0.00718519	0.0199249	0.00333633	0.00676177	0.0172337	0.0103186	0.0433692	0.0338242	0.0117306	0.00747214	0.0109517	0.0102236	0.0145558	0.00960824	0.0100045	0.0210163	0	0.0211219	0.018443	0.0202988	0.0210521	0.0161606	0.0161528	0.00474269	0.0197819	0.0198638	0.00332888	0.018578	0.0265671	0.0122227	0.0112666	0.0162569	0.0209045	0.0079983	0.0180797	0.00984698	0.00950155	0.00587235
HERC5	0.00967293	0.00448348	0.005266	0.00597839	0.00748252	0.0155109	0.0550478	0.0101818	0.00423073	0.0105998	0.00582727	0.0137715	0.00346239	0.00991201	0.00556087	0.00596568	0.0266976	0	0.00623161	0.0177621	0.00355794	0.0100504	0.00424924	0.00576541	0.00518612	0.0068064	0.0127526	0.00717747	0.0135203	0.00970636	0.00880322	0.010632	0.00830432	0.00630279	0.005836	0.00714041	0.0205976	0.0104022	0.020275	0.0197564	0	0.0163353	0.0056494	0.00447672	0.00500811	0.00724497	0.00365068	0.0278139
PYURF	0.0122532	0.0203985	0.0286992	0.0397777	0.0283169	0.0172766	0.0197071	0.0263455	0.0195846	0.0100872	0.0111357	0.00482654	0.0260724	0.0355105	0.0229951	0.0197582	0.0368421	0.0366531	0.0313786	0.0246201	0.0159784	0.0164683	0.0193134	0.0142307	0.021722	0.0120139	0.0119378	0.0308694	0.0410116	0.0263788	0.0228854	0.0220077	0.0178375	0.0135955	0.0128629	0.0125995	0.0173001	0.0235107	0.0113914	0.0302246	0.0204477	0.0223617	0.025214	0.0173641	0.00791729	0.0179972	0.0100071	0.0133845
AC098582.1	0.00670439	0.00760803	0.00904485	0.013028	0.0150326	0.00637788	0.00270598	0.00915839	0.00974423	0.0100503	0.00662988	0.00788228	0.00253267	0.00973822	0.00446904	0.00477442	0	0.00768893	0.0110156	0.0122258	0.0101018	0.00667413	0.00547038	0.00835907	0.00633543	0.00647586	0.00975739	0.00927758	0.0172463	0.016163	0.00742595	0.00886093	0.00714015	0.00534417	0.00720025	0.0122924	0.00189338	0.00346641	0	0.00331602	0.00700362	0.0149765	0.0211527	0.00722355	0.00492936	0.00652507	0.00658168	0.00927205
HERC3	0.102686	0.0890829	0.0693456	0.100187	0.108832	0.125772	0.0845322	0.0791723	0.0645799	0.0787402	0.0759824	0.0899563	0.0429938	0.0537374	0.0643047	0.0676648	0.0854424	0.0628313	0.0830823	0.08297	0.0720133	0.050792	0.0723149	0.0480208	0.074457	0.0861333	0.101222	0.130122	0.106947	0.0994306	0.0816307	0.0656907	0.0758397	0.0765049	0.102204	0.0843859	0.110558	0.0729488	0.0565947	0.088036	0.0763757	0.0787348	0.0731561	0.123331	0.114547	0.0485671	0.0496074	0.0869905
NAP1L5	0.0303614	0.0286319	0.0149875	0.0274185	0.0348356	0.0442698	0.0207063	0.030924	0.0315912	0.00941804	0.00732101	0.0206434	0.00518669	0.0168878	0.0296282	0.0129854	0.03622	0.00997008	0.0145565	0.0308934	0.0250403	0.00827159	0.0379305	0.0108146	0.0197558	0.0379253	0.0186948	0.0384046	0.0342753	0.0349963	0.0299199	0.0242536	0.0271766	0.00714116	0.0261183	0.0252251	0.0182831	0.0152343	0.0147589	0.0210091	0.0197991	0.0113236	0.0329783	0.0338367	0.0300557	0.00968202	0.0152842	0.0196216
FAM13A	0.0938451	0.0861745	0.0473039	0.0948281	0.100608	0.119058	0.0920454	0.0790397	0.0634855	0.0390017	0.0387249	0.0802381	0.0378105	0.0688328	0.0653067	0.0575174	0.0977431	0.0480584	0.0543853	0.054594	0.0566034	0.0280491	0.0757206	0.0270185	0.0474136	0.0785976	0.0493205	0.121405	0.114427	0.0881275	0.0853826	0.0561698	0.0640081	0.0654868	0.083554	0.0668217	0.0360029	0.0563596	0.0781766	0.0558544	0.0479674	0.0408436	0.083403	0.0924507	0.0627143	0.0271973	0.0421194	0.0432704
TIGD2	0.000549545	0.00506713	0.00289885	0.0051793	0.00113387	0.000923026	0	0.00348749	0.00222638	0.00916081	0.00308645	0.00530835	0.0133193	0.00207485	0.00274586	0.000269904	0.00655595	0.00743464	0.00273492	0.00338877	0.00294167	0.00295543	0.00268954	0.00192306	0.00263648	0.00644588	0.00631571	0.00223917	0.00175919	0.00336961	0.00265712	0.000477824	0.00243733	0.00345485	0.00532845	0.0110774	0.00127479	0.00249814	0	0.00120813	0	0.000566942	0	0.00740516	0.00323017	0.00134145	0.000995125	0.00364112
GPRIN3	0.00659066	0.0120143	0.00474697	0.0085108	0.00852119	0.00666361	0.00373443	0.00704921	0.0044791	0.00702922	0.00188963	0.00626684	0	0.00712179	0.00780416	0.00435504	0.00280422	0	0.00309567	0.00649959	0.00553966	0.00282479	0.00936746	0.00258551	0.00398751	0.00612055	0.00769259	0.0143125	0.0114937	0.004443	0.0040235	0.00993573	0.00449885	0.00500408	0.00488174	0.00780058	0.0118603	0.000921538	0	0.00293082	0.00600045	0.000807577	0.00312123	0.00183002	0.0128517	0.0012979	0.0029647	0.00293726
SNCA	0.282145	0.199309	0.161102	0.260171	0.289243	0.316007	0.315788	0.189546	0.188313	0.187381	0.144204	0.235137	0.160618	0.147487	0.187943	0.170242	0.324707	0.245715	0.191432	0.230435	0.207422	0.114387	0.186821	0.112938	0.188266	0.250419	0.17585	0.280758	0.266612	0.23117	0.218307	0.148922	0.191913	0.181584	0.271247	0.212197	0.200498	0.182014	0.19992	0.153987	0.202801	0.218925	0.22293	0.291059	0.230712	0.141253	0.150905	0.178769
MMRN1	0	0.000262472	6.73541e-05	0	0.00113336	0.00413583	0.00377576	0.00092285	0.00233704	0	0	0	0	0.00358102	0.00117808	0	0	0	0.000150048	0	0	0.000544041	0.000300029	0.000820549	7.49964e-05	0	0	0.00163811	0.000596778	0.00027528	0.00182701	0.00115797	0.000316047	0	0.000606535	9.8564e-05	0	0	0	0	0.00282267	0	0	0	0.0018324	0.000405684	0.00015961	0.000168628
CCSER1	0.327125	0.349264	0.163557	0.310143	0.412004	0.42599	0.217113	0.22234	0.178732	0.167248	0.116739	0.271455	0.207388	0.214623	0.284135	0.212135	0.368487	0.319482	0.221879	0.322595	0.246922	0.102314	0.353214	0.120816	0.196791	0.397443	0.238136	0.419753	0.380719	0.313504	0.254468	0.193486	0.208903	0.135185	0.373241	0.285655	0.204263	0.159493	0.349307	0.159351	0.188157	0.180911	0.336202	0.449097	0.390939	0.102309	0.140545	0.132851
GRID2	0.537331	0.595609	0.114485	0.523772	0.279925	0.377559	0.318215	0.148337	0.352716	0.113922	0.0609857	0.523656	0.4854	0.1212	0.441381	0.118111	0.724236	0.552518	0.12626	0.506707	0.557109	0.0795142	0.521226	0.40902	0.538245	0.554399	0.308693	0.594749	0.64617	0.582673	0.436248	0.377357	0.42027	0.0779108	0.581188	0.496051	0.195556	0.0880217	0.606438	0.517251	0.463192	0.109616	0.182551	0.20155	0.564727	0.358501	0.404283	0.437142
SMARCAD1	0.12243	0.121606	0.0965421	0.172681	0.16386	0.177994	0.118296	0.103798	0.0888356	0.12072	0.0885499	0.110888	0.106577	0.102714	0.094786	0.111003	0.126772	0.0850833	0.112713	0.115155	0.13236	0.0687161	0.0982763	0.0790179	0.0918078	0.129964	0.0933018	0.155729	0.156071	0.149577	0.097912	0.0921658	0.0963844	0.106383	0.115168	0.128504	0.0994717	0.0937104	0.121521	0.0995653	0.123784	0.0951587	0.104268	0.195243	0.117549	0.0712908	0.0735665	0.104646
HPGDS	0.00235349	0.00237693	0.00106437	0.0024268	0.00286206	0.00609734	0	0.0023328	0.00193108	0.00308359	0.000921697	0.00478999	0	0.000696774	0.0045793	0.00641135	0.00446265	0.00359132	0.0026353	0.00259609	0.00143286	0.00512731	0.00628592	0.00188484	0.000798599	0.000277768	0.00206551	0.00567572	0.00461644	0.00423476	0.00457955	0.0063858	0.00236879	0.0047044	0.00371647	0.0111126	0.00955893	0.00299343	0.0166999	0.00325801	0.00722776	0.0020015	0.0061019	0	0.00365278	0.00209137	0.00331302	0.00139568
PDLIM5	0.0716128	0.068494	0.0683101	0.0683745	0.0602858	0.0833155	0.115795	0.0642901	0.0438313	0.0730458	0.0749519	0.0674999	0.0777243	0.0715659	0.0440038	0.0468136	0.0703347	0.0537601	0.0794452	0.0701646	0.0600826	0.0657426	0.0478579	0.0406381	0.0764603	0.0546001	0.0898385	0.105393	0.0997694	0.068122	0.0733544	0.0571569	0.0787225	0.0761583	0.074155	0.0676669	0.0676703	0.0581519	0.0331571	0.0872435	0.0574858	0.0865827	0.0943301	0.120278	0.0606189	0.0589221	0.0398312	0.0924173
BMPR1B	0.0166031	0.0176943	0.00962932	0.0197198	0.0194829	0.0240858	0.0082582	0.0127284	0.00691579	0.0154258	0.00605688	0.0172216	0.0115767	0.00817324	0.0135369	0.00448579	0.0123025	0.0113796	0.0078026	0.019327	0.0130184	0.0085612	0.024645	0.00637162	0.00714545	0.0208279	0.022303	0.0242179	0.0238761	0.0201068	0.0120389	0.0103067	0.0131781	0.0119044	0.0147752	0.0130696	0.00801598	0.00486728	0.0037037	0.00338917	0.0050596	0.00279224	0.0138078	0.0121353	0.0221891	0.00572537	0.00984112	0.008134
UNC5C	0.631758	0.649058	0.400601	0.562221	0.651083	0.697604	0.385556	0.469303	0.433875	0.47867	0.402281	0.619295	0.552192	0.468961	0.619893	0.436737	0.709147	0.681307	0.499254	0.634818	0.538558	0.358777	0.550025	0.392287	0.478653	0.610779	0.465027	0.620076	0.607205	0.542936	0.441384	0.443156	0.449407	0.508974	0.753619	0.668437	0.441098	0.389125	0.514836	0.459403	0.487689	0.447116	0.598913	0.69768	0.652966	0.335637	0.384089	0.345042
STPG2	0.267491	0.206357	0.168523	0.183678	0.169434	0.17255	0.108433	0.151362	0.147545	0.229792	0.181463	0.200506	0.158337	0.13883	0.16456	0.158718	0.187723	0.203277	0.179298	0.183728	0.164943	0.164865	0.216333	0.163943	0.213717	0.237748	0.168473	0.19626	0.230861	0.208264	0.175723	0.148643	0.15931	0.165952	0.235879	0.237165	0.0807646	0.166612	0.127073	0.140038	0.160365	0.169209	0.173448	0.246671	0.187192	0.123618	0.164788	0.16102
RAP1GDS1	0.37264	0.343051	0.238118	0.363444	0.397644	0.376627	0.189907	0.260845	0.246084	0.273669	0.221079	0.34184	0.316155	0.301826	0.323853	0.298691	0.349452	0.376171	0.283154	0.368616	0.310238	0.183295	0.351329	0.223514	0.283021	0.378185	0.295789	0.349481	0.332779	0.376099	0.27774	0.20287	0.242373	0.252005	0.372732	0.366736	0.161067	0.224517	0.314564	0.25448	0.331969	0.279207	0.322002	0.339805	0.328351	0.194366	0.231709	0.180739
TSPAN5	0.453255	0.453367	0.322504	0.464016	0.53116	0.466769	0.341432	0.367704	0.339002	0.395297	0.322767	0.429555	0.410314	0.362429	0.486096	0.415872	0.49009	0.577469	0.347646	0.500314	0.42727	0.271653	0.448995	0.301395	0.361075	0.469578	0.391237	0.48284	0.481358	0.415924	0.33005	0.34025	0.324049	0.338621	0.576402	0.502571	0.356274	0.351454	0.547191	0.398523	0.434156	0.363591	0.436389	0.568576	0.540549	0.272659	0.326634	0.262921
EIF4E	0.0934118	0.0802393	0.06881	0.102807	0.112296	0.110165	0.0540413	0.0763551	0.0616246	0.0759882	0.0624702	0.0733656	0.0669446	0.0956559	0.0723665	0.0778718	0.130522	0.0976151	0.0791981	0.0777851	0.0841003	0.0519322	0.0823224	0.0610434	0.0616167	0.0776908	0.0702505	0.0899569	0.100183	0.0897835	0.06996	0.0692431	0.0699682	0.0590024	0.0853765	0.0807431	0.0745326	0.0642441	0.0711969	0.0699181	0.0822311	0.0631633	0.11881	0.103769	0.081452	0.0496397	0.0589339	0.0647312
METAP1	0.0284222	0.0402068	0.0255252	0.0492682	0.0490114	0.0445358	0.0215168	0.034408	0.0265601	0.0396036	0.0283299	0.0276291	0.0120724	0.0276411	0.0321089	0.0379266	0.0110366	0.00911255	0.0315822	0.0479942	0.032395	0.0179057	0.0325728	0.0251143	0.0265048	0.0492637	0.0277828	0.0482253	0.0335679	0.0352384	0.0289557	0.0307127	0.0294158	0.0246517	0.0296126	0.0346632	0.0221597	0.0251505	0.00798511	0.0363112	0.0257634	0.0150694	0.0418552	0.0405099	0.0381082	0.0205415	0.0167453	0.02386
ADH5	0.0367393	0.0302793	0.0192899	0.0297933	0.0334969	0.0289814	0.0223791	0.033664	0.022445	0.0260998	0.0244607	0.0224864	0.0588534	0.0307289	0.0225661	0.0255952	0.0169599	0.0169261	0.0271204	0.023673	0.0307945	0.0191875	0.0242834	0.0183486	0.0205774	0.0310029	0.0219331	0.0342913	0.0377336	0.0299774	0.0326019	0.032198	0.0283985	0.0276306	0.0365771	0.0270802	0.0219667	0.0231446	0.00900866	0.0161065	0.010911	0.0289781	0.0211204	0.0288116	0.0199525	0.0236287	0.0160529	0.0250631
ADH4	0	0.000551475	0.000682339	0.00077465	0.00222786	0	0	0.000354347	0	0.00067261	0.00016562	0.000536045	0	0	0.00104029	0.00842104	0	0	0.000535475	0	0.000458042	0.000944543	0.000215642	0.00088924	0.000425791	0.000535286	0.00228817	0	0.00126415	0.000727062	0.00130929	0.000736871	0.000400963	0.000562642	0.00012528	0.000415935	0.00476288	0.000618498	0	0.000756431	0.00399823	9.4881e-05	0	0	0	0.00100407	0.000187296	0.000307158
ADH6	0	0.000599908	0	0.00167322	0.00048625	0	0	0.000184868	0.00140921	0.000591139	0	0	0	0.00108673	0	0	0	0.00582024	0.000290255	0	0	0.000311893	5.48232e-05	0.000386919	0	0	0	0.000306077	0.000925883	0	0	0	0.000314997	0.00251026	0	0.00135219	0	0.000173873	0	0	0	0	0	0	0.000193726	9.88771e-05	8.39487e-05	9.99802e-05
ADH1B	0	0	0.000481393	0	0	0	0	0	0	0	0	0	0	0	0	0	0	0	0	0	0	0	0	0	0.000483572	0	0	0	0	0.000521662	0	0	0	0	0.000665154	0.00115244	0	0	0	0	0	0	0	0	0	0	0	0
ADH7	0	0	0.000152458	0	0	0	0	0	0.000128331	0	0	0.000549663	0	0	0.000219251	0.00149873	0	0	0	0	0	0	0	9.97536e-05	0	0	0	0	0	0	0	0	0	0	0	0	0	0	0	0	0	0	0	0	0	0.000153879	0	0
C4orf17	0	6.02615e-05	0.00056674	0	0	0.00100022	0	0.000107855	0	0	8.45103e-05	0	0	0.00189593	0.000477827	0	0	0	7.3483e-05	0	0.000419283	0.000275429	0	5.50543e-05	0	0	0	0.000412898	0.00093585	0	0	0	0.000205	0	0	0	0	4.54553e-05	0	0	0	0.000345363	0	0	0	0.000143205	0	0
TRMT10A	0.0239741	0.0210346	0.0248619	0.0354734	0.0334681	0.0309569	0.0103807	0.0323852	0.0235571	0.0161089	0.0235292	0.0188695	0.0274147	0.0440356	0.025781	0.0330552	0.0385834	0.0362205	0.0262225	0.0382834	0.0295155	0.0217366	0.0157547	0.0216377	0.0162523	0.0100995	0.0272336	0.0285138	0.0289888	0.0339916	0.0361606	0.0219091	0.0208943	0.0186498	0.0356417	0.0296259	0.00424657	0.0126247	0.0478079	0.0211408	0.016374	0.0642331	0.0251248	0.0295332	0.0334269	0.0130821	0.0149007	0.0589238
MTTP	0.00217884	0.00242923	0.0025246	0.00236706	0.00250324	0.00366022	0.00155275	0.00417846	0.00193574	0.00175403	0.00107767	0.00466679	0.0023376	0.00087894	0.00133055	0.000670363	0	0	0.000892972	0.00235772	0.000200056	0.00103818	0.00436999	0.00186813	0.00364433	0.0011305	0	0.00280282	0.00149331	0.00438968	0.00472513	0.00163657	0.00287813	0.000631078	0.00485693	0.0023988	0.00323651	0.00120133	0.0178076	0.000465804	0.00332153	0.0028778	0.00520973	4.01531e-05	0.00377874	0.000968458	0.00243242	0.0137929
C4orf54	0.00642455	0.00118566	0.000697834	0.000470379	0.000523828	0	0	0.000360285	0.000314126	0	6.57429e-05	0.000738632	0.00168626	0.000749983	0.000338873	0.000794517	0	0.00282959	0.000432553	0.00222266	0	8.11118e-05	0.00122889	0.000255183	0.000390164	0.000458272	0	0	0.000691788	0.000128381	0	0.000692171	0.00101347	0.000368907	0.00106013	0.00165628	0	0.000542751	0	0.000596065	0	0	0	0.00162442	0	0	0.00027838	9.5417e-05
DAPP1	0	0.00152649	0	0.00221911	0	0.000646704	0	0.00056068	0.000349644	0	0	0	0	0.00133163	0.000281765	0.00260358	0	0	0	0	0.00220519	0.000302274	0.00111299	0.000234759	0	0	0.00127509	0	0.00065812	0.000246996	0	0.000357633	0.000880197	0	0	0	0	0.000634562	0	0	0.00170427	0	0	0	0	9.08693e-05	0.00129271	0.000378795
LAMTOR3	0.0155999	0.0259165	0.0150218	0.02427	0.0222479	0.0470889	0.0109752	0.0239276	0.0150783	0.0127765	0.0151402	0.0255915	0.0185131	0.0252015	0.016504	0.0165328	0.0237947	0.00882171	0.0228743	0.0186485	0.0175693	0.00984969	0.0198451	0.0118839	0.0211468	0.0265708	0.0131513	0.0345161	0.0367183	0.0285836	0.0309651	0.0174511	0.0194293	0.013002	0.0232539	0.0132763	0.0217963	0.0165884	0.0153014	0.0173519	0.0111966	0.0125211	0.0217335	0.0244339	0.0245153	0.0104789	0.0123037	0.0200498
DNAJB14	0.187363	0.148077	0.111128	0.158377	0.166888	0.182373	0.120264	0.120682	0.111178	0.115931	0.106274	0.13207	0.138397	0.115319	0.121381	0.141242	0.155202	0.120649	0.136631	0.128876	0.136597	0.0861825	0.135978	0.0917695	0.115127	0.189987	0.124897	0.185174	0.170297	0.154485	0.126656	0.1059	0.106668	0.109345	0.147546	0.132078	0.0652636	0.0850559	0.150251	0.112771	0.102071	0.107285	0.146184	0.170603	0.110892	0.0822982	0.0772123	0.132746
H2AFZ	0.0672038	0.0544102	0.0304433	0.0589555	0.0803129	0.0815736	0.067823	0.0642948	0.058585	0.0189052	0.0227609	0.0354604	0.120008	0.0550259	0.0694946	0.0426633	0.0844412	0.0324303	0.0491328	0.0652445	0.0477183	0.0210921	0.0375987	0.0229195	0.0280329	0.0598602	0.0464496	0.0780349	0.0876042	0.0534933	0.0730516	0.0723633	0.0565632	0.0347032	0.0462481	0.0311762	0.0395466	0.047074	0.0826097	0.0441518	0.0205647	0.0303665	0.0773392	0.0465895	0.0691772	0.0230281	0.024351	0.0277585
DDIT4L	0.00173703	0	6.93052e-05	0	0.000435198	0	0	0.000276808	0	0	0.0001685	0	0	0	0	0	0	0	0.00031234	0.00100195	0.000446101	0	0.000353623	0	0.000206152	0.00157476	0.00231491	0	0.000368432	0.000238715	0.00084711	0	0.00061144	0	0.000153015	0.00186907	0	0	0	0	0	0.00118349	0	0	0	6.13059e-05	0	0.000210427
EMCN	0.00536348	0.00384233	0.00185311	0.00261148	0.0018312	0.000476602	0.00686866	0.00166818	0	0.00189552	0.00113535	0.000699253	0.00281219	0.00690148	0.00254833	0.00219549	0.0100978	0	0.00170007	0.000603603	0.000775053	0.00108808	0.0028669	0.000586174	0.00431712	0.00679956	0.00243026	0.00415077	0.00514022	0.00513365	0.000733065	0.00191129	0.000533452	0.00292218	0.00278715	0	0	0.00122675	0.00606201	0.00355515	0.00257182	0.00138702	0	0	0.000841352	0.00090979	0.00109303	0.000354534
PPP3CA	0.402162	0.387401	0.216492	0.397535	0.445118	0.48949	0.255005	0.277159	0.23123	0.274185	0.231932	0.330479	0.284287	0.217107	0.308653	0.268549	0.536206	0.316833	0.2772	0.370689	0.299382	0.15807	0.359187	0.175462	0.264159	0.41093	0.294112	0.465522	0.424117	0.390361	0.285278	0.223824	0.250718	0.276295	0.419381	0.359467	0.212757	0.218992	0.445432	0.242592	0.264488	0.298866	0.411824	0.516012	0.419319	0.155235	0.176327	0.194484
BANK1	0.0125251	0.00516427	0.00590718	0.0050321	0.00826635	0.00745336	0	0.00644118	0.00395203	0.00776336	0.00265099	0.00727038	0.00950355	0.00784164	0.00787994	0.00638999	0.0116189	0.00425799	0.00325634	0.00257835	0.0060396	0.00366057	0.00887386	0.00325218	0.00362155	0.00783624	0.00491438	0.00715142	0.0138908	0.00944127	0.00542116	0.0066443	0.00467004	0.00946996	0.011326	0.00134944	0.00220481	0.00516128	0	0.00318701	0.0149424	0.00870631	0.00756012	0.00441013	0.0132049	0.0047498	0.00386155	0.00412157
SLC39A8	0.00808266	0.00702881	0.00382957	0.0037033	0.00566644	0.0040914	0.00802039	0.00395329	0.00189556	0.0059899	0.00337664	0.00615212	0.00739153	0.00394289	0.00567538	0.00283693	0.00304004	0.00684172	0.00647294	0.0050665	0.00403491	0.00396664	0.00440276	0.00198143	0.00440523	0.00462047	0.00492296	0.00663091	0.00678512	0.00441179	0.00277843	0.00521657	0.00583233	0.00288547	0.002758	0.00636433	0.00548146	0.00342128	0	0.00626181	0.00138208	0.00167717	0.00793258	0.00866818	0.00571938	0.00163899	0.0022884	0.0139722
NFKB1	0.158844	0.148454	0.132318	0.158818	0.176412	0.224398	0.161474	0.142676	0.126425	0.13493	0.123054	0.145476	0.142609	0.108752	0.124911	0.133558	0.211037	0.119067	0.145592	0.128426	0.151074	0.10356	0.144412	0.10781	0.143627	0.187266	0.130141	0.175316	0.142905	0.159517	0.153965	0.118018	0.122433	0.13308	0.14384	0.128773	0.211308	0.162265	0.196118	0.155075	0.162623	0.130934	0.133562	0.209024	0.172454	0.109391	0.0995701	0.122016
MANBA	0.0906822	0.105658	0.0808861	0.0668064	0.0949751	0.0630469	0.0793984	0.0832008	0.0742796	0.0477959	0.0717212	0.0790278	0.0434395	0.0770001	0.083174	0.0815308	0.118919	0.127002	0.0752065	0.0970778	0.0996733	0.0930613	0.0908775	0.0642577	0.0704756	0.103775	0.0886012	0.0829211	0.0984242	0.0602836	0.0635481	0.124552	0.065725	0.0487666	0.0978167	0.0975057	0.0898091	0.0782143	0.11917	0.127733	0.0965669	0.0402082	0.0962824	0.0891261	0.0870005	0.0593676	0.0752266	0.103085
UBE2D3	0.245741	0.200907	0.176216	0.251829	0.268157	0.285074	0.29605	0.200377	0.171934	0.208495	0.156018	0.21198	0.193145	0.190633	0.187089	0.190903	0.279015	0.252169	0.203501	0.195628	0.201613	0.137326	0.217906	0.14837	0.174665	0.246495	0.197302	0.306715	0.315816	0.249057	0.192623	0.20042	0.188441	0.174934	0.248445	0.216638	0.234556	0.18944	0.251148	0.214956	0.197509	0.195032	0.225823	0.333626	0.317054	0.13403	0.142409	0.192028
CISD2	0.0279538	0.0341697	0.0328218	0.0457525	0.0371729	0.0346163	0.0503114	0.0369393	0.0337331	0.0248407	0.0265003	0.0210737	0.00798263	0.0356613	0.0294981	0.0352388	0.0544161	0.0436534	0.0395503	0.0332582	0.0348777	0.0246189	0.0278182	0.023611	0.0286746	0.0326734	0.0223542	0.038668	0.0428171	0.0226294	0.0328562	0.0330261	0.0291608	0.0204624	0.0393543	0.0179174	0.0509043	0.0349951	0.0705038	0.0268353	0.0305401	0.0326697	0.0599202	0.0249518	0.0411795	0.024512	0.0205807	0.0433542
SLC9B1	0.107973	0.0645786	0.0548149	0.0442382	0.0477064	0.0496487	0.00272201	0.0547009	0.0451206	0.0469388	0.0504881	0.0747801	0.0747697	0.0659841	0.0583115	0.0717006	0.0375299	0.127213	0.0586237	0.0804201	0.0745189	0.0494246	0.0595174	0.0259713	0.0402696	0.0796481	0.0709017	0.0508306	0.0580741	0.0528807	0.0516564	0.0476896	0.0432493	0.0419527	0.0759681	0.0508935	0.0126824	0.0282501	0.0317478	0.041312	0.0577823	0.0745022	0.0889514	0.028905	0.0332582	0.0405341	0.0397918	0.0655035
SLC9B2	0.0459953	0.0385733	0.0316096	0.0607572	0.0483109	0.0588018	0.0504514	0.0393311	0.0359135	0.0191425	0.0196938	0.0348233	0.0134818	0.0396856	0.0364777	0.0377317	0.0563523	0.0185744	0.0376729	0.0425078	0.0331518	0.0414909	0.0454275	0.0175793	0.0189799	0.0321858	0.0239464	0.062147	0.0513568	0.0478507	0.0366903	0.0520018	0.0341827	0.0239302	0.0403411	0.0300084	0.0806859	0.0285229	0.0585353	0.0540908	0.0415213	0.0205061	0.0443708	0.0387612	0.0340062	0.0232832	0.0245091	0.0442895
BDH2	0.00366782	0.00518519	0.00583077	0.001741	0.00560483	0.0153043	0.00602779	0.00755782	0.00955693	0.0105735	0.00787797	0.00677205	0	0.00411599	0.00470871	0.00530959	0.0223743	0.00329793	0.00549588	0.00388448	0.0035577	0.00640305	0.00928606	0.0037954	0.00334633	0.00975538	0.00458598	0.00669546	0.00855196	0.00932138	0.00592843	0.00743105	0.0109874	0.0040588	0.00961682	0.0105767	0.0308001	0.0180581	0.0120814	0.00597395	0.00308417	0.00801327	0.00205028	0.00743041	0.0139274	0.00433905	0.00401284	0.00955997
CENPE	0.00728853	0.0095686	0.00543211	0.0122933	0.00986301	0.00863735	0.00232484	0.00826681	0.00271005	0.00582822	0.00702524	0.0111463	0.00203653	0.010028	0.00812012	0.00940763	0.00216886	0.00464188	0.00547669	0.0114978	0.00777135	0.00671426	0.00744806	0.00219989	0.00297007	0.00673572	0.00169241	0.0116768	0.00558686	0.00408925	0.00279105	0.00973211	0.00536617	0.00397326	0.00443464	0.0103701	0.00338561	0.00558023	0.00338948	0.011348	0.00315642	0.00137322	0.0048957	0.00834664	0.00508507	0.00399452	0.00283796	0.00663972
TACR3	0.0169665	0.0249715	0.0132497	0.0282744	0.0170914	0.0155099	0	0.0223336	0.0161422	0.0295867	0.0207667	0.0254673	0.0256697	0.0172937	0.0135988	0.0147926	0.0331278	0.0392092	0.022538	0.0255775	0.0245632	0.0138723	0.0155089	0.0211616	0.0259723	0.0199112	0.0237834	0.0313613	0.0289435	0.0159997	0.0255243	0.028548	0.0134911	0.0159057	0.0198189	0.0359424	0.00835514	0.0192157	0	0.0104019	0.00997833	0.00524572	0.0240039	0.0233986	0.0188654	0.013761	0.0218521	0.0300038
CXXC4	0.0532469	0.0510613	0.0486313	0.0700685	0.0612647	0.0948391	0.0490476	0.0521501	0.0400165	0.0694698	0.0406819	0.0308375	0.0391151	0.0366116	0.0351036	0.0281407	0.113103	0.00935908	0.0633219	0.0415167	0.056586	0.0234256	0.0478474	0.0337589	0.085146	0.0475728	0.0463188	0.10633	0.0806706	0.0981702	0.0802464	0.0272467	0.0520415	0.0767377	0.042807	0.0381949	0.0438766	0.044111	0.0153772	0.037257	0.0395327	0.0689553	0.06762	0.0859434	0.12511	0.0322361	0.0235713	0.0467237
TET2	0.170628	0.13776	0.122782	0.168904	0.175958	0.201015	0.0746113	0.12144	0.112115	0.150203	0.126465	0.167402	0.105308	0.110658	0.118557	0.132295	0.092705	0.109991	0.146755	0.137171	0.140972	0.090815	0.14598	0.110685	0.114292	0.184876	0.116975	0.165861	0.147442	0.161872	0.119757	0.111544	0.111721	0.127136	0.155399	0.156285	0.117726	0.119837	0.157583	0.144827	0.149434	0.126995	0.115757	0.127905	0.130041	0.0919635	0.100478	0.0939685
PPA2	0.215166	0.188133	0.144238	0.183107	0.221426	0.226093	0.121603	0.161253	0.133865	0.151715	0.129129	0.179319	0.137923	0.174115	0.15531	0.164269	0.215434	0.197587	0.163905	0.172581	0.196787	0.121163	0.165524	0.125838	0.170476	0.201486	0.156947	0.242079	0.268307	0.196585	0.14947	0.167872	0.151931	0.168513	0.191542	0.203165	0.183332	0.160009	0.217239	0.20495	0.191962	0.162145	0.220757	0.221106	0.173575	0.12475	0.116089	0.173666
ARHGEF38	0.00257822	0.00174299	0.00344409	0.00755912	0.00307755	0.000900044	0.00474277	0.00185265	0.00255865	0.00092372	0.00312251	0.000993005	0	0.00299744	0.000624536	0.00636579	0	0.00294592	0.0013926	0.00242584	0.00235825	0.00333552	0.00120698	0.00422845	0.00118842	0.00414923	0	0.00251265	0.00697954	0.00447224	0.0025172	0.00486369	0.000704404	0.00348207	0.00123218	0.00469137	0	0.00160118	0	0.00166428	0.00107587	0.00502434	0.00999255	0.006093	0.000509798	0.00355101	0.00365853	0.00145461
INTS12	0.0463507	0.0358199	0.0271621	0.0388373	0.0384164	0.0359676	0.0431764	0.0305931	0.0277758	0.0194833	0.0269757	0.0300948	0.0432296	0.049138	0.0321141	0.0506015	0.0333586	0.00897563	0.0328831	0.0320137	0.0408768	0.0310242	0.0328324	0.0279823	0.02284	0.0443371	0.01466	0.0325526	0.0347986	0.0428991	0.0283808	0.0362173	0.0274873	0.0241265	0.0193186	0.0346692	0.0304841	0.0269659	0.0127268	0.0329869	0.0197866	0.0256546	0.0638591	0.0193006	0.0179315	0.023988	0.0250513	0.0364573
GSTCD	0.0950106	0.068962	0.0549207	0.0736135	0.0646149	0.0669188	0.0343546	0.0574826	0.0530555	0.0497495	0.0563469	0.0649019	0.133016	0.0853144	0.0570519	0.0856597	0.0439256	0.0812345	0.0664828	0.0829818	0.0703159	0.0533765	0.0641217	0.0495083	0.0649194	0.120794	0.0506036	0.0711736	0.069307	0.0758469	0.0493176	0.0553061	0.0538726	0.0478245	0.061523	0.0483541	0.0146465	0.0371525	0.0520132	0.058668	0.0617127	0.0913371	0.0885651	0.0463826	0.0511001	0.050782	0.0428839	0.0768202
NPNT	0.000775789	0.00280109	0.0010133	0.0026953	0.00408532	0.00643085	0.00237487	0.00176493	0.00118848	0.000125322	0.00042079	0.00124747	0	0.000895891	0.0026284	0.000405518	0.00229939	0.00471502	0.00263743	0.00115392	0.00307069	0.00124437	0.00247266	0.000986591	0.00133561	0.00401321	0.00491438	0.00508082	0.00539621	0.00342773	0.00181502	0.0018915	0.00347926	0	0.003848	0.000510301	0	0.0003345	0.0146549	0.000383423	0	0.00166973	0.00392606	0.00477387	0.000751733	0.000616455	0.000984782	0.000382275
TBCK	0.312838	0.229893	0.170362	0.23568	0.272744	0.26787	0.187592	0.196824	0.164712	0.203935	0.174909	0.258269	0.181303	0.174665	0.202895	0.19905	0.346764	0.24522	0.20387	0.239092	0.188149	0.131108	0.24647	0.145657	0.181443	0.299446	0.166396	0.268324	0.23155	0.238984	0.191784	0.157273	0.169205	0.176156	0.265471	0.249466	0.129908	0.174604	0.179952	0.204093	0.213779	0.178652	0.173551	0.269674	0.282124	0.130512	0.143833	0.205408
AIMP1	0.0509656	0.0533761	0.0449625	0.0721073	0.0531124	0.0473011	0.0304486	0.0417444	0.0411135	0.0278603	0.0412585	0.0372122	0.0381372	0.0362719	0.0346718	0.0638641	0.0446277	0.0529831	0.0527166	0.0450042	0.0446973	0.0322636	0.0410592	0.0359759	0.0437027	0.0495283	0.0381671	0.0476535	0.056105	0.048913	0.040279	0.0414818	0.0386857	0.0375507	0.0416449	0.0507176	0.0346371	0.0380382	0.0546204	0.0454023	0.0366578	0.0374384	0.0735097	0.0434043	0.0585546	0.0353788	0.0316469	0.0560692
DKK2	0.00928557	0.00862146	0.00458137	0.016977	0.0109653	0.0186248	0.00520397	0.00666763	0.00794771	0.00372513	0.00326389	0.00670795	0.0308438	0.0090615	0.00979147	0.0117242	0.0113007	0	0.00585332	0.00814744	0.00695869	0.0029922	0.00988437	0.0042118	0.00610481	0.00863301	0.003355	0.0113773	0.0155857	0.0156299	0.0023624	0.00948797	0.00514856	0.0072652	0.00854558	0.00319797	0.00801658	0.00494765	0.0197168	0.00520015	0.00978911	0.0113365	0.00568291	0.00961932	0.0194466	0.00458701	0.0080454	0.00254456
PAPSS1	0.140652	0.165825	0.110587	0.177526	0.20075	0.155757	0.0944937	0.134957	0.129453	0.11409	0.102541	0.132969	0.174335	0.112224	0.132948	0.145529	0.142518	0.179278	0.142351	0.159636	0.159659	0.0932495	0.133072	0.108917	0.127847	0.164936	0.184419	0.195208	0.189631	0.171249	0.103837	0.126064	0.104495	0.111174	0.140804	0.149473	0.134704	0.124951	0.189713	0.116509	0.157466	0.119709	0.185493	0.132886	0.150538	0.100792	0.118439	0.0837745
SGMS2	0.005488	0.00399762	0.0159569	0.077296	0.0378841	0.00627569	0.00375023	0.0136847	0.0227151	0.00661618	0.0135233	0.0100923	0.00543987	0.0194861	0.0058774	0.0286845	0.0132208	0.0161361	0.0212701	0.0121232	0.0206463	0.0245044	0.00373281	0.0366315	0.00563604	0.0105362	0.00872815	0.0122544	0.0711314	0.0355958	0.0107862	0.0301314	0.0088315	0.0234943	0.0108238	0.0146756	0.00208737	0.00908005	0.0191372	0.0119125	0.0148128	0.00599283	0.0503145	0.00790049	0.00689069	0.0199773	0.0230415	0.00837951
CYP2U1	0.0461661	0.0277794	0.0241092	0.0286202	0.0344915	0.0276907	0.0143981	0.0277066	0.0328674	0.0225422	0.0237695	0.0209995	0.047677	0.0328057	0.0250449	0.0187333	0.0213124	0.0222994	0.0233191	0.0236026	0.026271	0.0196252	0.0302572	0.0204771	0.0257871	0.0318709	0.0341944	0.0226752	0.0433555	0.0301427	0.0242997	0.0312642	0.0239709	0.0316897	0.0206689	0.0261039	0.0293831	0.01786	0.0260855	0.0218289	0.0169164	0.0343246	0.0547561	0.0237694	0.0214436	0.0155507	0.0194507	0.0210229
HADH	0.036757	0.0234671	0.0198225	0.0311831	0.0230517	0.0354695	0.0289452	0.0237639	0.0136598	0.017778	0.0199656	0.0278392	0.0311057	0.0169333	0.0200964	0.0252478	0.0248305	0.0108733	0.027192	0.0198339	0.0175185	0.0167222	0.0235694	0.0116036	0.0181248	0.0268423	0.0301843	0.0371503	0.0403324	0.0272725	0.0255251	0.0258311	0.0243344	0.0164412	0.0346503	0.0218346	0.0122585	0.0163799	0.0391858	0.0235774	0.0207701	0.0321467	0.027051	0.0141634	0.0318237	0.0137156	0.0151774	0.0305189
LEF1	0	0.00125027	0.000468345	0.00244493	0.000966766	0.00107555	0	0.000550834	0	0	0.000183013	0.000214714	0	0.000499217	0.000262697	0	0	0	0	0.000497873	0	0.000366383	0.000760211	0.000411459	0.000701115	0.000864358	0	0.000617344	0.00125474	0.00217909	0	0.000235992	0.000256828	7.03621e-05	0.00092799	0.000179456	0	0.000257153	0	0	0	0	0.00144995	0.00334233	0.00111215	0.000258638	0	0.000175013
RPL34	0.111287	0.126431	0.0761732	0.141297	0.154909	0.178561	0.0621797	0.0627291	0.0497424	0.0281343	0.0212664	0.0368834	0.0573492	0.0635526	0.0554388	0.0339118	0.0537853	0.0797226	0.0709602	0.0707766	0.05782	0.0266437	0.0619447	0.0200642	0.0538782	0.13821	0.100743	0.159203	0.181351	0.115508	0.0777382	0.0491143	0.0554359	0.04523	0.0502856	0.039166	0.0239719	0.0370476	0.12644	0.0276586	0.0340948	0.0333813	0.0476378	0.0770432	0.0809815	0.0299814	0.0186191	0.0303227
OSTC	0.0198355	0.0241055	0.0187205	0.030288	0.0347728	0.0340284	0.0625211	0.0261501	0.0179231	0.0225993	0.0160733	0.0217314	0.0140812	0.0353326	0.018468	0.0248639	0.0551519	0.0359975	0.0273541	0.020126	0.0256314	0.0142915	0.0215877	0.0150682	0.0151964	0.0218561	0.0210499	0.03194	0.0261252	0.0307496	0.0269605	0.0223264	0.0292705	0.027658	0.0216438	0.0154593	0.0197971	0.0215154	0.0379179	0.0249593	0.0175225	0.0189757	0.00616204	0.029721	0.0355348	0.0162902	0.0120529	0.0369171
ETNPPL	0.0125599	0.0125602	0.00714034	0.00216982	0.0131032	0.0133098	0.0113581	0.0119269	0.0054959	0.00328048	0.00473865	0.0129714	0.00419687	0.0059077	0.00379611	0.00240351	0.00961735	0	0.00486118	0.00573552	0.00805534	0.00341966	0.0136657	0.00363952	0.00463611	0.0169032	0.0166429	0.00234902	0.0114726	0.0109409	0.0105445	0.00824433	0.00803592	0.00449094	0.0140974	0.0158265	0	0.002917	0	0.00219034	0.00193378	0.00520932	0.00865854	0.0160027	0.008869	0.00387295	0.00486035	0.00498738
COL25A1	0.0101632	0.0165506	0.0138933	0.0283109	0.0347269	0.0268893	0.0207356	0.0144764	0.0168925	0.0134931	0.0103691	0.0126428	0.0120576	0.0146287	0.0132035	0.017671	0.017346	0.0239543	0.015279	0.0120654	0.0141785	0.0135368	0.0187471	0.0121555	0.0107618	0.0274956	0.0154521	0.0316821	0.0360307	0.0234976	0.0165435	0.0119922	0.0187028	0.00888732	0.0222038	0.0157352	0.00544851	0.00979818	0.00603643	0.0196033	0.0156954	0.0102733	0.0201021	0.0225344	0.0200371	0.015775	0.00776209	0.0106539
SEC24B	0.146682	0.115509	0.102625	0.143405	0.151411	0.139198	0.0753274	0.100527	0.10394	0.0994988	0.100252	0.121271	0.0979482	0.114474	0.109568	0.131551	0.142218	0.108556	0.117611	0.123802	0.128959	0.080379	0.113616	0.0825848	0.104024	0.167572	0.123428	0.152572	0.156536	0.142885	0.0978995	0.107227	0.108755	0.100744	0.123004	0.125462	0.0894945	0.0978291	0.124113	0.123189	0.128737	0.0861466	0.141629	0.157002	0.121598	0.0837045	0.0970361	0.0960271
MCUB	0.00810122	0.0104734	0.0145258	0.0234797	0.0227779	0.0123818	0.0302913	0.00720213	0.0189685	0.0122545	0.0112776	0.00958212	0.0103995	0.0088971	0.0130454	0.018949	0	0.0183512	0.0166847	0.0170053	0.0116583	0.0605852	0.0156515	0.00569401	0.00678507	0.0125915	0.00811161	0.0209399	0.02006	0.0190596	0.011322	0.0251456	0.00646662	0.00610608	0.0270818	0.0159518	0.0129759	0.00671589	0.0037037	0.0600003	0.0258677	0.00654946	0.0280329	0.00980014	0.0153145	0.0139305	0.0128461	0.0533937
CASP6	0.00816916	0.00956075	0.00666385	0.00674864	0.00757604	0.00835618	0.012382	0.00786264	0.0142179	0.0063907	0.00480067	0.00744572	0.00570175	0.00696328	0.00752444	0.0125178	0.00706198	0.0201656	0.00554534	0.00631074	0.00975288	0.00690662	0.00492969	0.00704364	0.00574438	0.00703767	0	0.011588	0.0123318	0.00334742	0.0116225	0.0139359	0.00863213	0.00255208	0.00598707	0.00942349	0.0285809	0.00892777	0.0127268	0.00459116	0.00101096	0.00947915	0.0189766	0.00720522	0.00915391	0.00661937	0.00767346	0.00319142
PLA2G12A	0.0355285	0.0210751	0.0252238	0.0417585	0.0232856	0.0302204	0.0189684	0.0192718	0.0272964	0.0164058	0.0153088	0.0291497	0.0292685	0.0237377	0.0219291	0.0152113	0.0565729	0.0112263	0.0243371	0.0225326	0.0145677	0.0125754	0.0194094	0.0149795	0.0194363	0.0262803	0.0270524	0.0301404	0.0292771	0.0236603	0.0271804	0.0224505	0.0258283	0.0114539	0.0158895	0.0104255	0.0153183	0.0138998	0.00338948	0.0191805	0.0293118	0.0198719	0.0276109	0.0197413	0.0111828	0.0185883	0.0107604	0.016008
AC126283.2	0	0	0.000108103	0	0.000419594	0	0	4.58389e-05	0	0	0	0	0	0	0	0	0	0	0	0	0	0	0	5.77143e-05	0.000187639	0	0	0	0.00013823	0	0	0	0	0	0	0	0	0	0	0	0	0	0	0	0	0	0	0
GAR1	0.0165813	0.0202232	0.0112795	0.0088125	0.0144363	0.0205634	0.0037119	0.0134381	0.0157203	0.00968448	0.0100069	0.00712843	0.00708454	0.0223743	0.0176002	0.00634139	0.00390382	0.0258067	0.0111101	0.0222264	0.0206614	0.00634666	0.0148795	0.0110353	0.00596576	0.0120761	0.00486901	0.0134879	0.0063683	0.00923785	0.0127694	0.00788755	0.0133791	0.00830157	0.00613318	0.00809625	0.00623047	0.0107818	0	0.00651814	0.0133384	0.00373673	0.0103084	0.0116432	0.00982687	0.00892929	0.00677356	0.00921095
RRH	0.00522015	0.00815764	0.00459445	0.0105386	0.00807609	0.00993712	0.00300913	0.00582364	0.00427716	0.00715004	0.00394198	0.00297663	0.00335797	0.00193597	0.00602266	0.00328523	0	0	0.00649713	0.00636937	0.00439246	0.00251765	0.00591708	0.00407135	0.00313973	0.00381718	0.00416969	0.0199232	0.00699246	0.00744102	0.00491112	0.00431024	0.00495805	0.00260526	0.00506087	0.00484194	0	0.00272523	0	0.00188322	0.00574323	0.00622289	0.00454859	0.00286676	0.00155725	0.00203538	0.00296244	0.00385944
LRIT3	0.00697014	0.00239686	0.00216416	0.00452857	0.00376352	0	0	0.00181702	0.00135635	0.000701328	0.0021128	0.00239988	0	0.00364123	0.00197674	0.00203655	0	0	0.000830306	0.000651043	0.00232717	0.00080339	0.00152701	0.00108581	0.00122952	0.00339512	0.00973369	0.00294972	0.00479505	0.00291374	0.00373648	0.000864915	0.00102836	0.000227484	0.000878367	0.00487129	0	0.00112155	0	0.00173324	0.0059046	0	0.00548573	0	0	0.000830635	0.000353521	0.000747534
EGF	0.00437043	0.00513107	0.00247376	0.00582099	0.00864723	0.00441082	0.00107437	0.00492077	0.00414605	0.000772481	0.00201731	0.0012247	0.00497098	0.00234322	0.00258762	0.000601231	0	0	0.00235699	0.0071648	0.000780075	0.000973081	0.00600159	0.00138298	0.00281156	0.00954338	0.00536105	0.00437254	0.00670075	0.00515602	0.00301555	0.00170091	0.00309987	0.00157298	0.00210345	0.00213375	0.00151879	0.00147954	0	0.00386528	0.00224071	0.000722867	0	0.00444605	0.00615861	0.00139865	0.00126322	0.00246961
ELOVL6	0.110031	0.104621	0.0934709	0.0944573	0.13002	0.127432	0.0473727	0.0960532	0.103968	0.0731163	0.0685171	0.116123	0.130351	0.0911307	0.110804	0.10559	0.0612515	0.092001	0.0954927	0.117055	0.102257	0.0906569	0.110076	0.081954	0.0842149	0.141142	0.101394	0.123759	0.162637	0.0861754	0.0818695	0.134287	0.073579	0.0473944	0.139329	0.124036	0.0434247	0.0837403	0.191499	0.130515	0.108657	0.09662	0.136431	0.0843555	0.087063	0.0699813	0.110027	0.14295
ENPEP	0	0.0039717	0.00255557	0.00336222	0.00332564	0.000545926	0	0.00275755	0.00461071	0.000338194	0.00164866	0.000667372	0	0.0044696	0.00317528	0.00356364	0	0	0.00151056	0.00606869	0.00165432	0.00168822	0.00183182	0.00143368	0.00407726	0.000921403	0.00419206	0.00537997	0.00809257	0.00496183	0.00278701	0.00306009	0.0012774	0.00342292	0.00266999	0.000681574	0	0.00117711	0	0.00357485	0.00225455	0.00117573	0	0.00447814	0.00213957	0.00155644	0.000867327	0.00170664
FAM241A	0.0590877	0.0538149	0.047654	0.0507872	0.0633798	0.0491464	0.0341602	0.048887	0.0460572	0.0484143	0.038412	0.0556504	0.0727719	0.031863	0.0711428	0.0781342	0.0537508	0.0323673	0.0509713	0.0609906	0.0566293	0.0370801	0.0492085	0.0479698	0.0602291	0.0713264	0.0444926	0.0436742	0.074159	0.0531314	0.0457172	0.042271	0.0322002	0.0356155	0.0558926	0.0501002	0.0305378	0.0487393	0.0285378	0.0510573	0.0385832	0.0473655	0.0534725	0.0663668	0.0527993	0.0342886	0.0564713	0.0501513
AP1AR	0.03363	0.033174	0.0274698	0.0450806	0.0418641	0.0561757	0.0453142	0.0300278	0.0258225	0.0214466	0.0260147	0.0270399	0.0144793	0.0308508	0.0238765	0.029376	0.0223639	0.0247054	0.0266253	0.0302971	0.0272913	0.0224644	0.0326603	0.0200059	0.0370679	0.0417236	0.0281488	0.0353825	0.0418704	0.0300883	0.0196619	0.0263309	0.0233961	0.0340717	0.0295207	0.0295788	0.0296991	0.0260672	0.0677654	0.0292331	0.0292479	0.027296	0.0438428	0.0356675	0.0234843	0.0206395	0.0181968	0.0378378
TIFA	0.00146239	0.00025979	0.000473186	0	0.00151926	0	0	0.000941695	0.000462594	0.000531233	0.000276919	0	0	0.00219163	0.00112602	0.000771983	0	0	0.000480196	0.00150179	0.00223528	0.000258972	0.00103188	0.00014695	5.96364e-05	0.00247241	0	0.00144796	0.00109826	0.00130894	0.000924107	0.000658661	0.00114163	0.000703455	0.00163978	0.00040861	0	0.00010642	0.0050834	0	0.00201503	0	0	0	0.0017259	3.70546e-05	0	0
ALPK1	0.000405869	0.0036927	0.00150191	0.00261348	0.00454902	0.00737	0.00292547	0.00452946	0.00142775	0.00136907	0.00030594	0.00236706	0.000994586	0	0.0018658	0.00343179	0.00568642	0.00972844	0.00157092	0.00596677	0.000310909	0.0014604	0.00531834	0.00123912	0.00347229	0.00274818	0.00392711	0.00126106	0.00634657	0.00385135	0.00228321	0.00179161	0.00183773	0.000436528	0.00233433	0.00425588	0.00229991	0.0014863	0	0.00103095	0.00167484	0.00315577	0.00472677	0	0.00274055	0.000913012	0.00322127	0.00169208
NEUROG2	0	0	0	0	0	0	0	2.83941e-05	0	0.000201904	0	0	0	0	0	0	0	0	0	0	0	0	0.000167309	0	0	0	0	0	0	0	0	0	0	0	0	0.000251191	0	0	0	0	0	0	0	0	0	0	0	0
ZGRF1	0.0453067	0.0579936	0.0451463	0.0630373	0.049702	0.0610131	0.0194207	0.0590903	0.0493943	0.0447845	0.0530751	0.0799945	0.0571414	0.0564714	0.0580425	0.0633143	0.0886541	0.0542999	0.0456127	0.0751382	0.0477523	0.0426921	0.0513127	0.0380934	0.0314381	0.0667514	0.0461667	0.0701359	0.0579467	0.0487204	0.0413304	0.0545821	0.0447714	0.0350347	0.0725643	0.0761997	0.0338376	0.0379912	0.137103	0.031662	0.0641498	0.0709236	0.0590161	0.0591407	0.0473061	0.039242	0.0464755	0.0437565
LARP7	0.0681254	0.0730649	0.0609214	0.08531	0.0868201	0.0719463	0.119893	0.0599895	0.0606709	0.0600408	0.0494153	0.0729903	0.0312914	0.0640966	0.0610049	0.0515289	0.0853876	0.0922762	0.0606751	0.0549941	0.0674779	0.0418602	0.0730182	0.051974	0.0663664	0.0937708	0.0932492	0.0984034	0.0654636	0.05996	0.0671471	0.053495	0.0609441	0.069118	0.0609139	0.101877	0.101401	0.0771243	0.082835	0.0686969	0.062082	0.0499902	0.0591221	0.104592	0.0819043	0.0434654	0.0414392	0.0794296
ANK2	0.448481	0.449596	0.253364	0.375732	0.475081	0.504125	0.311158	0.288459	0.276163	0.343045	0.302697	0.409704	0.339275	0.346062	0.45786	0.336311	0.608182	0.46373	0.33831	0.421637	0.35912	0.174609	0.386741	0.20613	0.264132	0.440885	0.445807	0.463363	0.466725	0.415711	0.325105	0.22941	0.290446	0.308677	0.50553	0.471777	0.396274	0.308844	0.642059	0.365322	0.39741	0.320568	0.335374	0.564169	0.50901	0.195342	0.246498	0.259936
CAMK2D	0.260416	0.23018	0.167395	0.252762	0.299096	0.320585	0.268746	0.171471	0.156988	0.194158	0.181136	0.219063	0.138985	0.17194	0.178329	0.181937	0.305278	0.217824	0.186539	0.201187	0.213542	0.167224	0.20521	0.139238	0.186645	0.25802	0.187423	0.30874	0.281495	0.245783	0.193993	0.177428	0.188731	0.183021	0.252131	0.196833	0.261133	0.172076	0.314182	0.293392	0.223328	0.210873	0.246219	0.321136	0.275175	0.126354	0.13168	0.235536
ARSJ	0.00590903	0.00774932	0.00486837	0.0069966	0.00710846	0.008866	0.00468766	0.00518926	0.00232505	0.00129812	0.000918132	0.00311566	0.00167322	0.00279889	0.00566301	0.00246362	0	0.00854789	0.00216828	0.00455975	0.00562776	0.00198673	0.00875926	0.00206905	0.00577749	0.00643859	0.00374645	0.0083722	0.00896412	0.00647342	0.00492297	0.00502488	0.00649601	0.00131584	0.0042957	0.00267893	0	0.00246063	0.0194199	0.00274731	0.00912439	0.00727259	0.00823371	0.0108613	0.00435961	0.00196095	0.000726914	0.00231593
UGT8	0.430509	0.42398	0.281297	0.441704	0.500202	0.49274	0.325671	0.301299	0.263926	0.338585	0.270217	0.399153	0.347055	0.319973	0.394957	0.356446	0.394524	0.348937	0.32452	0.418622	0.366321	0.193451	0.3865	0.223524	0.312758	0.421369	0.338785	0.449488	0.412009	0.423647	0.302745	0.264399	0.29008	0.298692	0.427423	0.48863	0.308192	0.301556	0.387127	0.273326	0.362743	0.298142	0.33003	0.477231	0.407565	0.197986	0.232228	0.132585
NDST4	0.00109542	0.00645646	0.00336969	0.00439771	0.00687867	0.00507175	0.0165244	0.0025897	0.00309515	0	0.00215593	0.000935829	0	0.00250477	0.00162135	0.00105073	0.00957114	0	0.00206753	0.00380504	0.00322966	0.00182003	0.00658289	0.00419891	0.0027288	0.00530952	0.0111928	0.00362181	0.00660653	0.0082973	0.00421611	0.00296389	0.0013064	0.000605419	0.00257225	0.00436861	0	0.000880367	0	0.0020113	0	0.000965675	0.00330875	0.0069223	0.00564798	0.00230759	0.00163094	0.00166006
TRAM1L1	0.00626142	0.0166866	0.00978795	0.0238468	0.0122699	0.011223	0.00611692	0.0120604	0.00928851	0.00923152	0.00812371	0.00927559	0.00836926	0.0156708	0.0140328	0.0159262	0.0126084	0.0114611	0.0156871	0.016516	0.0120802	0.00859863	0.00631635	0.011606	0.0113725	0.00385258	0.00455379	0.00754446	0.0134452	0.00942228	0.00732264	0.00753543	0.00972704	0.00774112	0.00577854	0.0144773	0	0.00492251	0.0123502	0.00177082	0.00948659	0.0230054	0.0102968	0.00620691	0.00706468	0.00871613	0.00309343	0.0106608
NDST3	0.129315	0.0954583	0.0381265	0.0960802	0.111384	0.130911	0.0704429	0.0789153	0.0614084	0.0538713	0.0931969	0.0758267	0.0669092	0.074423	0.0791441	0.0887944	0.103175	0.0475924	0.0589668	0.0881972	0.0786593	0.0349999	0.0931247	0.0370108	0.054991	0.114957	0.0446556	0.122528	0.127161	0.120407	0.0736994	0.0663248	0.0728834	0.0393726	0.0952244	0.0861854	0.0702515	0.0399486	0.0849356	0.0576164	0.0564653	0.0586249	0.0931332	0.105335	0.114924	0.0314038	0.0402786	0.040937
PRSS12	0.00795064	0.0103177	0.00507608	0.00584098	0.0129096	0.0121916	0.00513957	0.00659703	0.0059162	0.00433366	0.0023021	0.00331886	0	0.00199057	0.00480657	0.00400686	0.0078294	0	0.00518161	0.0050332	0.00652778	0.00182133	0.00739572	0.00193661	0.00563447	0.00942971	0.00710281	0.0102475	0.00986042	0.00623015	0.00407976	0.00618487	0.00508711	0.000881583	0.00411742	0.0101254	0.00252017	0.00397006	0.0086578	0.00476625	0.00719625	0.000500904	0.00805411	0.0208679	0.0034823	0.00281568	0.000983101	0.00201718
METTL14	0.0637052	0.0627779	0.0454635	0.0586807	0.0663608	0.055629	0.0544957	0.0478885	0.035896	0.0374557	0.0349775	0.0508514	0.0298156	0.0557002	0.0434266	0.0435347	0.0764294	0.0477396	0.0537862	0.0456557	0.0451793	0.0380532	0.0382884	0.0356849	0.0400586	0.0500753	0.0228772	0.0672375	0.0561935	0.0627113	0.0437001	0.0446575	0.0486258	0.0493358	0.0361204	0.0445998	0.0610099	0.0417523	0.0455905	0.0486866	0.0354515	0.0573867	0.0787249	0.0859862	0.0488418	0.0311784	0.0297989	0.0633181
SEC24D	0.0279895	0.0322359	0.0173102	0.0251858	0.0377562	0.0556556	0.0595231	0.0224221	0.0190939	0.0185201	0.0135357	0.0223098	0.0220773	0.0139493	0.0316501	0.0256673	0.0529211	0.00775454	0.0165083	0.0268414	0.0182572	0.0145765	0.031582	0.0130361	0.0182891	0.0482979	0.0322488	0.0310007	0.033033	0.0382304	0.0310222	0.0321414	0.0218112	0.0128982	0.036533	0.0161126	0.0120029	0.0162213	0.0291922	0.0410506	0.0229105	0.0176954	0.025525	0.0647944	0.0330269	0.012734	0.0126091	0.0540981
SYNPO2	0.0519763	0.0533168	0.0215716	0.0338939	0.0602263	0.0531692	0.0432236	0.0290844	0.0252781	0.0167097	0.0138123	0.0213875	0.0459642	0.0231691	0.0393877	0.0159182	0.0475362	0.012762	0.0217822	0.0229528	0.0249666	0.0110279	0.043251	0.0155344	0.0278254	0.0476862	0.0351224	0.0546399	0.0532504	0.0429161	0.032449	0.0270974	0.031062	0.0120064	0.0547924	0.0420102	0.0113005	0.0181626	0.0372693	0.0213636	0.0177996	0.0207805	0.0347318	0.025341	0.0455935	0.00932158	0.0148267	0.0109436
MYOZ2	0	0.00140975	0.000419725	0.000749402	0.00167729	0.000446949	0.00292547	0.00154024	0.00148994	0.00136406	0.000472848	4.23857e-05	0	0	0.00100721	0.000664224	0	0	0.000846604	0.00109176	0.000362781	0.000789203	0.000988083	0.000725842	0.00288073	0.00164113	0.00710281	0.00103646	0.000403086	0.000272979	0.000417456	0.00168892	0.000439407	0.00056893	0.00161528	0.00262602	0.00229991	0.000176196	0	0.00164949	0	0.00198302	0	0.00485552	0.00187653	0.000427335	0.000132245	0.000552514
USP53	0.0286174	0.0224018	0.0187969	0.0245933	0.0317502	0.0325302	0.012487	0.0271006	0.0255522	0.0167419	0.0173707	0.0228384	0.0350846	0.0151683	0.0339861	0.0301508	0.0115677	0.0277919	0.0263858	0.0301375	0.0255534	0.0187087	0.0258708	0.0151281	0.0191463	0.0262824	0.0161897	0.0309476	0.032818	0.0306778	0.0265837	0.0410923	0.0297822	0.0181468	0.0330161	0.0286236	0.0231317	0.0181174	0.0137538	0.0208483	0.0135294	0.0324746	0.0380151	0.0254652	0.0299072	0.017366	0.0165087	0.0547073
C4orf3	0.014997	0.0251213	0.0250333	0.0306154	0.033109	0.0292092	0.0287748	0.0364353	0.0192933	0.013522	0.0127087	0.013852	0.0185033	0.0252583	0.0252618	0.0234941	0.0392938	0	0.0276978	0.0241206	0.0215427	0.0138342	0.0215375	0.0161411	0.0209746	0.0314475	0.0173359	0.0375234	0.0331001	0.0296365	0.0367904	0.0228173	0.0266466	0.023395	0.021091	0.0228091	0.00564682	0.0195242	0.00849597	0.00799856	0.0272051	0.0259499	0.0176863	0.0192883	0.0190068	0.0188923	0.0113368	0.0178487
PDE5A	0.0203559	0.0148327	0.0516178	0.145916	0.100593	0.066787	0.034933	0.0479607	0.0713493	0.0219654	0.0339587	0.0218125	0.0240314	0.0795507	0.0166225	0.0739092	0.0315296	0.0318814	0.073821	0.0222049	0.0623036	0.059316	0.0150281	0.0710778	0.0191228	0.0180997	0.0419391	0.0970982	0.243034	0.104157	0.033627	0.0834372	0.0366374	0.0952761	0.0136725	0.0178017	0.00712825	0.0274406	0.00493693	0.0394769	0.0488952	0.0631421	0.178412	0.0107177	0.0302367	0.0743065	0.0490883	0.0323529
MAD2L1	0.000900049	0.00357545	0.00111366	0.00501383	0.00770213	0.00507081	0.000997499	0.00446375	0.00156206	0.00135467	0.00149029	0.00128205	0.0021437	0.00577694	0.0016495	0.00138074	0.00318544	0	0.00361713	0.00137247	0.00143568	0.00227207	0.00328439	0.00185075	0.000892197	0.00124519	0.00358643	0.00607419	0.00492553	0.00259797	0.00150765	0.00449419	0.0037862	0.000903959	0.00343228	0.000352977	0	0.00302267	0	0.00308943	0.00271956	0.00149583	0.00567784	0.00670315	0.00139792	0.00114458	0.000369644	0.00238914
PRDM5	0.0118543	0.0112225	0.00645516	0.0158244	0.0111226	0.0129196	0.000499199	0.00664924	0.00861824	0.0054911	0.00333167	0.00813866	0.0203989	0.00411018	0.011741	0.00429712	0.00195275	0.00789679	0.00536661	0.00719025	0.00854504	0.00747724	0.0173308	0.00245011	0.00341433	0.0135743	0.00342146	0.0129122	0.0129543	0.00566858	0.00930642	0.0045595	0.00807126	0.00582913	0.0089651	0.00824616	0	0.00669593	0	0.00305238	0.0107111	0.00335733	0.00776195	0.014617	0.0112163	0.00500707	0.00483693	0.010321
NDNF	0	0.00105872	0.000204843	0.000622459	0.00207724	0	0	0.000904988	0.00196584	0.000399987	0	0	0	0	0.000539664	0.000364841	0	0	0.000344194	0	0.000647466	0.00105616	0.000783516	6.0138e-05	0	0.00106557	0	0	0.00190208	0.000482094	0.000730864	0.000326445	0.000454108	0	0	0	0	0.000813652	0	0.0016297	0	0	0	0.0034203	0.0009093	0	0.000366222	6.67772e-05
TNIP3	0.0043478	0.00128237	0.000423169	0.00165908	0.000172212	0	0	0.000470782	0	0	0.000182719	0.000623994	0	0	0.000829852	0.000596495	0	0.0125078	0.000155593	0	0.000494625	0.000533505	0	0.000148743	0.000770369	0	0	0.0010072	0.000699582	0	0.000273319	0.00032074	7.14396e-05	0	0.000757675	0	0	0.000149599	0	0.000261948	0	0	0	0.0020714	0.00039453	0.000329886	0.000263035	0.000319802
QRFPR	0.00157369	0.00157921	0.000441383	0.000345681	0.00237869	0.00033816	0	0.000377242	0.000261488	0.000923933	0	0.00141485	0	0	0.00225855	0.000614104	0	0	4.69787e-05	0.00130649	0	0.000638505	0.00128694	0.000180902	0.000218181	0.000603804	0	0.000737348	0.000939188	0.000255586	0.00034469	0.000893054	0.000619607	0.00036404	0.000743306	0	0	0.000904348	0.00493693	0	0.000933173	0.00134329	0	0	0.00133822	9.13566e-05	0.00104591	0.00013255
ANXA5	0.0375195	0.0320012	0.0302587	0.0432257	0.0271292	0.0560168	0.0302554	0.0304639	0.021119	0.0275643	0.0288238	0.020002	0.0293303	0.0336728	0.0222642	0.0337271	0.0347195	0.0440575	0.0507355	0.0339144	0.027578	0.0308064	0.021983	0.0183374	0.0251162	0.0262865	0.030618	0.0336185	0.0444943	0.0304643	0.0280144	0.024068	0.0332521	0.0258633	0.0226183	0.0114828	0.0354152	0.0255185	0.0162521	0.0261608	0.037231	0.0272117	0.0421925	0.0359282	0.0239208	0.0289752	0.0193889	0.0404305
EXOSC9	0.0267728	0.0252492	0.0147697	0.0186955	0.0231658	0.0335382	0.0172542	0.0202324	0.0195225	0.0137468	0.0127081	0.0263169	0.0141856	0.0210524	0.0178263	0.0272685	0.0246729	0.0482931	0.021077	0.0188037	0.0180822	0.0111166	0.019248	0.0100945	0.0196562	0.0180095	0.0169603	0.0257158	0.0119654	0.0245965	0.0216564	0.0204333	0.0194426	0.022974	0.0127574	0.0217301	0.0322614	0.0142637	0.0342036	0.0219515	0.0180432	0.028399	0.0163631	0.0170548	0.0122033	0.0118125	0.0103959	0.0265875
CCNA2	0.00303767	0.00697254	0.00589915	0.00947407	0.00755112	0.00936671	0.0112674	0.00898748	0.00530896	0.00726985	0.00367631	0.00537167	0	0.0116324	0.00200229	0.00310359	0.00772888	0	0.0052178	0.00459772	0.009198	0.0074357	0.00565274	0.00466982	0.00364704	0.00623185	0.00248463	0.0108715	0.0132424	0.00936976	0.00571441	0.00777384	0.00729053	0.00951221	0.0070288	0.00151421	0.00458781	0.00869273	0.00807201	0.0137848	0.00348843	0.00293779	0.00125707	0.0117077	0.0147828	0.00343809	0.00371887	0.0103413
BBS7	0.0552	0.0571428	0.0454646	0.068444	0.0633251	0.0685865	0.0574373	0.0570275	0.0588516	0.0553438	0.034195	0.0531378	0.054099	0.0717492	0.0521666	0.0558019	0.0766948	0.0589038	0.0492209	0.0622921	0.0604238	0.040263	0.0523625	0.0367583	0.0474999	0.0609368	0.0445849	0.0554281	0.0754835	0.0606024	0.0556017	0.0564668	0.0467298	0.0425391	0.0613802	0.0461966	0.0211589	0.0428484	0.101353	0.0751286	0.051733	0.0620796	0.0886174	0.0478928	0.057009	0.0367056	0.0344276	0.0583216
TRPC3	0.00337451	0.00549067	0.00176215	0.00448721	0.00631598	0.00517449	0.000997499	0.00370574	0.00127463	0.00517189	0.00135636	0.00240078	0.00774468	0.00333906	0.00314816	0.00266551	0.00534828	0.00373582	0.00275131	0.00576676	0.00557728	0.00325924	0.00809163	0.000829713	0.000729904	0.00603346	0	0.00140993	0.00759334	0.00537885	0.00273034	0.00151422	0.00368937	0.00156248	0.00711433	0.00224548	0	0.00192395	0.00774127	0.00120983	0.00251836	0.00124385	0.00256638	0.00691517	0.00552163	0.00212605	0.00128049	0.00221271
KIAA1109	0.379813	0.316491	0.191156	0.317786	0.334846	0.353195	0.195175	0.221212	0.179649	0.214214	0.187439	0.295855	0.195753	0.214192	0.25978	0.236834	0.280297	0.264577	0.227369	0.299441	0.276333	0.139302	0.283153	0.147844	0.211356	0.352342	0.217734	0.345609	0.313767	0.287185	0.210754	0.182229	0.194508	0.207982	0.336054	0.392945	0.162152	0.193847	0.308475	0.204861	0.224713	0.195246	0.327095	0.379443	0.308825	0.134861	0.169071	0.172945
ADAD1	0	0.000217204	0.000181329	0	0	0.00091266	0	0.000160677	0	0	9.08531e-05	0	0	0	0.000129012	0	0	0	0.000197975	0	0	0.000101759	0	0	0	0	0	0	4.75051e-05	0	0	0	0.000433118	0	0	0.000439894	0	0	0	0	0	0	0	0	0.000630135	0	0	0
IL21	0.00198078	0	0.000133801	0	0.000510281	0	0	0	0.000361596	0	0	0	0	0	0	0	0	0	0	0	0	0	0	4.68986e-05	0	0	0	0	0	0	0	0	0	0	0	0	0	0	0	0	0	0	0	0	0.000271771	0	0	0
BBS12	0.00618741	0.00461158	0.000558897	0.00317503	0.00406212	0	0.00106939	0.00309831	0.00162212	0.00207818	0.00103853	0.00253014	0	0.00237536	0.00176215	0	0.00417799	0.00294592	0.000904019	0.00207428	0.00417807	0.00167984	0.0016522	0.000617505	0.00258154	0.00336235	0	0.00601404	0.00228116	0.00276487	0.00106445	0.00099823	0.00416417	0.00101752	0.00621256	0.00138064	0	0.00176331	0	0.00193798	0.000478791	0	0.00370715	0.0026547	0.000547727	0.00107367	0.000978672	0.00312599
FGF2	0.0101701	0.00806832	0.00784275	0.0149632	0.0145626	0.0196944	0.0102375	0.0124852	0.00531407	0.017155	0.0125632	0.0145137	0.00376697	0.00464463	0.00493845	0.00467846	0.00344343	0.0170414	0.0116224	0.0046767	0.0093103	0.016719	0.0160688	0.00522807	0.003978	0.0152887	0.0188547	0.0150744	0.0154529	0.0189498	0.0132121	0.0178057	0.0113733	0.0120609	0.0108436	0.00935455	0.0137466	0.00771484	0	0.0277606	0.0164559	0.0145524	0.0032699	0.00638889	0.0127367	0.00920378	0.00738881	0.0166065
NUDT6	0.0283104	0.0229991	0.0154847	0.0223081	0.0171994	0.0243153	0.0128634	0.0218738	0.0167816	0.0203219	0.0153381	0.0272375	0.0702111	0.0143968	0.0132948	0.015856	0.00841799	0.0247489	0.0169982	0.018437	0.0150703	0.0149948	0.0184368	0.00781743	0.0117977	0.0263742	0.0244601	0.0272601	0.0194535	0.028392	0.0278685	0.0131864	0.0137509	0.0236664	0.0235587	0.0276377	0	0.00934061	0.0191503	0.0121247	0.0193173	0.0283151	0.0181429	0.0345209	0.0240988	0.0100528	0.0110336	0.0298818
SPATA5	0.127791	0.119898	0.101486	0.167091	0.137843	0.159146	0.0820961	0.102116	0.0921139	0.132335	0.13237	0.143423	0.12559	0.108367	0.0965739	0.132769	0.152951	0.118563	0.115127	0.131893	0.126772	0.085868	0.11132	0.0887451	0.123507	0.146161	0.149567	0.199892	0.110116	0.150889	0.128894	0.10001	0.104404	0.109041	0.109031	0.100319	0.0709051	0.107893	0.140549	0.126466	0.109803	0.123036	0.145016	0.123899	0.10313	0.0829416	0.0921574	0.164562
SPRY1	0.000410949	0.00324171	0.000634472	0.00770133	0.00503766	0.00711448	0	0.00370134	0.00373246	0.000714816	0.000256171	0.00200626	0.00301436	0.000232851	0.0025291	0.00336181	0.00177929	0.012279	0.0036791	0.00179558	0.00315057	0.00144664	0.00307618	0.0012784	0.000655055	0.0104068	0.00350459	0.00780536	0.00595752	0.00567048	0.00162506	0.00209696	0.00251453	0	0.00252609	0.0107007	0.00156992	0.00151937	0	0.000772055	0	0.00121625	0.00362357	0.001226	0.00384562	0.00112611	0.00128453	0.00146625
ANKRD50	0.0232251	0.0253134	0.0193316	0.02722	0.039119	0.0391362	0.00567292	0.0212901	0.0168449	0.0189199	0.0203131	0.0223	0.0369117	0.0121074	0.0210457	0.0203368	0.0485844	0.0279495	0.0288407	0.0260096	0.0158428	0.0213882	0.0223439	0.0143413	0.0201155	0.0340891	0.0169952	0.0427868	0.0273589	0.0321731	0.0233193	0.0225044	0.0202197	0.0169017	0.0262688	0.0192995	0.0293265	0.0152439	0.0241084	0.0246396	0.0263826	0.0182636	0.045623	0.0204551	0.0154989	0.0152485	0.00938012	0.021701
FAT4	0.131616	0.0806869	0.0752598	0.107395	0.0951666	0.151272	0.0907652	0.0970524	0.0641935	0.110825	0.0800399	0.0846039	0.157067	0.0651872	0.0816314	0.109231	0.116409	0.126612	0.0896949	0.102802	0.120682	0.0596477	0.0854498	0.100942	0.137664	0.103262	0.0906118	0.125009	0.09629	0.0923173	0.0986239	0.0556119	0.0775667	0.10207	0.0734546	0.101557	0.0990091	0.113085	0.0359233	0.0976814	0.0991153	0.105968	0.104003	0.116201	0.0910102	0.0541223	0.079856	0.0850656
INTU	0.108037	0.0890089	0.062713	0.143748	0.0993661	0.110137	0.035645	0.0849214	0.0653546	0.0643255	0.0334365	0.0685594	0.0640869	0.0519939	0.0864265	0.0742182	0.067522	0.046902	0.0678603	0.105691	0.103747	0.0614123	0.110442	0.081866	0.0960779	0.117637	0.0524903	0.0922103	0.132362	0.099056	0.0589519	0.0616075	0.0607874	0.0476919	0.097833	0.0880368	0.0156283	0.0548675	0.0818447	0.0611552	0.0703626	0.0380672	0.089145	0.0509013	0.0805228	0.0510328	0.0529157	0.058518
SLC25A31	0	0.000477591	0.00101971	0.00243618	0.00170071	0	0	0.000314291	0.000718316	0.00196482	7.03181e-05	0	0.00126448	0	0.000712876	0	0	0	0.000291123	0	0.00121917	0.000416688	0.00118173	0.000348602	8.49477e-05	0	0	0	0.00170743	0.00107558	0.000976498	0.000788811	0.00062797	0.000713778	0.00154817	0	0	0.000333885	0	0	0.000906169	0	0	0.000733967	0	0.000683013	0.00151023	0.000820259
HSPA4L	0.0482776	0.0557598	0.0296068	0.060679	0.0654025	0.076422	0.270109	0.0478734	0.0425362	0.032181	0.0232587	0.0449762	0.0135143	0.027373	0.0420977	0.0375858	0.0614249	0.0251028	0.0382093	0.0395782	0.0370354	0.0224869	0.0642747	0.0251653	0.0459258	0.0660256	0.0473465	0.08035	0.08457	0.0555795	0.0464811	0.0457383	0.0483548	0.0498981	0.071953	0.0452815	0.0167382	0.0318102	0.0749079	0.0445469	0.0282696	0.0466251	0.0462224	0.243309	0.126098	0.0189396	0.022844	0.147897
PLK4	0.00862394	0.00220924	0.00183411	0.00214654	0.0024084	0.00231523	0	0.00150105	0.00360469	0.00055007	0.00260081	0.00275795	0	0.00208851	0.00275753	0.00367135	0	0	0.00297955	0.0046332	0.00495981	0.00210243	0.00172402	0.00273368	0.00198727	0.00768441	0	0.00114098	0.00327487	0.00413132	0.000543223	0.00143222	0.00123259	0	0.00312404	0.00387711	0.00464841	0.000635741	0	0	0.00145824	0.00197099	0.00108379	0.00245178	0.00140477	0.000571212	0.00165289	0.000486216
MFSD8	0.0448954	0.0499839	0.036003	0.0498433	0.0491585	0.0553002	0.0377714	0.0430326	0.0412273	0.0324173	0.0286725	0.0332342	0.0218475	0.0375741	0.0356141	0.0510555	0.0502841	0.0407455	0.0485437	0.0328761	0.0487063	0.032441	0.0371729	0.033294	0.033512	0.0615772	0.0765045	0.0708997	0.0645306	0.047747	0.0411892	0.0457578	0.0334057	0.0362879	0.0349582	0.0566412	0.0233596	0.0326287	0.0579186	0.0335225	0.0360523	0.0385851	0.0479029	0.0438294	0.0434968	0.0337873	0.0276974	0.0555236
ABHD18	0.125833	0.134251	0.0863483	0.0971928	0.126235	0.129578	0.0505161	0.0954337	0.100513	0.0781207	0.0817187	0.116361	0.122439	0.111002	0.109329	0.113976	0.0714245	0.108743	0.0985973	0.113384	0.107291	0.0779593	0.130946	0.0961157	0.0807875	0.126313	0.0492672	0.108897	0.110166	0.0895148	0.0877395	0.0898481	0.0813993	0.0663291	0.101913	0.10318	0.0748643	0.0658593	0.105385	0.0822336	0.102605	0.0648515	0.120418	0.0839163	0.0926048	0.0682529	0.087631	0.102744
LARP1B	0.155385	0.126195	0.0934433	0.118073	0.132276	0.153472	0.132996	0.0942552	0.0906044	0.105595	0.0955848	0.112939	0.0832801	0.0908171	0.104625	0.106689	0.145478	0.12067	0.106234	0.127587	0.109191	0.0699085	0.125121	0.0713221	0.0736824	0.167764	0.0724391	0.140572	0.118651	0.10846	0.100772	0.0997382	0.100572	0.0960199	0.120644	0.160597	0.107841	0.105022	0.100818	0.107662	0.104151	0.0674809	0.141347	0.130349	0.116244	0.0784956	0.0847526	0.121643
PGRMC2	0.0484641	0.0419032	0.0421157	0.0559169	0.0600284	0.0263906	0.0696809	0.0416851	0.0371857	0.044006	0.0339599	0.0297032	0.0676969	0.0351389	0.0322695	0.0347978	0.0955471	0.025747	0.0499571	0.052329	0.0422493	0.0256189	0.0382365	0.0296818	0.0325474	0.0461134	0.0388915	0.0489962	0.0468897	0.0485903	0.0424224	0.0394669	0.0356308	0.0461754	0.0374703	0.0377845	0.0408006	0.0401882	0.058663	0.0363982	0.025579	0.0375466	0.0285184	0.0904861	0.0464744	0.0231655	0.0206303	0.0607613
JADE1	0.0564675	0.0492157	0.0363762	0.0455005	0.0564366	0.0390892	0.0666057	0.042362	0.0445637	0.04389	0.0311169	0.0442055	0.0297304	0.0395492	0.0406017	0.0399903	0.060217	0.0755437	0.0519965	0.0378585	0.0342968	0.0247776	0.0410771	0.0256476	0.030499	0.0672117	0.016161	0.0585485	0.0532797	0.0682187	0.0499375	0.0363389	0.0363531	0.0344571	0.055514	0.0279957	0.0477931	0.0364223	0.0586376	0.0321572	0.0227109	0.0539283	0.0433061	0.0526819	0.0506009	0.0280117	0.0341974	0.0600737
SCLT1	0.209309	0.152275	0.110491	0.151787	0.134211	0.196024	0.0958651	0.134667	0.115603	0.117789	0.131171	0.177322	0.129221	0.120153	0.147532	0.171415	0.0996227	0.180743	0.133151	0.156288	0.145536	0.122985	0.165364	0.112459	0.110846	0.167205	0.116818	0.140532	0.152903	0.141725	0.1089	0.113854	0.112485	0.106113	0.191441	0.17913	0.102247	0.0954746	0.249769	0.123694	0.149407	0.106402	0.155312	0.140956	0.128871	0.102402	0.115146	0.174323
C4orf33	0.0179034	0.0137628	0.0136705	0.0277198	0.0242482	0.0238118	0.00632533	0.0139274	0.0180059	0.014492	0.0144537	0.0141873	0.0271547	0.00820589	0.0162914	0.0304049	0.0111657	0.0187307	0.0143011	0.0203355	0.0199519	0.012596	0.0124417	0.0140759	0.0125778	0.0100098	0.00659239	0.028931	0.0233847	0.0221319	0.0150918	0.0196375	0.0136423	0.00909554	0.0130753	0.0114946	0.00153254	0.00874508	0.00469148	0.00971566	0.0101227	0.0105868	0.00967372	0.0216496	0.0143515	0.0108331	0.00850018	0.0117918
PCDH10	0.130732	0.113302	0.0834031	0.12151	0.136025	0.134653	0.127146	0.0841838	0.0725159	0.0733018	0.079189	0.0603296	0.0791172	0.0903548	0.0996047	0.0920095	0.147705	0.116337	0.107503	0.0890473	0.0737329	0.0636067	0.0918653	0.0792014	0.101795	0.0831424	0.114799	0.10404	0.141905	0.124592	0.100542	0.0891658	0.0690211	0.0774775	0.095553	0.0814847	0.0913023	0.0672244	0.125599	0.10418	0.106891	0.115283	0.130239	0.101996	0.0751445	0.0736705	0.0669665	0.092731
PABPC4L	0	0	0	0	0	0.000347895	0	0.000194792	0	0	0	0	0	0	0	0	0	0	0	0	0	0	0	0	0	0	0	0	0	0	0	0	0	0	0	0	0	0	0	0	0	0	0	0	0	0	0	0
PCDH18	0	0.000607768	0.000180856	0.000861067	0.00256936	0.00279505	0.00266759	0.00101625	0.000347422	0	0	0	0	0	0.000497439	0	0	0	0.000216338	0	0.000114864	0.000246524	0.00105222	0.000323116	0	0.000495955	0	0.00130589	0.0015717	0.000244788	0.000701798	0.00293263	0.00131707	0.000722479	0.00126267	0	0	0.00151698	0	0.00241083	0	0	0	0	0.000285505	0.000124846	0	0.000487932
SLC7A11	0.0253155	0.0337421	0.0100198	0.0171609	0.0248235	0.0246706	0.0213361	0.0199018	0.0139039	0.00751639	0.0150904	0.0161525	0.0306094	0.0110415	0.0126166	0.00294635	0.0321248	0.00397762	0.00729982	0.0137494	0.0170307	0.00695469	0.0279585	0.0134484	0.0128544	0.0144818	0.0178441	0.0261469	0.0266218	0.0161748	0.0140028	0.0272408	0.0110969	0.00829235	0.0114709	0.0176539	0.0335743	0.0222786	0.0366641	0.0100169	0.00461197	0.00820033	0.01678	0.0463473	0.0111143	0.0102099	0.00874304	0.160469
NOCT	0.01111	0.0103696	0.0212835	0.0189789	0.0172225	0.0166544	0.026867	0.0145675	0.0177442	0.0097357	0.0192647	0.00690974	0.0194853	0.0314739	0.00910915	0.0174545	0.0151833	0.0174276	0.0229098	0.0215275	0.0265555	0.0290446	0.0108368	0.0186693	0.00818151	0.0131535	0.0139186	0.0277116	0.0284426	0.017381	0.0104936	0.0443435	0.00958574	0.021721	0.00816294	0.0195582	0.0268365	0.0134281	0.0281951	0.0195566	0.0210891	0.0105443	0.0558576	0.0114121	0.0127294	0.0232194	0.0148354	0.00745862
ELF2	0.353856	0.362648	0.262382	0.305545	0.355024	0.362818	0.283299	0.291388	0.250331	0.278246	0.243785	0.357635	0.272062	0.326459	0.306453	0.284227	0.50903	0.350242	0.296557	0.339563	0.308883	0.243541	0.327613	0.218893	0.248192	0.36261	0.332329	0.421183	0.375581	0.316434	0.282364	0.300508	0.279648	0.265846	0.414528	0.359359	0.26593	0.274435	0.380079	0.36465	0.33881	0.299518	0.450138	0.403766	0.383537	0.213287	0.245516	0.248693
MGARP	0	0.000896691	0	0.000432716	0.00171624	0.000192925	0.0186799	0.000708021	0.000706477	0.00169375	0.000533829	0.00128843	0	0	0.000412451	0.00354756	0	0	0.000828985	0.000209692	0.000762522	0.000315436	0	0.000528548	0.000939818	0	0	0.000749989	0.0012452	0	0.00262321	0.000834584	0.000906743	0.000903428	0.00158043	0	0.00325163	0.00214817	0	0.000279484	0.000771607	0	0	0.00185477	0.0015433	0.00037147	0.000375331	0.00245238
NDUFC1	0.0367732	0.0277359	0.0259283	0.0366961	0.0508769	0.0432446	0.025104	0.0214075	0.0135668	0.0121942	0.0160275	0.0222391	0.0230899	0.0331888	0.0265724	0.0144764	0.0122118	0.0257761	0.021721	0.0170191	0.0215759	0.0121584	0.0172189	0.0154359	0.0174171	0.0302814	0.0314562	0.0447483	0.0490216	0.0372453	0.0285085	0.0251747	0.0234481	0.0160934	0.0165372	0.0161529	0.00844505	0.0187674	0.018572	0.0171777	0.00645791	0.0191958	0.029409	0.0483999	0.0347189	0.009956	0.0100357	0.0192278
NAA15	0.132073	0.13592	0.102451	0.124277	0.144668	0.134233	0.107448	0.117444	0.0918196	0.111427	0.10117	0.141062	0.104539	0.151786	0.117099	0.122019	0.132221	0.150601	0.113475	0.121824	0.119851	0.0758999	0.128242	0.0861466	0.100952	0.142448	0.114152	0.122504	0.140951	0.118735	0.0942791	0.0991709	0.109497	0.110529	0.144543	0.131076	0.146823	0.104564	0.104191	0.128113	0.117985	0.104711	0.114814	0.138418	0.145112	0.0866406	0.0918838	0.104334
RAB33B	0.0135135	0.0149031	0.00940392	0.0126157	0.00988209	0.0101537	0.0168305	0.0116771	0.00808807	0.0122723	0.0157305	0.00616398	0.000950499	0.0080063	0.00677781	0.0075552	0.0177286	0.00471892	0.0182143	0.0128569	0.00777804	0.011349	0.00987632	0.00825005	0.0153857	0.0131871	0.00417868	0.0158925	0.0225283	0.0219592	0.0100088	0.0134111	0.0117508	0.011256	0.0117502	0.00648702	0.00939891	0.00982285	0.0302449	0.0105826	0.00264877	0.0174266	0.0196525	0.00575132	0.0165268	0.00910705	0.00528653	0.0220012
SETD7	0.0803819	0.0635186	0.0693945	0.0507303	0.0508757	0.0753246	0.0560245	0.0733064	0.0370278	0.0590428	0.0491733	0.0672296	0.038465	0.0438193	0.0437651	0.0425747	0.0728055	0.0234051	0.0581701	0.0473891	0.0525853	0.0550743	0.0647018	0.03621	0.0420158	0.0776272	0.0762213	0.0686258	0.0942037	0.0764064	0.0378639	0.0615843	0.0570103	0.0258883	0.108204	0.0527853	0.0346111	0.0714523	0.0465298	0.0914372	0.064104	0.0673594	0.0978642	0.0530985	0.076961	0.0533474	0.0248838	0.0607663
MGST2	0.0119158	0.0118581	0.00515106	0.0209006	0.0175958	0.0278328	0.0213221	0.0154219	0.00752126	0.00414122	0.00393855	0.00786445	0.00992946	0.0103947	0.00781629	0.011452	0	0.00924033	0.00788598	0.00370517	0.00849866	0.00501408	0.0111211	0.00590279	0.00515027	0.00514036	0	0.0136349	0.0183311	0.0211692	0.00596105	0.00659285	0.00581763	0.00385147	0.0109444	0.00268364	0	0.00685801	0.0156251	0.0137278	0.0133061	0.00695142	0.00362059	0.00950582	0.0177743	0.00573463	0.0068531	0.00729795
MAML3	0.22359	0.207991	0.162475	0.19994	0.176942	0.197477	0.112868	0.153702	0.167601	0.171315	0.205369	0.203226	0.150261	0.262205	0.164957	0.169631	0.211816	0.141907	0.200805	0.180121	0.177051	0.143177	0.165769	0.107603	0.138079	0.194507	0.174088	0.1848	0.235547	0.240069	0.129984	0.141641	0.1572	0.136559	0.280387	0.144936	0.118193	0.12915	0.333243	0.138717	0.202986	0.313142	0.229921	0.167905	0.162285	0.128756	0.164228	0.227584
SCOC	0.0506115	0.0811401	0.0574523	0.0693334	0.0874179	0.0991031	0.077543	0.068811	0.0498222	0.0434682	0.0428571	0.0517503	0.0495592	0.046342	0.0499799	0.0363232	0.0815503	0.0200897	0.0671649	0.0558404	0.048393	0.0336508	0.0591529	0.0279703	0.0557395	0.089711	0.0636904	0.0870527	0.104393	0.0762337	0.0629861	0.0544474	0.0569939	0.0452273	0.0707668	0.0460605	0.0623739	0.0404376	0.0542833	0.033015	0.0317015	0.053834	0.0469871	0.0783264	0.0743677	0.0324732	0.0188046	0.0322673
CLGN	0.0113662	0.0063403	0.00175786	0.00680514	0.0102302	0.00155278	0	0.00588638	0.00267424	0.00469558	0.00450872	0.000511376	0.00162712	0.0028864	0.00725323	0.00286184	0	0.00660099	0.00228965	0.00120069	0.00443666	0.000819712	0.00419927	0.00188681	0.00368576	0.00606476	0	0.00606773	0.00854897	0.00613958	0.00396229	0.00229069	0.0069524	0.00180874	0.00587193	0.00976582	0	0.00267564	0.0326062	0.00185634	0	0	0	0.00312803	0.00524579	0.000594791	0.00451124	0.00453174
MGAT4D	0	0.00120609	0.000699822	0	0.00233718	0.00044931	0	0.000763973	0.000492294	0	0.000145447	0	0	0.000818731	0.000356776	0.000618449	0	0	0.000327635	0	0	8.00487e-05	0.000266372	6.57634e-05	0.00101119	0	0	0.000895193	0.00250967	0.00066126	0	0	0	0	0.000204488	0.000350886	0	0.000545499	0	0	0	0	0	0	0	5.22875e-05	0	0.000810973
ELMOD2	0.0612645	0.0437073	0.0308186	0.0610329	0.0580302	0.0675986	0.0256331	0.0413526	0.0370241	0.041247	0.0336011	0.0426155	0.0197821	0.0352371	0.0332343	0.0319671	0.0560655	0.0250081	0.0476457	0.052202	0.0383957	0.0265034	0.0406629	0.0275528	0.0455256	0.0524422	0.051942	0.0697929	0.0580652	0.0488095	0.0406527	0.0321596	0.0388384	0.0389342	0.0413362	0.0439471	0.0159927	0.0467075	0.0644753	0.0513708	0.0215208	0.0417634	0.027829	0.0604559	0.0320742	0.0261879	0.0239926	0.0535492
UCP1	0	0.00012096	0.000528856	0	0.000922258	0	0	0.0002475	0	0	0.000188363	0	0	0	0	0.000945507	0	0	0.000275634	0	0	0.000456438	0.000318751	0.000536137	0	0	0	0	0.000486409	0.000681524	0.000185269	0	0.000696582	0	0.000808319	0	0	0	0	0.000472991	0	0	0	0	0.000518433	0.000170653	0	0
TBC1D9	0.0395477	0.0283807	0.0143957	0.0328195	0.0385337	0.0513719	0	0.0271755	0.0242128	0.0120287	0.00678586	0.015873	0.00977217	0.0155031	0.0276202	0.0211732	0.0281633	0.0143511	0.014873	0.0290493	0.0225634	0.00722889	0.0338697	0.00751479	0.0144274	0.0221643	0.0441205	0.0317977	0.0364633	0.0348552	0.0259954	0.0261628	0.018546	0.0130282	0.0253643	0.0188139	0.00894399	0.0134459	0.0143519	0.0114035	0.00977981	0.0171636	0.0269203	0.0345834	0.0252352	0.0105382	0.0116664	0.0100903
RNF150	0.0551023	0.0592609	0.0310607	0.0669067	0.080462	0.0761713	0.0274642	0.0453514	0.0402216	0.0300998	0.0159367	0.0413748	0.0403139	0.0405201	0.046722	0.0372496	0.061876	0.0561801	0.0319102	0.0499329	0.0350312	0.0224561	0.0797306	0.0219904	0.0244948	0.0793367	0.0269145	0.0636949	0.0700201	0.0578597	0.0398058	0.0334818	0.0376869	0.0263845	0.0628139	0.0464913	0.0138795	0.0278281	0.0384585	0.0342316	0.0318427	0.0239709	0.0515842	0.064289	0.059318	0.0224884	0.0312507	0.15962
ZNF330	0.0195665	0.0203697	0.0145823	0.0320707	0.024569	0.034145	0.0389635	0.0242515	0.01756	0.0160571	0.0124515	0.00951742	0.0108075	0.0225403	0.0134469	0.0102878	0.0126006	0.00654824	0.0254333	0.0149331	0.0191527	0.0130788	0.0160813	0.015261	0.0153754	0.0148455	0.0280063	0.0233088	0.0274038	0.0258879	0.0194204	0.0217997	0.0195437	0.0201861	0.0205955	0.0136435	0.0216571	0.0166504	0.00743278	0.0174638	0.017684	0.0161173	0.0142705	0.0226109	0.0207772	0.0146551	0.0117611	0.0222581
IL15	0.00351127	0.00115403	0.00118856	0.00209878	0.00224137	0	0.00135438	0.00122231	0.00106682	0.000916865	0.000109763	0	0	0.000232851	0.000825971	0	0.00432067	0	0.00161001	0.00179697	0	0.000356121	0.00101383	0.000872874	0.000209853	0.0020168	0	0.00166309	0.00163519	0.000781949	0.000196962	0.00128034	0.00140987	0.00122078	0.00168046	0	0.0100089	0.000155998	0	0.0010939	0.00254966	0.00330314	0.00286188	0.00353092	0.00221703	0.000804304	0.000574016	0.000262254
INPP4B	0.13683	0.153227	0.0792408	0.142949	0.202251	0.167553	0.0660928	0.0988661	0.0914414	0.113037	0.122422	0.115013	0.0810367	0.103904	0.129843	0.0952199	0.146849	0.0981629	0.142928	0.121358	0.102973	0.0648993	0.148825	0.0578428	0.0845417	0.190342	0.107773	0.194172	0.187929	0.178107	0.0993598	0.0808145	0.101197	0.0685862	0.147324	0.119974	0.0577596	0.0794275	0.191091	0.0680471	0.118667	0.101787	0.0834108	0.132959	0.119164	0.0588732	0.0574936	0.0328781
USP38	0.0415073	0.0364862	0.0244644	0.0415498	0.0348017	0.0451038	0.0428214	0.0327039	0.0197734	0.0309408	0.0331508	0.0187829	0.0182811	0.0149255	0.0185031	0.0335176	0.0311196	0.0184668	0.0367057	0.0316052	0.0309058	0.0225321	0.0282441	0.0209493	0.0282935	0.0376435	0.043919	0.0443001	0.0361316	0.0366727	0.026156	0.0281552	0.0228023	0.0300308	0.0237995	0.0304542	0.0233796	0.0230631	0.0263709	0.0348067	0.0151681	0.023391	0.0340984	0.021338	0.0182534	0.0217356	0.0136575	0.0372181
GAB1	0.578033	0.531566	0.329577	0.464988	0.560957	0.538247	0.323433	0.370972	0.329808	0.373131	0.302058	0.483281	0.435855	0.417549	0.516114	0.447242	0.599428	0.581874	0.377589	0.525684	0.460001	0.262817	0.487092	0.252471	0.349499	0.565248	0.310976	0.576953	0.525923	0.476266	0.385254	0.347063	0.355192	0.321903	0.596169	0.54002	0.394354	0.348356	0.621977	0.371616	0.418351	0.438907	0.519924	0.604496	0.54172	0.254967	0.289224	0.258018
SMARCA5	0.15171	0.127432	0.0992412	0.134144	0.136878	0.167066	0.106086	0.116328	0.0955801	0.0983217	0.0854474	0.126994	0.10164	0.139822	0.124613	0.133884	0.111366	0.153393	0.129064	0.148165	0.122652	0.0927511	0.127761	0.0939364	0.0980685	0.15583	0.120629	0.134393	0.183681	0.121649	0.0916542	0.115347	0.0948806	0.106382	0.142419	0.147897	0.126255	0.0891166	0.0669885	0.11663	0.0871353	0.11268	0.213974	0.116875	0.0996026	0.0876386	0.0903714	0.119637
FREM3	0.0047174	0.00556908	0.00271961	0.00973694	0.00464543	0.00878052	0.0110958	0.00459707	0.00622509	0.00269833	0.00263919	0.0083654	0.00188881	0.00639305	0.00627843	0.00929852	0.00759118	0.00549332	0.00516969	0.00541482	0.00587458	0.00370421	0.0107068	0.00434351	0.000599357	0.00563909	0.00248463	0.00625657	0.00841151	0.00724202	0.00655095	0.00733323	0.00333303	0.00111989	0.0114072	0.0062372	0.00332888	0.0031101	0	0.00550212	0.00251818	0.00682832	0.0120584	0.00784852	0.0119017	0.00375393	0.00537926	0.00292195
GYPE	0	0.00101036	0.000960536	0.00390344	0.0032375	0.000472989	0.00277	0.000725275	0.00113223	0.00122523	6.50302e-05	0	0	0	0.00171151	0.000625055	0	0.00711707	0.000293655	0.00542783	0.000906919	0.000375828	0.00214291	0.00207126	0.000552492	0.000858247	0	0.00343261	0.00147584	0.000548896	0.000696629	0.000349972	0.000548285	0.000700582	0.000557992	0.00150015	0	0.000164419	0	0.0007246	0.00282577	0.000613246	0	0	0.000518433	0.00108948	0.00113909	0.000730109
GYPB	0	0.000186836	0.000415504	0.00259135	0.00194187	0.000652134	0	0.000475029	0	0	0.000187382	0	0	0	6.6355e-05	0.000718852	0	0	0.000176334	0	0.000444507	0.000572671	0.00106166	0.00045427	0	0.000369049	0	0.00281457	0.000585806	0.00049346	0.000419133	0	0.00080062	0.000124635	0	0.0030409	0	0.000102079	0	0	0	0.000354058	0	0.0043994	0	3.07352e-05	0.000134385	0.000243166
GYPA	0	0.00199283	0.00011465	0.00146952	0.00171686	0.00573194	0	0.000592229	0.000978125	0.000109969	0.000456286	0.00078402	0.00170016	0	0.00112011	0	0	0	0.000494351	0.00180575	0.000373828	0.000504091	0.000101116	0.000206886	0.0005055	0.00168863	0	0.000505322	0.00168588	0.000785117	0	0	0.000139097	0	0	0	0.00218403	0.000818772	0	0.000998421	0	0.000613246	0.00324075	0	0.000933146	0.000181322	0.000484775	0.000319518
HHIP	0.566528	0.479541	0.352205	0.476272	0.507799	0.519469	0.338659	0.324676	0.348128	0.416686	0.324628	0.493758	0.370524	0.414248	0.40174	0.448947	0.484284	0.614645	0.412746	0.469666	0.456811	0.267116	0.435094	0.313365	0.386493	0.495599	0.36659	0.436587	0.446574	0.475155	0.383357	0.306525	0.352533	0.340266	0.451469	0.405993	0.278709	0.307927	0.463172	0.363226	0.442232	0.415756	0.454646	0.484995	0.403796	0.272371	0.301969	0.217453
ANAPC10	0.12338	0.123962	0.0960408	0.127196	0.133146	0.150086	0.122881	0.0985848	0.0985081	0.112215	0.0925084	0.111626	0.0983922	0.0969736	0.101937	0.105537	0.200194	0.110255	0.104053	0.099114	0.105174	0.0734396	0.125422	0.0822751	0.104249	0.118176	0.104648	0.149724	0.107262	0.117211	0.0977584	0.0801779	0.089856	0.101363	0.128222	0.137875	0.14367	0.118279	0.102623	0.118713	0.108493	0.087656	0.10994	0.174384	0.128517	0.0774682	0.0836534	0.097501
ABCE1	0.0588503	0.0536489	0.0426494	0.0728774	0.0573743	0.0519561	0.0589789	0.0442974	0.0503175	0.0472161	0.0388626	0.0611666	0.0180451	0.0433272	0.0445781	0.0444269	0.0320001	0.060959	0.0465819	0.0628531	0.0417631	0.035802	0.0392579	0.0335954	0.0429253	0.0577004	0.0661792	0.0494487	0.0623159	0.0481022	0.0411926	0.0453573	0.0415678	0.0441272	0.0562137	0.0450779	0.0333437	0.0427065	0.0651297	0.0602362	0.0594105	0.0498811	0.0756585	0.0780048	0.0548606	0.0322027	0.0342542	0.0579585
OTUD4	0.0891101	0.0804509	0.0698722	0.093064	0.115281	0.0882752	0.0970857	0.0805678	0.0671419	0.0833622	0.065016	0.0804199	0.0885188	0.0735213	0.0805738	0.0794709	0.112864	0.107821	0.0763085	0.0917639	0.067972	0.0519996	0.0787005	0.0630422	0.0608565	0.0873338	0.06603	0.0962458	0.104517	0.0974297	0.0844514	0.0827954	0.0675939	0.0923643	0.0945375	0.0964128	0.0633263	0.067715	0.122689	0.072148	0.0712942	0.0725725	0.071588	0.131095	0.0781522	0.0585407	0.0515694	0.0754015
SMAD1	0.0545293	0.0426576	0.0447429	0.0633013	0.0550115	0.0602863	0.116311	0.0391027	0.0420056	0.0411963	0.0273914	0.0506811	0.0255198	0.0315063	0.0422987	0.0443813	0.0435105	0.043297	0.043872	0.0414978	0.0393789	0.0288115	0.0590204	0.0314195	0.0417715	0.0631893	0.0418993	0.0488525	0.0513529	0.0592565	0.0409004	0.0303671	0.0328702	0.0462582	0.0402918	0.0371828	0.0223094	0.0304394	0.0419184	0.0437251	0.0474233	0.0623199	0.0713561	0.0687591	0.05161	0.0290621	0.0341385	0.0643137
MMAA	0.0185627	0.0117272	0.0093391	0.00978336	0.00672341	0.0154413	0.0055295	0.00918755	0.0084688	0.0100087	0.00765689	0.00751006	0.0187508	0.00710022	0.00708846	0.00302826	0.00370091	0	0.0082331	0.0103713	0.0113928	0.00533251	0.010495	0.00423621	0.00778447	0.0138384	0	0.0110131	0.00699603	0.0121599	0.0128141	0.00744617	0.00885971	0.0122793	0.0090411	0.00872494	0.00344808	0.00644893	0.0192997	0.00505891	0.011892	0.00356592	0.00704279	0.0119132	0.00980557	0.00348825	0.00920867	0.00552292
C4orf51	0.00208504	0.000776337	0.00113969	0.00650864	0.00371923	0.00174527	0.006023	0.00144907	0.00138627	0.000273066	0.000629142	0.000932851	0	0.00592293	0.00127066	0.00177587	0	0	0.000839866	0.000302095	0.00123443	0.00179228	7.73598e-05	0.00160255	9.62607e-05	0.000881769	0	0	0.0050683	0.000924272	0.000885812	0.00273851	0.000698024	0.00113205	0.000271118	0.00121353	0.0123186	0.000891018	0	0.000873231	0.000566495	0	0.0155653	0.0010238	0	0.00227914	0.000963378	0.000361664
ZNF827	0.134275	0.108328	0.113406	0.126764	0.12869	0.155217	0.0389893	0.113778	0.106822	0.114196	0.107815	0.106839	0.0731619	0.10501	0.1055	0.11748	0.136583	0.144323	0.104962	0.140272	0.111872	0.0923216	0.152912	0.0833422	0.0905918	0.140515	0.110858	0.112173	0.145157	0.148701	0.105312	0.105461	0.109006	0.116072	0.18399	0.114721	0.0642343	0.0938069	0.131494	0.115502	0.109613	0.14914	0.178953	0.111045	0.140336	0.105585	0.107705	0.0948354
LSM6	0.0264704	0.0168714	0.017172	0.0326678	0.0267337	0.0412166	0.0217069	0.0288988	0.0220399	0.0238304	0.018718	0.0270513	0.019306	0.0323398	0.022607	0.0165118	0.0298158	0.0214849	0.0217974	0.0251496	0.0251861	0.0163305	0.0174951	0.0143559	0.0150108	0.0266093	0.0140094	0.0458398	0.0306261	0.0314477	0.0217311	0.0237251	0.0214972	0.0232065	0.0246159	0.0211362	0.0226957	0.0205051	0.0177338	0.027932	0.0209794	0.0146222	0.0265695	0.0254655	0.0319376	0.0193801	0.0140003	0.0287986
REELD1	0.00130476	3.00972e-05	0.000190709	0.00086549	0.000234363	0	0	0.00111611	0	0	0.000359013	0	0	0	0.000569753	0.00148719	0	0	0.000212808	0	0.000546606	8.57038e-05	0.000478433	0.000106827	0	0.000768591	0	0	0.000113349	0	0.000343559	0.00938001	0.000340573	0	0.00010369	0.000209224	0	0.000121539	0	0	0	0	0	0.000483206	0.000475793	0.0005309	9.90827e-05	0.00108705
SLC10A7	0.100602	0.0930438	0.0864873	0.114402	0.123407	0.107786	0.0514189	0.0811886	0.0678578	0.102499	0.0905811	0.101213	0.0792642	0.0769368	0.0701674	0.091448	0.127883	0.101702	0.0891763	0.0964054	0.0946394	0.0639499	0.0920992	0.0698557	0.0984375	0.0828243	0.0888098	0.117784	0.0936037	0.132726	0.084241	0.0766353	0.0788909	0.0923794	0.109273	0.115358	0.0245706	0.069692	0.0832955	0.0863928	0.0877738	0.0792579	0.0973644	0.101843	0.0853996	0.0597253	0.0736333	0.0826673
TTC29	0.0110151	0.00645251	0.00487259	0.00115918	0.00644566	0.00384087	0.00229489	0.00601066	0.00552114	0.0152651	0.00408774	0.0047125	0.00149867	0.00195434	0.00410824	0.00848538	0.0101799	0.00495826	0.00693621	0.00112093	0.0081814	0.00686073	0.0071751	0.00503807	0.00768078	0.00260554	0	0.0145881	0.00929098	0.0106376	0.00669637	0.00507888	0.00525954	0.00274995	0.00797722	0.00206459	0.0104175	0.00869148	0	0.0153926	0.000465395	0.0106294	0	0.000644128	0.0120734	0.004272	0.00386369	0.0113664
EDNRA	0.0038061	0.00257072	0.00214865	0.00271545	0.00523653	0.00258222	0	0.00289369	0.00124088	0.00417082	0.00198675	0.00177486	0.00299061	0.00229832	0.00330816	0.00483526	0.0243332	0	0.00205076	0.001416	0.00217636	0.00236601	0.00432244	0.00214694	0.00293899	0.00334429	0.00546592	0.00279456	0.010383	0.00708321	0.00379231	0.00360147	0.0037506	0.000918893	0.00233867	0.00051816	0	0.00307932	0.0259035	0.00523183	0.000732646	0.0049594	0.0044679	0.00513464	0.00398332	0.00180009	0.00073224	0.00215409
TMEM184C	0.054226	0.0461937	0.0404911	0.0614447	0.0510572	0.0539391	0.0520168	0.0483203	0.0400732	0.0411199	0.0457312	0.0410222	0.0449261	0.0383271	0.0412322	0.042485	0.0600646	0.0952302	0.048064	0.0396312	0.0471657	0.0295558	0.034972	0.0365018	0.0312259	0.0447617	0.046488	0.0407507	0.0410051	0.0549993	0.0483448	0.0356615	0.0411304	0.0423564	0.0312752	0.041507	0.0328762	0.0426154	0.0642454	0.0359371	0.0465461	0.0327915	0.0503008	0.0636591	0.037997	0.0300243	0.0287351	0.0437144
PRMT9	0.023022	0.0271485	0.0285096	0.0395598	0.0395549	0.0299455	0.0136137	0.0312883	0.0320973	0.0265613	0.0256135	0.0213468	0.029604	0.0292116	0.0319342	0.0390611	0.0360784	0.0534771	0.034452	0.022577	0.0374798	0.019816	0.0299059	0.029391	0.0199837	0.0272956	0.0210211	0.040233	0.0445153	0.0368526	0.0268077	0.0298452	0.0218191	0.0272254	0.0235804	0.0305194	0.0167713	0.0290689	0.0444881	0.0201229	0.0368372	0.0245112	0.070421	0.0328426	0.0273592	0.0193281	0.0203371	0.041216
ARHGAP10	0.00865074	0.015019	0.00510038	0.0273894	0.0166216	0.0153442	0.0116464	0.0100532	0.0102751	0.00996158	0.00751315	0.00824595	0.00444341	0.0118487	0.0148367	0.00250406	0.0037849	0.0026392	0.00924802	0.00936029	0.00550101	0.00527641	0.0216371	0.00939611	0.00723799	0.0136275	0.0187331	0.0148567	0.0195416	0.0182019	0.00658684	0.010418	0.0065332	0.00710408	0.0182324	0.0174377	0.0106416	0.0065039	0.0050834	0.00653088	0.00335871	0.0103017	0.01244	0.0146787	0.0165995	0.00506071	0.00724139	0.00852762
NR3C2	0.209539	0.168262	0.117058	0.158048	0.183476	0.188964	0.0783743	0.149797	0.116665	0.189831	0.111212	0.158236	0.186942	0.135389	0.142057	0.141394	0.266741	0.201947	0.137354	0.174594	0.148373	0.112547	0.184245	0.10365	0.140501	0.204627	0.163521	0.21894	0.204987	0.18765	0.161649	0.138605	0.143629	0.158897	0.200205	0.173612	0.108207	0.129129	0.18864	0.154264	0.143601	0.225027	0.196728	0.183741	0.200688	0.100496	0.120845	0.216628
IQCM	0.000195862	0.00283318	0.00143509	0.00451982	0.0035844	0.0048788	0	0.00288984	0.0018175	0.00122612	0.00101408	0.00118931	0	0.00199155	0.00127496	0.00338857	0.0160753	0	0.000100071	0	0.00147475	0.00134274	0.00374004	0.00134372	0.00177672	0.000864735	0	0.00366094	0.00482462	0.00419768	0.00115439	0.00105488	0.00103778	0.00225667	0.00218193	0.00298757	0	0.000887913	0	0.000755407	0.00114471	0.00243971	0	0	0.000328996	0.00224398	0.000817424	0.00276564
DCLK2	0.0923398	0.0734543	0.0384274	0.0844399	0.101767	0.0847135	0.052783	0.0656833	0.0601998	0.0409876	0.0428268	0.0752214	0.09558	0.050863	0.0673497	0.07001	0.083587	0.0494468	0.0499399	0.0810642	0.0671954	0.035329	0.0962936	0.0402258	0.046361	0.0869236	0.053659	0.077544	0.0823478	0.0823658	0.0547692	0.0556233	0.0630237	0.0493452	0.0675112	0.100861	0.026589	0.0461105	0.118233	0.0554476	0.0384602	0.0457452	0.0940107	0.104367	0.0669461	0.0330883	0.0637625	0.0486279
LRBA	0.285803	0.277122	0.203429	0.27354	0.312608	0.329241	0.239828	0.222076	0.204401	0.249443	0.202245	0.274051	0.210472	0.236794	0.225436	0.248201	0.336036	0.357199	0.226184	0.260238	0.270519	0.165	0.269689	0.177333	0.223536	0.283295	0.216127	0.315466	0.319014	0.263065	0.213999	0.200468	0.215384	0.213737	0.287169	0.272035	0.322303	0.210734	0.304403	0.256941	0.244489	0.256075	0.249333	0.304355	0.290298	0.168625	0.181822	0.175597
RPS3A	0.026657	0.013694	0.0159769	0.0272567	0.0228015	0.0241933	0.04221	0.0394958	0.0232026	0.0190276	0.0155453	0.0197754	0.0331457	0.0350324	0.0442749	0.0366178	0.0126732	0.0465296	0.0311806	0.0308984	0.0272487	0.0208454	0.0205381	0.0167326	0.0104936	0.0188223	0.00865203	0.0186048	0.027843	0.0184943	0.0395473	0.0316297	0.0260795	0.0179946	0.0187007	0.0234971	0.0388328	0.0292075	0.0159696	0.0330664	0.0272361	0.0217204	0.051736	0.0335462	0.0319871	0.0174242	0.0108271	0.0161017
SH3D19	0.489463	0.421718	0.299985	0.441896	0.490352	0.492615	0.304196	0.333025	0.307653	0.372032	0.317948	0.465014	0.407068	0.407483	0.458057	0.406009	0.449046	0.554804	0.369074	0.514807	0.397489	0.243392	0.445616	0.264957	0.332165	0.474736	0.342277	0.452783	0.447049	0.432386	0.339617	0.309253	0.344255	0.363726	0.54255	0.488949	0.349086	0.333276	0.386677	0.350543	0.409599	0.376783	0.470029	0.501055	0.521663	0.252043	0.28841	0.257276
PRSS48	0.005349	0.00199838	0.0122958	0.0323725	0.0203381	0.0112142	0.00592165	0.00561256	0.00929414	0.00212405	0.00928452	0.00205692	0.00485961	0.0159892	0.00280771	0.0328574	0	0.0151924	0.00851548	0.00656639	0.0142426	0.00965205	0.00253454	0.0207939	0.00276866	0.00114517	0.0101681	0.00321865	0.0375652	0.0176564	0.00866486	0.0128804	0.00433963	0.0245377	5.4515e-05	0.0023337	0.00426086	0.00251385	0	0.00410729	0.0103868	0.00815687	0.0176983	0.00358877	0.00141675	0.0114837	0.00852686	0.00326668
FAM160A1	0.0111513	0.00708831	0.00416895	0.00534219	0.00679082	0.00602076	0.00127597	0.00376748	0.00527924	0.00216222	0.0012445	0.00255737	0.00167801	0.00378894	0.00282695	0.0028314	0.00590117	0	0.00208382	0.00389281	0.00512616	0.00228248	0.00468804	0.00289293	0.00441454	0.0101344	0.00502963	0.00486346	0.00673545	0.00349163	0.00506804	0.00193007	0.00332836	0.00237181	0.00359258	0.00674264	0	0.00270977	0	0.00395037	0.00861383	0.00275023	0	0	0.00329485	0.000705686	0.00261536	0.00317091
GATB	0.0379042	0.0436928	0.0284679	0.0406366	0.0351248	0.0538462	0.0229822	0.0460514	0.0311147	0.0484799	0.0347585	0.0424114	0.0232387	0.0442645	0.0453423	0.0337263	0.0384981	0.0371638	0.0344135	0.0445653	0.0409482	0.0259827	0.0499016	0.0271644	0.0305427	0.0538968	0.0389919	0.0422245	0.0469643	0.0384664	0.0566709	0.0235632	0.0374885	0.0362739	0.0479021	0.05443	0.0180504	0.037057	0.0967481	0.026861	0.0321293	0.0417524	0.0360704	0.0517873	0.0478374	0.0250427	0.0398151	0.0342083
FBXW7	0.293063	0.269476	0.162448	0.285814	0.333717	0.395382	0.188046	0.216514	0.175274	0.187564	0.159442	0.228384	0.190609	0.189278	0.226207	0.198453	0.285815	0.242202	0.213054	0.241157	0.213544	0.130227	0.258352	0.122935	0.18376	0.29337	0.2018	0.340652	0.317071	0.281507	0.218752	0.166811	0.196282	0.137534	0.251121	0.25042	0.234165	0.164347	0.275931	0.219158	0.166565	0.184557	0.242431	0.293104	0.257175	0.106663	0.13382	0.205111
TMEM154	0.00289965	0.00108776	0.00150272	0.00105185	0.00337096	0.00197635	0	0.000430506	0	0.000100555	0.00150671	0.000573608	0	0.00203403	0.00015823	0.000880413	0.00870196	0	0.00101292	0.000944995	0	0.00032875	0.000559132	0.000325265	0.000222635	0.000277768	0.00241063	0.00184146	0.00374233	0.00184158	0.000637888	0.000409504	0.00011431	0.000534349	0.00127643	0.000366859	0	0.000129938	0	0	0	0.00093726	0	0	0	0.000704406	0.00135553	0.000418505
TIGD4	0.00453723	0.00686171	0.0036817	0.0116249	0.00535967	0.00718687	0.0140366	0.00595142	0.00177208	0.0086768	0.0021082	0.00393965	0.00565761	0.00549004	0.00289689	0.00390086	0	0	0.00367888	0.00340266	0.00167216	0.00198215	0.00800651	0.00189346	0.0020066	0.0114032	0.00509971	0.0119175	0.00607848	0.00817174	0.00447177	0.00392284	0.00577093	0.00166791	0.00832995	0.00179216	0	0.00432051	0.0499557	0.00753785	0.00213824	0.0029009	0.00219708	0.00624715	0.0119609	0.00221515	0.00437804	0.00990578
ARFIP1	0.116587	0.122552	0.0942212	0.115409	0.136187	0.147432	0.0663631	0.0942571	0.091131	0.108353	0.0880329	0.121314	0.104731	0.114089	0.103173	0.110815	0.150242	0.102305	0.126757	0.102722	0.102927	0.0784211	0.115071	0.0825455	0.0879585	0.136504	0.120305	0.14645	0.112684	0.110431	0.1014	0.0739464	0.0975935	0.087178	0.102405	0.105277	0.0589922	0.0887473	0.11453	0.0977725	0.124427	0.0875072	0.13537	0.0977243	0.0983401	0.0741137	0.0902458	0.11482
FHDC1	0.00346895	0.00250655	0.00449025	0.000529249	0.00218349	0.00167879	0.0095914	0.00288333	0.00400789	0.00187298	0.00214464	0.00267606	0	0.00237313	0.00391879	0	0.0146277	0.0014407	0.00146382	0.000789296	0.00240587	0.00297526	0.00287785	0.00200346	0.00221888	0.00360477	0.00229881	0.00863836	0.00212385	0.00375784	0.00363594	0.00257746	0.00336582	0.00239767	0.00361385	0.000189233	0.0123457	0.00441075	0	0.00651769	0	0.00147897	0.00353596	0.00196436	0.00843244	0.00241651	0.00135889	0.00213196
TRIM2	0.531171	0.516272	0.271595	0.431285	0.54953	0.520144	0.302279	0.343945	0.261576	0.369674	0.24016	0.481515	0.364433	0.395842	0.474478	0.330923	0.552922	0.55119	0.332827	0.457965	0.379146	0.229178	0.47439	0.224188	0.267152	0.547808	0.265528	0.503526	0.523464	0.435098	0.338941	0.296564	0.326351	0.279553	0.61978	0.534542	0.281702	0.305228	0.564304	0.317696	0.402211	0.337609	0.497005	0.585345	0.538254	0.187785	0.224707	0.220252
MND1	0.0238273	0.0325613	0.020838	0.0434604	0.0520272	0.0262584	0.135387	0.0198207	0.0370172	0.0264849	0.0519009	0.0334018	0.0360049	0.0546827	0.0517957	0.0306116	0.0460864	0.0668148	0.0293419	0.0559221	0.0475757	0.00760446	0.0358933	0.0380776	0.0218573	0.0242798	0.0180884	0.0291185	0.0142301	0.032954	0.0331045	0.0139511	0.0228301	0.044434	0.00558093	0.0427183	0.187439	0.0708528	0.0552649	0.0117397	0.0393406	0.00430534	0.00497306	0.0840797	0.0361009	0.0400728	0.0455546	0.00565355
TMEM131L	0.108876	0.0866316	0.0921643	0.078719	0.0935914	0.101043	0.0884801	0.0741531	0.0483468	0.0928065	0.0717678	0.10647	0.075126	0.0621904	0.08579	0.0767754	0.111447	0.101283	0.0748208	0.0701903	0.100216	0.0805996	0.0899012	0.0861907	0.104814	0.0958854	0.10641	0.101045	0.110644	0.062159	0.094489	0.0621833	0.0740071	0.0900701	0.150266	0.127268	0.18101	0.0925882	0.0579421	0.0963197	0.0596815	0.101983	0.105481	0.135008	0.14226	0.0833111	0.0656796	0.118785
TLR2	0.000676394	0.00134759	0.00130893	0.00523955	0.00244949	0.00069253	0	0.00251305	0.00207691	0.00175163	0.00107794	0.000595351	0.00359339	0	0.00249489	0.00232597	0	0	0.000934969	0	0.000635317	0.00126519	0.00370081	0.000689559	0.00134728	0.000348776	0	0.00960894	0.00347664	0.00246958	0.00133879	0.00462112	0.00433802	0	0.00501341	0.00168824	0.00174078	0.00158131	0	0	0	0.000854084	0	0	0.00081037	0.000698724	0.000150242	0.000876727
RNF175	0.0481897	0.0444231	0.0146496	0.0261535	0.0480989	0.0500701	0.0587762	0.0345941	0.0201477	0.0168182	0.0102213	0.0272341	0.0184344	0.0263366	0.0364424	0.02578	0.0959748	0.0369801	0.0137763	0.0367937	0.0247242	0.0098833	0.0362799	0.0128583	0.016588	0.0368468	0.0240234	0.0387956	0.039449	0.0394373	0.0382977	0.0257521	0.0287215	0.0153743	0.0293142	0.0304448	0.00771589	0.0184301	0.0639865	0.0251128	0.0244456	0.0226712	0.0276362	0.072829	0.0327679	0.00993881	0.0137773	0.0107956
SFRP2	0.000674983	0.000565631	0.00033461	0.000431628	0.00119893	0.00137683	0	0.00222842	0.00239082	0	0.000146124	0	0	0.00269258	0.00245801	0.00170047	0.0144923	0	0.000527039	0	0.0005287	0.000267005	0.000793763	0.000142902	0.000359081	0.000361647	0	0.000775281	0.00170098	0.00214774	0.00143636	0.000648605	0.000694208	0.000189337	0.00146941	0.000350712	0	0.00133896	0.0107198	0.00113688	0	0	0	0	0.000877059	0.000102905	0	0.000251117
DCHS2	0.0132343	0.00997757	0.00640433	0.0125587	0.01519	0.0180378	0.0112453	0.013067	0.0069143	0.0066735	0.00334433	0.00690856	0.00106005	0.0106926	0.0109845	0.00801719	0.00417799	0.0153932	0.00540856	0.0136147	0.00669717	0.00611317	0.0199809	0.00483196	0.00670469	0.0242443	0.013282	0.011407	0.0184842	0.00842458	0.0109496	0.00877333	0.0117263	0.00273261	0.0120701	0.0121864	0	0.00458527	0.00735613	0.00324369	0.00788041	0.00163335	0.0107278	0.00621524	0.0214214	0.00444687	0.00686344	0.0067415
PLRG1	0.0310316	0.0411914	0.0288378	0.0466265	0.0533838	0.05337	0.0278671	0.0306856	0.0230171	0.0313793	0.0267826	0.032816	0.0271417	0.0367188	0.0244751	0.032533	0.0326274	0.0202165	0.0283914	0.0435157	0.0324323	0.0151659	0.0311986	0.0164503	0.0277205	0.0355461	0.0403823	0.0491337	0.0365103	0.0418817	0.0273779	0.0286865	0.031636	0.0284543	0.0273593	0.0406933	0.0419684	0.017936	0.0396802	0.021418	0.0263545	0.025738	0.0525479	0.0394233	0.0325548	0.0168431	0.0177486	0.0234404
LRAT	0.00288764	0.00304843	0.0022044	0.00667646	0.00388529	0.00558257	0	0.00303002	0.00326776	0.00159457	0.00685141	0.00128443	0.00222104	0.000991332	0.00311982	0.000705519	0.00374595	0	0.00274921	0.00534453	0.000426642	0.0033335	0.00376866	0.0018789	0.00263986	0.000822121	0	0.00861248	0.00343851	0.00397613	0.00112266	0.00196087	0.00328896	0.000124635	0.00639557	0.00290569	0.00172267	0.00161357	0	0.00339712	0.00139055	0.0011238	0	0	0.00415182	0.00236653	0.00139819	0.00736557
RBM46	0	7.49798e-05	0.000443784	0	0.000369205	0	0	4.92574e-05	0.000444563	0	0.000207876	0	0.00170436	0	0	0.000469577	0	0	0	0	0.000289263	0.000207535	0.000691047	0.000336885	0	0	0.00546592	0	0.000444374	0.00179443	0	0.000390129	0.000208265	0	0.000146211	0	0	0	0	0	0.000692702	0	0.00096233	0	0.000953965	0.000258326	0.00118698	0.000462156
MAP9	0.0838598	0.0749495	0.0375065	0.066528	0.0743623	0.0716678	0.054821	0.0513733	0.0492192	0.0431575	0.0396357	0.055674	0.0242018	0.0389234	0.0557414	0.0589141	0.0335918	0.0771392	0.0354674	0.0557355	0.0448958	0.0318262	0.051953	0.0328456	0.0484181	0.0698748	0.0465497	0.0959709	0.0662012	0.0568544	0.0501874	0.0595389	0.0362552	0.0407256	0.0597427	0.0479484	0.0330749	0.0291029	0.0273556	0.0488493	0.0362892	0.0535421	0.0714452	0.0370597	0.0635066	0.0241984	0.028639	0.0449347
GUCY1A1	0.0165292	0.014574	0.00947009	0.016763	0.0224482	0.0375228	0.0199139	0.0172624	0.00855251	0.0101526	0.00548159	0.0180864	0.00736255	0.00918135	0.0171759	0.00911655	0.0321841	0.0154569	0.00826844	0.015479	0.0161649	0.00444787	0.0181322	0.00556872	0.00614319	0.0202734	0.0205163	0.0214963	0.0200101	0.0218011	0.0181182	0.0168435	0.0120446	0.00226516	0.020637	0.0229985	0.00362895	0.00785862	0	0.00440241	0.0080219	0.00702998	0.0284428	0.0435267	0.0184419	0.00456228	0.0065201	0.00752319
GUCY1B1	0.105387	0.0880448	0.0333695	0.0721662	0.108001	0.112799	0.0452429	0.0656126	0.0433182	0.0484479	0.0331053	0.0602336	0.0334029	0.045784	0.0541776	0.0224063	0.0344712	0.0553111	0.034713	0.0579849	0.0338208	0.0267079	0.0579333	0.0209424	0.0474846	0.0651411	0.0782561	0.110967	0.102346	0.0884023	0.0748267	0.0636285	0.0639019	0.0351334	0.0827368	0.0437613	0.0489109	0.0308122	0.129684	0.038287	0.034746	0.0351168	0.0554221	0.0676506	0.0669514	0.0171022	0.0214863	0.0463176
ASIC5	0	0	0	0	0	0	0	1.75844e-05	0.000271668	0	0	0	0	0	0	0	0	0	0.000202362	0	0.000126945	2.31122e-05	0	0.000168096	0	0.000399537	0	0.000675011	6.12942e-05	0.000170073	0	0	0	0	0.000119308	0	0	0	0	0	0	0	0	0	0	4.13372e-05	0.000353521	0.000361908
TDO2	0.0120834	0.0111626	0.00306693	0.00974766	0.00779294	0.0134322	0.0106586	0.00475128	0.00577411	0.00102345	0.00224873	0.0067082	0.0138214	0.000798573	0.00595865	0.00129149	0.0171412	0	0.00438072	0.012925	0.00505342	0.00173998	0.0057957	0.00201543	0.00633047	0.00527449	0.00431642	0.010294	0.00670154	0.00566665	0.00335669	0.00448919	0.00496052	0.00387016	0.00462149	0.00112259	0.00224943	0.00250305	0	0.002747	0.00314869	0.00385657	0.00246723	0.0115296	0.00571128	0.000979555	0.000482986	0.00183128
CTSO	0.0320433	0.010273	0.00921334	0.0176119	0.0135273	0.0129058	0.00398726	0.00641592	0.0187765	0.00224541	0.044121	0.0120861	0.0328378	0.0240445	0.00587169	0.00762055	0.00304178	0.0210783	0.016338	0.0152665	0.005284	0.00745258	0.0121305	0.00480839	0.00678065	0.00613991	0	0.0163578	0.0137955	0.0261652	0.00710702	0.011321	0.00913844	0.00512127	0.00865397	0.0185127	0.00206825	0.00228002	0	0.00287919	0.0109529	0.00935791	0.0136573	0.00871823	0.00428976	0.00683264	0.00351589	0.00345713
PDGFC	0.0408159	0.0266454	0.01453	0.0197619	0.034237	0.0338874	0.0304059	0.0170506	0.0282567	0.0194794	0.0886797	0.0156397	0.0486017	0.00774962	0.0235168	0.00923425	0.0632488	0.0259872	0.0193408	0.0131953	0.0148762	0.00815092	0.0282619	0.00900463	0.0126678	0.0273173	0	0.0269764	0.0442562	0.0292255	0.0194899	0.0251223	0.0208361	0.0100054	0.0265685	0.0350801	0.0109914	0.00874446	0.0162416	0.0244518	0.00662959	0.0174645	0.0240539	0.0283834	0.0236924	0.00606616	0.00611796	0.00785175
GLRB	0.0934894	0.0771884	0.0395318	0.0840028	0.0987864	0.119468	0.0564665	0.0710151	0.0700038	0.0364238	0.0470511	0.0509993	0.0483749	0.058922	0.0621626	0.0465563	0.128782	0.0962951	0.0492704	0.0750408	0.0551242	0.0231206	0.0737619	0.0250091	0.0383126	0.0865096	0.0588648	0.122991	0.0958617	0.103042	0.0598163	0.058065	0.0616402	0.0289996	0.0858981	0.0611438	0.0155047	0.0317425	0.0668787	0.0402642	0.0550738	0.0420438	0.0622277	0.0869137	0.0732779	0.0167746	0.0289599	0.0241475
GRIA2	0.492813	0.412679	0.242059	0.412585	0.482752	0.525195	0.294353	0.305016	0.270082	0.31224	0.262234	0.363275	0.319604	0.3215	0.355164	0.308936	0.481727	0.476252	0.308228	0.425149	0.358764	0.180835	0.400966	0.208955	0.278703	0.467565	0.277569	0.498973	0.478575	0.419275	0.319915	0.282913	0.281343	0.236674	0.453569	0.472297	0.262163	0.254021	0.515242	0.33816	0.320194	0.328534	0.436961	0.48466	0.438326	0.177041	0.203901	0.245985
TMEM144	0.587821	0.545437	0.317052	0.461616	0.559757	0.612293	0.344237	0.371327	0.350183	0.426183	0.291102	0.51092	0.369741	0.328598	0.522859	0.408933	0.571735	0.551341	0.355952	0.554382	0.458109	0.234731	0.520851	0.256217	0.326893	0.577946	0.320802	0.514309	0.50571	0.469591	0.35321	0.334173	0.325201	0.340409	0.649461	0.574261	0.303985	0.341842	0.583086	0.378229	0.41711	0.295219	0.47681	0.616348	0.598469	0.215261	0.308326	0.232908
RXFP1	0.067813	0.0561145	0.0292836	0.0535116	0.0684426	0.0696427	0.0629504	0.0366881	0.0356362	0.0268348	0.0141663	0.0389041	0.0542391	0.029356	0.0497776	0.0358792	0.0387808	0.065005	0.0265197	0.0360467	0.0317615	0.014122	0.0538046	0.0190756	0.0277473	0.069992	0.0384193	0.0616303	0.0708505	0.045049	0.048733	0.0366395	0.0413325	0.0140056	0.0420178	0.0299893	0.0323975	0.0247481	0.0909854	0.0343258	0.0340531	0.0278015	0.0374388	0.047379	0.0404124	0.017634	0.023892	0.0197301
C4orf46	0.00537316	0.00421073	0.00434186	0.0101255	0.00656278	0.00866226	0.0148342	0.00837264	0.00416457	0.00307832	0.00481361	0.00550984	0.00476377	0.00494599	0.00704117	0.00451256	0.0119645	0.00260473	0.00790132	0.00369463	0.00696524	0.00424184	0.00485672	0.0034086	0.00901371	0.00784618	0.00551208	0.00451255	0.00590286	0.00700153	0.00756669	0.00306108	0.0066929	0.00578126	0.0035517	0.00526425	0	0.00399849	0	0.00398422	0.0107072	0.00302613	0.00670537	0.00137148	0.00309206	0.00461924	0.00373318	0.00581263
ETFDH	0.0981646	0.0996007	0.0883616	0.11951	0.104538	0.137685	0.0955935	0.103363	0.082561	0.0715601	0.0786461	0.0938858	0.0947294	0.107933	0.107108	0.12313	0.100364	0.114917	0.10157	0.117009	0.116144	0.0807393	0.0865744	0.0798196	0.0890695	0.0948604	0.0724229	0.107329	0.124693	0.0978341	0.0817933	0.0926293	0.0854646	0.0806606	0.0833113	0.122095	0.0509143	0.0859272	0.030127	0.0973047	0.11831	0.113421	0.13591	0.100788	0.107472	0.0820485	0.066951	0.109635
PPID	0.0462191	0.0419888	0.0299709	0.0532027	0.0681346	0.0373376	0.105619	0.0368765	0.0352732	0.0191188	0.0286728	0.0313455	0.0207506	0.0442928	0.0363283	0.0246933	0.0542189	0.0105065	0.0369883	0.0390716	0.0428342	0.0251593	0.0314194	0.0246852	0.0391664	0.0469379	0.0310682	0.0425363	0.055703	0.0536354	0.0422385	0.0329917	0.0334822	0.0474447	0.0517932	0.0477794	0.0732078	0.0462887	0.0433817	0.0307294	0.0300732	0.0239234	0.0403938	0.0940299	0.0839737	0.0223713	0.0261366	0.0472637
FNIP2	0.312456	0.223707	0.178592	0.268194	0.24255	0.290715	0.351085	0.229134	0.161694	0.297484	0.269665	0.33559	0.191599	0.314818	0.219474	0.198562	0.379584	0.403761	0.246847	0.280056	0.26808	0.1506	0.274315	0.165015	0.166203	0.280423	0.235869	0.287249	0.225657	0.275765	0.220908	0.159221	0.229479	0.189556	0.284733	0.270483	0.299712	0.205881	0.344952	0.257057	0.236264	0.233387	0.251123	0.356387	0.253867	0.170645	0.153425	0.185388
C4orf45	0	0.00571024	0.00943726	0.0142223	0.00939949	0.00433648	0.0445263	0.00575335	0.00632447	0.00572892	0.0053804	0.00598329	0	0.0128613	0.00691797	0.0068711	0.0151586	0.00679829	0.00794385	0.00565031	0.0106472	0.0107366	0.00795694	0.0137266	0.00452842	0.00354458	0.00188839	0.0112552	0.0205297	0.0127609	0.00466936	0.00970327	0.00865271	0.0146803	0.00644285	0.00610186	0.0101331	0.005286	0.00596069	0.011562	0.00612867	0.00735756	0.0212252	0.0112541	0.00730861	0.0102536	0.00407082	0.0044161
RAPGEF2	0.312712	0.298059	0.209949	0.305349	0.367308	0.364398	0.25679	0.215729	0.21017	0.225958	0.177089	0.247149	0.253858	0.19628	0.274117	0.246719	0.325381	0.247034	0.221614	0.275049	0.257701	0.135282	0.266323	0.167345	0.217176	0.3422	0.245077	0.312636	0.337588	0.284786	0.242617	0.199085	0.209437	0.223826	0.291848	0.289955	0.22311	0.210709	0.340599	0.258368	0.210179	0.218008	0.283705	0.334324	0.327474	0.14169	0.179828	0.200628
FSTL5	0.0819412	0.0866365	0.0397317	0.096092	0.117736	0.118411	0.0668078	0.0703713	0.0639562	0.055834	0.0280069	0.0657157	0.0710185	0.0592196	0.0680246	0.0604063	0.0996911	0.0984213	0.049592	0.0804861	0.0578848	0.0224012	0.0907881	0.0350258	0.0434019	0.120031	0.078146	0.129687	0.1213	0.0919503	0.0695483	0.0556709	0.0584108	0.0380699	0.08393	0.0949282	0.0238576	0.0371955	0.086654	0.0508096	0.0522383	0.0408891	0.101269	0.0798555	0.0857047	0.0255299	0.0348437	0.0289459
NAF1	0.0466286	0.050051	0.0334903	0.0482509	0.0564304	0.0538088	0.0621115	0.0485634	0.033271	0.0531139	0.0398915	0.0472687	0.0317778	0.0319101	0.0374742	0.0388956	0.0892196	0.0600309	0.0535668	0.047394	0.0457204	0.0321881	0.0482775	0.0288676	0.0410945	0.0558866	0.039297	0.0621809	0.0687624	0.0616686	0.0393948	0.036049	0.038317	0.0396612	0.050352	0.0418053	0.0215457	0.0378455	0.0592317	0.0655725	0.0289913	0.0360201	0.0497511	0.0669656	0.0468269	0.0313256	0.0306294	0.0890687
NPY1R	0.0132699	0.0284504	0.0113889	0.0297835	0.0356216	0.0370457	0.0314248	0.0215507	0.013869	0.00968512	0.00709695	0.0144944	0.00691859	0.00767172	0.0195101	0.00718854	0.0214579	0.0467509	0.0150867	0.0284369	0.0100229	0.00598923	0.0192487	0.00756922	0.0171254	0.0333707	0.0043272	0.0271754	0.027991	0.021667	0.0293112	0.0174531	0.0177158	0.00599785	0.0237879	0.0232045	0.0141939	0.0101501	0.0313374	0.00936235	0.00710304	0.00563868	0.0180944	0.0460271	0.0228412	0.00678151	0.00501251	0.00631137
NPY5R	0.00974707	0.00138291	0.00112218	0.00396362	0.00304105	0.003845	0.00292547	0.00212617	0.000991659	0.00108176	0.00134682	0.000720367	0	0.00460872	0.00210449	0.00214127	0	0	0.00016955	0.00494582	0.000495001	0.000232861	0.00146439	0.000768273	0.00163213	0.003619	0	0.00372044	0.00133261	0.00144897	0.00503604	0.000824542	0.00207253	0.000411122	0.00142132	0.00056118	0	0.000584843	0	0	0.00789902	0	0.00286188	0	0	0.000451468	0.000530455	0.000976504
TKTL2	0	8.21564e-05	0	0	0	0	0	0.000373139	0.000372294	0	0	0	0.00426243	0	5.07915e-05	0	0	0	6.77826e-05	0	0.000757105	4.40325e-05	0	0.000111027	0	0	0	0	0	0	0.000836366	0	0.000416382	0.000590027	0	0.00213918	0	0.00018293	0.00338948	0	0	0	0	0	0	0	0.000790848	0
TMA16	0.0178807	0.0134072	0.0105526	0.0292146	0.0245603	0.0256282	0.0111164	0.0143495	0.0144585	0.0154869	0.0140924	0.0223018	0.00356903	0.0179065	0.0120792	0.0156508	0.0381806	0.0152953	0.0216619	0.0193364	0.0200433	0.0113592	0.0163765	0.0104549	0.0138569	0.0222769	0.00964226	0.020002	0.0194157	0.0327863	0.0162856	0.0106317	0.0161801	0.0147353	0.0183383	0.0203865	0.010035	0.0108595	0	0.0110585	0.00683215	0.0138321	0.0177793	0.0337228	0.0154951	0.0100587	0.00973034	0.0230083
MARCH1	0.504262	0.532732	0.276995	0.424253	0.521381	0.513731	0.377809	0.35817	0.33235	0.397673	0.247509	0.491005	0.375393	0.369456	0.52082	0.370778	0.565506	0.575047	0.317179	0.475143	0.43126	0.206144	0.48045	0.242035	0.278059	0.548053	0.356004	0.548241	0.488438	0.454252	0.369225	0.289113	0.338073	0.320988	0.578441	0.574757	0.405346	0.36302	0.615286	0.320164	0.352095	0.389032	0.452211	0.588299	0.539305	0.205949	0.248226	0.223374
SMIM31	0.00123764	0.000449112	0.0015722	0.00224758	0.00222205	0.00154964	0	0.000613248	0.000709825	0.000656337	0.000782476	0.00094574	0	0.000909865	0.0013157	0.000809191	0.00432067	0.00412512	0.00047427	0.00136633	0.000751436	0.00107846	0.00132749	0.000913509	0.00127134	0	0	0.000908692	0.0020738	0.00204162	0.000556712	0.00230093	0.000562613	0.00164858	0	0.00221829	0.00700609	0.00131412	0	0	0.00375381	0.00219536	0	0	0.000629641	0.000584268	0.00105856	0.000417093
APELA	0	7.24409e-05	0.000165366	0.00124026	0	0	0	0.000165573	0.000719173	0	0	0.000406534	0	0	0.000568082	0	0	0	0	0	0	8.8596e-05	0.000148374	2.29698e-05	0.000187248	0.00247049	0	0.000907967	0.000150366	0	0	0	0	0	0.000141456	0	0	8.29903e-05	0	0	0	0	0	0.00169624	0	0.00020645	8.80866e-05	0
TRIM61	0.00404515	0.00275024	0.00396075	0.00649357	0.00581158	0.00738893	0.00410155	0.00371527	0.00333913	0.00273981	0.00304737	0.00346783	0	0.0127626	0.00145714	0.00598246	0	0	0.0076138	0.00205354	0.00606948	0.00754061	0.00189387	0.00738215	0.000914613	0.00276076	0.000594458	0.00693788	0.0250709	0.0124555	0.00179693	0.00956577	0.00356688	0.00841456	0.00234013	0.0016227	0.0018162	0.00188558	0	0.00110914	0.00548928	0.00773421	0.0173353	0.000744132	0.00255663	0.00626326	0.00284161	0.00485779
FAM218A	0.00120821	0.00338571	0.00409253	0.00447615	0.00592774	0.0043673	0.00232484	0.00840626	0.00431936	0.00591831	0.00438242	0.00728161	0.01364	0.00895761	0.00493467	0.0165247	0.00524545	0.00469173	0.0072009	0.00682374	0.00951252	0.00782468	0.00503419	0.00981982	0.00291437	0.00249271	0.0062732	0.00861276	0.00933282	0.00865836	0.00718375	0.00499259	0.00430983	0.00787895	0.0087214	0.00273633	0.00195111	0.00560437	0.0265368	0.00751351	0.00345955	0.00611733	0.0106162	0.00241145	0.00738172	0.00935635	0.00283124	0.0159933
TRIM60	0	0.000302838	0.000484757	0.00140158	0.000918101	0.00103379	0	0.000693029	0.000117197	0	0.000231009	0	0	0	0.000233933	0	0	0	0.000303399	0.000440629	0	0.000238084	0.000211248	0.000236521	0	0	0	0	0.00119575	0.000633718	0	0.000121831	9.75636e-05	0	0	0	0	0.000486324	0	0	0	0	0	0.00455111	0.00263553	0.000841148	0.00019987	2.51395e-05
TMEM192	0.0679488	0.0809887	0.0535694	0.0630544	0.0714817	0.0477974	0.0977373	0.0738254	0.0736511	0.0729162	0.0673217	0.0611627	0.078557	0.107521	0.066964	0.0662886	0.12084	0.0371226	0.0723422	0.0740398	0.0625265	0.0643711	0.0764019	0.0587257	0.0453415	0.0659561	0.0846572	0.0682083	0.0716445	0.074465	0.0816143	0.0703436	0.082065	0.054297	0.0753501	0.0728886	0.0897306	0.0645292	0.0777851	0.0815582	0.0655729	0.0966834	0.0723328	0.0665146	0.0675265	0.0614513	0.0575023	0.123822
KLHL2	0.190902	0.235416	0.144635	0.207785	0.24876	0.24941	0.103662	0.176356	0.147141	0.167121	0.130893	0.168869	0.121817	0.161338	0.182602	0.161534	0.131742	0.195563	0.167696	0.213865	0.197556	0.114825	0.189447	0.123704	0.144457	0.20895	0.193532	0.26278	0.223309	0.196149	0.162483	0.174869	0.153268	0.132893	0.198863	0.217649	0.138123	0.147663	0.196366	0.194589	0.156131	0.153014	0.207346	0.214834	0.215418	0.123122	0.137505	0.135164
GK3P	0	0.000205407	0.000332688	0	0.000182565	0	0	0.000958624	0.0015126	0.000545113	0.000410981	0.000441832	0.004602	0.00422831	0.00224126	0.000846881	0.00180199	0	0.00150508	0.00193089	0.00106036	0.00106152	3.33563e-05	0.00155028	0.000401747	0.000350964	0.00192045	0.00139676	0.000397914	0.00109904	0.0013519	0.00300029	0.00126577	0.000452016	6.45165e-05	0.000588711	0	0.000735836	0	0.000509621	0	0	0.00430486	0.00183886	0.00108873	0.000835921	0.000929314	0.0013312
MSMO1	0.0352667	0.0546167	0.0531604	0.0887605	0.0986351	0.0682619	0.0957516	0.0638296	0.0519813	0.0189376	0.0583118	0.0332913	0.0400079	0.0729816	0.0558868	0.0531303	0.0655588	0.0627728	0.074612	0.0584243	0.0463067	0.02931	0.0323636	0.0327499	0.0695921	0.0448761	0.0719619	0.0547916	0.205507	0.0562701	0.0546378	0.114997	0.0720429	0.0454065	0.0929091	0.057813	0.0981856	0.0761416	0.111709	0.0307189	0.0584538	0.0424728	0.0714347	0.058227	0.028721	0.0318363	0.0374051	0.0169208
CPE	0.181028	0.196216	0.0881545	0.218195	0.224452	0.249997	0.159059	0.163708	0.149737	0.0896963	0.0707621	0.161514	0.105639	0.122339	0.162529	0.0881716	0.146122	0.156296	0.105888	0.157209	0.106677	0.049349	0.187527	0.0635077	0.108346	0.203302	0.116747	0.227722	0.218304	0.198902	0.170351	0.128471	0.148226	0.0839313	0.193967	0.168336	0.119983	0.103102	0.264359	0.092335	0.105066	0.0930014	0.166168	0.210964	0.172038	0.0555489	0.0773343	0.0818808
TLL1	0.0107179	0.0110492	0.00444096	0.00311109	0.0169033	0.0188401	0.00843006	0.012884	0.00862489	0.00387414	0.0040959	0.0143435	0.0119173	0.00813374	0.0094055	0.00779271	0.0192287	0.0286217	0.00465663	0.00813219	0.00672952	0.00468685	0.0173929	0.00638254	0.00940629	0.0157972	0.0145939	0.00851279	0.0164446	0.0105593	0.0106717	0.00872707	0.0054548	0.000932521	0.00804723	0.00734474	0.00983493	0.00669396	0.0232232	0.00206658	0.00874494	0.0133373	0.00961781	0.0130373	0.00834346	0.00770536	0.00468558	0.00459593
SPOCK3	0.54809	0.567643	0.338485	0.504086	0.570564	0.607681	0.342899	0.382103	0.367051	0.409525	0.286601	0.522587	0.368443	0.433423	0.554393	0.392613	0.693687	0.672889	0.379766	0.526878	0.420466	0.250596	0.520949	0.26626	0.339459	0.581425	0.410992	0.551105	0.533	0.462634	0.357303	0.322749	0.370937	0.338904	0.643688	0.543504	0.370789	0.342535	0.784438	0.394545	0.33762	0.432015	0.559892	0.633635	0.614304	0.262179	0.330704	0.283188
ANXA10	0	0.000811348	0.00164757	0.000739608	0.000351429	0	0.00239764	0.000803262	0	0.000373925	0.0007609	0	0	0.00137123	0	0.00061063	0	0	0.000608536	0.000974594	0.000870955	0.000408916	0.000446158	0.000594678	6.8887e-05	0.000212418	0	0	0.000715465	0.000482941	0.000575006	0.00143566	0.000754409	0.000876631	0	0.00117346	0	6.98184e-05	0	0.000921521	0	0	0	0	0	0.000300815	0.000461836	0.00104714
DDX60	0.0174795	0.00491465	0.0014602	0.00901025	0.003101	0.00841636	0.0106268	0.00546035	0.00197497	0.0036824	0.0058648	0.011001	0	0.00618433	0.00450487	0.0043089	0	0.0026392	0.00192942	0.000992697	0.00412414	0.00758757	0.00387359	0.00300469	0.00162965	0.00131004	0.00231491	0.00433712	0.0025472	0.00356778	0.00216567	0.00544795	0.00259135	0.000739233	0.00516445	0.0101994	0	0.00193426	0.00469148	0.00246066	0.00771116	0.0043348	0.013245	0.00662632	0.00108976	0.00302223	0.003619	0.00346601
DDX60L	0.00467678	0.00423895	0.00347401	0.00189815	0.00465499	0.00313557	0.0125096	0.00644308	0.00408149	0.00628542	0.00468813	0.0051011	0.00961289	0.00437519	0.00299707	0.000724175	0.00181772	0.00933034	0.00554324	0.00119925	0.00580232	0.00692033	0.00353819	0.00365658	0.00274816	0.0049318	0	0.00766272	0.00368811	0.00572955	0.00249396	0.0053331	0.0072686	0.00259465	0.00530181	0.00198362	0.00404972	0.00255777	0	0.00444311	0.00381478	0	0.00769364	0.00461998	0.00184636	0.00344888	0.00297311	0.00977902
PALLD	0.0284742	0.0226522	0.0171949	0.0380451	0.0471931	0.0278352	0.0190767	0.0210453	0.0197723	0.0072405	0.00995059	0.0129252	0.0131177	0.023194	0.0212866	0.0206454	0.0202096	0.0107451	0.0137866	0.0144406	0.012269	0.0135657	0.0166036	0.0130408	0.0132561	0.0276332	0.0209614	0.0286024	0.0507331	0.0286944	0.0209146	0.0267329	0.0199155	0.018953	0.0201403	0.0155102	0.0389227	0.0138008	0.0132683	0.0145534	0.0136193	0.00901867	0.0264138	0.0230556	0.0213468	0.0139934	0.0130539	0.0116255
CBR4	0.19274	0.183874	0.146702	0.186563	0.201217	0.206952	0.151198	0.156454	0.137424	0.159213	0.156328	0.186531	0.141232	0.180964	0.174422	0.195712	0.303724	0.190218	0.164933	0.201236	0.201565	0.115595	0.180039	0.130966	0.162701	0.202014	0.201411	0.211189	0.184179	0.177821	0.160325	0.166	0.1507	0.135207	0.201383	0.203139	0.150168	0.161869	0.21654	0.183392	0.183721	0.172539	0.178624	0.223288	0.191499	0.115198	0.123973	0.169076
SH3RF1	0.184425	0.225764	0.171212	0.122791	0.156983	0.301771	0.22797	0.129666	0.189502	0.230342	0.204944	0.162985	0.17396	0.114219	0.153546	0.137796	0.156163	0.261477	0.206046	0.141568	0.216973	0.218884	0.172075	0.0922966	0.208673	0.201025	0.16673	0.229756	0.135446	0.221247	0.181721	0.279865	0.130309	0.193909	0.192386	0.286518	0.290149	0.198025	0.232254	0.275198	0.2335	0.137577	0.21146	0.212563	0.136569	0.129123	0.141764	0.181432
NEK1	0.206268	0.196472	0.152901	0.2266	0.208727	0.238463	0.126495	0.168791	0.159334	0.196288	0.146211	0.234202	0.147393	0.159988	0.191922	0.199096	0.190204	0.221643	0.172746	0.178528	0.206729	0.151563	0.25837	0.154702	0.181643	0.228791	0.141705	0.24428	0.228987	0.194624	0.164786	0.135964	0.154539	0.185037	0.242533	0.258722	0.128135	0.167666	0.281767	0.208063	0.201669	0.147514	0.246689	0.248188	0.222728	0.154711	0.147829	0.199136
CLCN3	0.183698	0.152454	0.137276	0.185735	0.196795	0.195969	0.0987416	0.140739	0.115312	0.115074	0.102953	0.12737	0.102475	0.148064	0.122608	0.156211	0.101959	0.153832	0.141682	0.14001	0.154446	0.0917521	0.116291	0.107401	0.13397	0.14886	0.134228	0.167378	0.215648	0.15882	0.129501	0.128553	0.124903	0.117923	0.141233	0.117056	0.0934503	0.12389	0.106677	0.14401	0.142401	0.125639	0.173545	0.157123	0.146534	0.0958952	0.0866233	0.125632
HPF1	0.0466869	0.0534657	0.0586856	0.0556855	0.063968	0.0666959	0.0633547	0.0472796	0.0591216	0.0439186	0.0469961	0.0377692	0.0321358	0.0572379	0.0527061	0.0609109	0.0372678	0.064368	0.0560735	0.0486694	0.0536593	0.0388852	0.0504302	0.0453783	0.0398896	0.069365	0.0403739	0.066171	0.064816	0.0572262	0.0467769	0.0698231	0.0440092	0.0595361	0.0403358	0.0466767	0.0484938	0.0527517	0.0308561	0.0567709	0.0538284	0.0426975	0.0650259	0.040177	0.0518621	0.0359645	0.0350085	0.0559624
MFAP3L	0.154275	0.120389	0.121595	0.17636	0.131238	0.186742	0.221611	0.141072	0.136768	0.188379	0.149191	0.153507	0.116687	0.126772	0.13093	0.162027	0.218728	0.159406	0.131898	0.135294	0.162487	0.099965	0.162862	0.112319	0.144186	0.143838	0.1373	0.216854	0.153885	0.142857	0.11889	0.103602	0.129272	0.155858	0.1722	0.138196	0.140063	0.110839	0.14834	0.137105	0.152821	0.152089	0.0942254	0.250139	0.178464	0.0980314	0.11357	0.17418
AADAT	0.0390432	0.0194389	0.0152997	0.0294678	0.0377008	0.0413895	0.0142936	0.0220256	0.0208811	0.0201203	0.0235582	0.0211075	0.0244016	0.0248439	0.0233947	0.0231404	0.00932915	0.0206307	0.025294	0.0177469	0.0193662	0.0173112	0.0261637	0.0179844	0.0171489	0.0304131	0.0124477	0.0305265	0.0370415	0.0261383	0.0226157	0.0196032	0.0179719	0.0172849	0.0240871	0.022238	0.00679733	0.0137558	0.0121278	0.01452	0.0218062	0.0229961	0.0378866	0.0292235	0.0146792	0.016125	0.0123707	0.0179284
GALNTL6	0.170271	0.149793	0.0697048	0.148269	0.185971	0.21102	0.0788279	0.0924667	0.0654406	0.0738535	0.0391717	0.0977518	0.0693468	0.0776705	0.103164	0.0657925	0.142181	0.080733	0.0820981	0.1662	0.10129	0.0501022	0.184845	0.0623334	0.0867424	0.154014	0.0803596	0.191435	0.185175	0.143073	0.107559	0.0696118	0.0833491	0.0612021	0.148631	0.169169	0.0432693	0.0571371	0.166917	0.0720731	0.0569122	0.0652535	0.0859287	0.157285	0.148469	0.0483402	0.0676583	0.0573165
GALNT7	0.107704	0.0795836	0.065809	0.150962	0.136579	0.0948177	0.0653059	0.0707385	0.0915954	0.0907019	0.0873301	0.102907	0.0570873	0.060184	0.102466	0.0855528	0.0936938	0.0991962	0.0937259	0.103271	0.113284	0.0542164	0.113118	0.0833989	0.0672133	0.107074	0.0813375	0.155596	0.102514	0.146899	0.162302	0.0769581	0.0644463	0.0939886	0.0772229	0.0923099	0.0576327	0.0754444	0.105626	0.10615	0.11886	0.0880434	0.111753	0.110658	0.087167	0.0541633	0.0923055	0.100629
HMGB2	0.00925831	0.0154197	0.0114603	0.00521324	0.00963665	0.00416505	0.0141709	0.0183408	0.0156197	0.00926718	0.0059865	0.00582434	0.0127281	0.0174563	0.00740793	0.00313618	0.00533528	0.0211757	0.0105811	0.0110842	0.0080413	0.0105126	0.0155187	0.00718062	0.00886029	0.00722137	0.00705954	0.0156569	0.0179712	0.0108394	0.0115385	0.0102209	0.0132765	0.00911936	0.0170073	0.0185093	0.00315344	0.0096532	0	0.00958414	0.00488909	0.0216131	0.046685	0.0178827	0.0284255	0.00908906	0.00503012	0.0490053
SAP30	0.0147402	0.0138259	0.0236568	0.032007	0.021013	0.0193331	0.0108553	0.028774	0.0203719	0.0249951	0.012135	0.0172889	0.00834485	0.0425161	0.0237728	0.0245414	0.0320672	0.0281112	0.0255579	0.0195261	0.02668	0.0186307	0.0201076	0.0347255	0.0173195	0.0179654	0.0163243	0.0181991	0.0287126	0.0268635	0.0273715	0.0217714	0.0231059	0.0219247	0.0156446	0.0246814	0.00709844	0.0233729	0.0294736	0.0289579	0.0254419	0.0202209	0.0384974	0.0182878	0.0192861	0.0251591	0.0164617	0.0250174
SCRG1	0.014626	0.0199935	0.0214301	0.0384565	0.0469527	0.0373326	0.0423528	0.028918	0.0250445	0.0157201	0.0125856	0.0112055	0.00504544	0.0288318	0.0178607	0.0175235	0.0524891	0.0228908	0.0234877	0.0211004	0.0261523	0.0116321	0.029101	0.0222206	0.0118924	0.0225283	0.0254807	0.0382437	0.0594171	0.0517849	0.025545	0.0256436	0.020809	0.0279422	0.0212005	0.0104927	0.00582967	0.0121127	0.037953	0.0143592	0.0200144	0.0147165	0.0551519	0.034122	0.0203215	0.0161993	0.0174578	0.00982214
FBXO8	0.0275987	0.0231012	0.0160317	0.0226209	0.0386694	0.0319886	0.0174997	0.023158	0.0137793	0.0222054	0.0165819	0.00965064	0.0140023	0.0146099	0.0127488	0.0105628	0.0252379	0.0157145	0.0297626	0.0208367	0.0194974	0.0137688	0.0182614	0.0133178	0.019465	0.0264987	0.0185126	0.0358342	0.0249214	0.0206729	0.0253634	0.0143245	0.0184861	0.023908	0.0235149	0.020785	0.0237767	0.0146035	0.0623668	0.0218907	0.0129923	0.0117791	0.0190187	0.022397	0.0190498	0.013217	0.0124783	0.0209831
CEP44	0.0875378	0.0579917	0.0627582	0.0843163	0.073396	0.0800773	0.0575273	0.0544772	0.0445144	0.0673823	0.0582899	0.0852584	0.0783801	0.0571846	0.0599578	0.0641224	0.0847189	0.0812778	0.0698786	0.0843001	0.0571752	0.0442796	0.066257	0.0449666	0.0523546	0.0993876	0.0280725	0.0986465	0.0785466	0.0786721	0.0557179	0.0560549	0.0536774	0.0612005	0.0987375	0.0852677	0.0265749	0.0422436	0.0744688	0.0555241	0.0878161	0.0584005	0.0859046	0.0591998	0.0595369	0.0460416	0.0376179	0.0879684
HPGD	0.00174776	0.00226652	0.00533805	0.000747629	0.00192921	0	0	0.000372734	0.000435955	0	0.000459756	0.00158998	0.00282579	0	0	0	0.00281457	0	0.00131926	0.000190747	0.000645149	0.00597792	4.11672e-05	0.000130834	0.000494769	0	0	0.00669949	0.00296238	0.000633446	0.000363993	0.000211679	0.000522879	0	0.000932098	0.000339056	0	0.00109199	0	0.00449354	0	0	0.00938936	0.00499705	0.0029118	0.00177296	0.000692807	0.000166543
GLRA3	0.0239548	0.0312549	0.0118085	0.0287721	0.0419323	0.0349346	0.0126328	0.0240872	0.0210527	0.0277507	0.00596272	0.0208783	0.0184723	0.0189781	0.016918	0.0176702	0.0333903	0.0346123	0.0149154	0.0298683	0.0201537	0.00586538	0.0352939	0.0070455	0.0125682	0.0288326	0.0267594	0.0444632	0.0374659	0.0316612	0.0264728	0.02273	0.0204028	0.00977555	0.0231513	0.0205374	0.00736584	0.0106004	0.00791475	0.012088	0.0163312	0.0105177	0.0192306	0.0371703	0.0362	0.00769631	0.00621992	0.00887436
ADAM29	0.00309413	0.00572348	0.00325773	0.000518258	0.00232853	0.00767952	0.00277755	0.00223231	0.00469817	0.00340357	0.000525124	0.00154136	0	0.00271025	0.00248139	0.00143748	0.00372332	0	0.000681924	0.00352065	0.00105222	0.000804349	0.00195091	0.00146718	0.00116845	0.00391811	0.00188839	0.00506665	0.00391926	0.00187676	0.00128404	0.000823027	0.00107284	0.000997186	0.00429923	0.0022104	0.0069422	0.000849247	0.0150294	0.0028016	0.00389914	0.00276181	0	0.00409938	0.00133151	0.000549298	0.00134133	0.00167775
GPM6A	0.406315	0.368515	0.16811	0.338656	0.419038	0.450383	0.246805	0.277874	0.210366	0.207698	0.131835	0.296624	0.239376	0.229675	0.328619	0.195516	0.383113	0.351372	0.202504	0.320135	0.250955	0.108009	0.385079	0.118496	0.210815	0.417209	0.257908	0.421555	0.396001	0.341688	0.279957	0.227369	0.244533	0.17032	0.425844	0.33155	0.197328	0.1804	0.427792	0.188999	0.206349	0.178771	0.285533	0.42119	0.36996	0.113482	0.153357	0.119585
WDR17	0.145401	0.134908	0.0675461	0.149466	0.172799	0.198964	0.0809192	0.10875	0.0824264	0.0729159	0.0490055	0.102466	0.0629296	0.0728114	0.106605	0.0699149	0.14393	0.0950746	0.0907133	0.132726	0.0954281	0.0442734	0.129847	0.0556608	0.0944522	0.148496	0.0953801	0.196502	0.198112	0.133667	0.107338	0.0851428	0.0916507	0.0562732	0.122672	0.108816	0.056688	0.0632798	0.184035	0.0716314	0.085185	0.0671373	0.125761	0.165063	0.132625	0.0511837	0.0613472	0.0861776
SPATA4	0	5.04797e-05	0.000503057	0.00166915	0.00145913	0.000531045	0	0.00169634	0.00044377	0.00100349	0.000388746	0.000480089	0	0.000916344	0.000515745	0.000945507	0	0	0.000610575	0	0.000711016	0.00118029	0.00224697	0.000886505	0	0	0	0.00227322	0.0016946	0.00069685	0.00160305	0.000529677	0.00138241	0	0.00183165	0.000302246	0	0.00089707	0	0.00111733	0	0.000292436	0	0	0	0.00042654	0.000600722	0.000545648
ASB5	0.00194379	0.00065207	0.000678407	0.00278388	0.002356	0.002067	0	0.00073247	0.000969192	0	0.000283917	0.000343671	0	0	0.000344176	0	0	0.00340315	0.000753765	0.00124485	0.00114818	0.00067648	0.000774655	0.000646444	0.000474676	0	0	0.00354895	0.00183767	0.000619281	0.0020069	0.00114853	0.000223255	0.000350723	0.00166919	0.00127951	0	9.74226e-05	0	0	0	0.00102458	0.00717109	0.00211484	0.00039097	0.000203354	0.000452656	0
SPCS3	0.0698668	0.0687573	0.0521009	0.0853874	0.072401	0.0928711	0.0393437	0.0628102	0.052078	0.0551079	0.0466356	0.0413128	0.051547	0.0509627	0.0574992	0.0512602	0.0702877	0.0613962	0.0675783	0.0635727	0.0619258	0.0391584	0.0491825	0.0410061	0.0556004	0.0745525	0.0632333	0.0768597	0.0952259	0.0637626	0.0619231	0.0626983	0.0539078	0.0616033	0.0573251	0.0408965	0.048191	0.0444297	0.0859516	0.063302	0.0563352	0.0594546	0.0860319	0.0912153	0.0675252	0.0453672	0.029364	0.0405294
VEGFC	0	0.00157638	0.000957427	0.00107549	0.000683978	0.00191971	0	0.00158919	0.00154829	0.00372928	0.000566578	0.00121523	0	0.00251078	0.00131269	0	0	0	0.000921454	0	0.000443238	0.00129356	0.00304974	0.000717291	0.000886181	0.00103961	0	0.00205412	0.00150211	0.00161507	0.000423407	0.00275673	0.000383501	0.00273141	0.00281454	0.000286081	0	0.000761583	0.0084815	0	0	0	0	0.000929448	0	0.00038676	0.000740934	0.000385316
NEIL3	0	8.39956e-05	8.17548e-05	0.00174104	0.000125442	0	0	0.000145549	0	0	0.000878231	0.000338065	0	0	0	0	0	0	0.000648122	0	0	1.96838e-05	0.000211833	0	0.000675958	0	0	0	0.000250953	0.000264208	0.000684289	0.000812556	0	0	0	0	0	0	0.0050834	0	0.00200663	0	0	0	0.00021865	0	0	0.000141568
AGA	0.0456711	0.0360132	0.0273563	0.0337632	0.0231975	0.02461	0.0123095	0.0266137	0.0226415	0.0193356	0.0201537	0.0256282	0.0333303	0.0547982	0.0227332	0.0409514	0.00978752	0.0237273	0.0278181	0.0342807	0.0338678	0.0225777	0.020578	0.0154947	0.0213778	0.0212417	0.0490779	0.0361505	0.0247577	0.0380171	0.030123	0.0211138	0.0208526	0.023225	0.0115812	0.0372879	0.00894771	0.0194369	0.00370771	0.0136875	0.0326078	0.0082351	0.0443576	0.0191217	0.0106345	0.021077	0.0110136	0.0155876
TENM3	0.100266	0.18905	0.110862	0.117695	0.133974	0.290069	0.0885697	0.111156	0.0677439	0.106876	0.184692	0.184153	0.113533	0.137961	0.14273	0.114968	0.187643	0.0979183	0.0989459	0.102892	0.118242	0.0843856	0.142279	0.0749748	0.092741	0.135028	0.144227	0.158967	0.159308	0.248004	0.154844	0.106607	0.0965068	0.1498	0.16154	0.158948	0.0755753	0.0644114	0.286229	0.0474404	0.116791	0.0804698	0.123641	0.144488	0.138791	0.0609245	0.0620969	0.0689394
DCTD	0.00942101	0.00864911	0.00373213	0.00399008	0.00920213	0.0112139	0.0168978	0.0149578	0.00302591	0.003874	0.00221457	0.00434415	0.00410593	0.00877498	0.0090108	0.00904731	0	0.00599827	0.0051123	0.00954124	0.00824706	0.00418261	0.0123258	0.00370638	0.00683977	0.0113819	0.00873447	0.0070412	0.00837371	0.0043163	0.00852984	0.00628184	0.00837578	0.00316636	0.0119134	0.00388518	0.00367736	0.00542327	0	0.0111405	0.00386898	0.003854	0	0.000230227	0.0123142	0.0044347	0.00527121	0.00669787
WWC2	0.0837659	0.0694319	0.0498772	0.0826904	0.092323	0.104076	0.0824596	0.0881533	0.083368	0.078858	0.0437227	0.105029	0.102094	0.0581644	0.0813343	0.0809195	0.0654545	0.0761442	0.0765428	0.0759055	0.0854778	0.0530635	0.0963454	0.0678123	0.0565227	0.11791	0.0560063	0.0908667	0.0941452	0.077222	0.0538454	0.0761905	0.0616609	0.0707686	0.0930935	0.09229	0.0340411	0.0594257	0.107745	0.11112	0.0655425	0.0944836	0.107154	0.096904	0.0824753	0.0588322	0.0742283	0.0941324
CLDN22	0	0	0	0	0	0	0	5.8517e-05	0	0	0	0	0	0	0	0	0	0	0	0	0	3.78823e-05	0	0	0	0	0	0	0.000110995	0.000992371	0	0	0	0	0	0	0	0	0	0	0	0	0	0	0	0.00013506	0	0
CDKN2AIP	0.00654754	0.0143509	0.00897294	0.00939749	0.0107915	0.0117212	0.0113226	0.0102903	0.0100946	0.0101624	0.00910534	0.00934459	0.00228796	0.0135813	0.00556224	0.00428367	0.00505129	0	0.00928739	0.00979069	0.0096659	0.00714869	0.00879393	0.00798325	0.00857415	0.0121009	0.00733729	0.0176453	0.0124259	0.0100644	0.00805987	0.00782351	0.0112965	0.0104934	0.00979311	0.0124243	0.0161073	0.00741631	0	0.0121124	0.00220706	0.00664452	0.00507366	0.00755578	0.00448441	0.00680057	0.00377118	0.0144129
ING2	0.0120074	0.0117122	0.0069634	0.0103723	0.00611414	0.00798033	0.0206946	0.0122198	0.0061376	0.0019939	0.00651599	0.0083778	0.0114585	0.0127021	0.00958427	0.00690391	0.0177292	0.0123842	0.0090314	0.00183813	0.00868741	0.00974927	0.00987623	0.0108761	0.00342833	0.00996276	0.00754071	0.00958333	0.0120774	0.00552404	0.0136067	0.00955789	0.0103715	0.0052181	0.00998469	0.00287463	0.0237849	0.0157825	0.00632276	0.00989841	0.00543021	0.00296625	0.0199599	0.0059278	0.0119224	0.00816214	0.0110948	0.017234
RWDD4	0.0237724	0.014941	0.0175845	0.0226594	0.0176938	0.0217104	0.0141357	0.0170836	0.00921683	0.014333	0.0108092	0.0158257	0.00800122	0.0203276	0.0144799	0.0187929	0.0217492	0.0211439	0.0172197	0.0122156	0.0107849	0.0140069	0.0160803	0.0133756	0.00941334	0.0283912	0.00773473	0.0239071	0.0193512	0.0232335	0.020348	0.0125385	0.0166293	0.0175785	0.0151893	0.0191221	0.010831	0.0189688	0.0150114	0.0188989	0.0131023	0.0191413	0.0106152	0.0124794	0.00592728	0.0120031	0.00992437	0.0319735
TRAPPC11	0.0770812	0.0754231	0.0554231	0.0770513	0.0786661	0.0850407	0.0360931	0.0701405	0.0601458	0.0718861	0.0515476	0.0784831	0.065112	0.0822265	0.0776759	0.0776	0.0818956	0.0790542	0.0692665	0.0884734	0.0726475	0.051193	0.0713152	0.0565484	0.0542868	0.086863	0.0686473	0.0859605	0.0796155	0.0815464	0.0683074	0.0726232	0.0704309	0.0601856	0.0805075	0.0926434	0.0400486	0.0593131	0.0908514	0.0851609	0.0648318	0.0713602	0.0743829	0.086059	0.0880657	0.0522638	0.0513599	0.0949389
STOX2	0.287189	0.27512	0.200955	0.246543	0.280823	0.259806	0.197508	0.222486	0.20008	0.216043	0.193203	0.298091	0.2281	0.264969	0.283019	0.232128	0.318513	0.305535	0.222907	0.26744	0.238123	0.181359	0.240516	0.190624	0.183087	0.304312	0.183598	0.260874	0.30374	0.242617	0.208453	0.229769	0.214402	0.224624	0.352376	0.244016	0.13562	0.177845	0.245446	0.196681	0.239422	0.248209	0.266274	0.236662	0.270012	0.188988	0.199827	0.211615
ENPP6	0.0465444	0.0506593	0.0528944	0.0420942	0.0622295	0.0318999	0.0177907	0.0798744	0.0583528	0.0587638	0.0434333	0.0714458	0.0156149	0.0514711	0.0790382	0.0797905	0.0265471	0.0381001	0.0530098	0.0399754	0.066747	0.0409347	0.10969	0.0670524	0.0154344	0.0722761	0.0647247	0.0546834	0.0781732	0.0741894	0.0642565	0.0592362	0.0379092	0.0287182	0.0446732	0.0803983	0.00286178	0.0596047	0.0272286	0.0670508	0.0583143	0.0117882	0.0947384	0.0519942	0.0510102	0.0543237	0.117282	0.0184998
