## Supplementary material for "Single-cell dissection of schizophrenia reveals neurodevelopmental-synaptic axis and transcriptional resilience": TableS7br_Pseudobulk_variance_Oli (part 3 of 3)

### Sheet: Sheet1 (continued)
Gene	CON1	CON2	CON3	CON4	CON5	CON6	CON7	CON8	CON9	CON10	CON11	CON12	CON13	CON14	CON15	CON16	CON17	CON18	CON19	CON20	CON21	CON22	CON23	CON24	SZ1	SZ2	SZ3	SZ4	SZ5	SZ6	SZ7	SZ8	SZ9	SZ10	SZ11	SZ12	SZ13	SZ14	SZ15	SZ16	SZ17	SZ18	SZ19	SZ20	SZ21	SZ22	SZ23	SZ24
IRF2	0.143872	0.117697	0.0918618	0.114502	0.116813	0.100477	0.137773	0.0992336	0.09094	0.122219	0.0873087	0.109615	0.11259	0.102703	0.130369	0.118159	0.113828	0.110136	0.0975389	0.137504	0.111126	0.101506	0.117124	0.0995759	0.0825569	0.113142	0.126252	0.124812	0.131446	0.11954	0.0884232	0.106695	0.109825	0.113665	0.150903	0.147668	0.114119	0.107582	0.114177	0.146272	0.121312	0.126004	0.120769	0.129634	0.152749	0.0910665	0.110003	0.101873
CASP3	0.0291088	0.0227642	0.0210151	0.0310437	0.0267813	0.0207655	0.0171121	0.0241929	0.0205197	0.0171762	0.0177119	0.0156947	0.0146599	0.0172852	0.0215969	0.0209529	0.0298699	0.0162649	0.0237873	0.0383913	0.027726	0.0148142	0.0228099	0.018179	0.0205326	0.0232617	0.0154737	0.0185588	0.0259749	0.0268347	0.0188056	0.0138732	0.0156212	0.0201428	0.0288486	0.0276981	0.0304171	0.019473	0.0361712	0.0152214	0.0119707	0.0118427	0.0128686	0.0266174	0.0202742	0.0206421	0.0145221	0.0213033
PRIMPOL	0.0620748	0.0457048	0.048619	0.0547193	0.0552599	0.046176	0.0343975	0.0587156	0.0533592	0.0534314	0.0396025	0.051506	0.0408793	0.0666754	0.0435769	0.034666	0.0583434	0.0499652	0.0508229	0.054604	0.0447865	0.0443334	0.0510856	0.0425473	0.0475242	0.0494993	0.0710607	0.0653111	0.0512416	0.0634753	0.0630094	0.0415525	0.0487937	0.0555157	0.0551438	0.0500556	0.00514456	0.0283474	0.0420918	0.0374132	0.0590959	0.0591742	0.076787	0.0392832	0.0556796	0.0389247	0.0408788	0.059973
CENPU	0.00300955	0.00190008	0.00378636	0.00348833	0.00183279	0.00103705	0	0.00239411	0.000692534	0.00122776	0.00184795	0.00210409	0.00425448	0.00593967	0.00333273	0.00277698	0	0	0.000282903	0.000964686	0.0016296	0.00216365	0.00211025	0.00247061	0.00334676	0.00189952	0	0.00520855	0.00197532	0.00582579	0.00222436	0.00186131	0.00105107	0.00253653	0.00120262	0.00356265	0.00695199	0.00105857	0	0.0026353	0.00259989	0.00244406	0.0028685	0	0.00143378	0.00120115	0.00108545	0.00482753
ACSL1	0.0956373	0.103979	0.114671	0.117199	0.121763	0.0996695	0.11347	0.0938811	0.0690898	0.0939353	0.0818313	0.0949533	0.0661068	0.0785213	0.0924506	0.0935088	0.167559	0.107246	0.123524	0.0952045	0.108208	0.0789783	0.0848759	0.0740596	0.0976439	0.14643	0.126153	0.128471	0.168807	0.088207	0.0904283	0.131393	0.0935791	0.0823512	0.153821	0.12213	0.090221	0.106173	0.115849	0.149091	0.079956	0.0834356	0.0902316	0.129673	0.142508	0.095455	0.0719772	0.0935095
SLC25A4	0.049906	0.07398	0.0461775	0.0639678	0.0729822	0.0741133	0.0758244	0.0963393	0.0714177	0.0470776	0.0357265	0.0551874	0.0757963	0.0674801	0.0835325	0.0556699	0.073233	0.0698971	0.0650591	0.0586377	0.0588301	0.0314104	0.049953	0.0351008	0.0417697	0.0737822	0.0691018	0.0801935	0.104896	0.0684344	0.0930988	0.0806477	0.0719984	0.0398061	0.0805486	0.0673252	0.0601899	0.0525056	0.139737	0.0555302	0.0428	0.0663863	0.0934619	0.0974835	0.075841	0.0292253	0.0273459	0.036105
CFAP97	0.0628517	0.0358984	0.0388854	0.0468129	0.0311535	0.0481307	0.0187672	0.0418368	0.0361324	0.0385136	0.0364055	0.0278845	0.0426094	0.0562346	0.0304494	0.0576879	0.0878844	0.0295143	0.0519423	0.0323245	0.0372934	0.0318796	0.0438085	0.0270149	0.025239	0.0466919	0.0137153	0.0452377	0.0475631	0.0307482	0.0443653	0.038454	0.0329984	0.0429727	0.0421966	0.0457038	0.04105	0.0359642	0.070716	0.0343437	0.0392863	0.0430864	0.06725	0.046711	0.0336484	0.0308794	0.029684	0.0359866
SNX25	0.0683418	0.0562249	0.0468521	0.0617757	0.0609718	0.0595698	0.0960617	0.059337	0.0439752	0.0680509	0.0376972	0.0614851	0.0343863	0.0540979	0.0416136	0.0498327	0.133459	0.0683646	0.0480084	0.0468008	0.0519258	0.0583879	0.0650592	0.0434297	0.0513025	0.0542014	0.0658276	0.0572184	0.0675507	0.0502551	0.0534132	0.0551547	0.0656817	0.0501694	0.0790427	0.0823384	0.0641536	0.0646944	0.0490306	0.0636694	0.0585462	0.0664887	0.0609275	0.0935794	0.0871486	0.0509608	0.0553522	0.0557974
LRP2BP	0.0835746	0.0683029	0.0615912	0.0604737	0.051011	0.0716315	0.0651458	0.0780072	0.0551181	0.0545008	0.0525157	0.0428893	0.036279	0.0557302	0.0573158	0.0515616	0.12916	0.108509	0.0652829	0.0484122	0.0527183	0.043457	0.0688195	0.045376	0.0497737	0.0709943	0.0522707	0.0727859	0.085448	0.0640193	0.0763072	0.0446005	0.0435105	0.0537479	0.105019	0.0369782	0.0331005	0.0466188	0.0584765	0.0865753	0.03226	0.0869533	0.065289	0.0521783	0.0950036	0.0500281	0.0450562	0.137397
ANKRD37	0.00708903	0.0100814	0.00785074	0.0239227	0.0152095	0.0121411	0.063302	0.0203575	0.0133083	0.00817251	0.0076496	0.0109376	0.00302235	0.0181443	0.00849774	0.00895457	0.0242172	0	0.00867977	0.00852214	0.00770918	0.00557329	0.00567498	0.0062549	0.0115728	0.00914688	0.00527692	0.0157198	0.0128238	0.0152967	0.0180922	0.0142865	0.00774026	0.012573	0.0190875	0.0145386	0.010662	0.0136703	0.0110414	0.00923793	0.00998986	0.00377119	0.0110987	0.0382889	0.0198764	0.0115984	0.00505569	0.00510243
UFSP2	0.0634421	0.0461428	0.0435705	0.0569421	0.0628644	0.054298	0.0365314	0.0555178	0.0407485	0.0385907	0.0313153	0.0460809	0.0399004	0.0446821	0.043846	0.0539629	0.0408073	0.0306618	0.0630481	0.0509105	0.0502872	0.0432831	0.0336246	0.0337108	0.0395416	0.0507381	0.0680518	0.0566855	0.0719744	0.0538785	0.036262	0.0409263	0.0269877	0.0424972	0.0522281	0.053298	0.0322261	0.0350368	0.0556177	0.0459266	0.0554161	0.0495717	0.0716763	0.0639097	0.044081	0.0456444	0.0359618	0.0380453
C4orf47	0.0187888	0.0181966	0.015454	0.0227654	0.0262492	0.0362444	0.0371458	0.0329978	0.0182214	0.0157841	0.0135615	0.0115577	0.0072172	0.0198736	0.0180495	0.0199652	0.0285176	0.0243998	0.0202225	0.0218052	0.0172372	0.0100635	0.0201915	0.0152195	0.0152053	0.0199847	0.0229057	0.0401751	0.0269708	0.013526	0.0233319	0.0191847	0.0234289	0.0279927	0.0257009	0.0134944	0.0345954	0.0250156	0.0182359	0.0269192	0.0143361	0.0168911	0.030246	0.0335977	0.0227502	0.0145938	0.0203081	0.0546362
CCDC110	0.00651352	0.00441659	0.00213056	0.0035849	0.00182426	0.0013095	0.0115547	0.00394759	0.00651484	0.00567905	0.0026191	0.00460963	0.00408379	0.00301709	0.00149522	0.00368495	0.00181772	0	0.0025113	0.00247149	0.0050344	0.000902173	0.00428967	0.00225045	0.00533975	0.00367651	0.00208838	0.00599583	0.00501298	0.00260738	0.00458062	0.00307968	0.00218022	0.00817425	0.00222061	0.00270208	0.00876812	0.00338701	0.0177338	0.00135909	0.00329768	0.00465074	0.0040145	0.00916151	0.00264984	0.00239381	0.00347285	0.00217188
PDLIM3	0.0249832	0.00898818	0.00827008	0.00721734	0.00509078	0.0153592	0.00299719	0.0190805	0.00467996	0.0230554	0.0118661	0.00622299	0.0180056	0.0164806	0.00918393	0.00543286	0.0356579	0.00611867	0.0169954	0.011781	0.0129532	0.0129838	0.0059075	0.00602512	0.0131151	0.00684113	0.0116746	0.0123555	0.0324158	0.0070685	0.0189123	0.00564778	0.00970824	0.0136036	0.0321733	0.00639197	0	0.00592057	0.0210555	0.0054381	0.0061256	0.0201807	0.0324459	0.0184464	0.0199162	0.00451811	0.00516498	0.0191868
SORBS2	0.143633	0.130438	0.0552851	0.104661	0.14684	0.170767	0.139438	0.0944365	0.0632586	0.0630801	0.0355868	0.108695	0.112782	0.100034	0.116177	0.0681447	0.140724	0.0985648	0.0655185	0.123364	0.0755351	0.035717	0.14027	0.0484522	0.0642809	0.133731	0.0792062	0.149927	0.145602	0.120189	0.106215	0.0787255	0.0823957	0.0525804	0.141377	0.106012	0.0750644	0.0562997	0.188792	0.0641153	0.0877764	0.079002	0.123732	0.109362	0.132725	0.0367438	0.048769	0.047893
TLR3	0.00428757	0.000201863	7.39884e-05	0	0.000276445	0	0	0	0	0	0	0	0	0	9.82771e-05	0	0	0	0	0	0	0.000163679	0.000819674	0	0.000689356	0.000222208	0	0	0.000623044	0	0	0.000311461	0.000335944	0.000672047	0	0	0	0	0	0	0	0	0	0.00238433	0.000144662	0.000306084	0.000114729	0
FAM149A	0.00476807	0.00830328	0.00480263	0.0108467	0.0103619	0.00534229	0.00781269	0.00635164	0.007322	0.000690909	0.00184527	0.00653326	0	0.00670661	0.00773618	0.0048119	0.0095082	0.00395088	0.006372	0.00333296	0.00642637	0.00193264	0.00782984	0.0032653	0.00344762	0.00609347	0.015488	0.0106323	0.00879292	0.00821961	0.00666115	0.00452788	0.00838501	0.00263958	0.00651101	0.00494476	0	0.00256537	0	0.00571799	0.00104537	0.00424147	0	0.0124016	0.00955033	0.00276219	0.00309553	0.00441022
CYP4V2	0.029715	0.0225683	0.0193825	0.0190372	0.024884	0.0318037	0.0183534	0.0313335	0.0236	0.0281804	0.0217253	0.0353784	0.0228147	0.0333284	0.0262164	0.0282422	0.0180078	0.040915	0.0319022	0.03129	0.0250508	0.0145023	0.0360187	0.0244238	0.0242779	0.0266134	0.0320967	0.0273513	0.0313266	0.0265006	0.0259042	0.016202	0.027581	0.0346926	0.0297733	0.0188477	0.0297412	0.0225842	0.02164	0.0224916	0.0382935	0.0397838	0.0179386	0.038953	0.0218373	0.0201796	0.0166553	0.0464517
KLKB1	0.0140713	0.022451	0.00771979	0.0254999	0.0124271	0.0216433	0.00636463	0.0144945	0.0143777	0.0122324	0.0176537	0.0113545	0.0155489	0.0149377	0.0111715	0.0135087	0.010608	0.0177065	0.0142526	0.0254859	0.0158621	0.00497521	0.0107798	0.0192028	0.0226023	0.0162246	0.0044329	0.0223071	0.0117307	0.0281404	0.0253132	0.00824335	0.0130801	0.0163624	0.0121301	0.0147544	0.0156922	0.0210624	0.0221738	0.00686811	0.00532029	0.016159	0.0133957	0.0117987	0.00762908	0.00452174	0.0138207	0.00418838
F11	0.00315362	0.00190116	0.00188854	0.000478665	0.000822247	0	0	0.000714656	0	0.00174059	0.00238207	0.00305098	0.0037382	0	0.00220682	0.0013288	0	0	0.00140129	0.00581705	0.00241561	0.00057274	0.000699258	0.00116905	0.000178732	0	0.00206551	0.0027786	0.00041055	0.00109115	0.00243893	0.00118432	0.000528392	0.00135638	0	0.000667953	0.00113127	0	0	0.000493294	0	0.000544031	0	0	0.000352241	4.87995e-05	0.000361865	0.000173232
AC018709.1	0.00261764	0.000581588	0.000454996	0.00274106	0.00230795	0.00202246	0	0.000311133	0.000776391	0.000139926	0.000126421	0.000801321	0	0.00039718	0.000908979	0	0	0	0.000938782	0	0.000118311	0.00055328	0.000285712	0.00049703	2.55373e-05	0	0.00414685	0.000605057	0.00114091	0.000784591	0.000617635	0	0.000404441	0	0.00176392	0.000785033	0	0.000458053	0	0	0	0.000368387	0	0	0	0.000226023	0.000887656	0.000227067
FAT1	0.015491	0.0500284	0.0412365	0.0276113	0.0289711	0.0148191	0.0245462	0.0283299	0.0250669	0.0245587	0.00637394	0.0144148	0.0359494	0.00198911	0.0138367	0.0327713	0.0394182	0.0219805	0.0358816	0.0212169	0.0134563	0.0247391	0.0532763	0.0259037	0.0108959	0.0122728	0.0275136	0.0167779	0.0203822	0.0164534	0.0129126	0.00995643	0.0092607	0.0013413	0.0195264	0.0271331	0.0229575	0.0272773	0.00351525	0.0310577	0.0165766	0.0030367	0.0252215	0.0169872	0.0457184	0.0152181	0.0288499	0.0411215
ZFP42	0	0	0.000445561	0	0	0	0	0	0.000242075	0	0	0	0	0	0.000555822	0	0	0	0	0	0	0	0.000104761	8.67782e-05	0.000398949	0	0	0	0	0	0	0	0	0	0	0	0	0	0	0	0	0	0	0	0	0	0	0
TRIML2	0	0.000422529	0.000119973	0.000840072	0.000479451	0	0	0.00018509	0	0	0.000611089	0.00267731	0	0.00324591	0.000261907	0.000625015	0	0	0	0	0.000830825	0	0.000157937	0.00024807	0.000359525	0.00149512	0	0.00018063	0.0012444	0.000608077	0	0.000129464	0.000102879	0.000760987	0	0.000312218	0	0.000312717	0	0	0.00126487	0.0015396	0	0	0.000393576	0.000237881	0	0
TRIML1	0	0.000119377	0	0	0.000187744	0	0	0.000723709	0.000188936	0.00122923	0	0	0	0	7.37453e-05	0	0	0	0	0	0.000471472	2.35716e-05	0.000384698	0.000390482	5.96364e-05	0.000349685	0	0.000830804	0.000279761	0	0.000152495	0	0.000181825	0	0	0	0	0	0	0	0	0	0	0	0	0.000161266	0	0
FRG1	0.0481295	0.0310154	0.0266382	0.0342299	0.0519593	0.0460576	0.0327171	0.0299794	0.0309877	0.0255423	0.0211333	0.0255274	0.0297408	0.0307373	0.0225137	0.0240483	0.0169068	0.0438381	0.0300341	0.0373138	0.0273329	0.0183357	0.0252781	0.0232531	0.0217726	0.0308048	0.0349465	0.0362864	0.0485137	0.0411915	0.0251067	0.0258794	0.0192212	0.0258609	0.0198531	0.0442663	0.0244624	0.0229337	0.00592131	0.0220598	0.022754	0.0238696	0.0331484	0.0407115	0.0315976	0.0182718	0.0169858	0.033041
DUX4	0	0	0	0	0	0	0	4.36962e-05	0	0	0	0	0	0	0	0	0	0	0	0	0	0	0	0	0	0	0	0	0	0	0.000254072	0	0	0	0	0	0	0	0	0	0	0.000299077	0	0	0	0	0	0
PLEKHG4B	0.000716746	0.000336811	0.000931526	0.000630538	0.00232947	0.0007522	0.00164383	0.000948317	0.00099661	0	0.00027992	0	0	0.000887736	0.00112208	0	0	0	0.000954776	0.000585499	0.00018067	0.000463475	0.00224436	0.000421344	0.00098003	0.000474863	0.00414685	0.000253476	0.00200291	0.00150478	0.000553864	0.00221748	0.000699062	0	0.000350828	0	0	0.000403231	0	0.000454641	0.00244735	0.000600248	0	0	0.000257523	0.000588871	0.000221023	0.000494836
CCDC127	0.0257758	0.018579	0.0138524	0.0189103	0.0179974	0.0147684	0.0104662	0.0165995	0.0191425	0.00912677	0.0132212	0.00711536	0.0189727	0.0189308	0.0161043	0.0141086	0.00243087	0.0143511	0.0147493	0.0136903	0.0156634	0.0118842	0.0110276	0.00984838	0.0112211	0.0122619	0.0221354	0.0125626	0.0148461	0.011921	0.0149351	0.0221676	0.0125745	0.0158636	0.0111368	0.0133411	0.0152986	0.0125436	0.0302809	0.0099643	0.00953499	0.0127944	0.0339072	0.0153591	0.00507533	0.0118584	0.00945281	0.00782909
SDHA	0.097184	0.0874325	0.0658188	0.084572	0.079005	0.0917209	0.0953758	0.078521	0.0788306	0.0738821	0.0632677	0.0872673	0.0869303	0.0887046	0.0973473	0.0775518	0.0850861	0.0711487	0.0917677	0.100067	0.0936938	0.105608	0.0741162	0.0673338	0.0540933	0.0984226	0.0350756	0.0961889	0.0489052	0.0594355	0.0968305	0.102832	0.0727893	0.0664334	0.0686384	0.0805808	0.0686939	0.0891248	0.0557197	0.131823	0.0839721	0.0761221	0.0722734	0.125014	0.119347	0.0598131	0.0516392	0.0643026
PDCD6	0.0445235	0.0571702	0.0341924	0.0595391	0.0479734	0.0378801	0.0523534	0.0436643	0.033393	0.0415319	0.0330898	0.0432204	0.0351214	0.0731259	0.0715437	0.0540244	0.06653	0.0493283	0.0373809	0.0485499	0.0508676	0.0405239	0.0638628	0.0382209	0.0289142	0.046734	0.045535	0.0423176	0.038929	0.0383785	0.0401746	0.0409014	0.0413268	0.0409094	0.0403784	0.067851	0.0450957	0.0458823	0.0570547	0.0366062	0.0345916	0.0512682	0.0360829	0.0581848	0.0666858	0.0342896	0.0459491	0.0649347
AHRR	0.00346694	0.00636695	0.00546219	0.00372503	0.00534247	0.00364355	0.00266759	0.00512753	0.00317232	0.00121667	0.00166148	0.00355521	0	0.00754138	0.00570411	0.00159602	0.0151817	0	0.00344361	0.00222589	0.00762708	0.00504205	0.00390285	0.00569534	0.00289455	0.00539152	0	0.00910986	0.00472078	0.00475617	0.00542414	0.00635409	0.00514193	0.00594691	0.00797205	0.00451809	0.00648748	0.00434002	0	0.00206448	0	0.00585906	0.00394788	0.00106686	0.00570861	0.00441612	0.00441999	0.00437886
EXOC3	0.0563302	0.062943	0.0313019	0.0403779	0.0581986	0.0587713	0.0271278	0.049785	0.0513739	0.0317163	0.0297414	0.0414132	0.0560811	0.0506625	0.0700555	0.0454285	0.0415276	0.0651545	0.038715	0.0596664	0.0589426	0.0319192	0.0520186	0.039497	0.0385682	0.0587011	0.0521298	0.0494099	0.0502092	0.0478424	0.047237	0.0490511	0.0524751	0.0401424	0.050027	0.0548709	0.0326763	0.0405392	0.0921873	0.0443156	0.0621781	0.050077	0.0395112	0.0609572	0.0472019	0.0349101	0.0338403	0.0448072
SLC9A3	0.0035661	0.00441315	0.00595732	0.00415606	0.00445648	0.00208173	0.00686704	0.00809056	0.00379767	0.00464356	0.00171882	0.0044266	0.00674528	0.0074713	0.00803971	0.00635248	0.00851496	0.00260473	0.0040157	0.00270617	0.00236049	0.00213454	0.00156528	0.00359668	0.0050579	0.00477875	0.00598745	0.00333623	0.00533598	0.00335437	0.00636821	0.00498991	0.00406065	0.00349572	0.000766957	0.000447234	0.00389094	0.00491412	0.0156636	0.00516436	0.00160404	0.00275745	0.00420923	0.00327285	0.00235403	0.00221238	0.000908117	0.004793
CEP72	0.00950247	0.00916963	0.011336	0.00738904	0.0125261	0.0143134	0.0102807	0.0140186	0.00854689	0.0081902	0.00712778	0.00798372	0.00822131	0.0209139	0.0102932	0.0092762	0.00935646	0.016745	0.00914525	0.0154687	0.00355833	0.0105954	0.00776736	0.00899272	0.00531349	0.008526	0.00763248	0.0112263	0.017605	0.00955272	0.0122093	0.0108433	0.00895707	0.0152549	0.0188147	0.0094883	0.00454014	0.00564735	0	0.00814822	0.011995	0.0150627	0.0102439	0.00119339	0.00745281	0.0100541	0.01037	0.0108477
TPPP	0.203165	0.330756	0.217211	0.223277	0.268682	0.185166	0.20736	0.201737	0.177338	0.154347	0.151047	0.158609	0.25647	0.182056	0.221803	0.146588	0.332092	0.183183	0.235008	0.273736	0.203493	0.145248	0.182301	0.140361	0.180901	0.267893	0.200207	0.224022	0.232476	0.19559	0.177078	0.212259	0.18447	0.175418	0.217082	0.227843	0.169146	0.184449	0.301267	0.185204	0.205803	0.190407	0.269003	0.19166	0.222997	0.161303	0.169611	0.143598
ZDHHC11B	0.127913	0.20115	0.16621	0.121095	0.0857569	0.084413	0.137012	0.167527	0.095331	0.0732939	0.0975814	0.138313	0.122448	0.0973725	0.149073	0.154794	0.234553	0.210247	0.162031	0.132623	0.153609	0.125815	0.246228	0.0974548	0.0471179	0.156533	0.137852	0.198755	0.183738	0.114092	0.140743	0.125579	0.158356	0.116026	0.218292	0.224035	0.135621	0.159542	0.204533	0.172225	0.150252	0.0869118	0.184999	0.201199	0.270066	0.136716	0.0874717	0.137948
ZDHHC11	0.037116	0.0403805	0.0491022	0.0371399	0.0152976	0.0163912	0.0578206	0.0335152	0.0381419	0.0312327	0.013719	0.0234454	0.00951719	0.0247431	0.04744	0.0365716	0.0552435	0.0191712	0.0393638	0.0333111	0.0311489	0.039225	0.0423781	0.0415617	0.0276418	0.0367641	0.0401351	0.0302365	0.0383873	0.0194149	0.0656788	0.041232	0.0625083	0.025171	0.0367582	0.0550159	0.0496742	0.0471541	0.0214756	0.0308911	0.033015	0.0429924	0.0219128	0.0375211	0.0890151	0.0312566	0.0265205	0.0756372
BRD9	0.061253	0.0881679	0.0598602	0.0850628	0.110763	0.060373	0.0602176	0.0610019	0.0554555	0.0511178	0.037478	0.0629916	0.063155	0.0764202	0.0826334	0.0468102	0.063919	0.0682312	0.0683515	0.0947271	0.0727392	0.0515422	0.0684277	0.0420064	0.0459096	0.083522	0.0643861	0.0705605	0.0984088	0.0754933	0.0704137	0.0722387	0.0648789	0.060493	0.0660814	0.101748	0.0715274	0.0644069	0.0717621	0.0498939	0.0428808	0.0452387	0.115123	0.0785739	0.0872684	0.0456767	0.0582428	0.0652844
TRIP13	0	0.000859013	0.00070259	0.00160341	0.00183486	0.00180105	0	0.00203034	0.00316849	0.00209816	0.000576428	0.00212516	0	0	0.00173412	0	0	0.00950223	0.000905407	0.002669	0.0015792	0.000760219	0.00138825	0.000740237	0.00251551	0.00207266	0	0.00362134	0.000932553	0.000777477	0.00189287	0.00154636	0.00352653	0.00183452	0.000545257	0.000790465	0.00182558	0.00151325	0	0.00083355	0.00201503	0.000399164	0.00426233	0	0.00137303	0.00075606	0.0014233	0.00241587
NKD2	0	0.000362986	0.000389301	0.000654122	0.00132855	0.00230427	0.00529628	0.000409798	0.00219928	0	6.25825e-05	0	0	0	0.00069389	0.00180452	0	0	0.000237186	8.37637e-05	0.000707092	0	0.00129349	0.000446426	0.000265255	0.000830167	0	0.00130288	0.000664184	0	0.00108952	0	0.00049548	0.000299679	0.000705717	0	0	0.000126072	0	0.0030226	0	0	0	0	0	0.000484113	0.00138388	0.000440864
SLC12A7	0	0.000924436	0.000199252	0	0.00136183	0.00292861	0	0.00141324	0.000648601	0.000400626	0.000123644	0.00234676	0	0	0.000160505	0	0	0	0	0	0.00160668	0.000379226	0.000885978	0.000832966	0.000160616	0.000685415	0	0.00282724	0.00256822	0.000617512	0.00126713	0.000788961	0.00138753	0	0.000860565	0.00046099	0.00136341	0.00041548	0	0	0	0	0	0	0	0.000162464	0.000170622	0.000933988
SLC6A18	0	0.000249588	0	0	0.000163123	0	0	0	0	0	0	0	0	0	7.24911e-05	0	0	0	0	0	0	0	0	0	0	0	0	0	0.000264511	0	0	0	8.76695e-05	0	0	0	0	0	0	0	0	0	0	0	0	0	0	0
TERT	0	0	0	0.000862327	0	0	0	6.88216e-05	0	0.000310316	4.21342e-05	0.000367151	0	0	9.35377e-05	0	0	0	0	0	0	2.62428e-05	0.000180252	0	0.000477449	0	0	0	0.000498067	0.000161056	0	0.000356118	0	0	0	0	0	5.9588e-05	0	0	0.00140484	0	0	0	0	0	0.000339127	7.57672e-05
CLPTM1L	0.0207485	0.033026	0.0205278	0.036609	0.0355421	0.0375346	0.052721	0.0342745	0.0300374	0.023885	0.0154836	0.019153	0.0367675	0.0238675	0.0359345	0.0176298	0.0191256	0.0389495	0.0272034	0.0351801	0.0197552	0.0164164	0.0403163	0.0174952	0.0207779	0.0304298	0.0113483	0.0261687	0.0306019	0.028984	0.0355566	0.0252348	0.0380186	0.0190831	0.029304	0.0327166	0.0253502	0.0195524	0.0155724	0.0253458	0.0195349	0.00610179	0.0393075	0.0582217	0.0283427	0.0155832	0.0226803	0.0227002
SLC6A3	0	0.000109197	0	0.000345681	0	0	0	7.74554e-05	0	0	0.000135236	0	0	0.00176547	0	0	0	0	0	0	0	8.19187e-05	0.000128235	7.72843e-05	0.000645752	0	0	0	0.000207592	0.000395526	0	0	3.99226e-05	0	0	0	0	0	0	0	0	0	0	0	0	5.5468e-05	0	0
LPCAT1	0.016884	0.0137849	0.0056093	0.0129897	0.0136912	0.0132575	0.0201167	0.0110828	0.0137846	0.0062719	0.00216292	0.0116658	0.00249732	0.0117558	0.0133506	0.00298845	0.0209091	0.0183006	0.00538607	0.0166418	0.00857927	0.00406316	0.0155099	0.00411441	0.00747282	0.0186232	0.00432414	0.0124053	0.0136035	0.0128573	0.0159899	0.0138435	0.0138072	0.00320049	0.0132382	0.0184454	0.0141481	0.0100404	0	0.0224207	0.0144199	0.00736413	0.00406366	0.0224636	0.0208448	0.00334907	0.00486094	0.00894955
MRPL36	0.0111845	0.012544	0.0100217	0.0155233	0.0226756	0.0165044	0.0117466	0.013542	0.0133114	0.00897931	0.00527902	0.00671051	0.0189216	0.012725	0.0125989	0.0151462	0.00421916	0	0.0149521	0.0117101	0.017061	0.00622559	0.00832083	0.00972998	0.00544305	0.00566149	0.00287451	0.00864162	0.0157401	0.0126936	0.0158682	0.0160241	0.0123561	0.00603981	0.00532239	0.00720263	0.0108414	0.00984392	0.012092	0.00855761	0.00964271	0.00723029	0.00707157	0.0150913	0.0132475	0.00762306	0.00580657	0.00713155
NDUFS6	0.0311996	0.0348064	0.0301579	0.0471673	0.0566252	0.0404068	0.0360715	0.0376993	0.0286071	0.0290625	0.0175072	0.0227291	0.0143707	0.0606803	0.049743	0.0266665	0.0472825	0.0408569	0.0393409	0.040882	0.0391618	0.025249	0.0304393	0.0322852	0.0211998	0.030926	0.0375836	0.0394443	0.064017	0.042058	0.0400524	0.0388713	0.0315095	0.0211534	0.0229332	0.0264641	0.0452428	0.0223937	0.0450977	0.0305349	0.051238	0.0342107	0.0783528	0.0276463	0.0396714	0.0248543	0.0248178	0.0255099
IRX4	0	0	0.000171523	0	0.00017106	0	0	0	0	0	0	0	0	0	0	0	0	0	0	0	0.000304604	0	0	0	0	0	0	0	0	0	0	0	0	0	0	0	0	0	0	0	0	0	0	0	0	6.53829e-05	0	0.000215143
IRX2	0	0	3.18265e-05	0	0	0	0	0.000176776	0	0	6.05307e-05	0	0	0.00119955	0	0	0	0	0	0	0	0.000173284	0	0	1.73359e-05	0	0	0	0	0.000667409	0	0	0	0	0	0	0	0	0	0	0	0	0	0	0	0.00106017	0	0.000170142
ADAMTS16	0.00438574	0.00901206	0.00719983	0.0140508	0.00933382	0.012774	0.00659376	0.00767814	0.00695044	0.00636692	0.00295868	0.00276934	0.00239731	0.00922029	0.00471189	0.00366779	0	0	0.0113417	0.00379841	0.0118403	0.00717325	0.0112713	0.0081749	0.00223059	0.00801902	0.00437437	0.0109511	0.0205658	0.00615293	0.00522082	0.0113565	0.00486412	0.00150256	0.00708924	0.00406098	0	0.00453363	0.0156636	0.00890122	0.00714638	0.00934477	0.00554317	0.00143432	0.00841324	0.00429599	0.00446436	0.00263318
ICE1	0.114987	0.110219	0.0758978	0.0963601	0.0947398	0.145918	0.0769518	0.0983239	0.0782028	0.09139	0.0783073	0.115585	0.0939078	0.090744	0.0950516	0.0859009	0.1118	0.131118	0.0917484	0.112031	0.0938743	0.0729798	0.125904	0.0754092	0.0827523	0.138207	0.0830534	0.099762	0.0966267	0.103301	0.0819398	0.0895716	0.0832448	0.0892187	0.112273	0.112695	0.0866907	0.0857688	0.172513	0.109319	0.0914866	0.0706153	0.101893	0.123181	0.10101	0.0690298	0.0750298	0.14475
MED10	0.0283702	0.0373141	0.0292536	0.0522931	0.0493063	0.0287906	0.0135162	0.040718	0.0291487	0.0217275	0.0217676	0.0276165	0.0503816	0.0533939	0.0431756	0.0340899	0.0301078	0.033436	0.0394864	0.0346789	0.0432212	0.0307927	0.0267346	0.033586	0.0252514	0.0404493	0.0278275	0.0274329	0.0743106	0.0372405	0.0270939	0.0518232	0.0355275	0.033778	0.031685	0.0329655	0.0144559	0.0331844	0.0552463	0.0342552	0.0307128	0.0486139	0.0897662	0.033262	0.0330282	0.0235657	0.0224175	0.0441444
UBE2QL1	0.0361765	0.0303049	0.0157111	0.0241715	0.0385562	0.0272131	0.0152708	0.0269155	0.0232418	0.0136691	0.0107013	0.0180216	0.0254349	0.0116625	0.0258851	0.0164327	0.0291821	0.00683293	0.0112053	0.0214908	0.0212301	0.00697323	0.0229368	0.0065031	0.0101794	0.0313271	0.0313187	0.0238256	0.0334089	0.0238883	0.022709	0.0207765	0.0264192	0.00906561	0.0348822	0.0138406	0.011462	0.0163166	0.0364946	0.0121537	0.00504233	0.0167652	0.0174148	0.0338847	0.0178903	0.00438903	0.00948017	0.00689336
NSUN2	0.065759	0.0757297	0.0261894	0.0584548	0.0320953	0.037483	0.0522784	0.0342034	0.0312573	0.065947	0.0338446	0.0483262	0.0483312	0.0663421	0.085099	0.0288356	0.0496217	0.0377323	0.0558143	0.0287968	0.0399344	0.0263433	0.0473059	0.023157	0.0453689	0.0212595	0.059938	0.0588037	0.0229753	0.0564944	0.0543993	0.0922349	0.0600407	0.0629358	0.029141	0.0980391	0.0263432	0.0276523	0.0872142	0.0724556	0.0361459	0.0904698	0.0182774	0.0801808	0.0635354	0.0412568	0.0239929	0.0581269
SRD5A1	0.0324952	0.017847	0.0169609	0.02506	0.024695	0.0328135	0.0239912	0.0272873	0.0198442	0.0214386	0.0117691	0.0212658	0.018382	0.0131406	0.025501	0.0240546	0.0124795	0.018865	0.0157852	0.0172737	0.020935	0.0167592	0.0297095	0.0167991	0.0144787	0.0152177	0.0378842	0.0235029	0.0241956	0.0162947	0.0234956	0.0129015	0.0188558	0.0206439	0.0197131	0.0211964	0.0167526	0.0177293	0.0154099	0.0223747	0.0176264	0.0136821	0.0302137	0.0155755	0.0188254	0.0126661	0.0223449	0.0284587
TENT4A	0.0639177	0.0633493	0.0525286	0.0646012	0.0591977	0.0537646	0.0838902	0.0540624	0.0519001	0.0445544	0.049007	0.063874	0.0242502	0.0645257	0.0654133	0.0570577	0.087667	0.0192813	0.0528949	0.0617586	0.0596941	0.0434066	0.0665074	0.0507278	0.0435476	0.0498736	0.0536927	0.0502106	0.0509647	0.0521187	0.0725833	0.0599624	0.0532906	0.0693029	0.0401881	0.0563896	0.106229	0.0653807	0.0478118	0.0498483	0.0683018	0.0478248	0.0388269	0.0616932	0.0459713	0.046592	0.0637188	0.0613618
ADCY2	0.0996168	0.10085	0.0441271	0.0883535	0.120382	0.108808	0.0617926	0.0788832	0.0610113	0.0498727	0.030077	0.0764072	0.0800119	0.0536451	0.0792205	0.0480075	0.131706	0.110398	0.0547584	0.0880701	0.057075	0.0341621	0.116688	0.0361962	0.0480909	0.119866	0.0668818	0.107867	0.114019	0.101468	0.0882261	0.074597	0.0730324	0.041227	0.097381	0.086521	0.0610768	0.0448081	0.11234	0.0495357	0.0487978	0.0528672	0.0694334	0.119964	0.0955901	0.0331363	0.0441966	0.0445564
C5orf49	0	0.0024893	0.000531555	0.00158717	0.00238977	0.00087495	0.00623164	0.0021979	0.00133578	0.000866286	0.000718863	0.00217659	0	0	0.00213163	0.00062691	0	0	0.000475959	0.00117563	0.00260747	0.000465196	0.00318809	0.00108009	0.000340179	0.00109567	0	0.00493159	0.0045707	0.00182026	0.00249283	0.00471929	0.00283785	0	0.00416277	0.001647	0	0.00229619	0	0	0	9.4881e-05	0.00398839	0.0040514	0.00160283	0.00108384	0	0.000672131
MTRR	0.0688471	0.0632018	0.0536717	0.0782082	0.0812595	0.0916949	0.0560348	0.0643691	0.0575476	0.0643359	0.0517814	0.0600518	0.0646922	0.0281272	0.0562846	0.0636283	0.115729	0.0519795	0.0657984	0.0601524	0.0675585	0.0411788	0.0629196	0.0516383	0.0621124	0.0672247	0.0416998	0.0761618	0.089173	0.0701035	0.0511275	0.0492463	0.0519451	0.0616433	0.0634244	0.0694546	0.0698129	0.0580813	0.0915622	0.0791933	0.0598703	0.0567735	0.0551898	0.0884611	0.0793562	0.0419094	0.0320812	0.05902
FASTKD3	0.015062	0.011813	0.00772506	0.0111172	0.0116813	0.00832026	0	0.0122288	0.00959225	0.00717186	0.0111455	0.0096144	0	0.0109282	0.0103755	0.00405459	0.0124385	0.011979	0.0104466	0.00801968	0.0132937	0.0057116	0.00946352	0.00636129	0.00492885	0.0102855	0.00185404	0.0140557	0.0116336	0.00834895	0.00624649	0.00927566	0.00563577	0.0057109	0.00920997	0.00553173	0.00583092	0.00941383	0.0318805	0.00485175	0.00881637	0.00540943	0.0171039	0.00475651	0.00513872	0.00555613	0.00717863	0.0073469
SEMA5A	0.0783311	0.0792075	0.0998495	0.0700012	0.0880809	0.162914	0.0393284	0.0971725	0.091315	0.146762	0.0816543	0.172229	0.0632124	0.0262123	0.130051	0.096957	0.0929456	0.0601039	0.0865436	0.0560531	0.123048	0.0619729	0.0958623	0.0866714	0.116937	0.164816	0.0659245	0.0663355	0.0932763	0.0801504	0.049151	0.0779877	0.090726	0.0525836	0.101235	0.134996	0.0495705	0.0956215	0.0396993	0.0650938	0.0731301	0.0655738	0.0858755	0.196384	0.107672	0.0372701	0.0844273	0.0906916
TAS2R1	0.00209822	0.000963803	0.000368573	0.000696421	0	0	0	0.00072486	0.000943105	0.00203473	7.41618e-05	0.00294095	0	0.00065041	0.00109923	0.000986883	0.00505432	0	0.000826099	0	0.000414676	0.000563798	0	0.000707909	0	0.000230272	0.00208838	0.000430753	0.000176187	0.00105154	0.000159973	0.00443924	0.000265759	0	0.000802462	0.00186502	0	0.000733309	0	0	0	0	0.00321681	0.00489585	0	0.00105262	0.000251592	0.000561895
CCT5	0.0491617	0.0449657	0.0336621	0.0420522	0.0473752	0.0309422	0.141044	0.0526618	0.0444971	0.0424009	0.0334198	0.0313039	0.0382561	0.0448877	0.0534751	0.0442326	0.0809788	0.0564974	0.0429634	0.0368774	0.0363412	0.0302549	0.0436605	0.0333311	0.0375247	0.0431602	0.0314546	0.0567113	0.0536244	0.045802	0.0704542	0.0441536	0.0534886	0.0512137	0.0479332	0.0630462	0.0656103	0.0485671	0.112852	0.0397135	0.0324798	0.0429617	0.0365336	0.0899809	0.0613224	0.0244188	0.0339395	0.0429654
CMBL	0.00208848	0.00467914	0.00319709	0.0020329	0.00711855	0.00499948	0.00342064	0.00855665	0.000570781	0.00523111	0.0023732	0.00651064	0	0.00910035	0.00912512	0.0020326	0.0043339	0.00555836	0.00425644	0.007575	0.00855104	0.00144275	0.00906716	0.00215418	0.00221567	0.0128722	0.00760011	0.00832083	0.00841878	0.00824055	0.00424	0.00512824	0.00758961	0.000110068	0.00522841	0.00549035	0.00343745	0.00306265	0	0.0028865	0.00261057	0.00550439	0.0128285	0.00774722	0.0107708	0.00236991	0.00370257	0.00387974
MARCH6	0.207183	0.239443	0.16958	0.213064	0.262701	0.282618	0.2541	0.200681	0.151165	0.160391	0.149085	0.209448	0.162163	0.216737	0.199279	0.203006	0.245493	0.216632	0.201106	0.204513	0.226515	0.134077	0.183159	0.134736	0.185485	0.261852	0.215521	0.26494	0.312408	0.219138	0.185791	0.20622	0.184629	0.161613	0.248768	0.205521	0.183107	0.18912	0.230496	0.203003	0.189422	0.214656	0.25508	0.269404	0.271159	0.1402	0.117239	0.159133
ROPN1L	0.00234138	0.000507006	0.000828744	0.00374049	0.00137757	0.00429959	0	0.00117408	0.000500332	0.000574393	0.000682814	0.00179578	0.00145851	0.00239871	0.00153123	0.00116434	0	0	0.000655331	0.000549026	0.00161545	0.000501206	0.000625558	0.000835567	0.000520745	0	0	0.00279533	0.0019243	0.000834138	0.00304908	0.00235924	0.00114755	0.00174477	0.000304028	0.00476142	0.00428935	0.000718709	0	0.0007082	0.00353254	0.00199831	0.00180076	0.00109959	0.00108796	0.000786272	0.000528498	0.000881846
ANKRD33B	0.0317383	0.0185544	0.0116267	0.0218479	0.0321436	0.0303526	0.0152028	0.0139682	0.00785085	0.0194231	0.00513072	0.014996	0.0213734	0.0207018	0.0198736	0.0151768	0.0358934	0.0229279	0.00992762	0.00905125	0.00959709	0.00774238	0.0214147	0.00803893	0.0106815	0.0237951	0.0159469	0.0274523	0.023799	0.022345	0.0205499	0.0135464	0.0139618	0.011208	0.0247726	0.0143953	0.00177337	0.0104284	0.0260827	0.00998658	0.00785765	0.0196963	0.0219538	0.0263597	0.0147278	0.00718875	0.00785315	0.0117665
DAP	0.0223835	0.0139846	0.0115938	0.0188341	0.0149862	0.0211754	0.00205693	0.018175	0.015077	0.0243172	0.0146257	0.019957	0.0211319	0.0192339	0.0148602	0.0148724	0.0229226	0.0216916	0.0128073	0.0137649	0.0140329	0.0118221	0.015699	0.0147622	0.00998469	0.0170092	0.0115368	0.0220873	0.016329	0.0119198	0.0179348	0.00973791	0.0119736	0.0110201	0.0171282	0.0228039	0.00257264	0.0110147	0.0212583	0.0165798	0.0119698	0.0130585	0.0424392	0.00920215	0.00831271	0.00801097	0.0116181	0.0447517
CTNND2	0.538784	0.515672	0.323071	0.454355	0.53031	0.514582	0.349453	0.377008	0.327666	0.439166	0.318314	0.578394	0.392485	0.372616	0.482607	0.436236	0.595395	0.515036	0.35885	0.52301	0.455095	0.244469	0.514054	0.308044	0.347693	0.537272	0.33054	0.545303	0.474897	0.417236	0.353078	0.316661	0.315289	0.298347	0.629739	0.510583	0.31522	0.34689	0.45549	0.386813	0.407858	0.41512	0.516351	0.600333	0.554702	0.304599	0.333219	0.314448
DNAH5	0.00612714	0.00437574	0.00260309	0.00631502	0.00529404	0.00303024	0.00191657	0.00310865	0.00157406	0.00240425	0.00088746	0.00792628	0	0.005881	0.00298758	0.00128428	0.0051619	0.00367168	0.00246974	0.00136446	0.00263855	0.00125323	0.00787574	0.00182698	0.00488367	0.00296327	0.00431084	0.00182007	0.00535379	0.00452285	0.00378166	0.00250059	0.00399163	0.00323469	0.00191482	0.00258398	0	0.00131728	0.0289263	0.00396334	0.00318562	0.000579502	0.00336761	0.00234519	0.00652792	0.00155674	0.00345874	0.00305205
TRIO	0.193565	0.253583	0.134975	0.178159	0.271877	0.24099	0.173751	0.18855	0.159794	0.185129	0.123667	0.185687	0.117276	0.149482	0.222516	0.13857	0.244069	0.244792	0.131565	0.209728	0.145033	0.132722	0.219295	0.132795	0.154882	0.202309	0.208182	0.223212	0.243592	0.190732	0.166966	0.164943	0.195892	0.121568	0.249623	0.236964	0.222404	0.158261	0.274765	0.204188	0.190081	0.178373	0.147561	0.22285	0.227166	0.12018	0.1261	0.172792
OTULINL	0.0046149	0.0031187	0.00196711	0.0013171	0.00433509	0.00707959	0	0.00427868	0.00519758	0.00214331	0.000319232	0.00613207	0.0188777	0.004897	0.00214528	0.00181269	0.00994375	0.00393321	0.00572815	0.00318906	0.00165466	0.000890347	0.00723384	0.00165883	0.00330187	0.00371648	0.0108972	0.00279543	0.00515313	0.00381743	0.00280547	0.00269124	0.00292894	0.000621094	0.00384616	0.00319844	0	0.00188007	0	0.00199443	0.00550703	0.0117091	0	0.0076056	0.00548458	0.000914976	0.00148823	0.000919127
OTULIN	0.0279918	0.0325781	0.0320065	0.0535431	0.0400822	0.0409159	0.0414123	0.0341116	0.0375772	0.0360458	0.0379745	0.0252859	0.0189498	0.0427163	0.0411953	0.0505736	0.0530209	0.0697055	0.0406226	0.0276873	0.0350561	0.029802	0.0346345	0.0349086	0.0234147	0.0264849	0.0348564	0.0473048	0.0355386	0.0473745	0.0328521	0.0409225	0.0317434	0.0417939	0.0245147	0.0399857	0.0243135	0.0381427	0.0337056	0.0410159	0.0489645	0.0456082	0.0553921	0.0652191	0.0370462	0.0261145	0.0272697	0.0477032
ANKH	0.270898	0.252147	0.186876	0.261539	0.304254	0.31095	0.194091	0.228803	0.233687	0.250783	0.18293	0.249211	0.228555	0.220006	0.25486	0.257826	0.30745	0.285781	0.235279	0.299385	0.239826	0.141854	0.296068	0.184656	0.207368	0.274661	0.231347	0.285068	0.265189	0.288815	0.195995	0.166824	0.209828	0.227265	0.316971	0.258042	0.277362	0.208576	0.251197	0.189031	0.250856	0.227946	0.253631	0.328852	0.328293	0.167565	0.214668	0.189377
FBXL7	0.585366	0.554223	0.41917	0.545342	0.627036	0.637854	0.477858	0.462728	0.418065	0.511204	0.410906	0.564834	0.427924	0.487937	0.548453	0.490653	0.64354	0.627156	0.468158	0.558289	0.514387	0.348751	0.570359	0.366721	0.459519	0.565572	0.445704	0.602109	0.559248	0.55141	0.440038	0.401598	0.452153	0.458755	0.725084	0.52539	0.451812	0.436277	0.507196	0.455862	0.517268	0.554866	0.531474	0.65905	0.624218	0.351695	0.360225	0.389451
MARCH11	0.00652036	0.0164828	0.00587533	0.0207598	0.0211996	0.0249252	0.011197	0.0118267	0.00971021	0.0064313	0.00608432	0.0100412	0.0318148	0.0127457	0.0122321	0.0116671	0.0249199	0.0138508	0.0066661	0.0113898	0.00995078	0.00523653	0.0190172	0.00627267	0.00681365	0.0155151	0.0104816	0.0110576	0.0295724	0.012762	0.0107683	0.0119745	0.0106954	0.00501306	0.0158364	0.0196078	0.0152449	0.003742	0.00831502	0.0058235	0.00846382	0.0082047	0.00251695	0.023569	0.0171309	0.00488949	0.00600021	0.0035552
ZNF622	0.00640915	0.0101093	0.0113483	0.0101281	0.0122508	0.0244524	0.0140261	0.0140426	0.012807	0.0088545	0.0106382	0.00834077	0.00434344	0.0115795	0.0135486	0.00461881	0.033318	0.0118433	0.0144673	0.0158086	0.0174291	0.00803268	0.0117743	0.0117015	0.0101785	0.0126291	0.00476065	0.0163519	0.0115546	0.0152335	0.0156809	0.010064	0.0110327	0.0116979	0.00744502	0.0155222	0.0129419	0.0131766	0.0037037	0.0170131	0.0166705	0.00988327	0.0195737	0.0176493	0.0122494	0.00928279	0.00673906	0.0163486
RETREG1	0.342019	0.364746	0.28249	0.294001	0.375764	0.352062	0.207353	0.292654	0.249369	0.294612	0.2159	0.318936	0.29049	0.275697	0.377392	0.321428	0.37155	0.402647	0.291976	0.335483	0.323997	0.216704	0.3666	0.230725	0.271995	0.359831	0.25172	0.338701	0.35006	0.322745	0.264891	0.299949	0.275141	0.284553	0.424765	0.37751	0.223309	0.26737	0.316295	0.356147	0.301133	0.298851	0.332611	0.383544	0.395366	0.21558	0.260226	0.191889
MYO10	0.091831	0.0727611	0.060311	0.0809192	0.0743595	0.102541	0.114732	0.0665115	0.0874126	0.0576695	0.0562284	0.0570757	0.0646011	0.0793564	0.0778444	0.0555771	0.0300213	0.062282	0.0753541	0.0706495	0.052305	0.0253191	0.0595712	0.0582939	0.0492835	0.0871484	0.0651495	0.07256	0.0429321	0.0808328	0.0624699	0.0499015	0.0548343	0.0893225	0.0479035	0.072776	0.0223347	0.0618967	0.0650587	0.0543391	0.0716878	0.0934769	0.100067	0.076072	0.0568351	0.0367529	0.0469232	0.0176372
BASP1	0.267041	0.221281	0.0962452	0.200907	0.234358	0.22914	0.157239	0.165817	0.132268	0.107602	0.0638369	0.153942	0.071859	0.142318	0.183838	0.0962453	0.231871	0.165199	0.117553	0.187146	0.132512	0.0542603	0.183448	0.0611583	0.10309	0.226839	0.140593	0.23624	0.24178	0.177738	0.184075	0.133693	0.146403	0.0861177	0.223679	0.206618	0.0907173	0.102498	0.229862	0.0815857	0.0865716	0.074285	0.187172	0.185942	0.195729	0.0523676	0.0671815	0.0630351
LINC02218	0.00334876	0.0011851	0.00143779	0.00140973	0.00246297	0.00195877	0	0.000776623	0.00017746	9.46746e-05	0.000151818	0.00185493	0	0.000809677	0.00153823	0.000345966	0	0.0156193	0.00105468	0.0013896	0.000124099	5.38308e-05	0.000921548	0.000241071	0.000877372	0.000580716	0.00249065	0.00264954	0.00324988	0.000897525	0.000551445	0	0.00104553	0.000559535	0.00195713	0.00175526	0	0.000238225	0.0159773	0	0.00386956	0	0	0	0	0.000311852	0.00112559	0.000627573
CDH18	0.26011	0.242353	0.112158	0.263094	0.304239	0.329614	0.101348	0.163136	0.127343	0.124838	0.0671966	0.164708	0.124386	0.131088	0.19031	0.122552	0.284972	0.156568	0.134233	0.188695	0.159483	0.0645749	0.232563	0.0665152	0.127063	0.304855	0.165427	0.314221	0.286464	0.239728	0.161484	0.13564	0.14632	0.085789	0.235672	0.205575	0.128566	0.108164	0.212861	0.109384	0.130175	0.111354	0.235235	0.316851	0.230998	0.0607053	0.0768821	0.0844404
CDH12	0.19497	0.20027	0.105327	0.251489	0.267555	0.282955	0.141152	0.149641	0.111351	0.116124	0.0731686	0.144623	0.107133	0.141928	0.165901	0.132128	0.1715	0.19706	0.124831	0.157692	0.155832	0.115092	0.20427	0.0947308	0.0995547	0.240152	0.135755	0.266981	0.335118	0.21651	0.15894	0.144554	0.135461	0.126517	0.199862	0.196634	0.0880651	0.10609	0.253288	0.114759	0.103599	0.109197	0.204557	0.241533	0.234975	0.103589	0.0904834	0.0742204
PRDM9	0	0.000858084	0.000913106	0.000916582	0.000649876	0	0	0.000523971	0	0	0.000110978	0.000102061	0	0	0.000360604	0	0	0	0.00024495	0	0	0.000312269	0.000139671	7.9071e-05	6.98575e-05	8.09463e-05	0	0	0.00131261	0.000614277	0	0.00049213	0.000201208	0	0	0	0	0.000400505	0	0	0.00401949	0	0.00179754	0	0	0.000171578	0.000150242	0
CDH10	0.153647	0.14191	0.0576542	0.146632	0.170575	0.182131	0.0762105	0.1025	0.0886436	0.0651381	0.048159	0.0819921	0.0826278	0.0623891	0.1129	0.0729708	0.127182	0.104698	0.0804334	0.12078	0.0858738	0.0368206	0.12412	0.0390436	0.077079	0.164976	0.0586951	0.162066	0.158699	0.135785	0.100932	0.0864243	0.0904087	0.0479142	0.126507	0.0989796	0.114259	0.0635595	0.211291	0.0685652	0.0753237	0.0733029	0.113777	0.189068	0.170001	0.0362306	0.050872	0.0408928
CDH9	0.116539	0.105335	0.0422231	0.119394	0.151542	0.169397	0.0509582	0.0773973	0.0497691	0.0373681	0.0320505	0.0642949	0.04337	0.0427056	0.0771453	0.0427642	0.0901584	0.149846	0.0524525	0.0903209	0.0720555	0.0252826	0.106357	0.0277693	0.0514292	0.113836	0.0764123	0.151941	0.148378	0.0993959	0.0785829	0.0625015	0.0701064	0.0582204	0.122721	0.0959722	0.06146	0.0418744	0.138184	0.0460864	0.047456	0.0704214	0.0919728	0.125789	0.104583	0.0268796	0.0375829	0.0289408
CDH6	0.0168329	0.0159332	0.0077741	0.0188833	0.0132032	0.0115512	0.00492067	0.0106464	0.00724786	0.00607949	0.00932589	0.00755497	0.0193671	0.0067223	0.008646	0.0087003	0.0119968	0	0.00807035	0.0200455	0.00686057	0.00275697	0.0185735	0.0044724	0.00393654	0.015894	0.0111963	0.0203834	0.0169201	0.0170083	0.00951802	0.00816175	0.00768818	0.00990809	0.0137885	0.00889137	0.00474418	0.00647364	0.0111187	0.00471253	0.0102489	0.00208921	0.0270633	0.0191221	0.0122945	0.00366193	0.00463634	0.00300288
DROSHA	0.0807307	0.085267	0.0546723	0.0807542	0.0967564	0.0807125	0.0663862	0.0625914	0.0642359	0.0720069	0.0594808	0.0764576	0.0571846	0.0645639	0.0763452	0.055373	0.0470466	0.0692401	0.0649416	0.0686274	0.0699708	0.0520791	0.0759181	0.0520367	0.0600578	0.0758352	0.0462698	0.0835978	0.0706327	0.0736431	0.0629521	0.0648908	0.0654873	0.048173	0.0731267	0.0696844	0.0977766	0.0639133	0.049534	0.0726129	0.0627695	0.0745054	0.0697679	0.0883667	0.0730321	0.0468451	0.0513758	0.0559218
C5orf22	0.0247254	0.0315396	0.0237774	0.0299182	0.0301975	0.0107409	0.0306618	0.0266368	0.0237009	0.0181472	0.0217845	0.0191396	0.00940208	0.0376167	0.0266149	0.0229199	0.0218448	0.0152193	0.0277119	0.0343522	0.0241964	0.0237482	0.0350464	0.0201702	0.025461	0.0535531	0.0234997	0.0338802	0.0242543	0.0280304	0.0292503	0.0261643	0.0212942	0.0168091	0.0272146	0.0251492	0.0165349	0.0298731	0.051598	0.0327887	0.0244059	0.0336436	0.0515429	0.0370767	0.022344	0.0196832	0.0175348	0.0391585
PDZD2	0.28232	0.244937	0.190497	0.280738	0.252682	0.322449	0.278768	0.216803	0.216171	0.339952	0.311869	0.391017	0.264727	0.265937	0.260824	0.220846	0.375041	0.289601	0.239839	0.319806	0.265516	0.17735	0.264734	0.185456	0.186157	0.313627	0.1894	0.251178	0.266478	0.244111	0.205457	0.150499	0.315669	0.223702	0.323882	0.32242	0.196466	0.205459	0.238994	0.168177	0.253627	0.227914	0.22927	0.393043	0.269769	0.183668	0.197479	0.247843
GOLPH3	0.109407	0.0809248	0.0829875	0.0986368	0.125715	0.11728	0.112248	0.0952983	0.0784159	0.0870799	0.0822144	0.108542	0.0927639	0.104739	0.0807485	0.085134	0.137023	0.0791907	0.0999883	0.0992475	0.0972379	0.0746681	0.0733867	0.0709212	0.0798077	0.118468	0.0935944	0.107888	0.176062	0.105992	0.0809026	0.11116	0.0887596	0.0834781	0.103977	0.0788374	0.0998688	0.075566	0.120122	0.104028	0.100672	0.101753	0.105435	0.101487	0.0953355	0.0673033	0.0591757	0.0924555
MTMR12	0.0468559	0.0633227	0.0488918	0.0611826	0.0720542	0.085436	0.0503827	0.0564215	0.0532974	0.0445045	0.0510738	0.0688689	0.0510586	0.0695999	0.0595779	0.074164	0.0688915	0.0606988	0.0535615	0.0608184	0.0771941	0.0424423	0.0693798	0.0480857	0.0397585	0.0765658	0.107809	0.0593211	0.0631762	0.0582663	0.0574024	0.0554095	0.0520127	0.0558879	0.0514882	0.0549666	0.0403833	0.0507472	0.0489329	0.0501458	0.0431851	0.0432791	0.0930509	0.071881	0.0625319	0.0348361	0.0538131	0.0625369
ZFR	0.26099	0.237073	0.172506	0.281109	0.254829	0.251012	0.182369	0.198294	0.181859	0.204833	0.163542	0.237256	0.206956	0.196305	0.222892	0.220555	0.231498	0.2388	0.207211	0.245594	0.22712	0.13496	0.240276	0.156957	0.184075	0.250027	0.192824	0.256485	0.258743	0.23077	0.192275	0.187532	0.174529	0.165685	0.266261	0.231893	0.18966	0.184478	0.281947	0.217914	0.200413	0.193003	0.248054	0.232658	0.242045	0.132316	0.164703	0.161612
SUB1	0.0872537	0.0803182	0.0684538	0.0964181	0.113927	0.143542	0.0761216	0.0878558	0.0820701	0.0501203	0.0495912	0.0680009	0.0381975	0.0717257	0.0712897	0.076568	0.138646	0.0510297	0.0862273	0.0916951	0.0763981	0.0440045	0.0770523	0.0536379	0.0656415	0.106141	0.0746503	0.107644	0.131849	0.109719	0.0894101	0.0734146	0.0780425	0.0528219	0.0808074	0.0712336	0.0783268	0.0581124	0.0896114	0.0680267	0.0658402	0.0717049	0.125685	0.132299	0.0900488	0.0511708	0.0443865	0.0518517
NPR3	0.00291444	0.00160259	0.000718433	0	0.00419441	0	0.00082192	0.001758	0.00022928	0.00141229	0.000240659	0.00341102	0	0	0.000892237	0	0	0	0.000912757	0	0.00075205	0.000596486	0.00217807	0.000579536	0	0.000860887	0.00363081	0.00633321	0.00284283	0.00036176	0.000989293	0.00135642	0.00145608	0.00179924	0.00132671	0.00536942	0.00462789	0.000448278	0	0.00116265	0	0.00140172	0	0.0037557	0.00202407	0.000567139	0.000997703	0.000588696
TARS	0.0339906	0.0406679	0.0252787	0.0422824	0.037471	0.0356364	0.0620049	0.0281879	0.0314074	0.0200783	0.0262466	0.0200249	0.00697949	0.0296596	0.0203427	0.0213187	0.049386	0.0365713	0.0258047	0.0271072	0.0263085	0.0243611	0.0262931	0.027122	0.0191468	0.0236354	0.0151018	0.0246856	0.0426736	0.0267532	0.0279886	0.0487424	0.0289756	0.02639	0.0263809	0.0244709	0.0544483	0.0298351	0.0392694	0.0348663	0.0179597	0.0202317	0.038076	0.0289075	0.0334657	0.0269496	0.0200049	0.0415727
ADAMTS12	0.00394837	0.00129265	0.00199034	0.00291856	0.00580031	0.00250016	0	0.0018193	0.0048093	0.00376712	0.00106389	0.00226431	0	0.00165771	0.00255606	0.00188198	0	0	0.000625419	0.00160601	0.00254959	0.00127421	0.00574095	0.00171325	0.00133429	0.00534994	0.00185174	0.00365891	0.00412875	0.00165577	0.00128881	0.00156944	0.000903249	0.000460722	0.00204547	0.00099418	0.00303058	0.00151121	0	0.00470101	0.00478485	0.00143562	0	0.00355777	0.000729249	0.000644465	0.00284402	0.000924119
SLC45A2	0.00433861	0.0123404	0.00777539	0.00877455	0.0101893	0.00643028	0.0124641	0.00793266	0.00541169	0.00713882	0.0130043	0.00851959	0	0.0128342	0.00850183	0.0100355	0.0156991	0.00877748	0.00829397	0.0034842	0.00917558	0.0098117	0.00931122	0.00559998	0.0112568	0.0163713	0.00245132	0.0213067	0.0159186	0.00635396	0.00884915	0.0143858	0.00994911	0.00474388	0.00962067	0.015085	0.0272322	0.0230422	0	0.0188795	0.00498688	0.00699305	0.00203592	0.00802961	0.0198459	0.0128061	0.006869	0.00642591
AMACR	0	0.00160724	0.00225205	0.00235448	0.00144062	0	0.00388104	0.000936566	0.00231769	0.000532701	0.000571924	0.000359817	0	0.00354301	0.000723643	0.00226168	0	0.00463808	0.00129368	0.00423024	0.0012845	0.00119155	0.000644483	0.00174794	0.000785593	0.0032635	0.00228817	0.00140263	0.00153568	0.000254793	0.00151721	0.00245068	0.00195533	0	0.00437257	0.00181755	0.00265369	0.00155718	0	0.00338422	0	0.00044136	0.00282482	0.00395462	0.00150357	0.00138189	0.00118194	0.00139318
C1QTNF3-AMACR	0.312043	0.311647	0.220247	0.283093	0.291098	0.288745	0.182848	0.236635	0.19952	0.299554	0.243315	0.334692	0.249247	0.246523	0.262085	0.274589	0.375706	0.256652	0.27047	0.284023	0.290841	0.231052	0.318681	0.212968	0.285351	0.344683	0.255401	0.320538	0.309412	0.257396	0.264069	0.247082	0.249045	0.234632	0.40752	0.300453	0.214081	0.252433	0.372576	0.315239	0.304964	0.283492	0.297408	0.375934	0.357589	0.199717	0.215295	0.199431
RAI14	0.0692833	0.0391077	0.0516785	0.0410493	0.044335	0.0727676	0.0505173	0.0450567	0.0664809	0.058907	0.0804205	0.0713618	0.106056	0.0441407	0.0949699	0.0775603	0.034139	0.107289	0.0421271	0.0492073	0.0639375	0.0338821	0.0937702	0.0597696	0.0337932	0.0750014	0.0346213	0.0543756	0.0621748	0.0553902	0.0417275	0.0406506	0.0423713	0.060212	0.0715851	0.0769386	0.0346672	0.0571952	0.0655874	0.0438879	0.0727202	0.0723851	0.0421907	0.0482643	0.0486279	0.0356504	0.0873117	0.0630881
TTC23L	0.0135029	0.0208399	0.033644	0.0464501	0.0274151	0.0282076	0.00810483	0.0229121	0.0305471	0.0209487	0.0200996	0.0188283	0.00279668	0.0336198	0.0224477	0.0442802	0.00994592	0.0219722	0.0200985	0.0184865	0.0210448	0.028064	0.014898	0.037403	0.0225642	0.0296949	0.0288719	0.0295971	0.0928636	0.0493728	0.0154875	0.0330101	0.0200708	0.0283216	0.0123065	0.0222736	0.0229086	0.0186209	0.0020309	0.0196251	0.0211866	0.033195	0.0723543	0.0134601	0.0159693	0.0282207	0.0303754	0.027905
RAD1	0.0164803	0.0161974	0.0191258	0.0133138	0.0193514	0.0200701	0.0200097	0.0171919	0.0217078	0.0118763	0.0175793	0.0159262	0.00374698	0.0199515	0.0172809	0.0209169	0.026763	0.00254531	0.0194115	0.0182232	0.0190324	0.0151327	0.0196263	0.0180499	0.0107056	0.0130515	0.0179357	0.021907	0.0176472	0.0154003	0.0173314	0.021826	0.0145816	0.0182665	0.0179059	0.0198301	0.0134647	0.0195518	0.0240289	0.0225954	0.0234678	0.0206836	0.0230619	0.0258219	0.0173926	0.015005	0.0167819	0.0217308
BRIX1	0.0194249	0.0258349	0.0170072	0.0321254	0.0218175	0.0161894	0.00700059	0.0186282	0.0229084	0.0147226	0.0168854	0.0202822	0.00614149	0.0328955	0.0194605	0.0190586	0.032539	0.0297399	0.027889	0.0158499	0.0153415	0.0119661	0.017816	0.0150982	0.00901965	0.0163615	0.0171313	0.0150339	0.0195646	0.0162389	0.0203864	0.0231566	0.0168167	0.0164112	0.0104303	0.0201732	0.0298836	0.020595	0.00520276	0.0254162	0.0161558	0.0172295	0.0286943	0.0247296	0.00576705	0.0164092	0.0117404	0.0188846
DNAJC21	0.0662755	0.0668739	0.0602543	0.0602364	0.0511919	0.0620765	0.0544983	0.053813	0.0465709	0.053846	0.0431301	0.0678516	0.0347086	0.0691886	0.0700779	0.0724746	0.0732945	0.0882587	0.0576399	0.0438146	0.0495494	0.0617713	0.0625619	0.0493133	0.0407035	0.0753449	0.0727368	0.0682144	0.0630102	0.0556906	0.0535084	0.0576901	0.0555431	0.0589788	0.0661142	0.0705554	0.0613569	0.0695702	0.0563516	0.0753903	0.0470466	0.06526	0.0670229	0.0582421	0.0818029	0.0471956	0.0492339	0.108886
AGXT2	0	0.000419081	0.000175772	0.000765652	0.000116797	0.00174414	0	0.000138763	0.000217937	0	0.000348111	0.000380515	0	0.000765801	0	0	0	0	0	0	0.000375536	0.000200777	3.10225e-05	6.05536e-05	0	0	0	0.000433401	0.00107045	0.00115539	0	0.000570363	0.000440838	0	0	0	0	0.000193892	0	0	0	0	0	0	0	0	0	0
PRLR	0.00181112	0.00188736	0.00161427	0.00450306	0.00473049	0.000311998	0.00348829	0.00285291	0.000746262	0.00339444	0.00249237	0.00237708	0	0.0050653	0.00309215	0.00073975	0	0	0.00137531	0.000272272	0.00200268	0.00141234	0.00253708	0.0019939	0.00143773	0.00025813	0.00241063	0.00230786	0.00312731	0.00398434	0.00093334	0.00227844	0.00204044	0.000707098	0.00309994	0.00035491	0	0.00103172	0.0179033	0.00206431	0.0018703	0	0.00666733	0.00302446	0.00323822	0.00083961	0.000828488	0.00222669
SPEF2	0.061356	0.036727	0.0160546	0.0314957	0.0417237	0.0354116	0.0152984	0.0300742	0.0240656	0.0275699	0.0158044	0.0334058	0.0387289	0.0257049	0.0287534	0.0346347	0.0138495	0.027281	0.0265211	0.0359925	0.0264742	0.0141493	0.0341129	0.0156766	0.0198015	0.0431008	0.0218237	0.0390581	0.0359866	0.0570048	0.0233276	0.0202817	0.0195716	0.0211632	0.0336654	0.0305435	0.00369085	0.0124917	0.0141712	0.0170537	0.0358467	0.0205361	0.0376381	0.039089	0.0345861	0.0106109	0.0165904	0.0306995
IL7R	0	0	0	0.000500522	0.00108626	0	0	6.36817e-05	0	0	0	0	0	0	0	0	0	0	0	0	0	4.05643e-05	0.000503534	8.1917e-05	0	0	0	0	0.00121675	0	0.000523492	0	0	0	0	0.00117362	0	0	0	0	0	0	0	0	0	0.000157099	0.000235498	0
CAPSL	0	0	8.5237e-05	0	0	0	0	4.47734e-05	0	0	0	0	0	0	0	0	0	0	0	0	0	0.000125862	0	4.57963e-05	0.000530063	0.00182079	0	0	0.000456276	0	0	0	0	0	0	0	0	0	0	0	0	0	0	0	0	0	0.000153993	0
UGT3A1	0	0.000249139	0	0.00169292	0	0	0	0	0	0	0	0	0	0.000602553	0	0	0	0	0	0	0	3.01624e-05	0	7.26166e-05	0.000246583	0	0	0	8.9063e-05	0.000559962	0	0	0	0.000147623	0	0	0	2.70704e-05	0	0	0	0	0	0	0.000879239	0	0	0
UGT3A2	0	0.000367318	3.20817e-05	0	0	0	0	0.000468332	0.000518602	0	0.000281365	0.000179111	0	0	0	0.00035127	0	0	7.71999e-05	0.000834774	0	6.62907e-05	0	0.000104637	0	0	0	0	0.000258233	0	0	0	0	0	0	0	0.00179459	3.99317e-05	0	0.000666665	0	0	0	0	0	5.08057e-05	0	0.000173891
LMBRD2	0.0891974	0.0917545	0.0601565	0.0841527	0.113751	0.0963205	0.0738565	0.0714496	0.0677584	0.0540692	0.0498501	0.0743144	0.0786273	0.0775916	0.0688602	0.0534819	0.0881152	0.0584411	0.0657595	0.0762349	0.0706588	0.0411944	0.0727197	0.0430315	0.0629847	0.0972697	0.0575868	0.0960516	0.106972	0.0817774	0.0704955	0.0644829	0.0654033	0.0548565	0.0799906	0.0916905	0.0480815	0.0505289	0.066969	0.0536189	0.0619327	0.0558652	0.0867126	0.0962294	0.077527	0.040943	0.0407299	0.05809
SKP2	0.0467798	0.0285494	0.021823	0.040331	0.0392141	0.0415251	0.0246162	0.0344738	0.0279584	0.0244192	0.0288975	0.0427095	0.0285903	0.018958	0.0271618	0.0195704	0.0531914	0.0502697	0.0337228	0.0297165	0.0322652	0.0221617	0.0372305	0.0213591	0.0267198	0.0344412	0.0228879	0.0353954	0.0274111	0.0435023	0.0244335	0.0183744	0.0278172	0.0257607	0.0307393	0.0293271	0.0392092	0.0297409	0.023365	0.0404923	0.0325299	0.0254224	0.0147377	0.0477598	0.0349666	0.0292489	0.0234033	0.0357777
NADK2	0.0326728	0.0408436	0.0316658	0.0624584	0.0497219	0.0401763	0.0405436	0.0381759	0.0366448	0.044589	0.0314834	0.0447466	0.0162643	0.0410381	0.0320644	0.0389715	0.0612265	0.0341822	0.0413354	0.0298846	0.0359947	0.0227975	0.0375549	0.0254633	0.0352123	0.0427279	0.0353939	0.0520889	0.0625718	0.0506873	0.0357732	0.0265817	0.0285739	0.0463437	0.0467802	0.0370695	0.0287731	0.0302593	0.0706276	0.0439114	0.0296518	0.061993	0.06979	0.0440901	0.0479235	0.0238645	0.0232807	0.101179
RANBP3L	0.014253	0.012097	0.00783555	0.00532167	0.0121501	0.0185274	0	0.00734939	0.00670076	0.00586392	0.00370099	0.00904427	0.0110794	0.0137448	0.0141726	0.00676467	0.00294357	0.00920325	0.00698599	0.0131115	0.00891572	0.00409708	0.0128901	0.00686243	0.00661909	0.0188877	0.00913824	0.00882686	0.0142611	0.00877929	0.00642719	0.00737052	0.00759737	0.00227184	0.00746678	0.00718341	0.00755405	0.00627487	0.0233913	0.00373937	0.00753887	0.00593509	0.0131492	0.0139025	0.00828925	0.00447472	0.00547464	0.00669194
SLC1A3	0.306541	0.252477	0.192919	0.275503	0.295623	0.317012	0.176799	0.205259	0.211041	0.253656	0.203394	0.290042	0.229151	0.218256	0.27052	0.29161	0.195188	0.306314	0.233187	0.308453	0.298087	0.136368	0.274546	0.195411	0.229368	0.29324	0.220345	0.237592	0.267371	0.251935	0.201399	0.178109	0.195316	0.191903	0.318012	0.249894	0.116483	0.200246	0.303788	0.149992	0.272206	0.175579	0.28039	0.303113	0.253755	0.166199	0.194064	0.12156
NIPBL	0.362974	0.325284	0.213673	0.360634	0.378798	0.383188	0.281137	0.241278	0.208096	0.262716	0.214979	0.338014	0.264012	0.272829	0.297198	0.286769	0.440921	0.284159	0.267491	0.3202	0.301408	0.161495	0.305739	0.186794	0.245061	0.346409	0.246798	0.368835	0.364258	0.310765	0.243408	0.215399	0.227121	0.241907	0.362813	0.346665	0.22518	0.233988	0.353265	0.251633	0.272064	0.286725	0.382999	0.424061	0.350604	0.166733	0.199383	0.202523
CPLANE1	0.233494	0.222136	0.1277	0.21194	0.207545	0.215894	0.108583	0.145651	0.140089	0.141003	0.12772	0.210515	0.211309	0.173218	0.191675	0.178706	0.210162	0.205267	0.151768	0.209225	0.167475	0.107052	0.189281	0.123833	0.152355	0.251175	0.114767	0.177	0.186841	0.16947	0.144366	0.158108	0.145689	0.131053	0.232506	0.266044	0.11736	0.127487	0.205785	0.164728	0.14683	0.119377	0.213863	0.229329	0.194338	0.105555	0.129803	0.119546
NUP155	0.0402245	0.0344613	0.0275255	0.0345437	0.0442036	0.04203	0.0396625	0.0297999	0.0266361	0.0296126	0.0294506	0.0223231	0.034511	0.0416309	0.0347334	0.0294751	0.0569867	0.0370842	0.033481	0.0317193	0.0370384	0.0277323	0.0320834	0.0318239	0.0244996	0.0391202	0.0371564	0.0271643	0.0346133	0.0446206	0.028707	0.0284603	0.0250561	0.0299285	0.0176583	0.034304	0.0206229	0.0235626	0.0124671	0.028575	0.0264708	0.0262069	0.03231	0.0324869	0.0269321	0.0232713	0.0309918	0.0337482
WDR70	0.218415	0.240226	0.160824	0.276544	0.267285	0.265062	0.17814	0.205916	0.179419	0.219629	0.171176	0.277375	0.219614	0.230974	0.258918	0.234702	0.293151	0.317431	0.216762	0.255536	0.238494	0.145972	0.278108	0.16352	0.186058	0.255235	0.15571	0.273003	0.23249	0.241582	0.216778	0.189117	0.197063	0.222024	0.258856	0.275407	0.214382	0.184077	0.359741	0.198597	0.228554	0.212903	0.240343	0.275752	0.250049	0.145167	0.175754	0.194614
GDNF	0.0123748	0.00442137	0.00271867	0.00139064	0.00234458	0.00135443	0.00164383	0.00497469	0.000971883	0.00719577	0.00510335	0.00513849	0.0113707	0.00199513	0.00393365	0.00526005	0.0270468	0	0.0039649	0.00337764	0.00945781	0.00281795	0.00569338	0.00394395	0.00543639	0.00223313	0	0.00466757	0.00668611	0.00181707	0.00885628	0.00426323	0.00622915	0.000595538	0.00699303	0.00450366	0.00394837	0.00620282	0	0.0116656	0.00202709	0.00547894	0.00747588	0.00223357	0.00874331	0.00300035	0.000829712	0.0204003
EGFLAM	0.00565435	0.00143612	0.00152885	0.00504021	0.00241371	0.00192434	0.00335452	0.000842313	0.00207249	0.000523023	0.000586345	0	0.00103488	0.00336359	0.000789603	0	0	0	0.000756099	0.00122488	0.000886034	0.000706717	0.00104715	0.00130112	0.000443386	0.001662	0	0.0018786	0.00274803	0.00143761	0.000195098	0.000853971	0.00115909	0.000306171	0.00102385	0.000722556	0	0.000825169	0	0.00030083	0	0.00134127	0	0	0.00101206	0.000624478	0.000535054	0.000975319
LIFR	0.278649	0.349178	0.258555	0.326091	0.380348	0.336041	0.249883	0.244043	0.226407	0.286205	0.255813	0.311593	0.236302	0.269869	0.280835	0.250386	0.413519	0.247627	0.256822	0.255747	0.275971	0.137268	0.278665	0.160313	0.260088	0.317837	0.29497	0.338209	0.283891	0.33179	0.217039	0.173368	0.238647	0.250058	0.28711	0.316152	0.240842	0.28037	0.272532	0.279703	0.286377	0.259055	0.243257	0.389775	0.352876	0.189665	0.204578	0.151814
OSMR	0.0133399	0.000923983	0.00352827	0.0161996	0.00674211	0.00292065	0	0.0033583	0.00760405	0.000783804	0.00256054	0.00016573	0.00125649	0.00753261	0.00131782	0.0107064	0	0	0.00545032	0	0.00652001	0.00728856	0.00145269	0.00924427	0.000530892	0.00066091	0.0129692	0.00771584	0.0239938	0.0141651	0.00386098	0.0133423	0.00328578	0.00689265	0.0012605	0.000148265	0	0.0036417	0	0.00904844	0.00921946	0.00271393	0.0228232	0	0.00125689	0.00356083	0.00474964	0.00203174
RICTOR	0.274645	0.304688	0.217573	0.339717	0.390116	0.361971	0.199908	0.247253	0.210011	0.245789	0.19862	0.32141	0.24545	0.244329	0.291396	0.276542	0.37328	0.275828	0.26517	0.320828	0.286254	0.160127	0.286862	0.187176	0.242875	0.327849	0.236441	0.35715	0.390018	0.321113	0.226113	0.235847	0.230301	0.240949	0.348952	0.337487	0.242658	0.237661	0.374778	0.245245	0.317201	0.25932	0.352378	0.327807	0.323148	0.17108	0.213383	0.168494
FYB1	0.0153278	0.00695499	0.00615863	0.00797681	0.0131606	0.0290803	0	0.0077946	0.00319805	0.00484104	0.00587201	0.00641581	0	0.00949167	0.00288509	0.00317409	0.00215507	0	0.0038503	0.00184668	0.00699391	0.0035592	0.0098018	0.00640555	0.00531707	0.00877295	0.0132107	0.0105668	0.0181756	0.0172419	0.00426931	0.00904584	0.00888967	0.00601485	0.00611122	0.00793379	0.00590442	0.00355225	0	0.00105297	0.00491082	0.00457492	0.0222228	0.00461727	0.00267647	0.00837684	0.00476089	0.00281306
C9	0	0.000407244	0	0	0.000202677	0.00232766	0	0.000107944	0	0	0.00011778	0	0	0.00372735	0.000224436	0	0	0	0.000181581	0	0	0.000166723	0.000151405	0.000317463	0.000160184	0	0	0	0.000470925	0	0	0	0.000352477	0	0.000430166	0	0	0	0	0	0	0	0	0	0.000503467	0.000788155	0	0.000349267
DAB2	0	0.000555183	0.000134646	0.000721083	0.00054394	0	0.00284532	0.000106386	0	0	0.000200187	0	0	0	0.000179927	0	0	0	0.000250607	0	0.00162176	0.000101475	7.73598e-05	0.00028802	0.000301471	0	0	0.000523338	0.000961546	0	0.000437618	0	0.000135722	0	0	0	0	0.000500044	0	0	0	0.00126664	0	0	0	0.000297212	0.000439087	4.43659e-05
TTC33	0.0826526	0.0631595	0.0550426	0.072247	0.0730476	0.0494553	0.056093	0.0570303	0.0490178	0.0468957	0.0429934	0.0574275	0.0529205	0.0546467	0.0438981	0.0609535	0.0690693	0.0573491	0.0637911	0.0493262	0.0577355	0.037185	0.0611696	0.0470401	0.0488955	0.0598349	0.0798411	0.0789984	0.0688478	0.0656763	0.0544586	0.0545541	0.0480071	0.070791	0.0586507	0.0532773	0.0440872	0.0507936	0.0283622	0.0526697	0.0376954	0.0687443	0.0464598	0.075417	0.058818	0.0442313	0.041203	0.0527239
PTGER4	0	0.000800139	0.000295917	0	0.000527196	0.00131416	0	0.000697171	0	0.000253683	0	0.00028203	0	0	6.01735e-05	0	0	0	0.000645019	0	0.000122624	6.08575e-05	0	0.000302419	0	0	0	0	0.000797992	0.00131457	0	0	0.000418947	0	0	0	0	0.00016099	0	0	0.000974413	0	0.00532873	0	0	0.00010269	0	0
PRKAA1	0.071436	0.066351	0.0432618	0.0905178	0.0696888	0.0717059	0.0213806	0.0501189	0.0494884	0.0523852	0.0522772	0.0578753	0.0581431	0.0855388	0.0520047	0.0580362	0.0557326	0.0374575	0.061721	0.0578261	0.0517766	0.0420214	0.051311	0.0449534	0.0504869	0.0671721	0.0374222	0.0662123	0.0578984	0.0767646	0.0517509	0.0513592	0.0472869	0.0497729	0.049049	0.0542921	0.0468402	0.0445839	0.0735727	0.0568417	0.055514	0.0449135	0.05472	0.0644036	0.0438884	0.0361222	0.0413479	0.0358623
RPL37	0.104971	0.0841846	0.0581418	0.0831092	0.0987504	0.100173	0.0824649	0.0700327	0.0525148	0.0449388	0.0325405	0.0584068	0.057546	0.0522392	0.0707201	0.0495688	0.100607	0.060575	0.0671317	0.0699115	0.0551407	0.0420324	0.060518	0.0342197	0.0527462	0.0948632	0.0739816	0.0728783	0.110166	0.0883532	0.0692052	0.0634603	0.0622813	0.0564482	0.0517404	0.04867	0.0891206	0.0535146	0.108012	0.0600443	0.0340846	0.0583946	0.0629261	0.0874934	0.0804753	0.0359647	0.0367205	0.0650974
CARD6	0	0.000748283	9.1042e-05	0	0.00120987	0	0	0.000354861	0	0	7.93495e-05	0.000120979	0	0	0.000275561	0	0	0	3.00427e-05	0	0.000210348	0.000152822	0.000593505	0.000598804	0	0.00156187	0	0.000767907	0.00197258	0.000454492	0	0.000267116	9.25351e-05	0	0.00052241	0	0	0.00064592	0	0.00224614	0	0	0	0	0	0.000270249	0.000267445	0.000128642
C7	0.00109915	0.000732888	0.00112869	0	0.000803206	0	0	0.000215014	0.000641463	0.000262046	0.000263305	0	0.00303243	0	0.000180051	0	0	0	0	0	0	0.000294868	0.000692381	7.73419e-05	0.000529133	0.000441178	0	0	0.00156168	0.00201936	0.000634609	0	0.000819961	0	0.00116544	0	0.00254214	0.000289479	0	0	0	0	0	0	0.00128887	0.000360928	0.000484453	0.000297468
MROH2B	0	0.000821506	9.94192e-05	0	0.000483813	0	0.002679	0.000254756	0	0	7.62611e-05	0.0010083	0	0	0	0.00101527	0	0	0	0	0	0.000440794	0.000225468	0.000201131	0.000152242	0	0	0.000282453	0.00100191	0	0.00016901	0.000231328	0.000313237	0.000680965	0	0.000425785	0	0.000109334	0	0	0	0.000408314	0	0	0	0.000349548	0.000110654	4.60068e-05
C6	0.00156037	0.00135099	0.00167076	0.00510598	0.00145413	0.00258986	0	0.000506174	0	0.000526897	0.00103156	0	0	0.00355851	0.000559607	0.000908993	0	0	0.00100021	0.00233907	0.00142237	0.000680949	0.00163874	0.00068569	0.000645814	0	0	0.00110972	0.00330204	0.00317326	0.000401751	0.00182863	0.00109366	0.000230165	0.000952233	0	0.00428935	0.000231352	0	0.00252416	0	0.000734803	0.010411	0	0	0.000484029	0.00188354	0.00191099
PLCXD3	0.0168464	0.0271382	0.0112629	0.0177583	0.0342836	0.021159	0.00974508	0.0186805	0.0137969	0.00746729	0.00770081	0.0143211	0.00759804	0.0114831	0.0114884	0.00984278	0.00663923	0.00910807	0.0065723	0.0157765	0.0134667	0.00603779	0.0229402	0.00687949	0.0135699	0.0226279	0.0216654	0.0215604	0.0310816	0.017792	0.0171781	0.0120258	0.0129484	0.00892598	0.0244157	0.020557	0.0119627	0.0119952	0.0507002	0.00504019	0.0211429	0.00573837	0.0125704	0.0206685	0.0171457	0.00507901	0.0116567	0.00441244
OXCT1	0.0958938	0.0813471	0.0579992	0.0967415	0.104809	0.119644	0.0650237	0.0896143	0.0660005	0.0759086	0.0704091	0.0943116	0.0919282	0.0622864	0.0763195	0.0719256	0.127819	0.0610606	0.0870841	0.0828824	0.0770019	0.0557757	0.0954652	0.0571479	0.0784474	0.0868139	0.0947936	0.119658	0.101201	0.0918137	0.0757853	0.0671745	0.079492	0.0582935	0.089924	0.0880655	0.0771817	0.0598465	0.0870488	0.0776357	0.0755543	0.0791095	0.128771	0.0917284	0.0881511	0.0527637	0.0529263	0.135476
C5orf51	0.0301241	0.0343761	0.0229541	0.0267343	0.0359738	0.0371905	0.0379056	0.0267921	0.0216433	0.0206155	0.0222786	0.0268965	0.0328078	0.0356095	0.0190881	0.0197809	0.0390222	0.0221595	0.0280427	0.0283149	0.0329328	0.0162812	0.0284134	0.0176095	0.0177984	0.0469635	0.0133405	0.0321724	0.0326431	0.0349238	0.0234078	0.0260428	0.0235642	0.0200903	0.0237681	0.0320276	0.0347828	0.0240566	0.0144333	0.0290055	0.0134195	0.0162053	0.036478	0.036882	0.023567	0.0180746	0.0159183	0.0384667
FBXO4	0.0226573	0.0141574	0.0143152	0.0172944	0.0145055	0.0155385	0.031694	0.0178311	0.0239201	0.0180867	0.0122038	0.0238846	0.0227959	0.0293006	0.0145175	0.0226399	0.026985	0.0187059	0.0210925	0.0249217	0.0216917	0.0143914	0.0211471	0.0174197	0.0194994	0.0259473	0.0115727	0.0220895	0.016101	0.017353	0.0304774	0.0252846	0.0163736	0.0125002	0.0158091	0.0175369	0.0229577	0.0141816	0.0153411	0.017452	0.0265677	0.0391971	0.0302746	0.0282122	0.0162657	0.0148766	0.0109108	0.0257516
GHR	0.0326196	0.0314227	0.0146967	0.034638	0.0337823	0.0351433	0.0168388	0.0180491	0.0152746	0.0168497	0.0141983	0.0236702	0.020347	0.0104295	0.0205973	0.0133751	0.0613429	0.015632	0.0146271	0.0199899	0.0193213	0.0133659	0.0245329	0.0099499	0.0155409	0.0315465	0.0259726	0.0309941	0.0355509	0.0370507	0.0143353	0.0162569	0.0231024	0.014938	0.025971	0.0226648	0.00130537	0.0153218	0.0216177	0.0174839	0.0135702	0.0193664	0.0113933	0.0364689	0.0197019	0.00851307	0.0135561	0.0126159
CCDC152	0.0253703	0.00934251	0.0149708	0.0214304	0.0137171	0.0102325	0.00990542	0.0114005	0.0100789	0.0148044	0.0136746	0.0188704	0.0135407	0.0201817	0.0111759	0.0117477	0.0158496	0.00495826	0.00875404	0.00841054	0.0140675	0.0143364	0.011279	0.0124917	0.00977931	0.00694849	0.0219294	0.0165911	0.0290667	0.0218366	0.0182562	0.0102673	0.0118285	0.0172826	0.0140093	0.0100935	0	0.0101007	0.0119022	0.0130673	0.0136096	0.019235	0.0199221	0.00980158	0.017759	0.0141709	0.014985	0.0129831
SELENOP	0.0934211	0.217257	0.253168	0.334298	0.307216	0.173752	0.242113	0.273414	0.18485	0.145705	0.154691	0.0928739	0.216286	0.282712	0.192335	0.262302	0.276878	0.286532	0.293384	0.183952	0.272851	0.17245	0.088136	0.165241	0.187978	0.132392	0.250426	0.267631	0.414283	0.222605	0.225577	0.274051	0.171838	0.225667	0.0800975	0.154158	0.222335	0.287508	0.165011	0.191753	0.195411	0.231418	0.381157	0.192895	0.175021	0.182297	0.128356	0.0939288
ANXA2R	0.000278989	0.000553442	0.00131963	0.002206	0.00144883	0.000675463	0	0.00147609	0.000434221	6.51143e-05	0.000510608	0.00238931	0	0.0015921	0.00043051	0.00155551	0	0	0.000400698	0.00151053	0.00248966	0.000717859	4.83336e-05	0.000916256	0.000627923	0.00159361	0.00190432	0.000414135	0.00176931	0.00260988	0.000251325	0.000647568	0.00125512	0.00213708	0.00469864	0	0.00516714	0.00162972	0	0.000931751	0.00080396	0.00173665	0	0.0010238	0.00111381	0.000691485	0.00041809	0.00347548
ZNF131	0.197502	0.147984	0.117005	0.135796	0.150593	0.152856	0.145304	0.128763	0.106326	0.132004	0.103614	0.161615	0.102258	0.146755	0.158091	0.14507	0.156784	0.18593	0.128858	0.150328	0.141833	0.0984625	0.160262	0.0965246	0.103221	0.160806	0.126983	0.124546	0.148429	0.145573	0.135448	0.108637	0.122019	0.0981456	0.190152	0.14687	0.12237	0.119155	0.15222	0.1088	0.150335	0.134287	0.126204	0.172307	0.14274	0.099183	0.107995	0.149775
NIM1K	0.128407	0.0959447	0.0621633	0.0807175	0.0876665	0.100969	0.0557651	0.0728376	0.0894063	0.0850343	0.0788891	0.100419	0.0531458	0.0789847	0.0962896	0.0857817	0.0811349	0.0957745	0.0671328	0.0862627	0.0850782	0.0735136	0.101636	0.0601809	0.0566895	0.104313	0.066772	0.0868311	0.0809483	0.074276	0.0697206	0.0950154	0.0824647	0.0501121	0.108205	0.101556	0.0939673	0.0596408	0.0872281	0.107659	0.10212	0.11513	0.0813015	0.0852438	0.072697	0.0541283	0.0583932	0.0831762
HMGCS1	0.0577053	0.063818	0.0445626	0.0899561	0.0864862	0.0789818	0.0277819	0.0555669	0.0612016	0.0360589	0.0523121	0.046411	0.0487466	0.0630404	0.0583248	0.05281	0.0757825	0.0528966	0.0661978	0.0641323	0.0369879	0.0245957	0.050584	0.027895	0.0606726	0.0588392	0.0639346	0.0723035	0.163312	0.0634065	0.0533443	0.0839577	0.0592466	0.0603789	0.101335	0.0592872	0.08554	0.0790441	0.0981109	0.0317345	0.0568687	0.0369135	0.0577684	0.0395615	0.0416748	0.0317929	0.0341821	0.033124
CCL28	0	0.00148236	0.000431455	0	0.00332114	0.00159745	0	0.00121459	0.000818952	0.000784475	0.00047177	0.000675246	0	0.0013125	0.00194281	0.00120882	0	0	0.000764237	0	0.00127672	0.000859689	0.000866906	0.00126512	0.000745679	0.000997921	0.00473767	0.00154013	0.00203287	0.000419251	0.00324346	0.00137492	0.00132985	0.00189463	0.00190245	0.000475786	0	0.000623499	0	0.00058884	0	0.000669439	0.00188192	0	0.00574361	0.00120087	0.000634852	0.000915342
TMEM267	0.0532717	0.0478877	0.0370998	0.0592265	0.0561202	0.0473861	0.0490086	0.0409637	0.0388462	0.036338	0.0373815	0.043726	0.0143364	0.0421474	0.0341132	0.047491	0.0470841	0.0525	0.0421691	0.0498702	0.0462908	0.028229	0.0438689	0.0318179	0.0361123	0.0501442	0.0427131	0.055715	0.0483181	0.047068	0.0392544	0.0301894	0.0393533	0.0398906	0.0256831	0.0476013	0.0462799	0.040034	0.0496284	0.0419746	0.0423058	0.0377261	0.0292866	0.0588705	0.0374324	0.0229471	0.0207104	0.0732168
C5orf34	0.00364989	0.0093986	0.0058935	0.0115764	0.00655777	0.00552626	0.00286041	0.00535937	0.00401355	0.00214985	0.0056445	0.00476694	0	0.0121231	0.00464257	0.0060627	0.00684073	0.01358	0.00974192	0.00676694	0.00238358	0.00508677	0.0096517	0.00454143	0.00439802	0.0129583	0.0121896	0.00775861	0.0104944	0.00282165	0.00858586	0.0042651	0.00523578	0.0038747	0.0073964	0.000757673	0.0033207	0.00666598	0	0.00281331	0.00385815	0.0105279	0.0147439	0.00480407	0.00523842	0.00351744	0.00408342	0.011233
PAIP1	0.074838	0.0506011	0.037817	0.0597149	0.0580914	0.0769956	0.0509562	0.0434235	0.0463145	0.0362621	0.0380149	0.0283558	0.0485464	0.0436163	0.0397133	0.0484204	0.0380007	0.0221318	0.0448501	0.0448275	0.0336953	0.0273338	0.0477154	0.0302808	0.0390192	0.0612585	0.031969	0.0719777	0.0595813	0.0537604	0.05645	0.0441741	0.0421515	0.0435125	0.0398447	0.0314065	0.0548371	0.0364254	0.0527555	0.0404061	0.0483154	0.0353575	0.038443	0.0412662	0.034949	0.0292033	0.0282262	0.0327131
NNT	0.12715	0.104896	0.0797698	0.112787	0.134105	0.136147	0.092067	0.0934656	0.0931569	0.0879173	0.0840088	0.0897976	0.089284	0.0795614	0.104291	0.0703787	0.0987172	0.104922	0.0924614	0.0929844	0.105674	0.0716139	0.0979852	0.0698667	0.077625	0.135021	0.126233	0.115482	0.118417	0.104944	0.0987322	0.0982629	0.0818823	0.0631786	0.104056	0.107767	0.088851	0.0785771	0.141732	0.106153	0.111808	0.0862669	0.0798035	0.115502	0.11766	0.0687096	0.0760461	0.077653
FGF10	0.00116963	0.00104597	0.00162857	0.0014208	0.00428365	0.0115233	0	0.00183795	0.00211396	0.00223551	0.000307071	0.00224956	0	0.00207307	0.00106039	0.000672842	0	0	0.00132779	0.00523976	0.0016472	0.00139964	0.00131338	0.000723403	0.00244949	0.00138327	0.0123517	0.00384878	0.001987	0.00152027	0.000499191	0.000821297	0.00269304	0	0.00158379	0.0010073	0.000989413	0.00124288	0	0.00148043	0.00162561	0.00202571	0	0	0.00325311	0.000278731	0.00111061	0.000994102
MRPS30	0.0290568	0.022191	0.0162012	0.0279193	0.0235738	0.0309121	0.0302826	0.0284924	0.0246102	0.0222185	0.0179064	0.0176741	0.0130359	0.0238863	0.0234603	0.0166176	0.0557407	0.0226125	0.0284312	0.0260369	0.0266936	0.0177612	0.0273105	0.0150342	0.0231518	0.0253007	0.0103361	0.0395274	0.0319468	0.0211681	0.0291724	0.0294394	0.0300739	0.0127972	0.0243681	0.0320387	0.0245131	0.027477	0.0621157	0.028797	0.025023	0.0236948	0.0477801	0.0189714	0.0248748	0.0171982	0.0100833	0.0332968
HCN1	0.183708	0.159007	0.0719286	0.1518	0.197595	0.231048	0.132082	0.122062	0.0854714	0.0802516	0.0475988	0.120732	0.121645	0.0886621	0.138709	0.0750996	0.194207	0.154168	0.093003	0.141529	0.11894	0.0452221	0.159361	0.0527365	0.0838624	0.182015	0.0818653	0.166551	0.182014	0.159184	0.113644	0.101487	0.10508	0.0672599	0.159938	0.117843	0.11499	0.0723221	0.132326	0.0762901	0.0952923	0.0754045	0.13421	0.213722	0.167023	0.0482604	0.0607306	0.0527263
EMB	0.0112015	0.0134384	0.00284895	0.0203258	0.0195091	0.0147159	0.019158	0.00939608	0.00516369	0.0104695	0.00417264	0.00887588	0.00764121	0.00836394	0.0139095	0.00806884	0.0137045	0	0.0062148	0.0132138	0.00718424	0.00267926	0.0130249	0.00318845	0.00674599	0.0126772	0.00809253	0.0164231	0.0199799	0.0142167	0.0074516	0.00584309	0.00532431	0.000193662	0.0131823	0.0097411	0.0023258	0.00692904	0	0.00661554	0.00591913	0.00455972	0.025556	0.0129978	0.0158924	0.00301436	0.00679899	0.00405323
PARP8	0.0997229	0.0841158	0.0400637	0.0984196	0.10773	0.108311	0.0629298	0.0565645	0.0495954	0.0431676	0.0352724	0.0653907	0.0183853	0.0382577	0.0500887	0.0226993	0.107188	0.060149	0.0467042	0.0765842	0.0440054	0.0285746	0.0745513	0.0237281	0.0385736	0.0914101	0.0206848	0.101546	0.116997	0.0856842	0.065768	0.0520514	0.0516021	0.0284173	0.0803681	0.0507491	0.0277415	0.0291923	0.036362	0.0339781	0.042461	0.0353824	0.0440663	0.0893773	0.0865293	0.0239754	0.0328401	0.0372328
ITGA1	0.010873	0.00515527	0.00385443	0.0140197	0.00397413	0.0121564	0.00432673	0.00516717	0.00281038	0.00551121	0.00712654	0.00440957	0.00337692	0.00140005	0.00503029	0.00314809	0.0116301	0	0.00450721	0.00341402	0.00529163	0.0028767	0.00785728	0.00317463	0.00603228	0.00627559	0.0291568	0.00220363	0.00763823	0.00649615	0.0076758	0.00140187	0.0056504	0.0017942	0.00701619	0.00811034	0.00678547	0.00666252	0	0.00129055	0.00229744	0.00319394	0.0101282	0.00546536	0.00301041	0.00566274	0.00289058	0.012082
ITGA2	0.355641	0.383999	0.292539	0.297063	0.318975	0.326055	0.14509	0.28698	0.214133	0.274467	0.165836	0.353466	0.31444	0.220655	0.323978	0.374183	0.20201	0.30503	0.305435	0.292345	0.405663	0.208981	0.319735	0.269268	0.327018	0.372541	0.287146	0.376141	0.413552	0.244551	0.241162	0.252732	0.170977	0.179007	0.299239	0.390726	0.22083	0.249715	0.277559	0.217289	0.280538	0.247496	0.40892	0.287702	0.359574	0.257422	0.239546	0.125829
MOCS2	0.0551069	0.027886	0.0162021	0.0176362	0.0327919	0.0433469	0.0303773	0.0282253	0.0190073	0.0229141	0.0189861	0.030371	0.018006	0.020838	0.0258458	0.0175435	0.0114139	0.0157423	0.0251708	0.0220019	0.0155483	0.0123672	0.0195782	0.0134149	0.0192873	0.0442024	0.0229768	0.0265463	0.0303922	0.0161107	0.0347834	0.0227734	0.0273002	0.018739	0.0267169	0.0263136	0.0136204	0.0274106	0.0522549	0.0193131	0.020496	0.0257336	0.0359723	0.0344618	0.0442466	0.00978007	0.0173538	0.0267292
FST	0	0	3.48872e-05	0	0.000499431	0	0	0.00034504	0	0	0	0	0	0	8.97353e-05	0	0.0060239	0	0	0	0	5.25564e-05	0	0.000280211	0.000520936	0.00123874	0	0.00102384	0	0	0	0.000470405	0.000259168	0	0	0	0	0	0	0	0	0	0	0	0	0.00010178	0	0.00015049
NDUFS4	0.106356	0.0949742	0.0763824	0.110168	0.134597	0.114894	0.0558071	0.0897452	0.0851143	0.0815723	0.0748723	0.102082	0.0842183	0.0852254	0.0918093	0.0848879	0.0889015	0.0772429	0.0988675	0.0927427	0.0898832	0.0679357	0.0986132	0.0727243	0.0855441	0.0939851	0.0973835	0.138142	0.123138	0.103141	0.0864272	0.0737471	0.0845263	0.0862119	0.088446	0.0997098	0.0452395	0.0573078	0.104553	0.0697145	0.0823916	0.0893903	0.0994736	0.100411	0.0938313	0.0631009	0.0663557	0.0725542
ARL15	0.22668	0.185823	0.150308	0.172468	0.225991	0.248136	0.196313	0.160956	0.144888	0.165373	0.147149	0.17514	0.168307	0.177943	0.176279	0.161644	0.243919	0.191741	0.175005	0.162694	0.179451	0.128069	0.208361	0.115249	0.144312	0.207978	0.182113	0.25472	0.25905	0.165654	0.175155	0.153765	0.160096	0.185374	0.20562	0.180225	0.260923	0.148728	0.213409	0.187959	0.137688	0.16629	0.184877	0.250473	0.198668	0.139835	0.171453	0.196353
HSPB3	0.000950348	0.00521278	0.00190351	0.009013	0.00576001	0.00384683	0.00422145	0.0024853	0.00201401	0.00190351	0.00109416	0.00413127	0	0.00091852	0.00384821	0.00235867	0	0.00715303	0.00307488	0.0063064	0.00465336	0.00199842	0.00292388	0.00110233	0.00073056	0.00216226	0.00546592	0.00524346	0.00794529	0.00245071	0.00728976	0.00305389	0.00507549	0	0.00218243	0.00226826	0.000527204	0.0012702	0	0.00302096	0.00688135	0.00234922	0	0.00249023	0.00453241	0.00329335	0.00256177	0.00131712
SNX18	0.0271937	0.028916	0.0225569	0.0268265	0.0198359	0.0364473	0.00758849	0.020245	0.021414	0.0205176	0.0213418	0.0150184	0.0310063	0.0266332	0.0245848	0.0327964	0.0438095	0.0471168	0.0237779	0.022588	0.0190998	0.0136601	0.0199467	0.0226654	0.0135209	0.0240161	0.00724936	0.0229679	0.022504	0.0263726	0.0222491	0.0138124	0.0166691	0.0249741	0.0160561	0.029925	0.0165861	0.0171156	0.00471169	0.0163758	0.0288116	0.0190378	0.0200777	0.0234886	0.0152427	0.0167867	0.0149945	0.0200503
ESM1	0.00303541	0.00123173	0.00170697	0.00173031	0.00378433	0.0015139	0	0.000938724	0.00172779	0	0.000676161	0.000674616	0	0.00539675	0.00101754	0.00173109	0	0.00460035	0.000985262	0.000641134	0.000232862	0.00106233	0.00022732	0.00182552	0.00101033	0.000204228	0.00248463	0.00264964	0.00788291	0.00404324	0.000667764	0.000938938	0.000769657	0.00322493	0.000142402	0	0	0.000536837	0	0	0.000638155	0.00249291	0.00687877	0.00193456	0	0.000591067	0.00203316	0.00120017
GZMA	0	0.000453818	0.000309616	0.000739111	0.000335212	0.000829142	0	0	0	0	0	0	0	0	0	0.000475116	0	0	0	0	0	0	0	0.000256972	0.000130373	0	0	0	0.00215337	0	0	0.000268092	7.41562e-05	0	0	0	0	0	0	0	0	0	0	0	0	0.000335892	0.000101643	0
CDC20B	0.000482382	0.000223625	6.73766e-05	0.00256544	0.000683413	0	0	0	0.000142168	0	0.000150787	0	0	0	0	0	0	0	0	0	0	4.64063e-05	0	1.55228e-05	0.000262003	0	0	0	0	0.00124888	0	0	0.000267013	0.000415688	0	0	0	0.000241979	0	0.000278482	0	0	0	0	0.00117041	0	0	0.000107641
GPX8	0	9.68923e-05	0	0	0	0	0	0	0	0	0	0	0	0	0	0	0	0	0	0	0	0	0	0	0	0	0	0	0	0	0	0	0	0	0	0	0	0.000107259	0	0	0	0	0	0	0	0	0	0
MCIDAS	0	0.000224573	0	0	0.00023184	0	0	0	0	0	0	0	0	0	0	0	0	0	0	0	0	0	0	0	0	0	0	0	0.000150058	0	0	0	0	0	0	0	0	0	0	0	0	0	0	0	0	0	0	0
CCNO	0	0.00144118	0.00154784	0.00107969	0.00366794	0.00174648	0	0.00231644	0.000745343	0.000172787	0.000457418	0.0019126	0.00584548	0.0038091	0.00288166	0	0	0.0073222	0.00197489	0.00114387	0.00183292	0.000279661	0.00193308	0.000225125	0.000634912	0.0030542	0	0.00331416	0.00317609	0.00312764	0.00559341	0.00307855	0.00173713	0	0.00282327	0.00516757	0.00426618	0.00486727	0	0.000773168	0.00176836	0.00266413	0.002462	0.0046774	0	0.000366745	0.000514607	6.47547e-05
DHX29	0.106031	0.0988432	0.0857592	0.0881036	0.108871	0.127345	0.0606233	0.0911636	0.0910507	0.0835278	0.0750765	0.0823581	0.0911221	0.119356	0.115241	0.116036	0.0723688	0.114998	0.0936116	0.086062	0.109095	0.0672425	0.0829183	0.0746889	0.0747398	0.103006	0.0905819	0.102882	0.106398	0.103271	0.085105	0.0944008	0.0797604	0.0779509	0.0885357	0.112721	0.082081	0.0822162	0.0604366	0.100728	0.096331	0.0656883	0.146515	0.107662	0.11055	0.0634835	0.0812513	0.085215
MTREX	0.176305	0.125486	0.115018	0.161026	0.161043	0.170513	0.124251	0.125629	0.107352	0.115137	0.101441	0.142465	0.103261	0.132798	0.11867	0.152749	0.145484	0.189409	0.137105	0.155446	0.150353	0.103822	0.11998	0.109903	0.115375	0.142846	0.124316	0.195925	0.190266	0.152747	0.118226	0.121417	0.110363	0.122937	0.139924	0.133096	0.106704	0.111942	0.0808329	0.136258	0.133575	0.133773	0.151997	0.180455	0.160811	0.10108	0.095633	0.137975
PLPP1	0.191388	0.230606	0.195887	0.248609	0.293121	0.226593	0.0869933	0.198755	0.211752	0.207645	0.182138	0.207398	0.184291	0.213128	0.246356	0.247461	0.207477	0.269886	0.216513	0.241261	0.247111	0.150047	0.209267	0.191498	0.177125	0.200794	0.1585	0.237037	0.28797	0.240038	0.188026	0.182271	0.171224	0.184415	0.238354	0.267333	0.167356	0.192131	0.202922	0.167782	0.232224	0.21323	0.244081	0.201902	0.207389	0.155173	0.216783	0.131941
SLC38A9	0.246937	0.195471	0.186987	0.167213	0.156855	0.16229	0.121069	0.170276	0.158417	0.203196	0.134574	0.219421	0.205577	0.226011	0.229128	0.222061	0.24324	0.222771	0.198725	0.215149	0.217518	0.117417	0.197901	0.172356	0.153735	0.168292	0.163507	0.187527	0.24669	0.207471	0.223605	0.180926	0.160502	0.147516	0.252024	0.12459	0.143082	0.0918102	0.187672	0.177883	0.176688	0.225226	0.253683	0.149558	0.203421	0.140072	0.173183	0.146657
DDX4	0.0107104	0.00346174	0.0105908	0.00959149	0.00285115	0.00334171	0.00203702	0.0093968	0.00966619	0.00732678	0.0046059	0.00242731	0.00683851	0.0189783	0.00701612	0.0223424	0.00193519	0	0.0119731	0.00521298	0.00794715	0.00497622	0.00205684	0.00934367	0.00332637	0.000169844	0.0303132	0.0066986	0.0463725	0.0185009	0.0119744	0.012638	0.00574261	0.0121411	0.00513127	0.00879552	0	0.00263023	0	0.00494907	0.011883	0.0194164	0.0407599	0.00529913	0.000783611	0.00653115	0.0073311	0.0055016
IL31RA	0	0.00105913	0.000378347	0	0	0	0	8.41233e-05	0	0.000615243	0.000215859	0.00053501	0	0.00220023	0.000957557	0.0021415	0	0.0026392	0.00111305	0	0.00071434	0.000607297	0.000538946	0.00097116	0.00108777	0	0.00325276	0	0.000226165	0.00122092	0	0	0	0.000533539	0	0	0	0.000751303	0.0147801	0.000962091	0.0004432	0	0	0	0.0013107	0.000600776	0.00010536	0.00045668
IL6ST	0.0911197	0.112576	0.0735821	0.117085	0.100159	0.116712	0.148296	0.0893967	0.0691511	0.0692379	0.065529	0.0824538	0.0708059	0.0711787	0.0717544	0.0857312	0.113366	0.0564809	0.0958157	0.0837334	0.079113	0.0842994	0.0814967	0.0561671	0.0913336	0.0844533	0.122913	0.120354	0.122654	0.0935959	0.0799818	0.108998	0.0790255	0.0723572	0.0933467	0.073099	0.0566774	0.0693173	0.0621675	0.139541	0.058373	0.0717678	0.124219	0.145059	0.105256	0.0695219	0.0441641	0.0834539
ANKRD55	0.00426536	0.00754513	0.00495121	0.0118765	0.00976243	0.00740241	0	0.00809158	0.00879739	0.00301808	0.00116655	0.00531165	0	0.00378317	0.00683724	0.00370623	0	0.00978112	0.00312396	0.00612866	0.00187516	0.00293616	0.00799047	0.00348476	0.00730901	0.00459505	0.00193269	0.0150035	0.0131765	0.00884745	0.004364	0.00518344	0.00701529	0.00269635	0.00598885	0.00740636	0.00373543	0.00445195	0.00596069	0.0038919	0.00921602	0.00507356	0.00187618	0.00660735	0.00210723	0.00284856	0.00294759	0.00260265
C5orf67	0.00301963	0.000105212	0.000177256	0.00140964	0.00034169	0.000902928	0	0.000314734	0.000316115	0.00098996	0.00074804	0.00059026	0	0.00115442	0.000844431	0.000666261	0	0	0.000799236	0.000820174	0.000489323	0.000405625	0.000156965	0.000350783	0.000176445	0	0	0.000901143	0.000175024	0.0010448	0	0.000283675	0.000218806	0.000881559	0	0.00243738	0	0.000451664	0	0	0	0.000851996	0.0122591	0.00131721	0	0.000177818	0.000398444	6.74663e-05
MAP3K1	0.0310806	0.0233794	0.019625	0.0296596	0.0231352	0.0478487	0.0285936	0.0204547	0.0217422	0.0325799	0.0239707	0.0196305	0.0229385	0.0409541	0.0232142	0.0251734	0.0335923	0.0147268	0.021406	0.026606	0.0154096	0.0157091	0.0263303	0.0148176	0.0202201	0.0276495	0.0266808	0.0308488	0.0315847	0.0286339	0.0239501	0.0175626	0.0237762	0.0257506	0.0282407	0.0260339	0.0231078	0.0231705	0.0703114	0.0280282	0.0223884	0.0294999	0.0195315	0.0311179	0.0217295	0.0129724	0.0258415	0.0405321
SETD9	0.00254202	0.00657196	0.0129429	0.0174118	0.00672884	0.00610148	0.0280259	0.00698543	0.00555253	0.00904867	0.00704141	0.00948459	0.00394435	0.00879123	0.00625248	0.00772401	0.0131532	0.0206224	0.00862914	0.00904299	0.00753292	0.00670115	0.00766765	0.00838287	0.00639501	0.00584457	0.0245095	0.0125664	0.0212482	0.00992972	0.0161542	0.00196335	0.0061769	0.0134485	0.00672703	0.00931987	0.0267707	0.00277173	0.00276632	0.00914194	0.00781053	0.0077529	0.00875395	0.015483	0.0106872	0.00751708	0.00644394	0.00844806
MIER3	0.025688	0.0256439	0.0233803	0.0399456	0.0286591	0.0265892	0.0479361	0.0228805	0.0198219	0.0192079	0.0206658	0.0205501	0.0154408	0.0104295	0.0168408	0.0282747	0.0229154	0.0268827	0.0239162	0.019454	0.0197829	0.0149979	0.0289596	0.0154283	0.0184868	0.0218033	0.0152688	0.0292488	0.0368631	0.0301652	0.0253541	0.0177692	0.023305	0.0350808	0.0276496	0.0192544	0.0306349	0.0182498	0.0387177	0.0315868	0.0198749	0.027559	0.0151269	0.052915	0.0383337	0.0126365	0.0141205	0.0339311
GPBP1	0.318499	0.302374	0.199041	0.328999	0.33095	0.343525	0.266033	0.221412	0.187419	0.236173	0.169283	0.259636	0.236153	0.24005	0.243231	0.234692	0.33776	0.283598	0.217806	0.29996	0.255419	0.149277	0.24022	0.170346	0.205658	0.300928	0.235919	0.311447	0.291826	0.295024	0.209106	0.19456	0.205985	0.199427	0.29267	0.311917	0.198943	0.171823	0.212199	0.219315	0.241186	0.197259	0.330846	0.338325	0.318231	0.136873	0.16022	0.192874
PLK2	0.0356434	0.0338026	0.0169723	0.0398641	0.0479645	0.0504392	0.031997	0.0383183	0.0243963	0.0172746	0.00937326	0.0267336	0.0356834	0.0208047	0.0384822	0.0149383	0.0197079	0.0117608	0.0196925	0.035627	0.0210954	0.00898715	0.028436	0.00841606	0.0142095	0.0436828	0.00738003	0.0483116	0.042302	0.0317232	0.0404445	0.0219981	0.0340662	0.0192614	0.0373348	0.024836	0.0118701	0.0158116	0.0611028	0.0220111	0.0091618	0.0107286	0.0185112	0.0452631	0.0520504	0.00904274	0.00795889	0.0125505
GAPT	0	0	0	0	0	0	0	0.000531497	0	0	0	0	0	0	0	0	0	0	0	0	0	8.92519e-05	0	0	0	0	0	0	0	0	0	0	0.000381204	0	0	0	0	0	0	0	0	0	0	0	0	0	0	0
RAB3C	0.112584	0.0849576	0.0414954	0.0886177	0.112071	0.0808077	0.0454745	0.0634857	0.0513462	0.0443246	0.0245429	0.0488337	0.0529545	0.0429223	0.0532187	0.0290694	0.0867915	0.0608847	0.0435064	0.0587039	0.048209	0.0218526	0.0798328	0.0207188	0.0451341	0.106685	0.062197	0.101467	0.0982502	0.0816215	0.0710305	0.0448481	0.0554875	0.0332096	0.0709629	0.0483853	0.0335228	0.0370657	0.102307	0.0345162	0.0347106	0.0337424	0.0500605	0.0895396	0.0764692	0.0164579	0.0417974	0.0574889
PDE4D	0.550942	0.486052	0.313745	0.410237	0.531727	0.502815	0.267174	0.367907	0.29962	0.390542	0.294806	0.433239	0.343115	0.382445	0.464819	0.402936	0.500612	0.443821	0.36587	0.467171	0.395394	0.223198	0.484409	0.281349	0.345436	0.527498	0.311247	0.507747	0.51751	0.450176	0.384698	0.305672	0.299586	0.288587	0.579744	0.501136	0.322397	0.301252	0.503222	0.332973	0.389002	0.377198	0.526077	0.559282	0.534929	0.215521	0.279069	0.243724
DEPDC1B	0.00294728	0.00909411	0.00629642	0.00664997	0.0113757	0.00444998	0.000689502	0.0163247	0.00538622	0.00299091	0.0061041	0.0071918	0	0.0120076	0.00952084	0.00833551	0.0409329	0	0.0104809	0.00314911	0.00297321	0.0155288	0.00920588	0.00404644	0.00495056	0.00838867	0.0108637	0.0219573	0.0116262	0.0051221	0.00886417	0.00810974	0.0065746	0.00347797	0.014201	0.000449791	0.0122625	0.0241443	0.00919818	0.0381295	0.00462427	0.00956578	0.0123876	0.00606559	0.0119746	0.0194139	0.00475548	0.00644342
ELOVL7	0.145065	0.113592	0.101138	0.131483	0.142635	0.127556	0.0349836	0.12074	0.0892511	0.105177	0.0960967	0.123456	0.0916938	0.0932811	0.0994416	0.0850752	0.144134	0.117527	0.136001	0.121007	0.106221	0.112719	0.109858	0.0807733	0.107607	0.133163	0.0784227	0.133478	0.138064	0.119065	0.0737614	0.0931813	0.0927831	0.0814797	0.1565	0.0995	0.0581818	0.0883876	0.0918061	0.15923	0.0782986	0.102966	0.149187	0.0973499	0.181429	0.0948077	0.0790289	0.112644
ERCC8	0.100395	0.07964	0.0690592	0.0708546	0.0814233	0.0920013	0.0264418	0.0810187	0.0675855	0.0803296	0.0649389	0.106162	0.0735656	0.0904745	0.0885204	0.0822018	0.115277	0.0698831	0.0748399	0.0943327	0.074359	0.0626076	0.0904254	0.0705753	0.0755011	0.0741053	0.0823161	0.0808957	0.0668275	0.0694704	0.0815812	0.0755669	0.066778	0.0850657	0.0835455	0.0938426	0.0486405	0.0593603	0.0756706	0.0847588	0.0883095	0.0808217	0.0935474	0.0611553	0.0821767	0.0579081	0.0687078	0.0707513
NDUFAF2	0.129935	0.128774	0.0915086	0.15641	0.139319	0.136943	0.14616	0.107159	0.0791981	0.13209	0.108134	0.123893	0.0863055	0.10057	0.114557	0.107045	0.152183	0.151737	0.0951243	0.109673	0.120925	0.0855856	0.108988	0.0840292	0.119972	0.135284	0.117883	0.171031	0.143217	0.113405	0.109644	0.104809	0.096791	0.114841	0.118089	0.120168	0.100942	0.0953923	0.0974167	0.116355	0.111938	0.112515	0.133656	0.135421	0.12811	0.0780919	0.0799391	0.127928
SMIM15	0.00406484	0.00913254	0.0107998	0.0131521	0.0104724	0.0108031	0.0186598	0.00965256	0.00685768	0.00825573	0.00727793	0.00383517	0	0.00409007	0.00623495	0.0101115	0.0219578	0.00592492	0.0154988	0.0129218	0.0109648	0.00700501	0.00615273	0.00610648	0.00648688	0.010936	0.0253642	0.00973287	0.0130325	0.0105565	0.00767236	0.00728522	0.00822838	0.00661095	0.0081558	0.00754416	0.00526926	0.00484032	0	0.00772075	0.00953443	0.0106925	0.00389712	0.0110125	0.00696795	0.00951495	0.00592087	0.0077526
ZSWIM6	0.5185	0.537543	0.351751	0.465657	0.567049	0.555394	0.356397	0.38614	0.35381	0.430947	0.349488	0.515275	0.425155	0.438397	0.522759	0.427009	0.697073	0.571587	0.402555	0.512173	0.478865	0.294875	0.498617	0.312427	0.366378	0.554386	0.398975	0.545952	0.514886	0.466282	0.393732	0.358867	0.379585	0.381616	0.594547	0.54905	0.376844	0.378788	0.521154	0.38968	0.451426	0.398	0.525107	0.582855	0.548648	0.315175	0.342457	0.269834
KIF2A	0.2305	0.247251	0.17827	0.269303	0.290075	0.270814	0.168609	0.197678	0.194904	0.195588	0.175627	0.236813	0.196937	0.200757	0.232728	0.247145	0.223658	0.249132	0.206405	0.282256	0.242971	0.13566	0.208276	0.172967	0.20581	0.240319	0.191619	0.258903	0.248153	0.25941	0.210391	0.175187	0.169316	0.222924	0.225388	0.283561	0.16838	0.164436	0.204674	0.180013	0.228563	0.182383	0.270856	0.233735	0.228705	0.136296	0.192804	0.149395
DIMT1	0.0129297	0.0227785	0.0180404	0.0228873	0.017999	0.0359625	0.0280562	0.0170919	0.0127077	0.0138383	0.0189362	0.0125957	0.0199675	0.0157094	0.0148484	0.0223619	0.0170164	0.0279106	0.0210478	0.024592	0.0155015	0.0148347	0.0139513	0.0121435	0.0186848	0.0191509	0.0371895	0.0263239	0.0263074	0.019609	0.0169747	0.0160715	0.0175487	0.0180381	0.0146052	0.0165257	0.0299339	0.0115025	0.0206545	0.0166259	0.0149482	0.00865212	0.0238966	0.00880798	0.012825	0.0126097	0.0161565	0.0158961
IPO11	0.0941107	0.0693006	0.0568791	0.0728756	0.0664531	0.0955284	0.0693093	0.0632358	0.0466314	0.0682406	0.0556604	0.0638731	0.0335453	0.065778	0.0604253	0.0646021	0.0716327	0.0977043	0.0586212	0.0695562	0.0703823	0.0501974	0.0660023	0.0460514	0.047855	0.076282	0.0584078	0.0661344	0.073826	0.0768562	0.0668378	0.0602143	0.0635776	0.0582742	0.0625814	0.0721465	0.0582209	0.0466414	0.0925587	0.0739924	0.0609186	0.0639835	0.0758401	0.0639702	0.0806496	0.0489065	0.0463052	0.0911593
HTR1A	0	0	0	0	0	0	0	8.73449e-05	0	0	0	0	0	0	8.94788e-05	0	0	0	0	0	0	0	0.000233471	0	0	0	0	0	0	0	0	0	0	0.000481673	0	0	0	0	0	0	0	0	0	0	0.000738756	0	0	0
RNF180	0.0538327	0.0430352	0.0293153	0.0644563	0.0605827	0.0563019	0.0239791	0.0338469	0.0498636	0.0318407	0.0297026	0.0375634	0.0437069	0.0265795	0.0369461	0.0460694	0.044631	0.035525	0.0225984	0.0430431	0.0405663	0.0268111	0.0489506	0.026611	0.0306701	0.0482829	0.0594306	0.0505181	0.0635981	0.057733	0.0386121	0.0476594	0.0274552	0.0223351	0.0406018	0.0437396	0.0162979	0.0260266	0.0370491	0.0439369	0.0364146	0.0324868	0.0370941	0.0375811	0.0373688	0.021285	0.0342267	0.0132949
RGS7BP	0.0430897	0.0391648	0.0157078	0.0278977	0.0425242	0.0323224	0.0393887	0.0209637	0.0167802	0.0190811	0.0111364	0.0260383	0.0177529	0.0112693	0.0289947	0.0230165	0.043169	0.0293691	0.0157974	0.0406155	0.0248136	0.010805	0.042453	0.00960006	0.0161929	0.0382438	0.0107243	0.0417305	0.0390165	0.0247076	0.0190855	0.0176033	0.0184573	0.0155762	0.0324658	0.025451	0.00461668	0.0167572	0	0.0144705	0.0171096	0.00865905	0.021405	0.0311546	0.0439611	0.00715015	0.00870966	0.0124192
SHISAL2B	0	0	0	0.000895462	0.000374454	0.000476602	0	0.000104146	0.00196382	0	8.3259e-05	6.30508e-05	0	0	0	0	0	0	0	0	0	0.000217623	0	0	0	0	0	0.00153993	0.000681154	0	0	0	0.000717908	0	0.00185403	0.000771997	0	0	0	0.00100963	0.00112938	0	0	0	0	0.000418777	0	0
SREK1IP1	0.0483897	0.0362646	0.0350422	0.0578355	0.0410289	0.0516725	0.0294321	0.0390956	0.0284627	0.032368	0.028227	0.0388502	0.0328786	0.0345617	0.0330645	0.0409378	0.0153186	0.036215	0.0393279	0.0370326	0.0301687	0.0306892	0.0413893	0.0275376	0.0274816	0.0387456	0.0614645	0.0495593	0.0417016	0.0534734	0.0371319	0.036176	0.0412867	0.0239433	0.0431554	0.0439747	0.0700957	0.0365446	0.0453984	0.0493165	0.0425873	0.0249913	0.0388482	0.0587136	0.0375951	0.0354786	0.029138	0.0366134
CWC27	0.174377	0.147333	0.127761	0.125731	0.193176	0.181123	0.13629	0.136228	0.116605	0.15716	0.124973	0.156687	0.104063	0.158268	0.133568	0.131974	0.219743	0.164504	0.134779	0.132692	0.149386	0.0984528	0.163765	0.108279	0.168187	0.169352	0.177825	0.185604	0.144594	0.145415	0.150129	0.114947	0.134779	0.131091	0.157297	0.165752	0.0882186	0.119788	0.109627	0.142244	0.135806	0.123075	0.129503	0.190723	0.158249	0.101783	0.11204	0.138343
ADAMTS6	0.00599643	0.0108371	0.00628955	0.00615103	0.0145316	0.013253	0	0.00543575	0.00535267	0.00343837	0.0052866	0.0096885	0.00769503	0.00997119	0.00685284	0.00826319	0.0208046	0.0026392	0.00582817	0.00967427	0.00608014	0.00546579	0.00905943	0.00644089	0.00268402	0.0133569	0.00665182	0.00709559	0.0172205	0.00814781	0.00768658	0.00757441	0.00725657	0.00240746	0.0112961	0.00547127	0.00288926	0.00461819	0	0.00770834	0.00289691	0.00521029	0.00837867	0.000940889	0.00703048	0.0038854	0.0066158	0.0063217
CENPK	0.0129551	0.00418399	0.00132938	0.00319888	0.00377682	0.0014892	0	0.00365497	0.00354061	0.00229416	0.00233888	0.00251595	0.00239731	0.00596884	0.00141273	0.00320467	0	0	0.00170688	0.000994994	0.00528549	0.00260296	0.00374699	0.00198357	0.0018132	0.0025147	0	0.00376591	0.00533142	0.00348183	0.00301421	0.00340202	0.00170533	0.00390475	0.00289523	0.00435859	0.00320659	0.00263365	0.00585791	0.00378467	0.00296335	0.00250506	0.0195727	0.00195106	0.000221883	0.00186656	0.00295371	0.00335183
PPWD1	0.0571934	0.0674523	0.070414	0.106799	0.0921814	0.0874732	0.0666512	0.0731146	0.0569046	0.0514174	0.0480828	0.0683473	0.0665859	0.100467	0.0660304	0.0952195	0.0680175	0.103508	0.0927954	0.0785869	0.0863517	0.0534864	0.0627587	0.0587415	0.0627562	0.0699892	0.0544951	0.0930619	0.103637	0.0876565	0.0736219	0.0705494	0.0622962	0.0712628	0.0516535	0.0832385	0.0671255	0.0538778	0.0358134	0.0734365	0.0756136	0.0791512	0.116861	0.0864574	0.0656718	0.0595451	0.0428638	0.0912605
TRIM23	0.0585252	0.0906534	0.0712162	0.0874786	0.110798	0.114025	0.111457	0.0785266	0.0681234	0.0511794	0.0570006	0.0688813	0.0554143	0.0550965	0.0625871	0.0592305	0.075279	0.0647278	0.073215	0.0643979	0.0797331	0.0447401	0.0778052	0.0511293	0.0589111	0.104283	0.0744859	0.102275	0.0957191	0.113244	0.078307	0.0657784	0.0608537	0.0662899	0.0729781	0.0719292	0.0418359	0.0545942	0.0458319	0.0574139	0.0852889	0.0750343	0.104486	0.0870585	0.0741269	0.0491105	0.0434093	0.0681675
TRAPPC13	0.0868281	0.0889408	0.0804461	0.118803	0.102966	0.0918182	0.0748674	0.0838691	0.100824	0.071463	0.0723435	0.0704695	0.113831	0.0841747	0.0943986	0.10062	0.107084	0.108126	0.0832745	0.0938044	0.0969306	0.0641682	0.0781822	0.0783675	0.0588137	0.0854522	0.101376	0.093073	0.103499	0.0849017	0.0788212	0.0819257	0.0767962	0.111148	0.0675434	0.0966036	0.0714509	0.0645996	0.061048	0.0620385	0.0855188	0.0553618	0.0872379	0.120318	0.08755	0.0599675	0.0644818	0.112616
SGTB	0.0458722	0.0474765	0.0300045	0.0662412	0.0668567	0.0625737	0.0575663	0.0484094	0.0309284	0.0309555	0.0217853	0.0287209	0.0140346	0.034459	0.0383171	0.0359265	0.0495939	0.0228331	0.0379819	0.0500585	0.0375371	0.026079	0.0437509	0.0202231	0.0350467	0.0580859	0.021445	0.0507902	0.0724776	0.0510951	0.0447779	0.0378688	0.037638	0.0214101	0.0426057	0.0579996	0.0146454	0.0277439	0.0220159	0.0318571	0.0414282	0.0327796	0.0516219	0.0510147	0.0389682	0.0245368	0.0273752	0.0323879
NLN	0.0677844	0.0588251	0.0516161	0.0509658	0.0596092	0.0398647	0.081314	0.0529181	0.0532646	0.0458339	0.0581092	0.0832113	0.0275785	0.0814584	0.0593802	0.0788233	0.0287494	0.0855005	0.0499881	0.05681	0.0681535	0.0578456	0.0523694	0.046699	0.0436557	0.0691643	0.0355446	0.055005	0.0731718	0.051129	0.0504767	0.0795415	0.0527641	0.0324738	0.0668902	0.0638688	0.068737	0.0497492	0.0725104	0.115783	0.0684781	0.0594653	0.0498657	0.0414018	0.0431087	0.0548979	0.0551339	0.0697371
ERBIN	0.521821	0.536764	0.29081	0.453368	0.571164	0.550953	0.330177	0.366407	0.310266	0.385482	0.290949	0.461217	0.328309	0.356571	0.493367	0.412985	0.659438	0.467325	0.347034	0.532276	0.438475	0.20622	0.466337	0.265935	0.316861	0.540523	0.411157	0.581238	0.550512	0.436919	0.376125	0.37977	0.324068	0.33623	0.612146	0.517394	0.265801	0.329681	0.574518	0.349918	0.39167	0.371447	0.468776	0.610077	0.546309	0.216568	0.284736	0.261744
SREK1	0.131482	0.128235	0.0836254	0.115312	0.145586	0.18969	0.142137	0.114558	0.0963681	0.0980436	0.0886152	0.130305	0.0945639	0.0987618	0.120198	0.102018	0.182282	0.126775	0.10594	0.12002	0.121026	0.0627365	0.151388	0.0794626	0.0921868	0.16611	0.0877313	0.154792	0.140431	0.121586	0.109444	0.0881391	0.0922401	0.0835456	0.122856	0.129633	0.135439	0.0998741	0.121399	0.103864	0.112069	0.0635371	0.0953912	0.147987	0.109899	0.0724483	0.0763822	0.0920732
MAST4	0.237098	0.195201	0.0924862	0.189056	0.236491	0.236434	0.0696199	0.110167	0.165333	0.138332	0.122085	0.162212	0.130258	0.13392	0.151844	0.148705	0.166241	0.295616	0.094272	0.202094	0.140662	0.114485	0.208325	0.072414	0.0919054	0.196328	0.113792	0.202616	0.19225	0.171515	0.137483	0.15153	0.103646	0.0888418	0.225931	0.171081	0.0778111	0.0883708	0.118894	0.0990825	0.12281	0.114355	0.139327	0.149491	0.153437	0.056701	0.105036	0.132682
CD180	0	0	0	0	0.000284984	0	0	0.000171915	0	0	0	0.000785855	0	0.00139068	0	0.000466726	0	0	0.000219384	0	0	7.44759e-05	9.45842e-05	0.000361782	0.000130689	0	0	0	0.000459457	0.000430409	0.000191107	0	0.000176548	0	0	0	0	0	0	0	0	0	0	0	0	0.000121953	0.000104817	8.70487e-05
PIK3R1	0.349092	0.314714	0.212544	0.327972	0.316612	0.367291	0.242541	0.253323	0.225127	0.25764	0.226889	0.320327	0.213315	0.289187	0.262698	0.232014	0.424277	0.356772	0.259895	0.306351	0.286316	0.15541	0.254303	0.189734	0.255254	0.352398	0.267273	0.379147	0.354709	0.336443	0.254306	0.190345	0.24936	0.2461	0.358268	0.279854	0.242471	0.231133	0.421701	0.220598	0.250162	0.304815	0.253478	0.378779	0.300741	0.165538	0.17105	0.166745
SLC30A5	0.0690605	0.0581107	0.0457766	0.0642564	0.0406143	0.0428675	0.034294	0.0510575	0.0489129	0.044807	0.0440338	0.0489646	0.0724838	0.0863859	0.0673204	0.0649321	0.0196124	0.103321	0.0570367	0.0658134	0.0488922	0.0391853	0.0550725	0.0454265	0.0392058	0.0454654	0.0569482	0.0413537	0.0463602	0.0507872	0.0476569	0.0569052	0.0438035	0.0406018	0.0427903	0.0398722	0.0757526	0.0444431	0.0408987	0.0548607	0.0477107	0.0367927	0.0557431	0.0494325	0.027487	0.0366913	0.0421447	0.0698408
CCNB1	0	0.00376566	0.00228319	0.000647999	0.00423557	0.00177743	0.00226803	0.0048926	0.0052201	0.00144328	0.00116313	0.00377134	0.00481182	0.00358559	0.00577873	0.00205782	0.00835829	0	0.00152952	0.00677759	0.00321176	0.00133527	0.00309819	0.000813996	0.00215716	0.0066565	0	0.00393583	0.00577591	0.00751643	0.00258724	0.00501785	0.00346422	0.00381484	0.00260489	0.00167302	0	0.00172069	0	0.00161027	0.00360477	0.00198057	0	0.00533385	0	0.00246989	0.000978754	0.00198742
CENPH	0.00314304	0.00200108	0.0028385	0.00214453	0.00417237	0.00399816	0.00692156	0.00359612	0.00135921	0.000463558	0.00105423	0.00405228	0	0.00642481	0.00292781	0.00128103	0	0	0.00306026	0.0063735	0.00287618	0.00273313	0.0019744	0.00202766	0.00350418	0.00536881	0.00509229	0.00404374	0.00330338	0.00249218	0.000817205	0.00429734	0.00302058	0.00239048	0.00354842	0.00229139	0.011006	0.00144202	0.0021514	0.00203605	0.00731183	0.00090258	0.00323808	0.0032836	0.00243327	0.00188061	0.00309046	0.00264846
MRPS36	0.0468371	0.0267996	0.0301498	0.0332632	0.0271124	0.0338504	0.0553538	0.0289927	0.0257142	0.0264199	0.0219325	0.0193077	0.0149141	0.0218405	0.031019	0.01528	0.049885	0.00894159	0.0331415	0.0271146	0.0230715	0.0173744	0.0341324	0.0174523	0.0136133	0.0216794	0.0551854	0.0341265	0.0329634	0.0307788	0.0307961	0.0270972	0.0234633	0.0348478	0.0251778	0.0316869	0.0409011	0.0312043	0.00493693	0.0259916	0.0191861	0.0210665	0.0480701	0.0294259	0.0282915	0.0232247	0.0167565	0.0205508
CDK7	0.0261115	0.0300157	0.0240337	0.0230619	0.0238902	0.0348941	0.0213793	0.0235508	0.02708	0.0209841	0.0201543	0.019694	0.0258439	0.0308304	0.025252	0.0192947	0.0404212	0.0292283	0.0259965	0.0159231	0.0290627	0.0168076	0.025119	0.0206223	0.0190865	0.0330858	0.0689734	0.0261788	0.0255253	0.0243404	0.0221658	0.0259453	0.0256923	0.0191963	0.0286821	0.0231254	0.026843	0.0181421	0.0191846	0.0162199	0.0241614	0.0243789	0.0251363	0.0285821	0.0201604	0.0141349	0.0296564	0.0226397
CCDC125	0.0324312	0.0433552	0.0319924	0.027435	0.0275461	0.0365803	0.0258639	0.031316	0.0201202	0.0172462	0.0220414	0.0272753	0.0197394	0.0328083	0.0355481	0.0214695	0.0531907	0.0509571	0.0203149	0.0278484	0.0212557	0.0156329	0.0385219	0.0196969	0.0244999	0.0268175	0.0179435	0.0319821	0.0230411	0.0187963	0.0225459	0.0282735	0.0264656	0.0219432	0.0328576	0.039909	0.0586291	0.030219	0.0172784	0.0216757	0.0316652	0.0153127	0.0254071	0.0351873	0.0402397	0.0162909	0.0248499	0.0496176
AK6	0.035416	0.0240521	0.0244491	0.0257688	0.0309828	0.0251747	0.0332037	0.0273262	0.0272199	0.0238484	0.016893	0.0192845	0.0229155	0.0266624	0.0185479	0.0248652	0.0391597	0.021265	0.0292878	0.0211779	0.0304523	0.0150177	0.0217893	0.0156206	0.0148957	0.0285769	0.0286342	0.0397715	0.0346938	0.0293001	0.027931	0.0260622	0.0239911	0.0171325	0.0214683	0.0233749	0.0562626	0.029736	0.0326691	0.0225559	0.0269218	0.0133108	0.0162557	0.0358614	0.0312233	0.0199948	0.0179714	0.0226042
RAD17	0.0517767	0.0447377	0.0404178	0.0411197	0.0460338	0.0493739	0.0291475	0.0488405	0.0308384	0.0402701	0.0367561	0.0427901	0.0291826	0.0489293	0.0464039	0.050217	0.0250015	0.0740161	0.0445647	0.0436283	0.0498716	0.0336828	0.048737	0.0344775	0.0345894	0.0416079	0.0413867	0.0407109	0.0402117	0.0415057	0.0340471	0.0336932	0.0395014	0.0400949	0.0425189	0.0598958	0.024075	0.0362227	0.0492899	0.0405867	0.0391917	0.0409137	0.0430955	0.040947	0.044553	0.0315907	0.050131	0.0544307
MARVELD2	0	0.00107882	0.00142181	0.00509225	0.00180082	0	0	0.000916099	0.000141376	0	0.00241052	0.00101192	0	0.00237893	0.000853049	0.00269808	0	0	0.000438742	0.000864706	0.00187984	0.0006041	0.000754428	0.000745973	0.000576578	0	0	0.0018633	0.00235892	0.00110543	0.000297652	0.000721222	0.00110618	0.000624852	0.00117695	0.00579034	0	0.000261178	0	0.000689526	0.00173019	0	0	0	0.000500003	0.000486113	0.000154819	0.000766938
OCLN	0.0238335	0.036895	0.0267524	0.0530093	0.0307618	0.0616844	0.0268961	0.0115209	0.0148511	0.0115536	0.0380225	0.0310899	0.0202767	0.029055	0.0238379	0.0692254	0.0152801	0.0139482	0.00677598	0.0453037	0.0357046	0.0279694	0.0363766	0.00978664	0.0270565	0.0270857	0.0432083	0.0527826	0.0468064	0.0262953	0.0250458	0.055387	0.0288231	0.0123233	0.0183088	0.033269	0.0507421	0.0420104	0	0.0599973	0.0582837	0.0245164	0.0340491	0.036376	0.0410656	0.00608799	0.0267739	0.01468
GTF2H2C	0.0877497	0.0551744	0.0236156	0.133845	0.0428428	0.0552448	0.117833	0.031853	0.0320671	0.0261014	0.0578026	0.0605225	0.0582276	0.0282282	0.0329548	0.118503	0.0628146	0.110897	0.0495274	0.0458686	0.0326233	0.0772971	0.0414174	0.0307721	0.0202583	0.0478644	0.0363023	0.0534028	0.0805168	0.0392832	0.0503217	0.0883936	0.0573379	0.0429779	0.0379212	0.0619757	0.104971	0.0911332	0.0402452	0.15999	0.0755851	0.0329456	0.041871	0.0179867	0.0641359	0.0230908	0.0475652	0.0923282
SERF1B	0.00239887	0.000485378	8.36255e-05	0	0.000559255	0.00107923	0	0.00031716	0	0	0.000399377	0.000480089	0.00497094	0.00178453	0.000229633	0.000679786	0	0.0101457	0.00117376	0.000296083	0.000596443	0.000222561	8.89305e-05	0.000115371	0.000312313	0	0	0.00155417	0	0.000959908	0	0.000476854	0.000158282	0.0033809	0	0	0	0.00134342	0	0.00116358	0.0012013	0	0	0	0.000359791	0.000344274	0.000512826	6.62627e-05
SMN2	0.00437636	0.00343961	0.000471637	0.00056319	0.000509101	0.0020025	0.00229489	0.00210735	0.00179043	0.00168885	0.00256814	0.00338264	0.00205693	0.00594491	0.0028271	0.000833443	0.0129234	0.00174087	0.00078595	0.00369306	0.00325608	0.00157431	0.000904391	0.000878448	0.000934465	0.000943048	0.0018805	0.00189483	0.000396723	0.00154472	0.00155016	0.00490548	0.00156605	0.00160246	0.000948127	0.00462816	0.00152355	0.00367151	0	0.00103134	0.00375204	0.00508961	0	0	0.00132634	0.00182052	0.000895579	0.00231288
SERF1A	0	0.000989593	0.000626709	0	0.00153374	0	0	0.00108457	0.00101785	5.72218e-05	0.000535472	0.00179011	0	0	0.00246212	0	0.00590117	0	0.00023077	0	0.000501457	0.000340866	0.00070047	0.000286056	0.000503496	0	0	0.00106574	0.00134132	0	0.00139032	0.000790207	0.000240964	0	0	0.00225817	0.00113127	0.000877812	0.00601102	0	0	0	0	0	0.000536335	0.000243132	0.0002324	0.00011
SMN1	0.000121791	0.00201982	0.00187069	0.00172559	0.00149899	0.00054993	0	0.00141508	0.00163471	0.00109386	0.00124239	0.000849617	0	0.00259315	0.000944295	0.00434927	0	0	0.00138142	0.00215204	0.00193824	0.0016656	0.002163	0.000656253	0.000190854	0	0	0.0027531	0.00053441	0.0013493	0.000560817	0.00137112	0.00270597	0.00130574	0.000723923	0.00288573	0.00230103	0.00201305	0.00601102	0	0.00345212	0.000573775	0	0.0011984	0.0027283	0.000820645	0.000625127	0.00107715
NAIP	0.233464	0.248797	0.177232	0.281897	0.237349	0.260095	0.180475	0.169072	0.161418	0.217249	0.189618	0.2252	0.186444	0.216107	0.178306	0.206584	0.231172	0.184002	0.21893	0.231813	0.251635	0.180655	0.20811	0.158066	0.197839	0.20327	0.184827	0.342887	0.230535	0.274756	0.241774	0.225313	0.153438	0.191434	0.225634	0.343635	0.198917	0.248675	0.309578	0.287375	0.250319	0.202394	0.347978	0.247021	0.341681	0.162734	0.165792	0.141785
GTF2H2	0.0431257	0.039157	0.0123282	0.133167	0.037217	0.0459551	0.0635868	0.024201	0.0356384	0.0222395	0.0449076	0.0526756	0.0314603	0.022874	0.0315662	0.0975334	0.0460626	0.037181	0.0457149	0.0435386	0.025416	0.0699115	0.0578864	0.0486675	0.0223887	0.0321546	0.0199812	0.0601936	0.0651488	0.0508358	0.0395537	0.0810583	0.0381301	0.0443861	0.0185844	0.0472576	0.0902677	0.100486	0.0233396	0.160803	0.107667	0.039305	0.109376	0.0495957	0.0891209	0.01904	0.0448667	0.0586031
BDP1	0.2217	0.210389	0.137561	0.155613	0.191336	0.189389	0.11669	0.149349	0.144838	0.166796	0.130128	0.199817	0.176061	0.159154	0.216955	0.154208	0.232217	0.22849	0.141651	0.180375	0.161427	0.111913	0.288196	0.126633	0.139503	0.247803	0.135526	0.169756	0.172154	0.153147	0.162757	0.133736	0.143292	0.130977	0.239568	0.274286	0.153975	0.156516	0.222656	0.174118	0.17242	0.171327	0.141882	0.256005	0.204934	0.0987689	0.137828	0.165387
MCCC2	0.0479321	0.0589737	0.0476275	0.0476355	0.0536961	0.0626861	0.0381603	0.0561204	0.0397912	0.0375163	0.0386036	0.050268	0.0351188	0.0697325	0.0573351	0.0488898	0.0648693	0.063943	0.0534926	0.0610822	0.0565402	0.0380917	0.0480526	0.0462068	0.0342886	0.0584591	0.0608652	0.0587453	0.0772159	0.0653671	0.0463639	0.0678844	0.051767	0.0406199	0.042386	0.0589818	0.0264042	0.0392015	0	0.033461	0.052407	0.0538853	0.0789181	0.0618787	0.0466682	0.0399651	0.0319387	0.0701966
CARTPT	0.00768852	0.0197497	0.00805894	0.0131642	0.019031	0.0140996	0.0204554	0.0217874	0.0289755	0.00823313	0.00474668	0.0102505	0.034997	0.00571024	0.0149909	0.0100114	0.0314415	0.014008	0.00727273	0.0118328	0.00698092	0.00207096	0.00877833	0.00216321	0.00830775	0.0141268	0.0210706	0.0203002	0.0128811	0.00748952	0.0253346	0.0191954	0.0215768	0.00475464	0.0173442	0.0229435	0.00879335	0.0098294	0.0254181	0.0118505	0.00820577	0.00411908	0.00591331	0.015076	0.00883856	0.00384619	0.00406866	0.00106975
MAP1B	0.509648	0.464781	0.253354	0.40884	0.484312	0.48939	0.294484	0.320166	0.261152	0.313793	0.241321	0.426736	0.267876	0.315612	0.431173	0.319426	0.465155	0.427011	0.314006	0.409548	0.340068	0.190243	0.472714	0.212139	0.276691	0.530746	0.331241	0.483108	0.471685	0.402822	0.324244	0.281411	0.283283	0.255945	0.555581	0.481868	0.288428	0.287467	0.536592	0.308044	0.300547	0.261466	0.391108	0.581987	0.481205	0.196013	0.235414	0.237191
MRPS27	0.0862979	0.079449	0.0700177	0.0983313	0.0906715	0.0931599	0.0393353	0.0745544	0.0680141	0.0719915	0.066824	0.0782111	0.0675955	0.0692605	0.070171	0.0992933	0.13324	0.0818724	0.0733559	0.110863	0.0758212	0.0516178	0.0793322	0.0545868	0.083002	0.088763	0.076623	0.107587	0.0798469	0.0933022	0.0793875	0.0715526	0.072913	0.0648197	0.0913455	0.0703119	0.10008	0.0657262	0.106414	0.0761617	0.0792389	0.0754151	0.0730804	0.0788395	0.0683727	0.0545799	0.0575107	0.0624658
PTCD2	0.0295547	0.0267711	0.0242966	0.0308552	0.0341519	0.0413027	0.0183856	0.0310203	0.0179737	0.036632	0.0270357	0.0319767	0.0185425	0.026745	0.0229868	0.0274467	0.0337325	0.0302804	0.0333899	0.0257456	0.0270849	0.0169462	0.0328773	0.0221286	0.0318489	0.0399104	0.0581164	0.0460713	0.0216189	0.0510634	0.0348066	0.0182158	0.0267018	0.0316838	0.0336153	0.0208329	0.0379376	0.0312332	0.0302426	0.0361287	0.043062	0.0272192	0.0204997	0.0415894	0.037887	0.0197692	0.0170281	0.0368437
ZNF366	0.00109766	0.000851167	0.000269536	0	0.00018548	0	0	8.55008e-05	0.00104799	0.000353707	0.00116169	0	0	0.00137976	0	0	0	0	0.000138013	0.000245649	0	0.000665925	0	0.000260778	7.41818e-05	0	0	0	0.002252	0.000763472	0.000463868	0.000998576	0.000242321	0	0.000151735	0	0	0.000278898	0	0.000237257	0.00156582	0.000746522	0	0	0.000159484	0.000977858	0	0.000943718
TNPO1	0.167661	0.155009	0.114245	0.169528	0.170074	0.161181	0.156944	0.126592	0.115952	0.132017	0.104786	0.147917	0.136121	0.134022	0.132875	0.141022	0.208132	0.149213	0.132132	0.161471	0.131276	0.100878	0.134954	0.0849524	0.111944	0.178327	0.136464	0.167101	0.198772	0.156244	0.125465	0.132994	0.120642	0.102375	0.152164	0.148624	0.171614	0.11662	0.139569	0.146985	0.122669	0.131771	0.158764	0.142874	0.168043	0.0881898	0.0986847	0.185424
FCHO2	0.133951	0.131883	0.104204	0.137479	0.135202	0.139666	0.100778	0.102	0.0858577	0.0977487	0.0848385	0.112317	0.0705837	0.121071	0.0924559	0.0833948	0.13357	0.0806001	0.0970023	0.119316	0.103297	0.075343	0.100938	0.0660792	0.111417	0.138631	0.104943	0.147048	0.141822	0.122258	0.116347	0.0986778	0.106266	0.111758	0.130743	0.127233	0.0610914	0.0828404	0.0832961	0.101557	0.0969006	0.119769	0.119271	0.155725	0.134045	0.0626603	0.0655434	0.104591
TMEM171	0.0183008	0.0159096	0.0232731	0.00668349	0.00376419	0.0109884	0.00333183	0.0170147	0.00788288	0.0136054	0.0148389	0.0209933	0.054986	0.0242582	0.0147032	0.022808	0.0154407	0.00538116	0.0209947	0.0287198	0.0451438	0.00665571	0.00388958	0.0118961	0.0120634	0.0346761	0.00969902	0.0113278	0.0154831	0.00941986	0.00410875	0.0147464	0.0174917	0.00340579	0.0144296	0.011761	0.00506089	0.00921939	0	0.00155913	0.0216145	0.0123588	0.0122496	0.00869981	0.016907	0.00994358	0.0158543	0.00842864
FOXD1	0	0	0	0	0.000264981	0	0	0	0	0	0	0	0	0	0	0	0	0	0	0	0	0	0.000497865	0	0	0.00132011	0	0	0.000275992	0	0	0	0	0	0	0	0	0	0	0	0	0	0	0	0	6.44523e-05	0	0
BTF3	0.0293876	0.0346085	0.0523992	0.0600418	0.0511426	0.0340402	0.0616079	0.0579673	0.0520317	0.0231275	0.0319501	0.0398842	0.0607458	0.0732202	0.0463877	0.0507504	0.0357801	0.0384256	0.0797158	0.0423224	0.0527472	0.0404128	0.0427776	0.0285352	0.0302365	0.028028	0.052266	0.0407986	0.0863358	0.0454973	0.0527054	0.0579405	0.0463263	0.0494417	0.0305829	0.0274712	0.0674023	0.0449154	0.0504601	0.0462011	0.0323419	0.0584568	0.0781626	0.042913	0.0500735	0.0395376	0.0229576	0.027416
ANKRA2	0.0414382	0.0356725	0.0306073	0.047304	0.0403182	0.0423391	0.0610262	0.0386624	0.0323498	0.0258888	0.0270814	0.0280153	0.0227675	0.0212905	0.0282035	0.0404082	0.0389752	0.0433103	0.0385552	0.0378118	0.0331491	0.0255646	0.0333966	0.0279388	0.0287061	0.038665	0.0105428	0.0421415	0.0501125	0.0421768	0.0270229	0.0292299	0.0354417	0.032857	0.0337907	0.0292503	0.0422653	0.0401579	0.0581978	0.0311478	0.0390993	0.0391661	0.0360071	0.0382842	0.0436111	0.023157	0.0171061	0.0465067
UTP15	0.00883618	0.00883964	0.00565245	0.00542525	0.0096291	0.00911343	0.0114855	0.00616652	0.00385498	0.0111034	0.00818251	0.00589284	0.00376036	0.0098725	0.0074005	0.0103525	0.0061365	0.0123844	0.00919275	0.00790391	0.0121836	0.00509802	0.00735915	0.00631118	0.00254079	0.0103109	0.00631571	0.00870999	0.00574304	0.00922186	0.00955105	0.00430957	0.00759698	0.00371012	0.00571148	0.0125848	0.00459708	0.00518413	0	0.0116829	0.00752118	0.0047787	0.0109621	0.0064078	0.00712888	0.00402162	0.00312487	0.0100133
ARHGEF28	0.0513914	0.0380052	0.0264031	0.0257128	0.0374553	0.0488171	0.0360385	0.0389562	0.0279819	0.0373715	0.0240953	0.0291587	0.0169168	0.0193777	0.024275	0.0217426	0.0549428	0.0379262	0.0280739	0.0298504	0.0359332	0.0277976	0.0267261	0.0156372	0.0213859	0.0405734	0.0245038	0.0491893	0.0437172	0.032118	0.0335249	0.0392235	0.0263812	0.0249926	0.0316209	0.0318143	0.0264309	0.01303	0.0459245	0.0433729	0.0255404	0.0193605	0.0315675	0.0457732	0.0372984	0.0158495	0.0167004	0.0358653
ENC1	0.176177	0.192543	0.0878278	0.15973	0.186975	0.195068	0.150126	0.166058	0.146721	0.0877523	0.0500719	0.124953	0.0933028	0.145791	0.176791	0.0900208	0.165098	0.0941816	0.0899765	0.13867	0.113413	0.0437084	0.167769	0.0442832	0.0773609	0.21355	0.117935	0.201171	0.172586	0.130289	0.18055	0.154307	0.160048	0.0621388	0.16261	0.154947	0.0731716	0.0899964	0.275485	0.0607751	0.0859538	0.0658291	0.129774	0.167539	0.170873	0.0477552	0.0575153	0.0439495
HEXB	0.0471243	0.0375807	0.026701	0.0314629	0.0378115	0.0342471	0.0609442	0.036648	0.0292284	0.0294684	0.0252652	0.0356257	0.0411555	0.0419046	0.0386641	0.0417256	0.0218362	0.0602876	0.0308378	0.032992	0.0397667	0.0329153	0.0377986	0.0247223	0.0276423	0.049048	0.0580726	0.0459597	0.0504975	0.0303782	0.0362423	0.0477126	0.0323534	0.027587	0.0569518	0.0404131	0.0508346	0.0351145	0.0568337	0.0478348	0.0323886	0.0398327	0.0625464	0.0368182	0.0460282	0.026742	0.025574	0.0598221
GFM2	0.043965	0.0474804	0.0416656	0.0709946	0.0628565	0.0777034	0.0882161	0.0439986	0.0373005	0.0521431	0.0377205	0.0586915	0.0357874	0.0536339	0.0428755	0.0672142	0.034765	0.040722	0.0480805	0.0392445	0.0509017	0.0318243	0.0502476	0.0309117	0.0396841	0.0623773	0.0461954	0.073896	0.0622574	0.0534662	0.0429583	0.0285716	0.0380994	0.03741	0.0368959	0.0426468	0.0255531	0.049983	0.0420957	0.0519053	0.046326	0.0315599	0.0500471	0.0710452	0.0663915	0.0291316	0.0304797	0.0502705
NSA2	0.0503137	0.0436806	0.0307392	0.0549946	0.0411021	0.0479187	0.0478462	0.0366783	0.0384481	0.0371744	0.027965	0.0306361	0.0298241	0.0377119	0.0367838	0.0309963	0.0717671	0.0416913	0.0471343	0.0345774	0.0415808	0.0196324	0.0426188	0.0267844	0.0285157	0.0525134	0.0343135	0.0494658	0.0378163	0.0336048	0.0473728	0.0275764	0.0309296	0.0377821	0.0264143	0.0295248	0.0406743	0.0297413	0.0240491	0.0246889	0.0325145	0.0200286	0.0489306	0.05804	0.0492844	0.0229456	0.0254522	0.0370267
FAM169A	0.131842	0.113501	0.0991548	0.108604	0.129296	0.14555	0.0756052	0.103124	0.0800223	0.0910615	0.0718336	0.0987512	0.0710894	0.0793181	0.0930601	0.118713	0.147027	0.126389	0.102546	0.0799299	0.102249	0.0684717	0.11235	0.0742039	0.0838713	0.129631	0.0525862	0.129234	0.155264	0.13288	0.0854857	0.0916569	0.080993	0.076847	0.0932196	0.0989172	0.051043	0.0963702	0.100907	0.103132	0.0880606	0.107831	0.14592	0.10019	0.112087	0.0859174	0.0615734	0.114691
GCNT4	0.01027	0.00534671	0.000888261	0.0055717	0.00613661	0.00752063	0.00161039	0.00574784	0.00224247	0.001415	0.000443825	0.0061262	0.000969323	0.00201705	0.0045836	0.00350339	0	0.0281829	0.00362106	0.00459342	0.00224975	0.00164928	0.00100953	0.000751163	0.00384367	0.0118224	0	0.00621341	0.00770234	0.00567414	0.0073861	0.00429895	0.00419233	0.000339075	0.0049559	0.00255055	0.00396634	0.00320968	0	0.00608388	0	0.0061431	0.00667206	0.00816227	0.00684943	0.00131387	0.00236749	0.00129548
ANKRD31	0.0275508	0.0186483	0.0101518	0.0117856	0.0132897	0.00911231	0.00413146	0.0119441	0.0109124	0.015287	0.0122163	0.0117868	0.00448342	0.00679616	0.0109094	0.00856177	0.0177826	0.0195258	0.0147795	0.0142139	0.0108912	0.00773937	0.0125167	0.00841034	0.0138941	0.0181886	0.0106527	0.0207166	0.0155507	0.0187101	0.0178055	0.00687946	0.0115925	0.0147924	0.0152388	0.0104417	0.00597604	0.00819764	0.0394934	0.00861935	0.0219517	0.0215157	0.0121131	0.00587954	0.00699271	0.00219131	0.006437	0.0388449
HMGCR	0.0390117	0.0631536	0.0357934	0.0590296	0.0634383	0.0492457	0.0317816	0.0477662	0.0400018	0.0287717	0.0242646	0.0352555	0.0360119	0.0542641	0.0503161	0.0343361	0.0526883	0.0374944	0.0448832	0.0442241	0.0392504	0.0188256	0.0319804	0.0236726	0.0415846	0.0340709	0.0564355	0.0603672	0.103637	0.0486314	0.0520149	0.0543058	0.0427078	0.0328192	0.0591428	0.0428643	0.052913	0.0528864	0.0645251	0.0280869	0.045867	0.0314179	0.0350327	0.0616532	0.0418583	0.0244423	0.0234598	0.0263331
POLK	0.193934	0.186777	0.148028	0.232308	0.206966	0.205117	0.145656	0.168501	0.154202	0.176357	0.142073	0.185848	0.220868	0.153352	0.163676	0.18111	0.241381	0.190822	0.190981	0.190533	0.187469	0.119932	0.170863	0.128638	0.157625	0.234604	0.157894	0.234711	0.217781	0.197714	0.169934	0.169009	0.143169	0.17933	0.206769	0.205586	0.136633	0.149752	0.215276	0.169434	0.200086	0.173397	0.212965	0.266421	0.210192	0.103049	0.127701	0.168365
ANKDD1B	0.002986	0.00365995	0.00519446	0.00717646	0.00702641	0.0062152	0.025906	0.00628176	0.00530616	0.00296	0.00292204	0.0104321	0.0134797	0.00375233	0.00488077	0.003489	0.0195922	0.0092633	0.00546854	0.00283671	0.00226691	0.00490925	0.00854755	0.00402486	0.00563321	0.00599692	0.00127858	0.00617094	0.00816988	0.00470608	0.00377008	0.00465989	0.00448482	0.00842063	0.00324453	0.00415293	0.0201575	0.00477676	0	0.00488688	0.0025711	0.00178915	0.00594884	0.0108864	0.0100049	0.00406244	0.00115296	0.0139338
POC5	0.0589933	0.0490898	0.0361093	0.0498117	0.0419461	0.0648517	0.0393857	0.0494864	0.0413406	0.044219	0.0397082	0.0470325	0.0280354	0.039158	0.0449802	0.04037	0.0669374	0.0612034	0.0445077	0.0424652	0.0539382	0.0378462	0.0454303	0.047321	0.045712	0.0518412	0.0546382	0.0660981	0.0441071	0.0389308	0.0482811	0.0543822	0.0443305	0.0554796	0.046381	0.0484789	0.0331074	0.0387577	0.0154047	0.0528242	0.0441624	0.0361085	0.0558024	0.063216	0.0481839	0.0278239	0.0347129	0.0504793
SV2C	0.00765678	0.00477887	0.00336761	0.0137496	0.0141099	0.00910354	0.00407622	0.00650109	0.00650802	0.00734663	0.00401854	0.00275638	0.00261149	0.00765096	0.00977213	0.0102686	0.00373299	0.00251123	0.00536383	0.00480568	0.00701994	0.00406038	0.0103289	0.00621634	0.00472463	0.00784281	0.00870789	0.00942409	0.0207496	0.00861868	0.00688411	0.00863495	0.007015	0.00652656	0.00745624	0.00882085	0.00573608	0.0035217	0	0.00570305	0.00345768	0.00598219	0.00461389	0.00692168	0.00420116	0.003838	0.00128021	0.00565399
IQGAP2	0.00540736	0.00388923	0.0030853	0.00419908	0.00345013	0.00487137	0.00226028	0.00270115	0.00371437	0.00045619	0.00366006	0.00459644	0.00599611	0.00582764	0.00395772	0.00111523	0	0	0.00334071	0.00365937	0.00177585	0.00155453	0.00193434	0.00254339	0.00214316	0.00214568	0.00502963	0.00273356	0.00752455	0.00497337	0.00278862	0.00128668	0.002027	0	0.00417077	0.00322981	0	0.00116478	0	0.000627155	0.00198175	0	0	0	0	0.00106287	0.0020361	0.00225436
F2RL2	0.00055473	9.202e-05	0	0.000958244	0.000664047	0	0.00127597	0.000291367	0.00101045	0	0	0	0	0	0	0	0	0	0.000105216	0.000745823	0	1.82051e-05	0.000106101	5.81983e-05	0	0.000344463	0.00351071	0	0.000115918	0.000184313	0.000458216	0.000260668	0.000843631	0	0	0	0	0.000204845	0	0	0	0	0	0.000367931	0	8.26249e-05	0.000410075	0.000144959
F2R	0.00461115	0.000540918	0.000473523	0	0.00134727	0.00375909	0	0.00139054	0.000944536	0.00115833	0	0.00351812	0	0	0.00049256	0	0	0	0.000586479	0.000459083	0.000136988	0.000272987	0.000915618	0.000454519	0	0	0	0.00223799	0.00169348	0.000337678	0.000923226	0.00227079	0.00114018	0.00123926	0.00167062	0	0	0	0	0.00057955	0	0	0	0	0.00558768	0.000400454	0.000327121	8.70487e-05
F2RL1	0.00212997	0.000949852	0.0003573	0	0.00122039	0.00164439	0.00791887	0.000124326	0.000777788	0.00249309	0.000433796	0.000858824	0	0	0.00031786	0	0	0	0.000327671	0	0.000603044	0.000477278	0.000351658	0.000298099	0	0.000820645	0	0	0.00140321	0.000758073	0	0	0.00016553	0	0.000708468	0	0	0.000216961	0	0.000518957	0	0.000463919	0	0	0	0.00058439	0.000521834	0.000117593
S100Z	0.00247078	0.00174522	0.00163988	0.00297555	0.00604426	0.00296194	0	0.00102456	0.00105989	0.00304737	0.000560373	0.000512505	0	0.0013749	0.000998185	0.000666417	0	0	0.00238549	0.000755265	0.00115349	0.001244	0.00189574	0.0020323	0.00161618	0.00247194	0	0.00324681	0.00556464	0.00191534	0.00216881	0.000699595	0.000857863	0.00179334	0.00304762	0.00126983	0	0.00155706	0	0.00128577	0.00150068	0.00145575	0.00638924	0	0.00353112	0.000886537	0.00101984	0.00260101
CRHBP	0.00637478	0.0101362	0.0112792	0.013172	0.0121894	0.0133383	0.0078252	0.0140561	0.0161713	0.00906574	0.00952664	0.0054354	0.0183412	0.0108286	0.017839	0.0147766	0	0.0336131	0.0274574	0.0124299	0.0214465	0.00824954	0.019907	0.0132097	0.0149362	0.0259757	0.0088775	0.0322613	0.0242192	0.0218073	0.0180248	0.0100394	0.0110926	0.0245445	0.00784894	0.0254053	0.0103259	0.0216443	0.0184594	0.00894318	0.0357809	0.00553438	0.00550521	0.024409	0.020466	0.00241759	0.00936496	0.00754452
AGGF1	0	0.00149573	0.00178338	0.0017898	0.000454712	0	0.00237487	0.000466626	0.000536197	0.000876628	0.000746289	0.000426254	0	0.000486388	0.000922285	0.00190254	0.00372593	0.0014407	0.00341132	0	0.00287588	0.00123459	0.00150364	0.00171132	0.000754591	0.000242394	0	0	0.000949229	0	0.000487934	0.00175734	0.000642889	0.000403973	0.00225933	0.00277988	0.00208448	0.000700028	0	0.000485691	0.00334977	0	0.00565888	0	0.000745031	0.000759283	0.000833331	0.00309807
AC008581.2	0.0161389	0.0160724	0.025314	0.0391866	0.0271733	0.0193044	0.0153416	0.016141	0.0108465	0.0171207	0.0154825	0.00483065	0.00701243	0.0199183	0.0127861	0.0131399	0.022064	0.0153853	0.0225527	0.0187978	0.0243981	0.023589	0.0198517	0.0234756	0.0147345	0.0146518	0.0396633	0.0154988	0.0436832	0.0261442	0.0174283	0.0147457	0.0155188	0.024426	0.00345556	0.014958	0.0111354	0.0230034	0.00849597	0.0212819	0.0161178	0.00963164	0.0271671	0.0399468	0.0322085	0.0170089	0.0143143	0.0292788
ZBED3	0.0389137	0.043194	0.0483588	0.0387999	0.0415459	0.0329054	0.0604024	0.0329939	0.037072	0.0238343	0.031598	0.0250426	0.0565327	0.0657252	0.0415435	0.0653592	0.032668	0.0624981	0.0497089	0.0342562	0.044431	0.0574595	0.0401011	0.0426532	0.0296854	0.0276397	0.0527036	0.0333541	0.0475624	0.0253768	0.0305069	0.06088	0.0302786	0.0241309	0.0375223	0.0311894	0.0575506	0.036073	0.0374598	0.0491028	0.0698313	0.035042	0.0582866	0.0420503	0.0278903	0.0482844	0.0316094	0.0383819
AC022414.1	0.0123594	0.00969469	0.0156272	0.00981352	0.0129893	0.00573017	0.0012451	0.00765247	0.0105535	0.00536556	0.00780139	0.00726914	0.00711914	0.0118634	0.0112757	0.0166265	0.00686347	0.0112654	0.00812548	0.00961071	0.0137173	0.025249	0.00882461	0.0110982	0.00777941	0.0171468	0.00659469	0.00876748	0.0127203	0.0111793	0.0066754	0.0108341	0.00834966	0.00386039	0.00901477	0.0169702	0.0108542	0.013267	0.00680132	0.0315411	0.00752542	0.0045938	0.0379803	0.0148289	0.025864	0.0103677	0.00814838	0.0179093
PDE8B	0.012453	0.0216443	0.0163037	0.030111	0.0344617	0.0348183	0.0329451	0.0205516	0.018878	0.0114579	0.00407151	0.0118023	0.00770901	0.0125591	0.0162576	0.0131418	0.0089767	0	0.0152069	0.0173822	0.0190482	0.0126998	0.0189178	0.00848186	0.0162321	0.020768	0.00490606	0.0443239	0.0392943	0.0269638	0.0182058	0.0208166	0.0247472	0.0104604	0.0194238	0.0148529	0.0028441	0.0154945	0.00799169	0.0200899	0.00748553	0.00639318	0.043096	0.0363731	0.0235638	0.0133467	0.0078194	0.0125653
WDR41	0.116776	0.086343	0.076426	0.111449	0.123844	0.114978	0.0973807	0.0836595	0.0687715	0.0836606	0.0849505	0.103983	0.0989579	0.0798025	0.0884254	0.0941811	0.148352	0.0566893	0.095974	0.0873322	0.0949618	0.0736035	0.0868994	0.0781225	0.0940465	0.0964359	0.0996334	0.122343	0.101242	0.117049	0.0839843	0.083357	0.0793687	0.0965552	0.122186	0.0865348	0.0839007	0.086904	0.153642	0.105182	0.124015	0.102612	0.0768134	0.12642	0.102147	0.0671912	0.0734418	0.102705
OTP	0	0	0.00014548	0	0	0	0	0.000323321	0	0	0	0	0	0	0	0	0	0	0	0	0.000163505	4.09906e-05	0	0.000125407	0	0	0	0.000838183	0.000514309	0	0.000116985	0.000279718	0	0	0	0	0	0.000105374	0	0.00199166	0	0	0	0.00215926	0.000214357	0	0	0.000233604
TBCA	0.186897	0.177774	0.135959	0.215423	0.213041	0.232033	0.154327	0.161486	0.134182	0.15292	0.128267	0.150291	0.201081	0.172702	0.133167	0.174651	0.190587	0.130338	0.165335	0.172735	0.157639	0.106826	0.147513	0.107865	0.140807	0.170339	0.143295	0.209585	0.206069	0.210913	0.167238	0.132579	0.132238	0.152801	0.15694	0.136606	0.121857	0.105986	0.106817	0.152234	0.127724	0.148949	0.216588	0.190492	0.162569	0.130816	0.107534	0.129974
AP3B1	0.259137	0.266961	0.196507	0.252914	0.286282	0.288444	0.190377	0.18196	0.185213	0.249928	0.184215	0.276144	0.226585	0.202241	0.221337	0.252022	0.282847	0.302668	0.231201	0.270829	0.261299	0.152187	0.254327	0.175509	0.229703	0.283232	0.196643	0.296789	0.269374	0.239968	0.213308	0.17509	0.195728	0.219488	0.273979	0.303199	0.248655	0.206695	0.228941	0.219716	0.249969	0.231067	0.287403	0.29439	0.272618	0.149734	0.171083	0.20867
SCAMP1	0.0851241	0.106126	0.0788241	0.109914	0.123941	0.130986	0.081054	0.0886727	0.0831766	0.0713364	0.0630374	0.0734188	0.0500085	0.077257	0.0679558	0.070258	0.0807597	0.107555	0.0855436	0.0776081	0.0751281	0.0530321	0.0712347	0.0531181	0.0681574	0.103927	0.093479	0.131336	0.122205	0.0924402	0.0786975	0.0649529	0.0775818	0.0651187	0.0655001	0.0846435	0.0545899	0.058542	0.0770353	0.0790085	0.0652149	0.0754786	0.0944455	0.106631	0.088168	0.0554665	0.0508083	0.0718998
LHFPL2	0.0118229	0.022496	0.0236267	0.0209946	0.0245212	0.0135043	0.0961311	0.0161429	0.0144018	0.0410812	0.0515414	0.0354119	0.00515965	0.0161155	0.014174	0.0101508	0.0520588	0.0356399	0.0194631	0.0274483	0.0161126	0.016727	0.0269757	0.0123264	0.00767978	0.0180283	0.0231419	0.0270154	0.0212903	0.0179653	0.0197099	0.0093766	0.0315163	0.0204258	0.0176637	0.00829469	0.146809	0.0626776	0.0237653	0.0138004	0.01416	0.0255402	0.00330875	0.0361637	0.0295507	0.02076	0.00990006	0.0451223
ARSB	0.120475	0.0966807	0.0795975	0.0822336	0.0755247	0.0818644	0.0592653	0.0822924	0.0715657	0.140774	0.102672	0.143311	0.0523448	0.0846675	0.107167	0.133902	0.184555	0.0943686	0.0774776	0.0936977	0.101785	0.0842267	0.123823	0.0905329	0.0795037	0.131059	0.082732	0.0653945	0.0934929	0.089586	0.0901338	0.0757126	0.0908284	0.0675366	0.11851	0.128872	0.0851836	0.101845	0.173941	0.0913126	0.145276	0.0824741	0.0928641	0.112483	0.113823	0.0781387	0.100199	0.0849976
DMGDH	0.0426231	0.0373908	0.0272517	0.025126	0.037177	0.0395034	0.0120718	0.0251821	0.0209541	0.0235542	0.0264599	0.0206348	0.0065512	0.0204768	0.0338574	0.026483	0.0137265	0.0435158	0.0254175	0.028603	0.0284534	0.0147251	0.0363344	0.0196065	0.0244915	0.0335214	0.035345	0.0364612	0.0335139	0.0291219	0.0246039	0.0250189	0.0219618	0.0194334	0.0372896	0.0291198	0.0240102	0.0171721	0.0703421	0.0209776	0.0149898	0.0369857	0.014095	0.0346078	0.0254891	0.0192773	0.0355879	0.055484
BHMT2	0	0.000286227	0.000738813	0.00139519	0.00105697	0.00525114	0.00658537	0.00173819	0.00187384	0.000468072	5.36917e-05	0.000190573	0	0.000821956	0.000565252	0.000285786	0	0	0.000801485	0.000920635	0.000807695	0.000528524	0.00333393	0.000579811	0.000134645	0.000255684	0	0.000816285	0.00278156	0.00375594	4.79524e-05	0.00218216	0.000390317	0.000672938	0.00131799	0.00135304	0	3.67897e-05	0.00652397	0.00199373	0.000509222	0.00022454	0.0114196	4.01531e-05	0	0.00183608	0.000775634	0.00148716
BHMT	0	0.000119902	0.000539106	0.000378007	0.000687016	0	0	0.000283928	0.000696599	0	0.0007559	0	0	0.00268688	0.000108873	0.000986133	0	0	0.000474243	0	0.00154199	0.000505879	0	0.0003862	0.000281327	0.000408167	0	0	0.00265079	0.00107008	0.000277181	0.00132719	0.000120812	0	0.00107085	0.00136217	0	0.000317956	0	0	0	0.0016365	0	0	0.000735315	0.000810325	0	0.0005051
JMY	0.0876525	0.0872519	0.0660238	0.0917539	0.0982548	0.117727	0.101005	0.0823167	0.0752233	0.0757055	0.0694513	0.0923999	0.0815918	0.0733558	0.0849586	0.0639776	0.0843453	0.0678123	0.070543	0.0705219	0.0658474	0.0457053	0.0889145	0.0614358	0.0643337	0.0712781	0.0680784	0.111554	0.0868639	0.0970962	0.0915718	0.0599307	0.0691272	0.0762367	0.0825303	0.0681746	0.10445	0.0798827	0.0697229	0.0758343	0.0716005	0.0745771	0.0914254	0.0977763	0.0876124	0.0521193	0.0607848	0.108572
HOMER1	0.115662	0.109891	0.0536659	0.102113	0.146067	0.133334	0.0967129	0.0831319	0.0778682	0.0675864	0.0329127	0.0750803	0.0605094	0.0735422	0.106558	0.0793153	0.157356	0.114119	0.0569712	0.0911366	0.0694614	0.0357394	0.12243	0.0439618	0.0688504	0.12212	0.0430128	0.122402	0.13302	0.0999878	0.0801094	0.0734596	0.0755669	0.0429406	0.0938748	0.0711646	0.120752	0.0635136	0.0966514	0.0800937	0.0704384	0.0547604	0.102437	0.132611	0.101984	0.0436271	0.0480417	0.0520805
TENT2	0.280865	0.239787	0.178678	0.285932	0.302607	0.280929	0.162651	0.193286	0.168273	0.217902	0.161262	0.228171	0.166533	0.215764	0.212045	0.226004	0.241809	0.24177	0.212483	0.264698	0.226275	0.136619	0.206428	0.15935	0.186764	0.258409	0.175615	0.275631	0.277006	0.281541	0.17787	0.181588	0.180375	0.199887	0.219941	0.23186	0.168191	0.160674	0.240827	0.190506	0.238156	0.214961	0.252253	0.289136	0.232078	0.134043	0.153899	0.18176
CMYA5	0.0277351	0.0217115	0.01079	0.0134704	0.0200784	0.0101158	0.0199008	0.0127927	0.0113432	0.0140167	0.0071122	0.0134803	0.0242581	0.0106734	0.0159391	0.00479227	0.0284079	0.00483829	0.0123268	0.0157765	0.014497	0.0072194	0.020457	0.0071382	0.0154308	0.0199579	0.0260762	0.0117406	0.0139134	0.0149431	0.0164474	0.0116548	0.0142046	0.00287138	0.017142	0.0162732	0.0292316	0.0106544	0.00357704	0.00758898	0.0104578	0.00980822	0.0156287	0.0221241	0.0195256	0.00718849	0.00980764	0.0161631
MTX3	0.0535987	0.0364621	0.0267694	0.0613489	0.0401443	0.057796	0.042351	0.0343167	0.0299974	0.0292805	0.0296842	0.0248883	0.0266796	0.0337377	0.032066	0.0308433	0.0176794	0.0324846	0.0408856	0.0330505	0.0331065	0.0212356	0.0276616	0.023288	0.0301098	0.0391973	0.0316767	0.0528347	0.0495538	0.044545	0.0328568	0.0399056	0.0307045	0.0242324	0.0324444	0.0385772	0.0441186	0.0211637	0.0286652	0.0368621	0.0363961	0.0265836	0.0212022	0.0542906	0.0417188	0.0202104	0.015986	0.0355229
THBS4	0.0530734	0.0238798	0.026888	0.0229545	0.030502	0.0656649	0.0647696	0.0361102	0.0299823	0.028608	0.0276483	0.0468087	0.0442438	0.0414938	0.0286833	0.0400606	0.0560537	0.0618924	0.0500278	0.0356104	0.0313465	0.0186665	0.0257262	0.0218088	0.0366193	0.0303213	0.0116385	0.0377714	0.0427549	0.0487911	0.0521558	0.0397877	0.0432172	0.0579111	0.0358262	0.0332784	0.0315157	0.0156841	0.0740069	0.0366572	0.0283988	0.0796422	0.0408791	0.0476698	0.0315224	0.0196312	0.0213677	0.0409152
SERINC5	0.276664	0.302449	0.214106	0.290032	0.304484	0.286127	0.197392	0.234923	0.225551	0.279128	0.21707	0.333956	0.205597	0.246061	0.301614	0.296862	0.291964	0.389858	0.241756	0.338957	0.295741	0.167988	0.283783	0.184162	0.229533	0.286451	0.22066	0.296866	0.285883	0.31358	0.232217	0.237158	0.200931	0.259869	0.324144	0.306867	0.220043	0.188535	0.26983	0.248336	0.30806	0.275619	0.29858	0.245589	0.264833	0.156186	0.205009	0.199611
ZFYVE16	0.483381	0.408903	0.24206	0.42986	0.47713	0.5024	0.154207	0.287781	0.281465	0.318958	0.241115	0.465149	0.338877	0.346	0.458845	0.390272	0.252762	0.489694	0.329647	0.437646	0.39609	0.179219	0.394258	0.246465	0.260751	0.479345	0.308488	0.372854	0.384535	0.365346	0.226987	0.267453	0.248125	0.277765	0.434944	0.529241	0.140891	0.168473	0.352558	0.246593	0.415725	0.320114	0.432755	0.359383	0.281225	0.196367	0.227671	0.163643
FAM151B	0.0125154	0.0268376	0.0147964	0.0172683	0.016295	0.0143307	0.0879241	0.0200993	0.0244139	0.024916	0.011187	0.0276894	0.00543693	0.0220649	0.0181152	0.016747	0.0647111	0.017718	0.0168287	0.0236016	0.0162818	0.0100028	0.0280653	0.0122913	0.0164291	0.0268278	0.0152191	0.0312404	0.0250646	0.0182314	0.0151856	0.0207497	0.0213969	0.0211779	0.0183499	0.040329	0.0875992	0.0136314	0.0360294	0.0221052	0.0285432	0.0107711	0.00358157	0.0198635	0.0166303	0.0121344	0.0143728	0.0267469
ANKRD34B	0	0.000145881	0.000323751	0	0	0.00180389	0	0.000290924	0	0	0	0.00108514	0.00848241	0	0.000955683	0	0	0	0.000366246	0.0012868	0	0	0.00111655	0.000216096	0	0.000625512	0	0	0.00121886	0	0.000225161	0	0.000196886	0	0	0	0	0.00019518	0	0	0	0	0.00362357	0	0	0	0	0
DHFR	0.132017	0.142624	0.0712942	0.0563275	0.0613404	0.116643	0.116559	0.0530579	0.0468157	0.10366	0.11358	0.166005	0.0370039	0.0435487	0.0372571	0.029823	0.14776	0.0396242	0.0456556	0.0630621	0.0293957	0.0349362	0.132804	0.0244081	0.0852545	0.156482	0.0804148	0.0999677	0.0578132	0.0589052	0.0807791	0.059829	0.0809733	0.0893558	0.192003	0.107483	0.0716942	0.0621711	0.1218	0.0407707	0.0460061	0.0764589	0.0448594	0.0580605	0.0899099	0.0439716	0.0537121	0.0746424
MSH3	0.155718	0.131129	0.10772	0.159892	0.135121	0.143518	0.0739694	0.116764	0.104819	0.105187	0.10938	0.142459	0.132104	0.129237	0.133827	0.13265	0.118622	0.125383	0.13149	0.143977	0.148878	0.0956804	0.128332	0.110965	0.103906	0.128544	0.107508	0.138504	0.128535	0.140564	0.113925	0.0919	0.115035	0.11168	0.115401	0.148666	0.0525449	0.0974182	0.154497	0.0931407	0.142244	0.118241	0.150744	0.159819	0.156276	0.0949818	0.101636	0.100418
RASGRF2	0.315347	0.404603	0.30669	0.317048	0.431439	0.346518	0.170978	0.323961	0.31226	0.35623	0.127712	0.395895	0.303939	0.157639	0.412315	0.367607	0.342976	0.355192	0.272624	0.347398	0.375521	0.258962	0.447093	0.291341	0.295915	0.424213	0.313242	0.319773	0.40258	0.293759	0.263154	0.27718	0.225355	0.197134	0.409813	0.414027	0.12089	0.279424	0.294581	0.299895	0.31696	0.21762	0.335521	0.318938	0.460892	0.268411	0.291845	0.205898
CKMT2	0.00574245	0.00665384	0.00528596	0.00635953	0.0125227	0.00771519	0.009806	0.00563479	0.00814938	0.00661123	0.00231037	0.00398666	0.0243984	0.00725895	0.00734549	0.0129779	0.00313536	0	0.0103859	0.00331231	0.00499708	0.00506685	0.00748191	0.0125478	0.00267334	0.00517389	0.0145573	0.00737726	0.0114131	0.0151471	0.00424415	0.00783732	0.00283025	0.0111387	0.00360067	0.00752378	0.0041609	0.00704563	0.00652397	0.00578542	0.0200531	0.00188538	0.0291351	0	0.00416678	0.00792647	0.00632417	0.00866906
ZCCHC9	0.0237176	0.0240579	0.0184475	0.0308994	0.0307651	0.0310239	0.0337198	0.0213854	0.0200169	0.0158136	0.0181002	0.00997667	0.00976518	0.0164197	0.0182935	0.0225585	0.0115619	0.0043555	0.0233865	0.0172356	0.0227677	0.0134495	0.0211825	0.0163738	0.013565	0.0426255	0.0206928	0.0165542	0.0208936	0.0300839	0.0210921	0.0259215	0.0208553	0.0181855	0.0203134	0.0160675	0.0112128	0.015262	0	0.0179967	0.0333525	0.0205205	0.00739111	0.0333768	0.0216941	0.0148732	0.0141644	0.0340293
ACOT12	0	0.00182577	0.00071228	0.000227864	0.000970674	0.00177324	0	0.00080117	0.000645943	0.000353091	0.000740597	0.00016573	0	0	0.000770665	0	0	0	0.000973282	0	0.000531994	0.000554222	0.0010785	0.00119299	0.00101853	0.00233051	0	0.00095343	0.00150693	0.0010197	0.000276979	0.000546754	0.000684186	0	0.00135356	0	0.00256308	0.000248391	0	0	0	0	0	0.0011868	0.000984286	0.000383177	0.000691897	0.00085959
SSBP2	0.321635	0.32251	0.246292	0.343626	0.387273	0.422531	0.264449	0.255805	0.22086	0.295145	0.211055	0.304492	0.23458	0.212782	0.277722	0.27917	0.308671	0.204022	0.26984	0.294804	0.294098	0.197786	0.292819	0.202433	0.307689	0.356156	0.289677	0.39526	0.412897	0.30536	0.261392	0.241688	0.22905	0.255877	0.408145	0.316789	0.203026	0.253619	0.3463	0.261428	0.301942	0.357783	0.349765	0.413233	0.413722	0.177346	0.232577	0.257559
ATG10	0.228639	0.13851	0.100396	0.158187	0.143578	0.153662	0.0604187	0.131035	0.150858	0.0920619	0.141404	0.154355	0.107702	0.167434	0.109599	0.134233	0.0654845	0.240515	0.074442	0.137024	0.166057	0.112295	0.157676	0.0889829	0.129995	0.212696	0.131521	0.109211	0.179352	0.166707	0.112107	0.144414	0.09141	0.103475	0.221848	0.15116	0.0250581	0.0724974	0.196889	0.0648561	0.167234	0.171782	0.173475	0.0774529	0.114069	0.110275	0.131601	0.0693512
RPS23	0.0723738	0.0815252	0.0786172	0.0975741	0.107039	0.133891	0.0768138	0.0738416	0.0574749	0.0300901	0.0243467	0.0274083	0.103129	0.0674467	0.0742527	0.0551099	0.098572	0.0737197	0.0820744	0.0619575	0.0603459	0.04498	0.0613333	0.0310698	0.0451873	0.0729437	0.0839493	0.1188	0.152068	0.0841829	0.086807	0.0743636	0.0685836	0.0524703	0.0558843	0.0638262	0.0395423	0.0550883	0.115611	0.0686672	0.0400649	0.0589661	0.0909936	0.0666578	0.0469675	0.0448631	0.0351022	0.0442957
ATP6AP1L	0.125565	0.128224	0.0969423	0.113489	0.100665	0.124276	0.0371191	0.134745	0.127132	0.0784467	0.096299	0.082797	0.0973151	0.131005	0.113232	0.117795	0.110023	0.139701	0.0875063	0.1234	0.132872	0.0824326	0.128001	0.0932217	0.10457	0.131291	0.125134	0.112226	0.11078	0.123521	0.102125	0.108443	0.103358	0.0917263	0.126064	0.115537	0.0331276	0.0861553	0.111584	0.0865287	0.0852507	0.0873368	0.135393	0.0735795	0.0927588	0.109472	0.106751	0.0839964
TMEM167A	0.0465502	0.0389447	0.0413992	0.0543868	0.0510267	0.0618167	0.0348256	0.0481851	0.0382647	0.0452031	0.0336384	0.0376858	0.0557238	0.0333765	0.0318576	0.0555202	0.0612679	0.0270212	0.0515255	0.0421286	0.0360846	0.0362098	0.0358851	0.0293965	0.0390416	0.051044	0.0491851	0.0583241	0.071117	0.0478501	0.0375437	0.0396707	0.0399089	0.0414757	0.0409114	0.0346576	0.0462179	0.0323199	0.0316966	0.0464017	0.0366296	0.0494044	0.0656003	0.0467539	0.0380603	0.0362999	0.0267507	0.0385751
XRCC4	0.113132	0.0935319	0.0773171	0.117297	0.122825	0.103632	0.0439725	0.0763994	0.0745167	0.0760007	0.0826536	0.0971057	0.0867039	0.0809103	0.0839616	0.113757	0.0911801	0.111373	0.0909538	0.10523	0.0946351	0.0691609	0.0978297	0.0877492	0.0879771	0.107643	0.0648251	0.102529	0.0968145	0.098233	0.0767888	0.0734622	0.0737647	0.0728498	0.110159	0.0689766	0.0255715	0.0594235	0.11855	0.0576191	0.0907547	0.075985	0.0840616	0.114737	0.0820261	0.0728722	0.0781484	0.103866
VCAN	0.031149	0.0266682	0.0100623	0.0221101	0.0301554	0.0282864	0.00414799	0.0176059	0.0119409	0.0115085	0.0127967	0.0158801	0.000994586	0.0113613	0.0205404	0.0153188	0.0399958	0.0158763	0.00973957	0.0209624	0.0113742	0.00544615	0.0140613	0.00807138	0.0142764	0.0299212	0.0345364	0.0213426	0.0322242	0.018689	0.0146429	0.0136685	0.0176147	0.00897972	0.0278182	0.0220192	0.00849921	0.00657486	0.0150655	0.0046558	0.00479603	0.0103722	0.0129338	0.0145737	0.0175218	0.00465313	0.00614211	0.00639705
HAPLN1	0.00645121	0.00458739	0.00222149	0.00391621	0.0045729	0.00671234	0.00127597	0.00420251	0.002283	0.000362432	0.00041808	0.00072066	0	0.00167295	0.00378174	0.00332628	0	0	0.00169633	0.00221403	0.00160243	0.00159323	0.00325863	0.00100446	0.000877257	0.00361417	0	0.00702033	0.00549637	0.00358679	0.00509023	0.00244104	0.00291416	0.00276904	0.000500308	0.000469436	0.00173641	0.00258656	0	0.00236217	0.00192882	0.00752713	0	0.0112015	0.00397158	0.000880356	0.00135752	0.0022173
EDIL3	0.536748	0.496957	0.276378	0.363222	0.508328	0.565089	0.281879	0.35154	0.350329	0.33741	0.26098	0.463978	0.284185	0.293005	0.533806	0.386514	0.599405	0.571274	0.301812	0.476017	0.404861	0.219073	0.487895	0.22892	0.253848	0.576307	0.255224	0.521517	0.476315	0.401089	0.362898	0.28322	0.310237	0.307795	0.646479	0.587958	0.427625	0.354487	0.448743	0.367072	0.32162	0.332525	0.408988	0.577891	0.561879	0.204888	0.283837	0.247193
COX7C	0.0603384	0.0706131	0.0444191	0.0926763	0.110076	0.126866	0.0834214	0.063978	0.0559639	0.0344038	0.0242157	0.0464169	0.0776905	0.0716717	0.060808	0.0295149	0.0317169	0.0463606	0.0584518	0.0676847	0.0602282	0.0237133	0.0455027	0.0259264	0.0374065	0.0870233	0.0247902	0.100523	0.129236	0.0965342	0.0624908	0.0603021	0.060015	0.0425179	0.0527897	0.0446514	0.0340573	0.0470044	0.0507229	0.0301129	0.027604	0.0316028	0.0706188	0.103529	0.0750564	0.0260397	0.0243732	0.027149
RASA1	0.253752	0.220291	0.193399	0.305091	0.32606	0.298468	0.245185	0.191058	0.173409	0.196682	0.163744	0.217218	0.203374	0.226711	0.207585	0.223963	0.238962	0.219544	0.221305	0.216801	0.231103	0.163898	0.1961	0.165925	0.192707	0.230684	0.238363	0.333494	0.388498	0.269764	0.190702	0.178294	0.176777	0.20369	0.250017	0.227988	0.168148	0.162836	0.195056	0.211317	0.216656	0.230513	0.321373	0.269033	0.24287	0.149207	0.152733	0.154947
CCNH	0.545429	0.459751	0.35004	0.411768	0.467686	0.535584	0.37588	0.363962	0.270435	0.38711	0.324496	0.410668	0.423893	0.408673	0.403273	0.348538	0.659611	0.447723	0.404477	0.449759	0.405318	0.277353	0.423433	0.275701	0.393396	0.49348	0.330916	0.504868	0.479791	0.449516	0.377797	0.314116	0.350711	0.383375	0.553159	0.390119	0.299185	0.348805	0.520294	0.415231	0.389193	0.420928	0.472776	0.592402	0.464388	0.265679	0.284217	0.282938
TMEM161B	0.0619671	0.0717368	0.0482347	0.104885	0.0909601	0.112998	0.059899	0.0589463	0.0553507	0.0561822	0.045093	0.0612915	0.0330111	0.0651449	0.0510144	0.0659684	0.0946752	0.0792114	0.0691328	0.0811518	0.0598388	0.0390591	0.0508549	0.0447061	0.0709123	0.0890197	0.099319	0.0831974	0.0698993	0.0896291	0.0536914	0.0479684	0.0503778	0.0528084	0.0632897	0.057229	0.0499233	0.0470548	0.0817487	0.0673306	0.0529079	0.0509423	0.0689225	0.08192	0.0818907	0.0398016	0.0312054	0.0536723
MEF2C	0.350337	0.287825	0.141148	0.270619	0.341968	0.363045	0.202807	0.207289	0.191108	0.146569	0.0972999	0.218037	0.148363	0.166363	0.226945	0.124508	0.285827	0.230094	0.174552	0.270769	0.207882	0.0758631	0.243122	0.073245	0.151663	0.32761	0.213431	0.348579	0.325464	0.260054	0.217783	0.190085	0.188839	0.123581	0.289167	0.231318	0.155021	0.132255	0.250886	0.131533	0.142453	0.122511	0.318398	0.367864	0.331766	0.0738052	0.0947238	0.0852085
CETN3	0.039765	0.0410961	0.0361271	0.0485735	0.0445033	0.0599414	0.0407677	0.0370527	0.0284279	0.0296255	0.0190796	0.0382278	0.0113143	0.0297281	0.023158	0.0324014	0.0197449	0.0161992	0.0409189	0.0265872	0.035692	0.0222256	0.0317322	0.0255434	0.0275759	0.0484914	0.0404959	0.0602694	0.0536341	0.0426915	0.0351697	0.0338955	0.0339964	0.0356244	0.0443773	0.0366298	0.0176908	0.0265667	0.0398013	0.0351378	0.0290491	0.0269492	0.0362424	0.0559554	0.0373009	0.0246006	0.018938	0.0316475
MBLAC2	0.0528913	0.0262517	0.0206639	0.0224022	0.03119	0.0538188	0.026019	0.0196236	0.013912	0.0221739	0.0134732	0.0202348	0.00755232	0.0115712	0.0165722	0.0196224	0.0478418	0.00471892	0.0212156	0.0178125	0.0148928	0.0134898	0.0181981	0.0115084	0.0170756	0.0224202	0.0119792	0.0347241	0.0241459	0.0199664	0.0234284	0.0109731	0.0181729	0.0252745	0.0131959	0.00882689	0.00373225	0.0188932	0.0177246	0.0145028	0.0217795	0.0118925	0.00414325	0.0250982	0.0152565	0.00911692	0.0107401	0.0148185
POLR3G	0.0857954	0.05448	0.0499747	0.0662453	0.0507012	0.0510748	0.0585025	0.0441546	0.0588535	0.0322912	0.0437839	0.0477048	0.079512	0.0268998	0.0431676	0.0739014	0.050472	0.0388843	0.0563538	0.0640747	0.0742588	0.049903	0.0335431	0.0452651	0.0518223	0.0474241	0.0411703	0.0577798	0.0865175	0.0645666	0.0361578	0.050139	0.040677	0.0352224	0.0613669	0.051666	0.0246583	0.0325107	0.0257001	0.0614192	0.0521092	0.0535245	0.0680073	0.0542702	0.0483053	0.0460614	0.0248206	0.0327528
LYSMD3	0.0136058	0.0171004	0.0202873	0.0320423	0.0237988	0.0265472	0.0334503	0.0213977	0.0146082	0.0224659	0.0206068	0.0144917	0.023975	0.0237635	0.0127317	0.0200611	0.0261907	0.0142194	0.024463	0.0171452	0.0185116	0.0132618	0.0162458	0.0181325	0.0141452	0.0269766	0.0100597	0.0274037	0.0278447	0.0318724	0.0236098	0.0176183	0.0174776	0.0254132	0.0134373	0.0185191	0.0339657	0.0185078	0.0455363	0.0219082	0.010313	0.0219082	0.0264852	0.0216053	0.0130369	0.0210411	0.0135972	0.0313371
ADGRV1	0.0913083	0.0710843	0.0310158	0.0519677	0.0777461	0.0801949	0.0420696	0.0534824	0.0529538	0.043527	0.028272	0.0559746	0.0506308	0.0337393	0.0498145	0.021098	0.0422897	0.0159792	0.0395477	0.0516479	0.0410093	0.0248928	0.0884827	0.0272132	0.0418027	0.077981	0.0519092	0.0923558	0.0728553	0.0646125	0.0486486	0.0433345	0.0429663	0.0282873	0.0859754	0.0618562	0.0438358	0.034332	0.0896139	0.0259501	0.0264545	0.0411925	0.0456297	0.113846	0.057441	0.0249072	0.0361523	0.0485719
ARRDC3	0.0509639	0.0374752	0.0325574	0.0554502	0.0521329	0.0544488	0.0565572	0.0552902	0.0339256	0.0488493	0.0337675	0.0422295	0.0140154	0.0391424	0.034606	0.029835	0.0484027	0.0312847	0.0416396	0.0349725	0.0438294	0.0272639	0.0420642	0.0236407	0.0724036	0.0549329	0.0425481	0.0846032	0.106808	0.0673368	0.0524414	0.03438	0.0467442	0.0456486	0.112338	0.048713	0.0198471	0.0347672	0.0424226	0.0313479	0.0229535	0.0915143	0.0530118	0.0702331	0.141941	0.0304331	0.0246684	0.147399
NR2F1	0.0353146	0.0362978	0.0156682	0.0355515	0.0392708	0.0384633	0.0232255	0.0292443	0.0314949	0.0213423	0.010811	0.0229322	0.0144451	0.0235644	0.0213514	0.0132516	0.0304668	0.0178617	0.0153729	0.021281	0.0227741	0.00763913	0.0249345	0.00861813	0.0147184	0.0384126	0.0193692	0.0398451	0.0392485	0.0253031	0.0344077	0.0269616	0.0288609	0.00831762	0.0344177	0.02764	0.0386501	0.0149892	0.0166086	0.00590897	0.00940229	0.0172091	0.0127379	0.0212403	0.0212465	0.00696273	0.00925811	0.00876248
FAM172A	0.331621	0.345381	0.24158	0.359561	0.400979	0.408085	0.267629	0.271925	0.231778	0.27899	0.249776	0.369859	0.265244	0.278561	0.295367	0.2966	0.371167	0.352387	0.293565	0.327799	0.323311	0.197932	0.328479	0.21162	0.285662	0.373559	0.269122	0.39965	0.356126	0.349263	0.289112	0.255358	0.251476	0.289002	0.390106	0.350436	0.156754	0.243567	0.405477	0.280887	0.32117	0.263641	0.338884	0.417155	0.383817	0.187746	0.224897	0.229326
KIAA0825	0.116501	0.119843	0.062994	0.137075	0.152006	0.205295	0.0645537	0.112233	0.0920921	0.110923	0.0984641	0.139	0.14342	0.103072	0.119323	0.112704	0.116543	0.1287	0.116734	0.119332	0.109138	0.0799672	0.159122	0.0799631	0.108651	0.180175	0.101248	0.154778	0.118582	0.14892	0.0968642	0.081233	0.0997071	0.0837519	0.143568	0.110889	0.0469196	0.0680341	0.274491	0.0893303	0.103705	0.100132	0.168853	0.160897	0.116918	0.0572565	0.0894868	0.0843478
SLF1	0.0749637	0.0709812	0.0388793	0.0687937	0.0877368	0.104392	0.0385982	0.0644243	0.0645494	0.0412355	0.0402947	0.0656134	0.0832313	0.0612201	0.0748268	0.0445375	0.049837	0.0855287	0.0538687	0.0782587	0.0593934	0.0362569	0.0730829	0.0333384	0.0424038	0.0833616	0.0729053	0.0919099	0.0933259	0.076626	0.0577126	0.0610226	0.0545357	0.0282217	0.0727486	0.045695	0.0376653	0.0368066	0.168628	0.0563997	0.0673303	0.0587309	0.114246	0.0794401	0.0685629	0.0304122	0.0241054	0.0551679
MCTP1	0.191926	0.168196	0.0751817	0.154793	0.193141	0.19327	0.113101	0.112825	0.0962732	0.0734872	0.0462797	0.117328	0.119249	0.0744459	0.114237	0.0809977	0.167116	0.176638	0.0782715	0.109633	0.0914206	0.0432221	0.139526	0.047754	0.0926503	0.194791	0.0969831	0.173869	0.191589	0.143856	0.120427	0.0816397	0.0958365	0.0567326	0.155299	0.129055	0.0456435	0.0620812	0.105891	0.0828716	0.0549056	0.0600889	0.119226	0.170602	0.134312	0.045028	0.0421528	0.0564517
FAM81B	0.00347955	0.000562643	0.000697242	0.00222067	0.00119443	0	0.00189615	0.000152588	0.000379579	0	0.00215124	0	0	0	0.000121387	0.000475116	0	0.00282959	0.000935447	0	0.00191589	0.000150452	0.000712674	0.000907309	0.000767603	0	0	0	0.000970512	0.000409363	0.000330737	0.000743567	0.00116447	0.000486084	0.000539456	0.000524439	0	0.000409118	0	0	0	0.00113728	0	0	0	0.000816935	0.000262166	0.000291108
TTC37	0.230599	0.239178	0.157854	0.237312	0.248168	0.248641	0.177245	0.17931	0.151935	0.174155	0.148716	0.213175	0.153621	0.179037	0.207196	0.197563	0.251469	0.237673	0.181135	0.225998	0.218915	0.132287	0.18825	0.132524	0.164748	0.225063	0.181427	0.23537	0.2454	0.197776	0.160614	0.186049	0.159921	0.176822	0.217688	0.274459	0.147713	0.17334	0.272659	0.221584	0.190268	0.158635	0.212021	0.236272	0.232923	0.128736	0.140187	0.157794
ARSK	0.0134279	0.0185814	0.0166314	0.0256769	0.023381	0.0307536	0.00387721	0.0168848	0.0122266	0.0169096	0.0148071	0.0297966	0.0145414	0.0170168	0.013907	0.00912106	0.0296839	0.00908223	0.0136355	0.00986768	0.0161693	0.0122456	0.016539	0.0116069	0.0126936	0.0156676	0.00162926	0.0328657	0.0232252	0.0266587	0.0216631	0.0144744	0.0187986	0.0142497	0.018851	0.0254784	0.00392545	0.016006	0.0136117	0.0226042	0.00861818	0.0206217	0.0246725	0.0245443	0.0157929	0.0122252	0.0101319	0.0205216
GPR150	0.00692053	0.00298383	0.000413419	0.00253568	0.00334009	0.00131714	0.000997499	0.00194746	0.000893409	0.00172443	0.000352431	0.000190573	0	0.0024841	0.00161988	0.000986133	0	0	0.000738861	0.000610403	0.0018818	0.000201171	0.000503262	0.000748973	0.00163279	0.00247787	0.00392198	0.000269537	0.00111888	0.00200949	0.00282902	0.0012245	0.00136043	0	0.00119297	0.00157872	0	0.000738288	0.0134969	0.0016082	0.000621602	0.00222091	0	0	0.00157884	0.000655479	0.000450241	0.00034825
RFESD	0.00264783	0.00402588	0.00373762	0.0032551	0.00673676	0.00701351	0	0.00410457	0.00489818	0.00163609	0.00309473	0.00593403	0.00141678	0.000887736	0.00212956	0.00405024	0.0111273	0.0122666	0.00617123	0.00301225	0.00242024	0.00311046	0.00213989	0.00249817	0.00389103	0.00891724	0.0046276	0.00902299	0.00663528	0.00562042	0.00378899	0.0043779	0.00400559	0.000651955	0.00336188	0	0	0.00231127	0	0.00677375	0.00455706	0.00236786	0.0158445	0.00276427	0.00127518	0.00367387	0.0013602	0.0048208
SPATA9	0.00874338	0.00787399	0.00412058	0.008066	0.00677913	0.00940789	0	0.00891694	0.00130749	0.00687172	0.00368476	0.0088341	0.00149694	0.00080878	0.00437584	0.00201535	0	0.00889069	0.00549268	0.00343202	0.00279315	0.0100949	0.00574486	0.00350242	0.00784764	0.00682799	0.00326733	0.00938407	0.0073403	0.00744766	0.00608129	0.00655707	0.0070186	0.00466528	0.00778771	0.00810065	0.00150056	0.00668693	0.00493693	0.0125126	0.00539921	0.00451726	0.0137054	0.00262197	0.00501216	0.00578738	0.00546046	0.0116596
RHOBTB3	0.175792	0.14859	0.115776	0.162608	0.13901	0.151354	0.232184	0.158067	0.0938691	0.130979	0.0959315	0.1172	0.142817	0.148948	0.106644	0.0981929	0.188789	0.0941466	0.118355	0.113792	0.117873	0.140399	0.123635	0.097559	0.118128	0.144968	0.122473	0.194687	0.166775	0.152461	0.160666	0.194553	0.124171	0.147125	0.160911	0.118892	0.161746	0.15026	0.211942	0.260875	0.136863	0.180244	0.155716	0.188887	0.189567	0.103629	0.115503	0.19856
GLRX	0.0118712	0.0145365	0.0142632	0.0393816	0.0245744	0.0109129	0.0225902	0.0186086	0.0160455	0.00625197	0.00835631	0.0181333	0.0216377	0.0203659	0.0176294	0.0102947	0.0242911	0.0156056	0.0154167	0.0145791	0.0141398	0.0169285	0.0154038	0.0144797	0.00592739	0.0146985	0.00764082	0.0289745	0.0414334	0.02146	0.019985	0.033964	0.0165851	0.0265327	0.010602	0.00699719	0.0199188	0.0126856	0.0608431	0.0241158	0.016565	0.0136384	0.0210561	0.00870043	0.0197874	0.0155097	0.0116195	0.0144273
ELL2	0.340949	0.323344	0.239637	0.351815	0.412382	0.437143	0.260502	0.252198	0.238114	0.300696	0.22312	0.322153	0.267229	0.228879	0.302457	0.294642	0.355231	0.3326	0.288308	0.341155	0.31189	0.276689	0.329686	0.205946	0.276711	0.364368	0.272985	0.374987	0.32583	0.379299	0.270933	0.351996	0.230369	0.259865	0.371943	0.315405	0.188667	0.268736	0.389691	0.501163	0.356212	0.216786	0.387083	0.462438	0.348645	0.186185	0.212624	0.20372
PCSK1	0.0200275	0.0314499	0.0166724	0.0250712	0.0352441	0.0463975	0.0346122	0.0284771	0.0236781	0.00810446	0.00769834	0.0144217	0.0121193	0.0140912	0.0241451	0.0153898	0.0173979	0.0166993	0.0124763	0.0186958	0.015404	0.00762521	0.0214706	0.010187	0.00849369	0.0233287	0.0374076	0.0348539	0.0384786	0.0187655	0.0214687	0.02218	0.0202697	0.0142005	0.0235101	0.012308	0	0.0125495	0.00959722	0.00982011	0.0137218	0.0114045	0.0238645	0.0265289	0.0251608	0.00648509	0.0078618	0.00578552
CAST	0.0999556	0.138097	0.0873627	0.12446	0.113583	0.128435	0.141044	0.0993413	0.0768949	0.0865919	0.0721636	0.0960407	0.0732208	0.0988834	0.0838118	0.116108	0.107091	0.0906688	0.103461	0.0885481	0.101654	0.112038	0.100348	0.0903254	0.105911	0.107717	0.118767	0.122204	0.128365	0.11552	0.0823756	0.117268	0.094744	0.0969804	0.137541	0.0983187	0.0751292	0.0797996	0.113184	0.169184	0.0970353	0.100778	0.092072	0.137643	0.124428	0.0725766	0.0717689	0.129352
ERAP1	0.0512618	0.0245066	0.0256288	0.041699	0.0382596	0.0432097	0.0573484	0.0239182	0.0323357	0.0293644	0.0199601	0.0261172	0.0201808	0.0238961	0.0212963	0.0530166	0.0111716	0.0327585	0.0278179	0.0282861	0.0314706	0.0407817	0.0247046	0.0352501	0.0274372	0.0409262	0.0222694	0.0384156	0.0688997	0.0388429	0.025424	0.038918	0.0195971	0.0374562	0.0263545	0.0259871	0.0281121	0.0223916	0.0582894	0.0391625	0.0285361	0.0251406	0.0620576	0.0350262	0.0250513	0.0300494	0.0221167	0.020135
ERAP2	0.0125179	0.00503441	0.00654322	0.0137323	0.00631768	0.010457	0.0404304	0.00714214	0.00910091	0.00594232	0.00314616	0.0100846	0.000969323	0.00203901	0.00667602	0.0108482	0.00955581	0.0125914	0.0066917	0.00370413	0.014117	0.00995974	0.00525683	0.00845167	0.00361899	0.00759244	0.00547548	0.0153679	0.0132368	0.0124509	0.00670745	0.0079161	0.00548563	0.00723594	0.00380664	0.00803803	0.00303058	0.0100781	0.0249497	0.0132394	0.00334317	0.00469068	0.00921718	0.00631756	0.00827764	0.00689727	0.00401165	0.0075331
LNPEP	0.125371	0.131019	0.0894755	0.140443	0.169226	0.162686	0.0866499	0.0982959	0.0828426	0.126109	0.0932773	0.120502	0.108416	0.07672	0.104107	0.110255	0.163233	0.0881589	0.114536	0.128	0.129791	0.0756139	0.10943	0.0775197	0.102578	0.148586	0.116989	0.152018	0.134527	0.13319	0.111432	0.0933329	0.101609	0.0970344	0.102888	0.130598	0.0879154	0.107967	0.1481	0.0903689	0.0879331	0.088243	0.113114	0.194621	0.140359	0.0778652	0.0871703	0.0918117
LIX1	0.00330234	0.00558125	0.00294786	0.00318903	0.00590999	0.00449141	0	0.00182447	0.00324384	0.0019779	0.00349592	0.00594157	0.00102247	0.00342863	0.00348807	0.00340858	0.0046623	0.00367168	0.00112288	0.00106249	0.00175856	0.000825477	0.00680245	0.00254828	0.00432727	0.00800897	0.00229881	0.000837812	0.0056	0.00847656	0.0051839	0.00178105	0.000876694	0.0027605	0.00490461	0.00115347	0	0.00122073	0.00603643	0.00109922	0.00326915	0.00807347	0.003201	0.0016802	0.00757965	0.000120931	0.00507221	0.00128823
RIOK2	0.0354005	0.0228421	0.013039	0.0215176	0.0203943	0.0219328	0.027629	0.0172247	0.0115723	0.0190572	0.0163314	0.0181357	0.00422836	0.0241081	0.0199223	0.0198501	0.0248508	0.0569265	0.0227505	0.0175392	0.0142947	0.00981902	0.0201394	0.0152044	0.00954598	0.0172987	0.0269843	0.0152048	0.0143087	0.017617	0.018857	0.0182746	0.0127208	0.0132233	0.0182312	0.015512	0.026155	0.0120231	0.0326479	0.02331	0.017323	0.00879823	0.0241376	0.00573311	0.0103014	0.0115946	0.0149992	0.0207937
RGMB	0.009555	0.0149011	0.00988784	0.0119189	0.0132027	0.0288808	0.0159822	0.0167636	0.0148173	0.0118355	0.0130433	0.0114115	0.0447983	0.00953812	0.0129392	0.00633218	0.0265375	0.00759514	0.009804	0.0119761	0.0126108	0.00621035	0.0101004	0.0051962	0.00640465	0.0194175	0.00229881	0.0223362	0.0192739	0.0171941	0.0177212	0.00965627	0.0157961	0.0108828	0.0201787	0.0151687	0.0131192	0.0147197	0.0158585	0.00925858	0.00693778	0.0199875	0.0103065	0.0127379	0.0143716	0.00475561	0.00463089	0.0160102
CHD1	0.127541	0.112306	0.0811607	0.110329	0.125422	0.126486	0.141602	0.0824441	0.0645621	0.0999512	0.079629	0.0876382	0.0847945	0.0872819	0.080071	0.0935155	0.0956168	0.0868413	0.091267	0.10885	0.0987269	0.0627819	0.0854319	0.0685208	0.0864653	0.130492	0.111069	0.130025	0.11112	0.106138	0.0779598	0.0741348	0.0717909	0.0967463	0.0961123	0.122521	0.0958888	0.0810666	0.127142	0.0978509	0.090325	0.0941141	0.12263	0.125285	0.0999108	0.06422	0.0715434	0.121223
FAM174A	0.0303271	0.0360287	0.0261595	0.0388939	0.0438882	0.0596212	0.0111637	0.0361266	0.0249734	0.0199858	0.0263633	0.0286178	0.0266741	0.0395881	0.0317152	0.0337626	0.0535905	0.00300108	0.0313813	0.0421368	0.0403087	0.0194506	0.0287696	0.0262382	0.0210513	0.0320429	0.0371072	0.0411378	0.0412982	0.0338388	0.0247789	0.0262279	0.0293077	0.020558	0.0296299	0.0302187	0.00924187	0.0204962	0.037296	0.0207174	0.0279554	0.0360222	0.043452	0.0200077	0.0288022	0.0205432	0.0164216	0.0205768
ST8SIA4	0.0110462	0.0113902	0.00535357	0.0108687	0.0171691	0.0179961	0.0105665	0.009767	0.00857576	0.00809206	0.00129315	0.00782048	0.00899132	0.00882094	0.0140147	0.0127598	0.0156255	0.00223005	0.00720181	0.0146512	0.00791266	0.0022585	0.010543	0.00270099	0.00417434	0.0147253	0.0085148	0.0151739	0.0160869	0.0120004	0.011148	0.0091531	0.00982452	0.00330311	0.0114209	0.00598163	0.00182558	0.00537603	0.022925	0.00532936	0.00781885	0.00873681	0.00419727	0.0265423	0.00624883	0.00342292	0.00316175	0.0039515
SLCO4C1	0.00845169	0.00519283	0.00349557	0.00744955	0.00790016	0.0128861	0	0.00491954	0.0010559	0.00239346	0.0025402	0.000763798	0	0.00209607	0.00475934	0.00539983	0	0	0.0005845	0.0025667	0.00198734	0.00124774	0.00526405	0.00200823	0.00369255	0.0043331	0	0.0149173	0.00763357	0.00491243	0.00471108	0.00186055	0.00410752	0.00195833	0.00461165	0.00141415	0	0.00202666	0	0.00267125	0.0021058	0.00522644	0	0.00801012	0.00262945	0.00151583	0.00165337	0.00253041
SLCO6A1	0.000264328	0.00163056	0.000647515	0.00188261	0.00176498	0.00691981	0	0.000664427	0.00575628	0.00132135	0.00229967	0.00441354	0	0	0.00113803	0	0	0	0.000554855	0.00114709	0	0.000309862	0.00153488	0.0025256	0.000901138	0.00197418	0	0.00344641	0.00240772	0.00420021	0.000169792	0.000191017	0.000110302	0.000206738	0.000644548	0	0	0.000147062	0.0127268	0.000393742	0.000460126	0	0	0	0.000153087	0.000263502	0.00143467	0
PAM	0.121042	0.113237	0.0503511	0.101112	0.131326	0.136281	0.083088	0.0751078	0.0654457	0.064175	0.0297592	0.0796689	0.0650316	0.0503468	0.0863219	0.0629911	0.196787	0.0742073	0.056579	0.0907343	0.0689177	0.0257373	0.10162	0.026622	0.0512655	0.135642	0.0567131	0.112952	0.117974	0.0949723	0.0826357	0.0630911	0.0727777	0.0299104	0.10284	0.0709787	0.107937	0.045842	0.106736	0.0585896	0.0412336	0.0486242	0.0746159	0.141066	0.110556	0.0231582	0.0378643	0.0397953
GIN1	0.0482684	0.0271504	0.0270413	0.0412873	0.0359534	0.0436292	0.0219815	0.0279641	0.0249002	0.0288969	0.0222127	0.03576	0.0197854	0.0244483	0.0292226	0.021945	0.0106696	0.030821	0.0410838	0.0289715	0.0284047	0.019143	0.0240877	0.0212076	0.0285178	0.0420863	0.0490662	0.0478128	0.0401062	0.0355172	0.0204554	0.0350139	0.0226444	0.0287101	0.0219757	0.0232723	0.0361796	0.0227459	0.0021514	0.0261151	0.0292079	0.0317569	0.0440069	0.0246992	0.0322282	0.0207381	0.0192061	0.0476472
PPIP5K2	0.131087	0.123587	0.0861704	0.112167	0.133067	0.160864	0.0743454	0.0956124	0.0952912	0.0876306	0.0887966	0.139369	0.0865627	0.118395	0.109747	0.113239	0.191456	0.127018	0.101147	0.10597	0.106567	0.0616452	0.100986	0.0716011	0.0957967	0.145588	0.0757371	0.143151	0.121858	0.139171	0.0934503	0.0824039	0.0863067	0.0895931	0.0973445	0.140482	0.0853623	0.0816316	0.105006	0.0925882	0.095761	0.0882575	0.0921603	0.125471	0.112761	0.0594027	0.0693963	0.093879
C5orf30	0.0636681	0.0633261	0.0447368	0.0681514	0.0653857	0.0813098	0.0460544	0.0516949	0.0469176	0.0594827	0.0482216	0.0517527	0.041443	0.0421782	0.0400986	0.0428086	0.0453158	0.0508597	0.0648839	0.0541449	0.0484823	0.0404544	0.050785	0.0335546	0.0478797	0.0693838	0.0479963	0.084625	0.0652082	0.0632149	0.0566165	0.0333297	0.045857	0.0446376	0.0558484	0.0575461	0.0309762	0.0430114	0.102826	0.0401978	0.0452718	0.0615818	0.0225989	0.0984586	0.0614168	0.0311157	0.0336698	0.0372753
NUDT12	0.0216293	0.0204058	0.0221543	0.0342202	0.0270988	0.020487	0.0150126	0.0256687	0.0178519	0.0191979	0.0199869	0.0167505	0.0145306	0.0336288	0.0227034	0.0288651	0.0554278	0.00382995	0.032184	0.0154789	0.0227718	0.0241827	0.016817	0.01856	0.0246998	0.0279358	0.0275981	0.0305622	0.0550747	0.0188619	0.0244346	0.0273455	0.0203815	0.0237931	0.0208251	0.0233119	0.00430821	0.0135963	0	0.0193201	0.0161259	0.0270072	0.0348074	0.0147507	0.0116556	0.0188045	0.0104173	0.0219594
EFNA5	0.172957	0.168481	0.0694292	0.159312	0.186864	0.175465	0.108757	0.105857	0.088008	0.0541355	0.041238	0.113331	0.0870749	0.0597815	0.120926	0.0744188	0.171289	0.115981	0.0830212	0.109104	0.103972	0.0408186	0.14618	0.0458461	0.0901173	0.157494	0.0824217	0.180218	0.169809	0.156946	0.112656	0.0853648	0.0896021	0.0550951	0.162856	0.144123	0.0815007	0.0653518	0.145126	0.0641571	0.0855984	0.0828518	0.137802	0.179397	0.147974	0.0355648	0.0494172	0.0494289
FBXL17	0.324144	0.306843	0.213416	0.307498	0.361072	0.356856	0.203639	0.22767	0.223054	0.242632	0.238611	0.309566	0.228927	0.218232	0.250653	0.276325	0.34691	0.333271	0.270349	0.301735	0.285091	0.172767	0.282485	0.196804	0.249294	0.359619	0.287833	0.317535	0.325264	0.286626	0.230094	0.2392	0.220508	0.229487	0.307546	0.306191	0.370154	0.239477	0.321823	0.309787	0.25555	0.242199	0.289405	0.358084	0.325292	0.199342	0.204297	0.224768
FER	0.299111	0.2781	0.197918	0.262269	0.315716	0.320221	0.136255	0.231177	0.179878	0.221268	0.205972	0.310404	0.257061	0.178477	0.207592	0.244361	0.38399	0.290467	0.235053	0.246054	0.247682	0.173598	0.262461	0.17847	0.25211	0.305825	0.22129	0.347384	0.366671	0.276876	0.229215	0.209168	0.204626	0.211963	0.312771	0.298632	0.157025	0.20083	0.288151	0.260327	0.239448	0.246781	0.251945	0.316152	0.334852	0.163919	0.187176	0.187945
PJA2	0.194805	0.230322	0.135686	0.254736	0.259096	0.273657	0.153915	0.177758	0.152415	0.157819	0.120311	0.192626	0.136053	0.143667	0.163808	0.131285	0.252266	0.132123	0.165148	0.206361	0.165948	0.100272	0.190352	0.0979258	0.15175	0.260049	0.15126	0.287422	0.258452	0.226781	0.170549	0.132628	0.152431	0.139306	0.250823	0.201934	0.170104	0.129045	0.197594	0.150284	0.167104	0.16733	0.20775	0.215603	0.198565	0.0906317	0.111172	0.143014
MAN2A1	0.661922	0.5862	0.379069	0.549762	0.597712	0.64339	0.391746	0.415651	0.351671	0.489906	0.357832	0.546273	0.401997	0.461732	0.533362	0.490935	0.722431	0.669941	0.457538	0.574867	0.486619	0.30701	0.521954	0.335196	0.38698	0.600228	0.511194	0.561866	0.585733	0.457188	0.406081	0.400347	0.39817	0.405005	0.673956	0.599758	0.422538	0.384305	0.601435	0.438248	0.465092	0.44679	0.57076	0.636081	0.640583	0.318794	0.337333	0.266442
TMEM232	0.211704	0.147474	0.0837343	0.176331	0.180283	0.173995	0.0743788	0.111662	0.103487	0.089177	0.0886733	0.111288	0.132451	0.0968817	0.111579	0.100848	0.158765	0.168382	0.117916	0.139834	0.116447	0.0706066	0.15111	0.0871509	0.0885378	0.167947	0.0836068	0.200487	0.204073	0.186816	0.146896	0.103926	0.114783	0.112373	0.162253	0.199736	0.0797971	0.0710753	0.222928	0.13678	0.0965571	0.112104	0.143634	0.153339	0.142548	0.0674263	0.0792013	0.108234
SLC25A46	0.183002	0.160919	0.102379	0.161359	0.164571	0.184163	0.0805456	0.10943	0.0999869	0.0981614	0.100666	0.123427	0.116294	0.145266	0.137418	0.137692	0.152251	0.116457	0.1314	0.150436	0.152201	0.0847845	0.114023	0.0960162	0.0953878	0.165125	0.0978542	0.131541	0.168993	0.146058	0.0917881	0.129181	0.105637	0.0858778	0.100198	0.160128	0.0768951	0.0803522	0.0888642	0.121365	0.12535	0.0847091	0.162788	0.136449	0.10818	0.0891979	0.0827913	0.101789
TSLP	0	0	0	0	0	0	0	2.53153e-05	0	0	0	0	0	0	0	0	0	0	0	0	0	0	0	0	0	0	0	0	0	0	0	0	0	0	0	0	0	0	0	0	0	0	0	0	0	0	0	0
WDR36	0.0526203	0.040652	0.0332197	0.0484485	0.0521785	0.054859	0.0501939	0.0346772	0.0308039	0.0335478	0.0357718	0.0351651	0.0403778	0.0356706	0.0263333	0.0198459	0.0730823	0.0452439	0.0401482	0.0298277	0.0400115	0.0208805	0.0281346	0.0253857	0.0324045	0.0440846	0.0480241	0.0449983	0.0413662	0.0421235	0.0329828	0.0262418	0.0349021	0.0343151	0.0288269	0.0309778	0.0375958	0.0329392	0.0388583	0.0456972	0.0363109	0.0201382	0.0300616	0.0341371	0.0297851	0.0220302	0.0267615	0.0395357
CAMK4	0.111434	0.0944892	0.0376884	0.0944148	0.106048	0.125644	0.105486	0.0569679	0.0583112	0.0375082	0.0318396	0.0566468	0.0937761	0.0661807	0.0757373	0.0570617	0.111423	0.0756959	0.0507389	0.075375	0.0653268	0.0238604	0.0977843	0.0307645	0.0571892	0.101928	0.061225	0.111097	0.101266	0.0890501	0.0674233	0.0568519	0.0622761	0.0370043	0.0987237	0.0866345	0.0453428	0.0454745	0.07526	0.0563868	0.0374873	0.042311	0.0667955	0.120398	0.1007	0.0229347	0.0401796	0.0276291
STARD4	0.0303628	0.0227706	0.0149065	0.0362076	0.0342536	0.0354478	0.0175337	0.0223946	0.025171	0.0123201	0.0174261	0.0222938	0.0317272	0.0203624	0.0176334	0.0100191	0.0300961	0.0217132	0.0274974	0.0235246	0.0159454	0.00813165	0.0176061	0.00766282	0.0205422	0.0293761	0.00185404	0.044595	0.0456922	0.0348744	0.0267147	0.0242907	0.0297161	0.0134776	0.0409806	0.0206071	0.0128334	0.0223379	0.0421565	0.0171206	0.0270557	0.0145512	0.0328736	0.0416826	0.0218644	0.00987657	0.00839006	0.0126547
NREP	0.047871	0.0398477	0.0169528	0.0396414	0.0538775	0.0405223	0.0328175	0.0353708	0.0286134	0.0204616	0.0128814	0.0301354	0.048049	0.0341725	0.0359542	0.0210817	0.0656267	0.0423499	0.0266466	0.0434966	0.0338109	0.0131196	0.0550765	0.0147646	0.0217379	0.0633846	0.0231626	0.0595909	0.0512319	0.0398663	0.0333748	0.0276441	0.0360087	0.0136597	0.0521137	0.0364807	0.0240136	0.0162278	0.0438519	0.0175095	0.0238786	0.0170349	0.0509423	0.06216	0.0556526	0.0137924	0.0188631	0.0174848
EPB41L4A	0.0442459	0.0295593	0.014041	0.0634677	0.0694822	0.0510199	0.058731	0.0129641	0.0811353	0.0735757	0.0519563	0.0476658	0.045494	0.0260575	0.0834905	0.0586615	0.102303	0.0520659	0.0524043	0.0720336	0.0851319	0.05806	0.103926	0.0330278	0.0521812	0.0641181	0.0180038	0.0346482	0.0531588	0.0883034	0.0548986	0.0463703	0.0262823	0.0236633	0.0952582	0.0359577	0.0307196	0.0567597	0.0528341	0.0505701	0.070382	0.0262769	0.0367675	0.0946275	0.056223	0.0329162	0.0690262	0.0497376
APC	0.221063	0.180883	0.14659	0.217263	0.227889	0.187817	0.150084	0.156179	0.160416	0.157702	0.143386	0.196166	0.177569	0.195314	0.167114	0.177121	0.242519	0.216788	0.174766	0.186834	0.18781	0.125498	0.196292	0.13742	0.168125	0.200179	0.107359	0.218658	0.231968	0.202927	0.152829	0.158246	0.166693	0.152936	0.210352	0.172727	0.150658	0.139551	0.109269	0.143637	0.180715	0.192376	0.206598	0.193241	0.176461	0.135229	0.136756	0.15422
AC008575.1	0.0151285	0.00306509	0.00250472	0.00408062	0.00334141	0.00394349	0	0.00390236	0.00279016	0.00191956	0.00594623	0.00370253	0.00378679	0.00282569	0.00720787	0.00742913	0	0	0.0033655	0.00491944	0.00432831	0.00177111	0.00427582	0.00390049	0.00187772	0.00776504	0	0.00877233	0.00258644	0.00412498	0.0029845	0.00232235	0.00357855	0.00464622	0.00405419	0.00496413	0.00356822	0.00326856	0	0.000875222	0.00355006	0.00500965	0.00872271	0.0101431	0.00207072	0.00181734	0.00330518	0.000659666
SRP19	0.0845165	0.067236	0.0501782	0.0731033	0.0629487	0.0687282	0.0773909	0.0619179	0.0545782	0.0551921	0.0479631	0.0631178	0.0534098	0.0728584	0.0605963	0.0530113	0.10315	0.0805963	0.0604636	0.0544479	0.0601017	0.0456422	0.111127	0.0532683	0.0363709	0.0548454	0.0216981	0.0702524	0.066456	0.0767691	0.0551237	0.0493386	0.0631727	0.0582194	0.0442916	0.0842652	0.0565471	0.0750441	0.0390406	0.0460719	0.0580587	0.067504	0.0693466	0.106408	0.0646896	0.0503321	0.0522358	0.0932383
REEP5	0.118906	0.132557	0.0961568	0.165641	0.148675	0.1419	0.117639	0.135223	0.113205	0.083029	0.0712926	0.113309	0.10945	0.130073	0.147034	0.105718	0.129241	0.124357	0.126258	0.115384	0.115633	0.0665819	0.102837	0.0837472	0.0827474	0.139305	0.122998	0.145894	0.16639	0.132487	0.146522	0.124539	0.117228	0.0826597	0.115481	0.106352	0.102482	0.111117	0.148986	0.0927347	0.100584	0.0903869	0.180986	0.132293	0.127482	0.0766461	0.0762397	0.0724844
DCP2	0.0609887	0.0515007	0.0379651	0.0585836	0.0591847	0.0718967	0.0327192	0.0482805	0.0507754	0.0478854	0.0414372	0.0415213	0.0224863	0.0381424	0.0402535	0.055801	0.0473769	0.0759454	0.0430287	0.0651368	0.0486148	0.0404558	0.0477671	0.0372504	0.0361224	0.0685256	0.0457526	0.0638219	0.0580197	0.0578944	0.0386515	0.0451473	0.042927	0.0383513	0.0505436	0.0659522	0.0141446	0.0381009	0.00370771	0.0507609	0.0405328	0.0481205	0.029075	0.0546389	0.0345437	0.0289907	0.0401788	0.0568339
MCC	0.0209956	0.0280118	0.0127818	0.0319926	0.029245	0.0228128	0.00205789	0.0130437	0.0125565	0.0173077	0.0101486	0.0168865	0.0353648	0.0160811	0.0168811	0.0178469	0.0102545	0.0279018	0.0193688	0.0301462	0.0166954	0.0154431	0.0288255	0.0113822	0.0167314	0.0318534	0.0216839	0.013398	0.0386198	0.0285056	0.0175451	0.0183889	0.019978	0.0139498	0.0202972	0.0189582	0.0093104	0.0142319	0.0349977	0.0113767	0.0153837	0.0135069	0.0155366	0.00839685	0.0334858	0.0162627	0.0269894	0.0423446
YTHDC2	0.140648	0.141263	0.0983759	0.181203	0.194898	0.18516	0.13018	0.114619	0.0999996	0.106743	0.104105	0.122139	0.101704	0.120904	0.128899	0.124459	0.150667	0.169439	0.135918	0.153938	0.151374	0.0870068	0.130219	0.0926849	0.111395	0.160621	0.0937119	0.174772	0.201847	0.176697	0.101825	0.130659	0.114087	0.0950184	0.141853	0.154048	0.0756802	0.10195	0.178178	0.132472	0.150856	0.120301	0.17885	0.189363	0.181503	0.0894696	0.0800427	0.119181
KCNN2	0.0368572	0.036685	0.0161658	0.0317244	0.0437873	0.0463411	0.0126085	0.0274475	0.0288829	0.0182169	0.0163809	0.0306145	0.0259133	0.0194917	0.0278413	0.0182674	0.0573384	0.0293775	0.0211639	0.0339465	0.0252403	0.0148696	0.0377333	0.0132242	0.0107719	0.0378238	0.011605	0.0303817	0.0409671	0.031857	0.0280748	0.0207672	0.0256335	0.0176545	0.0338069	0.0282199	0.0274231	0.0186987	0.0287775	0.017577	0.0122812	0.0190412	0.0293007	0.0369423	0.0310852	0.0124907	0.0141656	0.0138395
TRIM36	0.0221914	0.0176341	0.0117912	0.0277332	0.0371366	0.0248934	0.00595437	0.025874	0.027193	0.0075489	0.0117955	0.0186864	0.0142833	0.0180941	0.0287118	0.0370736	0.0146404	0.0271141	0.0284581	0.0162812	0.0274732	0.018957	0.0349275	0.0156988	0.0206638	0.0308008	0.0386344	0.0247481	0.0309538	0.031536	0.018625	0.031027	0.0180792	0.00822666	0.0168881	0.0243326	0.00416556	0.015356	0.0262489	0.0330178	0.022532	0.0133093	0.0249429	0.0352487	0.0257711	0.0164804	0.0165709	0.0146746
PGGT1B	0.0477244	0.0410428	0.0407723	0.0511386	0.048257	0.0556857	0.0115712	0.0408633	0.0416936	0.0389472	0.0438776	0.0349606	0.0105368	0.052374	0.0347981	0.0524818	0.0331312	0.0381699	0.0499261	0.0394243	0.0528142	0.0331518	0.040918	0.0323886	0.0377388	0.0507447	0.041203	0.0455054	0.0410362	0.0479452	0.0398811	0.0283742	0.0392042	0.0431192	0.0392265	0.0506594	0.00993087	0.0391737	0.051615	0.052087	0.031158	0.0339723	0.040435	0.0528444	0.0488509	0.0409509	0.0349227	0.036471
CCDC112	0.0850681	0.0689092	0.0605223	0.0885551	0.0819103	0.0769389	0.0307264	0.0596901	0.0701869	0.0541506	0.0559662	0.0881001	0.0802036	0.0623144	0.080389	0.0757683	0.0518373	0.0659387	0.0694469	0.0853837	0.081387	0.0556799	0.0774922	0.0578108	0.0635306	0.0807285	0.0737119	0.0616668	0.0755	0.0683623	0.0550018	0.0584066	0.048563	0.0441276	0.0937923	0.102681	0.0400168	0.0466068	0.0465201	0.0698064	0.0610481	0.0525568	0.0516208	0.045933	0.0508216	0.0547866	0.0569328	0.0644629
FEM1C	0.0283222	0.0253845	0.0231474	0.029121	0.0391803	0.0562325	0.0313463	0.0267268	0.0206786	0.0305305	0.02705	0.0341549	0.0145192	0.0232787	0.0203571	0.02264	0.0434867	0.0466424	0.0325223	0.0260133	0.0246655	0.0273129	0.0208406	0.0143579	0.0264423	0.0242685	0.0249915	0.0390751	0.0590559	0.0347035	0.0294249	0.0316967	0.0288835	0.0117032	0.048364	0.0205416	0.005848	0.0232149	0.0156857	0.0269097	0.0195783	0.0328829	0.0110075	0.0301113	0.0330114	0.0225561	0.0110566	0.048222
TMED7-TICAM2	0.0137547	0.0254787	0.0286398	0.0303063	0.0185643	0.022983	0.0146155	0.0225737	0.0128852	0.0192181	0.0182903	0.0151822	0.0224235	0.0258939	0.0189063	0.0176368	0.0267179	0.0248297	0.0287291	0.0202513	0.0210408	0.0239	0.0159541	0.013735	0.0175375	0.0271014	0.0205902	0.024241	0.0336741	0.0189718	0.0223082	0.0235152	0.0228295	0.0231969	0.0159899	0.0115481	0.0315945	0.0246455	0.0345348	0.0274401	0.0171834	0.0202591	0.0164083	0.0189183	0.0226287	0.02088	0.0094312	0.0478491
TMED7	0	0	0	0	0	0	0	0.000507913	0	0	0	0	0	0	9.4829e-05	0	0	0	0	0	0	0	0	0	0	0	0	0.00149464	0	0	0	0	0	0	0	0	0	0	0	0	0	0	0	0	0	0	0	0
CDO1	0.0132342	0.0121626	0.00761451	0.0159797	0.01516	0.0211853	0.0116961	0.010739	0.0127057	0.00497541	0.00750562	0.0109396	0.029029	0.00583166	0.016235	0.00766012	0.0124861	0.00484235	0.0120324	0.0115416	0.00925259	0.00428896	0.00773807	0.00574296	0.00337797	0.0124349	0.0163429	0.018505	0.0202928	0.015016	0.0141398	0.0155717	0.0124851	0.00378867	0.00641732	0.0090228	0.00716514	0.00949849	0.0342225	0.00840218	0.00907559	0.00489928	0.0154612	0.0124653	0.0182432	0.00435909	0.00424768	0.0074402
ATG12	0.050053	0.0600732	0.0434724	0.0589565	0.0688997	0.0737216	0.0735917	0.0635395	0.0445531	0.04669	0.0512775	0.069217	0.0682886	0.06347	0.060444	0.0468596	0.0820425	0.0427706	0.0554151	0.0606919	0.0547544	0.0368845	0.0760148	0.0425019	0.0450813	0.0649357	0.0172163	0.0733645	0.0670395	0.0734399	0.0700551	0.0506635	0.0541474	0.0449607	0.0616231	0.0560769	0.0465123	0.0488857	0.134549	0.0443952	0.0687626	0.0622372	0.0653349	0.0835819	0.0481983	0.0385064	0.0324153	0.042864
AP3S1	0.065616	0.0708686	0.05496	0.0910429	0.0931049	0.105131	0.095686	0.0703004	0.0599339	0.0592279	0.0548868	0.0720008	0.0855665	0.0659203	0.0644626	0.061084	0.108896	0.0703288	0.0533118	0.0919379	0.0712842	0.0461842	0.0729958	0.0507823	0.0580996	0.0816123	0.0704408	0.0982357	0.0904728	0.0895613	0.0691965	0.054156	0.0615225	0.0629365	0.0807007	0.0673152	0.0560187	0.0643421	0.0623433	0.0607034	0.0601993	0.0377432	0.0861492	0.130644	0.0861309	0.0442278	0.0458208	0.0743821
LVRN	0.00103818	0.00297774	0.000180739	0.00072947	0.00546113	0.00206313	0.00304362	0.0015121	0.000527231	0.00154208	0.000881241	0.00324393	0	0.00354449	0.0013879	0.000354823	0	0.00938094	0.00155402	0.00298067	0.000736556	0.000894425	0.00270278	0.000984329	0.000287983	0	0	0.00873562	0.00299653	0.00383222	0.000434534	0.00108789	0.00155973	0.000790245	0.00332081	0.00266109	0	0.00137554	0	0.00152347	0.00264897	0.000890266	0	0.00296477	0.00232059	0.00100087	0.00125946	0.0026278
ARL14EPL	0	7.69202e-05	0.000658271	0.00269676	0.00166181	0.0032938	0	0.000656211	0	0	0	0.00333172	0	0	0.000663255	0	0	0	0.00152002	0.000194114	0.000956176	0.000508452	0.00108001	0.000654459	0.000384471	0.000478674	0	0.000890826	0.00386731	0.00139548	0.000251325	0.00172048	0.000841462	0.000534349	0.000818292	0.00216795	0	8.46102e-05	0	0.000665822	0	0	0	0	0.00057153	0.00320276	0.000230874	0.000466933
COMMD10	0.272017	0.241236	0.184477	0.262048	0.275209	0.292852	0.114418	0.20164	0.186387	0.251914	0.224409	0.287779	0.253193	0.191707	0.204084	0.235421	0.303	0.19443	0.204619	0.243577	0.215395	0.151958	0.241384	0.177195	0.218286	0.251999	0.138799	0.284652	0.193933	0.233174	0.197659	0.149208	0.203283	0.205396	0.266411	0.254753	0.146176	0.172654	0.2584	0.188429	0.224402	0.178072	0.165808	0.244339	0.217278	0.157532	0.172214	0.17672
SEMA6A	0.374101	0.350715	0.250732	0.322184	0.349725	0.400784	0.189248	0.287272	0.237645	0.321637	0.251271	0.382466	0.26463	0.292457	0.333391	0.300487	0.394742	0.356568	0.299695	0.326012	0.30907	0.174238	0.351498	0.205233	0.284163	0.403679	0.296651	0.360861	0.31562	0.359208	0.277296	0.215974	0.262159	0.242465	0.413567	0.32044	0.205461	0.24764	0.404414	0.276147	0.295451	0.323635	0.345083	0.386474	0.365591	0.198322	0.204803	0.191013
DTWD2	0.0637707	0.0818493	0.0614785	0.0788206	0.0792074	0.0865892	0.057081	0.0595221	0.0583782	0.0384013	0.06975	0.0631037	0.0345893	0.0643609	0.0609543	0.0654956	0.0765305	0.0735799	0.0704308	0.0787358	0.0766803	0.0380866	0.0467092	0.0496377	0.0563454	0.0655293	0.0478429	0.077561	0.075417	0.0963834	0.0433424	0.0515076	0.0611563	0.0585921	0.0438327	0.078476	0.0255878	0.0486904	0.0519747	0.0612761	0.0795709	0.0539354	0.0912664	0.0661886	0.0527182	0.0429625	0.0448929	0.0261025
DMXL1	0.29901	0.242415	0.176867	0.269928	0.28078	0.307096	0.177929	0.205032	0.175368	0.189895	0.164474	0.24765	0.189468	0.204734	0.228142	0.251824	0.269818	0.296784	0.205968	0.248692	0.235154	0.143089	0.244056	0.180515	0.178964	0.283238	0.220229	0.286265	0.277775	0.247915	0.175303	0.174599	0.165515	0.174847	0.23392	0.273261	0.189708	0.16824	0.296999	0.199229	0.221598	0.192439	0.269433	0.27306	0.279805	0.142458	0.166579	0.181447
TNFAIP8	0.00376211	0.00486698	0.00622106	0.00438643	0.00498127	0.00939252	0.00867916	0.00692214	0.0065122	0.00786674	0.00455392	0.00444481	0	0.00435084	0.00358672	0.00475391	0.00107258	0	0.00386189	0.0051218	0.00321233	0.00337498	0.00534884	0.00204431	0.00474696	0.00343972	0.0215723	0.00911258	0.00367846	0.00446659	0.00652644	0.00545848	0.00676859	0.00618968	0.006882	0.00085087	0.00541465	0.00310767	0.00526407	0.013158	0.000995525	0.00359895	0.0103243	0.00461346	0.00597954	0.003741	0.00463615	0.00625897
HSD17B4	0.238911	0.240241	0.169986	0.313985	0.236877	0.27933	0.164802	0.173899	0.1934	0.163244	0.170273	0.176713	0.195375	0.187559	0.235491	0.187578	0.198358	0.299755	0.194672	0.23256	0.200819	0.106098	0.225278	0.153284	0.174984	0.217358	0.146044	0.26458	0.229031	0.323373	0.187051	0.138762	0.144125	0.194503	0.161884	0.199393	0.0890631	0.162405	0.268136	0.147858	0.20071	0.181219	0.171735	0.176633	0.198136	0.124876	0.129474	0.120056
PRR16	0.0406115	0.0426575	0.017992	0.0422552	0.0605075	0.0479285	0.0374861	0.0268373	0.0158002	0.0149316	0.0139672	0.0302001	0.0178891	0.0187379	0.0306838	0.0260967	0.0524289	0.0178958	0.0202458	0.0327004	0.0319062	0.0106489	0.0474628	0.0156789	0.0150427	0.0638106	0.0296592	0.0571194	0.0540761	0.0360619	0.0226646	0.0327136	0.0275784	0.0239219	0.0412281	0.0225873	0.0322061	0.0166819	0.0292171	0.00968572	0.0122463	0.0182294	0.0602402	0.0492152	0.0427435	0.0133022	0.0130209	0.014624
SRFBP1	0.0610668	0.0658231	0.0471819	0.0533047	0.0641962	0.073488	0.0660014	0.0549056	0.0437677	0.0568807	0.0540354	0.0540543	0.046985	0.0597194	0.0495004	0.0472239	0.0829333	0.049668	0.0569609	0.0500428	0.0501113	0.0384087	0.0667565	0.0418441	0.0554878	0.0614825	0.0341309	0.0742631	0.0603074	0.0605047	0.0497198	0.0422269	0.0467806	0.0598398	0.0611819	0.0734532	0.0664723	0.0498002	0.0962175	0.100708	0.0677714	0.0375057	0.0844668	0.0623297	0.0456445	0.0455024	0.0380189	0.0803061
LOX	0	0.00104643	6.20735e-05	0	0.000252139	0	0.00130899	0.000718782	0.00175746	0	0	0	0	0.00065041	0.000327708	0	0	0	0	0.00129658	0.000447383	0.000301796	0.000693672	0.000330433	0.000266222	0.00080655	0	0.00199833	0.000838916	0.000262764	0	0.000114487	0.000199967	0	0	0	0	0	0	0	0.000758399	0	0	0	0.00155299	0.000241017	0	0.000124368
AC010255.3	0.00118289	0.0029903	0.0012638	0.00207273	0.00287815	0.00132047	0.00515328	0.0015477	0.00142412	0.0016275	0.00208102	0.00163598	0	0.000633421	0.00141907	0.00186862	0	0.00223005	0.00169232	0.0014281	0.00361194	0.00170482	0.000782802	0.00188602	0.00195068	0.001065	0.0066676	0.00141487	0.00191233	0.000895084	0.00300587	0.00354169	0.00157727	0.00305333	0.00345018	0.00161204	0.00136341	0.00184648	0	0.00209861	0.00185539	0.000191186	0.0061632	0.00210881	0.00103371	0.00328268	0.00252382	0.00197102
SNCAIP	0.00807223	0.0119374	0.0070063	0.00946971	0.0089331	0.0156583	0.00451108	0.00723056	0.00761898	0.00515175	0.00758018	0.00526735	0	0.00475152	0.0102297	0.00307479	0.0127787	0	0.00620937	0.00676268	0.00708112	0.0036374	0.0145592	0.00344365	0.00505887	0.0131121	0.00198883	0.00972545	0.0126571	0.0142382	0.00696126	0.00742774	0.00658913	0.00350922	0.0186301	0.00453591	0.00190626	0.0044872	0.0127268	0.0013288	0.00159062	0.00337524	0	0.011452	0.010495	0.00541298	0.00348356	0.00509303
SNX2	0.0500286	0.0630719	0.0532926	0.0999507	0.0993884	0.0890898	0.118699	0.0664499	0.0585175	0.0596082	0.057156	0.0723858	0.0479575	0.0608682	0.0512149	0.0635465	0.0660949	0.047353	0.0680566	0.0656714	0.0697506	0.0433518	0.057895	0.0557044	0.0552346	0.0642079	0.0446491	0.101286	0.0968937	0.0925627	0.08042	0.0691576	0.0597947	0.069657	0.0614987	0.0780724	0.0872758	0.0638941	0.0404349	0.0635404	0.0799901	0.0728334	0.0714335	0.114852	0.0803515	0.0506922	0.0523242	0.0879183
SNX24	0.084537	0.085632	0.0739523	0.0821006	0.0852821	0.0728679	0.020041	0.0758461	0.0648263	0.0694301	0.056313	0.0889624	0.0603811	0.0577444	0.0671204	0.0824333	0.079799	0.0753005	0.0713557	0.0846897	0.0893152	0.0576092	0.0868752	0.0640232	0.0629352	0.110506	0.0711753	0.0755808	0.0621354	0.0909048	0.0621532	0.0697149	0.0598054	0.0416644	0.0717623	0.139207	0.0503149	0.091404	0.127026	0.0973474	0.0833568	0.0590075	0.0626936	0.0786544	0.093921	0.0526326	0.0768312	0.0864033
PPIC	0	0	0.000605199	0.00410451	0.000382958	0	0	0.000436631	0.000287817	0.000348449	0.000383326	0	0.00149867	0	0.000195925	0	0	0	0.000198769	0	0	7.5865e-05	0.00053252	0.000146504	0.000725993	0	0	0	0.00123479	0	0.000474207	0.000855956	0.000976742	0	0.00128454	0.000376132	0	0	0	0	0	0.000939073	0.0059903	0	0	9.13448e-05	0.00194849	0.000617498
PRDM6	0.00964499	0.0110725	0.00613544	0.0102668	0.00851958	0.00132825	0.00388104	0.00707015	0.0122006	0.00443892	0.00549114	0.00755778	0.0102579	0.00273148	0.00537675	0.00666744	0.0148099	0.0202475	0.00623375	0.00335804	0.00587052	0.0065231	0.00646822	0.00330067	0.00662058	0.00500148	0.00206551	0.0160033	0.0074331	0.00969645	0.00607403	0.0134359	0.00573039	0.00471623	0.00432766	0.0151463	0.0134523	0.00661135	0.0107724	0.0136636	0.00861852	0.00134753	0.00811543	0.00471433	0.0227641	0.00881326	0.0117028	0.00243665
CEP120	0.0534017	0.0491027	0.0300181	0.0512448	0.0473849	0.0645596	0.0208944	0.0368841	0.0259413	0.0477351	0.0393277	0.0359796	0.0474759	0.0376049	0.0330108	0.0293918	0.0761467	0.0637955	0.0431589	0.0542215	0.0375185	0.0327737	0.037171	0.024046	0.035103	0.0593497	0.0406966	0.0617461	0.0407384	0.0466171	0.0420276	0.0273412	0.0358961	0.0506957	0.0423716	0.0471651	0.0375152	0.0316206	0.0651949	0.0338218	0.0294024	0.0373816	0.0359633	0.037472	0.0348224	0.0224838	0.0256749	0.0780209
CSNK1G3	0.0740628	0.0774608	0.0668992	0.0983752	0.107599	0.107088	0.0760795	0.0692071	0.0556999	0.069385	0.0718212	0.0658571	0.0631086	0.0446694	0.0642728	0.0651664	0.0955213	0.0380847	0.0705341	0.0829534	0.0677762	0.0475774	0.0789922	0.0524078	0.0664821	0.0959474	0.0599231	0.102371	0.102423	0.0970939	0.0806915	0.0489806	0.0601285	0.06874	0.0881209	0.0850962	0.0358569	0.0509387	0.0640851	0.0596156	0.066763	0.0683014	0.0958028	0.147648	0.08192	0.0443945	0.0536067	0.063683
ZNF608	0.24383	0.278234	0.196096	0.249478	0.27201	0.261118	0.120661	0.207657	0.186302	0.191908	0.194179	0.259183	0.213719	0.202858	0.257836	0.257475	0.266735	0.29634	0.218	0.248203	0.223918	0.194876	0.245299	0.182694	0.237781	0.270777	0.19289	0.260293	0.31442	0.266159	0.193336	0.264246	0.221604	0.190464	0.347132	0.256808	0.183549	0.199732	0.282161	0.305466	0.260958	0.273423	0.335111	0.186975	0.272753	0.192912	0.175633	0.185381
GRAMD2B	0.255246	0.169146	0.112817	0.167951	0.183369	0.194656	0.116167	0.113925	0.13694	0.153279	0.134978	0.147865	0.180107	0.132429	0.184017	0.187809	0.119824	0.214995	0.157821	0.211422	0.192597	0.0815642	0.174912	0.121243	0.159292	0.181259	0.144796	0.167437	0.114489	0.204774	0.158756	0.0837126	0.113548	0.121148	0.127679	0.163665	0.0806413	0.0972638	0.0772425	0.103873	0.157275	0.121222	0.168435	0.162695	0.117446	0.080572	0.142506	0.0563495
ALDH7A1	0.0579914	0.0600467	0.0524318	0.0803692	0.0597186	0.0591876	0.0576689	0.0547774	0.0553226	0.0749616	0.0478313	0.0612859	0.0567846	0.0810128	0.0559815	0.0737121	0.113883	0.0962206	0.0714927	0.0451803	0.0637213	0.0478773	0.0612048	0.054562	0.0488688	0.0558739	0.0368267	0.0695753	0.0728818	0.0539481	0.0716465	0.0687575	0.0681924	0.0747623	0.0536133	0.0819787	0.0511829	0.068482	0.102748	0.0712958	0.0526889	0.107451	0.104754	0.05578	0.0645282	0.0543989	0.0650382	0.110642
PHAX	0.0442213	0.0376041	0.026826	0.0259278	0.0296157	0.0320206	0.0201691	0.0319747	0.0312821	0.0306122	0.024279	0.0309145	0.0144611	0.0273776	0.032967	0.0282271	0.0303802	0.0129947	0.0344032	0.0348269	0.026215	0.0218423	0.0355253	0.0225589	0.0171589	0.0372513	0.0534389	0.025987	0.0262768	0.0200181	0.0392888	0.0285618	0.0302163	0.0289095	0.0296682	0.0279362	0.0478325	0.0277954	0.0268694	0.040499	0.0378881	0.0247202	0.0202207	0.032263	0.0236987	0.0237037	0.0249417	0.0362308
TEX43	0	0.00159241	0.000707765	0	0.000612082	0.00189311	0.00199695	0.00104765	0.000404528	0.00036937	0.000452523	0.00251427	0	0.000638696	0.000536649	0.00113422	0	0.0030738	0.000714493	0	0.000260949	0.000792487	4.42177e-05	0.000140667	0.000570872	0.000775532	0.00323289	0	0.00175832	0.000634254	0.00101089	0.00158198	0.0010648	0	0.00255331	0	0.0136486	0.00218944	0	0.00217742	0.000499022	0	0	0.000367931	0.00165053	0.000909755	0	0.00267627
LMNB1	0.00539953	0.00938422	0.00586546	0.00718624	0.00747268	0.00375139	0.00624969	0.00611627	0.0051866	0.00247564	0.00405034	0.00558635	0.00162843	0.00611666	0.00574257	0.00893518	0.011569	0	0.0103536	0.00994181	0.00634461	0.00693003	0.00554364	0.00345172	0.00297833	0.009701	0.0196813	0.00344576	0.0102977	0.00901029	0.00639932	0.0102019	0.00516579	0.00795278	0.0072064	0.00358565	0.00130537	0.00671721	0	0.00704097	0.0126034	0.00550921	0.00597945	0	0.00215606	0.00358551	0.00414988	0.0158344
MARCH3	0.0567657	0.0314807	0.0286014	0.0393592	0.0240382	0.0286892	0.0616005	0.0184135	0.0274236	0.0319678	0.0919753	0.028887	0.0214539	0.0550646	0.022765	0.0439568	0.045294	0.0527481	0.0335172	0.0406156	0.0177015	0.0218404	0.0274165	0.0197595	0.0222886	0.0384861	0.0459244	0.0277167	0.0279112	0.0414927	0.0426293	0.0370366	0.0404146	0.0378115	0.039079	0.0193333	0.0657669	0.0179367	0.0763492	0.0307899	0.027243	0.0679383	0.0295298	0.018805	0.00962977	0.0176893	0.0268563	0.048916
C5orf63	0.0100665	0.00708701	0.0017157	0.00456261	0.00338461	0.00364102	0	0.00313715	0.00382086	0.00230919	0.00161852	0.00106571	0	0	0.00300815	0.00179819	0.00132098	0.0051584	0.0015875	0.00112067	0.00109974	0.00149079	0.00372921	0.000995762	0.00216571	0.00862922	0.0022734	0.00638055	0.00315798	0.00345625	0.0025031	0.00300933	0.00262217	0	0.00389908	0.000901638	0	0.00081352	0	0.000806539	0.00434626	0.00150618	0	0	0.00422407	0.00184948	0.00329988	0.00115445
MEGF10	0.377227	0.313068	0.234155	0.33593	0.347023	0.380895	0.284523	0.257626	0.225421	0.301659	0.245521	0.376191	0.261594	0.276945	0.296287	0.275293	0.399683	0.385592	0.268043	0.350132	0.305189	0.178462	0.299841	0.207441	0.276914	0.338064	0.211438	0.378625	0.379677	0.337339	0.229214	0.187651	0.251226	0.243789	0.398517	0.355832	0.27432	0.241478	0.235507	0.289765	0.298416	0.310507	0.247105	0.402585	0.350246	0.203345	0.212884	0.243721
PRRC1	0.0271006	0.0404051	0.0316271	0.0377248	0.043751	0.0405611	0.0295575	0.0276824	0.0331316	0.033181	0.0280637	0.0287314	0.0231986	0.0298763	0.0277054	0.0347014	0.0293746	0.0238603	0.0388865	0.0398767	0.034464	0.0228035	0.0190663	0.0210575	0.031069	0.0459199	0.0168761	0.0445827	0.0309545	0.0368208	0.0320007	0.0320558	0.026923	0.0308678	0.0278413	0.033374	0.0256323	0.0220484	0.0303726	0.0333645	0.0263516	0.0103453	0.0182933	0.0416657	0.0222131	0.0223047	0.0240667	0.0469092
CTXN3	0.00910235	0.0091046	0.00155204	0.00465517	0.00925536	0.00773472	0.00342064	0.00591366	0.0102119	0.00256507	0.00315563	0.00297742	0.0157128	0.00537882	0.00510594	0.00189312	0.00370091	0	0.00189861	0.00479411	0.00331923	0.0013934	0.00483219	0.00107954	0.00399455	0.0105422	0	0.0127116	0.00717518	0.00493168	0.00625264	0.0039946	0.0071321	0.00127645	0.00430434	0.000873837	0.003016	0.00770313	0	0.0020595	0.00169138	0.00495942	0.0174319	0.0131603	0.00485791	0.00110202	0.000651487	0.00205522
CCDC192	0.000290172	0.00285209	0.00344276	0.0156335	0.00756628	0.00942887	0.00575326	0.00347943	0.00540247	0.00208734	0.00364307	0.000957507	0.00247635	0.00595795	0.00142249	0.0039395	0	0.00357356	0.0035465	0.00340682	0.00689715	0.00267626	0.00150255	0.00421291	0.00163735	0.00578413	0.0127882	0.00446016	0.0155708	0.00737342	0.00243681	0.00584883	0.00253823	0.00673638	0.00193444	0.00525893	0.00407789	0.00253857	0	0.00195128	0.00415339	0.00248219	0.00688279	0.00612502	0.00326571	0.0032772	0.00251889	0.00240817
SLC12A2	0.337981	0.371972	0.26341	0.417242	0.446918	0.399661	0.249603	0.268659	0.266552	0.289502	0.26999	0.312159	0.305882	0.301262	0.320666	0.33796	0.347369	0.427428	0.323013	0.370527	0.38216	0.191223	0.298738	0.237478	0.287037	0.366581	0.318518	0.357773	0.386741	0.373742	0.253645	0.230167	0.236853	0.272586	0.296021	0.40371	0.301399	0.248099	0.309883	0.255004	0.332251	0.250189	0.325325	0.420371	0.319541	0.201164	0.230836	0.168681
FBN2	0.00379131	0.00443526	0.00464952	0.00820787	0.00972185	0.00152567	0.00351494	0.0042514	0.00243684	0.00452804	0.0040623	0.00450375	0.00167322	0.00102207	0.00567324	0.00518787	0.0101799	0.00393952	0.00108491	0.00583375	0.00213431	0.00269541	0.00498209	0.00382216	0.00349985	0.00609287	0.00384523	0.00513741	0.0096685	0.00454969	0.00288249	0.00410294	0.00428285	0.00300411	0.00825396	0.00363681	0.00156992	0.0033027	0	0.00289622	0.00219478	0.00112038	0.0127293	0.00185038	0.00219352	0.00329366	0.00131355	0.00196142
SLC27A6	0.0897315	0.060918	0.0373231	0.024627	0.055609	0.0480191	0.112132	0.108291	0.0635788	0.0383225	0.0173253	0.0464	0.0317521	0.0241451	0.0409312	0.029353	0.0589631	0.0252827	0.0337325	0.0455935	0.0448354	0.0192456	0.0909675	0.0285215	0.0438228	0.0808816	0.0491549	0.047775	0.0363447	0.0285752	0.12089	0.0755436	0.100495	0.0150116	0.0523787	0.0521672	0.0265831	0.0619735	0.0672266	0.0257695	0.026514	0.0219318	0.0436064	0.168583	0.112892	0.0153071	0.0238568	0.022615
ISOC1	0.00616074	0.01543	0.0166181	0.00848665	0.0185608	0.0124	0.00820723	0.0184728	0.00913823	0.010886	0.0114659	0.0111042	0.0017766	0.0130341	0.0103863	0.00825359	0.00100057	0.0229332	0.0156669	0.00679738	0.0190293	0.00946994	0.00998728	0.0143669	0.0136082	0.0173064	0.0065607	0.0156951	0.0171464	0.0232209	0.0149652	0.00709552	0.0134408	0.0163607	0.00558249	0.0200922	0.0160173	0.0146646	0.0379548	0.00964363	0.0183898	0.0114538	0.031765	0.0112261	0.0084669	0.00985377	0.00963689	0.00990441
ADAMTS19	0.0941737	0.0689873	0.022079	0.0998488	0.103763	0.133449	0.059006	0.0700066	0.0708865	0.103706	0.0616096	0.122524	0.10773	0.076267	0.0846393	0.0824363	0.0722151	0.08102	0.0692962	0.0862688	0.0684685	0.039985	0.0943706	0.0429309	0.0444715	0.0864357	0.0429039	0.106511	0.0885064	0.158643	0.0845214	0.03313	0.0608956	0.0759257	0.0988143	0.0960802	0.0200607	0.0428523	0.138535	0.0120136	0.107073	0.0868271	0.0750177	0.101497	0.0594633	0.0268517	0.0969018	0.0227272
CHSY3	0.160377	0.190721	0.0837759	0.186809	0.192795	0.273622	0.131887	0.111465	0.0997705	0.140409	0.115239	0.14724	0.093643	0.115493	0.13582	0.109681	0.202257	0.100382	0.119418	0.144025	0.0976122	0.0725289	0.150482	0.0586629	0.103231	0.18276	0.10887	0.199437	0.179954	0.170016	0.154771	0.0913621	0.128882	0.13414	0.165195	0.14634	0.155416	0.0931766	0.205752	0.0917626	0.129496	0.114438	0.142947	0.22666	0.152625	0.0704731	0.0716307	0.0383695
HINT1	0.113231	0.111093	0.0883131	0.16815	0.176307	0.183929	0.12657	0.130435	0.116506	0.066946	0.0643673	0.0666925	0.110225	0.148743	0.135003	0.0950335	0.152574	0.112424	0.115091	0.117693	0.110535	0.0568888	0.105321	0.071603	0.07269	0.108965	0.0895885	0.173205	0.209647	0.138107	0.141162	0.123728	0.115463	0.0687458	0.0812935	0.0878812	0.0989764	0.0946334	0.117978	0.0823372	0.0745157	0.0916597	0.144142	0.171304	0.13257	0.0578057	0.0591517	0.0648799
LYRM7	0.0485944	0.0562855	0.0517563	0.0541177	0.0407133	0.0570153	0.0371703	0.0478377	0.0519198	0.0388187	0.0371497	0.0392418	0.0305481	0.0413439	0.0403239	0.0478803	0.107018	0.0836696	0.0538263	0.0350715	0.0516167	0.0364984	0.0463279	0.0348656	0.0379091	0.0432274	0.0637391	0.0526095	0.0563737	0.0430779	0.0545815	0.0446359	0.0495402	0.0401573	0.0473643	0.045625	0.0333818	0.0444832	0.064521	0.0577308	0.0523147	0.0574419	0.0489195	0.053943	0.040725	0.0374218	0.0400517	0.0636778
CDC42SE2	0.241197	0.264331	0.196378	0.243003	0.266778	0.261954	0.143089	0.201038	0.181624	0.225911	0.175971	0.220302	0.210501	0.170246	0.217986	0.211493	0.302077	0.233051	0.204502	0.236178	0.227432	0.138685	0.247775	0.169013	0.227731	0.261227	0.215772	0.243742	0.27796	0.229459	0.217624	0.171	0.18715	0.194865	0.220451	0.239669	0.179359	0.186939	0.309411	0.217359	0.223501	0.208103	0.250516	0.234015	0.24169	0.143592	0.190566	0.150928
RAPGEF6	0.0267902	0.0279273	0.0232727	0.0321117	0.0510139	0.0544195	0.0110906	0.0292685	0.0279821	0.0191828	0.0168855	0.0175519	0.0145218	0.0310027	0.020745	0.0244006	0.0222752	0.033738	0.0298655	0.0264699	0.0297815	0.0185438	0.0172054	0.0262954	0.0228242	0.0304665	0.032799	0.0382163	0.05561	0.0375518	0.023961	0.0367393	0.0218181	0.0215199	0.024747	0.0174622	0.0153156	0.017896	0.0169712	0.0240473	0.0217679	0.0139175	0.0498915	0.0195737	0.0228789	0.0178556	0.0152137	0.0158207
AC008695.1	0.00339622	0.00234787	0.00214019	0.00041051	0.00227407	0.000916927	0.0229082	0.00166741	0.00201372	0.00890019	0.00783429	0.00407681	0	0.000735434	0.000763963	0.00426965	0.0193928	0	0.00327037	0.00142179	0.00181739	0.00257951	0.00377294	0.00149612	0.00190399	0.00526924	0	0.0118482	0.00221846	0.00279463	0.00313979	0.00286633	0.00279242	0.00211066	0.00360139	0.00303569	0.0214072	0.00653105	0	0.00396989	0.00333638	0.00566616	0	0.015517	0.0091213	0.00425943	0.000493457	0.00411615
MEIKIN	0	0.000129143	0.00105241	0	0	0	0	0	0	0	0.0001402	0	0	0	0	0	0	0	0	0.000434476	0	0	0	0	0	0	0	0	0.000232281	0	0.000404985	0	0.000302313	0	0	0.00217311	0	0	0	0	0	0	0	0	0	0	0	0
ACSL6	0	0.000818477	0.000911553	0	0.000678442	0	0.0027685	0.000808499	0.000697241	0.000797936	0.000499705	0	0	0.00293166	0.000343039	0	0	0.00443105	0.000441818	0	0	0.000618317	6.32084e-05	0.000645095	0.00136197	0.000851414	0	0.000696142	0.000863417	0.000763347	0.000398318	0.000274697	0.000391646	0.00190955	0.000358868	0	0	0.000180523	0	0	0	0.000680736	0.00751714	0.00131721	0	0.000662738	0	0.00379631
P4HA2	0.00741559	0.00880768	0.00977951	0.0147507	0.00937846	0.00579437	0.071915	0.0131327	0.00465854	0.0029854	0.00518673	0.00974929	0	0.00812828	0.0148517	0.0065499	0.00941704	0.00254531	0.00551244	0.0140388	0.00416307	0.0217849	0.00852452	0.00643136	0.00865037	0.0132796	0.00233446	0.0090721	0.0148921	0.00671046	0.010908	0.0155102	0.0110368	0.00412961	0.00986659	0.00690656	0.00410507	0.00687714	0.00351525	0.00984934	0.00888928	0.00720181	0.00633278	0.0133671	0.0155439	0.00622128	0.00854537	0.0338014
PDLIM4	0.00170017	0	0.000180127	0.000431628	0.0021138	0.00491263	0	0.00107182	0.000261488	0	0.000277452	0	0.00196142	0.000969054	0.00032534	0	0	0	0.00075686	0.000255712	0.000590451	0.000485316	0.000667663	0.000380485	0	0.000909238	0.00247623	0.000696698	0.000990706	0.00207481	0	0.0031011	0.00121087	0.000387733	0.00195375	0	0.00332298	0.000141062	0	0	0	0.00112277	0	0.00128219	0	0.000292074	0.000189992	0.000596805
SLC22A4	0.00418739	0.00779161	0.00629863	0.00983535	0.00370173	0.00377937	0.00405518	0.00795661	0.00215399	0.00593584	0.00132892	0.00706713	0.00670893	0.00753783	0.00951572	0.00712556	0.013225	0	0.00598731	0.00479439	0.0062635	0.0124265	0.00597347	0.00805177	0.00486254	0.0094999	0	0.00633654	0.0200001	0.00536873	0.0069475	0.0136187	0.00479338	0.00746343	0.0111811	0.00729252	0.00464784	0.00361568	0	0.00659822	0.0015181	0.00883309	0.0117688	0	0.00857982	0.00744453	0.00432692	0.0116353
SLC22A5	0.00738068	0.0116376	0.00870071	0.00987013	0.0113556	0.00270493	0.00833772	0.0130979	0.00653827	0.00585058	0.00194616	0.0075037	0.00112475	0.00649868	0.0137718	0.00527308	0.00822063	0.0170097	0.00839479	0.0101162	0.00644701	0.0167944	0.0105694	0.00834	0.0116956	0.0196819	0.00480098	0.0160763	0.0223186	0.00871998	0.0117294	0.0191866	0.010804	0.00770856	0.0170381	0.00567573	0.00343832	0.00802205	0	0.0305216	0.0034889	0.0134051	0.0231781	0.0113812	0.0200867	0.00968278	0.00834119	0.0163253
AC116366.3	0.148197	0.120554	0.0863806	0.0969722	0.0890019	0.0719297	0.113226	0.0998493	0.0917597	0.0793871	0.0690032	0.0963876	0.096352	0.10018	0.128214	0.0957905	0.0907317	0.155914	0.0936445	0.0975232	0.105588	0.133125	0.105421	0.0991922	0.0664924	0.105375	0.0911487	0.105862	0.0978627	0.0909023	0.0776906	0.119651	0.0847938	0.0740286	0.117424	0.0882959	0.0802478	0.0902749	0.175855	0.138557	0.0828152	0.10429	0.15257	0.072273	0.0966887	0.0879755	0.0568642	0.110156
IRF1	0	0.00324699	0.00485397	0.00110742	0.00180182	0.000792617	0.0407769	0.00501936	0.00229857	0.00178315	0.00172165	0.000617047	0.00241869	0.00500958	0.00287909	0.0100521	0.00211316	0	0.00357208	0.00156677	0.000807823	0.01302	0.000309495	0.00417596	0.00107158	0.00253503	0.00502963	0.00398893	0.00504362	0.00125798	0.00444964	0.0187025	0.00282406	0.00300229	0.00368656	0.0030227	0.00506201	0.00270705	0.0122329	0.04453	0.00359563	0.0027645	0.00873134	0.00285174	0.000828322	0.00497627	0.00393731	0.0115227
IL5	0.000166	0.000585474	0.00122588	0	0.00159161	0.000686704	0.0124758	0.000982097	0	0.000187558	0.000646489	0.000663554	0	0.00250426	0.000130519	0.000888242	0	0	0.00152489	0.00121134	0.000579883	0.00159141	0.000307816	0.00147294	0.00107669	0.000486439	0	0.000449264	0.00201829	0.000740191	0.00181121	0.00130111	0.000392562	0.00138842	0.00152285	0.000151217	0	0.000226944	0	0	0	0.00656867	0.00369154	0.0015887	0.00052336	0.000965208	0.000699858	0.00413114
RAD50	0	0.00265168	0.00274796	0.00246175	0.0022629	0.0029927	0.00553306	0.0014309	0.000824608	0.000306457	0.00106577	8.70118e-05	0	0.00281407	0.00131654	0.00275114	0.00699518	0	0.00163723	0.0009459	0.00132845	0.00148973	0.000830516	0.00169273	0.00211883	0.00267835	0.00243026	0.000864064	0.00183334	0.00201884	0.00217403	0.00168197	0.00172669	0.000826105	0.0008178	0	0	0.00153406	0	0.000246489	0.00378196	0.00684339	0.00472845	0.000367931	0	0.00126256	0.000611897	0.00177586
IL13	0	0	0.000145337	0.00108266	0	0	0	0.000137403	0.000363237	0	0	0	0	0	0.000121387	0	0	0	0	0	0.000362781	2.28117e-05	0.000259543	7.52258e-05	0	0.000384145	0	0	0	0	0	0	0.000170023	0.000144039	0	0.00161769	0	0	0	0	0	0	0	0	0	0.000126984	0	0.000306355
IL4	0	0	0.000326864	0	0	0	0	0	0.000477957	0	0	0	0	0	0	0	0	0	0	0	0	0	0	0.000263242	0	0	0	0	0	0	0	0	0	0.000210823	0	0	0	0	0	0	0	0	0	0	0	0.000492093	0	0
KIF3A	0.217442	0.195503	0.122138	0.18218	0.211547	0.228555	0.146044	0.159918	0.124633	0.133317	0.116351	0.131744	0.108077	0.148281	0.134175	0.146995	0.181355	0.163988	0.135923	0.174879	0.150969	0.0894758	0.173425	0.0986022	0.123631	0.217897	0.142249	0.215973	0.214945	0.186203	0.158706	0.134326	0.129623	0.136394	0.174534	0.192815	0.12986	0.120746	0.135105	0.143284	0.143013	0.138242	0.173195	0.207613	0.176286	0.0850564	0.100973	0.124746
CCNI2	0	0.000317476	0.0015339	0.00458223	0.00199107	0.00223045	0	0.00204669	0.00192368	0.00336529	0.00107815	0.00187352	0	0.00157557	0.00232764	0.00309216	0	0	0.00165582	0.000383109	0.00426651	0.000973037	0.00146377	0.00187226	0.00143895	0.000381009	0	0.00200549	0.00354899	0.00238227	0.0029907	0.00150565	0.00229859	0.0044925	0.00131679	0.00209072	0.0125685	0.00368769	0	0.000492235	0	0.000696771	0	0.00071301	0.00100563	0.00259111	0.00212474	0.00155258
SOWAHA	0.0176581	0.0187686	0.0105928	0.0145837	0.0242066	0.0166608	0.0411297	0.0162259	0.0136004	0.0130856	0.00680213	0.0099288	0.00320126	0.00904517	0.0122797	0.00626863	0.0233721	0	0.0163047	0.0075009	0.0127194	0.00419224	0.00848676	0.00957173	0.00896147	0.012574	0.0172588	0.0234208	0.0105739	0.0121155	0.015766	0.0110235	0.0101087	0.0165805	0.00838162	0.017788	0.0944417	0.040475	0.0528795	0.00624387	0.0115992	0.00756896	0.0102605	0.0261998	0.0144396	0.00473864	0.0109712	0.00483
SHROOM1	0.0346315	0.0748616	0.0510024	0.0726536	0.0769225	0.0455166	0.0719467	0.0655125	0.0546991	0.0574425	0.0482655	0.0614472	0.0447699	0.0496489	0.105012	0.060036	0.0915562	0.0759325	0.047804	0.0655625	0.0703889	0.032078	0.0572731	0.050768	0.0459992	0.0653707	0.043073	0.0684354	0.0569493	0.0641214	0.0654735	0.0463744	0.0558833	0.044933	0.0374821	0.115548	0.0244012	0.0762429	0.0623468	0.0458432	0.0665166	0.044018	0.0700412	0.0867753	0.0537603	0.0354471	0.0744048	0.0621054
GDF9	0	0.000463055	0.00106819	0.00137586	0.00137174	0	0.00306813	0.00025753	0.000356742	0.0017202	0.00105475	0	0	0	0.000773926	0.00247764	0.00763183	0	0.00118153	0.000405151	0.0008821	0.000917983	0.000829727	0.000627136	0	0.00120416	0	0.00029092	0.00184465	0.00213391	0.00189718	0.00183658	0.000717046	0.0012953	0.000282331	0.000376325	0.00466223	0.0012957	0	0.00183257	0	0.00141362	0.00448128	0	0	0.000132742	0.000521017	0.00229833
UQCRQ	0.0602658	0.0503232	0.0386444	0.0677834	0.0804762	0.105188	0.0684272	0.0426352	0.0408317	0.0184968	0.0116768	0.0178275	0.0251942	0.0479087	0.0454727	0.0165339	0.0551211	0.0408482	0.0452676	0.0480721	0.0397909	0.0158613	0.0363192	0.0202047	0.0253198	0.0439095	0.0640734	0.0764008	0.0955679	0.0616138	0.0410511	0.0369944	0.0342687	0.028634	0.0373203	0.0310539	0.0330407	0.0260615	0.0503093	0.0243129	0.0324111	0.0265973	0.0442462	0.0929871	0.0395514	0.0164567	0.0112743	0.0152805
LEAP2	0.0112208	0.0036712	0.00335982	0.00302339	0.00411926	0.00254396	0.00850367	0.00347968	0.00262608	0.00212591	0.00410547	0.00420609	0	0.00533294	0.00190241	0.00442368	0.0157418	0	0.0038908	0.00243745	0.00389359	0.00341259	0.0010548	0.0011797	0.00402768	0.00597351	0.00127858	0.00479514	0.00645709	0.00413596	0.00489396	0.00222666	0.00424904	0.00500747	0.00174082	0.00542468	0.00616928	0.00562568	0.0303207	0.00603651	0.000511872	0.00345767	0.00815824	0.014661	0.00239531	0.00261696	0.00388214	0.00430974
AFF4	0.19843	0.226968	0.157409	0.201161	0.199016	0.213808	0.162305	0.163598	0.151831	0.156767	0.144212	0.206605	0.172423	0.199255	0.185704	0.203793	0.183126	0.21803	0.173234	0.216033	0.191958	0.127649	0.219792	0.137436	0.142538	0.215161	0.161667	0.200604	0.242065	0.190052	0.163183	0.177621	0.152129	0.157938	0.224812	0.216371	0.156865	0.153879	0.245604	0.18716	0.182578	0.17159	0.257969	0.245845	0.216449	0.128555	0.143786	0.157319
ZCCHC10	0.0517969	0.0401363	0.0380326	0.0342301	0.0328669	0.035318	0.0290166	0.0299534	0.0311271	0.0323949	0.0268863	0.0351286	0.0181866	0.0707248	0.0325822	0.0432073	0.0411503	0.019426	0.0331988	0.0312926	0.0273071	0.0280326	0.0484616	0.0276623	0.0173196	0.0389201	0.0303191	0.0276924	0.0247923	0.0288694	0.0249148	0.0332099	0.0290994	0.0247259	0.0292678	0.03587	0.02296	0.0224402	0.0193024	0.0327795	0.0271632	0.0225324	0.0407232	0.0382471	0.0260766	0.0189797	0.0330767	0.019541
HSPA4	0.0845369	0.08643	0.0622598	0.076198	0.0830965	0.0878155	0.167686	0.0699449	0.0564879	0.0639824	0.0679977	0.0711208	0.0541507	0.0650743	0.0737243	0.060558	0.06193	0.0798691	0.0657458	0.0611937	0.0775454	0.0432939	0.0767078	0.0426466	0.0550234	0.089906	0.0955752	0.0936925	0.0822438	0.0796999	0.0674839	0.0710142	0.064802	0.064368	0.069799	0.0934968	0.101098	0.0810053	0.0742189	0.0750728	0.0646223	0.0514452	0.0754273	0.170949	0.147075	0.0418517	0.0544923	0.066905
FSTL4	0.0971895	0.0807941	0.0373531	0.049643	0.0689267	0.0835776	0.0656633	0.0521917	0.03877	0.0460312	0.0236295	0.0621659	0.0769517	0.0499989	0.0701632	0.0472356	0.106374	0.0728738	0.0351639	0.0619638	0.0341379	0.0271143	0.0869089	0.0288978	0.0425336	0.111704	0.0284932	0.0759776	0.0711794	0.0554318	0.0479463	0.0451453	0.0558061	0.025383	0.088023	0.0892753	0.0553554	0.0369371	0.0890307	0.0348224	0.0292619	0.0293093	0.0273204	0.0649936	0.0759296	0.0280122	0.0304787	0.0370332
C5orf15	0.036158	0.0541399	0.0398809	0.0372181	0.0528213	0.0575283	0.0355731	0.0516454	0.0371052	0.0343267	0.0327481	0.0254051	0.0223984	0.057023	0.041697	0.0647878	0.0225314	0.0507118	0.0464376	0.0356017	0.0571718	0.0377438	0.0340708	0.0381179	0.032054	0.0331635	0.0216977	0.058785	0.0578447	0.0540811	0.0522261	0.043963	0.0367673	0.0386483	0.0247207	0.0271469	0.0223483	0.0253476	0.0705357	0.0280017	0.0401081	0.0532315	0.086301	0.0744298	0.0524696	0.0333533	0.0305377	0.0410542
VDAC1	0.0771019	0.0665767	0.0431359	0.0915316	0.0890887	0.108068	0.0874117	0.0757114	0.0735874	0.0499782	0.0323109	0.0533316	0.0480438	0.0524591	0.0729376	0.0576885	0.0745905	0.0471736	0.0574476	0.077504	0.0560109	0.0298571	0.0689947	0.0284634	0.0267363	0.0499988	0.0640063	0.106337	0.0906777	0.0775896	0.0805433	0.0754078	0.0629987	0.0479304	0.0704626	0.0548878	0.0619168	0.0477706	0.0776817	0.0355894	0.0521245	0.0309349	0.0733277	0.0910875	0.0861456	0.0257038	0.0330813	0.037185
TCF7	0.00127439	0.00402808	0.00959854	0.00575009	0.00643075	0.0045516	0.0109361	0.00420078	0.00544581	0.00277754	0.00629239	0.00355514	0.00795641	0.035914	0.00441275	0.00953478	0	0.00320619	0.00800142	0.00227391	0.00850176	0.00808435	0.00256101	0.0109339	0.00334862	0.000559969	0.0054023	0.00537353	0.011911	0.00635966	0.00444482	0.0110281	0.00346453	0.0112712	0.000332286	0.00264968	0.0110168	0.00553928	0	0.00532468	0.0092102	0.0155948	0.0234371	0.00605728	0.00241637	0.010426	0.00593659	0.00669944
SKP1	0.10309	0.117075	0.0955454	0.176217	0.164	0.151877	0.144304	0.123686	0.0901582	0.0645432	0.0705692	0.0758112	0.104906	0.121643	0.114603	0.0949625	0.076276	0.078116	0.128334	0.131913	0.102477	0.0611523	0.104204	0.0562043	0.0809099	0.113657	0.133185	0.156181	0.193015	0.130259	0.130858	0.111505	0.108399	0.083484	0.115715	0.109276	0.10168	0.0827664	0.176437	0.0824921	0.0830234	0.0920034	0.161965	0.162595	0.148332	0.062655	0.0547551	0.0757978
AC104109.3	0.00544521	0.0142667	0.0067714	0.0104782	0.00837933	0.00593579	0.00542893	0.00848105	0.0031973	0.00693117	0.00587078	0.00854974	0.00457706	0.00720127	0.00737164	0.00486466	0.0190245	0.0285088	0.00926711	0.00448933	0.00903603	0.00496034	0.00782235	0.00225366	0.00617719	0.0163488	0.00797074	0.0162042	0.00928963	0.00880812	0.00650398	0.00441134	0.00752036	0.0035095	0.00825128	0.00565468	0.00842564	0.00420658	0	0.00658343	0.0108705	0.00439843	0.00879306	0.000546274	0.00526295	0.00534729	0.00443291	0.00443787
CDKL3	0.12172	0.111811	0.0806701	0.112215	0.0935368	0.0826655	0.0976053	0.0915297	0.0750956	0.0664007	0.0741247	0.0971393	0.0986533	0.0860703	0.107221	0.097513	0.115303	0.181235	0.0736825	0.0879878	0.073835	0.0650062	0.0955293	0.0727187	0.0563009	0.0824006	0.0853973	0.125611	0.1059	0.103515	0.083472	0.100198	0.0776036	0.105564	0.110996	0.124617	0.10293	0.0754614	0.0683141	0.0917625	0.111071	0.112196	0.0857989	0.132901	0.122872	0.0685616	0.0722923	0.108848
UBE2B	0.142881	0.154684	0.106324	0.154936	0.171209	0.178531	0.230309	0.13783	0.110866	0.127424	0.0878291	0.121398	0.139868	0.135389	0.131761	0.130312	0.181263	0.125941	0.121668	0.135738	0.142353	0.103982	0.157022	0.0945396	0.113188	0.144026	0.143881	0.189977	0.22011	0.170378	0.150262	0.161632	0.133244	0.131474	0.213199	0.133372	0.133	0.117841	0.204203	0.146638	0.12799	0.155441	0.199607	0.216539	0.252486	0.104129	0.0861017	0.15529
CDKN2AIPNL	0.0233862	0.010444	0.0119225	0.0138404	0.012768	0.0245735	0.00913349	0.0173605	0.016392	0.0053175	0.00741619	0.00928458	0.011259	0.0104386	0.0121955	0.00827562	0.0183653	0.00619109	0.012651	0.0161175	0.0103115	0.00704547	0.00952839	0.00951512	0.0065168	0.0105117	0	0.016388	0.0134631	0.0170302	0.0212063	0.0102544	0.0104184	0.00529636	0.00907249	0.00886057	0.0331232	0.00800403	0.0211468	0.0143515	0.0107023	0.0149556	0.0291643	0.00530332	0.00753719	0.00804219	0.00906934	0.0122197
JADE2	0.0420439	0.0421804	0.0443827	0.0387483	0.0285669	0.0352571	0.104272	0.0531329	0.03629	0.0463775	0.0354311	0.0413744	0.0119169	0.0506464	0.0545409	0.0399446	0.091796	0.0529414	0.043073	0.0469962	0.0353302	0.039603	0.0526092	0.036656	0.0353758	0.0393117	0.0770424	0.0382545	0.0377234	0.0387587	0.0580912	0.0585428	0.0635268	0.0573507	0.0357277	0.0635127	0.133842	0.0941551	0.0958081	0.0868293	0.0438199	0.0470814	0.0664097	0.0542979	0.0616903	0.0481976	0.0403499	0.0598386
SAR1B	0.102428	0.102149	0.0873581	0.111731	0.0943783	0.0928432	0.0663392	0.0773144	0.0710987	0.0502627	0.0600157	0.0549337	0.0814269	0.0837121	0.0787376	0.0814166	0.119972	0.100054	0.102519	0.0905315	0.0976436	0.0579252	0.0562117	0.0553498	0.0734114	0.0886317	0.0795239	0.0844465	0.113601	0.0808639	0.065333	0.077133	0.0660459	0.0586249	0.0618052	0.0639646	0.0804038	0.0630164	0.0289439	0.0946811	0.0738999	0.0784328	0.0820935	0.0779223	0.0740385	0.0655555	0.052009	0.0702062
SEC24A	0.0447357	0.0547236	0.0443758	0.0430881	0.0527839	0.0497427	0.0518422	0.0439431	0.0420018	0.0526985	0.0377043	0.037638	0.0264173	0.0391506	0.0519343	0.0643811	0.0455474	0.0619197	0.0419556	0.0421285	0.0428844	0.0338723	0.0505683	0.0354942	0.0415428	0.0490357	0.0391527	0.0451299	0.047977	0.0463317	0.0356245	0.0553453	0.0415672	0.0448721	0.03768	0.0460557	0.0568397	0.0374222	0.0301133	0.0468338	0.0558173	0.0350596	0.0579528	0.0501782	0.0459081	0.0312673	0.0391025	0.0511733
CAMLG	0.0356993	0.055289	0.0362469	0.0534123	0.0818962	0.0646058	0.0477168	0.0575845	0.0461159	0.0264545	0.0339932	0.0363408	0.0615229	0.0387958	0.0419221	0.0382736	0.0544182	0.0799265	0.0448153	0.0477801	0.0406105	0.0273645	0.0543378	0.0270672	0.0352132	0.0632968	0.0672955	0.0643743	0.0791479	0.0487387	0.0583307	0.0562133	0.0438268	0.0319417	0.055185	0.047926	0.0724407	0.037942	0.121943	0.0422589	0.0347928	0.0380659	0.0583296	0.0584838	0.0536775	0.0227109	0.0323105	0.0348351
DDX46	0.153524	0.176839	0.128894	0.127795	0.146278	0.166477	0.130064	0.124958	0.121354	0.124463	0.107438	0.139418	0.156866	0.13908	0.168974	0.146152	0.193709	0.145701	0.124455	0.162091	0.152614	0.105152	0.212784	0.122246	0.116376	0.202531	0.163547	0.121451	0.16139	0.137224	0.130524	0.132388	0.125832	0.136205	0.145481	0.216662	0.107495	0.141894	0.200528	0.13561	0.131801	0.0963937	0.142168	0.143065	0.153812	0.108852	0.127494	0.127963
C5orf24	0.0493173	0.0713808	0.0578767	0.0739831	0.061586	0.0564108	0.0714807	0.0482152	0.0430216	0.033716	0.0431933	0.0406104	0.0454837	0.0522584	0.0389561	0.0342742	0.0339805	0.00568859	0.0542469	0.0450982	0.052977	0.0390183	0.0450955	0.0286731	0.053417	0.0704379	0.0659279	0.0767181	0.0682027	0.0651438	0.0563512	0.0405778	0.0488065	0.0339687	0.0514561	0.0410135	0.0559198	0.0457178	0.0378484	0.0440944	0.032302	0.0400512	0.0403108	0.0866991	0.0414874	0.0339914	0.0288469	0.0423551
TXNDC15	0.0833253	0.0515605	0.0420328	0.0557901	0.0802341	0.0480174	0.019069	0.0390712	0.045402	0.0425132	0.0442946	0.0508556	0.0798078	0.092347	0.0530976	0.0404282	0.0421345	0.0808556	0.0668508	0.0389166	0.102617	0.0653688	0.0727803	0.0405517	0.0464521	0.0426914	0.0288167	0.0463122	0.0469794	0.0596563	0.0389127	0.0486839	0.0417797	0.0478151	0.0611229	0.0451364	0.0527143	0.0306513	0.0529009	0.0819325	0.0433624	0.0371764	0.0607019	0.0175828	0.0450059	0.0395383	0.0427513	0.053077
PCBD2	0.0547017	0.0463649	0.0278142	0.036664	0.0447319	0.0368356	0.00842497	0.0446208	0.0275583	0.0299822	0.0309824	0.041762	0.0211169	0.0429763	0.0402529	0.0398235	0.0786124	0.0750553	0.0373601	0.0404539	0.0497541	0.0304407	0.0310046	0.0302577	0.0199989	0.0345185	0.0301613	0.0488559	0.0357426	0.0403484	0.0348385	0.0275237	0.0328189	0.0306899	0.0303824	0.0605267	0.0234013	0.0222276	0.0189454	0.05185	0.0373301	0.0333922	0.0497429	0.0302512	0.0258405	0.0280995	0.0410953	0.0472648
CATSPER3	0	0	2.43462e-05	0	0.000757566	0.0020073	0	0.000580808	0	0.000114638	0	0	0	0	0.000865225	0.000331184	0	0	0.00102283	0.000746996	0	8.0757e-05	4.97123e-05	0	0	0	0	0	8.87425e-05	0.00024752	0	0	0	0	0.000344385	0	0	7.58426e-05	0	0	0	0	0	0	0.00207799	0	0.000243136	0.000117651
PITX1	0	0	0	0	0	0	0	0	0	0	0	0	0	0	0	0	0	0	0	0	0	0	0	0	0	0	0	0.00038109	0	0	0	0	0	0	0	0	0	0	0	0	0	0	0	0	0	0.000133313	0.000679065	0
H2AFY	0.0877544	0.0990329	0.0653874	0.106989	0.114134	0.135177	0.0680434	0.0933806	0.0726249	0.0880762	0.0545148	0.0890973	0.0931675	0.0718093	0.09457	0.0742344	0.127779	0.110273	0.0875567	0.101812	0.0860403	0.0552015	0.103509	0.0670099	0.0660862	0.1168	0.0654094	0.100442	0.0899342	0.102664	0.0902001	0.0682819	0.0687017	0.0800287	0.0887753	0.104128	0.033501	0.0655799	0.0916699	0.0798211	0.0754675	0.0688051	0.120294	0.109833	0.109704	0.0545354	0.0577541	0.100311
TIFAB	0	0	0	0.00080096	0	0	0	2.43734e-05	0	0	0	0	0	0	6.44754e-05	0	0	0	0	0	0	9.38305e-05	0	0	0	0	0	0	0.000160531	0	0.000136758	0.000339907	0	0.000227484	0	0	0	0	0	0	0	0	0	0	0.000774963	0.00018216	0.000475504	5.53997e-05
CXCL14	0.019985	0.0230075	0.0117165	0.0425697	0.0439477	0.0680854	0.0377452	0.0414687	0.0208275	0.0132324	0.00979482	0.0128512	0.00456994	0.020314	0.0231343	0.0182187	0.0416764	0.017805	0.013762	0.0133065	0.0135361	0.0114704	0.0421134	0.015038	0.0114881	0.024136	0.0191691	0.0557224	0.0503717	0.035792	0.0367809	0.0320273	0.0342366	0.00934131	0.0254998	0.0167545	0.00813566	0.0127067	0.0149266	0.0181155	0.0154888	0.0124157	0.012172	0.022462	0.0330012	0.0104121	0.0124863	0.0114056
SLC25A48	0.0485432	0.0521124	0.0701616	0.0409927	0.0252334	0.0196866	0.0181967	0.0425817	0.0109847	0.0191785	0.00794474	0.0198084	0.0198816	0.063956	0.02449	0.010421	0.0225986	0.0391354	0.0991936	0.00740812	0.0672408	0.125565	0.0322678	0.0506245	0.0394259	0.0238594	0.0475487	0.023135	0.0970512	0.023234	0.0310605	0.0999392	0.0557654	0.0148765	0.116097	0.0419399	0.079057	0.135155	0.0665242	0.279703	0.038904	0.0465349	0.19066	0.0257773	0.103997	0.0725829	0.00748491	0.0367997
LECT2	0	0	0	0	0	0	0	0	0	0	0.000129038	0	0	0	0	0.000217338	0	0	0.000322771	0	0	6.5516e-05	0	0.000493102	0.000358402	0	0	0.000282867	0.000912347	0.000804993	0	0	0	0	0	0	0.00135189	0	0	0	0	0	0	0	0	0	0.000200158	0
TGFBI	0	0.000537405	0.000446841	0	0.000509362	0.000654242	0.00305	0.000950008	0	0.000940376	0.000124269	0	0.00255203	0	0.000105117	0	0.00601697	0	0.000660459	0	0.000129025	0.000224572	0	0.000109322	0	0	0	0.00114953	0.000747109	0.00197788	0.000975281	0.00108646	0.0012303	0	0	0	0	0.000250741	0	0	0	0	0.00456746	0	0.000294139	0.000381862	0.000186453	0.00032591
SMAD5	0.0980706	0.0865497	0.075277	0.106308	0.096591	0.118124	0.0636404	0.0857739	0.07037	0.0817329	0.0746112	0.0721716	0.0513707	0.0659262	0.0579487	0.0633126	0.100925	0.075141	0.0899635	0.0956666	0.0783283	0.0621444	0.0732367	0.0509502	0.0951251	0.103409	0.100164	0.126965	0.0969615	0.102651	0.0897481	0.0657613	0.0736078	0.0712006	0.0741262	0.0715267	0.0736087	0.077749	0.108973	0.090308	0.0615776	0.0839848	0.0617263	0.131262	0.0881358	0.0598124	0.0507718	0.10729
SMIM32	0.00289016	0.00061956	0.000337497	0	0.000672112	0.000631624	0	0.000497008	0	0	0.000297546	0	0	0.00148084	0.000288712	0	0	0	0.00043608	0.000835474	0.000543112	0.000324676	0.00130112	0.00050603	0.000438146	0.00371615	0	0	0.000658726	0.000878371	0.00216523	0.000706218	0.000741481	0.000895194	0.000929491	0.00181984	0	0	0	0	0	0	0	0.00533978	0	0.000310476	0	0.000312848
TRPC7	0.00113471	0.00128578	0.00102643	0.000918667	0.00338871	0.00117587	0	0.000607672	0.00140959	0	0.000285282	0.000926535	0	0.00102788	0.00147046	0	0	0.00163708	0.000908838	0	0	0.000595436	0.000547132	0.000525278	0.000410427	0.000110291	0	0.000768753	0.00248867	0.00180428	0	0.00115506	0.000774916	0	0.00138152	0.000285447	0	0.00033093	0	0.000922801	0.00340253	0	0	0	0.000178006	0.000482431	0.000465354	0.000767098
SPOCK1	0.56214	0.515591	0.305438	0.46402	0.583336	0.548279	0.290548	0.367225	0.343787	0.406716	0.31851	0.524583	0.37938	0.407079	0.518005	0.476452	0.631344	0.666656	0.340002	0.509588	0.457639	0.202868	0.501532	0.308351	0.337369	0.549408	0.305035	0.553202	0.567144	0.453876	0.412623	0.323848	0.291792	0.374785	0.629394	0.532924	0.495158	0.313605	0.559952	0.323711	0.441354	0.395189	0.607335	0.593708	0.536359	0.1976	0.409531	0.313736
KLHL3	0.203988	0.192618	0.128886	0.192178	0.188647	0.210072	0.166496	0.142644	0.109387	0.118311	0.108909	0.145201	0.0901615	0.16609	0.154537	0.103613	0.266204	0.103804	0.151266	0.168819	0.138557	0.122862	0.11958	0.108328	0.122322	0.174695	0.122228	0.222912	0.24351	0.197516	0.151152	0.159394	0.156624	0.109893	0.207234	0.166966	0.0754783	0.156732	0.191957	0.218426	0.140225	0.205384	0.214551	0.147412	0.222822	0.119111	0.10176	0.117757
HNRNPA0	0.0387463	0.0644473	0.0501173	0.0492366	0.0592244	0.0508229	0.0880645	0.044836	0.0316879	0.0255409	0.0299328	0.0427702	0.0258197	0.0581713	0.0450873	0.0309977	0.0579375	0.0344622	0.0567643	0.0507104	0.0430041	0.0330813	0.0380444	0.0348774	0.0396474	0.0588423	0.0505762	0.068168	0.0728812	0.0483049	0.042007	0.0455689	0.0476969	0.0243014	0.037789	0.039132	0.0435314	0.0347926	0.0939652	0.0473543	0.0430822	0.0534623	0.0758437	0.0550744	0.0458345	0.0329583	0.0232512	0.0334833
MYOT	0.0159805	0.0162742	0.0241564	0.024358	0.0133717	0.00825229	0.0323576	0.0145573	0.0102019	0.0138542	0.0218863	0.0138005	0.0127443	0.0399487	0.00641502	0.0135694	0.0380776	0.0284245	0.02621	0.00789172	0.029934	0.0148437	0.0056941	0.0216508	0.00864207	0.0228688	0.00853962	0.0181087	0.0336824	0.0267382	0.0165467	0.0195577	0.0145076	0.0219169	0.0148172	0.00602123	0.0207808	0.024973	0.0596207	0.0171732	0.0211682	0.0109851	0.081507	0.0188746	0.00725733	0.0136743	0.00772653	0.0092938
PKD2L2	0.009814	0.00508932	0.0173367	0.021161	0.0139171	0.00853758	0.0231481	0.0116466	0.0141481	0.00590677	0.0156724	0.0137161	0.00241153	0.0245699	0.00407736	0.012191	0.0150265	0	0.0145217	0.00913617	0.0141854	0.0136126	0.00589187	0.0121622	0.00647467	0.0036608	0.0129002	0.0193811	0.0528098	0.0242386	0.0170747	0.0197106	0.0118228	0.02236	0.00482777	0.011838	0.0283599	0.0162599	0.0153785	0.0150516	0.0120975	0.010137	0.0392363	0.00486936	0.00276052	0.0191549	0.00811389	0.0143487
FAM13B	0.29032	0.333497	0.24147	0.304294	0.305568	0.332848	0.232682	0.244926	0.207917	0.265652	0.226327	0.301848	0.213132	0.325383	0.280977	0.269869	0.353012	0.295042	0.261608	0.303553	0.322633	0.163811	0.266611	0.195518	0.230652	0.29793	0.276137	0.298792	0.27967	0.311953	0.245733	0.206599	0.249055	0.238252	0.265965	0.329588	0.27308	0.271959	0.341988	0.272012	0.292301	0.203205	0.342333	0.317161	0.284795	0.182698	0.182608	0.136842
WNT8A	0	0.000598301	0.000803509	0.000873157	0.000723081	0.00185446	0	0.000509257	0.000877483	0	0.000222292	0	0	0	0.000185288	0.000850442	0	0	0	0	0.00046629	0.000171922	0	2.9732e-05	0.000359525	0.00425806	0	0.000691175	0.0005916	0	0.000512094	0	0.00168587	0	0	0	0	0.000431791	0	0	0.00194135	0	0.00291552	0	0.000738582	0	0.000740101	0.000284375
NME5	0.0537372	0.0336033	0.0153007	0.0331354	0.0457427	0.0548734	0.00651054	0.0341976	0.035018	0.0228243	0.0113246	0.0324176	0.0372263	0.0225116	0.0372882	0.02168	0.0279722	0.0315884	0.0235648	0.0412784	0.0242889	0.0142661	0.0444869	0.0118674	0.0204488	0.0413306	0.0203476	0.0533136	0.0398454	0.0344013	0.0307526	0.0315303	0.0243688	0.0149741	0.0373936	0.0264949	0.0304775	0.0152343	0.0368981	0.0186258	0.0213639	0.0150928	0.0239346	0.0517269	0.0486357	0.0131879	0.0221881	0.0120771
BRD8	0.0688567	0.0698337	0.0533688	0.0712221	0.0805067	0.0654054	0.0628825	0.0601678	0.0614207	0.0473046	0.0397705	0.0406511	0.0273084	0.070765	0.0719102	0.0591265	0.0666853	0.0720068	0.0554365	0.0625393	0.0624161	0.0390902	0.0603151	0.0484747	0.0473541	0.0764641	0.0395054	0.0637963	0.0669196	0.0683172	0.0611429	0.0585157	0.0631918	0.0560287	0.0452904	0.0937944	0.0408996	0.0514745	0.0495427	0.0586162	0.0723272	0.0531878	0.106295	0.0909584	0.0522428	0.0424185	0.0480258	0.0546765
CDC23	0.0229689	0.0241269	0.0228152	0.0318331	0.0296763	0.0278001	0.00510569	0.0264021	0.024491	0.0159497	0.0165159	0.0195782	0.036367	0.0202782	0.0286632	0.0236721	0.0221858	0.0195102	0.0278408	0.0185763	0.0237553	0.0177137	0.0172327	0.0182729	0.0158107	0.0305876	0.010305	0.0333441	0.0331748	0.0208706	0.0230559	0.0196976	0.0244228	0.0237267	0.0198833	0.0290818	0.016965	0.0181854	0.0232232	0.0154483	0.0165028	0.0223024	0.0293916	0.029699	0.0307209	0.0147299	0.0141712	0.0205778
GFRA3	0	0.00143228	0.000395928	0.000880929	0.00171409	0	0	0	0	0.000331088	0	0	0	0	0.000231199	0	0	0	0.000191391	0	0	0.000266391	0.000280756	0.00042119	0.000681551	0.00136208	0	0	0.00185589	0.000740133	6.33635e-05	0.000865536	0.000322114	0.00042127	0.000253124	0.00104658	0	0.000368465	0	0	0	0	0	0	0	5.79679e-05	0	0.000541401
CDC25C	0.00082375	0.00332025	0.00243848	0.00384863	0.00135889	0.00531747	0	0.00189682	0.000523306	0.00182618	0.000797805	0.00145783	0	0.00383574	0.00122396	0.00247644	0.00446265	0	0.00135877	0.00246408	0.000573941	0.00157096	0.000674286	0.000891552	0.00196397	0.000861953	0.00127509	0.00279022	0.00235364	0.0019189	0.00110482	0.00196053	0.00134828	0.00101311	0.00208215	0.000167906	0.0085715	0.000853703	0	0.00158609	0	0.00594006	0.00398839	0.00117628	0.000655612	0.00158423	0.00083053	0.00261948
FAM53C	0.034771	0.0334688	0.042328	0.0391165	0.0401216	0.0317051	0.0400397	0.0457789	0.0364139	0.0435213	0.0383377	0.0457904	0.031672	0.0697943	0.0449524	0.0444857	0.0913797	0.0447513	0.0446743	0.0303576	0.0400014	0.0413015	0.0416961	0.0407321	0.0296759	0.0265017	0.0831436	0.0565207	0.0665828	0.038875	0.0405295	0.0518464	0.0395157	0.03661	0.0339961	0.0254467	0.0504958	0.0525125	0.0326873	0.0579808	0.0376076	0.050059	0.0560011	0.0339342	0.0515595	0.0309256	0.0278484	0.127155
KDM3B	0.152818	0.144091	0.101722	0.104992	0.109657	0.100829	0.0778098	0.0926729	0.0854732	0.0867402	0.0772717	0.111143	0.103915	0.103484	0.137489	0.110753	0.0990204	0.15356	0.0990324	0.120959	0.126314	0.0767744	0.131048	0.0878493	0.0727707	0.12552	0.0738596	0.102452	0.100246	0.107704	0.106299	0.093875	0.0836177	0.0741948	0.112106	0.118045	0.138077	0.0891055	0.127294	0.0968628	0.100472	0.101257	0.163593	0.0831764	0.0943869	0.0662884	0.0858263	0.0847313
REEP2	0.0462574	0.0365609	0.0197341	0.0320255	0.0321026	0.0318535	0.0336935	0.0354962	0.0299744	0.0239924	0.00875915	0.0349245	0.00638756	0.027905	0.0354172	0.0222373	0.0475872	0.0159092	0.0196005	0.0300119	0.0217304	0.0091108	0.0308729	0.00916117	0.0157518	0.0436047	0.0238801	0.0261396	0.0390565	0.0275053	0.0332674	0.0286718	0.0383694	0.0144573	0.0263124	0.0232274	0.0276232	0.0228121	0.0470306	0.0144973	0.0231641	0.0193136	0.0282513	0.0417941	0.0360873	0.00809998	0.0120307	0.00781233
EGR1	0.0167456	0.0177107	0.00598176	0.0156636	0.0146401	0.014096	0.00730583	0.0105503	0.0143077	0.00248363	0.0274688	0.0107497	0.0223213	0.010876	0.00939169	0.00684618	0.0170311	0.0170573	0.00381866	0.00870773	0.0105739	0.00176343	0.00843803	0.00278751	0.00598331	0.0108208	0	0.00960082	0.019093	0.0101957	0.0116886	0.00884049	0.00869032	0.0103397	0.0263531	0.00691959	0.00785447	0.00455527	0.00721074	0.00496606	0.00493464	0.000222839	0.00555772	0.0260851	0.00939208	0.00226834	0.000950832	0.00330001
ETF1	0.0409125	0.0354661	0.02828	0.0368736	0.0408505	0.0677235	0.0328466	0.0324208	0.0213598	0.0204402	0.0299246	0.0329362	0.0298594	0.0284859	0.0337851	0.0374681	0.0205195	0.0321589	0.0327757	0.0304389	0.0439934	0.0236239	0.0375567	0.0226468	0.0206969	0.0454987	0.0360664	0.035316	0.0355535	0.0296738	0.026082	0.0316685	0.0262884	0.0311209	0.0351896	0.0399559	0.0322018	0.0259522	0.0315063	0.0434144	0.0309675	0.0182549	0.0238142	0.0346752	0.0335733	0.0203205	0.0264131	0.0271245
HSPA9	0.106972	0.104053	0.0756562	0.0992636	0.102989	0.115054	0.177552	0.0928491	0.0937177	0.0796298	0.0711751	0.0737547	0.0866441	0.0977923	0.0977125	0.0795541	0.107435	0.0735903	0.079003	0.0983725	0.0857718	0.0638662	0.0916994	0.0582939	0.0837997	0.100207	0.0636796	0.127552	0.112829	0.0920486	0.104309	0.0907934	0.0939245	0.0843692	0.104311	0.104036	0.0985826	0.0917286	0.119194	0.0889156	0.058264	0.0903805	0.108479	0.195843	0.148557	0.0581527	0.0627249	0.124764
CTNNA1	0.206087	0.22307	0.179631	0.226233	0.2127	0.216503	0.218742	0.183253	0.165836	0.163757	0.167852	0.166197	0.195699	0.178757	0.184708	0.201862	0.210376	0.19057	0.204869	0.218895	0.192797	0.169326	0.173076	0.137144	0.180689	0.198743	0.2041	0.237325	0.277597	0.182534	0.175239	0.228851	0.152231	0.137908	0.257609	0.198422	0.212256	0.19285	0.180161	0.226003	0.231568	0.214424	0.271997	0.209673	0.236769	0.140799	0.145047	0.156727
LRRTM2	0.0357202	0.0383974	0.0339298	0.0333934	0.0417645	0.0412939	0.0430852	0.0474953	0.0252567	0.0246054	0.0292661	0.0351693	0.0147403	0.0372397	0.0349744	0.0258573	0.0193963	0.033005	0.0512861	0.0387235	0.0265366	0.0326477	0.0383898	0.0214048	0.0374956	0.0433388	0.0329	0.0591164	0.0752334	0.0390938	0.0321828	0.0385075	0.0442791	0.0162627	0.0799826	0.038708	0.0130893	0.0319297	0.0020309	0.049041	0.028363	0.0348152	0.0227703	0.0732217	0.0691628	0.0456659	0.0212558	0.0341184
SIL1	0.144051	0.166652	0.139659	0.13863	0.149822	0.144376	0.0956644	0.129147	0.122702	0.134134	0.110661	0.119163	0.1447	0.142884	0.162852	0.152267	0.155653	0.185749	0.1328	0.14988	0.141756	0.0921239	0.153004	0.119673	0.0967147	0.151139	0.141445	0.139202	0.134725	0.133979	0.138583	0.125341	0.124067	0.136101	0.140002	0.178789	0.0571168	0.116931	0.140643	0.135632	0.163839	0.125872	0.166207	0.142309	0.141645	0.0998403	0.135031	0.137511
MATR3	0.0155675	0.0152542	0.0147356	0.0115687	0.0122323	0.0111674	0.0181523	0.0114328	0.0164223	0.0110336	0.0166612	0.0112056	0.0135947	0.00877124	0.0148416	0.0176822	0.00277353	0.0144952	0.0179269	0.0158661	0.013124	0.00964533	0.0133047	0.0131255	0.0151454	0.0160177	0.0259414	0.0176159	0.0117205	0.0134408	0.0182894	0.0103938	0.0139506	0.0110589	0.00975613	0.0183923	0.0190663	0.0128957	0.0177246	0.0165249	0.0273004	0.00821722	0.0148675	0.0083481	0.0115138	0.0118799	0.0178289	0.012849
PAIP2	0.119775	0.101462	0.0933826	0.0934611	0.107063	0.097258	0.153235	0.101928	0.0873708	0.0956786	0.068329	0.0902421	0.100655	0.129822	0.107233	0.105318	0.134779	0.112903	0.110868	0.122745	0.112915	0.0655877	0.124064	0.0830117	0.0858111	0.1214	0.182965	0.107041	0.114833	0.090208	0.113535	0.106349	0.0945372	0.0931447	0.1061	0.106417	0.0894498	0.0912708	0.0854788	0.113208	0.0985817	0.0977531	0.183198	0.107875	0.132514	0.0701973	0.076984	0.0755017
SLC23A1	0	0.000755035	0.000823875	0.000278245	0.000107839	0	0.00189615	0.000271383	0.000191964	0.000679914	0.00034211	0	0	0.00406595	0.000364472	0.00134591	0	0	0.000884496	0	0.000690886	0.000436512	0.000617434	0.000943053	0.000210842	0.00026209	0	0.00176335	0.00106368	0.000327156	0.00042402	0.00293782	0.00019745	0.00305974	0	0	0	0.00012867	0	0	0.00082854	0	0	0.000893418	0.00160946	0.000932172	0.000470018	0.000153156
MZB1	0.00144167	0.000124453	0.000132851	0.000824549	0	0	0	5.36735e-05	0	0	0.0001527	0	0	0	0	0	0	0	0.000310738	0.000598165	0.000122314	0.00085147	0	0	0	0	0	0	0.000336049	0	0	0.00105103	0	0	0	0	0	4.01018e-05	0	0	0	0	0	0	0	7.10609e-05	0	0.000829007
PROB1	0	0.00218915	0.00118159	0	0.000171477	0.00163688	0.00216215	0.000749474	0.000313467	0	0.000233396	0.000177172	0	0	0.000857616	0.000470533	0	0	0.00183692	0	0.000782611	0.000749961	0.00101288	0.000632138	0.000341199	0.00110808	0	0.00176397	0.00272294	0.000117881	0.00120305	0.00127692	0.000284969	0	0.00108523	0.000391857	0	0.00150456	0	0.000272155	0	0.00282424	0	0	0.00107129	0.000347691	0.00113272	0.000893745
SPATA24	0.00299868	0.00161792	0.00163728	0.00350781	0.00345202	0.00141138	0.00421186	0.00312518	0.000975747	0.00209996	0.00167961	0.00275681	0	0.0015595	0.00370322	0.00110363	0	0.0114488	0.00323894	0.000630178	0.002754	0.00212015	0.0018608	0.00211558	0.00117605	0.00414414	0.00336071	0.00290189	0.0045716	0.00155625	0.00307372	0.00481991	0.00294305	0.00191757	0.00405611	0.000623673	0.00404291	0.00189257	0.0294556	0.00221602	0.000597583	0.00569448	0.00609148	0.00155871	0.000575368	0.00287433	0.00227405	0.00211459
DNAJC18	0.0587869	0.0526715	0.0554167	0.0581361	0.0486236	0.0544253	0.0573506	0.057981	0.0525544	0.0362263	0.0357865	0.0365387	0.0649159	0.0606492	0.066048	0.0727883	0.0929475	0.0470169	0.0548126	0.0519763	0.0508627	0.0427506	0.0648549	0.0480898	0.0299144	0.0512683	0.0411326	0.0530729	0.0556946	0.0484536	0.0677967	0.0522027	0.0469642	0.0455297	0.0421217	0.0509303	0.0341015	0.0583606	0.0724102	0.0556221	0.0595791	0.0630628	0.0726039	0.0487493	0.0355478	0.0450601	0.040048	0.0402378
AC142391.1	0	0	0	0	0.000288704	0	0	7.83151e-05	0	0	0	0	0	0	0.000298949	0	0	0	0	0	0	4.0739e-05	0	0.000103792	0	0	0	0	0.000570578	0	0	0	0.000212225	0	0	0	0	0.000232162	0	0	0	0	0	0	0	0	0	0
TMEM173	0	0.000262444	0.000835325	0	0.000258535	0.000233144	0.00579195	0.000837904	0.000217937	0	0	0	0	0	0.00156632	0	0	0	0.000234319	0.000516868	0.000454208	0.000627888	0.0015124	8.0124e-05	0	0.000413295	0.00229881	0	0.000449924	0.000314083	0.00229808	0.000724989	0.00153168	0	0.00195342	0	0	0.000152291	0	0	0	0.00141362	0	0	0.000701622	0	0	0.00081864
UBE2D2	0.146148	0.165921	0.139256	0.138736	0.154529	0.140107	0.0888579	0.121394	0.126037	0.105288	0.101175	0.158969	0.121666	0.148528	0.150999	0.137892	0.145814	0.114899	0.120519	0.161559	0.136586	0.0980294	0.174486	0.0999201	0.0935814	0.155115	0.127799	0.144321	0.163071	0.123248	0.1043	0.132615	0.115103	0.0977866	0.183963	0.163693	0.120985	0.103159	0.197001	0.122774	0.154948	0.129512	0.128326	0.140997	0.13528	0.0877546	0.113389	0.119162
CXXC5	0.0799801	0.124267	0.0956645	0.091119	0.106828	0.0898208	0.0596333	0.121523	0.0813071	0.0728435	0.0756478	0.0834576	0.1269	0.0680788	0.109302	0.0630101	0.140601	0.0987215	0.0999723	0.0931682	0.0844616	0.100508	0.12073	0.0713392	0.0873731	0.108391	0.0909713	0.102501	0.119084	0.0882055	0.0898553	0.10933	0.0929862	0.0784842	0.135348	0.112436	0.069532	0.0834006	0.100738	0.0900503	0.0861215	0.101969	0.102202	0.153128	0.125157	0.0776238	0.090483	0.0885228
PSD2	0.0115847	0.0235725	0.0249243	0.0253209	0.0242744	0.0229957	0.00746414	0.0309445	0.0154623	0.0125239	0.011106	0.0187192	0.00453474	0.0188408	0.0286579	0.010908	0.0276454	0.016734	0.0224612	0.0117094	0.01761	0.0527259	0.0214664	0.0163502	0.0132081	0.0157129	0.0323712	0.0232197	0.0302587	0.0110074	0.0124702	0.0539391	0.0228044	0.0114537	0.0307212	0.0303925	0.0248301	0.0202289	0.0120456	0.063072	0.0225317	0.00967132	0.0328665	0.0182527	0.0189387	0.0298528	0.00980929	0.00749866
NRG2	0.0516685	0.0481363	0.0515326	0.0691761	0.0416807	0.0627269	0.0831583	0.0534557	0.0520543	0.0502569	0.073925	0.0578269	0.0642822	0.0266869	0.0468882	0.0557308	0.0675169	0.0438884	0.055346	0.0670887	0.0465159	0.0523292	0.0547335	0.0286148	0.0349863	0.0802258	0.0684213	0.0554764	0.0803943	0.0517861	0.0444102	0.0618874	0.062668	0.0435533	0.0542765	0.063188	0.112304	0.0670153	0.048091	0.0654836	0.0535154	0.0316996	0.0392588	0.0623188	0.0626133	0.0520143	0.0413576	0.0704837
PURA	0.149409	0.133651	0.0978411	0.137461	0.157916	0.181479	0.200315	0.116042	0.0977875	0.113829	0.0908899	0.111658	0.11349	0.116321	0.12779	0.123326	0.191462	0.135404	0.109828	0.143053	0.10927	0.082061	0.128938	0.0898225	0.119475	0.171123	0.102008	0.180458	0.159192	0.142241	0.115558	0.111042	0.107568	0.0908138	0.125574	0.126556	0.107433	0.116776	0.101993	0.150162	0.117838	0.117794	0.154603	0.174982	0.134496	0.0880047	0.0815432	0.162177
IGIP	0.0472125	0.0392315	0.0289745	0.0477988	0.042388	0.0391009	0.0372099	0.0276088	0.0253662	0.0290794	0.0213346	0.0307198	0.0167146	0.0178035	0.0304556	0.0134566	0.0326672	0.0530361	0.0391148	0.0363972	0.0372853	0.0184175	0.0287109	0.0179879	0.032168	0.0394416	0.0285721	0.0411751	0.053216	0.0389148	0.0343862	0.0340626	0.0331529	0.0241029	0.0336347	0.0309406	0.0240429	0.0283975	0.0398646	0.0353532	0.0208553	0.0187223	0.0271213	0.0420994	0.0360541	0.02175	0.0186479	0.0393423
CYSTM1	0.0336818	0.0292686	0.0414996	0.0608783	0.0487329	0.0322969	0.0362046	0.0345803	0.0382036	0.0194734	0.030431	0.0153185	0.0334935	0.0589856	0.0293779	0.0470575	0.0382693	0.0207791	0.0470755	0.0315228	0.0428064	0.0377189	0.0197159	0.0497258	0.0131751	0.0205713	0.0576596	0.027083	0.0750247	0.0463115	0.0288801	0.0543909	0.0266663	0.0342227	0.0358835	0.0226903	0.0453465	0.0269627	0.0175131	0.0327327	0.0333611	0.0278536	0.0860359	0.030272	0.0290635	0.0420431	0.0239864	0.0341907
PFDN1	0.0554626	0.0674798	0.0577719	0.0462711	0.0663939	0.0654897	0.0560729	0.049483	0.0476903	0.0365092	0.046743	0.0371168	0.063905	0.0669392	0.0535545	0.0665527	0.0460995	0.0389196	0.0643233	0.071796	0.0605103	0.0470486	0.044754	0.0495548	0.0458595	0.0438384	0.0742812	0.0653735	0.0645976	0.0623797	0.0502285	0.058753	0.0503624	0.0466136	0.0289943	0.0452575	0.0420226	0.0541166	0.0941253	0.042626	0.0655765	0.0364619	0.0653818	0.0506382	0.050078	0.0447947	0.0451827	0.0309935
HBEGF	0.0224032	0.0179791	0.0137642	0.00902531	0.0151355	0.0152957	0.00700403	0.0140604	0.00914803	0.00847483	0.0087221	0.00966022	0.0213333	0.0119876	0.0133894	0.0143224	0.0239681	0	0.0145426	0.0239504	0.017469	0.0131009	0.00883345	0.0112004	0.0120203	0.0125283	0.0253635	0.0133208	0.0211049	0.0134894	0.0124844	0.0234968	0.00713928	0.00898574	0.0171036	0.0123219	0.0154943	0.0051071	0.00471169	0.00912737	0.00952623	0.0127561	0.0324394	0.00539093	0.0097351	0.00732455	0.00828909	0.01587
SLC4A9	0.00587875	0.00833333	0.00734507	0.00305381	0.00418793	0.000718785	0.00323702	0.00715084	0.00623491	0.00489734	0.00932459	0.00836145	0.0040536	0.0142896	0.0111853	0.0045974	0.0127005	0.0124459	0.00530292	0.00660991	0.0090185	0.00746685	0.00727624	0.00802455	0.00228561	0.00404484	0	0.00374353	0.00843751	0.00577054	0.00784941	0.00922672	0.00500246	0.00435517	0.0126069	0.00656253	0.0038873	0.00794975	0.00338948	0.00511428	0.00597019	0.00342622	0.00780661	0.0018389	0.00829196	0.00479134	0.00890998	0.00105809
ANKHD1-EIF4EBP3	0.0107776	0.00826145	0.0122087	0.00601948	0.00926246	0.00826852	0.0116442	0.013546	0.0169414	0.00964109	0.00986066	0.00613259	0.00525629	0.00715747	0.0134674	0.0186936	0.00738317	0.0376371	0.00860545	0.00713931	0.00668894	0.00714992	0.0181004	0.00630135	0.00733442	0.0134206	0.00163879	0.0163929	0.00824591	0.0114707	0.013007	0.00782467	0.0105646	0.00827664	0.00686697	0.0220719	0.0225471	0.0152356	0.0291944	0.0116221	0.0139437	0.00429232	0.0133776	0.0165674	0.0164897	0.00917203	0.00983116	0.0142294
SRA1	0.0261125	0.0264004	0.0207143	0.0250778	0.0253467	0.0128467	0.0219435	0.0243288	0.0236165	0.0218861	0.0200183	0.0182187	0.0209498	0.0280843	0.0262198	0.0181101	0.0349748	0.0202331	0.0178219	0.0157662	0.0210735	0.016937	0.0157023	0.0197904	0.0128852	0.0256406	0.023625	0.0161711	0.024952	0.0230848	0.0320049	0.0170247	0.02004	0.0233203	0.0188997	0.0140958	0.0439016	0.0231658	0.00370771	0.0168332	0.0166763	0.00776211	0.00713333	0.0273861	0.014117	0.0163955	0.0126327	0.0271194
EIF4EBP3	0	0	0.000271698	0	0	0	0	2.29149e-05	0.000738377	0	0.000152107	0	0	0	0.000649001	0.000415826	0	0	0	0	0	0	0.000299749	5.12051e-05	0.000230346	0.000472252	0	0	0.000105846	0.000586826	0	0	0.000486168	0	0	0	0	9.0864e-05	0	0	0	0	0	0	0	0	0.000128081	0
APBB3	0.0295312	0.0322239	0.018537	0.0234633	0.0381369	0.0448552	0.0570635	0.0348785	0.0286388	0.0169971	0.0119851	0.0270898	0.0137045	0.025392	0.036546	0.0185599	0.0111992	0.0395273	0.0232621	0.0359417	0.0318545	0.0142289	0.0197837	0.0154896	0.0215716	0.0253117	0.0165427	0.0515573	0.0345777	0.0444109	0.0343268	0.0252089	0.0284089	0.0212891	0.0210585	0.0267736	0.00512857	0.0152301	0.0713476	0.0146564	0.0166494	0.0145716	0.0427854	0.0360779	0.0189104	0.0122061	0.0167376	0.038278
SLC35A4	0.0130794	0.0132353	0.0133379	0.00580794	0.011506	0.00751429	0.0250491	0.00981612	0.00942138	0.00737196	0.00702798	0.00368244	0.0120311	0.0164779	0.00992204	0.00803966	0.0206874	0	0.0116026	0.00910572	0.019611	0.0063852	0.00723511	0.00842031	0.0117904	0.00994702	0.0188482	0.017507	0.0106237	0.012105	0.0193692	0.0082722	0.00896661	0.00756057	0.00670482	0.010055	0.0257934	0.00780653	0.0261201	0.00404482	0.00659811	0.0165506	0.00917367	0.0137832	0.00614049	0.00848187	0.00649891	0.00728789
CD14	0.00253971	0.00292462	0.00136738	0.00223378	0.00310102	0.00665784	0.00292547	0.0110414	0.00983062	0.00131894	0.000698027	0.00648972	0.010523	0.00802254	0.00787838	0.00286069	0	0	0.0013285	0.00130791	0.00322602	0.00162235	0.00483672	0.00161186	0.00221004	0.00210841	0	0.000670896	0.00412364	0.00253479	0.00891437	0.00767022	0.00944498	0.000628646	0.00346347	0.00334343	0.00128073	0.0052998	0.0228133	0.000315212	0.00642847	0.00761829	0.00426233	0.00485034	0.00165205	0.000656237	0.000942075	0.00232569
NDUFA2	0.0315873	0.0346318	0.0213013	0.0321777	0.0519103	0.0479355	0.0561626	0.0288686	0.0157614	0.012234	0.0149984	0.0183251	0.0054581	0.0217348	0.0312228	0.016233	0.0464941	0.0192596	0.0219069	0.0352838	0.0232813	0.0114468	0.0271181	0.0153027	0.0233909	0.0181392	0.030893	0.0393308	0.0506918	0.0327024	0.0269519	0.02408	0.0234257	0.0203756	0.0247557	0.0200783	0.0121171	0.0220579	0.0132683	0.0159063	0.0151877	0.0169702	0.045901	0.0180616	0.0328466	0.0166797	0.0124598	0.0196379
TMCO6	0.00049906	0.00761302	0.00409992	0.00745033	0.00818861	0.0076516	0.00656091	0.00640621	0.00607518	0.00860858	0.00581453	0.00402285	0.00819634	0.00690414	0.00735384	0.0074893	0	0.0149703	0.0049346	0.00756421	0.00555949	0.00366839	0.00439792	0.00632839	0.00422908	0.00423221	0	0.0084214	0.0063291	0.00882038	0.00794982	0.00656583	0.00654284	0.0050744	0.00567154	0.00616298	0	0.00427166	0	0.00350654	0.00574539	0.00142506	0.0201422	0.00684968	0.00799847	0.00290823	0.00524389	0.00352199
IK	0.0276281	0.0330505	0.0166296	0.0282915	0.026933	0.0291216	0.0319371	0.0195163	0.0141093	0.0112428	0.0146423	0.0230499	0.0223768	0.0247106	0.0261023	0.0201765	0.0321839	0.0212445	0.0236663	0.0209312	0.0230557	0.0116412	0.0295751	0.0163614	0.0146341	0.0231134	0.0193951	0.0318585	0.020309	0.0223671	0.0272642	0.0143105	0.0166956	0.0178131	0.0188767	0.0358493	0.00771193	0.0118038	0.0394564	0.0125315	0.0176404	0.0142389	0.0222365	0.0211289	0.0169088	0.0087432	0.0140237	0.0190712
WDR55	0.0141957	0.0153493	0.0125332	0.0144597	0.013413	0.0198823	0.0193452	0.0121441	0.0113443	0.00744829	0.00983564	0.0117666	0.0112527	0.0188776	0.0177603	0.0260266	0.0161738	0.00916693	0.0124033	0.021287	0.0190618	0.00790992	0.0138646	0.0109685	0.013159	0.0102577	0.0104716	0.00907778	0.0106451	0.0171925	0.0124655	0.0123463	0.0138213	0.0114172	0.002005	0.0230061	0.0254339	0.00994252	0	0.0141461	0.0200037	0.0188824	0.0233698	0.00610329	0.00680823	0.0080586	0.00880682	0.0117672
DND1	0	0.0120626	0.00403697	0.00342932	0.00279453	0.0107121	0	0.00637004	0.00476377	0.00603122	0.00217878	0.00111407	0	0.00135617	0.00699063	0.00288265	0	0.013882	0.00359957	0.00585449	0.0025921	0.00198527	0.00578587	0.00214889	0.003827	0.00750029	0	0.00470671	0.00447516	0.0025056	0.00606054	0.00286195	0.00381321	0.00195212	0.00170962	0.00694112	0.00153254	0.00210093	0.0236279	0.00348817	0.00529285	0.0078527	0.0467178	0.000415366	0.00679341	0.00147867	0.00227253	0.00394107
HARS	0.0913012	0.0840784	0.0601524	0.0755675	0.0749412	0.0791402	0.0878679	0.0762659	0.0627784	0.0474771	0.04246	0.0751657	0.0494711	0.0815232	0.0938077	0.0661593	0.0697917	0.124288	0.0529414	0.0875925	0.0690222	0.0389286	0.0678522	0.0404781	0.0594383	0.0849269	0.0449576	0.0682091	0.068522	0.053767	0.070981	0.0558472	0.0707259	0.0503085	0.0654389	0.0824776	0.0499885	0.0586626	0.131102	0.0718402	0.0658831	0.0510643	0.0955408	0.107743	0.0778827	0.0359293	0.0378283	0.0611933
HARS2	0.00926145	0.00571221	0.00914394	0.0129196	0.00834808	0.00507964	0.00623199	0.00863104	0.0122157	0.00705442	0.00422161	0.00929198	0.0118743	0.0211668	0.00743191	0.0251451	0.00997045	0.00629272	0.00924051	0.0133774	0.00956352	0.00800202	0.0111982	0.0116468	0.00772756	0.00697288	0.0055561	0.002252	0.0062168	0.00578321	0.00992803	0.0130028	0.00779794	0.00961501	0.007858	0.0125987	0.0149933	0.00749704	0.0292802	0.0109035	0.00683393	0.00916166	0.0106129	0.00711968	0.00387022	0.00705811	0.00788827	0.0107915
ZMAT2	0.0283047	0.0329011	0.0176289	0.0364529	0.0309237	0.0444484	0.0300283	0.0250052	0.0266066	0.0117249	0.0174714	0.017899	0.0273721	0.0328562	0.0300479	0.00831509	0.0450845	0.0189216	0.0283491	0.0290058	0.0223917	0.0112042	0.025814	0.0101976	0.024918	0.0393021	0.0267289	0.0352724	0.0355529	0.0306388	0.0242208	0.0213501	0.0233515	0.0202868	0.0224522	0.034508	0.0207206	0.0156494	0.0177801	0.0220269	0.0300649	0.0126752	0.0333421	0.0347921	0.017641	0.0104556	0.00618629	0.0151799
PCDHA1	0.00584136	0.00203579	0.000937658	0.000526294	0.00174771	0.00243762	0.00791887	0.000980955	0.000607847	0.0035648	0.000933118	0.000175511	0.00341787	0.00258182	0.00137559	0	0.00290174	0	0.000333223	0.000752477	0.00103269	0.00122489	0.00159523	0.00267722	0.000601965	0.00758834	0	0.00104716	0.00107952	0.00271371	0.00167893	0.00187493	0.00254836	0	0.000884862	0.000152432	0	0.00105678	0	0	0	0.0036007	0.00128607	0.00439562	0.00109526	0.000713789	0.000612142	0.00176236
PCDHB1	0	0	5.99463e-05	0.000873157	0.000587758	0	0	0	0	0.00080825	0	0	0	0	0	0	0	0	9.50946e-05	0	0	3.62124e-05	0	7.81258e-05	0	0	0	0	0.00118144	0	0	0	0	0	0	0	0	0	0	0	0	0	0	0.00153636	0	0	0	0.000245951
PCDHB2	0.0011273	0.00147266	0.00295739	0.00279834	0.00162491	0.00180943	0.000636088	0.0017764	0.00346443	0.00236488	0.00044238	0.00120251	0	0.0028159	0.00195538	0.00205761	0	0	0.000897437	0.000529701	0.00125337	0.00255124	0.00321824	0.00228588	0.00086296	0.000909238	0.00247623	0.000651509	0.00240475	0.000191814	0.00394687	0.00194913	0.0019718	0.000819786	0.00260084	0.000975879	0	0.00231774	0	0.000771671	0.00125312	0.00312615	0.00627962	0.00736679	0.00137003	0.00242092	0.00141682	0.002728
PCDHB3	0.00178564	0.000335805	0.000925224	0	0.00136669	0.0055796	0.00356688	0.00104617	0.000337841	0.000791433	0.00139817	0.00108678	0.00297495	0	0.000483435	0	0	0.0155001	0.000277539	0.00171448	0.0010933	0.00155899	0.00172341	0.000490651	0.000931248	0	0	0.0016076	0.00382554	0.00161066	0.00151061	0.000972465	0.000805959	0	0.00255839	0.00171254	0	0.000402933	0	0.00356394	0	0.000606455	0.00138665	0	0.00057026	0.000329552	0.000527356	0.00221456
PCDHB4	0.00605513	0.00674353	0.00896219	0.00699476	0.00725428	0.00545445	0.0141758	0.00553569	0.00657416	0.00648645	0.00605635	0.0101397	0.00441298	0.00852881	0.0114514	0.00717947	0.00500763	0.00853579	0.00669733	0.00687458	0.00820685	0.00593749	0.00638731	0.00287416	0.00386464	0.0150011	0	0.00324319	0.012847	0.0104444	0.00983158	0.0064673	0.00657128	0.0106107	0.0108583	0.00762817	0	0.0065995	0.0108687	0.00324414	0	0.00672598	0.00292234	0.00236179	0.00536912	0.00414038	0.00210113	0.00617404
PCDHB5	0.00301963	0.00349792	0.00148285	0.00593836	0.00167146	0.0075043	0	0.00282743	0.00384921	0.00379101	0.00146247	0.00107467	0	0.00062097	0.00328017	0	0.0021884	0.0125078	0.00135791	0.00047673	0.00131105	0.00178233	0.00153312	0.00148723	0.00105538	0.00845558	0	0.00370027	0.00248734	0.00357277	0.00286248	0.00178957	0.00266928	0.00288785	0.00190344	0.000872515	0.0033663	0.000492881	0	0.000884286	0.000860125	0.00297579	0	0.00552646	0.00102911	0.00197811	0.000924584	0.00209396
PCDHB6	0.00629763	0.00375053	0.00276146	0.00206928	0.0024731	0.00194857	0	0.00211223	0.00216479	0.000733548	0.000569357	0.000811096	0	0.00138039	0.00146131	0	0	0	0.000830469	0.00137784	0.00042934	0.00195747	0.000216477	0.00106941	0.00332776	0.00374011	0.00476978	0.00172961	0.00379501	0.00197609	0.00191541	0.00032628	0.0014391	0.000182428	0.00157934	0.00025909	0.00201977	0.00168949	0	0.00100583	0.000770842	0.00126664	0	0	0.00426171	0.00117802	7.86021e-05	0.00280686
PCDHB7	0.00441921	0.000876353	0.000401252	0.00178233	0.00109753	0.000427179	0	0.00113698	0.00022928	0.000679856	0.00133405	0.00307803	0.0122517	0.00163235	0.00223478	0.00205175	0	0	0.000593013	0.0023897	0.00205052	0.00164632	0.00223048	0.00073463	0.000574763	0.0010334	0	0.00191548	0.00104954	0.000540892	0.00461739	0.00105835	0.000922966	0.00362146	0.000970826	0.00279466	0	0.00103186	0.00338948	0	0.00116161	0.000565346	0.00284435	0	0	0.000696177	0.000438736	0.00173988
PCDHB8	0	0	0	0	0	0	0	0.000275034	0	0.00211782	0.000127921	0	0	0	0.000535256	0	0	0	0	0	0	0.00032277	0.000531322	0.000148286	0	0.00055587	0	0.000213418	0	0	0	0.000509827	0.000480809	0.000275592	0	0	0	0	0	0	0	0	0	0.0041417	0	0.00049317	0.000246159	0
PCDHB16	0.000551869	0.00181973	0.0005699	0	0	0.00243846	0	0.00060792	0.000261488	0.000592025	0.000467955	0.000498367	0.00149694	0.000765801	0.000509976	0	0.00723149	0	0.000183125	0	0.00070306	0.00155285	0.000962558	0.000569428	0.000257251	0	0	0	0.00220504	0	0.000286637	0	0.00110713	0.000408598	0.000179668	0	0	0.000532118	0	0.00360227	0	0.000982261	0	0	0.000523576	5.42367e-05	0.000273002	0.000315446
PCDHB9	0.000449189	0.00471832	0.00297675	0.00145674	0.00524373	0.00386007	0.0027685	0.00347094	0.00177302	0.0043345	0.00125265	0.000314749	0.00175532	0.00414089	0.00473884	0.00603231	0	0	0.0022732	0.00585479	0.00403787	0.00259941	0.0026967	0.00185856	0.0022916	0.00363875	0.00527692	0.00145472	0.00231704	0.0055285	0.00533702	0.00403319	0.00206802	0.00226162	0.00347087	0.00565717	0.0027655	0.00265902	0	0.00251704	0.00121317	0.00175253	0.00966998	0.0104016	0.00228567	0.00417114	0.00361259	0.00280248
PCDHB10	0.00212577	0.00726849	0.00362057	0.00433497	0.00509399	0.00441684	0.00504024	0.00548214	0.00582999	0.00175159	0.00250366	0.00276802	0	0.00386799	0.00440729	0.00346803	0.0219413	0.0170804	0.00287121	0.00401913	0.00548028	0.00554475	0.00564311	0.00334952	0.00373867	0.00396519	0	0.00962463	0.00677448	0.00526453	0.00353602	0.00620326	0.00434802	0.00310476	0.00288388	0.00672155	0	0.00315368	0	0.0006434	0.00272873	0.00175105	0.0103891	0.00616516	0.00632578	0.00383864	0.000816721	0.00393509
PCDHB11	0.00238618	0.00121355	0.000319656	0.00078056	0.00258625	0.000445541	0	0.00109216	0.000377301	0.000562628	0.00032032	0.0047499	0	0	0.00189119	0	0.00803665	0	0.000400661	0.00130649	0.0021849	0.000958468	0.00129965	0.00101336	0.000316334	0	0	0	0.000274014	0.000990084	0.00147267	0.0010466	0.00150038	0.00237186	0	0	0	0.00152901	0	0.00147707	0.00160404	0	0	0	0	0.000688851	0.000171416	0.00130164
PCDHB12	0.000598748	0.00279351	0.00165076	0.00427238	0.00496588	0.00194302	0.00135438	0.00169963	0.000660103	0.00296561	0.00377027	0.000567198	0.00253267	0.000603697	0.00192515	0	0.00232695	0	0.00220212	0.00159011	0.001919	0.00303409	0.00277467	0.00103037	0.00176296	0.00315482	0.00176264	0.00700815	0.00401227	0.0036885	0.00264942	0.00264382	0.00179294	0.00288788	0.00378217	0.000350712	0.00225376	0.00130872	0	0.00290596	0.00284548	0.00169863	0.00436319	0	0.00307401	0.000892223	0.00111222	0.00186588
PCDHB13	0.00246254	0.00182348	0.00118761	0.00308044	0.00277488	0.00387528	0	0.00171114	0.00123027	0.00378581	0.00138979	0.00101172	0	0.00365325	0.0018787	0.00176848	0.00280422	0	0.00401183	0.00152949	0.0043385	0.00351583	0.00116685	0.000978232	0.00159808	0.000601697	0.00652037	0.0011586	0.0028589	0.00281347	0.00136123	0.00293414	0.00181591	0.00341518	0.00343927	0.00222597	0	0.0013381	0	0.00302895	0.000478791	0.00157604	0.00220587	0.000881507	0.000910366	0.00148945	0.00310754	0.00387805
PCDHB14	0.00292248	0.00264793	0.00200689	0.00180457	0.00257075	0.00149225	0	0.0011722	0.00139558	0.00300597	0.00149671	0.00160617	0.00303243	0	0.00155611	0.00155698	0	0	0.0014273	0.00127511	0.00289598	0.00367693	0.00438377	0.00198413	0.00216145	0.0014525	0	0.00352449	0.00283923	0.00309102	0.00114822	0.00217861	0.00204949	0.00049611	0.00428753	0.00124912	0.00179229	0.00167518	0.03672	0.00087774	0.000495302	0.00411568	0.00691987	0	0.00235266	0.00164808	0.000723044	0.00101168
AC244517.10	0.0161867	0.0134442	0.0096598	0.0147206	0.0149341	0.0131616	0.0024731	0.0104844	0.00943859	0.0161398	0.0103761	0.015185	0.011684	0.00737837	0.0133051	0.00578019	0.0177655	0.0104587	0.010029	0.0124844	0.0148756	0.0216868	0.00885099	0.00699642	0.0107035	0.0128932	0.0394426	0.0122338	0.0138524	0.0217986	0.00638076	0.0134485	0.00962813	0.0105726	0.01401	0.00580226	0.00256308	0.00651889	0	0.0144486	0.00260173	0.0189413	0.0299512	0.0138805	0.00370656	0.00957773	0.00914343	0.0125939
PCDHB15	0.00277871	0.00623638	0.00325362	0.00544495	0.00510789	0.00284338	0.00139212	0.00231349	0.000951519	0.00228764	0.00326099	0.00262897	0.00106005	0.00180498	0.00492089	0.00325565	0.0108614	0.0101059	0.00412111	0.00485427	0.00908838	0.00482326	0.00126052	0.00238972	0.00473923	0.00419599	0.00248223	0.00836096	0.00548097	0.00169392	0.00512382	0.00681271	0.0049952	0.00313224	0.00154495	0.000206952	0.000868468	0.00237943	0	0.00292531	0.00263917	0.00622111	0.00692655	0.00245262	0.000855731	0.00282919	0.000977034	0.00266774
TAF7	0.107871	0.0737874	0.0523111	0.0529243	0.0606114	0.0662103	0.0684099	0.0602811	0.0471765	0.0451549	0.0445055	0.0744576	0.0476564	0.0743467	0.0499254	0.0502756	0.10157	0.0225299	0.0623593	0.0506858	0.052736	0.0466067	0.0725877	0.0434194	0.0462351	0.0765911	0.0895237	0.0650827	0.0691536	0.0611109	0.0656605	0.0476492	0.0489743	0.055788	0.0611659	0.0795766	0.0884452	0.0527683	0.0698238	0.0412536	0.0454955	0.0573953	0.0884255	0.0652276	0.064317	0.0430208	0.0308508	0.0722732
PCDHGA1	0.00689898	0.00811082	0.00628265	0.00564357	0.00461449	0.00720619	0.0231234	0.00607354	0.00279599	0.00759133	0.0100584	0.00678279	0.00145851	0.00731993	0.00889833	0.00297663	0.0163666	0.0109935	0.00437296	0.00734457	0.00160561	0.0084913	0.00939725	0.00758646	0.00585147	0.0072214	0.00985637	0.0079998	0.00384121	0.0116078	0.0139491	0.00550437	0.00737951	0.0123874	0.0105497	0.00921036	0.013474	0.00756859	0.00487527	0.00565085	0.00434588	0.00918184	0.00527607	0.0098022	0.00609706	0.00403737	0.00172341	0.0208378
DIAPH1	0.0176305	0.0267809	0.0183638	0.0195991	0.0308417	0.027931	0.0222374	0.0243397	0.0201733	0.0154228	0.0174861	0.0186027	0.0258732	0.0217911	0.0215952	0.0168221	0.0664851	0.0237634	0.0204021	0.0213286	0.017283	0.0166303	0.0313364	0.0132959	0.0168859	0.0231229	0.0154232	0.0427153	0.0386674	0.0301835	0.0290147	0.0315444	0.0285156	0.0154706	0.0247579	0.0311047	0.0440968	0.0213298	0.0423219	0.0267799	0.0368035	0.021444	0.0202036	0.0418376	0.0428854	0.0213042	0.0164647	0.0287688
HDAC3	0.0524074	0.0520694	0.0407978	0.0359946	0.0508589	0.0448898	0.0735741	0.0482107	0.0394471	0.0325759	0.0346094	0.0408035	0.0678338	0.0489969	0.056013	0.058234	0.055432	0.0416782	0.0373032	0.041625	0.0464774	0.037604	0.0451978	0.041074	0.0338424	0.0638145	0.0401669	0.049399	0.0392273	0.0423275	0.0487167	0.0378296	0.0466695	0.0471253	0.0361314	0.0497806	0.0708419	0.0486888	0.0879544	0.0547387	0.0335423	0.0545122	0.052151	0.0699139	0.0585214	0.0357439	0.042182	0.0517672
RELL2	0.00993915	0.0154343	0.0066882	0.00908079	0.0138646	0.0280397	0.0217773	0.0203474	0.016911	0.0158665	0.00486066	0.00761609	0.0220814	0.0177904	0.0128137	0.00355695	0.0137077	0	0.00563281	0.0088653	0.00720933	0.00242045	0.00840183	0.00386794	0.00550216	0.0200735	0.0286686	0.0157877	0.011161	0.00775452	0.0239401	0.0164758	0.0200758	0.00194621	0.0222183	0.0146868	0.00320474	0.00930895	0.0020309	0.00272384	0.0161963	0.0105268	0.0116686	0.0218221	0.00771087	0.00400345	0.00310393	0.00150776
FCHSD1	0.0154705	0.0210938	0.0111606	0.0102328	0.0134673	0.00560564	0.0144357	0.0109272	0.00929846	0.00600402	0.00544083	0.00893744	0.00775367	0.00599808	0.0131315	0.0135633	0.0142291	0.0179903	0.00921738	0.00975823	0.0107862	0.00696296	0.0109634	0.008253	0.0119886	0.0122578	0.0290134	0.0220723	0.0108285	0.010943	0.0130964	0.0125884	0.0117092	0.00690827	0.00528993	0.0197595	0.00522501	0.0186801	0.00596069	0.0161224	0.00611716	0.00458621	0.0172027	0.0239154	0.0213006	0.00711087	0.00698367	0.00700001
ARAP3	0.00160112	0.00309841	0.00144856	0.00719346	0.0035301	0	0	0.00169457	0.00159942	0.000125872	0.00114768	0.00209574	0	0.000423439	0.00133104	0.000519904	0.0107257	0.00242419	0.00156872	0.000549894	0.00176593	0.00195439	0.00210796	0.000604264	0.00295862	0.00321746	0	0.00288793	0.00157646	0.00602559	0.00331097	0.00174587	0.0015368	0	0.00459974	0.00284722	0	0.00096431	0	0.00116748	0.00125755	0.00113161	0.00494544	0.00197731	0.00281036	0.00113798	0.00213485	0.00113955
PCDH1	0.0126167	0.0116463	0.0115607	0.0296673	0.0121967	0.00813553	0.00990601	0.0119513	0.0126353	0.0192879	0.00807791	0.0159817	0.00915533	0.00633056	0.0157299	0.0189907	0.0182475	0.0157846	0.0118059	0.0165497	0.0116186	0.010834	0.0166596	0.0120666	0.00976856	0.0109113	0.00998555	0.0100699	0.0161291	0.0149328	0.0190262	0.0138933	0.01008	0.0116405	0.0161923	0.00489961	0.00815792	0.0111654	0.0586722	0.0113297	0.0109628	0.0145363	0.00699669	0.00480182	0.0211323	0.00685904	0.0123794	0.0399386
DELE1	0.0314947	0.0425728	0.0219961	0.0590369	0.0483262	0.0587247	0.0442377	0.0386694	0.0344074	0.0333358	0.0326898	0.0402207	0.0528909	0.0389086	0.0446596	0.0412773	0.0724546	0.0438325	0.0297854	0.0441298	0.036886	0.0198482	0.0445597	0.0238352	0.0362628	0.0566706	0.0474017	0.0339638	0.0416703	0.0416081	0.04531	0.0279414	0.0388467	0.0222032	0.0442287	0.0544335	0.0230581	0.0367904	0.02871	0.0266662	0.0382551	0.0399153	0.0383673	0.0417725	0.0277234	0.0226936	0.0201972	0.039583
PCDH12	0	0.000590255	0.00046247	0.00161962	0.000262737	0.00344725	0	0.000911138	0.000443222	0	0.000423438	0	0	0.0024922	0.000364626	0	0	0	0.000748276	0.000534553	0.00064828	0.000636497	0.000139966	0.00106026	0.000463839	0.00103635	0	0.000985233	0.00125135	0.000861541	0.00210712	0.000511549	0.000827322	0.00182023	0.0012155	0.00103279	0.00128073	0.000490259	0	0.000959412	0.00167484	0	0.00792479	0	0.00196408	0.000952293	0	0.00122232
RNF14	0.0475476	0.0371553	0.0210024	0.0424028	0.034907	0.0335032	0.014836	0.0308363	0.025957	0.0141671	0.0222505	0.0290103	0.0233301	0.0388486	0.0314983	0.0264159	0.0262785	0.0778442	0.0311029	0.0325379	0.0372279	0.0201127	0.0290622	0.0240125	0.0252369	0.0341208	0.0240993	0.046097	0.0286989	0.0292161	0.0321874	0.0249071	0.035815	0.0197906	0.0271561	0.0400294	0.0321861	0.0255011	0.00210412	0.029125	0.028457	0.0260498	0.0347259	0.0268581	0.0246136	0.0210164	0.0161575	0.0374087
GNPDA1	0.0240506	0.0219992	0.0186524	0.0317676	0.0357013	0.044495	0.0450409	0.0249413	0.0236033	0.0192726	0.0227233	0.0318879	0.014457	0.0220066	0.0214026	0.029994	0.020942	0.0390029	0.0218291	0.0262527	0.0213242	0.0202644	0.0190589	0.0157877	0.0189674	0.034028	0.0176108	0.0310551	0.0421349	0.0285793	0.0175631	0.0276159	0.0289063	0.013172	0.0301738	0.0340341	0.0712754	0.0195031	0.0217068	0.0224606	0.0220422	0.0259974	0.036778	0.0288138	0.0302592	0.0233521	0.0182191	0.0264751
NDFIP1	0.222554	0.202974	0.144437	0.229195	0.24419	0.269058	0.181563	0.19335	0.15245	0.14286	0.121176	0.184869	0.159966	0.196292	0.187585	0.196084	0.234895	0.233695	0.189276	0.189781	0.196727	0.117713	0.19507	0.123153	0.149797	0.23143	0.167817	0.251071	0.315917	0.230118	0.185834	0.197237	0.173767	0.126707	0.253483	0.186942	0.119171	0.159312	0.266911	0.171399	0.196424	0.198747	0.242952	0.242597	0.264942	0.120562	0.112367	0.174076
SPRY4	0.00350123	0.0023199	0.00105833	0.000193861	0.00228827	0.00121704	0.00135438	0.00517936	0.00213543	0.00177207	0.000870835	0.00246576	0	0.00149357	0.00483886	0.00306742	0	0	0.00141182	0.00074388	0.000335357	0.000667225	0.00713222	0.00176196	0.00293988	0.00430387	0.00422715	0.00259857	0.00158514	0.00541881	0.00421917	0.00236372	0.00341587	0.00129812	0.00446161	0.00423181	0.00127479	0.0023401	0	0.00228296	0.00125755	0.000617039	0.00604055	0.00251889	0	0.0031461	0.00157405	0.00195513
FGF1	0.188731	0.221251	0.205212	0.191146	0.18683	0.195484	0.237224	0.192063	0.158494	0.223316	0.160018	0.207967	0.158136	0.153864	0.227903	0.196721	0.333357	0.185562	0.18463	0.202254	0.198353	0.172055	0.244301	0.167723	0.18288	0.20531	0.216684	0.225204	0.17731	0.185857	0.227106	0.189144	0.178905	0.205287	0.278433	0.230074	0.275983	0.264463	0.265495	0.215299	0.210096	0.209348	0.241214	0.279326	0.268163	0.166721	0.170661	0.196173
ARHGAP26	0.158933	0.15272	0.0726805	0.131442	0.150823	0.189239	0.0992447	0.106329	0.0871967	0.0799452	0.0556411	0.128338	0.111032	0.0854047	0.1174	0.0858368	0.168906	0.067156	0.0827703	0.121801	0.096527	0.0476828	0.15568	0.0512782	0.0821573	0.164832	0.0792421	0.16848	0.167652	0.130958	0.115359	0.10167	0.102118	0.0666367	0.154778	0.143754	0.109122	0.0717791	0.129333	0.0818682	0.0693989	0.0797514	0.105937	0.152862	0.147704	0.0446707	0.0642004	0.166569
NR3C1	0.2654	0.248424	0.197998	0.280382	0.328369	0.323768	0.223682	0.196978	0.176057	0.22899	0.193293	0.244964	0.207271	0.200693	0.238702	0.223373	0.325543	0.247587	0.206954	0.26528	0.24954	0.128406	0.219799	0.184169	0.237283	0.267134	0.237253	0.324261	0.287775	0.230122	0.197392	0.191976	0.191609	0.182625	0.235465	0.27479	0.235742	0.209355	0.265442	0.238232	0.222802	0.218788	0.234971	0.33205	0.256441	0.144734	0.170895	0.187689
HMHB1	0	9.79877e-05	0.000293708	0	0	0.00124599	0	0	0	0	0	0	0	0	0.000377484	0	0	0	0	0	0	0	0.000227899	0	0	0	0	0	0.000420609	0.000164166	0	0	8.55403e-05	0	0.000920464	0	0	0	0	0	0	0	0	0.000672231	0	0	0	0
YIPF5	0.0154562	0.0236773	0.0213065	0.0353074	0.0248736	0.0336728	0.032862	0.0295929	0.02315	0.0191994	0.0169268	0.0181778	0.0329661	0.0222022	0.0236486	0.025566	0.0414715	0.0036731	0.0275465	0.0333458	0.0239951	0.0131817	0.0275245	0.0176415	0.0207903	0.0309053	0.0151944	0.0341688	0.0350871	0.0279692	0.030145	0.0281429	0.0273011	0.0162358	0.0193547	0.0284577	0.0130802	0.0180791	0.0186391	0.0223264	0.0167078	0.0270207	0.0308809	0.0237058	0.0150322	0.0172073	0.0128417	0.0408593
KCTD16	0.244172	0.19828	0.107114	0.195792	0.223887	0.256597	0.114656	0.144918	0.131929	0.118421	0.0800632	0.135065	0.111038	0.115701	0.166377	0.119655	0.205736	0.197711	0.128013	0.166417	0.145953	0.0611667	0.20734	0.0698615	0.118152	0.243556	0.167078	0.253648	0.226518	0.195612	0.177584	0.121736	0.13453	0.102796	0.223568	0.176182	0.0790532	0.114164	0.185297	0.122043	0.130169	0.0955962	0.195458	0.248601	0.201078	0.0675656	0.0806355	0.105412
PRELID2	0.0813279	0.0894488	0.081558	0.0806019	0.0822798	0.0684384	0.053444	0.069702	0.0545977	0.0827622	0.0397585	0.100571	0.118415	0.0278379	0.0683158	0.0531812	0.0816469	0.0521188	0.0582432	0.0540636	0.0724008	0.0762233	0.0834886	0.0588011	0.0998107	0.0846577	0.0721363	0.0989533	0.0904581	0.0464512	0.0581098	0.0489784	0.0321211	0.0370199	0.0745178	0.0768548	0.0330248	0.0742828	0.0409374	0.0872377	0.0436997	0.0345631	0.0541225	0.0711267	0.118259	0.110507	0.0697197	0.187352
GRXCR2	0	0.000470529	0.000367679	0.000437333	0.000392851	0.00175523	0.00082192	0.000599218	0	0	8.7269e-05	0	0	0	0.00109458	0.000466726	0.00739319	0	0	0	0.000655239	0.000160324	7.68245e-05	0.000820272	0.000841967	0	0	0.00176458	0.000734299	0.00161127	0.000283014	0.000284745	0.000280663	0.000414585	0.00103318	0.00023731	0	0.000532087	0.00606201	0	0.00222271	0	0.002462	0	0	0.000176923	0.000243039	0.000379704
SH3RF2	0.00589748	0.00461072	0.0029782	0.00690114	0.00584621	0.00478704	0	0.00258974	0.00242418	0.00170696	0.00210431	0.000541071	0	0.00124878	0.00405909	0.00211013	0.00868234	0.0071644	0.00352754	0.00330025	0.00290571	0.000834709	0.0040518	0.00206709	0.0040941	0.00760058	0.00992231	0.00196297	0.0058972	0.00442106	0.0056033	0.00225512	0.00238819	0.00131527	0.00470286	0.00199598	0	0.00113767	0	0.00225551	0.00499948	0.000224403	0.00737224	0.0013183	0.00552324	0.00104661	0.00118669	0.00162848
PLAC8L1	0.0100264	0.0128152	0.00931209	0.0240497	0.0176136	0.0180497	0.0102429	0.0179506	0.0190021	0.0112245	0.00947412	0.0180815	0.0253941	0.0258121	0.0170021	0.0159778	0.00374595	0.0135664	0.0168235	0.0128463	0.0181839	0.0155377	0.0175136	0.012958	0.00879066	0.0152308	0.0135317	0.012404	0.0174714	0.0172183	0.0121192	0.0181956	0.0174411	0.0132627	0.0123815	0.0221201	0.0317857	0.0147551	0.00596069	0.0342217	0.0160332	0.0112943	0.0127874	0.0199518	0.0168055	0.0172147	0.0204526	0.0191443
LARS	0.15151	0.124651	0.0856315	0.09822	0.118652	0.122402	0.0842796	0.0957434	0.0746154	0.105287	0.0719038	0.106898	0.0668324	0.0794374	0.105917	0.0843799	0.123391	0.0916008	0.0989711	0.111191	0.113072	0.0623916	0.0898235	0.0601233	0.0881923	0.136117	0.098352	0.145874	0.103749	0.101597	0.0945679	0.087632	0.0823753	0.104071	0.106855	0.139921	0.0475529	0.0775744	0.116844	0.0768034	0.105653	0.0929599	0.110605	0.149245	0.117527	0.0619324	0.0641175	0.10078
AC091959.3	0.0141084	0.0119558	0.00747215	0.00699121	0.0100688	0.0135132	0.00866583	0.004129	0.00506721	0.00461284	0.0101132	0.00742989	0	0.00820349	0.0046093	0.0114689	0.0161274	0.0110898	0.0078411	0.011874	0.00873404	0.00710916	0.00761173	0.00456238	0.0108634	0.00859555	0.0194655	0.0100496	0.011007	0.00588719	0.00808295	0.00472731	0.0080578	0.00340461	0.013004	0.016451	0.00655922	0.0060368	0.0132683	0.00670376	0.00598959	0.0105327	0.00654922	0.0174125	0.013899	0.00595528	0.0082061	0.0107828
POU4F3	0	0.000797806	0.00051613	0	0.000401386	0	0.00125181	0.000638328	0.000952363	0	4.71179e-05	0	0.00196142	0	0.000293149	0	0	0	0	0	0.00012812	0.000396876	0.000161183	0.000234771	0	0	0.00094286	0.0014408	0	0.000230852	0.000187904	0.000249007	0.000138889	0	0	0	0	0	0	0.000272155	0	0.000411549	0	0	0.00196408	0.000939494	0	0.000818802
TCERG1	0.170049	0.165755	0.0921166	0.141753	0.170424	0.187831	0.0985515	0.126299	0.109537	0.099031	0.0883602	0.147804	0.102634	0.117174	0.129979	0.110455	0.180615	0.136057	0.115208	0.138823	0.135665	0.0793373	0.156835	0.0893504	0.0994769	0.174278	0.146816	0.178404	0.158421	0.148053	0.121875	0.115778	0.120958	0.0932274	0.176074	0.17288	0.083832	0.10204	0.124111	0.119602	0.104754	0.0931666	0.152314	0.136012	0.159345	0.0852465	0.0860561	0.118056
GPR151	0	0	0.000130122	0	0	0.00152859	0	0.000310102	0	0	0.000184443	0	0	0.00163919	0.00085396	0	0	0	0	0.000900816	0	6.71129e-05	0	0.000614215	0	0.00181712	0.00995548	0.00177475	0.00123075	0	0.00131324	0	0	0.000281408	0	0	0	0	0	0	0	0	0.00403711	0	0	0.000111176	0	0.000218786
PPP2R2B	0.325426	0.437742	0.361636	0.313852	0.457311	0.454986	0.498395	0.411026	0.280171	0.330063	0.35799	0.532624	0.29233	0.370615	0.447416	0.299034	0.697579	0.312111	0.357083	0.329613	0.335843	0.302196	0.427022	0.232024	0.296509	0.428026	0.367514	0.431216	0.445839	0.392273	0.348102	0.435696	0.354166	0.402481	0.44065	0.540036	0.590016	0.358886	0.590588	0.400638	0.27586	0.286306	0.343736	0.660045	0.543467	0.416589	0.304456	0.146887
STK32A	0.00138995	0.002786	0.00336545	0.0024607	0.00555929	0.00206461	0	0.00332797	0.00754549	0.00335963	0.0016676	0.00245406	0	0.00362369	0.00209091	0.00451427	0.00304178	0.00554325	0.0026292	0.00781189	0.00098547	0.00198444	0.0049885	0.00217293	0.00136193	0.000612615	0	0.0102974	0.00665316	0.0030448	0.0048788	0.00512308	0.00385233	0.00382463	0.00456746	0.00414235	0.00423776	0.000860865	0.0159773	0.00068799	0.00363818	0.00367512	0	0.00228102	0.00192523	0.00138258	0.00303696	0.00280056
DPYSL3	0.0174745	0.0200998	0.00760068	0.010392	0.0156887	0.0178157	0.0131206	0.0106353	0.00846605	0.00550448	0.00426146	0.00506848	0.0147633	0.00284008	0.010939	0.00487096	0.00279804	0.00373582	0.00762265	0.00768645	0.0101225	0.00380554	0.0148171	0.00332594	0.00612215	0.0143075	0	0.017529	0.0172536	0.0145185	0.0102133	0.0108018	0.00983493	0.014806	0.00903914	0.0123239	0.0285993	0.00431672	0.0050834	0.00459175	0.0044364	0.0151051	0.0164774	0.0136545	0.00546395	0.00361408	0.00224231	0.00481263
JAKMIP2	0.284864	0.281945	0.208815	0.28308	0.334819	0.330357	0.184405	0.239617	0.188877	0.274443	0.199693	0.298477	0.234876	0.17896	0.261384	0.215049	0.39848	0.279789	0.250535	0.257324	0.262812	0.179008	0.338322	0.17939	0.231433	0.328947	0.215523	0.341623	0.298203	0.279129	0.231501	0.210838	0.18786	0.225908	0.356873	0.310205	0.230823	0.248591	0.276858	0.275067	0.275209	0.202952	0.301018	0.371665	0.311369	0.169319	0.210503	0.192316
SPINK1	0	0	0	0	0	0	0	0	0.000348251	0	0	0	0	0	0	0	0	0	0	0	0	0	0	0	0	0	0	0	0	0.000587326	0	0	0	0	0	0	0	0	0	0	0.00116448	0	0	0	0	0.000114588	0	0
SCGB3A2	0	0.000578775	6.46746e-05	0	0.00065544	0	0	0.000246885	0.000477457	0.000480976	0.000366979	0.000679095	0	0.000483106	0.000406345	0	0	0	0.00028994	0.00031346	0.00228716	0.000651134	0.00071983	0.000578355	0.000192267	0	0.0019676	0.000287204	0.00042997	0.000359887	0.000269921	0.000829327	0.000569825	0	0.00109728	0.00288629	0	0.000779754	0	0	0	0	0	0	0.000144973	0.00051212	0.000332567	0.000106585
C5orf46	0	0	9.82147e-05	0	0	0	0	0	0	0	0	0	0	0.00152772	0	0	0	0	0.000106559	0	0	0	5.80092e-05	0.000155035	0	0	0	0	0.000410748	0	0.000375668	0	0.000131559	0	0	0	0	0	0	0	0.00228506	0	0	0	0	0	0	0
SPINK5	0.00200155	0.00134829	0.00266961	0.00321016	0.00138049	0.00242294	0	0.00144593	0.00181205	0.000162644	0.00192101	3.5265e-05	0	0.00496916	0.000255334	0.00218464	0	0.0128098	0.00256832	0.000409746	0.00184311	0.00195596	0.000670814	0.00468774	0.000200144	0.00161218	0	0.00102674	0.00361922	0.00596611	0.000942316	0.00372529	0.00124256	0.0010492	0.000319382	0.00262916	0	0.000563435	0	0.000429949	0.00289288	0.000430203	0	0.00115128	0.00360434	0.00298942	0.00182873	0.000866079
SPINK14	0.00107928	0.000110134	0.000485938	0.00054287	0.00019595	0.000829752	0	0	0	0	0.000445999	0.000137929	0	0	0	0	0	0	0.000300501	0	0.000800765	0.00012572	0.000137062	0.000116726	0	0	0	0.000322222	0.000513148	0	0.000184053	0	0	0	0	0	0	0	0	0	0	0	0	0	0	8.86584e-05	0	0.000269421
SPINK6	0	0	0.00013502	0.00237555	0.000782718	0	0	4.4841e-05	0	0	0.000102437	0	0	0.000738542	0	0	0	0.0100927	0.000116351	0	0.000259278	0.000327238	0	0.00112083	0	0	0	0	0.00133055	0.00061267	0.000160104	0.000340083	0.000251636	0.00114809	0	0	0	9.48261e-05	0	0	0	0.000874769	0	0	0	0.000261985	0.000218976	0.000131478
MARCOL	0.00155522	0.00338626	0.00197222	0.00130148	0.00311367	0.0021123	0	0.00212727	0	0.00215205	0.0014871	0.00891459	0.00203653	0.00269792	0.0023775	0.00296748	0	0	0.00134669	0.00178589	0.0012061	0.00231173	0.00726209	0.00375837	0.000920806	0.00602847	0	0.00319429	0.00538358	0.00240366	0.00098613	0.00128943	0.00201153	0.00160869	0.00497608	0.00300985	0	0.000913787	0	0.000370406	0.00191441	0.000961266	0.00345461	0.00971985	0.00368819	0.00126339	0.00446681	0.00159974
SPINK13	0.00226079	0.000953522	0.00102894	0.00204186	0.00407417	0	0	0.000718992	0.00348632	0.000312073	0.0011756	0.00066575	0	0.00569957	0.000274408	0.0027395	0	0	0.00289463	0.000512915	0.00180484	0.00146455	0.000294693	0.00282307	0.000576406	0.000234077	0.0028929	0.00136167	0.00727753	0.00522886	0.00133916	0.00120315	0.00195208	0.00519324	0.00148664	0.000351059	0	0.000478827	0	0.0013039	0	0	0.00260398	0	0	0.00169178	0.00183809	0.000392558
SPINK9	0.00109098	0.00272525	0.00131249	0.00653455	0.00372629	0.00272557	0.00516759	0.00253729	0.00233569	0.00263348	0.00430346	0.00462072	0.00438844	0.00947428	0.00154563	0.00399542	0.00480927	0.00563494	0.00225822	0.00245053	0.00325892	0.00153267	0.00408317	0.00272263	0.00101675	0.00228676	0.0076628	0.000391565	0.00573548	0.00505104	0.00172055	0.000985903	0.0021374	0.00385871	0.00258935	0.00824165	0	0	0	0.000530997	0.00331081	0.000438093	0.0136526	0.00366014	0.00423442	0.00189588	0.003246	0.00155856
FBXO38	0.0664395	0.0692468	0.041869	0.0749933	0.0675723	0.0631055	0.0770564	0.0566921	0.0509935	0.0485895	0.0522199	0.072095	0.0995481	0.0591957	0.052714	0.0756587	0.0825705	0.0626579	0.0604383	0.0569174	0.0750763	0.0396933	0.0540987	0.0409368	0.0407796	0.0652166	0.0426363	0.071151	0.0589449	0.0784171	0.0649847	0.0527651	0.0490838	0.0392616	0.0613349	0.0728003	0.0649738	0.0523854	0.00959722	0.0634951	0.0642129	0.0392071	0.0649599	0.0698821	0.0576531	0.0388916	0.0408235	0.0586521
HTR4	0.0293824	0.0258013	0.0136723	0.0190186	0.0233357	0.0390832	0.032096	0.0237265	0.0167803	0.0202866	0.00913573	0.016324	0.0146202	0.00534882	0.0142049	0.0092496	0.0317307	0.00851921	0.0289863	0.0100569	0.0171124	0.0126694	0.0417285	0.0094472	0.0131586	0.0352288	0.0111209	0.0309827	0.0285065	0.0206009	0.0229567	0.0101491	0.0263669	0.0130276	0.0269984	0.0236362	0.00818566	0.0390231	0.0277426	0.0143365	0.0137198	0.0136734	0.0196402	0.0267917	0.0412966	0.0346096	0.0192057	0.0146605
ADRB2	0.00211114	0.000585901	0.00101832	0.00262432	0.000679833	0.00177019	0	0.000464183	0.00102034	0.000243293	0.000267594	0	0	0	0.000372331	0.000472695	0	0.00163708	0.00203494	0.000313152	0	0.000850362	0.000351157	0.000305144	0.000489817	0	0	0	0.00127341	0.000503089	0.000412897	0.000287855	0.000179368	0.00101126	0.000527179	0.00267043	0	0.000126585	0	0	0	0	0	0	0	0.000791559	0.00125371	0.000731538
SH3TC2	0.266469	0.327998	0.239892	0.30794	0.344159	0.304445	0.124313	0.260719	0.207532	0.28277	0.20268	0.309176	0.269874	0.222237	0.286584	0.242243	0.335515	0.305614	0.293425	0.320593	0.289466	0.165196	0.337766	0.193672	0.242856	0.368811	0.269455	0.344496	0.253783	0.294634	0.231914	0.21828	0.254208	0.235784	0.302489	0.33183	0.188853	0.267302	0.250259	0.27956	0.268221	0.193228	0.213671	0.377366	0.389524	0.202398	0.200422	0.169886
ABLIM3	0.0163633	0.0228911	0.0130593	0.0197724	0.0222756	0.0177013	0.026129	0.022571	0.0133433	0.0085624	0.0070343	0.0243312	0.0113864	0.00931986	0.0238298	0.0147081	0.00497111	0.00432849	0.0114021	0.0132556	0.0221752	0.0138205	0.0272831	0.0115422	0.0121802	0.0273457	0.0120729	0.0251921	0.0252782	0.0118865	0.0166641	0.0141192	0.0112984	0.00420717	0.0201452	0.0371935	0.00898327	0.0153603	0.0150104	0.0188521	0.0127618	0.0231913	0.00750189	0.0202413	0.0191748	0.0119521	0.0179783	0.0394603
AFAP1L1	0.00332649	0.00196701	0.00133574	0.00243389	0.00148031	0.00105836	0	0.00234971	0.00432644	0.000945999	0.00112346	0.0017951	0	0.00682556	0.00263835	0	0.0101935	0.00340549	0.00108814	0.00115715	0.000668017	0.000748955	0.00246674	0.00125721	0.000250902	0.000124954	0	0.000578361	0.0030123	0.00209206	0.00163477	0.00218283	0.00278904	0.00143077	0.00318022	0.000315081	0	0.0014182	0.00441675	0.000857646	0.00451412	0.00236938	0	0.00117628	0.00150039	0.000974889	0.00100955	0.00116902
GRPEL2	0.00731697	0.00830215	0.00698671	0.00913591	0.00694737	0.012153	0.018233	0.00776527	0.00900556	0.00759954	0.00492601	0.00718072	0	0.00636652	0.00512395	0.00520116	0	0.00469173	0.00627691	0.00564784	0.00676806	0.00522919	0.00580661	0.00403844	0.00368041	0.00191562	0.00301309	0.00653368	0.0072631	0.00696608	0.0112761	0.00611913	0.00604187	0.0060279	0.00781856	0.00372758	0.00529063	0.00523839	0.011152	0.0046977	0.00331004	0.00563829	0.00268977	0.0117594	0.00873536	0.004795	0.00505397	0.00864238
PCYOX1L	0.0100829	0.0164319	0.00555598	0.00627714	0.00856165	0.0108141	0.0182626	0.01444	0.0193457	0.00953147	0.00422766	0.017232	0.00170016	0.00915145	0.0132237	0.00976304	0.011379	0.00668514	0.0115375	0.0173963	0.0066171	0.00471265	0.0187814	0.00592197	0.00841707	0.0184806	0.00231491	0.00541775	0.0139154	0.0091963	0.0190175	0.0177846	0.0120442	0.00588798	0.0124151	0.0122553	0.00749634	0.00822907	0.0408073	0.00979627	0.0168873	0.00507125	0.000737493	0.00873438	0.00729025	0.00661332	0.00552165	0.00975924
IL17B	0	0	2.94796e-05	0	0	0	0	8.30735e-05	0	0	7.10793e-05	0	0	0	7.54587e-05	0	0	0	0	0	0	0.000144246	0	7.98209e-05	0	0	0	0	0.000611107	0	0.000124464	0.00047743	0	0.000415872	0	0	0	0	0	0	0	0.000633566	0	0	0	0.000266126	0.000111928	0.000870759
CSNK1A1	0.273676	0.257251	0.177773	0.303584	0.303645	0.30112	0.268841	0.221508	0.183765	0.19602	0.155729	0.230478	0.275724	0.224107	0.217997	0.237306	0.282049	0.277667	0.227679	0.264229	0.253046	0.146886	0.230915	0.16217	0.207223	0.268794	0.177144	0.310841	0.307375	0.259569	0.195265	0.206555	0.19718	0.176503	0.271909	0.241735	0.292629	0.196813	0.314106	0.249712	0.242127	0.219147	0.272324	0.313298	0.281306	0.147356	0.171376	0.18489
ARHGEF37	0.118269	0.112217	0.0910133	0.106673	0.103951	0.0865413	0.0333743	0.128945	0.102672	0.110793	0.0818491	0.134243	0.0738284	0.129239	0.126989	0.117828	0.115648	0.17586	0.0836608	0.123	0.0991139	0.0637451	0.15443	0.104123	0.0619789	0.105689	0.121359	0.114762	0.0819433	0.0950145	0.128984	0.0922514	0.085828	0.0935715	0.138957	0.169382	0.0799152	0.123075	0.116233	0.0688567	0.134065	0.0840169	0.128671	0.112972	0.094704	0.0894272	0.0967445	0.076203
PPARGC1B	0.0106117	0.00921015	0.00600517	0.00595425	0.00637678	0.0136914	0.004423	0.0085264	0.0106401	0.00224348	0.00402576	0.00338863	0.0112784	0.0129163	0.0105686	0.00615634	0.0021185	0.00251417	0.00497674	0.00705959	0.00365264	0.00352529	0.0158378	0.00328178	0.00514824	0.0105601	0.00326733	0.00629136	0.0100908	0.0128563	0.00956899	0.00738498	0.00722396	0.00502183	0.0123241	0.00582036	0.00449354	0.0058972	0.017886	0.00414752	0.00253505	0.00550064	0.0153878	0.00321735	0.00666184	0.00317506	0.00392825	0.00275493
PDE6A	0.000874697	0.00190542	0.00131745	0.00547718	0.00241924	0.000594569	0.0017586	0.00148539	0.00216257	0.00165498	0.000558307	0.0018628	0	0.00107413	0.000845839	0.0011019	0	0	0.00353637	0.00104696	0.00167589	0.00110302	0.000283983	0.00136338	0.00218619	0.00634882	0.00146413	0.00406766	0.00242469	0.00167461	0.00093765	0.00280718	0.00137613	0.000508592	0.00117638	0	0.00135189	0.00107689	0	0.000249938	0	0.000613246	0.00962079	0.00071301	0.00143182	0.000810617	0.00113807	0.000844199
SLC26A2	0.014189	0.0194663	0.0124695	0.0143055	0.017396	0.0126326	0.0114151	0.0134455	0.00999143	0.0146313	0.0111035	0.00761269	0.0150422	0.0124361	0.011183	0.0109929	0.0136724	0.0100927	0.0124346	0.0118699	0.0143324	0.008475	0.010703	0.00753308	0.0152986	0.0158712	0.00548751	0.0189018	0.0131152	0.0134974	0.0120632	0.0118114	0.0118215	0.00889424	0.012565	0.00814862	0.0188299	0.0110947	0.0234331	0.0100071	0.00879892	0.00766424	0.0175884	0.0146932	0.0105586	0.00867505	0.00688847	0.029337
TIGD6	0.0119212	0.00577648	0.00683395	0.0202437	0.00869719	0.00841958	0	0.0089548	0.0120679	0.0101598	0.00383651	0.0053923	0.0305671	0.00497809	0.00789192	0.0120213	0.00843162	0.0193049	0.0109232	0.0108678	0.0062835	0.00770425	0.00521164	0.00887695	0.00382316	0.0110048	0.0139182	0.0125148	0.0256914	0.0182677	0.00929305	0.0176479	0.00687748	0.0107658	0.0046837	0.00720568	0	0.00655094	0.0050834	0.0114888	0.00538861	0.0137088	0.0405962	0.0169984	0.00482205	0.0057755	0.00587808	0.0120756
HMGXB3	0.0527865	0.04279	0.0330792	0.0359336	0.0357804	0.0350626	0.039115	0.0379728	0.0346875	0.0298697	0.0316533	0.0283827	0.0254006	0.0607711	0.041114	0.0363696	0.041588	0.0414913	0.0423007	0.0615464	0.0463931	0.036649	0.0261434	0.0450387	0.0274335	0.0290817	0.0319081	0.0458413	0.0327493	0.0393143	0.0427533	0.0324688	0.0347138	0.0268186	0.0189567	0.0496128	0.0165849	0.0279253	0.0218824	0.0401841	0.0358669	0.023079	0.0982987	0.0271003	0.0248097	0.040462	0.0374474	0.0485597
CSF1R	0.0048693	0.0024749	0.00209854	0.00474645	0.00300778	0.00690788	0.00528882	0.00505895	0.00287395	0.00317773	0.000869549	0.00142099	0	0.00482474	0.00442746	0.00206876	0.00332845	0	0.00145878	0.00237263	0.00142714	0.00150213	0.00376597	0.00122469	0.00241133	0.00109397	0.000976354	0.00614076	0.00644539	0.00342193	0.00577325	0.00499554	0.00497695	0.000408598	0.00301183	0.00605306	0.00261252	0.00339113	0	0.000882589	0.00227518	0.00640187	0	0.0094316	0.00130031	0.0012409	0.00131766	0.00238121
PDGFRB	0.00825717	0.00597634	0.00371534	0.00370993	0.00478947	0.010093	0.00205693	0.00705492	0.00662727	0.00244925	0.00264866	0.00443616	0	0.00776602	0.00539528	0.00178286	0.00750496	0.00610266	0.00251857	0.00436263	0.00186599	0.0049693	0.00666669	0.00193447	0.00414161	0.00471074	0.00247623	0.00508846	0.0102054	0.00230063	0.0127374	0.00348219	0.00442149	0.000278176	0.0063276	0.0027444	0.00177337	0.00471039	0.020618	0.000643322	0	0.000550642	0.0146862	0.00613103	0.00294647	0.00219681	0.00169829	0.000795862
CDX1	0	8.9083e-05	4.47926e-05	0	0	0	0	0.000181668	0.000321924	0	0	0	0	0	0	0	0	0	0	0.000748172	0	0	0	0	0	0	0	0.000830072	0	0	0.000192308	0	0	0	0	0	0	0	0	0	0	0	0	0	0	0	0	0.000137737
SLC6A7	0.0323046	0.0236394	0.0115027	0.0131263	0.0270096	0.0290412	0.00667085	0.0334949	0.0256232	0.0209723	0.0084903	0.00889318	0.0189072	0.0208284	0.0134969	0.0078536	0.0179296	0.0266205	0.0090325	0.0156316	0.0119292	0.00592296	0.0189422	0.00621798	0.0163932	0.0268911	0.0304387	0.030387	0.0243424	0.0179793	0.0266564	0.0256747	0.0288827	0.0119847	0.0288877	0.0241717	0.0280726	0.0103408	0	0.00623121	0.0103833	0.00368122	0.0202236	0.00972595	0.0147683	0.00529354	0.007913	0.00725323
CAMK2A	0.108027	0.105849	0.0557601	0.0609175	0.0856094	0.0981098	0.0555406	0.0844141	0.0719444	0.0438958	0.0277534	0.059803	0.0891055	0.0701522	0.103816	0.046011	0.0910265	0.119167	0.0592908	0.0867165	0.0777321	0.048667	0.10485	0.0372079	0.0496324	0.123977	0.0739798	0.105435	0.0798591	0.0605747	0.0794912	0.0833784	0.0795211	0.0392925	0.0769759	0.0932541	0.0477199	0.0568778	0.132199	0.0547289	0.0634961	0.0443943	0.12813	0.104411	0.123261	0.0373907	0.0462145	0.0489559
ARSI	0.0225722	0.0368108	0.0249319	0.0178298	0.048608	0.0175779	0.00519538	0.0488057	0.0167853	0.0244042	0.0145798	0.0417446	0.0133939	0.0296964	0.0544764	0.0360503	0.026047	0.103179	0.0248938	0.0572826	0.0340682	0.0322001	0.0429972	0.0295981	0.019226	0.0317785	0.0326503	0.0571951	0.0220022	0.0580737	0.0428859	0.0219355	0.0232498	0.0224914	0.0301992	0.0374625	0	0.0125133	0.0287376	0.0238297	0.0429712	0.0233017	0.0414752	0.0218773	0.0298663	0.0233503	0.0370271	0.0417277
TCOF1	0.0419533	0.0421763	0.0254733	0.0205841	0.0346775	0.0446258	0.0399983	0.0364476	0.0302311	0.0253656	0.0319426	0.0467778	0.0259877	0.0375341	0.0480828	0.0187939	0.0477421	0.0353538	0.028679	0.0455866	0.0292161	0.0257034	0.060149	0.0259984	0.0295636	0.0381528	0.0187603	0.0512654	0.0261937	0.0188173	0.0386599	0.0355555	0.0401255	0.0201735	0.053188	0.0644797	0.0513306	0.0398837	0.106329	0.041149	0.0215802	0.0313557	0.0278866	0.0391883	0.0282225	0.0257106	0.0240068	0.0434272
CD74	0.00384392	0.00775673	0.00557809	0.00919225	0.0159264	0.0121491	0.0138109	0.0183602	0.0129122	0.00350074	0.00458406	0.00100601	0.00578351	0.0050522	0.0122126	0.0049757	0.0102986	0.0290571	0.00745179	0.0121706	0.00717411	0.00427397	0.0112925	0.00318954	0.0027125	0.00667091	0.0116769	0.0151768	0.0177503	0.0106623	0.0216063	0.0146699	0.0154543	0.00396623	0.0118728	0.00741364	0.0133088	0.0125498	0.0170714	0.00747603	0.0111363	0.0053768	0.00527607	0.00570994	0.00607231	0.00429281	0.00558048	0.00356908
RPS14	0.0779726	0.0742074	0.0612596	0.102284	0.116942	0.11636	0.10113	0.0827323	0.0769697	0.0337451	0.026914	0.0373789	0.0450197	0.0871897	0.0984311	0.0500875	0.122011	0.0627164	0.0854361	0.0549061	0.0719265	0.0401617	0.0594362	0.0387366	0.0499058	0.0693012	0.0644426	0.110686	0.138887	0.0907644	0.0808014	0.080886	0.0720814	0.0442386	0.047178	0.0464088	0.0885788	0.0615215	0.0783007	0.0544998	0.0524054	0.0625448	0.0947382	0.0894843	0.0625724	0.0445957	0.0300312	0.0384579
NDST1	0.0441234	0.0884685	0.0741093	0.0598582	0.0758584	0.0483969	0.0307257	0.0770275	0.0831787	0.0539108	0.0604567	0.099506	0.0485739	0.092067	0.117764	0.102333	0.0644312	0.0906681	0.0764375	0.0987428	0.0981604	0.0792965	0.0921147	0.076997	0.0427544	0.0728837	0.0519622	0.0649462	0.0662779	0.0558443	0.0641902	0.0805455	0.061086	0.0486783	0.104148	0.0901653	0.0421014	0.0584478	0.0405468	0.0908396	0.0885666	0.0748563	0.07355	0.0473607	0.0818782	0.069046	0.0883174	0.0461713
SYNPO	0.0247725	0.0234306	0.0091974	0.0191411	0.0180045	0.0123352	0.0196805	0.0184293	0.0146563	0.00385624	0.00526743	0.00752623	0.0210815	0.0168044	0.0147394	0.00796704	0.0170161	0.00839594	0.00745529	0.024578	0.0124123	0.0045391	0.014148	0.00365636	0.0142646	0.0280172	0.00510772	0.0262458	0.0197217	0.0127732	0.0186383	0.0184017	0.016457	0.00841624	0.0184746	0.0135723	0.00823992	0.00741399	0.019273	0.00366791	0.00389827	0.00252377	0.00469985	0.0205309	0.0132885	0.00360225	0.00837547	0.00517039
MYOZ3	0.00165765	0.00153388	0.000866712	0.00169652	0.00260506	0	0	0.000418473	0.000992336	0.000208504	0.00115986	0.00189439	0.00167527	0.0015921	0.00114346	0.000554486	0	0	0.00122172	0.000708677	0.00102152	0.00126147	0.00104488	0.00115736	0.000583266	0.000696352	0	0.000651849	0.00346955	0.000409135	0.000969503	0.00112173	0.00030801	0.00198652	0.000359553	0.0018619	0	0.000374273	0	0.0015887	0	0.00020661	0	0	0.000772517	0.00146239	0.00128558	0.000258247
RBM22	0.023823	0.0366566	0.0219283	0.0145086	0.0327529	0.0301856	0.0273977	0.0273221	0.018507	0.0208614	0.0190284	0.0238376	0.0104251	0.024642	0.0265645	0.0145401	0.0122042	0.0264751	0.0285881	0.043951	0.0264157	0.0163044	0.0208435	0.0151771	0.0210425	0.0255755	0.0188099	0.0257339	0.0255633	0.0222526	0.0303514	0.0231205	0.0273961	0.0232472	0.0218027	0.0359781	0.0244304	0.0242126	0.0758959	0.0130812	0.0219792	0.0191872	0.0271557	0.0287443	0.0230664	0.0159759	0.0139055	0.0247837
DCTN4	0.124037	0.0932511	0.074262	0.100059	0.106896	0.108869	0.0995718	0.0824872	0.0666498	0.0757099	0.0694817	0.0747911	0.0837803	0.0860589	0.084252	0.0943314	0.0573565	0.146854	0.0904451	0.084658	0.105057	0.0612235	0.0871314	0.0631931	0.0758798	0.112779	0.0651895	0.115458	0.119456	0.0977184	0.0740311	0.0859508	0.0760299	0.0793811	0.0748182	0.0871396	0.0645269	0.0715926	0.11043	0.088208	0.0822356	0.0835071	0.0546409	0.0822508	0.0665984	0.0655199	0.0702735	0.0672774
SMIM3	0	0.000452875	0.000128887	0	0.000902383	0.00342585	0.00199076	0.000288339	0.000730634	0	0	0	0	0	0.00059214	0	0	0	0	0	0.000962883	0.000243183	0.00102869	0.000152051	0.000226551	0.000684524	0	0.00373155	0.000487951	0.00113248	0.000735568	0.00276191	0.000800019	0	0.000344385	0	0	6.78889e-05	0	0	0	0	0	0	0.000830565	0.000190007	0	0.000115675
IRGM	0.000686766	7.6342e-05	0.00029445	0.00231329	0.000771965	0	0	0.000244134	0	0	0.000775353	9.75228e-05	0	0	0	0	0	0	5.89231e-05	0	0	0.000102537	0.00159285	0.000294259	0.000593198	0	0	0	0.00121194	0.00133267	0	0.00143139	0	0	0.000128293	0.00135691	0	0.000251549	0	0	0	0.000909213	0.00604778	0	0.000173693	0.000113306	0.000661498	0.000143536
ZNF300	0.0101322	0.00898861	0.00641164	0.00779215	0.0126441	0.0120321	0.0052232	0.00547428	0.00380165	0.00699536	0.00558381	0.00290355	0	0.0132138	0.00648394	0.00458968	0	0.0100446	0.00851736	0.00461784	0.00654362	0.00456416	0.00326438	0.00411799	0.00486029	0.0103878	0.0124408	0.0105081	0.00512758	0.0066424	0.00569544	0.00616807	0.00822846	0.00927894	0.00359975	0.0127588	0.00434457	0.00603935	0.0137023	0.00558196	0.00594169	0.0091905	0.00604778	0.00941529	0.00542467	0.0042855	0.00392357	0.00444563
GPX3	0.00928163	0.00687552	0.00411893	0.00245918	0.00937838	0.0154334	0	0.00641985	0.00399362	0.00063928	0.00235573	0.000491437	0	0.00298023	0.00642888	0.00413968	0.00542494	0	0.00384734	0.00871599	0.00561387	0.00130046	0.00501521	0.00116899	0.00197122	0.00762525	0.00245132	0.00301701	0.00558501	0.00413618	0.00574184	0.00500621	0.0056439	0.002483	0.00349766	0.00799893	0.00177337	0.00422806	0	0.00488091	0.00242532	0.000768247	0	0.00551125	0.00693907	0.00123605	0.00159165	0.000567674
TNIP1	0.0298698	0.0307528	0.0230221	0.018833	0.0211993	0.0129482	0.0368739	0.023473	0.0290936	0.0135651	0.0199634	0.0166221	0.021209	0.0345144	0.0308826	0.0250043	0.0339264	0.0211367	0.0195001	0.0281101	0.0248725	0.0214402	0.0271276	0.0203135	0.0135505	0.0210054	0.00193762	0.0144412	0.0276624	0.0121684	0.0233901	0.0295435	0.0249943	0.0206574	0.0194814	0.0245898	0.0330709	0.0288408	0.0334457	0.0334822	0.017627	0.0108471	0.0161534	0.0100251	0.0164406	0.0204065	0.0285702	0.023702
ANXA6	0.0634962	0.0552808	0.0198344	0.0443441	0.0429012	0.0718998	0.0492577	0.0569604	0.0315431	0.0215683	0.0138985	0.0275158	0.012016	0.0181945	0.0460148	0.0147669	0.0694191	0.0263319	0.0274611	0.0574276	0.0401657	0.0107392	0.0440686	0.0139423	0.027759	0.0459651	0.0268584	0.0490105	0.052767	0.0487333	0.0618242	0.0514858	0.0523704	0.0111207	0.0350212	0.0386097	0.0472353	0.0272593	0.0754314	0.0252494	0.0166953	0.012409	0.0502556	0.0529955	0.0474804	0.00952079	0.0140853	0.0144155
CCDC69	0	0.000951001	0.00153592	0.000880467	0.00199093	0.00104058	0.00383218	0.000835223	0.00228303	0.000398628	0.000642456	0.000440879	0	0.00107691	0.00278423	0.00221983	0	0	0.000569995	0.000643143	0.0002997	0.000566783	0.000577345	0.000551179	0.000990204	0.000573756	0	0.00235287	0.00287386	0.00132361	0.000188154	0	0.00133535	0.000116056	0.00129784	0.000205253	0	0.0010068	0.0158585	0.00111489	0.00349984	0.000272326	0	0.00118542	0	0.000812083	0.000194251	0.000336661
GM2A	0.013523	0.0269202	0.0159498	0.0270155	0.0200159	0.0131729	0.0107253	0.0180299	0.0126215	0.012141	0.0159851	0.0110329	0.0196799	0.0123197	0.0199457	0.00800369	0.00742867	0.00357356	0.0226479	0.0160581	0.0223939	0.0134968	0.0123793	0.0078403	0.0182331	0.0115825	0.017125	0.0108176	0.0236086	0.0133164	0.0110891	0.0192075	0.0146518	0.00591479	0.00972566	0.0203005	0.00725694	0.0118397	0.0272023	0.0089014	0.0164508	0.0112441	0.023721	0.01038	0.0117004	0.0151409	0.00666754	0.00885299
SLC36A3	0	0	0.00064511	0.000719652	0	0	0	0.000214744	0	0	0.000496176	0.000367151	0	0.0014074	0.000660468	0	0	0	0.000307873	0	0.000318555	0.000566028	0.000261659	0.000418006	0	0	0	0	0.000926093	0.000546654	0.000208836	0	0	0.00111142	0	0	0	1.7377e-05	0	0	0.000433971	0	0.00336761	0	0	0.000973217	0	0.000480165
SLC36A2	0	0.000545943	0.000163706	0	0.000227729	0	0	4.02841e-05	0	0	8.16508e-05	0.000640903	0	0	0.000230266	0	0	0	9.009e-05	0	0	0.000154688	0	4.67771e-05	0	0	0	0	0.000295437	0	0.00031678	0.000603622	0.000499125	0.000781382	0.000155004	0	0	0	0	0	0	0	0.00294523	0	0	9.35356e-05	0	0.000134358
SLC36A1	0.0258072	0.0292578	0.0331018	0.0258662	0.0438159	0.0318932	0.0477548	0.0343609	0.0338884	0.0376647	0.0284134	0.0286068	0.0140338	0.0492426	0.035637	0.0408131	0.0418189	0.0544709	0.0284795	0.046799	0.0364814	0.0227041	0.0315198	0.0334378	0.0193499	0.0501284	0.017724	0.0288221	0.0309533	0.0259388	0.0330908	0.0360396	0.0355174	0.0225805	0.0298593	0.0252971	0.0367413	0.0238739	0.042804	0.0304548	0.0245618	0.0237046	0.0287467	0.0609228	0.0419461	0.0219169	0.0364773	0.0351014
FAT2	0.00160112	0.000757958	0.00114435	0.00195893	0.00178356	0.00109696	0	0.00131784	0.00203197	0	0.000618011	0.000712409	0	0.00162062	0.000870072	0.002952	0.00100057	0	0.000766958	0.0018785	0.00179767	0.00220939	0.000763034	0.00266383	0.000242134	0.000203633	0	0.00173983	0.00225425	0.00136842	0	0.00366024	0.00121835	0.000146174	0.000218927	0.0027736	0.00172267	0.000197121	0	0	0	0.00181865	0.0125807	0	0	0.00216517	0.00199023	0.000716751
SPARC	0.0495	0.0536357	0.0247639	0.045107	0.0568829	0.0360387	0.01397	0.0400815	0.0263459	0.0170729	0.0326688	0.015782	0.0292655	0.0501459	0.0372564	0.0413364	0.0142203	0.0526083	0.0839718	0.0404181	0.0503887	0.049131	0.0218989	0.0221821	0.0467148	0.0247405	0.0432991	0.0332909	0.0712427	0.046902	0.0340672	0.0461363	0.0404142	0.0243583	0.0317768	0.0312559	0.0218565	0.0254908	0.0101023	0.0349255	0.0384047	0.0409942	0.0658356	0.0330573	0.024639	0.0267755	0.0277351	0.0125859
ATOX1	0.0674705	0.0426088	0.0502348	0.067146	0.058949	0.0760381	0.0534373	0.0464328	0.0415407	0.0372189	0.0300601	0.0494876	0.0565406	0.0615433	0.0452808	0.0448377	0.0653438	0.0376568	0.0690388	0.0453802	0.0538357	0.0414055	0.0362794	0.0319582	0.0275597	0.0548999	0.032567	0.0635563	0.0918058	0.0438953	0.0578312	0.0413396	0.0447683	0.0377564	0.0494769	0.0482059	0.046257	0.0405027	0.0555197	0.0424075	0.0384545	0.0465379	0.0840961	0.0504676	0.0438784	0.0348723	0.0239164	0.0346419
G3BP1	0.11795	0.124479	0.0794772	0.100245	0.1049	0.122104	0.168105	0.0838805	0.0795823	0.0890542	0.0782628	0.0778592	0.0706707	0.103325	0.095373	0.0818843	0.176471	0.0844847	0.0883734	0.0971077	0.089616	0.0719341	0.0775147	0.0692307	0.0782459	0.113189	0.0925178	0.0885928	0.102333	0.0962963	0.0754226	0.0941325	0.0836036	0.0691096	0.100084	0.104186	0.121461	0.0848435	0.0320896	0.118519	0.0715436	0.0736084	0.0846248	0.0937845	0.0849175	0.0679484	0.0710124	0.100074
GLRA1	0.00174203	0.00118822	0.00311676	0.00687049	0.00436555	0.00252604	0	0.00208281	0.00193826	0.000203023	0.00174121	4.95543e-05	0	0.0136076	0.00222317	0.00766742	0	0.00463808	0.00303547	0.000292452	0.000980115	0.00335491	0.00126801	0.00291534	0.000786946	0.00180707	0	0.00316809	0.00692553	0.00333063	0.000635572	0.0020919	0.00144663	0.00227778	0.00107592	0.000963231	0	0.000289242	0	0.000320505	0.00214243	0.00210987	0.0133241	0	0.00220056	0.00283119	0.00134883	0.00378693
NMUR2	0.0114006	0.00296501	0.0129804	0.0217928	0.0125822	0.0124178	0.0417073	0.00636147	0.00834407	0.00489272	0.00632823	0.00203383	0.00284869	0.00793144	0.00213791	0.0143941	0.00227881	0.00754247	0.00443486	0.00202612	0.00600557	0.00292311	0.00326671	0.027867	0.00143343	0.00138211	0.0122402	0.008155	0.0487707	0.0542235	0.00891401	0.0125363	0.0038773	0.0300861	0.0025119	0.00181403	0	0.00658309	0	0.00704636	0.0105858	0.0138445	0.0281988	0.00444273	0.00176284	0.0109985	0.00384297	0.00187415
GRIA1	0.109352	0.102892	0.0457041	0.0857515	0.122976	0.127769	0.0680441	0.0811248	0.0664156	0.0479921	0.033063	0.0790281	0.073251	0.0594084	0.0808082	0.0577106	0.169625	0.0577542	0.0461083	0.0680991	0.0628463	0.0323988	0.133357	0.0326783	0.058318	0.122872	0.092282	0.10829	0.120676	0.101856	0.0816658	0.0613359	0.0718121	0.0457729	0.112293	0.0852658	0.0326053	0.0517576	0.13665	0.0524369	0.0425093	0.0542093	0.0551981	0.0967534	0.0975367	0.0293868	0.0365887	0.0432984
FAM114A2	0.0178582	0.0194077	0.0119039	0.022167	0.0243521	0.030722	0.0292336	0.020875	0.0175988	0.0135127	0.0135656	0.015946	0.0272118	0.015411	0.0194432	0.0120769	0.0237442	0.00143757	0.0132382	0.0183277	0.0171092	0.0119964	0.0129718	0.0122844	0.0157335	0.0261338	0.0217782	0.0219865	0.0142648	0.0261637	0.0178999	0.019569	0.0134406	0.0256297	0.0185264	0.0129929	0.00664244	0.0130604	0.0222328	0.0122223	0.0140015	0.0150947	0.00754285	0.0123675	0.0176732	0.0128087	0.0170714	0.0271881
MFAP3	0.0304068	0.0331263	0.0210196	0.0325975	0.0422692	0.0451716	0.0432719	0.040348	0.0296769	0.031922	0.0244584	0.0303189	0.0423495	0.0295838	0.0360143	0.0318467	0.0332963	0.0301468	0.0358962	0.031715	0.0352417	0.0300997	0.0303814	0.0271646	0.0295274	0.0511652	0.0323224	0.0429297	0.0296664	0.0369011	0.0296613	0.0320777	0.0260429	0.0359985	0.0179683	0.0267107	0.0063765	0.0201181	0.0151072	0.0329107	0.0342977	0.0212879	0.0335069	0.0428694	0.0237429	0.029648	0.018993	0.0571719
GALNT10	0.0864779	0.0845214	0.0777838	0.0984743	0.101842	0.083927	0.0515226	0.0742667	0.0789638	0.0919996	0.0858319	0.0917901	0.136634	0.107748	0.127962	0.127682	0.0520159	0.149645	0.0798563	0.118813	0.116777	0.0649306	0.0994946	0.0968175	0.0838274	0.123669	0.0747506	0.0878335	0.0840319	0.102677	0.0823903	0.0622086	0.0774309	0.0898438	0.105154	0.104139	0.0668093	0.067008	0.070076	0.0692802	0.101093	0.0805968	0.111472	0.054682	0.0821026	0.0654938	0.093481	0.0762456
SAP30L	0.0345194	0.0185383	0.016969	0.0222645	0.0235857	0.0284303	0.0104784	0.0149116	0.0140696	0.0168836	0.0147399	0.0121528	0.00162843	0.0227837	0.0174771	0.014134	0.0216723	0.0298712	0.0179854	0.0150736	0.0141913	0.0121826	0.0123143	0.0109657	0.0140249	0.0251421	0.00526762	0.0255088	0.0203169	0.0190885	0.0202151	0.0183875	0.0194157	0.0136371	0.0148631	0.0117989	0.0206511	0.0115933	0.0141052	0.0188283	0.0104508	0.0108914	0.020497	0.022824	0.0153776	0.0113404	0.0122068	0.0172827
LARP1	0.135043	0.142141	0.123066	0.119197	0.144921	0.123801	0.119733	0.124216	0.108222	0.106378	0.0903712	0.122135	0.0810604	0.112442	0.162812	0.12654	0.149461	0.141191	0.105373	0.143111	0.133704	0.0825964	0.14088	0.0904962	0.0912814	0.128691	0.149161	0.121466	0.134771	0.115863	0.116263	0.137954	0.114435	0.0961396	0.139845	0.142379	0.177407	0.121073	0.111425	0.119099	0.132426	0.10173	0.110255	0.12547	0.141138	0.0882607	0.105598	0.110285
FAXDC2	0.248333	0.278886	0.207116	0.236272	0.22719	0.22399	0.145937	0.226544	0.207993	0.230781	0.172704	0.273216	0.229111	0.270493	0.303626	0.24646	0.267166	0.293054	0.221356	0.312657	0.282506	0.155993	0.267435	0.179645	0.188703	0.281332	0.21531	0.212355	0.286891	0.219769	0.1716	0.188834	0.220967	0.189977	0.364543	0.274606	0.177674	0.195675	0.263595	0.17473	0.238121	0.270851	0.249091	0.271435	0.331729	0.172511	0.21166	0.152243
CNOT8	0.0236345	0.0382519	0.0274818	0.0428272	0.0413864	0.0421123	0.0388268	0.032425	0.0339593	0.0247513	0.0250406	0.0231434	0.031246	0.0326718	0.0294072	0.0256503	0.0470079	0.0337238	0.0312066	0.0357473	0.0370949	0.0192782	0.0258843	0.0249667	0.0235836	0.0352736	0.0124178	0.0336523	0.0434829	0.030782	0.0366805	0.028678	0.0291908	0.0284954	0.0294665	0.0367041	0.0542342	0.0294927	0.00799169	0.0259148	0.0314633	0.0249472	0.0342267	0.026927	0.0328412	0.0207758	0.0193767	0.0234286
GEMIN5	0.0423818	0.0433158	0.0292859	0.0313836	0.043948	0.0259217	0.0356124	0.0406932	0.0331563	0.048949	0.0381274	0.0407494	0.0374865	0.0250984	0.049164	0.0348253	0.0309326	0.0443152	0.0299569	0.0256408	0.0368752	0.0266379	0.034314	0.0313423	0.0275198	0.0308722	0.0117882	0.0423905	0.0330687	0.0397289	0.0449159	0.0422231	0.0336857	0.0374123	0.0338334	0.0416463	0.0523613	0.0357072	0.0276003	0.0279999	0.0484435	0.0331479	0.0467201	0.0319588	0.0319106	0.0266542	0.038395	0.0380761
MRPL22	0.0486368	0.0376981	0.0261718	0.0310157	0.0417164	0.0403324	0.048474	0.0311541	0.0308919	0.019134	0.0264093	0.0319394	0.0187511	0.0269576	0.0400946	0.0405845	0.0405463	0.0302385	0.040251	0.0341508	0.0356736	0.0201634	0.0284247	0.0253091	0.0248353	0.0292802	0.00418806	0.0509503	0.0504219	0.0323525	0.0379401	0.0251537	0.0332166	0.0208148	0.0336385	0.0401233	0.0240758	0.0266433	0.0190663	0.0331067	0.0290393	0.0299261	0.0377554	0.0369897	0.0368179	0.0246088	0.0262244	0.0306336
KIF4B	0	0.000589113	0.000279833	0	0.000506527	0.00192202	0	0.00059489	0.00137945	0	0.00176667	0.000592092	0	0	0.000777807	0	0	0	0	0	0	0.000166803	0.00217999	0.000102835	0	0.00149158	0.00248463	0.00136748	0.000439958	0.000819688	0	0.000657084	0.00014874	0	0.000642142	0	0	0.000489685	0	9.36105e-05	0	0	0	0.00298372	0.00264452	5.70109e-05	0	0.00117669
SGCD	0.26635	0.273321	0.185469	0.208391	0.301212	0.287869	0.217493	0.220651	0.157197	0.190023	0.19812	0.32509	0.118572	0.167846	0.276078	0.170061	0.224124	0.151023	0.0982129	0.222951	0.266964	0.172902	0.185999	0.146525	0.164551	0.3797	0.201258	0.26713	0.203331	0.275736	0.235639	0.173197	0.212753	0.164017	0.30163	0.212046	0.117763	0.163287	0.44923	0.167476	0.207245	0.100609	0.181642	0.362951	0.207686	0.139791	0.207959	0.167501
PPP1R2B	0.000788598	4.65855e-05	9.59093e-05	0	0	0	0	0.000724863	0	9.68886e-05	0.000125046	0	0.000597308	0	0.00215583	0	0	0	0.000137726	0	0	0.00024388	0.000251884	0	0	0	0	0.00123657	0	0	0.000450224	0	0	0	0.000661254	0	0	0	0	0	0	0	0	0	0	0.000308847	0.000117219	0.000655008
TIMD4	0.00145476	0.00141371	0.000711833	0.00246612	0.000292828	0	0	0.000612221	5.71533e-05	0.00199114	0.00208442	0.000109904	0.00175532	0	0.000973479	0	0	0	0.00110876	0	0.00229121	0.00117497	4.81289e-05	0.000888606	0.000792117	0	0	0.00250409	0.0010314	0.00121848	0.000624893	0.000348488	0.00030914	0.000300016	0	0	0	0.000199343	0	0	0.00145714	0	0	0	0	0.000506528	0.00107127	0.000497677
HAVCR1	0.00322525	0.00124538	0.00130478	0.00358984	0.000887986	0.000321881	0	0.00160786	0.00359361	0.000254535	0.0018813	0.000933684	0.00736255	0	0.000411556	0.00341358	0	0.0026392	0.00114957	0.000410675	0.000394762	0.000965667	0.000628651	0.0015654	0.000806312	0.0028915	0.000976354	0.00117809	0.00190381	0.00115631	0.00233206	0.000984101	0.00250004	0.000206738	0.0010112	0.000499676	0	0.00072763	0	0.000482594	0	0.00249287	0.00315536	0.000564229	0.00223646	0.0008276	0.000644866	0.00225049
HAVCR2	0.057436	0.0589625	0.058183	0.0449187	0.0472953	0.0757096	0.0525967	0.0518757	0.045837	0.0424781	0.0597773	0.0490609	0.0474333	0.0634399	0.0604372	0.0549911	0.120582	0.0710964	0.0488247	0.0511441	0.0572851	0.0409055	0.0431633	0.0461976	0.0454522	0.0778416	0.0380783	0.0539156	0.0693845	0.0465978	0.0501088	0.0666255	0.0564889	0.0429256	0.0551322	0.064456	0.0806742	0.0572228	0.0873965	0.0647663	0.0580603	0.0386327	0.0691475	0.071314	0.0532556	0.0510277	0.0539316	0.0776559
MED7	0	0.000685152	0.000341116	0	0.00198921	0	0.00810792	0.000759857	0.000627925	0.000138514	0.000605626	0.000680222	0	0.000959658	0.000769211	0	0	0	0.00025724	0.000686005	0.000307642	0.000338964	0.000652244	0.000932917	0.000915419	0	0	0.00119191	0.000761378	0	0.000192567	0	0.000399043	0	0	0	0	0.000923078	0	0.00211971	0.00155115	0	0	0	0.000176317	0.000601733	0.00108022	0.00103029
ITK	0.00222695	0.000587156	0.00175849	0.0034441	0.00125406	0.000342661	0	0.000648952	0.00076256	0.00175275	0.00064192	0	0	0.00119955	0.000514074	0.00103762	0	0	0.000517853	0	0.000522862	0.000515128	0.000539708	0.000393305	0.000239672	0.000678777	0.00248223	0.00117228	0.00299655	0.00140931	0.0002546	0	0.000235551	0.00079041	0.000422953	0.000401481	0	7.90702e-05	0	0	0	0.00133379	0	0	0.000493396	0.000632388	0.000687189	0.000835493
FAM71B	0	0	0	0	0	0	0	0	0	0	0	0	0	0	0	0	0	0	0	0	0	0	0	0	0	0	0	0	0	0	0	0	0	0	0	0	0	0	0	0	0	0	0	0	0	0	0	0
CYFIP2	0.128581	0.127234	0.0682059	0.129219	0.126649	0.140238	0.128849	0.114674	0.106997	0.0665895	0.0642506	0.0895325	0.102306	0.101906	0.106331	0.0720909	0.154421	0.0658989	0.0936399	0.100738	0.0928185	0.0516449	0.0967335	0.0572518	0.0731606	0.122391	0.128607	0.126998	0.150322	0.106897	0.100822	0.0948612	0.105962	0.0770176	0.136867	0.101093	0.0890869	0.0797698	0.190746	0.0759672	0.090571	0.0770981	0.145632	0.0959608	0.123054	0.0746446	0.0612749	0.109069
FNDC9	0.00547526	0.0052795	0.00194893	0.0057879	0.0025078	0.00500808	0.0136737	0.00212718	0.00374894	0.00175899	0.000501152	0.00496523	0	0.00793281	0.00685022	0.0010781	0	0.0137165	0.0023748	0.000976381	0.000942429	0.00125938	0.00757027	0.00168728	0.00221138	0.00194126	0.0139544	0.00417177	0.00436292	0.00453529	0.00395627	0.00442277	0.00405015	0	0.00364027	0.00334938	0.00332888	0.00268705	0	0.00255495	0	0	0	0.00524123	0.0028689	0.00178994	0.00164351	0.000976753
ADAM19	0.0775232	0.0722134	0.0530367	0.072986	0.0849144	0.148253	0.0828091	0.074506	0.112395	0.0658543	0.0973269	0.169813	0.0558671	0.0932024	0.188767	0.0836404	0.0462083	0.16663	0.124276	0.111302	0.0916551	0.066387	0.13699	0.0533437	0.0438547	0.0602001	0.0655606	0.050014	0.0934907	0.0805086	0.0488795	0.0423144	0.0819971	0.0483013	0.120373	0.0625636	0.0845799	0.0454426	0.0523007	0.0437696	0.0776338	0.0694787	0.149838	0.069651	0.0312363	0.0884575	0.0553775	0.0294467
NIPAL4	0.0231718	0.0304383	0.0190072	0.0139938	0.0227743	0.0187383	0.00232352	0.0210367	0.0199647	0.0191529	0.0169983	0.0187309	0.00222139	0.0218132	0.0267306	0.0175799	0.0176828	0.00944329	0.0236361	0.0197348	0.0308604	0.0110841	0.0245414	0.0198948	0.0187014	0.0308707	0.0338461	0.0199082	0.0179411	0.0198115	0.0169508	0.0189058	0.0118687	0.0224858	0.0213726	0.025052	0.0113731	0.0226107	0	0.0184648	0.0267521	0.00932569	0.0113659	0.0213343	0.018199	0.0138376	0.0261178	0.0118681
SOX30	0.000240116	0.00302328	0.00149511	0.00454953	0.0040167	0.00439505	0	0.00218272	0.00379205	0.00164279	0.00117585	0.00388386	0	0	0.00285986	0.0013833	0	0	0.00196789	0.00392464	0.0033643	0.000726877	0.000497964	0.00209761	0.000711793	0.00035503	0.00995548	0.00158719	0.000721061	0.00209101	0.0031468	0.00123274	0.00187493	0.00193422	0.00232111	0.00300389	0.00398184	0.00377355	0	0.0046619	0.00277032	0.00552808	0.00532873	0	0.00308629	0.00153168	0.000913804	0.00358205
C5orf52	0	0.00012755	0.000616708	0	0.00185574	0	0	0.000457425	0	0.000280512	0	0.0001457	0	0	0.000211528	0	0.00148539	0	0.000306825	0.000940762	0	0.00025114	0	0.000433799	0	0	0	0	0	0.000284301	0	0.000225574	0	0.000256431	0	0	0.00127479	0.000115987	0	0	0	0	0	0	0	9.35621e-05	0.000473015	0.000463455
THG1L	0.00970783	0.00867926	0.00529915	0.00663887	0.0071325	0.0102237	0.00205693	0.00684952	0.00630639	0.00637439	0.00659806	0.00566135	0.0107695	0.013934	0.00694211	0.0124562	0.00352847	0.0150189	0.0081652	0.015799	0.0125787	0.00380862	0.00371192	0.00588763	0.00586452	0.00234485	0.00231491	0.00512573	0.00919846	0.00985021	0.0106166	0.00445831	0.00853217	0.00717379	0.00444225	0.0132164	0.0083974	0.00394236	0.024304	0.0025214	0.00961897	0.00994939	0.0202017	0.00939245	0.00493492	0.00346394	0.00501748	0.00348957
LSM11	0.0138704	0.0161626	0.00654622	0.00832967	0.0126566	0.0155482	0.0159421	0.00886253	0.00560892	0.00680161	0.00648116	0.00583694	0.00494406	0.00892496	0.00959027	0.00529154	0.0056277	0.0120971	0.0061097	0.00990709	0.00776506	0.00325638	0.00789659	0.00338505	0.00599945	0.0171683	0.0125853	0.0104751	0.0112725	0.00708708	0.0102644	0.0120347	0.0100046	0.00950234	0.00789495	0.00386958	0.00691534	0.0066765	0	0.00864338	0.0059372	0.00765107	0.00490398	0.0111897	0.0112558	0.0027803	0.00569067	0.00775632
CLINT1	0.0567545	0.063629	0.043556	0.056881	0.0742423	0.0701968	0.0563811	0.0533703	0.0509798	0.0653793	0.0510437	0.0616621	0.0388643	0.0572149	0.0518201	0.0521271	0.046279	0.045489	0.0541502	0.0712484	0.0575606	0.0356685	0.0548965	0.0396275	0.0426405	0.0696113	0.0690899	0.0735282	0.0586117	0.0667166	0.0557647	0.0500076	0.0503168	0.0575485	0.0573696	0.0614667	0.0433998	0.0392627	0.0138638	0.0577124	0.0503074	0.048858	0.0602217	0.0807843	0.0462571	0.0377558	0.0433912	0.0646891
EBF1	0.0171219	0.0172671	0.00563854	0.0128787	0.0242633	0.0169828	0	0.000968724	0.00213695	0.000193682	0.00244314	0.000898111	0	0.00266741	0.0017436	0.000846645	0	0	0.000487355	0.00119722	0.000641616	0.000608444	0.000620423	0.000341113	0.00459388	0.0113229	0.0358757	0.0260272	0.0253763	0.0161779	0.000605908	0.000674029	0.000870383	0.00104001	0.000391824	0.00136792	0	0.000901624	0	0.00192381	0.00328832	0.00328757	0	0	0.000738756	0.000631215	0.000569028	0.000850738
RNF145	0.0905674	0.0738415	0.0514315	0.0782761	0.092147	0.0865983	0.0469199	0.0612205	0.0557056	0.0476601	0.0479262	0.0536736	0.0330251	0.0719793	0.0560627	0.0500779	0.0760359	0.0967867	0.0631658	0.0701551	0.0630363	0.0415857	0.0619284	0.0398434	0.0535968	0.0820427	0.0790094	0.0935926	0.119154	0.0886443	0.0532284	0.0668287	0.0596188	0.0309026	0.0688185	0.0636968	0.0661997	0.0521171	0.0568188	0.0659148	0.0558027	0.0587342	0.0989619	0.0812134	0.104102	0.0415279	0.0475591	0.0579965
UBLCP1	0.0564868	0.0601702	0.0279614	0.054696	0.0486695	0.05722	0.0270242	0.0386189	0.0281971	0.0443327	0.0205888	0.0382143	0.019864	0.02519	0.0317491	0.0387153	0.0302809	0.0337453	0.0422703	0.041636	0.0366327	0.0232253	0.0372539	0.0185071	0.0383039	0.0448123	0.0350146	0.0662722	0.056565	0.0463395	0.0288046	0.0310673	0.0354645	0.0252632	0.0372162	0.0483638	0.0327483	0.0260055	0.0810054	0.0324485	0.0327843	0.0280134	0.0215909	0.0481717	0.0338911	0.0201761	0.0203138	0.0455395
ADRA1B	0.00444438	0.00421527	0.00166891	0.00414985	0.00710553	0.00331778	0.0103457	0.00272635	0.00113756	0.00392453	0.00137149	0.0023163	0.00709954	0.00304949	0.0042362	0.00704265	0	0.00425799	0.00139605	0.00185822	0.0017654	0.00254406	0.0069852	0.00209105	0.0019742	0.00743989	0.00231491	0.0034513	0.00565975	0.00578104	0.00454227	0.00311019	0.0024119	0.001867	0.00505799	0.0089543	0	0.00119884	0	0.00150924	0.00170087	0.00273213	0.00390085	0.00298993	0.0059808	0.00216504	0.00213987	0.00193103
TTC1	0.0880752	0.0720906	0.0842692	0.111575	0.0927462	0.10458	0.103511	0.0928801	0.0693987	0.0779484	0.0669538	0.0743032	0.0634766	0.117233	0.0773769	0.103763	0.106257	0.0885318	0.104317	0.0945376	0.0874966	0.0621208	0.0826666	0.0734137	0.0629303	0.0745485	0.105793	0.120877	0.114926	0.0938914	0.103421	0.0829982	0.0816399	0.107025	0.0658743	0.0870044	0.0770833	0.0932901	0.137762	0.0717121	0.0906208	0.0843388	0.123617	0.13355	0.0759107	0.0697911	0.0642203	0.114815
PWWP2A	0.177694	0.186016	0.154344	0.217656	0.209602	0.196949	0.204912	0.19076	0.161888	0.196642	0.150464	0.203009	0.181949	0.167393	0.176852	0.184541	0.228271	0.196431	0.183843	0.204806	0.185737	0.132051	0.208554	0.133602	0.157902	0.231846	0.171326	0.266464	0.216489	0.19449	0.18025	0.147967	0.165614	0.18558	0.22447	0.225207	0.161377	0.188776	0.246972	0.182012	0.215487	0.172113	0.17296	0.288269	0.254293	0.136101	0.158297	0.155241
FABP6	0	0.00325598	0.00255963	0.00508066	0.00250975	0.00134787	0	0.00276915	0.00212213	0.00213214	0.00115437	0.00264393	0.0034479	0.00336644	0.00260295	0.00165087	0	0	0.00191527	0.00207273	0.00261375	0.00121942	0.00131106	0.00172043	0.000427731	0.0012499	0.00127509	0.00239689	0.00562028	0.00239847	0.0021326	0.0019837	0.00320346	0.00115039	0.00219336	0.000659172	0	0.00153671	0	0.00028805	0.0037592	0.00139538	0.00579016	0.000483206	0.00138417	0.00168328	0.00117922	0.000814443
CCNJL	0.00145428	0.0061323	0.00313512	0.00592745	0.00317856	0.00556445	0.0133166	0.0059541	0.00489286	0.00121545	0.00737853	0.00199212	0	0.00699139	0.00928636	0.00112286	0.00338864	0.00290328	0.00454397	0.00446408	0.00206485	0.00192653	0.0042834	0.001741	0.00402512	0.00156558	0.00241063	0.00360749	0.00448878	0.00352262	0.00570544	0.00307127	0.00769334	0.00354491	0.00555281	0.0037106	0.01401	0.00323925	0	0.00367322	0.00127981	0.00352899	0	0.011018	0.00126892	0.00303418	0.00320061	0.00254358
C1QTNF2	0.000558404	0.00218011	0.00117735	0.0024098	0.00239448	0.00419204	0	0.00224043	0.00253143	0.00243751	0.000445928	0.00421897	0.0101018	0.00234558	0.00230329	0.000843343	0	0	0.000756078	0.00176225	0.00236724	0.00082962	0.00403499	0.000628198	0.000621825	0.00235481	0	0.00143003	0.00178186	0.00206902	0.00202301	0.00145905	0.00184411	0.00115791	0.00182713	0.000591822	0	0.000735835	0.0282795	0.00337359	0.00353842	0.00145707	0	0	0.00186603	0.000614462	0.00134934	0.00220612
ZBED8	0.0206546	0.0127242	0.0130988	0.0179464	0.0170229	0.0247565	0.019311	0.0234008	0.0149856	0.011899	0.00995249	0.0216724	0.00693449	0.0126497	0.01242	0.015509	0.00945115	0	0.0164962	0.0161398	0.0138419	0.0121188	0.0192885	0.012869	0.0101697	0.0235473	0.0262477	0.0303218	0.0260892	0.0186732	0.0188126	0.0203581	0.0161112	0.0116671	0.028903	0.0206674	0.0140372	0.0135286	0	0.0234556	0.0145506	0.0157671	0.00855896	0.0179399	0.0139917	0.0116307	0.0117262	0.019944
SLU7	0.0625014	0.0503974	0.0275761	0.0478656	0.03547	0.0394489	0.0560154	0.0338546	0.0356506	0.0252822	0.0242328	0.0294978	0.0155695	0.035498	0.0322308	0.0317341	0.0342101	0.022079	0.0337616	0.0272905	0.0322095	0.0198543	0.03114	0.0223385	0.0254569	0.047931	0.059561	0.0414476	0.0381785	0.0415001	0.0371368	0.0402588	0.0326405	0.0197231	0.0454397	0.047239	0.0198318	0.030241	0.0143435	0.0264385	0.0219792	0.0178418	0.049151	0.0221894	0.0238531	0.0193804	0.0229705	0.0262353
PTTG1	0.00637581	0.00129169	0.00146976	0.00231872	0.00349081	0.00451138	0.006023	0.00325555	0.00260763	0.000326674	0.000847558	0.00177345	0	0.00257893	0.00489402	0.000542676	0	0.00251417	0.00175345	0.00428901	0.00210076	0.000606631	0.00232224	0.000876211	0.00139375	0.00233303	0	0.00499018	0.00508573	0.001783	0.00316678	0.00269945	0.00272283	0.000962063	0.00263176	0.00185242	0.00325163	0.00266047	0.0111632	0.00115821	0	0.000265851	0	0.00180128	0.00576008	0.000256835	0.000555092	0.000291657
ATP10B	0.4131	0.330786	0.244917	0.373911	0.388355	0.372447	0.220843	0.304735	0.250008	0.315039	0.246621	0.405443	0.303216	0.300427	0.351185	0.315317	0.265542	0.374706	0.304746	0.344533	0.363931	0.194814	0.401777	0.231134	0.27457	0.416925	0.295967	0.328212	0.393639	0.40182	0.250189	0.176979	0.269499	0.26363	0.436832	0.387433	0.174677	0.254579	0.359132	0.24038	0.370474	0.307619	0.327217	0.421213	0.414909	0.195511	0.248821	0.190816
GABRB2	0.222692	0.230723	0.108622	0.21229	0.272966	0.258733	0.148855	0.161409	0.131763	0.100352	0.0673043	0.154006	0.169219	0.133872	0.185002	0.125708	0.255013	0.200242	0.13167	0.211244	0.151663	0.0486046	0.191945	0.056667	0.127446	0.243951	0.132093	0.265925	0.268612	0.190293	0.180987	0.141197	0.153584	0.0797515	0.208623	0.189548	0.089063	0.0973073	0.265373	0.0997561	0.121524	0.106654	0.205508	0.264372	0.243464	0.0488346	0.0735301	0.0727985
GABRA6	0.00862402	0.0100089	0.00527648	0.00486946	0.0111212	0.0108524	0.0110636	0.00656278	0.0080689	0.00147824	0.00363004	0.00750713	0.00328065	0.00646109	0.00405751	0.00281467	0.0140483	0.00999408	0.00409751	0.00530183	0.00685488	0.00205804	0.0059816	0.00232281	0.00571401	0.0071712	0.0036108	0.00789705	0.00856083	0.00690791	0.00492283	0.00387096	0.0061484	0.00298114	0.0081355	0.00314333	0.0073668	0.00677558	0.0189965	0.00174175	0.00221878	0.00627074	0.00588123	0.0104581	0.00599664	0.0025206	0.00127882	0.00216559
GABRA1	0.119617	0.135007	0.0567482	0.128233	0.163879	0.205399	0.134281	0.123981	0.103577	0.0629499	0.0369492	0.0886489	0.107132	0.0740216	0.112958	0.0637605	0.160399	0.148432	0.070146	0.0924786	0.0929564	0.0251437	0.107566	0.0311499	0.0544098	0.163348	0.0783493	0.156071	0.149349	0.139475	0.13226	0.0933713	0.111665	0.0515499	0.135603	0.119375	0.072026	0.0614257	0.118954	0.0630948	0.0569764	0.0532405	0.144404	0.16948	0.11477	0.0273663	0.0448412	0.0337923
GABRG2	0.134653	0.142658	0.0611733	0.151161	0.188665	0.19123	0.0875417	0.110804	0.0715615	0.0629382	0.0325238	0.0776747	0.0905608	0.0635529	0.0942941	0.058915	0.121381	0.0966865	0.0706244	0.0915263	0.0818177	0.0316365	0.118957	0.0368653	0.0775124	0.165176	0.0741828	0.161639	0.165791	0.152236	0.121346	0.0990035	0.0995234	0.0386067	0.109043	0.108188	0.0673635	0.0582479	0.151831	0.0615362	0.0419848	0.05146	0.103473	0.16869	0.132021	0.0300326	0.0420915	0.0359923
CCNG1	0.0107484	0.0145543	0.0130422	0.0331	0.0161624	0.0123348	0.0106392	0.0160049	0.0222998	0.0144956	0.0113373	0.0141059	0.00717731	0.0195234	0.016004	0.00774644	0.0148242	0.00260473	0.021027	0.011214	0.018649	0.00836997	0.0127145	0.013482	0.0122021	0.0160066	0.0118303	0.0134707	0.0218964	0.0163993	0.0152074	0.0155673	0.013586	0.0165128	0.0106613	0.00807428	0.0133567	0.0119139	0.0206579	0.0169079	0.0105295	0.00888649	0.0239979	0.0285526	0.015784	0.0102821	0.00993061	0.0166665
NUDCD2	0.0514641	0.0362455	0.0463601	0.0340828	0.0473117	0.0352087	0.0255525	0.0380672	0.0363175	0.0205626	0.0217855	0.015787	0.0357432	0.0407957	0.0344091	0.0482351	0.047746	0.0334578	0.0418309	0.0246498	0.0373915	0.027225	0.0245613	0.0354721	0.0292809	0.0300214	0.042072	0.0499946	0.0520984	0.0418659	0.0342385	0.0414819	0.0326262	0.0285522	0.0265507	0.0395005	0.021059	0.0328001	0.0124315	0.0334636	0.0407085	0.032711	0.0598646	0.0323096	0.032972	0.0345756	0.0192699	0.0434453
HMMR	0	0.00157994	0.00214798	0.00610361	0.00470937	0	0.00193646	0.00217815	0.00164066	0.00283745	0.00105717	0.00225589	0.00215368	0.000522769	0.00123284	0.00218943	0.00978031	0	0.00136663	0.00303941	0.00165245	0.00125776	0.00174564	0.000781213	0.00196442	0.001951	0	0.000933292	0.00194296	0.00296695	0.00255572	0.00112161	0.00111565	0.00371054	0.000374326	0.0008908	0	0.00248342	0.010513	0.00320805	0	0.00200396	0	0.00137693	0.00198569	0.001304	0.00317112	0.00238248
MAT2B	0.0467659	0.0279815	0.0194909	0.0374293	0.0320793	0.041148	0.0199454	0.0343713	0.0251351	0.016831	0.0178628	0.0156963	0.0252463	0.0232664	0.0247445	0.0142567	0.010753	0.0239128	0.032802	0.0398516	0.0220349	0.0112097	0.0237824	0.0123164	0.029827	0.0370879	0.0474951	0.0389735	0.0440574	0.0315439	0.030271	0.0321455	0.0310899	0.0199957	0.0190686	0.026255	0.00737337	0.0214886	0.0803891	0.0177325	0.018039	0.0291439	0.0433779	0.0317014	0.0350525	0.0160423	0.014728	0.0165065
TENM2	0.29629	0.302905	0.13968	0.265174	0.323236	0.349297	0.187385	0.19236	0.167586	0.147506	0.0926765	0.216675	0.158176	0.16618	0.240025	0.144109	0.293375	0.186207	0.168964	0.242408	0.192234	0.0777444	0.293942	0.0868634	0.156088	0.344325	0.201366	0.336849	0.333215	0.261173	0.208242	0.155067	0.178724	0.112288	0.292948	0.238087	0.156955	0.129489	0.250887	0.141978	0.152654	0.154782	0.236152	0.35579	0.313168	0.0752552	0.108473	0.0987014
WWC1	0.0362511	0.0168563	0.0129865	0.0166438	0.0201298	0.0126057	0.0241364	0.0168833	0.0123561	0.00506047	0.00505101	0.0134298	0.0112228	0.00596449	0.0146387	0.0139222	0.0142114	0.00294592	0.0081653	0.0103426	0.0159964	0.00725856	0.0205796	0.00889894	0.00904628	0.0168101	0.0186707	0.0123099	0.0186548	0.0180131	0.0147203	0.0111792	0.0113098	0.0045009	0.0156607	0.0204151	0.0072673	0.00963884	0.0406646	0.00884184	0.00800981	0.0130832	0.00315419	0.0189559	0.021397	0.00847095	0.0123598	0.00805821
RARS	0.0655222	0.0485727	0.0435377	0.0543521	0.0602415	0.064225	0.0592431	0.0530751	0.0536707	0.05076	0.0452682	0.0408843	0.0950681	0.0693862	0.0554139	0.04753	0.0950282	0.0343821	0.0538191	0.0502459	0.0484731	0.0333308	0.0501625	0.0435739	0.0382795	0.0553534	0.0395502	0.0467145	0.0441528	0.0528534	0.0572393	0.0625568	0.0468879	0.0441013	0.0416633	0.0605666	0.067824	0.0587849	0.0971551	0.0436818	0.0486223	0.0289377	0.0296366	0.0616482	0.0361987	0.0328114	0.0336298	0.0746044
FBLL1	0.0216937	0.0158304	0.00415474	0.0114885	0.0138264	0.00516091	0.0268715	0.0163057	0.00883995	0.00600689	0.0034106	0.0167147	0.0035009	0.00543912	0.0100123	0.00842576	0	0	0.00384457	0.00839599	0.00391411	0.00154728	0.00647182	0.00237151	0.00433451	0.0285655	0.00190432	0.00548022	0.00936424	0.00850082	0.01386	0.0159044	0.0128023	0.00574375	0.01397	0.0115223	0.00430767	0.00349583	0	0.00387086	0.00322775	0.00171246	0.0177245	0.0116516	0.0150711	0.00157092	0.00498498	0.0034832
PANK3	0.0725685	0.0813136	0.0492798	0.103402	0.0893143	0.097599	0.0716655	0.0621918	0.0507436	0.0557981	0.05447	0.0626609	0.0798109	0.0670097	0.0500357	0.0500817	0.0729941	0.0507715	0.0756073	0.0778984	0.0542408	0.0349182	0.0668615	0.0381718	0.0503024	0.0848677	0.0455827	0.103903	0.0965182	0.0952115	0.067315	0.0540427	0.0627385	0.0596073	0.0830138	0.0707283	0.0549386	0.0545132	0.0512849	0.0697897	0.0654079	0.0639363	0.0806663	0.084899	0.0843142	0.0409584	0.0385459	0.0606973
SLIT3	0.0444127	0.0310768	0.0188805	0.026576	0.0411034	0.0323309	0.0454985	0.0303326	0.0285971	0.0159318	0.0117453	0.0319503	0.0326232	0.0200567	0.0365684	0.021	0.0364918	0.0129486	0.0204663	0.0273733	0.0155041	0.0178549	0.0603691	0.0164308	0.0240779	0.0469832	0.0310821	0.0314226	0.0373626	0.0295494	0.0306672	0.0207624	0.0258876	0.0215109	0.0302743	0.0412038	0.00494177	0.0150617	0.0561167	0.0149214	0.0135923	0.028997	0.0199648	0.0361973	0.0367623	0.0143779	0.0215013	0.0215784
SPDL1	0.0161665	0.00844749	0.00838877	0.0124552	0.0143521	0.0121199	0.00571642	0.00953166	0.00695869	0.00742212	0.0095957	0.00853937	0.0224459	0.015198	0.00975116	0.00689665	0.0133756	0.00547355	0.00913846	0.0120019	0.0145652	0.00468429	0.00963777	0.00541168	0.00866706	0.00971148	0.00294765	0.0130391	0.0103152	0.007845	0.0141924	0.00761046	0.00961343	0.00821246	0.00576995	0.00914534	0.000527204	0.00734311	0.0429722	0.0105724	0.0105285	0.00638063	0.00641277	0.0158795	0.00777181	0.00660246	0.00360865	0.011028
DOCK2	0.0209487	0.0213461	0.046085	0.104066	0.0620599	0.0237306	0.0375198	0.0339619	0.0533847	0.00904538	0.0246461	0.0117602	0.0213873	0.144453	0.0228354	0.0566983	0.0169547	0.0590393	0.0419914	0.0406549	0.0608768	0.0437956	0.00947159	0.0618614	0.0131038	0.0126628	0.0417753	0.0261562	0.175638	0.0660282	0.0157434	0.0493449	0.020085	0.07012	0.00718862	0.011251	0.012553	0.0212628	0.0129812	0.015703	0.0617769	0.0187561	0.111106	0.00606071	0.00723869	0.032637	0.032315	0.0217422
C5orf58	0	0	0.000313535	0	0.000388297	0	0	8.61387e-05	0	0	0.000197739	0.00013231	0	0	0	0	0	0	0.00109234	0	0	0.000288957	0.00213428	1.67586e-05	0.00102632	0.000301802	0	0.00133524	6.64017e-05	0	0	0.000628567	0	0	0	0	0	7.37583e-05	0	0	0.00168626	0	0	0.00380962	0	9.83412e-05	0	9.44423e-05
LCP2	0.00322662	0.00289207	0.00184858	0	0.003841	0.00970743	0.00559189	0.00225516	0.00258235	0.00100879	0.000631251	0.00161152	0	0.00469206	0.00229556	0.000716348	0	0	0.00116001	0.000686005	0.00309948	0.000917138	0.00260594	0.0010809	0.000625609	0.00323104	0	0.00385057	0.00162227	0.00351202	0.00140601	0.000659147	0.0018824	0.00291511	0.00500256	0.000966781	0	0.00396173	0	0	0.000793481	0.00048077	0.00286188	0.000228442	0.00247495	0.00167684	0.000507639	0.00053914
KCNIP1	0.0163143	0.0162784	0.00816398	0.0177977	0.0156101	0.0135483	0.00692334	0.0111306	0.0119898	0.00910176	0.0047307	0.0156598	0.0126723	0.00542245	0.013135	0.00308965	0.0273913	0.0194067	0.00813625	0.0102818	0.0114314	0.0216023	0.0170395	0.00688703	0.00869692	0.0206287	0.0168788	0.0169587	0.0186449	0.018919	0.0136345	0.013987	0.0138662	0.0040014	0.0170892	0.0187085	0	0.0037053	0.0193935	0.0272906	0.00353617	0.00718123	0.00835818	0.0145077	0.00405982	0.00853592	0.0050342	0.0272893
KCNMB1	0.000496184	0.000596902	0.000497573	0.00129626	0.000230843	0	0.006023	0.000584039	0.00146074	0.000368397	0	0	0	0.000501154	0.00039919	0	0.00193519	0	0	0	0.00111256	0.000211583	0.00041153	0.000997109	0.000400411	0.00137322	0	0.000847176	0.000679175	0	0.000459563	0	0.000333112	0	0.0010067	0.000558226	0	0.000762455	0.0086578	0.00147228	0	0.00128614	0	0	0.000228985	0.000116508	0	0.000614661
GABRP	0	0.00128977	0.000303428	0.00125522	0.0012175	0.00041119	0	0	0	0	0.000226991	0.00165289	0	0	0.000159258	0.00169273	0	0	0.000285998	0	0	0.000361535	0.000255795	0.00039036	0	0	0	0.00011239	0.00138254	0.0012523	0	0	0.000473193	0	0	0	0	8.1096e-05	0	0	0.000997788	0	0	0	0.000664643	0.000482518	0	0.00056242
RANBP17	0.0613246	0.0679921	0.0523732	0.0917052	0.179888	0.0399522	0.0166622	0.0610578	0.0924038	0.127072	0.0360091	0.0756704	0.0317158	0.0465984	0.109736	0.108379	0.044055	0.104607	0.0503455	0.106997	0.0869788	0.0515879	0.155868	0.064047	0.0387531	0.0900261	0.0525037	0.0691638	0.0626641	0.0771969	0.0252133	0.0869963	0.033721	0.0548984	0.0357816	0.131831	0.0127962	0.0217363	0.0586011	0.0843739	0.077947	0.0254663	0.0742706	0.0449115	0.074764	0.0570779	0.143644	0.11011
NPM1	0.0324707	0.0487684	0.0291666	0.0306653	0.0352765	0.0618116	0.0318726	0.0391462	0.0263384	0.0246117	0.0280988	0.0364545	0.0515965	0.0341403	0.038163	0.0335724	0.048901	0.0148765	0.0288981	0.0389254	0.0324213	0.0254	0.0394884	0.0214602	0.0288675	0.0558687	0.0157028	0.0452933	0.0387394	0.0459868	0.0413023	0.045387	0.0342953	0.0305393	0.0465764	0.0358081	0.0424475	0.0263373	0.0645526	0.0479304	0.0238494	0.0233014	0.0268444	0.0382039	0.0509533	0.0256469	0.0213377	0.0359492
FGF18	0.000278622	0.000556337	0.000778859	0	0.00153041	0	0.00425466	0.000963214	0.00101054	0.00074818	0.000394325	0.000682263	0	0.000913636	0.000299343	0	0.0053042	0	0.00163781	0	0.0029952	0.000729332	0.000926954	0.000265934	5.98307e-05	0.00185793	0	0.00102384	0.00125043	0.000526263	0.00153617	0.000551739	0.00116842	0	0	0.00351262	0.0015569	0.00113354	0	0.000639975	0.000662299	0.00137447	0.0017069	0	0.000828097	0.0009052	0.00213794	0.000404105
SMIM23	0	0	8.94303e-05	0	0	0	0	3.99269e-05	0	0	0	0	0	0	0.000189203	0	0	0	0	0	0	4.33781e-05	0	0.000504627	0	0	0	0	0.000332448	0	0	0	0.000167226	0	0	0	0	0	0	0.000693622	0	0	0	0	0	0	0	0
FBXW11	0.158714	0.14456	0.115867	0.190301	0.175306	0.179629	0.109774	0.130922	0.122016	0.132984	0.11443	0.169188	0.150452	0.162068	0.138646	0.147533	0.167008	0.18571	0.135338	0.160148	0.158086	0.0943384	0.144871	0.100991	0.129028	0.151201	0.116862	0.164732	0.152028	0.163328	0.134801	0.115214	0.126263	0.133797	0.128674	0.150437	0.119061	0.114581	0.176421	0.117026	0.119085	0.140292	0.135499	0.173424	0.157657	0.102717	0.119479	0.11965
STK10	0.0191174	0.0161198	0.0248357	0.0181831	0.0221177	0.0185087	0.0279485	0.0182269	0.0157196	0.0213833	0.0127589	0.0219139	0.0119653	0.0217415	0.0344199	0.033393	0.0244663	0.0230289	0.0136902	0.0213977	0.0233068	0.021348	0.0247869	0.0240679	0.00818038	0.0321046	0.0158167	0.0196278	0.0240538	0.0129327	0.0266456	0.0323776	0.0138095	0.0111973	0.0325701	0.0260956	0.0350293	0.0278643	0.0405531	0.0314772	0.0247746	0.019456	0.0295031	0.0180267	0.0275765	0.0121936	0.0287469	0.0267016
EFCAB9	0	0.000320014	0.000151761	0.000771986	0.000133239	0	0	7.70682e-05	0.000212217	0	2.4662e-05	0	0	0	0.0004598	0	0	0	0.000771349	0.00103529	0	0.000196682	0	3.836e-05	6.17543e-05	0	0	0	0.00021998	0	0	0	0.00034436	0	0	0	0	0.000112515	0	0.000565215	0	0	0	0	0	0	0	0
UBTD2	0.0515437	0.0515016	0.0385741	0.0314155	0.0430935	0.0344239	0.0174665	0.0353415	0.0376316	0.0397545	0.040748	0.0232609	0.0482749	0.0504819	0.038425	0.0417641	0.0423703	0.0460405	0.0350644	0.0471363	0.0429913	0.0308481	0.0435172	0.0273994	0.0243563	0.0473012	0.0419697	0.0439809	0.0529052	0.0359646	0.0409895	0.0387031	0.0325532	0.0370871	0.0418892	0.0386237	0.0281286	0.0364629	0.0433711	0.0248975	0.037414	0.0471629	0.0633778	0.0234142	0.0303354	0.0314434	0.0300728	0.0353852
SH3PXD2B	0.135399	0.137804	0.143868	0.0895782	0.111309	0.117527	0.144237	0.1108	0.143167	0.125016	0.104847	0.16185	0.0898302	0.232142	0.194393	0.137438	0.156431	0.200392	0.128921	0.182311	0.156955	0.184703	0.149749	0.12539	0.12459	0.146496	0.160665	0.128464	0.137216	0.103788	0.097744	0.251875	0.143978	0.0911631	0.234959	0.170032	0.151808	0.158513	0.0791303	0.268663	0.11181	0.217567	0.21252	0.0911728	0.207227	0.152174	0.0999855	0.20372
NEURL1B	0.0367863	0.0482944	0.0528895	0.00932524	0.0436049	0.0201216	0.00391404	0.0463985	0.0285411	0.0306246	0.00967777	0.0303573	0.0643183	0.0230251	0.0541942	0.0248814	0.0386121	0.0362425	0.0313933	0.0387544	0.041879	0.0504279	0.036631	0.034601	0.0293402	0.0337735	0.0447701	0.0378187	0.0552396	0.0210433	0.0260387	0.0498508	0.0303155	0.0175561	0.0532395	0.0265113	0.0381285	0.0432106	0.036419	0.0495097	0.0269246	0.0424472	0.0614081	0.0405024	0.0555178	0.0424175	0.0341789	0.0268209
DUSP1	0.00478178	0.0165704	0.010554	0.00661756	0.0156887	0.0200373	0.0118428	0.0112739	0.00898057	0.00510322	0.0231037	0.00757615	0.00399607	0.0133656	0.00745446	0.00324841	0.0243088	0.00357356	0.0120354	0.0114999	0.0107167	0.00574949	0.009285	0.00404618	0.0198334	0.0154167	0.0189344	0.014581	0.0319407	0.0138391	0.0150656	0.00945304	0.0100615	0.00552524	0.020988	0.00428913	0.0440865	0.00946243	0.00609206	0.0088244	0.00524027	0.0067904	0.00813004	0.0116173	0.00442154	0.00603649	0.00529192	0.0053887
ERGIC1	0.0458032	0.0658303	0.066199	0.0584923	0.0588878	0.0534151	0.0769823	0.0617485	0.0609179	0.0644805	0.0508445	0.0657178	0.0541053	0.0612954	0.0904777	0.0697349	0.103622	0.0802623	0.0590113	0.057285	0.0678816	0.0548549	0.0753084	0.0539442	0.0428923	0.0550238	0.0666298	0.0515797	0.0599063	0.0540795	0.0575144	0.0605193	0.0710889	0.0602827	0.0639413	0.0631508	0.16518	0.0717527	0.136273	0.0921273	0.0864334	0.0705913	0.0908975	0.0657938	0.0741003	0.0540302	0.0727775	0.0664278
RPL26L1	0.00155262	0.00637531	0.00337721	0.00528354	0.00518095	0.00466445	0.00422096	0.00665188	0.00658236	0.00391552	0.00558733	0.00753923	0.00244021	0.0043027	0.00734214	0.00631147	0.00618684	0	0.00551143	0.00501873	0.00436923	0.00418447	0.00515079	0.00427814	0.00236801	0.00493443	0.00440322	0.00259788	0.00580591	0.00682996	0.00632094	0.00484306	0.00424256	0.00234822	0.0022862	0.00682794	0.0064809	0.00419353	0.0151382	0.00833265	0.00763166	0.000627331	0.00590769	0.00377041	0.00588651	0.00266464	0.00610069	0.00488784
ATP6V0E1	0.0700618	0.0708605	0.0586726	0.0573666	0.0648251	0.0644216	0.0775918	0.0697449	0.0655234	0.0551422	0.0505676	0.060862	0.0301213	0.0855121	0.0605254	0.0660264	0.0786492	0.0688106	0.0603398	0.0595365	0.0676705	0.0495115	0.0666583	0.0465756	0.0506715	0.0667047	0.0573433	0.0676026	0.0888957	0.0667739	0.0565932	0.0696009	0.0561459	0.0530465	0.0701745	0.0626449	0.0886945	0.0475818	0.0460011	0.0575738	0.0905812	0.073756	0.100659	0.057843	0.076476	0.0536655	0.04506	0.0610741
CREBRF	0.118863	0.133929	0.100151	0.146636	0.145214	0.161512	0.178504	0.118109	0.0894431	0.12035	0.110917	0.129167	0.0971765	0.121281	0.0874889	0.0778592	0.175616	0.0753251	0.115744	0.119044	0.11216	0.0773819	0.107471	0.0672388	0.113327	0.134773	0.104109	0.205216	0.146368	0.156048	0.140722	0.108548	0.117683	0.107377	0.114476	0.106873	0.170481	0.116684	0.127579	0.124143	0.0897073	0.132227	0.128484	0.204458	0.164842	0.0705233	0.0732692	0.119895
BNIP1	0.0132781	0.015982	0.0131345	0.0118771	0.0142809	0.0113372	0	0.012466	0.0108922	0.00771518	0.0112617	0.011313	0.00971036	0.0167175	0.0164536	0.0196967	0.0230449	0.0120493	0.0130064	0.0173412	0.0151569	0.0122845	0.0111228	0.0143384	0.00784687	0.0179266	0.0234067	0.0123862	0.013457	0.0109278	0.0106659	0.0132824	0.0107424	0.0135204	0.00934646	0.0134367	0.00920834	0.0120274	0.0277355	0.015525	0.00909501	0.00830551	0.0242356	0.0154729	0.00689338	0.0112102	0.0108199	0.00746356
STC2	0	0.0003068	0.000128206	0.000259853	0.000580287	0.000683527	0	0.000703581	0.00100316	0	4.54361e-05	0	0	0	0	0	0	0	0	0	0	3.63702e-05	0.000197403	0	6.50632e-05	0	0	0	0	0	0.000649768	0.00206298	0.000396633	0	0	0	0	0	0	0.00107793	0	0	0	0	0.00189398	0.000365114	8.1709e-05	0.000580552
BOD1	0.0178807	0.0176208	0.0192542	0.0200698	0.0194886	0.0109954	0.0250694	0.020566	0.0228669	0.00987474	0.0130537	0.0136025	0.0223303	0.0290657	0.0204064	0.0120934	0.00632862	0.0100069	0.0259831	0.0246381	0.0150618	0.00920422	0.0155899	0.0128116	0.0142416	0.0136782	0.0200718	0.0201963	0.0166559	0.0152403	0.022892	0.0152816	0.0205341	0.0123331	0.0158928	0.0187046	0.00840599	0.0179703	0.00798511	0.01619	0.0112851	0.0162815	0.0321876	0.0195468	0.0100979	0.00925392	0.01149	0.0164214
CPEB4	0.309338	0.261625	0.203587	0.279781	0.313894	0.298572	0.242254	0.217713	0.17658	0.236017	0.195248	0.271804	0.233668	0.235617	0.204364	0.233745	0.346947	0.228444	0.230754	0.28931	0.267547	0.164635	0.259954	0.15934	0.210872	0.311122	0.214122	0.30903	0.354467	0.267834	0.234376	0.205605	0.209996	0.171376	0.325373	0.233856	0.196586	0.19129	0.263847	0.253072	0.25874	0.257365	0.293499	0.338058	0.301558	0.165758	0.150006	0.172639
C5orf47	0	0.00123691	0.000229737	0	0.000788927	0.00134785	0	0.000390272	0	0	0	0.000488002	0	0.000469135	0.000160819	0.00149873	0	0	0.000491337	0.0002874	0.000750357	0.000132354	0.00216663	0.000586625	0.000237134	0.00141206	0	0.00180173	0.00122079	0.000262764	0.00119047	0.000179409	7.15205e-05	0	0.00211346	0	0	0.000857799	0	0	0	0.00251353	0.002462	0	0.00069697	0.000429166	0	0.0013859
NSG2	0.0711296	0.0720727	0.0337445	0.0669295	0.0944132	0.109476	0.0721396	0.076105	0.0741915	0.0400812	0.023115	0.0697425	0.0479941	0.0467662	0.0630146	0.0392002	0.0842758	0.0747995	0.0390479	0.0667747	0.0602559	0.0187702	0.0730234	0.0199453	0.0395798	0.0858141	0.0564329	0.095637	0.0953557	0.0743811	0.08341	0.0655136	0.0665477	0.0343339	0.0553684	0.0722412	0.047036	0.0412556	0.129061	0.0292641	0.0211589	0.0276293	0.0534413	0.074772	0.0905961	0.017528	0.02291	0.0201677
MSX2	0	0	0	0	0	0	0	0	0	0	0	0	0	0	0	0	0	0	0	0	0	0	0	0	0	0.000620193	0	0	0	0	0	0	8.51169e-05	0	0	0	0	0	0	0	0	0	0	0	0	0	0	0
DRD1	0.001225	0.00518124	0.0054131	0.00731429	0.00352596	0.00850189	0.00938059	0.00271297	0.00356718	0.00085154	0.000614142	0.00120088	0.00367376	0.00147009	0.00339655	0.00151836	0.00785126	0	0.00270171	0.00465568	0.00298081	0.000529369	0.00231731	0.00104133	0.000361117	0.000449714	0.0173868	0.008169	0.00551362	0.00610289	0.00602403	0.00333032	0.00185139	0.00177536	0.00401857	0	0.013982	0.00270088	0.0127268	0.00252949	0.00249754	0.0031164	0.00155398	0.00518246	0.000788196	0.00141831	0.00188335	0.00144108
SFXN1	0.123433	0.112928	0.0822732	0.0974317	0.112924	0.104964	0.0813147	0.109187	0.0926973	0.0956977	0.075772	0.10191	0.120998	0.128139	0.109593	0.101085	0.0844399	0.10033	0.0956124	0.115842	0.0852234	0.0776688	0.116948	0.0732554	0.0913345	0.124334	0.116084	0.109792	0.138736	0.107929	0.0990758	0.128589	0.0990855	0.0823041	0.142684	0.11007	0.08207	0.0895449	0.0810406	0.114293	0.102679	0.107746	0.117814	0.124754	0.140542	0.0807989	0.0770408	0.097175
HRH2	0.0103426	0.0176816	0.00507378	0.0129442	0.0164743	0.0236606	0.00712578	0.0180259	0.0132401	0.00949552	0.00769676	0.0108808	0.0423805	0.0113959	0.0171472	0.00914283	0.00400265	0.00314928	0.00657734	0.0208354	0.003153	0.00451552	0.0171728	0.00765323	0.00951895	0.0144888	0.00995872	0.0216227	0.0213904	0.0133594	0.0216236	0.0132438	0.0138463	0.00412246	0.0137409	0.0124985	0.00425082	0.0075605	0.0151382	0.00563782	0.0139844	0.0102689	0.00472604	0.0118182	0.0124973	0.00801343	0.00699307	0.00686707
CPLX2	0.0485864	0.0384621	0.0207813	0.0276156	0.0337986	0.0288671	0.0305248	0.0330688	0.0319939	0.0155817	0.00703893	0.0222505	0.0162519	0.023188	0.0402014	0.0142886	0.0560496	0.0131513	0.0206426	0.0260439	0.0311795	0.0112819	0.0244911	0.00839948	0.0155484	0.0436904	0.0420959	0.0438839	0.0283147	0.0275397	0.034332	0.031607	0.0315716	0.0144341	0.0404051	0.0209934	0.025013	0.0142707	0.0467596	0.0140425	0.00459212	0.0150411	0.0331393	0.0299606	0.0256159	0.00734265	0.00845128	0.0140022
THOC3	0.0208644	0.0393421	0.024683	0.0369432	0.0293097	0.0348771	0.026232	0.0314494	0.0235334	0.0240937	0.0317182	0.0303461	0.0149357	0.0409853	0.034175	0.030359	0.091176	0.0241251	0.0313738	0.024482	0.0338617	0.0186727	0.0319132	0.0219335	0.0233619	0.0250317	0.031958	0.0522588	0.0268051	0.0378952	0.0425075	0.0281943	0.039124	0.0271428	0.0206749	0.0281806	0.0554892	0.0390772	0.0249897	0.0339494	0.0316535	0.0252375	0.0224366	0.040401	0.0425178	0.0202703	0.0182194	0.0441283
FAM153B	0.00225111	0.00280222	0.00134924	0.00408672	0.00339417	0.0038731	0.0104293	0.00431951	0.00174839	0.0011991	0.00165382	0.00373193	0.00479613	0.00991799	0.0120317	0.00382623	0.00469435	0.00174087	0.00379301	0.00223543	0.00294495	0.0023335	0.00915983	0.00238854	0.00148662	0.000625864	0	0.00702754	0.00432669	0.00070603	0.00472671	0.00401482	0.00340058	0.000426776	0.00410635	0.00523891	0.00609071	0.00482527	0.0264465	0.00314885	0.00694005	0.00641384	0.00583462	0.00229932	0.00231243	0.0012524	0.00230221	0.0022559
AC139491.7	0.0195479	0.0160227	0.0074024	0.0109789	0.0233553	0.0169488	0.0114739	0.019494	0.0140732	0.00868028	0.00635792	0.0110526	0.00686454	0.0108061	0.0174432	0.0146456	0.0105426	0	0.00620893	0.0157324	0.0133591	0.00323729	0.0153249	0.00472875	0.0115297	0.0199583	0.00351071	0.0114946	0.018262	0.0158448	0.0265821	0.0156407	0.018203	0.0119991	0.0183371	0.0237717	0.00516714	0.00996494	0.0464284	0.00378384	0.00793614	0.00598893	0.0138647	0.0201743	0.0178701	0.00677601	0.00415118	0.00683908
SIMC1	0.0427906	0.0349215	0.0211361	0.0457959	0.0396636	0.0342777	0.0134381	0.0267708	0.031742	0.0315981	0.0184547	0.0334767	0.0356959	0.0239637	0.0281655	0.0372547	0.0688576	0.0293481	0.023687	0.0312169	0.0262054	0.0192207	0.0408848	0.0183695	0.022691	0.0606523	0.0379109	0.0396719	0.0384815	0.0265056	0.0284223	0.0291346	0.0321321	0.0332033	0.0292688	0.0259288	0.0259692	0.0165359	0.0234967	0.0485488	0.0109836	0.0200552	0.0442209	0.0384214	0.0426476	0.0211731	0.0426136	0.0298176
KIAA1191	0.0241218	0.0305113	0.0192964	0.0334874	0.0279561	0.0337458	0.028244	0.0297836	0.0273419	0.0153429	0.013849	0.0236958	0.00490055	0.0199079	0.0292069	0.0225421	0.021133	0.0436094	0.0280743	0.0161273	0.0237063	0.0154851	0.0255606	0.0175141	0.0210985	0.0368128	0.0164691	0.0390337	0.0300373	0.0316409	0.0320747	0.0265171	0.0248956	0.0231605	0.0232523	0.0209136	0.0283035	0.0223666	0.0762372	0.0272964	0.0260822	0.0216356	0.0241714	0.0274713	0.0176799	0.0145886	0.0133656	0.0207026
ARL10	0.0200021	0.041948	0.0379348	0.0483891	0.0392332	0.0452279	0.0459115	0.045427	0.0402147	0.0362854	0.0374423	0.0491076	0.0487272	0.0417817	0.0451242	0.0332358	0.0465172	0.0414148	0.0345154	0.0430622	0.039608	0.0245213	0.0453057	0.0360239	0.0200245	0.037026	0.0389958	0.0411349	0.0437759	0.0334447	0.0443714	0.0335179	0.0514864	0.0448182	0.0373262	0.0464636	0.0502039	0.0459962	0.0477804	0.0496132	0.0315048	0.0367102	0.0461148	0.0244885	0.0306871	0.028514	0.0389936	0.0320719
NOP16	0.00406616	0.00625859	0.0034843	0.00270146	0.00300172	0.00319269	0.0027685	0.00510858	0.00550871	0.00120684	0.00281494	0.00315174	0.00343647	0.00719035	0.0088055	0.00504208	0.00577596	0.00397762	0.00406522	0.00283665	0.00365132	0.00186353	0.00463779	0.00360473	0.0040952	0.0070969	0.00188839	0.00229512	0.0041397	0.00371977	0.00687503	0.00457587	0.00354513	0.00392315	0.00187223	0.00223848	0.00225484	0.00368668	0	0.00550788	0.0060112	0.0017957	0.00139751	0.00979944	0.00043063	0.00221229	0.00243334	0.00315321
CLTB	0.0408372	0.046809	0.0315143	0.0597606	0.0495467	0.0646773	0.0386409	0.0469026	0.0532882	0.0257071	0.0266067	0.0388519	0.0444193	0.0484352	0.0642739	0.0503508	0.0543463	0.071759	0.0460783	0.0563567	0.0414995	0.0251271	0.0410047	0.0315771	0.0282004	0.0512342	0.0411238	0.0528067	0.0498902	0.0481078	0.0551098	0.0447909	0.0472197	0.028622	0.0399887	0.0497433	0.0553942	0.0321902	0.0686323	0.0304834	0.0358489	0.0338728	0.0595651	0.0431328	0.047427	0.0231849	0.0213145	0.0209501
FAF2	0.0669674	0.0789982	0.0659845	0.0665731	0.0653713	0.0704354	0.0781764	0.0730071	0.0590321	0.0785913	0.054501	0.0692772	0.0633862	0.069989	0.0860842	0.0910485	0.116662	0.0558635	0.0716304	0.0775638	0.0742852	0.057056	0.0945073	0.0600646	0.0541935	0.0770168	0.0577821	0.0850584	0.0878621	0.091493	0.0731795	0.0735983	0.0818825	0.0768712	0.103641	0.0853674	0.0692463	0.062939	0.120264	0.0777617	0.0905987	0.0791018	0.0761985	0.0676232	0.0837684	0.0563753	0.061558	0.112983
RNF44	0.0263961	0.0291679	0.0173879	0.0193929	0.0267107	0.0293474	0.0323745	0.0225581	0.0256991	0.0139762	0.00931089	0.0135557	0.0296712	0.0127208	0.0182814	0.01292	0.0296798	0.00943526	0.0187946	0.019197	0.0252518	0.00876529	0.0135987	0.0112285	0.0137725	0.0331036	0.0117152	0.0304385	0.030535	0.023591	0.0222886	0.018312	0.024975	0.00939767	0.0197511	0.0184152	0.0236423	0.0143632	0.00520276	0.0142929	0.0214207	0.0149626	0.0157029	0.0102811	0.0165053	0.0137407	0.0148364	0.0180651
CDHR2	0.00296496	0.00131709	0.00198199	0.00254126	0.00352037	0.00157164	0.000997499	0.00154995	0.000218469	0.000798018	0.000650463	0.00130607	0.000867698	0.00216887	0.0023884	0.00438381	0.00150575	0.00654824	0.00197767	0.00315755	0.00233308	0.00114191	0.00370173	0.00184804	0.00243563	0.00173461	0.00589516	0.00362529	0.00240878	0.00198061	0.00240345	0.0019226	0.00110019	0.00187656	0.00257766	0.00613837	0	0.00148697	0	0.00110746	0.00311893	0.00178678	0	0	0.00223189	0.00141694	0.00169214	0.00291554
GPRIN1	0.00550992	0.0114455	0.00431348	0.00806332	0.00671496	0.0105679	0	0.0059031	0.00687278	0.000535171	0.000810825	0.0107701	0	0.00581808	0.00724641	0.0051642	0.00589782	0	0.00220749	0.00106042	0.00306261	0.00182934	0.00789629	0.00195976	0.00226237	0.00760677	0.00252848	0.00842463	0.012423	0.00841426	0.0132417	0.00416175	0.00484358	0.00333311	0.0033677	0.00430428	0.00736157	0.00360517	0.0127268	0.000285843	0.00265654	0	0.00209432	0.000647361	0.00887142	0.00287283	0.00320239	0.00241126
SNCB	0.0902234	0.0821567	0.02986	0.0493277	0.0681142	0.061454	0.0691781	0.0753205	0.0726459	0.029663	0.0189517	0.0439016	0.0481886	0.0572578	0.0625932	0.015338	0.0532623	0.0142652	0.0446878	0.078375	0.0641252	0.0147915	0.0577946	0.0160138	0.0357367	0.0924193	0.0519688	0.0581655	0.0661891	0.0524838	0.0739368	0.0452408	0.0617722	0.0218021	0.0667579	0.0645697	0.0140751	0.0367833	0.110308	0.0170944	0.0354728	0.0144825	0.0766801	0.104829	0.100618	0.0103198	0.0198345	0.0166424
EIF4E1B	0.010153	0.00298507	0.000943437	0.00223302	0.0052843	0.000966605	0.00226803	0.00599758	0.00153721	0.00164379	0.000787311	0.000775342	0	0.000804762	0.0026498	0.0015628	0	0	0.00114728	0.00142721	0.00314366	0.000490139	0.00320704	0.000700018	0.00393193	0.00416058	0	0.00310072	0.00237618	0.00235854	0.00641245	0.00451731	0.00196459	0.00422071	0.00354782	0.00115695	0	0.00350814	0.00601102	0.00128378	0.00344034	0.00356887	0	0.00496191	0.00388972	0.00216988	0.0013786	0.00189609
TSPAN17	0.0138884	0.0179141	0.0105909	0.0148125	0.0110828	0.00593872	0.0212304	0.0128259	0.0133187	0.0116986	0.00446705	0.00591982	0.00623689	0.00865809	0.0130576	0.00938783	0.0591631	0.0139076	0.00688424	0.023862	0.0134329	0.00663897	0.00955967	0.00618692	0.0144054	0.0147982	0.00990332	0.0126106	0.0108118	0.0114814	0.0155698	0.0143214	0.0146513	0.0076881	0.00914376	0.00793886	0.00441201	0.0112736	0.0222169	0.0119853	0.0142705	0.0133139	0.00586943	0.0232924	0.0180578	0.00523959	0.00948252	0.0125905
UNC5A	0.0301383	0.0177177	0.0107743	0.0121142	0.0159244	0.00989986	0.000997499	0.0204396	0.0172161	0.00317872	0.00338575	0.010212	0.0220091	0.00881237	0.021235	0.0118146	0.0104728	0.0406848	0.00681508	0.00342929	0.0130058	0.00457399	0.0176154	0.00455245	0.00870531	0.0233111	0.0188788	0.0226052	0.0148354	0.0173401	0.0246671	0.0200091	0.0227302	0.00930812	0.0166449	0.0148606	0.00405012	0.0122985	0.0360108	0.0057322	0.00330935	0.0102614	0.0122826	0.0221433	0.018102	0.00409986	0.00500901	0.0041523
HK3	0.000686766	0.000145844	0.000366863	0.000612675	0.000838352	0.00117438	0	0.000294786	0.00039407	0	0.000758367	0.000215	0	0	0	0	0	0	0.000138157	0	0.000448993	0.000167987	0.0001314	0.000266726	6.60854e-05	0.00220666	0	0	0.00119329	0.00107012	0.00068441	0.000770098	0.000725892	0.00011735	0	0	0	8.1096e-05	0	0	0.00133025	0.000961266	0	0	0	0.000239096	0	9.92699e-05
UIMC1	0.100851	0.0906769	0.0702214	0.0971494	0.0849186	0.0959133	0.0600159	0.0697109	0.0630942	0.0690271	0.0761823	0.0720158	0.0532016	0.0918025	0.0859475	0.0916923	0.145642	0.0875343	0.0804403	0.0766676	0.0851977	0.0598378	0.080202	0.0661373	0.0649987	0.0850224	0.057639	0.0863455	0.0814963	0.0798028	0.0737684	0.0713969	0.070826	0.0736183	0.0790749	0.0953575	0.0853627	0.0713665	0.0712346	0.0925722	0.0926252	0.0805474	0.0579123	0.0744966	0.0710328	0.0554216	0.0746626	0.0730108
ZNF346	0.0766336	0.073243	0.055734	0.062557	0.0507193	0.0832549	0.0404182	0.0613663	0.0494046	0.0475039	0.0448585	0.0690226	0.0415146	0.051462	0.0782994	0.0425083	0.0929491	0.0867038	0.0605586	0.0527405	0.0550539	0.0443483	0.0781193	0.039696	0.0325463	0.0827565	0.109868	0.0595031	0.0519129	0.0568984	0.0623873	0.0642733	0.0581787	0.0369122	0.0712672	0.0639605	0.0330212	0.0527563	0.0705558	0.0514319	0.0593147	0.0645842	0.0611092	0.0598178	0.0477178	0.0377547	0.0484547	0.0601028
FGFR4	0.00156553	0.00111479	0.000181683	0	0.000673572	0.00316947	0.00153729	0.00142711	0.000544373	0.00140052	0.00101582	0	0	0.000758844	0.00199705	0	0	0	0.00096152	0	0.00056508	0.000774626	0.00168954	0.00190663	0	0.00146028	0	0.00242808	0.000678985	0.000767373	0.00223122	0.00188141	0.00212937	0.000807441	0	0	0	0.00192197	0	0.00109826	0.0015181	0	0	0.00161677	0.00422342	0.000452942	0.000447753	0.00239822
NSD1	0.265235	0.271445	0.194406	0.233223	0.259899	0.254359	0.190124	0.196756	0.190935	0.231363	0.164631	0.244914	0.161312	0.231049	0.244773	0.236321	0.277226	0.219956	0.1906	0.240341	0.238533	0.14135	0.264004	0.163223	0.168877	0.300983	0.178026	0.218413	0.226228	0.214216	0.19591	0.186438	0.181922	0.187766	0.273758	0.317165	0.209269	0.183108	0.275038	0.197213	0.247554	0.18741	0.254485	0.261093	0.251961	0.135661	0.181853	0.155495
RAB24	0.00457859	0.00662405	0.00368278	0.00230142	0.00676831	0.00701393	0	0.00732055	0.00601966	0.00216024	0.00116532	0.000149313	0	0.00801405	0.00779146	0.00400352	0.0144097	0	0.00321235	0.000765895	0.00270318	0.00234837	0.00232062	0.0020205	0.00850004	0.0101594	0.010151	0.00814936	0.00693514	0.00838206	0.00935666	0.00604803	0.00862459	0.00106487	0.00183328	0.00974129	0.000558546	0.00555815	0.0021514	0.00356629	0.00600145	0.00214077	0.004254	0.00933221	0.00824463	0.00188384	0.00301313	0.00226882
MXD3	0.00784776	0.0130157	0.0106086	0.0110013	0.0117171	0.00458294	0.00662164	0.0125152	0.0107835	0.00621131	0.00553148	0.0070087	0.0266719	0.00455644	0.0203578	0.0106709	0.0225082	0.0182409	0.0129283	0.00746295	0.0112436	0.00930806	0.00733783	0.00722385	0.00761841	0.0139585	0.0114831	0.0155547	0.0118075	0.00787932	0.012627	0.0225408	0.0131726	0.0103683	0.00790434	0.0125747	0.0123303	0.010336	0.0156636	0.0247805	0.00857301	0.00408255	0.0302047	0.00280744	0.00880943	0.00839965	0.00730064	0.00776559
PRELID1	0.0206623	0.019725	0.0163128	0.0351333	0.0320284	0.0310803	0.0313853	0.0242981	0.0235675	0.0128279	0.0113081	0.00719506	0.0186048	0.0365459	0.029351	0.0161962	0.0106868	0.0429248	0.0238031	0.0200851	0.0264465	0.0107001	0.0190139	0.0166563	0.0162661	0.0144124	0.0103367	0.0330874	0.0364437	0.0252648	0.0247923	0.0259926	0.0207042	0.0201111	0.0137121	0.0217745	0.0218052	0.0216856	0.0414773	0.0255034	0.0172634	0.0145179	0.0438995	0.0305514	0.0194044	0.0113064	0.0131188	0.0101003
LMAN2	0.0337129	0.0362583	0.0212198	0.0449668	0.0486612	0.0370925	0.028515	0.0322009	0.0242692	0.0205734	0.0191235	0.0199068	0.0483079	0.0513889	0.0320968	0.0183243	0.0404441	0.0297803	0.0279612	0.0329242	0.0285909	0.0165317	0.0265653	0.0210878	0.0262611	0.022199	0.0283381	0.0330605	0.031311	0.02699	0.0347908	0.0298999	0.0344705	0.0175272	0.0177595	0.0352255	0.0287155	0.0227624	0.0266052	0.0237101	0.031659	0.0237072	0.0235339	0.0409803	0.0450671	0.0192604	0.0206605	0.0234495
RGS14	0.00609463	0.00753879	0.0015075	0.00175606	0.00472326	0.00695492	0.0115725	0.00576067	0.00294578	0.00579939	0.000554857	0.000845178	0.0108021	0.00170123	0.00490451	0.00302897	0.00849211	0	0.00106835	0.00554896	0.00295925	0.000787951	0.00430356	0.00126685	0.000697947	0.00333418	0.000796022	0.00452926	0.00429656	0.00276726	0.00473254	0.00363845	0.00437871	0.00203277	0.00518215	0.00195284	0	0.00187374	0.0377281	0.004436	0.00196901	0	0.00172788	0.00505146	0.00340296	0.00123651	0.00131249	0.00170194
SLC34A1	0	0.000181114	0.000173369	0	0.00037234	0	0	0	0	0	0	0	0	0	0	0	0	0	0.000151696	0	0	0.000135057	0	0.000106764	0	0.000198109	0	0.000979499	0.000571379	0.00127324	0	0	0	0	0	0	0	0.000452287	0	0	0.000707199	0.00136901	0.00181047	0	0	0.00021932	0.000312611	0
PFN3	0	7.97214e-05	0	0	0	0	0	0	0	0	0	0	0	0	0.000452723	0	0	0	0	0	0	0	0	0	0	0	0	0	6.93741e-05	0	0	0	0	0	0	0	0	0	0	0	0	0	0	0	0	0	0	0
F12	0.00559762	0.00731943	0.00241174	0.00575794	0.00499307	0.00781711	0.00103587	0.00544484	0.00343557	0.00299479	0.00168002	0.00088207	0.00867694	0.00137443	0.00601853	0.000467199	0.02097	0	0.00367434	0.00911195	0.00383688	0.00164663	0.00533685	0.00182137	0.00287337	0.0036545	0	0.00159338	0.00709228	0.00109533	0.0040114	0.00250622	0.00621335	0.00173377	0.00599767	0.00808	0	0.00598118	0	0.00238419	0.0014757	0	0	0.0113814	0.00556873	0.00161091	0.00393608	0.00118341
GRK6	0.0173	0.0150156	0.00832713	0.00979922	0.009081	0.00928179	0.00705802	0.013135	0.00943641	0.00903113	0.00603825	0.0132252	0.00423573	0.0125252	0.013757	0.00863883	0.0133764	0.0189428	0.0107026	0.00636947	0.0137928	0.00832149	0.0133075	0.00780601	0.00634087	0.0217765	0.0222141	0.0126987	0.0144014	0.0153266	0.0104326	0.0118674	0.0126756	0.0106203	0.0152473	0.0177424	0.00628612	0.00882869	0.0137538	0.011882	0.0132197	0.00955269	0.0263201	0.0118478	0.0172225	0.00861747	0.0120689	0.0119546
PRR7	0.00965131	0.0131768	0.009266	0.0238945	0.0159464	0.0170957	0.0113465	0.020385	0.00833928	0.00765233	0.00578158	0.00444477	0.0195346	0.0361117	0.0233766	0.0140943	0.0176644	0.0362328	0.0132994	0.0213441	0.0195861	0.00774402	0.0108633	0.0121907	0.00796245	0.0140467	0.0105373	0.00653977	0.0195377	0.0156393	0.0189241	0.0206823	0.014849	0.00672706	0.00700507	0.0065555	0.0230413	0.00629134	0	0.00433054	0.00891125	0.0147237	0.0255318	0.00981031	0.013029	0.00964153	0.0102178	0.00537699
DBN1	0.00993982	0.014985	0.00625065	0.0130945	0.0131849	0.0155151	0.00970135	0.017539	0.0182862	0.0084028	0.00330123	0.0101654	0.00717289	0.00288159	0.0134507	0.00508217	0.00549903	0.0123164	0.0129118	0.0136731	0.0076489	0.00367909	0.0132527	0.00614511	0.00701552	0.0148252	0.0108783	0.0177732	0.0181789	0.0161909	0.017401	0.013524	0.0177585	0.00672678	0.0115433	0.0110394	0.00814569	0.00945768	0.0194199	0.00483238	0.00667285	0.00178844	0.0101561	0.0109143	0.00988575	0.00365516	0.0040475	0.00593649
PDLIM7	0.00357941	0.0100371	0.00507533	0.00849243	0.00815519	0.012622	0.031355	0.00920255	0.00623244	0.0032286	0.00399942	0.0127675	0.00413741	0.00520446	0.00888559	0.00356516	0.00965206	0.00471892	0.00452865	0.00717672	0.00507647	0.000966103	0.00589854	0.000893905	0.00324781	0.0129067	0.00182364	0.00705818	0.00959252	0.00458412	0.0167788	0.010856	0.0101757	0.00349112	0.0102137	0.00903976	0.00219127	0.00352225	0.00585791	0.00568458	0.000874697	0.00326854	0.0161094	0.00529485	0.00654993	0.00230612	0.0033696	0.0019031
DOK3	0	0.002266	0.000884944	0.00057922	0.0038853	0.00169727	0.00736268	0.00220632	0.00203813	0.00198594	0.00189175	0.00184682	0	0.00077832	0.00136344	0	0	0	0.00165173	0.00127204	0.00383814	0.000381491	0.00206403	0.000875025	0.00215901	0.00336408	0.00182364	0.00174727	0.000786652	0.000782189	0.00197445	0.00118876	0.00219123	0	0.00153139	0.00219845	0.00229991	0.00162786	0.00659651	0.00323901	0	0.00273541	0.00284435	0.00062082	0.00175135	0.00112874	0.0017444	0.0032026
DDX41	0.0170207	0.0158765	0.00678697	0.0154799	0.0137204	0.013544	0.00311261	0.0135731	0.00835588	0.00514933	0.00590006	0.0120779	0.0109688	0.00553236	0.0206615	0.00285998	0.0119191	0.00373582	0.0136869	0.0179861	0.0185138	0.00469762	0.0143163	0.00540682	0.00798566	0.0161122	0.0193899	0.00987182	0.0127064	0.0120867	0.0164819	0.0126034	0.0124207	0.00560892	0.0138427	0.0176941	0.00968183	0.00876424	0.0259547	0.00547344	0.00596828	0.00286217	0.0197876	0.0201432	0.015176	0.00645854	0.00569254	0.00687734
FAM193B	0.100569	0.0849475	0.0655721	0.0746712	0.0924991	0.0805067	0.0990295	0.0842853	0.0860008	0.0822546	0.0630721	0.0755233	0.0689501	0.0961896	0.102458	0.077086	0.14546	0.0663237	0.0743476	0.09202	0.0801187	0.102555	0.0882843	0.0701623	0.0518872	0.083179	0.0795876	0.0944694	0.0641103	0.0877747	0.0920732	0.113546	0.0839863	0.0657329	0.0831321	0.0874332	0.0773451	0.0754711	0.106963	0.142247	0.0880167	0.0509303	0.107861	0.0853861	0.0819834	0.058229	0.06959	0.0980216
TMED9	0.0216233	0.0270507	0.0201215	0.0282373	0.0222727	0.0124561	0.0406841	0.0249934	0.0209038	0.0160105	0.0175508	0.0113475	0.0112713	0.0312755	0.0271894	0.0216175	0.0298625	0.0328789	0.0266141	0.0270745	0.0235877	0.0162963	0.0201692	0.0176375	0.0148896	0.0180997	0.0233479	0.020294	0.0183985	0.0136694	0.0212254	0.025693	0.0257692	0.0192934	0.014312	0.00922132	0.0195049	0.0214315	0.0191443	0.0216684	0.0274192	0.0203657	0.0644218	0.0160185	0.0186087	0.01498	0.0114683	0.017614
B4GALT7	0.00655239	0.011564	0.00701359	0.0084603	0.0106954	0.0168684	0.00651144	0.0116356	0.00999255	0.00586427	0.00655814	0.00395039	0.0103941	0.0125086	0.0148754	0.0129979	0.0129505	0.0061672	0.00961626	0.0143543	0.00761101	0.00400677	0.00961217	0.00749096	0.0104217	0.0145976	0.0289174	0.0112856	0.00981203	0.0117836	0.0159268	0.00913706	0.00779093	0.0102368	0.00878084	0.00884703	0.00557269	0.00982452	0.0037037	0.00584182	0.0164885	0.0156554	0.00552782	0.00371305	0.00747644	0.00393142	0.00845512	0.00857847
FAM153A	0.0189333	0.0159832	0.00633251	0.0217677	0.0233012	0.0266163	0.02526	0.0279786	0.0231093	0.0110556	0.00644648	0.0142714	0.00167322	0.0232135	0.0230981	0.0156359	0.042592	0.0224109	0.0095688	0.0171186	0.0121938	0.00772208	0.0474999	0.0111847	0.00825204	0.0251162	0.0315673	0.0385777	0.0374744	0.0229976	0.0296066	0.0250278	0.0250756	0.00590375	0.0291834	0.019531	0.0173191	0.0114535	0.0127544	0.0105668	0.0150243	0.0126263	0.00586166	0.029446	0.0176942	0.00929693	0.0134355	0.0115065
PROP1	0	0	0.000159043	0	0	0	0	0.000197489	0	0	0	0	0	0	0	0	0	0	0	0	0	1.6894e-05	0	0.000122369	0	0	0	0	0.000633252	0	0	0	0	0	0	0	0	0	0	0	0	0	0	0	0	0	0	0
N4BP3	0	0.00197788	0.00260844	0.000903546	0.00179516	0.000874287	0	0.00125944	0.000750374	0	0.000675212	0	0	0.00296802	0.0023166	0.00102715	0	0	0.000297834	0.000969265	0.000887054	0.000480834	0.00157622	0.000659945	0.0021328	0.00243318	0.00279512	0.00225733	0.00191488	0.000866559	0	0.00106969	0.00204224	0.00125766	0	0.000827576	0	0.000443877	0	0.000921521	0	0.000621831	0.00127714	0	0.000128135	0.000988041	0	0.000643893
RMND5B	0.0542948	0.0470926	0.0386516	0.0383094	0.0413855	0.0274851	0.0344553	0.0394109	0.0306471	0.0380203	0.0291028	0.0409589	0.0299217	0.0541437	0.0683823	0.0494786	0.0593308	0.0706364	0.0385988	0.0532816	0.0551686	0.0347143	0.0426314	0.0398091	0.0245961	0.031704	0.0424532	0.0351821	0.0444586	0.0384113	0.0272077	0.0471249	0.0378285	0.0280459	0.030643	0.0422744	0.0379762	0.030647	0.0406905	0.0340837	0.0441508	0.036697	0.0764514	0.0275243	0.0269988	0.0333713	0.0404421	0.032241
NHP2	0.0234368	0.0244783	0.0203306	0.0298583	0.0430817	0.0280154	0.00790294	0.0294856	0.0153678	0.0207695	0.0130333	0.012935	0.031765	0.0174824	0.029474	0.0201363	0.0160335	0.0445086	0.0321241	0.0296145	0.0294176	0.0132227	0.0251423	0.0157924	0.0135514	0.0274528	0.015348	0.0375834	0.0376429	0.0219399	0.0380003	0.0317781	0.0282773	0.0149736	0.0233548	0.016091	0.0212201	0.0181815	0.0865215	0.0177192	0.018857	0.0263952	0.0221507	0.049348	0.0313649	0.0119266	0.0104293	0.015362
HNRNPAB	0.0155724	0.0156353	0.0156871	0.00754166	0.0163109	0.0239544	0.026834	0.0170823	0.00896712	0.0126665	0.0169189	0.0113128	0.00602595	0.0229848	0.0141152	0.0122228	0.00865438	0.0032691	0.0177644	0.023808	0.0261926	0.0143803	0.0204339	0.0136433	0.0119164	0.0220295	0.0182065	0.0160564	0.0190942	0.0136538	0.0169805	0.0202332	0.0181418	0.0154128	0.00923385	0.0123602	0.0185539	0.0127579	0.0519956	0.0194657	0.0168849	0.0109321	0.0130595	0.00694374	0.00752856	0.01808	0.013701	0.0199392
PHYKPL	0.0700579	0.0670667	0.0657422	0.096316	0.0775346	0.0582328	0.0746678	0.086001	0.0998367	0.0953228	0.0741422	0.0864899	0.120246	0.144054	0.125899	0.145174	0.101125	0.18927	0.0734096	0.0933853	0.0997425	0.0937005	0.12239	0.100446	0.0484111	0.0603711	0.042602	0.072724	0.080388	0.0867992	0.114035	0.0943442	0.0928508	0.101137	0.0710149	0.0980184	0.0770032	0.115799	0.218497	0.0984163	0.105216	0.101413	0.0959857	0.0891599	0.0841686	0.0789778	0.096772	0.12643
COL23A1	0.00593715	0.0107131	0.00891941	0.00851616	0.0187309	0.00872317	0.00876732	0.0108516	0.00497586	0.00494036	0.00413356	0.0087866	0.000886694	0.00975462	0.0145386	0.0147281	0.00651135	0.00373582	0.00575678	0.00737657	0.00637223	0.0144491	0.018012	0.00535006	0.00458637	0.0127742	0	0.0161331	0.0198156	0.00804679	0.00949959	0.0126327	0.00710187	0.00328897	0.0165614	0.00639737	0.00860018	0.00660506	0.0145379	0.015608	0.00466975	0.00704009	0.0183425	0.0106128	0.014548	0.00897822	0.00476334	0.00541381
CLK4	0.0720752	0.0791699	0.0593364	0.0912043	0.112704	0.122073	0.0828961	0.073318	0.0670488	0.0631422	0.0614972	0.0765523	0.056728	0.106669	0.0785689	0.084242	0.0476619	0.0917185	0.0766652	0.078368	0.0782324	0.0483156	0.0662326	0.0605502	0.0440881	0.0945776	0.0949205	0.123034	0.0930751	0.0941294	0.0635446	0.0791648	0.0667318	0.0646687	0.0604442	0.0909706	0.0532494	0.0596537	0.118429	0.0716687	0.0815401	0.050055	0.113322	0.0968438	0.0613003	0.0409381	0.0425905	0.0524062
ZNF354A	0.0258885	0.0290957	0.0286625	0.022767	0.0296723	0.0243675	0.0332425	0.0270523	0.021719	0.0197248	0.0201602	0.0193971	0.0361908	0.0382893	0.0360036	0.0349973	0.0762575	0.0362104	0.0248191	0.0258276	0.0271902	0.0209233	0.0293429	0.0246639	0.0166257	0.0247915	0.0222726	0.0311669	0.0175437	0.0186529	0.02048	0.0259623	0.024226	0.0321317	0.0175375	0.0245964	0.0219855	0.0286236	0.0270841	0.0290264	0.0179318	0.0115846	0.0146486	0.0253555	0.0130429	0.0223335	0.0261861	0.0361675
ZNF354B	0.0252364	0.0245298	0.0224945	0.0210859	0.0163259	0.0294431	0.051682	0.0234783	0.025526	0.0271062	0.0204187	0.0312068	0.0351074	0.0204681	0.0305	0.0201258	0.033774	0.0323741	0.0217356	0.0230184	0.0188269	0.0205471	0.0330268	0.0205783	0.0126492	0.0249254	0.0220458	0.0211842	0.0194094	0.0220449	0.0201816	0.0209642	0.0223131	0.0165321	0.0291252	0.0282207	0.0605824	0.0271004	0.0147699	0.0232664	0.0259076	0.0185859	0.0168662	0.0257822	0.0205107	0.0163357	0.0213037	0.0261137
ZFP2	0.041398	0.0375989	0.0284031	0.0398783	0.0413232	0.0354178	0.034176	0.0346584	0.0291485	0.0269219	0.0278137	0.0285782	0.0225546	0.0302543	0.0335251	0.0289413	0.0693765	0.00590819	0.0394088	0.0345391	0.0356381	0.0268313	0.0359984	0.0221551	0.0376601	0.0350893	0.0610127	0.0234749	0.0405609	0.0295837	0.0298098	0.0347069	0.0321399	0.0344572	0.0330588	0.0328515	0.0417121	0.0344027	0.0437614	0.0383342	0.0177321	0.0275754	0.0284663	0.0458872	0.0326271	0.0297564	0.0233252	0.0349277
ZNF454	0.0111864	0.00664226	0.00818637	0.00488546	0.00531622	0.00777295	0.00722643	0.00953571	0.00978714	0.00876258	0.00611812	0.0120403	0.0084941	0.0140087	0.0124238	0.0145604	0.0107359	0.00442575	0.00822206	0.00794106	0.00659563	0.0111602	0.0093828	0.00914036	0.00374701	0.00307138	0.00419206	0.000272386	0.0043217	0.00686879	0.0116733	0.0109561	0.00922655	0.00901221	0.00592331	0.010418	0.0148735	0.015029	0.0172282	0.00987866	0.0166797	0.00845571	0.02419	0.00443895	0.00486457	0.00742098	0.00826048	0.0252603
GRM6	0	0.000598243	0.000242814	0	0.00242135	0	0.0040358	0.000744009	0.000484533	0.000529177	0.000170044	0	0	0	0.000894832	0.000721859	0	0	0.000263317	0	0.00137598	0.00041281	6.47324e-05	0.000391578	0	0.00288814	0	0	0.000674728	0.000278394	0.000145536	0.0013363	0.000692946	0.000174303	0.000654764	0	0	0.000317613	0	0.000290876	0.00170427	0.00164563	0	0.000618459	0.000997762	0.000701199	0.000152318	0.00112428
ZNF879	0.00568369	0.00552659	0.00600155	0.00257468	0.00333724	0.00910329	0.00189615	0.0057707	0.00408349	0.00740409	0.0055988	0.00797284	0.00458396	0.00748583	0.00679804	0.00698938	0.00354032	0.00942482	0.00525341	0.00566071	0.00230546	0.00444763	0.00502304	0.00397431	0.0032853	0.00153076	0.0076261	0.00692341	0.00484307	0.0061332	0.00683818	0.00327461	0.00546624	0.00315155	0.0050381	0.00717951	0.00151938	0.00709562	0	0.00374709	0.00501784	0.00915362	0.0164499	0.0195987	0.00474644	0.00370307	0.00359893	0.00963882
ZNF354C	0.0265099	0.023453	0.0199153	0.0302407	0.0230102	0.0136085	0.00929981	0.0256805	0.01678	0.0191073	0.0211853	0.0219962	0.0158758	0.0243854	0.0256125	0.0292957	0.0101396	0.0410747	0.0269576	0.0223411	0.0253319	0.0210448	0.0274553	0.0175904	0.0172954	0.0226752	0.0146634	0.01739	0.0205727	0.0219301	0.0201902	0.0201468	0.0219809	0.0231968	0.0334282	0.0305254	0.0309931	0.0168884	0.0157375	0.0189457	0.0336406	0.0256508	0.0149332	0.0171128	0.0199772	0.0204722	0.0266804	0.024866
ADAMTS2	0.0165923	0.00829781	0.0078525	0.00973551	0.00589343	0.0112559	0.0149117	0.0119054	0.0159667	0.0104675	0.022629	0.0192344	0.0136879	0.00905558	0.0100284	0.0105738	0.0099767	0.0215577	0.00807336	0.018175	0.0134029	0.00874097	0.0113831	0.00758199	0.00529109	0.0103618	0.0102913	0.0112605	0.0113426	0.00678811	0.00752531	0.00791881	0.0132726	0.0110344	0.0130369	0.0192725	0.00890492	0.0136606	0.0194712	0.00381312	0.00544622	0.0117963	0.0186634	0.00759868	0.00845636	0.00529682	0.00695312	0.0139937
RUFY1	0.0934155	0.085922	0.0630941	0.0672024	0.0630258	0.0796167	0.101308	0.077783	0.06874	0.067564	0.0610949	0.0808202	0.0416121	0.0793472	0.0880608	0.0865659	0.0959293	0.107116	0.0678926	0.0968518	0.0786684	0.0646199	0.0986116	0.0596678	0.0447697	0.080599	0.0821704	0.0734901	0.0841229	0.0693073	0.0753483	0.067072	0.0773217	0.0637512	0.097357	0.0977059	0.0779991	0.0747438	0.0790167	0.0860999	0.10863	0.0638326	0.102069	0.0687922	0.0669039	0.0534308	0.0748346	0.0607942
HNRNPH1	0.0882613	0.102096	0.063753	0.160079	0.175249	0.133507	0.101889	0.0981074	0.085242	0.0864757	0.0625938	0.0832795	0.109152	0.126244	0.101768	0.103225	0.137019	0.15239	0.109185	0.120998	0.138833	0.0582175	0.0893259	0.0734572	0.0739337	0.0919676	0.0754761	0.134913	0.186151	0.143424	0.1034	0.102123	0.0977006	0.105823	0.0909992	0.112369	0.135419	0.0879917	0.115126	0.0987929	0.114957	0.100789	0.160299	0.132011	0.0975908	0.0704979	0.0535649	0.111824
CBY3	0.00140059	0.00183621	0.0049785	0.00280277	0.00241613	0.00330672	0	0.00293931	0.0022655	0.00304577	0.00103068	0.00290962	0.00643808	0.00621328	0.00208361	0.000849252	0	0.0118904	0.00282285	0.000708136	0.00327474	0.00303411	0.000971777	0.00467964	0.00216884	0.000596274	0.00302604	0.00266554	0.00442079	0.00305329	0.00215094	0.00328242	0.00162811	0.00521809	0.00119599	0.00172571	0.00424383	0.00365733	0	0.00353135	0.00885559	0.00244938	0.00934282	0	0.000454951	0.0046087	0.00299272	0.00532694
CANX	0.118005	0.151886	0.102895	0.158583	0.170651	0.147965	0.117851	0.136649	0.105878	0.0933344	0.0822127	0.0964742	0.159914	0.117807	0.130187	0.0891089	0.155307	0.121274	0.124785	0.113003	0.118508	0.0725535	0.130018	0.0778844	0.0980541	0.142606	0.139293	0.183229	0.171206	0.129151	0.137967	0.112295	0.123375	0.0953358	0.126491	0.146481	0.104319	0.0946953	0.137057	0.107857	0.0937239	0.0885744	0.131141	0.133265	0.105357	0.0792747	0.0628344	0.0992163
MAML1	0.0481525	0.046504	0.0395869	0.0364929	0.0449154	0.0308667	0.0463811	0.0379366	0.0340403	0.0354565	0.0335028	0.0327839	0.0275822	0.0263714	0.0475845	0.0376454	0.0507491	0.0398907	0.0365621	0.0516382	0.0357745	0.0282708	0.0619127	0.0286766	0.0252653	0.0460199	0.020518	0.0385944	0.0384519	0.044245	0.0340499	0.0387558	0.0392534	0.0346246	0.0405456	0.0456984	0.0434211	0.0301705	0.0346735	0.0395049	0.0437713	0.0345444	0.0302856	0.0379755	0.0413826	0.0202605	0.0412767	0.0374047
LTC4S	0.0124528	0.0123764	0.0032042	0.00588473	0.0105626	0.0117668	0	0.00512977	0.0100164	0.00206627	0.00410997	0.00386085	0.00378545	0.0111802	0.0117431	0.00756449	0	0.00320619	0.004651	0.0134128	0.0128173	0.00247127	0.00583645	0.00217289	0.000708069	0.00537499	0.0076741	0.00417675	0.0069617	0.0063087	0.0057332	0.00168152	0.00627612	0.00375717	0.00551804	0.00682453	0	0.00245861	0.0158371	0.0064993	0.0011071	0.000380402	0	0	0.00623564	0.00370895	0.00261828	0.0024527
MGAT4B	0.0128853	0.0165027	0.0123133	0.0146788	0.0294128	0.0168319	0.0281657	0.0189591	0.0169655	0.00798655	0.00857429	0.0111529	0.0111392	0.015029	0.0213233	0.0160609	0.00839685	0.0231434	0.0130687	0.0245892	0.0236236	0.00724849	0.00910557	0.011225	0.0100784	0.0219109	0.0257946	0.0168213	0.0188245	0.0152059	0.0188974	0.0147426	0.0193186	0.0118099	0.0137106	0.0134297	0.0286117	0.0122022	0.0281756	0.0158652	0.0159305	0.00852896	0.0170105	0.0177355	0.0149334	0.00731895	0.00938604	0.0122062
SQSTM1	0.0839567	0.101543	0.109739	0.110358	0.101634	0.107599	0.245243	0.114267	0.102676	0.0790634	0.0994719	0.0694598	0.1021	0.101906	0.122309	0.108312	0.188478	0.132404	0.11569	0.105158	0.126638	0.103704	0.0944284	0.110533	0.0771396	0.0979996	0.103954	0.118534	0.122399	0.102894	0.127219	0.125693	0.101988	0.0945675	0.105965	0.0958399	0.196054	0.111686	0.0579481	0.1421	0.120088	0.0972563	0.140175	0.133452	0.125832	0.106895	0.101208	0.197426
MRNIP	0.0415345	0.0506291	0.0419219	0.0400076	0.0438716	0.0525026	0.0533005	0.046859	0.0418795	0.0326345	0.0255923	0.0506106	0.0569934	0.0481931	0.0519751	0.0450462	0.0470224	0.0113943	0.0420706	0.0468906	0.048805	0.032524	0.0517431	0.0386488	0.0246557	0.0411798	0.0539983	0.0517117	0.0490003	0.0400055	0.0433585	0.0455269	0.0384225	0.0371182	0.0373247	0.0516042	0.0499725	0.04024	0.0110744	0.0719362	0.0455276	0.0462864	0.0415601	0.0272751	0.0588294	0.0302375	0.0304982	0.0630446
TBC1D9B	0.0586411	0.0554472	0.0444683	0.0477419	0.0590957	0.0423026	0.0547971	0.0570701	0.0419082	0.0425778	0.0291648	0.0348167	0.0348079	0.0536388	0.0764932	0.041576	0.0456348	0.0517058	0.0526549	0.0531649	0.0538604	0.0435842	0.055023	0.0416316	0.0381194	0.0342498	0.0593166	0.0465762	0.0477064	0.0497622	0.0515269	0.0504495	0.043278	0.0356401	0.03978	0.066133	0.0294581	0.0528803	0.0479281	0.0336073	0.0487437	0.0426657	0.0675987	0.0172482	0.047497	0.0421309	0.0456661	0.044221
RNF130	0.465115	0.48567	0.283934	0.391408	0.468344	0.442293	0.322084	0.318621	0.290484	0.367036	0.270725	0.457966	0.333365	0.320629	0.449535	0.351322	0.556183	0.529452	0.327696	0.430345	0.385587	0.215255	0.437304	0.23584	0.3141	0.498138	0.29965	0.434822	0.445936	0.399752	0.316132	0.268495	0.307694	0.298748	0.583371	0.496095	0.32486	0.303495	0.487322	0.365693	0.360175	0.371089	0.478068	0.543886	0.506153	0.2075	0.271212	0.242075
RASGEF1C	0.0326706	0.0384431	0.0295545	0.0216681	0.0431371	0.0280125	0.0114209	0.0527637	0.0318366	0.0418325	0.0110138	0.0522853	0.0328385	0.00723669	0.0538409	0.0384941	0.0516743	0.0302807	0.0282205	0.0245801	0.0297814	0.0593702	0.0545795	0.0401132	0.0275777	0.0578829	0.0420727	0.0441175	0.0444338	0.0232496	0.0150332	0.0453061	0.0118857	0.0127407	0.0491647	0.0651551	0	0.0315191	0.0266137	0.0183113	0.0246965	0.0122898	0.0540539	0.0434005	0.0348909	0.0278426	0.0746913	0.0361346
MAPK9	0.0828819	0.078347	0.0636786	0.0721068	0.0911495	0.0728202	0.0403229	0.0681169	0.0669068	0.0750168	0.0518258	0.0741655	0.0443607	0.0794995	0.0712749	0.0625912	0.0666718	0.0875317	0.0585401	0.0849522	0.058366	0.0462362	0.0936669	0.0442524	0.0598853	0.0935665	0.0410342	0.085474	0.087965	0.0788308	0.0655797	0.0711789	0.0715138	0.0581103	0.111961	0.0748643	0.0569348	0.0616223	0.0950936	0.05473	0.0543945	0.0668242	0.0517696	0.100033	0.084881	0.0403868	0.0507356	0.0711724
GFPT2	0.0333011	0.0152859	0.0166833	0.0135827	0.0191294	0.0232317	0.07256	0.0225523	0.0178037	0.0225427	0.022321	0.0130448	0.0280024	0.0256515	0.0171686	0.0274572	0.053855	0.036435	0.0192517	0.0170947	0.0160276	0.0433169	0.0293382	0.0211953	0.0108873	0.0253689	0.0259819	0.0329167	0.0234417	0.0327001	0.0148766	0.026086	0.0234716	0.0325341	0.0309502	0.0295843	0.0559528	0.0261762	0.0704012	0.0546324	0.0312944	0.0189103	0.0232033	0.0370991	0.0232679	0.0167804	0.0354498	0.0407391
CNOT6	0.0424884	0.0630728	0.051648	0.0609269	0.0677398	0.0815911	0.0280232	0.0537266	0.0484002	0.0487815	0.0501286	0.0524752	0.110439	0.035679	0.0604186	0.0408315	0.063162	0.0415344	0.0426948	0.0627539	0.0687552	0.0402606	0.0538908	0.0499344	0.0449131	0.060231	0.0649706	0.0692508	0.0550138	0.060825	0.0536582	0.0507432	0.0499684	0.0549272	0.0491155	0.062328	0.0361895	0.043303	0.0637567	0.040382	0.0543217	0.0639703	0.0733844	0.0521351	0.059797	0.0352753	0.058372	0.0527054
SCGB3A1	0	0	0.000635429	0	0	0	0	0.000538789	0	0	0.000113817	0	0	0	0	0	0	0	0.000477735	0	0	4.56534e-05	0	0	0.000667259	0	0	0	0.000835476	0	0.000231355	0.00135866	0.000312039	0	0	0	0	1.31882e-05	0	0	0	0	0	0	0	0	0.00025736	0
FLT4	0	0.000118175	0.00026929	0	0.000248382	0	0	0.000455279	0.000288048	0.000109194	0	0	0	0	0.00038856	0	0	0	0	0	0	0.000212221	0	0.000202153	0	0	0	0	0	0	0	0.000279327	0	0	6.95741e-05	0	0	0	0	0	0.000770842	0	0	0	0	0	0.000162877	0.000189866
MGAT1	0.0167953	0.0353049	0.0256996	0.0219643	0.031806	0.0188773	0.0454319	0.0279634	0.0291435	0.0177098	0.0210815	0.0226898	0.0228545	0.026262	0.0324655	0.0156484	0.0775704	0.0171399	0.0267772	0.0270303	0.0279121	0.0159431	0.0205511	0.0198675	0.0180292	0.0278312	0.0380296	0.0288137	0.0246921	0.0225792	0.0350347	0.0353665	0.0315647	0.0255905	0.0208562	0.0159267	0.0385031	0.0321062	0.0424782	0.0350112	0.0285968	0.0250091	0.0411316	0.0380178	0.0316708	0.0163078	0.0238784	0.0405688
ZFP62	0.0218163	0.0157173	0.0105913	0.0121496	0.0192764	0.0177684	0.0177347	0.0175891	0.0124119	0.0149616	0.00866671	0.0171198	0.00828321	0.0232391	0.0134841	0.0148693	0.0140208	0.018463	0.0150463	0.0211445	0.0159081	0.00997219	0.0176533	0.0141079	0.0154506	0.0243301	0.00395992	0.0187653	0.0160638	0.0167189	0.0166899	0.00809629	0.0113437	0.0192692	0.0142971	0.0146813	0.012764	0.0149615	0.0408133	0.0114728	0.0166499	0.0127279	0.0157198	0.0188843	0.0130627	0.00964308	0.0106296	0.0259337
BTNL8	0	6.70313e-05	0.000339996	0	0.000523214	0	0	8.32907e-05	0	0.000109461	0.000203494	0.000467194	0	0	0.000131744	0	0	0	0	0	0	0.000166593	2.47978e-05	0.000357026	0.000350427	0.00290003	0	0.00187117	0.000904737	0.000420637	0.000427663	0.000390557	0	0	0	0.00225763	0	0.000149169	0	0.000829348	0.00225455	0	0	0	0.0044867	0.00014936	0.000561449	0
BTNL3	0	5.06333e-05	0.000719308	0	0.000912397	0	0	0.000273223	0	0	9.10939e-05	0	0	0	0.000146929	0	0.00319773	0	0	0	0	0.000358344	0.000201471	0.000536296	3.45715e-05	0.00103144	0	0.000726021	0.000366115	0.000700806	0	0	0.000260707	0	0	0	0	0.000417178	0	0	0.000705862	0.00154091	0.00204374	0	0.000826765	9.10212e-05	0	0
BTNL9	0.00396016	0.00341783	0.00266906	0.00154673	0.00477259	0.00714015	0	0.00334958	0.00153195	0.00165008	0.000636302	0.00522389	0	0.00236726	0.00364037	0.000323203	0	0	0.00220955	0.00211351	0.00183759	0.000572808	0.00547559	0.0005109	0.00153951	0.00411289	0	0.00833977	0.00686257	0.00307986	0.00495722	0.00253513	0.00280484	0.00272726	0.00161515	0.00436109	0	0.0014987	0	0.00298528	0.00255654	0	0.00365569	0.0026543	0.00362175	0.000626789	0.00359338	0.000928757
OR2V2	0	6.65914e-05	0	0	0	0	0	0	0	0	0	0	0	0	0	0	0	0	0	0	0	5.96272e-05	0	0	0	0	0	0.00173742	0	0	0	0	0	0	0	0	0	0	0	0	0	0	0	0	0	0	0.000345797	0
TRIM7	0.00662069	0.00224838	0.00126866	0.00213319	0.0012917	0.00245745	0	0.00262025	0.00142111	0.000755084	0.00144258	0.000829576	0.0014404	0.00194651	0.00139807	0.00145989	0	0	0.00038968	0.00177282	0.00166531	0.0006899	0.00257856	0.000684739	0.000388542	0.00114738	0.00208838	0.00112394	0.002281	0.00153674	0.00171742	0.00582279	0.00182542	0	0.00227972	0	0	0.000656824	0	0.00201318	0	0.000485186	0	0.00413399	0	0.000382462	0.000562081	0.00151175
TRIM41	0.0168044	0.0165926	0.00764727	0.0127065	0.0190086	0.0115144	0.0193897	0.0132752	0.0155468	0.0108178	0.0102361	0.00845738	0.0150187	0.013087	0.0196417	0.010366	0.00552448	0.0188476	0.00948873	0.0331361	0.0164722	0.00785089	0.013607	0.0113258	0.0138275	0.015511	0.0262872	0.013805	0.0149921	0.0208481	0.0139932	0.0142617	0.013819	0.0167403	0.00726862	0.0106766	0.0135313	0.0140829	0.0230857	0.00964456	0.0138344	0.00434668	0.018758	0.0138702	0.016736	0.00943083	0.0117498	0.0207153
RACK1	0.0678333	0.0652147	0.0454181	0.0755883	0.0696315	0.0827965	0.0870475	0.064107	0.0513492	0.0388734	0.0334035	0.034346	0.0560299	0.0506871	0.0693283	0.0517502	0.059892	0.0575303	0.0587816	0.0606109	0.0515945	0.033853	0.0438787	0.0290065	0.0399399	0.055943	0.0473581	0.070117	0.092944	0.0571183	0.0694234	0.0677211	0.0564636	0.0553693	0.0485975	0.054148	0.0695568	0.0610413	0.130988	0.0641718	0.040842	0.0547072	0.0631539	0.068402	0.0623884	0.0364814	0.0253819	0.0332508
TRIM52	0.037515	0.032017	0.0308807	0.0381952	0.0491319	0.0737002	0.0462565	0.0403194	0.0332418	0.0367759	0.0180325	0.0387998	0.0611216	0.0370715	0.0399922	0.0381436	0.0527137	0.0639196	0.0307456	0.0297683	0.030851	0.024536	0.0404964	0.0247782	0.0282705	0.0353204	0.0135431	0.0558628	0.0518838	0.0397903	0.0449618	0.0328799	0.040979	0.0339934	0.0570717	0.0412191	0.0348105	0.0282775	0.0329161	0.0349502	0.0411169	0.0344607	0.0483631	0.0813449	0.0407583	0.0283742	0.0269194	0.0848545
DUSP22	0.0448652	0.0621761	0.0460523	0.0498509	0.0499722	0.0335259	0.047309	0.0472477	0.0411403	0.0606131	0.0290989	0.0454253	0.035917	0.0366681	0.0544539	0.0456069	0.0491719	0.0313342	0.0363121	0.0426578	0.0415254	0.044672	0.0387047	0.0327403	0.035445	0.0499153	0.0450291	0.0564457	0.0517089	0.0362775	0.0486204	0.053329	0.0489494	0.0415858	0.0568918	0.0531091	0.0587343	0.0473883	0.0895223	0.0581841	0.0433114	0.0588785	0.0993912	0.0546568	0.0667232	0.0411369	0.0458511	0.0459128
IRF4	0	0.00105269	0.000192251	0.00110833	0.00159842	0	0	0.000384857	0.000530281	0.00017464	0.000262485	0	0	0	0	0	0.00659883	0	0.000821473	0	0.000588033	0.000982533	5.07857e-05	0.000500264	0.00115596	0	0	0	0.00115941	0.00159318	0.00110743	0.00110777	0.000576988	0.000383298	6.71029e-05	0	0.00484926	0.000206837	0	0	0	0	0	0	0.00221881	0.000807955	0.000458477	0.000374807
EXOC2	0.101055	0.124131	0.0962191	0.120255	0.12896	0.14244	0.0898607	0.120663	0.0886427	0.122336	0.102963	0.159507	0.0875055	0.114973	0.130729	0.134884	0.162029	0.104837	0.108456	0.104687	0.116045	0.0916005	0.141233	0.108499	0.0963129	0.136335	0.101178	0.115694	0.132971	0.119968	0.115045	0.109361	0.106835	0.117616	0.133928	0.132832	0.104292	0.114629	0.232312	0.138912	0.126487	0.0969357	0.113562	0.1406	0.113187	0.0848742	0.087959	0.118409
FOXQ1	0.00133551	0.00108494	0.000325272	0	0.00037129	0	0	0.000189852	0.00169613	0	0.000417911	0	0	0	0.00086173	0	0	0	0.000186355	0	0	4.00468e-05	0	0	0	0.000189652	0	0.000622379	0.000467782	0	0	0	0.000471439	0.000830332	0	0	0	0.000346184	0	0	0	0	0	0	0.00103202	0.000631176	0	0.000153572
FOXF2	0.000642081	0.000571025	0.000127537	0	0.000331385	0	0	0.00020537	0	0	0	0	0	0.00142336	0.00103255	0	0	0	0.00109648	0	0	9.28854e-05	0	0	0.00138628	0.000658486	0	0	0.000129235	0.00178522	0.00168698	0.000545021	0.000195419	0	0	0.00184536	0	0	0	0	0	0	0	0.00107945	0	0	0	0
FOXC1	0	0	0	0	0	0	0	3.88156e-05	0	0	4.14455e-05	0	0	0	0	0	0	0	9.93483e-05	0	0	0.000284874	0	0	0	0.000378735	0	0	9.39912e-05	0	0	0	0.000111827	0.0005841	0	0	0	0.000169405	0	0	0	0	0	0	0	0	0	0
GMDS	0.10123	0.118989	0.099003	0.114042	0.103984	0.115726	0.0858928	0.0968352	0.0672836	0.119214	0.0726617	0.1271	0.0912587	0.0864921	0.113163	0.0922264	0.17646	0.0954109	0.0859506	0.110865	0.0954189	0.060307	0.116741	0.055182	0.101853	0.119132	0.128167	0.126814	0.121419	0.125868	0.0946269	0.0582297	0.09807	0.121048	0.13173	0.0967235	0.154406	0.08972	0.088012	0.129825	0.10185	0.113798	0.134156	0.129559	0.134212	0.0696196	0.0927428	0.190646
MYLK4	0.00809778	0.00679206	0.00459803	0.00421059	0.00670999	0.00911253	0.0214863	0.00431698	0.00620968	0.00357194	0.00771303	0.00359907	0.00521936	0.00286407	0.00363254	0.0048691	0.00294357	0.017851	0.00577926	0.00781787	0.00562565	0.00314342	0.00491885	0.00399852	0.00062857	0.00785312	0	0.00682191	0.00652426	0.00591762	0.00711009	0.00280683	0.005871	0.00387448	0.00466111	0.00714694	0.0238695	0.00563481	0.026738	0.00077524	0.00461177	0.0113057	0.00640096	0.0114581	0.00702737	0.00369818	0.00697416	0.00731773
WRNIP1	0.0626034	0.0635491	0.0364233	0.0481547	0.0526236	0.0526029	0.0539574	0.0450316	0.0383608	0.043215	0.0465694	0.0388527	0.0341835	0.0454689	0.0422377	0.0301655	0.0509259	0.0343472	0.0522447	0.0453989	0.0477069	0.0309602	0.0507126	0.0315294	0.036653	0.0602376	0.0270535	0.0608059	0.0505785	0.0582982	0.056839	0.0392562	0.0448899	0.0388792	0.0466954	0.039876	0.0512877	0.0382251	0.0732869	0.0425814	0.031176	0.043816	0.0670245	0.0504535	0.0533041	0.0304088	0.0330736	0.0391832
SERPINB1	0.0137014	0.0192417	0.0215861	0.0180599	0.00969277	0.0153122	0.0282162	0.015876	0.011581	0.0119935	0.0131142	0.0135404	0.0223208	0.0283811	0.0247941	0.00908429	0.0201089	0.0166027	0.0257377	0.0185104	0.0131111	0.0381869	0.0141512	0.0144161	0.0142752	0.0132933	0.0142259	0.016161	0.0172527	0.0110453	0.0200799	0.0406175	0.00979766	0.0148998	0.0183782	0.0198832	0.0262546	0.0127295	0.0489861	0.0579474	0.00958322	0.0156196	0.0437587	0.0115924	0.0164899	0.0213366	0.0105269	0.0176808
SERPINB9	0.0223491	0.013578	0.0277289	0.0208471	0.022465	0.0167745	0.044398	0.0341775	0.00886243	0.00658755	0.00860882	0.0144052	0.00359339	0.00823383	0.0120536	0.0100007	0.0344835	0.00260473	0.0255312	0.00989239	0.00745189	0.0165254	0.0169582	0.00759043	0.00975141	0.024808	0.0278207	0.0211446	0.033805	0.0142265	0.014102	0.0296072	0.0136411	0.00486848	0.0175486	0.00235214	0.0303049	0.0172674	0.00849597	0.0288221	0.00665899	0.00907868	0.0324852	0.0158897	0.0319296	0.0225875	0.00590198	0.0283677
SERPINB6	0.0695387	0.0881992	0.0699399	0.0759127	0.0631428	0.0889634	0.0999025	0.0855003	0.0540418	0.0643131	0.0507653	0.0676737	0.0793053	0.0607819	0.0878407	0.0761522	0.0918155	0.082676	0.0988062	0.0711218	0.0798797	0.0720157	0.0809519	0.0557649	0.0660254	0.0840163	0.0721689	0.106381	0.0941496	0.0679549	0.0824837	0.0771001	0.0683508	0.0766928	0.0845842	0.0924692	0.0654675	0.077349	0.121728	0.132868	0.0925957	0.0945464	0.110011	0.0656802	0.105177	0.0608016	0.0549237	0.10711
NQO2	0.0633055	0.0793786	0.0431505	0.0626942	0.0489708	0.0615126	0.0524775	0.0679046	0.0462585	0.040591	0.0317624	0.0577105	0.0253144	0.0430595	0.0585424	0.0601799	0.0701091	0.0647849	0.0426108	0.0411813	0.0493024	0.0342358	0.0583541	0.0324796	0.0318437	0.0766748	0.0405872	0.0787637	0.0745058	0.0483644	0.0575758	0.0547978	0.0538999	0.0336139	0.0558928	0.0533397	0.0290489	0.0411282	0.0496617	0.0507741	0.0461112	0.0648047	0.0733127	0.0636173	0.0584963	0.0269208	0.025704	0.0890787
RIPK1	0.0305209	0.0375689	0.0294731	0.0305013	0.036592	0.0402563	0.056137	0.0339089	0.0335146	0.0303891	0.0356133	0.030413	0.0235573	0.0368143	0.0426938	0.0399442	0.0645445	0.0242652	0.0315952	0.0298132	0.0384098	0.0470898	0.0477636	0.0349187	0.0200166	0.0404959	0.0207898	0.0428381	0.0288152	0.0337793	0.036294	0.0468477	0.033674	0.0290757	0.0337628	0.0398041	0.0711618	0.0400807	0.0363733	0.0405121	0.0576524	0.0446641	0.0398935	0.0538279	0.0335577	0.034037	0.031432	0.069668
BPHL	0.0141596	0.0181068	0.0137504	0.0119376	0.0118682	0.0142437	0.00871218	0.0149726	0.011189	0.0125423	0.00683579	0.0149557	0.005094	0.0123645	0.013791	0.0170794	0	0.00695955	0.0131473	0.018554	0.00859242	0.0125846	0.0128916	0.0103384	0.0091496	0.0289681	0.0132773	0.0135441	0.0181793	0.0142653	0.0171244	0.0156706	0.0104531	0.0095819	0.0169822	0.0142436	0	0.00905052	0	0.00827419	0.00342796	0.0122035	0.0297083	0.0125254	0.0112185	0.0117029	0.0101982	0.035324
TUBB2A	0.118609	0.118772	0.0534927	0.114851	0.146345	0.178459	0.12227	0.13435	0.120446	0.0704081	0.0301231	0.0814753	0.0694947	0.104007	0.136551	0.0625988	0.118414	0.095674	0.0750394	0.122302	0.0881873	0.0419264	0.138299	0.0474261	0.0579484	0.148074	0.0831767	0.141112	0.14427	0.110119	0.144198	0.101417	0.12092	0.0478562	0.138161	0.0951721	0.0704092	0.0675738	0.167985	0.0571445	0.066672	0.0637627	0.10772	0.154267	0.131674	0.0393347	0.0495811	0.0481513
TUBB2B	0.00558951	0.0324744	0.0220848	0.0174706	0.0165514	0.0190933	0.0249749	0.0259641	0.0191091	0.0119414	0.00765115	0.0193537	0.0385349	0.00407883	0.01372	0.0101193	0.0105633	0.00144825	0.0141154	0.010533	0.0113225	0.0334211	0.0324216	0.015773	0.0159973	0.0207541	0.0152852	0.0151911	0.0287653	0.0112191	0.0180337	0.0360041	0.0141492	0.00419895	0.0274157	0.0206126	0.0329919	0.00619144	0	0.0254246	0.0118378	0.00704118	0.0280427	0.0240844	0.0361186	0.0274315	0.0190535	0.0234264
PSMG4	0.0427106	0.0474994	0.0394881	0.046218	0.0381535	0.038583	0.0356942	0.0376744	0.0347388	0.0278078	0.0240854	0.0424358	0.0109378	0.0571181	0.0388953	0.03166	0.049735	0.0524844	0.0341954	0.0345405	0.0286687	0.0556391	0.0304637	0.0290708	0.0173464	0.0359525	0.0727067	0.0406732	0.0648141	0.0434392	0.0372128	0.0594749	0.0275677	0.0399849	0.0395351	0.0238119	0.00859222	0.0291363	0.0128721	0.0474465	0.0261112	0.0305409	0.0750455	0.0186282	0.0340825	0.0381828	0.0365513	0.0768561
SLC22A23	0.276074	0.299212	0.238786	0.295323	0.328198	0.302992	0.281069	0.302615	0.231625	0.306272	0.228953	0.364747	0.276393	0.297931	0.365651	0.287747	0.445161	0.34359	0.26124	0.318943	0.287066	0.229191	0.36293	0.187489	0.20703	0.28461	0.268771	0.368153	0.362838	0.313473	0.258067	0.314958	0.257923	0.235352	0.49717	0.31478	0.298725	0.281493	0.464244	0.339855	0.324072	0.316899	0.37392	0.37971	0.439673	0.203907	0.2241	0.236654
PXDC1	0.000627014	0.0052686	0.00547182	0.00350051	0.00335366	0.0058507	0.0125805	0.00553984	0.00463729	0.00319916	0.00220637	0.00293706	0.0033034	0.00485414	0.00481357	0.00277996	0.0123927	0.00415693	0.00401093	0.00556248	0.0042838	0.00729202	0.0067943	0.00338553	0.00537231	0.00819544	0	0.00618712	0.00544995	0.0073336	0.00234537	0.00673024	0.00366114	0.00425184	0.0103586	0.0058409	0.012981	0.00387352	0	0.00133757	0	0.00598717	0.00358269	0.00631819	0.00786119	0.00720958	0.00228326	0.0196025
FAM50B	0.00944391	0.00758932	0.0086322	0.00863914	0.00954094	0.00914773	0.0025966	0.00881535	0.0127817	0.00238555	0.00633404	0.00116738	0.0186596	0.00664414	0.00749764	0.00334826	0	0.0108984	0.0082308	0.0127389	0.0055032	0.00427622	0.00397799	0.00602447	0.00599803	0.0125891	0.0129437	0.0112052	0.0153437	0.011202	0.00864082	0.0060949	0.00619881	0.00353904	0.00676074	0.00919075	0.00256308	0.00531906	0.0192172	0.00842512	0.00277183	0.00792855	0.0255305	0.00743736	0.00857537	0.00465988	0.00331794	0.00356869
PRPF4B	0.211741	0.134943	0.0920653	0.141648	0.123026	0.177374	0.140379	0.124428	0.115761	0.150691	0.11094	0.183287	0.0842199	0.147657	0.1439	0.144903	0.191958	0.127363	0.140545	0.13031	0.129599	0.100787	0.209042	0.0902365	0.0965663	0.177669	0.0980683	0.187211	0.155317	0.139416	0.129339	0.115038	0.111908	0.121239	0.21045	0.21501	0.167813	0.130597	0.22542	0.148831	0.121425	0.124499	0.14287	0.21487	0.152485	0.100614	0.0950639	0.139717
FAM217A	0.00415407	0.00213334	0.00231069	0.00816873	0.00435325	0.00152984	0.00919563	0.00171577	0.00366136	0.000826787	0.0018957	0.000388223	0.00420453	0.00878793	0.00236028	0.0082815	0.00211316	0.00535249	0.00455436	0.00205639	0.00164511	0.00339677	0.00198549	0.0073031	0.000737033	0.00111327	0	0.00264044	0.0103876	0.00392284	0.000716016	0.00357094	0.00108887	0.00389717	0.000521974	0	0.00270886	0.00528559	0.00441413	0.00103818	0.0049076	0.00617264	0.01952	0.000733967	0.00217742	0.00417811	0.00456528	0.00134537
C6orf201	0.000560521	0.000705916	0.00118281	0.0017708	0.00190225	0	0	0.00186137	0.000934291	0.00138887	0.000645669	0.00115869	0	0.00308065	0.000204541	0.000814732	0.00211316	0.00386089	0.00136581	0.00339074	0	0.00191756	0	0.000958243	6.34826e-05	0.00116871	0	0	0.00487937	0.00230061	0.00211723	0.00146367	0.00159875	0.00198808	0.000195036	0.00174879	0	0.000180933	0	0.00202521	0	0.000613246	0.00823039	0.00419828	0.00021865	0.00192042	0.000530039	0.00099673
ECI2	0.0369367	0.0490075	0.0350629	0.0228446	0.0266537	0.023672	0.0306751	0.0404603	0.0252353	0.0337374	0.0249139	0.0332914	0.0281722	0.0510382	0.0325768	0.0406498	0.00486998	0.0376354	0.0307707	0.0345716	0.0156346	0.0307349	0.019018	0.0190121	0.0248539	0.0438121	0.0375245	0.0296913	0.0458381	0.0288427	0.0426693	0.0379944	0.0422623	0.0319453	0.0400745	0.0420525	0.0305074	0.0378754	0.0188773	0.0636929	0.0232136	0.0258552	0.0468711	0.0283419	0.0278716	0.0225539	0.0206572	0.0494155
CDYL	0.122453	0.121745	0.0946363	0.165385	0.168488	0.151244	0.118795	0.117538	0.105553	0.106516	0.0963181	0.113425	0.0874915	0.127854	0.118836	0.162904	0.152583	0.189057	0.116489	0.145563	0.113298	0.102294	0.113737	0.0992755	0.109708	0.12793	0.0831294	0.14842	0.161542	0.139558	0.100815	0.111663	0.111152	0.113927	0.160699	0.120672	0.110433	0.0841111	0.116897	0.14739	0.113481	0.140892	0.130047	0.0988774	0.133673	0.0844747	0.10379	0.143821
RPP40	0.00460374	0.00777436	0.00263161	0.00598793	0.00424061	0.000940963	0.00965291	0.00383713	0.00423249	0.00422184	0.00232195	0.00449545	0	0.00360151	0.00335259	0.00585249	0	0.00445056	0.00534068	0.00380094	0.00446278	0.00119963	0.00519748	0.00302231	0.00292617	0.0126662	0	0.00407187	0.00220282	0.00453194	0.0036134	0.00239739	0.0023453	0.00530407	0.00498748	0.00497185	0.00760847	0.00673728	0	0.0116363	0.00623111	0.00017782	0	0.00370398	0.00634664	0.00178087	0.00167504	0.0014126
PPP1R3G	0	0.00152216	0.000190446	0	0.000422879	0	0	0.000371371	0	0.000109969	0.000359953	0	0	0	0.00090488	0.000744572	0	0	0.000802061	0.0010171	0	0.000159384	0.000282747	0.00016025	0.000251892	0.00043483	0	0	0.000437326	0.000352993	0.000200404	0.00157915	0.000724675	0	0.00137664	0.00101528	0	0.000112137	0	0.000626944	0	0	0.0040145	0.00066616	0	0.00123207	0	9.91355e-05
LYRM4	0.100637	0.0733103	0.0556755	0.0828752	0.0654765	0.0881075	0.110716	0.068969	0.0600559	0.0831779	0.0665347	0.0839971	0.0718365	0.0548493	0.0826575	0.0774297	0.146949	0.0804239	0.0837733	0.0743252	0.0768525	0.0534103	0.110267	0.0548634	0.056348	0.0683132	0.0631422	0.0820948	0.070991	0.0866793	0.0770616	0.0479203	0.0717382	0.0777717	0.0812237	0.0695534	0.0593298	0.076859	0.0736675	0.0702732	0.0727288	0.0850467	0.0515108	0.120763	0.102235	0.0618419	0.0732679	0.0861398
FARS2	0.170157	0.193379	0.141823	0.180495	0.204044	0.22604	0.100192	0.165476	0.149205	0.19082	0.15032	0.184997	0.105294	0.146597	0.199551	0.177341	0.206839	0.223642	0.163589	0.21157	0.240766	0.121776	0.19639	0.137877	0.158191	0.177158	0.172735	0.168986	0.168043	0.206679	0.177652	0.116453	0.163084	0.178933	0.189626	0.175924	0.150202	0.150865	0.233201	0.14186	0.192471	0.174779	0.161628	0.175741	0.190337	0.127644	0.154674	0.184099
NRN1	0.0423569	0.0480584	0.0216445	0.0313774	0.0481237	0.0621925	0.0505385	0.0487671	0.0481439	0.0130603	0.00853517	0.0293193	0.0389193	0.0350189	0.0519458	0.0268345	0.0389016	0.0442752	0.0255303	0.0402724	0.0278396	0.0127408	0.0527357	0.0146333	0.0185716	0.0454455	0.0732336	0.0604718	0.0477711	0.0325214	0.0543514	0.0382306	0.031635	0.0112802	0.0404007	0.0348664	0.0312756	0.02517	0.012202	0.0370212	0.0378796	0.0224972	0.0336649	0.0660173	0.0635431	0.0145732	0.0196488	0.0139536
F13A1	0.0120577	0.00224222	0.00298099	0.00656185	0.00277627	0.00384382	0.00348829	0.0016173	0.00276338	0.000482362	0.00114132	0.00223092	0	0.00214759	0.00385301	0.00378732	0.0045942	0.0195376	0.000885669	0.00345039	0.000605395	0.00148716	0.00276231	0.00301238	0.00135884	0.00488532	0.00150085	0.00364835	0.00525948	0.00299331	0.00365408	0.000571265	0.00263045	0.00248303	0.0018867	0.00423997	0	0.00225493	0	0.00364122	0.00181299	0.00401469	0.0082119	0	0.000240866	0.00074359	0.00125669	0.00270478
LY86	0.00521483	0.00214328	0.000932134	0.0039986	0.00404597	0.00647582	0	0.00250975	0.000460916	0.00168112	0.000518718	0.000275172	0	0.00169516	0.00181898	0.00103924	0.00586116	0	0.000615247	0.00442867	0.00159904	0.0012408	0.00222832	0.00143796	0.00167295	0.00305872	0.0036108	0.00489661	0.00448952	0.00170806	0.0024685	0.00146577	0.00251424	0.0011835	0.0014265	0.000220742	0.0028441	0.000799402	0	0	0.000981005	0.00301424	0	0.00766421	0.00210668	0.00077663	0.00116666	0.00202575
RREB1	0	0.00242483	0.00183306	0.00416726	0.00630853	0.00273792	0	0.00421555	0.00345612	0.00636312	0.00131463	0.00903755	0	0.000812828	0.00353768	0	0.00367871	0	0.00248391	0.00272693	0.00318838	0.00192002	0.00326353	0.00195737	0.00130741	0.000702191	0.00480999	0.00405886	0.00759192	0.00329659	0.00326215	0.00101171	0.00339564	0	0.00273687	0.00496761	0	0.00224136	0	0.000266665	0.00155902	0.0042801	0.00392606	0.00450224	0.00222776	0.00450269	0.00092954	0.00339644
SSR1	0.100548	0.108393	0.0787776	0.10934	0.100115	0.0916871	0.0646537	0.0759005	0.062462	0.0665216	0.0642141	0.0677228	0.100817	0.0891706	0.0711249	0.0593282	0.146587	0.0827839	0.0973453	0.0786255	0.0801759	0.0602339	0.0636643	0.0472111	0.068007	0.0984219	0.0748341	0.110604	0.115512	0.0778408	0.0778104	0.0794978	0.0833471	0.0728215	0.0710471	0.0768847	0.0627218	0.0689105	0.0577294	0.086271	0.0631549	0.063805	0.0996638	0.0828389	0.0722178	0.0667172	0.0387149	0.0718602
CAGE1	0.00133248	0.000494872	0.000945541	0.000549412	0.00136573	0.0055352	0.000758969	0.00113991	0.000128331	0.000955424	0.00198263	0.0016876	0.00399607	0	0.000738154	0.00141937	0	0	0.000959682	0	0.000198968	0.000529869	0.00184476	0.000480355	0	0	0	0	0.00149698	0.00132404	0.00114006	0.00155006	0.000936837	0	0.000849502	0.000189233	0	0.000712623	0	0.00164356	0	0.00261884	0	0	0.000283394	0.000482339	0.00045504	0.0067164
RIOK1	0.0291019	0.018786	0.01489	0.0144518	0.017266	0.0242571	0.00990341	0.0165374	0.00928483	0.0152819	0.0113002	0.0130503	0.00381598	0.0214113	0.022091	0.0280108	0.042322	0.00966871	0.0128267	0.017576	0.0136712	0.0119034	0.0200965	0.0122653	0.0118455	0.0253779	0.0135169	0.0160813	0.0119027	0.0173088	0.0161005	0.0157376	0.0175831	0.0210414	0.00843844	0.0193876	0.0295687	0.0204917	0.0037037	0.0272046	0.0135489	0.0101733	0.00887806	0.0179791	0.00998115	0.0105911	0.0180758	0.0167589
DSP	0	0.000452272	0.000334361	0.00382279	0.000892925	0	0	0.000288182	0	0.00221227	8.28656e-05	0.000113298	0	0.00119955	0.000248461	0.000535307	0	0	0.00013917	0.00150806	0.000952198	0.000100743	0.000976159	0.000526422	0.000491447	0.000386469	0	0.00122559	0.00125499	0	0.000144357	0.000130279	0.00108372	0	0	0	0	0.000379556	0	0	0	0	0	0.00112286	0	0.000352231	0.000647096	0.000837733
SNRNP48	0.0265738	0.030475	0.0316625	0.036609	0.03594	0.0421197	0.0640028	0.0353187	0.0255802	0.0341725	0.0251721	0.0287779	0.0227252	0.0299906	0.032574	0.0346676	0.0280435	0.0200815	0.029731	0.0239307	0.0320948	0.0254605	0.0332484	0.023972	0.0297829	0.0375378	0.0280589	0.0459603	0.0407684	0.0359081	0.0320954	0.042979	0.0378229	0.0358091	0.0289704	0.0348172	0.0279183	0.0371067	0.0420142	0.0263537	0.0224865	0.0240116	0.0148452	0.0632035	0.02929	0.0247664	0.0234678	0.0447795
BMP6	0.00357524	0.001654	0.00156761	0.00214496	0.00103268	0.00466306	0	0.00124037	0.000855117	0.000875313	0.000989908	0.000176109	0	0	0.00109199	0	0	0	0.000760947	0	0.00131411	0.00116145	0.000701131	0.00112002	0.00048618	0.000369049	0.00175086	0.000707953	0.00341512	0.00189871	0.000294292	0.000234988	0.00121962	0.0023068	0.000722204	0.000645225	0	0.00135599	0	0.000328203	0	0.000812315	0.00580272	0	0	0.000617115	0.000977456	0.000149797
TXNDC5	0	0.00114048	0.000918019	0	0.000187504	0	0	0.000795153	0.000550321	0.000333987	0	0	0	0	0.000355639	0	0	0.00728319	0.000225749	0	0.000541614	0.000237952	0	0.000724023	0.000301278	0.000425079	0.00192045	0.000916342	0.000815283	0	0.0011306	0.000515778	0.000933936	0	0	0	0	0.000806041	0.00764208	0.000355142	0	0	0	0	0.00125715	0.00083027	0	0.000634713
BLOC1S5-TXNDC5	0.0197549	0.0168958	0.0204884	0.0212695	0.0131255	0.0408539	0.0041515	0.014201	0.0183041	0.0214386	0.0201057	0.0178279	0.0115262	0.0227657	0.020564	0.0278322	0.00439035	0.0032691	0.0181992	0.0143821	0.0206205	0.0168762	0.0187342	0.012312	0.012723	0.0185569	0.0127593	0.0231183	0.0135763	0.0180855	0.0166728	0.0212124	0.0173903	0.0148999	0.0132696	0.0114557	0.0344717	0.012837	0.00945283	0.0251611	0.0152199	0.0158589	0.0313478	0.0157041	0.0151305	0.0163445	0.0158413	0.0221437
EEF1E1-BLOC1S5	0.00105855	0.00116396	0.00126439	0.000278245	0	0.000717809	0	0.00152954	0.000387084	0.00202417	0.00226603	0.00162687	0.00568973	0	0.00073485	0	0.00294357	0	0.000839242	0.00173198	0.000492941	0.000615734	0.00237891	0.000995813	0.000951454	0	0	0.00223328	0.00116586	0.00105446	0.00527063	0.00314874	0.00171557	0.00578631	0.00138378	0	0.00105589	0.00321222	0	0.0041114	0.00174255	0.00329137	0.00326227	0.00157395	0.00225377	0.00251034	0.00188922	0.002366
EEF1E1	0	0	0	0	0	0	0	0	0	0	0.000211661	0	0	0	0	0.00105906	0	0	0.00016284	0	0	6.95254e-05	0	0.000700931	0	0	0.00175086	0	0.000103091	0	0.000529007	0	0.000332185	0	0	0.000401907	0	0	0	0	0	0	0	0	0	0.000245242	0	0.000113501
SLC35B3	0.11159	0.0671591	0.0567022	0.087585	0.0961803	0.106542	0.0442929	0.0660376	0.0577699	0.0713408	0.0578831	0.0706893	0.0607601	0.065308	0.0588135	0.079496	0.0461945	0.105614	0.0686545	0.0666518	0.0754871	0.052133	0.0508341	0.054813	0.0609902	0.0997011	0.0730698	0.0843805	0.0856726	0.0830326	0.055753	0.0812138	0.0606806	0.0766993	0.0498635	0.073886	0.0343722	0.0556639	0.0243062	0.0761039	0.0727898	0.0633426	0.0697694	0.0568629	0.0619875	0.058109	0.0456553	0.0435877
TFAP2A	0	0.000258954	0.0001033	0	0.000362721	0	0.000636088	0.000244068	0.000609526	0.000504294	5.51746e-05	0	0	0	0.000177402	0	0	0	0.000108028	0	0	6.81378e-05	8.38777e-05	0.000124317	0.000236464	0	0	0	0.000732988	0	0.000389519	0	0	0.000500183	0	0	0	0	0	0	0	0	0	0.00112286	0	0	0	0.000299078
GCNT2	0.00432885	0.00351251	0.00411238	0.00973055	0.00636772	0.00257944	0	0.00308529	0.00477411	0.00166776	0.00190252	0.00276471	0.00103488	0.00702117	0.00518582	0.00201866	0.00400265	0.00798498	0.00501266	0.00205555	0.00287799	0.00295141	0.00453389	0.00312931	0.00381848	0.00857007	0.00884554	0.00413195	0.00742245	0.0060611	0.00493093	0.00816806	0.00512834	0.00180159	0.00493569	0.00400467	0.0184396	0.00218431	0.0298911	0.00420459	0.00591328	0.00107916	0.00589407	0	0.0025474	0.00592179	0.00418317	0.00466591
C6orf52	0.00370461	0.00422323	0.00434451	0.0069148	0.00437417	0.00803821	0	0.00509805	0.0026273	0.00465776	0.00515629	0.00448781	0	0.00767333	0.00485511	0.0013297	0.00442261	0.00288504	0.00597255	0.00213598	0.00414183	0.00381759	0.00392174	0.00318202	0.00273157	0.0134494	0.00121818	0.00753242	0.0045214	0.00776219	0.00510236	0.00382736	0.00397164	0.00469986	0.00223189	0.0021524	0.00153254	0.00413369	0.0108684	0.00471002	0.00478807	0.00697336	0.00679988	0.00405005	0.00198107	0.00358124	0.00214371	0.0257459
PAK1IP1	0.023303	0.0277438	0.0154735	0.0227383	0.0202715	0.0289124	0.011872	0.0202233	0.0203178	0.0330695	0.0158579	0.0118061	0.0113801	0.0195356	0.0228785	0.0259759	0.0307936	0.033346	0.0173632	0.0276406	0.0216527	0.0138028	0.0209113	0.0153218	0.0181238	0.0307446	0.048946	0.0203467	0.0124795	0.0148739	0.017107	0.0131219	0.0164756	0.0201575	0.0213859	0.0333196	0.0114538	0.0180931	0.00441675	0.0199425	0.0204402	0.00773045	0.0168185	0.0127331	0.0239254	0.0148446	0.0104004	0.0157337
TMEM14C	0.0113987	0.0252579	0.0218754	0.0168282	0.0225891	0.00931467	0.0332448	0.0297997	0.026255	0.0135443	0.0146232	0.0174516	0.0114092	0.0273342	0.0290398	0.0342643	0.0290774	0.0357714	0.0317632	0.0239622	0.0282546	0.0125563	0.0217079	0.0157608	0.0127004	0.0226996	0.0141536	0.0265426	0.0254675	0.0193919	0.0288018	0.0280099	0.0275647	0.0197341	0.0137138	0.0214406	0.0196547	0.0234273	0.0532762	0.0166234	0.0193662	0.0264495	0.0273446	0.0203715	0.0193189	0.013956	0.011221	0.0138218
TMEM14B	0	0	0	0	0	0.000192925	0	5.56852e-05	0.000159279	0.000186621	0	0	0	0	0	0	0	0	0	0.00177967	0	0	0	4.13171e-05	0.00048855	0	0	0.000606845	0	0	0	0	0	0	0.000402406	0	0	0.000152747	0	0	0	0	0	0	0.000319451	0	0	0.000351729
AL024498.2	0.0281697	0.0265536	0.0219339	0.0165272	0.0181514	0.017221	0.0175015	0.0186337	0.0151507	0.0082179	0.0157847	0.0168216	0.00623504	0.0151519	0.0133945	0.0140456	0.0199784	0.00742697	0.0195988	0.00966749	0.0104103	0.0214826	0.0169955	0.0113683	0.015386	0.0200882	0.0141889	0.0196098	0.0282835	0.0131872	0.0169251	0.0274389	0.0221262	0.011165	0.0216128	0.0293185	0.0305273	0.0239078	0.0119526	0.0331514	0.0156887	0.0214305	0.0182988	0.0215361	0.0420774	0.0232215	0.0112392	0.0272726
MAK	0.00645842	0.0198548	0.0412867	0.0674795	0.0455318	0.0125587	0.0162315	0.0258653	0.0285341	0.00837248	0.0262376	0.00574426	0.0119434	0.0721777	0.0151753	0.0394561	0.0213884	0.0230461	0.0375254	0.0158363	0.0396484	0.0405436	0.00551536	0.0299064	0.0113256	0.00908371	0.0367835	0.0364684	0.0863326	0.039682	0.0171013	0.0440871	0.0257587	0.0532683	0.00672207	0.0159545	0.0195624	0.0363781	0.0123109	0.0436781	0.0402755	0.0242708	0.0380447	0.0062075	0.0216388	0.0455854	0.03349	0.0218451
GCM2	0	0.000155615	0.00104987	0	0.000570787	0	0	0.000149607	0.000733677	0.000203871	0.000242852	0	0	0	7.70293e-05	0	0	0	0.000689108	0	0	0.000432374	0.00131729	0.000150862	0.000366393	0	0	0.00035058	0.00112718	0.000981631	0.000229312	0.000142742	0.000734552	0	0	0	0	0.000139523	0	0	0	0	0	0	0	0.000916394	0	0.000263209
SYCP2L	0.0429469	0.0324276	0.01664	0.0121697	0.019578	0.024604	0.0183671	0.020494	0.0166277	0.0112762	0.0170114	0.0202194	0.0101742	0.0248108	0.0220959	0.015754	0.0232032	0.00981549	0.0212955	0.0177383	0.0247581	0.0264996	0.0252375	0.0134284	0.0180026	0.0254602	0.0176451	0.0208843	0.0276382	0.0145077	0.0119153	0.0410498	0.0274521	0.00767897	0.0236211	0.0341257	0.0101075	0.0275576	0.0169536	0.0361227	0.0335996	0.0205802	0.018179	0.0263289	0.0273079	0.0276491	0.0149151	0.0191787
ELOVL2	0.00926636	0.00843539	0.00376046	0.0119494	0.0176639	0.0100406	0.001325	0.0103543	0.00778524	0.019038	0.00574785	0.0130347	0.00313105	0.00313349	0.0105897	0.0141253	0	0.0073222	0.00704415	0.0128837	0.0191164	0.00821453	0.011237	0.00999786	0.00511474	0.0252892	0.00536226	0.00771195	0.011283	0.00882406	0.00702433	0.0126892	0.00353594	0.00528025	0.013537	0.0188325	0.00525623	0.0034875	0	0.00869811	0.00337479	0.00127364	0.0104741	0.00516925	0.0138923	0.00862772	0.0229037	0.00288264
SMIM13	0.0409047	0.0573111	0.037295	0.0485216	0.0498593	0.0530213	0.0252354	0.0421134	0.038744	0.0467827	0.034329	0.0329678	0.0231935	0.0239643	0.0297421	0.025175	0.0547066	0.0221159	0.0414086	0.0374831	0.0365354	0.033546	0.0349917	0.0285591	0.041456	0.0459603	0.0381205	0.0498228	0.0461912	0.0505501	0.0401465	0.0307709	0.0334841	0.0383442	0.0388567	0.0325503	0.027743	0.0347825	0.0400513	0.0424891	0.0184642	0.0263913	0.0404864	0.0573475	0.0491135	0.0245364	0.0358296	0.027584
ERVFRD-1	0	0	0	0.000335836	0	0	0	0.000200861	0	0	0	0	0	0	0	0	0	0	7.06753e-05	0	0	1.53568e-05	0	0.000228358	0	0	0	0.000646376	0.000127226	0.000405152	0	0	0.00024332	0.00038395	0	0	0	0	0	0	0	0	0	0	0	9.62796e-05	0.000683485	0
NEDD9	0.0131548	0.00750425	0.0145995	0.0268793	0.0114587	0.020272	0.0023729	0.0102113	0.0169499	0.00802914	0.00593634	0.00501129	0	0.0116991	0.0112332	0.0190276	0.00756559	0.0244919	0.0122266	0.0108823	0.0112973	0.0100849	0.00425473	0.0166127	0.00432012	0.00516944	0.00354152	0.0164214	0.0476307	0.0190418	0.00744452	0.0140749	0.00906795	0.0134444	0.00678262	0.00736437	0	0.00640671	0	0.00791528	0.0203715	0.0168303	0.0301908	0.00994911	0.00489206	0.00760696	0.00887847	0.00710532
TMEM170B	0.0311329	0.0440815	0.0301146	0.0529006	0.0552608	0.0597658	0.0149097	0.0370239	0.0365503	0.02872	0.0316314	0.0271972	0.0390525	0.0231173	0.0358903	0.0240739	0.0442052	0.0351498	0.043805	0.0349727	0.0401535	0.0188711	0.029912	0.0192426	0.0322694	0.0695935	0.0297806	0.0577345	0.0700612	0.0518252	0.0431671	0.0357617	0.0301133	0.0309435	0.0493413	0.0403542	0.0205901	0.0309853	0.0551107	0.0396635	0.039928	0.0277095	0.0309227	0.0478799	0.054371	0.0247237	0.018315	0.0379905
ADTRP	0.0129685	0.00396745	0.00177761	0.00259394	0.00445948	0.00602941	0.0180335	0.00461614	0.00230335	0.00561835	0.00154554	0.00637645	0	0.00231277	0.00344157	0.00426943	0.0105903	0.00664348	0.00386625	0.00912683	0.00321361	0.00269751	0.0101595	0.00311359	0.00443171	0.00476351	0	0.006865	0.00679353	0.00358789	0.00531931	0.00327753	0.00207409	0.000798292	0.00522501	0.00132843	0.00387276	0.00363014	0.0146521	0.000323272	0.00361946	0.00997974	0	0.00130005	0.000741937	0.00194251	0.0031649	0.0026477
HIVEP1	0.103227	0.0867394	0.0730498	0.0630645	0.0822843	0.123231	0.0961291	0.0769039	0.0672013	0.0749266	0.0554538	0.0754492	0.0364294	0.072844	0.0735402	0.065863	0.105324	0.100385	0.0776514	0.0639542	0.0851165	0.0769462	0.0929945	0.0530543	0.0744055	0.0906119	0.0938329	0.099402	0.118286	0.0878042	0.0792472	0.113872	0.0878008	0.0803612	0.113071	0.0763383	0.0778539	0.0640326	0.0971579	0.112126	0.0748035	0.090599	0.0972818	0.0950088	0.0670486	0.0629959	0.0400345	0.117841
EDN1	0.00470019	0.00164573	0.000538083	0.00298307	0.00352607	0.00336421	0	0.00357201	0.00117224	0.00236707	0.000558555	0.00134588	0	0	0.00131622	0.00171152	0	0	0.00373392	0.000697989	0.000843745	0.000700238	0.00218038	0.000655372	0.00132084	0.00490489	0	0.00298772	0.00169074	0.000943121	0.00571458	0.00406625	0.0029448	0.000459218	0.00461217	0.00338525	0.0147256	0.00299539	0	0.000928994	0	0.000815715	0.0112913	0.00206966	0.000407265	0.000606769	0.00398239	0.000515375
PHACTR1	0.371671	0.376757	0.254704	0.35114	0.361962	0.412687	0.241483	0.257833	0.274917	0.225893	0.203349	0.286232	0.377727	0.23281	0.374429	0.310182	0.347123	0.360114	0.236867	0.334032	0.293129	0.291224	0.405591	0.198624	0.237667	0.461083	0.285582	0.380981	0.375034	0.336978	0.253565	0.216124	0.224838	0.244507	0.444652	0.350156	0.208071	0.223519	0.419429	0.24528	0.292341	0.186658	0.354447	0.412221	0.37383	0.183599	0.258155	0.192914
TBC1D7	0.0215131	0.0194047	0.0131059	0.0233915	0.019655	0.0287802	0.00945043	0.0164612	0.0181278	0.012781	0.0168963	0.0116672	0.0157104	0.023348	0.0149741	0.0213542	0.0193785	0.00163708	0.0169304	0.020425	0.0157208	0.0123184	0.014791	0.0122909	0.0107617	0.0113766	0.00988546	0.0219264	0.020606	0.0217399	0.0205504	0.0158218	0.0151897	0.0103974	0.0133929	0.0257024	0.00786612	0.0106932	0.00911662	0.0189049	0.0160447	0.0159862	0.0285834	0.0203194	0.0160257	0.0107491	0.0110361	0.0240139
GFOD1	0.127565	0.120531	0.0819685	0.114036	0.122808	0.128185	0.0831051	0.0720399	0.105703	0.0645712	0.0656929	0.0735082	0.0919997	0.078933	0.0990852	0.115513	0.0964523	0.177836	0.0855589	0.131147	0.0900236	0.0600928	0.089288	0.0790234	0.0741754	0.110979	0.0459687	0.0729872	0.105072	0.111922	0.102855	0.0794669	0.0711309	0.104667	0.0907813	0.118289	0.0804282	0.0571462	0.166378	0.0816625	0.110219	0.072412	0.100365	0.0863342	0.100234	0.0577966	0.0865832	0.13912
SIRT5	0.0554263	0.0612871	0.0364204	0.0455257	0.0659735	0.0534097	0.0391229	0.0446769	0.0496611	0.0351135	0.0401646	0.0415185	0.0354507	0.0461877	0.0573642	0.0429461	0.0659387	0.0452975	0.049733	0.0568315	0.0404732	0.0269238	0.0500383	0.0325275	0.0438497	0.0570542	0.0260638	0.0501416	0.0573975	0.0712443	0.0537555	0.0370281	0.0416637	0.0385447	0.0550551	0.0626753	0.0252282	0.0403581	0.0981424	0.0401203	0.0373354	0.0404376	0.0651832	0.0520369	0.0460612	0.0290391	0.0431065	0.041439
NOL7	0.0404536	0.0278962	0.026368	0.0368427	0.0331612	0.0430528	0.0519447	0.0368741	0.0260311	0.0206875	0.0252369	0.0228637	0.0699822	0.0413996	0.028525	0.0283904	0.037362	0.0131952	0.0385488	0.0206615	0.0249871	0.0272442	0.0380965	0.0284543	0.0230859	0.0321319	0.0260256	0.0426505	0.0397507	0.0454983	0.0364653	0.0281407	0.0304854	0.0403535	0.03264	0.0296201	0.0144406	0.0348418	0.0294548	0.0392481	0.0281544	0.0274645	0.0520295	0.0546122	0.0367864	0.0286453	0.0263237	0.0515012
RANBP9	0.124117	0.136107	0.0909279	0.16047	0.160975	0.166057	0.0968023	0.105261	0.103499	0.0884932	0.087852	0.096097	0.100196	0.144104	0.120463	0.123741	0.123079	0.0845359	0.107497	0.126358	0.109383	0.0723246	0.116429	0.0890181	0.0965463	0.128713	0.103525	0.153673	0.149131	0.137206	0.0998644	0.101019	0.0994364	0.104531	0.110315	0.125446	0.091006	0.0884113	0.106316	0.0992127	0.116019	0.080457	0.168365	0.134025	0.132808	0.073881	0.0933945	0.0959624
MCUR1	0.0135157	0.0240748	0.0201966	0.0248608	0.0208064	0.0229559	0.0231924	0.0217905	0.0229097	0.0158481	0.0192435	0.0166664	0.0144258	0.0247772	0.0250618	0.021179	0.0701631	0.00620362	0.0175331	0.0255172	0.0158364	0.0123946	0.0268481	0.0197435	0.0156647	0.0244448	0.0145895	0.0253979	0.0254226	0.0170042	0.0245312	0.0218605	0.019981	0.0133874	0.0140528	0.0198091	0.0103891	0.0170238	0.0506225	0.0197923	0.0191636	0.0225974	0.0507065	0.0156867	0.0299232	0.0136915	0.0135745	0.0205769
RNF182	0.0016443	0.00297242	0.00224346	0.00577955	0.00790731	0.00646578	0.00630484	0.00556266	0.00178831	0.00305051	0.000910096	0.00342858	0.00592494	0.00405293	0.00526023	0.00172397	0	0.00130512	0.00223393	0.00494115	0.00427762	0.000762513	0.00667011	0.00149816	0.00335048	0.0065664	0.0167416	0.0045561	0.00731844	0.00581993	0.00250835	0.00237378	0.00482514	0.00107201	0.0100076	0.00194365	0	0.000979477	0	0.00315902	0.00444707	0.00202288	0.00205028	0.00248203	0.00205368	0.000811319	0.00196088	0.000926938
CD83	0.00642314	0.00860582	0.00208081	0.00802979	0.00864281	0.00731497	0.0033108	0.00764839	0.00173722	0.000610268	0.000874423	0.00309371	0.00203404	0.00854255	0.00379938	0.00398181	0.00779715	0.0085106	0.00154882	0.004109	0.00739465	0.00108461	0.00621915	0.00164504	0.00505166	0.0112562	0	0.00961309	0.00672058	0.00385179	0.00582701	0.00486356	0.0074315	0.00506253	0.00490317	0.00642607	0.00634049	0.00350764	0	0.00670493	0.000397438	0.00483284	0.00661669	0.00227722	0.00341222	0.00134766	0.00176512	0.00369281
JARID2	0.209763	0.187631	0.143788	0.222674	0.215773	0.195239	0.111658	0.140968	0.171141	0.144646	0.148767	0.176146	0.154903	0.161392	0.209109	0.224422	0.202549	0.111474	0.149598	0.211949	0.192314	0.114622	0.161912	0.15151	0.147452	0.167178	0.207894	0.186457	0.187517	0.18564	0.136698	0.141415	0.149089	0.165444	0.16983	0.212856	0.174527	0.148141	0.16156	0.142502	0.204394	0.147979	0.21622	0.16345	0.186632	0.121721	0.162276	0.135333
DTNBP1	0.060092	0.065173	0.0474846	0.0548701	0.0681303	0.0642856	0.0499408	0.0555606	0.0521147	0.0479028	0.0460048	0.045201	0.0482774	0.0654929	0.0543659	0.0578069	0.0759099	0.0729008	0.0413194	0.0625709	0.0531281	0.0685251	0.0496368	0.0476522	0.044575	0.0636214	0.0487222	0.0448291	0.0595095	0.0566157	0.0601554	0.0851638	0.0572925	0.0428483	0.0412594	0.0470911	0.113165	0.0502834	0.0934891	0.0940988	0.0718956	0.0448287	0.0642471	0.0348946	0.0666688	0.0429946	0.0445229	0.0683116
MYLIP	0.09306	0.0918142	0.0624944	0.100712	0.104487	0.117724	0.0633385	0.0763685	0.0751928	0.0866738	0.0798054	0.071927	0.0656155	0.0622007	0.0893714	0.0996364	0.0974988	0.0629931	0.075783	0.104608	0.0773516	0.0421365	0.0601207	0.0818384	0.0784621	0.0691728	0.0415822	0.107921	0.0801178	0.0986313	0.0884858	0.0572987	0.0662755	0.0824548	0.0931455	0.0919895	0.0659645	0.0639174	0.0368176	0.0659606	0.0824171	0.0822229	0.0529791	0.0826415	0.0592539	0.0526221	0.0822513	0.0564326
GMPR	0.00604326	0.00720086	0.00417658	0.0064794	0.00476936	0.00279438	0.00841101	0.00489122	0.00961031	0.00146158	0.00889265	0.00431107	0.00717056	0.00402582	0.00672748	0.00698127	0.00232695	0.0206295	0.00445973	0.00899268	0.0048852	0.0104417	0.00367647	0.00201578	0.00330273	0.0065759	0	0.00461773	0.00581149	0.005581	0.00565061	0.0101972	0.00465572	0.00206952	0.00719094	0.00930954	0.00388566	0.0044338	0	0.00969347	0.00699623	0.00239387	0.00209296	0.00515247	0.000912706	0.00471901	0.00293157	0.00714577
ATXN1	0.50782	0.519266	0.32701	0.463898	0.533532	0.508792	0.337757	0.37731	0.293486	0.384688	0.312292	0.466191	0.399846	0.418167	0.486936	0.386944	0.606026	0.492959	0.394978	0.485044	0.423316	0.25729	0.47823	0.270086	0.340363	0.505533	0.377959	0.547274	0.48815	0.452428	0.402337	0.327875	0.354253	0.35596	0.610375	0.506058	0.330943	0.336916	0.459149	0.401019	0.374231	0.419787	0.486521	0.590285	0.584502	0.253468	0.294191	0.276101
STMND1	0	0.000893897	0.000594054	0.000685679	0.000727535	0.00183925	0	0.000536209	0.00213411	0.000883912	0.000143476	0.000183387	0.0022256	0.000499217	0.000945788	0.000830566	0	0	0.000397074	0	0.000266926	0.00120828	0.00243935	0.000435342	0.000496492	0	0	0.00138208	0.000695354	0.000725101	0	0.000605167	0.00172209	0.000684899	0.00300269	0.000448593	0.010412	0.000584335	0	0	0	0.00112367	0	0.00604364	0.00222937	0.000308596	0.000920356	0.00345004
RBM24	0.0139804	0.00750291	0.00276218	0.0154421	0.0066688	0.012636	0.00448251	0.00929769	0.00853687	0.00175785	0.0014397	0.00262946	0.00359339	0.00111335	0.00550688	0.00913044	0.0046623	0	0.00478311	0.00483836	0.00659725	0.0021011	0.00476381	0.00154987	0.00358859	0.0115866	0.00847631	0.0103003	0.00869467	0.0105013	0.00757518	0.00613161	0.0076098	0.00176221	0.00849524	0.00813237	0.00134052	0.00626294	0.00351525	0.00326766	0	0.00404132	0.00804012	0.00538112	0.0105475	0.00259471	0.00290122	0.00447295
CAP2	0.11858	0.102113	0.0433115	0.0974829	0.120528	0.115971	0.0731941	0.0819048	0.0800051	0.0472741	0.0259714	0.0731328	0.0350467	0.0568869	0.0778226	0.0462148	0.0982125	0.0351848	0.0455431	0.0690646	0.0611209	0.0253234	0.0875877	0.0284115	0.0483904	0.116391	0.056713	0.109348	0.117829	0.0978591	0.0876984	0.0613207	0.0678969	0.0378579	0.102156	0.0765054	0.0348995	0.044948	0.149457	0.0433876	0.037122	0.0411349	0.0748768	0.0631174	0.105784	0.0236177	0.0330153	0.0353792
FAM8A1	0.0221343	0.0333002	0.0210674	0.0343462	0.0361005	0.0340133	0.0519318	0.0306327	0.023973	0.024609	0.0206729	0.0127162	0.0176109	0.0203581	0.0218031	0.0189639	0.055077	0.0151795	0.0324473	0.0291231	0.018817	0.0158528	0.0269617	0.0157362	0.025498	0.0288898	0.0069682	0.0462479	0.0359299	0.028856	0.032853	0.022464	0.0300767	0.0191495	0.0214916	0.0237457	0.0180801	0.0188258	0.0192907	0.029898	0.0182162	0.0202757	0.0194538	0.0332099	0.0278701	0.0156807	0.0109495	0.0187982
NUP153	0.0956964	0.090994	0.0701175	0.109627	0.116039	0.125885	0.0902308	0.081785	0.0779452	0.0703943	0.0708823	0.081326	0.102763	0.0968008	0.0809883	0.0833921	0.109926	0.0615856	0.0829221	0.0814991	0.0849288	0.0593668	0.085791	0.0608207	0.0685887	0.0991923	0.0904535	0.114954	0.105173	0.105411	0.0800707	0.0756942	0.0682326	0.0769007	0.0821282	0.104073	0.0736549	0.0634015	0.071492	0.0801511	0.0889268	0.0719489	0.0963265	0.115652	0.103699	0.0548263	0.059875	0.132148
KIF13A	0.434179	0.417309	0.287118	0.410517	0.478354	0.451297	0.255974	0.304023	0.263798	0.328558	0.256261	0.415727	0.370408	0.35687	0.431577	0.381584	0.445094	0.501616	0.319688	0.437472	0.41191	0.220584	0.409475	0.229924	0.312414	0.436268	0.327672	0.424259	0.472252	0.375791	0.296006	0.29428	0.310947	0.290506	0.51358	0.406311	0.293881	0.274178	0.392755	0.308948	0.383652	0.360676	0.452054	0.448086	0.468296	0.218908	0.244439	0.24476
NHLRC1	0.000988652	0.00211123	0.00215087	0.00467293	0.00263635	0.00281577	0	0.00308172	0.00133306	0.0036775	0.000944307	0.00114971	0.00196055	0.00303617	0.00155491	0.000770849	0	0.00728876	0.00314014	0.00476834	0.00317869	0.00122947	0.00393693	0.00206713	0.000318904	0.00209041	0.00264238	0.00304331	0.00393267	0.00293348	0.00272493	0.0011172	0.00165827	0.00629071	0.00113385	0.00678894	0.00957481	0.000985528	0	0.00150739	0.0011071	0.00407926	0.0141034	0.00479716	0.000425175	0.000463378	0.000332788	0.00359854
TPMT	0.0247481	0.0225221	0.015517	0.0245711	0.0212388	0.0161931	0.00832401	0.0194982	0.0174941	0.0169042	0.0167939	0.0189055	0.00976144	0.0217344	0.0162767	0.0274344	0.0282654	0.0405035	0.0238061	0.013997	0.0216056	0.0132004	0.0198469	0.0135112	0.0167941	0.0219097	0.0204247	0.0212327	0.0247844	0.018276	0.0203638	0.0191381	0.0170977	0.0187647	0.0256959	0.02192	0.0128548	0.0142904	0.0127268	0.0206003	0.0269948	0.0186187	0.0207661	0.0231519	0.0145626	0.0116234	0.0130726	0.0187287
KDM1B	0.0533429	0.0476162	0.040297	0.0431501	0.0464739	0.0584165	0.0337409	0.0461742	0.0332641	0.0495616	0.0410719	0.0558973	0.0304419	0.0345437	0.0499735	0.0524966	0.0657029	0.0265758	0.0461509	0.0560069	0.0281786	0.0452474	0.0591382	0.0376424	0.044924	0.0460624	0.0388472	0.070834	0.0544859	0.0506627	0.039307	0.0471681	0.0460693	0.0430108	0.0569215	0.044439	0.0859656	0.0387977	0.0171908	0.0694943	0.0491106	0.0479169	0.048455	0.0535849	0.036738	0.0356173	0.0416103	0.0493804
DEK	0.0583867	0.0716547	0.0599121	0.0774188	0.0846974	0.0826803	0.117822	0.0667963	0.0524826	0.0576614	0.0597361	0.0637338	0.0377554	0.0854813	0.053986	0.056175	0.102439	0.0529216	0.0643992	0.0706229	0.0731331	0.0616276	0.0672248	0.0518153	0.0587198	0.0586876	0.0408263	0.0765398	0.0956626	0.0767541	0.0670336	0.0814436	0.0607605	0.0658489	0.0823865	0.0856465	0.149802	0.0754409	0.0779341	0.081686	0.0908988	0.0671014	0.0698833	0.0948798	0.0604247	0.0550223	0.0588707	0.0789533
RNF144B	0.000742472	0.00229589	0.00239393	0.00503829	0.00409212	0.00653458	0.00215291	0.0027352	0.00272858	0.000163841	0.00105148	0.000511858	0	0.00267746	0.00206856	0.00128587	0.00354085	0.0014407	0.00159849	0.00477931	0.00191662	0.000562536	0.00344667	0.0015331	0.000367782	0.00581149	0.00291243	0.00248824	0.00552306	0.00364465	0.00405839	0.00333669	0.00340806	0.000426281	0.00179927	0.000705976	0	0.00139082	0.0021514	0.00343768	0.00304892	0	0.00326768	0.00772318	0.00304372	0.00216979	0.000367652	0.000899059
ID4	0.00322456	0.00363515	0.00184747	0.00360143	0.00198336	0.00237847	0.00364135	0.00430318	0.00825504	0.00162847	0.00173692	0.00494371	0	0.00164456	0.00393069	0.00397322	0.00257254	0	0.00285654	0.00197176	0.00286623	0.00291909	0.00626499	0.00148892	0.0018619	0.00962969	0.00839327	0.00104038	0.00619368	0.00474155	0.00490651	0.00363576	0.00332075	0.00200071	0.0083266	0.00238842	0.00484926	0.00141477	0.00351525	0.00115955	0.00100922	0.000542724	0	0.00121328	0.00318257	0.00126689	0.00446767	0.00213832
MBOAT1	0.00808141	0.00803019	0.00683438	0.0176512	0.0169386	0.00105058	0.00194807	0.00818018	0.0109006	0.0105097	0.00234747	0.0255745	0.00211396	0.00281407	0.00905376	0.0215016	0.00134661	0.00666533	0.00410055	0.00381374	0.0123858	0.00924188	0.00565502	0.00746176	0.00407093	0.00786489	0	0.00544321	0.00880888	0.00570693	0.00270718	0.00309795	0.00252063	0.00515878	0.00232144	0.0173746	0	0.00952501	0.00606201	0.00957286	0.0112821	0.000711276	0.00532873	0.0164612	0.0116367	0.00432215	0.030504	0.00586105
E2F3	0.0135972	0.0178175	0.0067509	0.0133453	0.0244817	0.0410072	0.00611823	0.015675	0.014534	0.00308722	0.0042169	0.0152053	0.0041025	0.0182265	0.0210218	0.0132943	0.0183596	0.0102512	0.0103194	0.0137628	0.0145026	0.00562412	0.0280598	0.00790726	0.0087091	0.0208092	0.017843	0.0190507	0.0223797	0.0138605	0.0214816	0.0164043	0.0116732	0.0070432	0.0230029	0.0125197	0.00274491	0.00750529	0.00279083	0.0119038	0.00319654	0.00271054	0.0207887	0.0165742	0.0213438	0.00660593	0.0086364	0.00647858
CDKAL1	0.27678	0.274351	0.197288	0.274486	0.331071	0.342376	0.182648	0.228751	0.192715	0.261679	0.205398	0.30284	0.209024	0.223993	0.22761	0.276158	0.325931	0.331161	0.242518	0.285874	0.276122	0.161769	0.259444	0.170841	0.217647	0.299966	0.238728	0.312724	0.322655	0.307396	0.232059	0.206067	0.203582	0.216239	0.330373	0.296996	0.158741	0.203013	0.200944	0.245089	0.266603	0.237463	0.283648	0.342848	0.326494	0.148424	0.211004	0.241115
SOX4	0.0030899	0.00212674	0.00279104	0.005153	0.00316675	0.00823938	0.00857806	0.00400477	0.00436869	0.00488134	0.00328985	0.00300384	0.00167322	0.00462155	0.0063483	0.00132378	0.00620023	0.00413713	0.00310707	0.00359271	0.00362618	0.00106516	0.00853094	0.00306232	0.00114973	0.00733694	0.00199828	0.00568968	0.00564597	0.0030211	0.00518131	0.00423246	0.00272198	0.00407801	0.00574537	0.00991958	0.0416035	0.00263247	0.00940902	0.00308821	0	0.00516853	0	0.00461803	0.000647802	0.000800432	0.00427461	0.00616973
HDGFL1	0	0	6.26936e-05	0	0.0010422	0	0	0	0	0	0	0	0	0	0	0	0	0	0	0	0	0	0	0	0	0	0	0	0	0	0	0	0	0	0	0	0	0	0	0	0	0	0	0	0.00022764	0	0.000356442	0
NRSN1	0.0545505	0.0389133	0.0141573	0.0456905	0.0570811	0.0606779	0.0210834	0.0382254	0.0405036	0.0137602	0.0107865	0.0331464	0.0116926	0.0443679	0.039719	0.0198434	0.0232323	0.0215277	0.0150891	0.0324487	0.0243871	0.0105306	0.0433425	0.0105858	0.0228748	0.0422138	0.0244334	0.0576934	0.0511611	0.0422488	0.0360859	0.0277443	0.0346176	0.0162993	0.044036	0.0302675	0.0169797	0.017427	0.0619088	0.0100945	0.0200226	0.0264089	0.0557004	0.0439564	0.0525597	0.0110216	0.0190785	0.0132844
DCDC2	0.00765157	0.00378619	0.00376758	0.00471307	0.0114043	0.00611897	0.00532202	0.00498356	0.00269919	0.00315316	0.00118116	0.00138416	0	0.00171069	0.00384579	0.00161849	0.0048471	0.00294592	0.00366913	0.00573069	0.00614851	0.00320693	0.006035	0.0022121	0.00298186	0.00176179	0	0.00666976	0.0068511	0.0110939	0.00439445	0.0051899	0.00322848	0.00275016	0.00595353	0.00333577	0.00218403	0.00266296	0.00210412	0.00419319	0.00936212	0.00154886	0.00521073	0.010508	0.00439143	0.00159302	0.0011621	0.00319046
MRS2	0.0223396	0.0275338	0.02153	0.0379556	0.0406644	0.0362114	0.0257659	0.0346102	0.0288809	0.0239371	0.0239447	0.0271371	0.0154182	0.0433989	0.035487	0.0339417	0.0424552	0.0278202	0.0345761	0.0290713	0.0336549	0.0272487	0.0352443	0.025401	0.0251973	0.0475056	0.0377862	0.0434195	0.0379505	0.0338604	0.0325362	0.0308609	0.0328855	0.0272107	0.0205413	0.0327695	0.0334437	0.0286358	0.0554791	0.0336686	0.0359498	0.0347895	0.0462105	0.0221404	0.0407635	0.0212959	0.0176899	0.0326687
GPLD1	0.0241111	0.0232236	0.0109661	0.0207098	0.0314783	0.0208287	0.00774427	0.0230649	0.0181836	0.00955125	0.00488409	0.0156983	0.025859	0.0184004	0.0230413	0.019791	0.00987145	0.0168092	0.00994625	0.0254003	0.0122163	0.00762072	0.0244657	0.00776878	0.0138673	0.0237728	0.0109181	0.029109	0.0238987	0.0235582	0.0201507	0.0163188	0.0188233	0.010796	0.0153397	0.00918	0.00220481	0.0121388	0.00603643	0.0126093	0.0128338	0.0149175	0.0188285	0.018993	0.025853	0.0104545	0.00497596	0.00929674
ALDH5A1	0.0209309	0.0192673	0.00659204	0.0192602	0.0236567	0.0206412	0.0285223	0.0168628	0.0130575	0.0184801	0.00536223	0.016166	0.0178495	0.0126401	0.0107723	0.0164006	0.0119499	0.0149703	0.00674076	0.00818985	0.0169625	0.00453406	0.0179836	0.00651939	0.010358	0.0141822	0.0241176	0.0196824	0.0204215	0.0181644	0.0168017	0.0101765	0.0159797	0.017476	0.0120646	0.0221115	0.00955893	0.00937891	0.0236541	0.00881544	0.00996823	0.0173887	0.0101911	0.0117287	0.0147572	0.00361021	0.00665407	0.00822962
KIAA0319	0.0542869	0.0457379	0.0200695	0.0564522	0.0654633	0.0687802	0.0275639	0.0350472	0.0277827	0.0183409	0.0141945	0.0332731	0.0382891	0.0318908	0.0383447	0.0242075	0.0694866	0.0282041	0.0242582	0.0387609	0.0339646	0.013077	0.0554029	0.0138782	0.0325001	0.0392339	0.00784675	0.0703024	0.061482	0.0493683	0.036209	0.0369226	0.0262433	0.0160496	0.0387086	0.0335728	0.00682967	0.0240923	0.0493085	0.0232411	0.0154789	0.00985445	0.032193	0.0521153	0.0483779	0.0124284	0.0239434	0.020559
TDP2	0.0545848	0.03654	0.0218247	0.039561	0.0480805	0.0417301	0.050053	0.0406207	0.0393095	0.039871	0.0253258	0.036101	0.0303602	0.0314467	0.0326034	0.0296384	0.056394	0.0330159	0.0355053	0.0291926	0.0312762	0.0175946	0.0355075	0.024321	0.0297169	0.046328	0.0144675	0.0587747	0.0428887	0.059121	0.035396	0.0367287	0.0272997	0.0346327	0.0303973	0.0269392	0.0258893	0.0322924	0.0405658	0.0284666	0.0284684	0.0340199	0.030388	0.0613458	0.0407129	0.0225652	0.0177705	0.0466176
ACOT13	0.0420824	0.034778	0.026386	0.0239589	0.0319537	0.037404	0.0221092	0.0286389	0.0228726	0.0363898	0.0251881	0.0296134	0.0275606	0.0261791	0.0240194	0.0269262	0.0619198	0.0290272	0.0319755	0.0242985	0.0293316	0.0244025	0.0275197	0.0219286	0.024432	0.0256023	0.0350819	0.03928	0.0411415	0.0416144	0.0380205	0.0330057	0.0258397	0.0293396	0.0273193	0.024997	0.0172806	0.0240407	0.0414159	0.0444504	0.0190121	0.0303626	0.0337283	0.038797	0.0281638	0.0219703	0.0244573	0.0486605
C6orf62	0.13514	0.0900265	0.0590023	0.103236	0.111654	0.147833	0.0716376	0.0747839	0.0577166	0.0760499	0.0685017	0.0925366	0.0608015	0.0561401	0.0697763	0.0514701	0.127332	0.0558589	0.0839149	0.0983704	0.0665844	0.0492204	0.0946088	0.0477777	0.0670906	0.130875	0.0723803	0.145659	0.111561	0.127012	0.0710158	0.0570407	0.0716186	0.0766045	0.0750909	0.0815115	0.0571598	0.0600773	0.108715	0.0861416	0.0479345	0.0741663	0.08301	0.183677	0.0916639	0.043894	0.0431186	0.120482
GMNN	0.00251583	0.00501316	0.00649792	0.0047727	0.00492967	0.0113302	0.0238338	0.00722337	0.00895433	0.00903427	0.0104656	0.00543524	0.00335599	0.00180266	0.00530901	0.0051883	0.00254762	0.0139333	0.00625163	0.0036356	0.00398007	0.00362227	0.00543191	0.00381652	0.0057129	0.00713019	0.00810653	0.0113275	0.00724207	0.00889713	0.00993001	0.00823992	0.00637906	0.0150203	0.00475562	0.00751594	0.0151115	0.00830509	0	0.0120601	0.0040684	0.00264127	0.00616861	0.00725194	0.00362855	0.00331854	0.00613316	0.0137053
AL512428.1	0	0.000205977	0.000493556	0.000250864	0.00103414	0	0	0	0.00128102	0.00041396	0	0	0	0	0	0	0	0	0	0	0.000203672	0.000152447	0.000702497	0.0001828	0	0	0	0.000609091	0.000226517	0	0.00090232	0	0.000170806	0	0	0.000223249	0	4.30572e-05	0	0.00193975	0	0	0	0	0.0014645	0	0.000144056	0.000193985
RIPOR2	0.0263112	0.0154847	0.0089992	0.0210535	0.0204751	0.0227299	0.00378184	0.0134718	0.0109961	0.011313	0.00768139	0.0151977	0.021573	0.020179	0.0117471	0.00996841	0.0520607	0.00698278	0.0128795	0.0242316	0.00940964	0.00740115	0.0272966	0.00929886	0.00937792	0.0225385	0.0244128	0.028386	0.0268342	0.0232092	0.0171696	0.0109521	0.0155213	0.00872695	0.0151387	0.0267156	0.00682659	0.00729864	0.0324153	0.0193758	0.00795036	0.0156866	0.0141455	0.0123441	0.011608	0.00825488	0.00863636	0.00791876
CARMIL1	0.0661431	0.0784649	0.037057	0.07634	0.10935	0.115131	0.0541112	0.0568264	0.0452792	0.0283367	0.018054	0.05123	0.0739457	0.0381785	0.0618447	0.0394819	0.075053	0.0337423	0.0388383	0.0598125	0.0405563	0.0227277	0.0964355	0.0251469	0.0346927	0.0959022	0.0409387	0.104956	0.0973302	0.0756544	0.0619619	0.0518366	0.054962	0.0371309	0.0907923	0.0649377	0.0397689	0.0382597	0.0695781	0.0271306	0.0449867	0.0263859	0.0837231	0.122234	0.0724552	0.0278662	0.0278035	0.0265638
SCGN	0.000392727	0.00116447	0.000438044	0	0.000516125	0	0	0.000208479	0.000851983	0	0.000353408	0.00179145	0	0.00250768	0.000323996	0.00125135	0	0	0.00100701	0	0.000600492	0.000403476	0.000695829	0.000557852	0.000609992	0.0014047	0	0.001134	0.00219786	0.000264208	0	0	0.000422728	0	0.00120018	0.00158377	0	0.000152253	0.00469148	0.000454641	0.00169523	0.000326824	0	0.000238684	0.000975399	0.000257754	0	0.000230912
SLC17A4	0	0.000190454	0	0	0.000190666	0	0	0	0	0	0	0	0	0	0	0	0	0	0	0	0	0	0	9.28468e-05	0	0	0	0	0.000320757	0	0	0	0	0	0	0	0	0	0	0	0	0	0	0	0	0	0	0
SLC17A1	0	0.000128293	0.000153195	0	0	0	0	0	0	0	0.000112659	0	0	0	6.55242e-05	0	0	0	0.000862835	0	0	0.000137264	0	0	0	0	0	0	0.000133658	0	0	0	1.98363e-05	0	0	0	0	0	0	0	0	0	0	0	0	0	0	0
SLC17A3	0	0	4.84756e-05	0.00184523	0	0	0	0	0	0.000134405	0	0	0	0.000509014	0	0	0	0	0	0	0.000149657	3.36255e-05	0	6.92073e-05	0.000167909	0	0	0	0.00013805	0.000505057	0	0	0.000141752	0	0	0	0	0.00145945	0	0	0	0.000674869	0	0	0	0	0	6.82044e-05
SLC17A2	0	0	0	0	0	0	0	0	0	0	0	0	0	0	0	0	0	0	7.02103e-05	0	0	0	0	0.000121563	0	0	0	0	0	0	0	0	0	0	0	0	0	0.000106508	0	0	0	0	0	0	0	0.000127845	0	0
TRIM38	0	0.000879035	0.00128022	0.0029181	0	0	0	0.000794867	0.00101358	0	0	0	0	0.00120203	0.000837362	0	0	0	0.000479895	0.000680387	0.000227437	0.000129103	0.00154802	0.000407546	0.000453735	0.000306214	0	0.00110408	0.00165319	0.00208565	0.000453879	0.000518794	0.000304553	0	0.000503715	0.000392268	0	0.00101213	0	0	0	7.51605e-05	0	0.00119653	0.00266337	0	0.000161881	0.000164132
HIST1H1A	0	0	0	0	0	0	0	0.000204125	0	0.000524632	0.000235239	0.00113427	0	0.000992559	0.000324221	0	0	0	6.33376e-05	0	0	4.32545e-05	0.000709418	7.52258e-05	0	0	0	0	0.000313281	0.00120469	0.000399902	0.000107149	0.000261249	0	0	0.00149681	0	0.000124106	0	0	0.000985994	0	0	0	8.88321e-05	0	0	0.00158271
HIST1H4A	0	0.000119591	0	0	0	0	0	2.94751e-05	0	0	0.000273553	0	0	0	0	0	0	0	9.61213e-05	0	0	0	0.00022193	0	0	0	0	0	0.000393971	0	0	0	8.49414e-05	0	0	0	0	0	0	0	0	0	0	0	0	0	0	0.000173781
HIST1H1C	0.000272217	0.00274221	0.00302663	0.00387741	0.00229564	0.0030159	0.0069679	0.00417798	0.00323125	0.00103637	0.00353787	0.00340566	0.00485813	0.00190987	0.00245636	0.000626167	0.00953552	0.00365591	0.00234492	0.00325518	0.00208011	0.00369973	0.00102396	0.00136671	0.00474307	0.000447312	0.00192045	0.00506656	0.0143568	0.00194083	0.010087	0.0020777	0.00330629	0.003081	0.0159359	0.00138396	0.00167828	0.00176003	0.00799169	0.00218734	0	0.0110288	0.00364279	0.00940224	0.00346419	0.00205724	0.00176166	0.0508825
HFE	0.00294298	0.00426375	0.0120566	0.0149129	0.00852137	0.00319983	0.00139212	0.00500485	0.00644177	0.00316355	0.00679652	0.00318448	0.00353595	0.0278819	0.00431391	0.00748243	0.00338864	0	0.0103121	0.0023524	0.00901805	0.00813229	0.00276732	0.015232	0.00331745	0.00102415	0.01639	0.003038	0.0167446	0.00959602	0.00551382	0.00981131	0.00580139	0.0168884	0.00155505	0.00213599	0.00685299	0.00801699	0	0.00115513	0.0231686	0.00332248	0.0241401	0.00295253	0.00235677	0.0123614	0.00690467	0.00591916
HIST1H4C	0.00966764	0.0143796	0.00636903	0.0175996	0.0202929	0.0140588	0.0327682	0.0326166	0.0223409	0.0196093	0.014032	0.0234046	0.0397675	0.0218698	0.0352481	0.00519559	0.00660881	0.0073222	0.0191277	0.0221185	0.0153501	0.0131349	0.0284528	0.0123619	0.00526038	0.00920747	0.00974951	0.0124171	0.0285868	0.0119813	0.0412311	0.0347752	0.0311238	0.0179627	0.0345046	0.024534	0.0321828	0.020584	0.0393302	0.00980064	0.00495536	0.0198486	0.0226803	0.0355908	0.0219785	0.01478	0.0147048	0.0241058
HIST1H2BC	0.0140367	0.0109394	0.00761682	0.0148096	0.0118796	0.0314638	0.0134413	0.0107066	0.00808603	0.00637987	0.0150911	0.0114477	0.00332851	0.0103218	0.00802571	0.0152046	0.0360746	0.00876287	0.0133855	0.0112783	0.0141088	0.00971048	0.00866451	0.0136779	0.036558	0.0129362	0.0108837	0.0253949	0.0254747	0.0216851	0.0113851	0.00741027	0.0182137	0.013436	0.0396061	0.0142458	0.0194235	0.0126829	0.00799169	0.0097919	0.0136665	0.0389479	0.0167591	0.0348707	0.030257	0.0113117	0.00973486	0.0469156
HIST1H2AC	0.0590492	0.0646544	0.0861966	0.0859573	0.0851981	0.0830513	0.107534	0.076861	0.0698762	0.0823815	0.0658654	0.0503289	0.0707634	0.0741957	0.0585985	0.0865387	0.163437	0.0280722	0.0826968	0.0466623	0.0593894	0.093609	0.0625052	0.0688882	0.189661	0.0535237	0.101019	0.133122	0.172699	0.101018	0.119781	0.0888717	0.0953099	0.144779	0.228775	0.106377	0.124321	0.105255	0.0836931	0.0969059	0.10142	0.239275	0.0896566	0.148548	0.252124	0.0760143	0.0747143	0.196204
HIST1H1E	0.00130476	0.000452225	0.000577966	0	0.000614827	0.000789781	0	0.0025783	0.00347404	0.000467497	0.00142608	0.00052837	0.00149694	0.00453563	0.00356323	0.00403808	0	0.0025127	0.00223383	0.00128126	0.00175825	0.00359333	0.00290227	0.00268452	0.00161875	0	0	0.000423215	0.00419918	0.0026307	0.00235679	0.00360113	0.00273564	0.0022337	0.0100928	0	0.0115826	0.00175118	0.0109271	0.00362552	0.00119678	0.00688804	0.00298952	0.00324916	0.00111825	0.00283897	0.00248878	0.00873741
HIST1H2BD	0.00431758	0.00871858	0.0107224	0.0138094	0.00227624	0.0139403	0.0332077	0.00743279	0.00729324	0.00741747	0.0190242	0.00661518	0.00153992	0.0140942	0.00491267	0.00447705	0.0359783	0	0.00721891	0.00187007	0.00481336	0.00818847	0.0124314	0.00420643	0.0394787	0.00804208	0.0107737	0.0108078	0.0276195	0.017689	0.0143062	0.0109076	0.018039	0.0158156	0.0873806	0.00933197	0.0400814	0.0171389	0.0509438	0.00971307	0.00396316	0.0561607	0.0174621	0.0401042	0.0583424	0.00777189	0.0027716	0.0990874
HIST1H2BE	0.00394779	0.0078188	0.00973531	0.00849593	0.00968177	0.00637291	0.00655508	0.00645902	0.00690671	0.00749137	0.00527536	0.0109651	0.00164426	0.0067609	0.00459733	0.0014208	0.00922388	0.0154676	0.0101608	0.00645155	0.00406751	0.00732271	0.00490271	0.00487656	0.00654067	0.0077855	0.0149608	0.0121722	0.018268	0.0117787	0.00593897	0.010206	0.00936378	0.00796563	0.00969705	0.00521297	0.0131312	0.00817536	0	0.0125098	0.00538543	0.00976409	0.00826956	0.0117499	0.0225255	0.00427772	0.00475495	0.0227307
AL031777.3	0.00242977	0.00145127	0.00034098	0.00383638	0.00146529	0	0.00599517	0.00117483	0	0.000948901	0.00247882	0	0	0	0.000560105	0	0.00536116	0	0.00119386	0.00217687	0.00113536	0.000682402	0.00191347	0.00211821	0.00695759	0.000489783	0	0.00243482	0.00178836	0.00156286	0.000274946	0.0016159	0.00233839	0.00224795	0.00699638	0.00159588	0.00526427	0.00229875	0	0.00225958	0	0.00297086	0	0.00813649	0.00466072	0.00113848	0.000555667	0.0244417
HIST1H2BF	0	0	0	0.000271257	0	0.000520485	0	0.000103902	0.000484533	0.000416663	0.00049815	0	0	0	0.000248252	0.000965487	0	0	0.000941712	0	0.0004511	0.000261326	0.00106672	0.000218963	0.000772838	0	0	0	0.000168818	0	0.000504617	0	0.000281478	0	0.00075203	0	0	0	0	0	0	0	0	0	0	7.1905e-05	0	0.00575247
HIST1H4E	0.00491718	0.0035914	0.00407263	0.000478665	0.00554146	0.00710119	0.00926588	0.00450797	0.00467251	0.00184946	0.00175985	0.00323254	0.00170016	0.00446437	0.00345442	0.00527703	0.0364209	0	0.00371927	0.00462395	0.00488002	0.00231821	0.00581052	0.00454156	0.00516647	0.00396867	0.0100687	0.00277883	0.0117533	0.00678188	0.00550766	0.00155096	0.00520592	0.00475208	0.0103039	0.00163051	0.00991862	0.00532468	0.00471169	0.00171626	0.000916029	0.00727035	0.00257945	0.0166656	0.0105653	0.00202914	0.00217485	0.0377677
HIST1H2BG	0	0.00158022	0.000498937	0.000568121	0.000947211	0.000882295	0.00541128	0.00095981	0.00186093	0.00098054	0.00168777	0.00219975	0	0	0.00018568	0.000285786	0.00319773	0	0.000815384	0	0.000587163	0.00187732	0.0013851	0.000804263	0.00190771	0	0	0	0.001636	0.00156704	0.000775144	0.000329039	0.00179785	0.00178768	0.000728341	0.00275353	0	0.00199091	0	0.00159118	0.00173786	0.00179531	0	0.000436273	0.000625147	0.00100688	0.000312815	0.0179235
HIST1H2AE	0	0.00156538	0.000142127	0.000977121	0.00128323	0	0	0.000287574	0	0	0.000225218	8.16418e-05	0	0	0.000126584	0	0	0	0.000135918	0	0	0.000458929	0.000229155	0.000145283	0.000408338	0.000366981	0	0.00159272	0.00568903	0.00190031	0.000356274	0.000341344	0.000801952	0.000371532	0.00192553	0.000264192	0.00298848	0.000106026	0	0	0	0	0.00230313	0	0.00191756	0.000533843	0	0.00355241
HIST1H3E	0	0.000502245	0.000838102	0.00191192	0.00270977	0.00446072	0	0.000514048	0.00100884	0.000147229	0	0.00221388	0	0	0.000167435	0.000797203	0	0	0.000420089	0	0	0	0.000316861	0.00140465	0.000278848	0.000676251	0	0.00106435	0.000694669	0	0.00101657	0.00175753	0.000424967	0.000466595	0	0.000175274	0.00293264	0.000656302	0	0	0.00156354	0	0.0028685	0	0.00107004	0.000177359	0.000343988	0.00117345
HIST1H1D	0	0.000152994	0	0	0.000263958	0	0.00216215	0.000742166	0.00139284	6.51143e-05	0.000317946	0	0.00390465	0	0.000403449	0	0.00257254	0	0.000292306	0	0	0.000293158	0.00206284	0	7.51139e-05	0	0	0	0.000150675	0.000286258	0	0	0.000972327	0	0.00491113	0	0	0.000187711	0	0	0	0.0028702	0	0	0.000228985	0.0006569	0.00159577	0.00187192
HIST1H2BH	0	5.38394e-05	0	0	0.000189929	0	0	6.47623e-05	0	0	0	0	0	0	0	0	0	0	0	0	0	0	0.000313942	0	0	0	0	0.00139845	0.000579849	0	0	0	0.00039765	0	0	0	0	0	0	0	0	0	0	0	0	0	0	0
HIST1H4H	0.00390019	0.00434825	0.00231481	0.00594574	0.00476857	0.00113333	0.00243503	0.00342695	0.00328711	0.00200669	0.0016879	0.00570701	0	0.00416083	0.00262146	0.0055573	0.0249554	0	0.00355702	0.00396481	0.00496826	0.0023917	0.00405563	0.00415759	0.00273899	0.00157617	0	0.00990001	0.00462277	0.00285486	0.00183419	0.00424586	0.00397503	0.00196923	0.00789544	0.000827576	0.00114159	0.00346577	0.0111576	0.00146282	0.00115541	0.00358582	0.00689668	0.0141395	0.0127926	0.00238373	0.00321079	0.057568
BTN3A2	0.00575558	0.00265498	0.00267619	0.000500522	0.00526593	0.00280704	0.0736138	0.00433187	0.00136879	0.00295823	0.00268212	0.00257225	0.00382364	0.00284756	0.00299705	0.00251673	0	0	0.00214922	0.00242214	0.00511067	0.00220325	0.00128482	0.00252463	0.00201048	0.00289985	0.00245899	0.00201557	0.00225757	0.00174311	0.00365105	0.00330434	0.00306075	0.00253154	0.00379394	0.0035264	0.00392545	0.00825163	0	0.00365312	0.00536673	0.000503753	0.00345461	0.0029562	0.00545894	0.00145708	0.00380335	0.00175958
BTN2A2	0	5.22293e-05	0.0005299	0.0013014	0.000694274	0	0.00226803	0.00131304	0	0.000210747	6.70141e-05	0.000600361	0	0	0.0001279	0	0	0	0.000217239	0	0.00166106	0.000178937	0	0.000464329	0.0025962	0	0	0.000622379	0.000473735	0.000140037	0.00228408	0	0.000439437	0.000534349	0.000553178	0.000316262	0	0.000319499	0	0.000537523	0.000787529	0.000526901	0.00312123	0	0	0.000403689	0.000476042	0.00277069
BTN3A1	0.00408884	0.00518981	0.00397194	0.00362835	0.00802618	0.00134518	0.0242686	0.00709974	0.00313973	0.00836366	0.00278257	0.00292686	0	0.00334381	0.00673374	0.00430155	0	0.00401675	0.00362026	0.00290953	0.00460609	0.00406913	0.00251995	0.00456003	0.00201936	0.00576123	0	0.00721187	0.00785844	0.00648785	0.00453514	0.00540605	0.00318072	0.00389054	0.00717618	0.00694641	0.00325354	0.00496077	0	0.00462254	0.00170427	0.00453403	0	0.00390483	0.00356408	0.00272545	0.00448111	0.00317554
BTN3A3	0.00313206	0.00317733	0.000414436	0	0.00289867	0.00497438	0.0277793	0.0035877	0.00139846	0.00490814	0.0013137	0.00164364	0	0	0.00249925	0.00207966	0.00505432	0.0036041	0.00225526	0.00281207	0.00177186	0.00189987	0.0016656	0.0011765	0.00202934	0.00471659	0	0.00198171	0.00394002	0.00137271	0.00116495	0.00282183	0.00257731	0	0.0032769	0.00202294	0	0.00256373	0	0.000565215	0	0.00193562	0	0.00130165	0.00121234	0.00135544	0.000987308	0.00106061
BTN2A1	0.00939802	0.019574	0.0127806	0.0214509	0.0181416	0.0198136	0.015726	0.0163241	0.0140156	0.0123404	0.00922663	0.017642	0.0100733	0.0114153	0.0195922	0.0130227	0.0198009	0.006411	0.0160204	0.0247093	0.0202773	0.0114238	0.0216346	0.0136087	0.00912344	0.0114185	0.0294863	0.00905881	0.0175274	0.0160886	0.0188902	0.0164347	0.0147017	0.00838115	0.0135063	0.0248974	0.019163	0.0142075	0.0169688	0.0159552	0.00977649	0.00765069	0.012641	0.00850816	0.0206694	0.0106286	0.0137873	0.0183747
BTN1A1	0	0.000241917	0	0	0	0	0	0.000278931	0	0	0	0	0	0	0	0	0	0	0.000137439	0	0	3.18791e-05	0	0.000159124	0	0	0	0	0.000410784	0.000336834	0.000159648	0	0	0	0	0.000279098	0	0	0	0	0	0.00140169	0	0	0	0	0.000244299	0.000143536
HMGN4	0.00531092	0.00331657	0.00918173	0.0074714	0.00714564	0.00177381	0.00411675	0.00969614	0.0122121	0.0135841	0.00554043	0.00624495	0.00862401	0.0105552	0.0053221	0.0127452	0.00149083	0.024839	0.0130005	0.0059762	0.00490244	0.00643433	0.00992369	0.01041	0.00214197	0.00852609	0.0126757	0.00770292	0.00938847	0.00450479	0.0101203	0.0118177	0.0066392	0.0141567	0.00730292	0.00528375	0	0.0055481	0	0.012254	0.0118359	0.0126941	0.0153969	0.00412661	0.00960819	0.00617937	0.00481662	0.0198188
ABT1	0.00550447	0.00658239	0.00679484	0.0056033	0.0068567	0.011143	0.0122456	0.00870257	0.00492307	0.00281228	0.00408602	0.00453143	0.00812937	0.00588533	0.0077769	0.00599203	0.0251846	0	0.00960395	0.00600131	0.0104096	0.00511831	0.00342336	0.00596756	0.00507715	0.00784056	0	0.00199716	0.00783673	0.00751486	0.00829211	0.00713755	0.00885824	0.00527497	0.0020197	0.00779624	0.00685354	0.00494069	0.00919818	0.00357808	0.00147559	0.00324713	0.00875313	0.00909907	0.00442039	0.00642151	0.0026065	0.00514992
ZNF322	0.03515	0.024749	0.0218462	0.0516757	0.0204429	0.0185373	0.0308769	0.0273296	0.0270288	0.0301646	0.02659	0.0274772	0.0145706	0.0426625	0.0226026	0.0390715	0.0669634	0.0299063	0.0301088	0.023087	0.0181967	0.0299604	0.028787	0.0254768	0.0130566	0.0316571	0.0197602	0.0305413	0.0266234	0.021131	0.0266885	0.0346319	0.0210401	0.0248415	0.0290276	0.0163995	0.0330521	0.0237405	0.0213527	0.0274972	0.0255973	0.0374465	0.0307306	0.0197679	0.0250927	0.0235514	0.0205718	0.0440357
HIST1H2BJ	0.00224401	0.00112406	0.00160082	0.00589968	0.00120082	0.0026801	0	0.00168668	0.00120198	9.46746e-05	0.00430125	0.000967399	0	0	0.00140156	0	0.0138146	0	0.000987685	0.000836174	0.00101141	0.00279175	0.0027288	0.000707014	0.00437235	0	0.00094286	0.00381812	0.00731216	0.00385445	0.000621139	0.00237475	0.00166955	0.000422778	0.0272175	0.00161391	0.00361857	0.00307953	0	0.00263159	0	0.00442567	0.00493135	0.00846199	0.00689507	0.00113263	0.000720359	0.0147434
HIST1H2AG	0	0	0	0	0	0	0	0.000404319	0	0	0	0	0	0	0	0	0	0	0	0	0	0.000145399	0	9.10118e-05	0	0	0	0.000502302	0	0.000878249	0	0	0.000243092	0	0.00191376	0	0	0.000424312	0	0	0	0	0	0	0	0.000129506	0	0.00186824
PRSS16	0.00132847	0.00109508	0.000173749	0	0.000429598	0	0.0121666	0.000811539	0.00073723	0.000378774	0.000109803	0.00104714	0	0	0.000370523	0	0	0	0.000711858	0	0	3.33462e-05	0.000184043	0.000183323	0.000719089	0.00091004	0	0.000817062	0.00016554	0	0.000865116	0.00105447	0.00101046	0.000521098	0	0	0	0	0	0	0	0.000912427	0	0	0	5.30194e-05	0	0.000243166
POM121L2	0	0.000438606	0.000361235	0	0.000704348	0	0	0.000118778	0	0.000302671	0	0	0	0	0	0	0	0	0.000674011	0	0	0.000133429	0	0.000139707	0	0	0	0	0.000794034	0.000543097	0.00021534	0.000540919	0	0	0	0	0	0.00044102	0	0	0.000906169	0	0	0	0	0.000577747	0	0.000224467
ZNF391	0.00472165	0.00508229	0.00369587	0.00594461	0.00462615	0.00680938	0.00602472	0.00731751	0.00365096	0.00533996	0.00170528	0.00455184	0.00359339	0.00117108	0.0049479	0.00269586	0.00442435	0.0026392	0.00436394	0.00320487	0.0030489	0.00341712	0.00668813	0.00342996	0.00336954	0.0112438	0.00163879	0.00680062	0.00851075	0.0054256	0.00699173	0.00522913	0.00429546	0.00307875	0.00836604	0.00133257	0.00225376	0.00304286	0	0.00277691	0.00851225	0.00356828	0	0.00410831	0.00618953	0.00132042	0.00388207	0.00553021
ZNF184	0.0262823	0.014289	0.00765831	0.0172244	0.0158793	0.0202691	0.0145418	0.0154927	0.00985659	0.0069713	0.00866368	0.0166143	0.0073202	0.0146074	0.00847663	0.0143546	0.00881084	0.0151583	0.0103315	0.00765065	0.0114803	0.00633332	0.0159645	0.00630286	0.0121538	0.0173254	0.0161231	0.0158615	0.013107	0.0156654	0.0138248	0.0137061	0.0144545	0.0105773	0.0191671	0.0151694	0.00498013	0.0168062	0.00738852	0.0151981	0.00205213	0.00688695	0.00400383	0.0220688	0.00934604	0.00729508	0.00492828	0.0148466
HIST1H3H	0	0	0	0	0	0	0	0	0	0	0	0	0	0	0	0	0	0	0	0	0	4.17076e-05	0	0.000213754	0	0	0	0	0	0	0	0	0	0	0	0	0	0.000162073	0	0	0	0	0	0	0	0	0	0.000260943
HIST1H2BN	0.00253509	0.00460196	0.0044727	0.00708789	0.00640353	0.00384093	0.00125181	0.00575591	0.00476483	0.00710284	0.00358484	0.00558626	0.00723544	0.00304076	0.00677568	0.00726192	0	0	0.000814534	0.00386034	0.00809478	0.0045541	0.00830273	0.00844975	0.00266187	0.00480981	0	0.00852408	0.0120663	0.00598392	0.00469544	0.00520542	0.00148115	0.000151783	0.00695367	0.00357977	0	0.00525663	0	0.00574204	0	0.00214128	0.0170078	0.0102185	0.0100062	0.00314953	0.00292914	0.0535087
HIST1H3J	0	7.847e-05	0.000165102	0.000322894	0	0	0	0	0.000355783	0	0.000782547	0	0	0	0.000506981	0.000514646	0.00625255	0	0.000227128	0	0	1.79622e-05	0.00059319	0.000577511	0	0	0	0.00106932	0	0.000469258	0.000229312	0	0	0	0.00129442	0	0	0	0	0	0	0	0	0	0	7.68071e-05	0.000192679	0.00104025
ZNF165	0	0.00323014	0.00150757	0.00180594	0.00186413	0.000714892	0	0.00114381	0.00242085	0.00126955	0.000867828	0.000223263	0	0	0.00157097	0.0015188	0.0156782	0	0.00057312	0.000598165	0	0.00104831	0.000693199	0.000602305	0	0	0	0.00214514	0	0.000154458	0.00060387	0.00341819	0.000768507	0.000681522	0.0015517	0	0	0.00102493	0	0.000359786	0.00229265	0	0.00210521	0	0.00145599	0.000509378	0.000824845	0.000520318
ZSCAN16	0.010935	0.0051204	0.00645534	0.00452487	0.00722897	0.00274206	0	0.00654852	0.00682461	0.00613203	0.00354114	0.00842098	0.0135177	0.00466263	0.0060803	0.00563751	0.0173817	0	0.00630208	0.00397955	0.00845505	0.00273127	0.00477512	0.0061861	0.0070673	0.00154944	0.00633131	0.00818402	0.00232422	0.00631527	0.0055686	0.00198955	0.00358784	0.0043319	0.00541322	0.00831168	0.000989413	0.00370414	0.0352658	0.00189864	0.00963524	0.00283462	0.00864371	0.00770341	0.00387948	0.00292159	0.00318311	0.00402353
ZKSCAN8	0.0322744	0.0308122	0.0231921	0.0284777	0.0330043	0.0359039	0.00993834	0.0253683	0.0221232	0.0287998	0.0267036	0.0207939	0.0435447	0.0355329	0.0248773	0.0355002	0.0191476	0.0257332	0.0303811	0.0332475	0.0323691	0.0169729	0.0248974	0.0218661	0.0213216	0.0249719	0.0236451	0.0412684	0.027237	0.034565	0.025825	0.0187896	0.0188314	0.0297183	0.0276304	0.0204262	0.0468625	0.0182958	0.0112791	0.0304149	0.0195298	0.0190527	0.0245706	0.0312385	0.0258842	0.0177265	0.0157475	0.0457103
ZSCAN9	0.00688031	0.0116152	0.00768209	0.0176602	0.0140526	0.0137134	0.00904362	0.014184	0.0147815	0.0108168	0.010819	0.00985644	0.0322902	0.0131178	0.014695	0.0132372	0.0113228	0.021433	0.0113632	0.0168545	0.0134898	0.00906603	0.0110798	0.012371	0.00744407	0.00834738	0.00182364	0.00666838	0.00995159	0.0204953	0.017119	0.00702513	0.00848199	0.0202997	0.00922369	0.0125494	0.0027947	0.0119927	0.00544225	0.0126941	0.00853392	0.0134291	0.0128759	0.0199223	0.0139507	0.00712851	0.00590829	0.0183029
ZKSCAN4	0.000928109	0.00334701	0.0042382	0.00341501	0.00456819	0.00549407	0	0.00402166	0.00412701	0.0032318	0.0046433	0.00458992	0.0032578	0.00286987	0.00374741	0.005409	0.00555624	0.0117985	0.00580309	0.0043481	0.00311759	0.0046287	0.00381566	0.00578776	0.000671142	0.00450994	0.00378781	0.00347618	0.00683792	0.00259936	0.00553855	0.00399739	0.00245667	0.00228079	0.00239111	0.00350043	0.00306147	0.00379741	0.00930482	0.00253706	0.00123914	0.00653971	0.00378878	0.0109993	0.00027781	0.00350384	0.00483071	0.00516267
NKAPL	0.0053335	0.00411173	0.00572826	0.0135491	0.0103956	0.0115624	0.0336177	0.00589605	0.00844	0.0026096	0.00470616	0.00897625	0.004276	0.00883756	0.0121686	0.00666226	0.0108465	0.0199681	0.00494098	0.00503126	0.00234442	0.0047593	0.0140853	0.00764394	0.00711776	0.00853967	0.00374223	0.00772339	0.00776624	0.00764598	0.00981048	0.00928822	0.00517709	0.0122154	0.00940163	0.00537094	0	0.00351924	0	0.00623927	0.0160822	0.00590198	0	0.00777528	0.0036904	0.00541908	0.00732132	0.0352875
ZSCAN26	0	0.000191635	0.000169219	0	0	0	0	0	0	0	0	0	0	0	0	0	0	0	0.00018276	0.000488625	0.000482471	0.000127879	0	2.82654e-05	0	0	0	0	0	0	0	0	0.000133005	0	0.000258968	0	0	0	0	0	0	0.00013145	0	0	0	0	0	0.000165442
AL021997.3	0.00318263	0.0046256	0.00280384	0.00803785	0.00212561	0.00633089	0.00275213	0.00208407	0.000961535	0.00831187	0.0046883	0.00240957	0.012194	0.00201838	0.00374403	0.00209295	0.00243914	0.0174884	0.00634862	0.00159019	0.00453817	0.00300135	0.00490962	0.00272333	0.00333073	0.00300086	0	0.00582531	0.0018809	0.00563115	0.0054875	0.00401224	0.00290064	0.00185029	0.00448208	0.00316713	0.0013002	0.00265977	0.0144953	0.00261216	0.00182257	0.00165028	0.00529146	0.00566087	0.00247282	0.00485248	0.00420801	0.00641591
PGBD1	0.0480238	0.0592429	0.031874	0.0394743	0.0540953	0.0404484	0.0157675	0.0412136	0.0361609	0.0326247	0.0274404	0.0425486	0.0153413	0.0381818	0.0546155	0.0459399	0.0474266	0.0261622	0.0362711	0.0656537	0.0399798	0.0314437	0.0379894	0.033391	0.0232096	0.0755665	0.0370623	0.040979	0.035353	0.0459294	0.0257163	0.0357471	0.0281634	0.0257796	0.0473874	0.0540441	0.0383535	0.0275403	0.0178076	0.0248774	0.0461172	0.039545	0.0679107	0.0449179	0.0296765	0.0236547	0.0349136	0.0381173
ZSCAN31	0.0118405	0.0617513	0.01421	0.0196129	0.0226751	0.0221332	0.0137405	0.0160837	0.0119758	0.0106981	0.00571356	0.00941547	0.0453184	0.0141727	0.00722447	0.0235116	0.0664914	0	0.0163883	0.00753514	0.00785517	0.00792187	0.0187068	0.011671	0.0117758	0.0259951	0.0269231	0.00946003	0.0281611	0.0150666	0.0186734	0.0221799	0.0102455	0.0050121	0.0290129	0.0125728	0.00349837	0.0191591	0.0139683	0.0158507	0.0238675	0.0213278	0.0646448	0.00739384	0.0140874	0.00500548	0.0225813	0.233064
ZKSCAN3	0.00988707	0.00616614	0.00651477	0.00833663	0.0115687	0.00600474	0	0.00798152	0.00430033	0.00480262	0.00403252	0.00691793	0.00504452	0.00343843	0.00514665	0.00765016	0	0.00442345	0.00827968	0.00636363	0.00780446	0.00615586	0.00536321	0.00679824	0.00384598	0.0045796	0	0.0130244	0.00639007	0.0122923	0.0102651	0.0066201	0.00399643	0.00908681	0.00565084	0.00674606	0.00868512	0.00381009	0.0127268	0.00311376	0.00507043	0.00810017	0.0182625	0.0112545	0.00454439	0.00510944	0.00634137	0.00724533
ZSCAN12	0.0151149	0.00842005	0.0107365	0.00841113	0.0105211	0.0180441	0.00583595	0.00694827	0.0136817	0.0134361	0.0101655	0.00471735	0.00361255	0.0200018	0.0132242	0.0122371	0.0272484	0	0.0110735	0.0140422	0.00904401	0.00954422	0.0148531	0.00798704	0.00512598	0.0116123	0.00186876	0.00967016	0.0051739	0.0164741	0.00692101	0.0114595	0.00973964	0.00879633	0.010815	0.0119326	0.00233263	0.00518764	0.00905454	0.00674063	0.0129462	0.00266875	0.0248969	0.00867874	0.00650899	0.00980108	0.00925455	0.014982
ZSCAN23	0.0105291	0.0111241	0.00530641	0.0117233	0.0115257	0.0101639	0.00527643	0.012971	0.00964101	0.0108358	0.00761793	0.011914	0.00752733	0.0156812	0.00640866	0.0090329	0.00341541	0.0102067	0.0127978	0.0115052	0.00847293	0.00868278	0.0155617	0.00933749	0.0124356	0.00593681	0.00236314	0.0122643	0.00670605	0.0173924	0.0109671	0.00705069	0.0104124	0.0126453	0.00904459	0.00399973	0.00150056	0.00764343	0.00469148	0.00421933	0.0128224	0.00583586	0.00916265	0.0213336	0.0133347	0.00421543	0.0102894	0.0139407
GPX6	0	0	0	0	0	0	0	0	0	0	0	0	0	0	0	0	0	0	0	0	0	0	0	0	0	0	0	0	0	0	0	0	0	0	0	0	0	0	0	0	0	0	0	0	0	0	0	0
GPX5	0	0.000197461	0	0	0	0	0	3.17922e-05	0	0	0	0	0	0	0	0	0	0	0	0	0	0	0	0	0	0	0.00279512	0	0.000289485	0	0	0	0	0	0	0	0	0	0	0	0	0	0	0	0	0	0	0
ZBED9	0.0019268	0.00597623	0.00233807	0.00667024	0.00507369	0.00321154	0	0.00401223	0.00284274	0.00470191	0.00123747	0.00309291	0	0.00234322	0.0030658	0.00241494	0.00331769	0	0.00243755	0.00366159	0.0018055	0.00137714	0.00474028	0.0018836	0.00190686	0.00439505	0	0.00284574	0.00570895	0.00461538	0.00460563	0.00321984	0.00455037	0.00148019	0.00546655	0.0030375	0.00905267	0.00191237	0.0111632	0.00101312	0.000985438	0.000512487	0	0.00602122	0.00497242	0.00212693	0.00139917	0.000923875
TRIM27	0.053314	0.0490506	0.0405137	0.0520405	0.0502102	0.0533853	0.0324502	0.0363302	0.0376606	0.0160647	0.0213392	0.0323372	0.00995527	0.0233793	0.0437287	0.0497544	0.0500457	0.0281269	0.0320641	0.0454629	0.0355603	0.0295184	0.0361868	0.0270174	0.0299645	0.0439677	0.0618111	0.036603	0.0422145	0.0333847	0.0314727	0.0460986	0.0380177	0.0225655	0.0298016	0.0613775	0.0500516	0.0383856	0.0822464	0.0540525	0.0365013	0.0324822	0.0317386	0.0445232	0.0414846	0.0242115	0.0402357	0.0546471
LINC01556	0	0	8.08883e-05	0	0	0	0	0	0	0	0	0	0	0	0	0	0	0	0	0.000515545	0	4.63301e-05	0	0.000154476	0	0	0	0	0.000388833	0	0	0.000260433	0	0	0	0	0	0	0	0	0	0	0	0	0.000223576	0	0	0
ZNF311	0.00491965	0.00129522	0.00356448	0.00873073	0.00200095	0.00206983	0	0.00275604	0.00272811	0.000959023	0.00112079	0.00260715	0	0.00105229	0.00389224	0.00827539	0.00559831	0.00619109	0.00209216	0.00270232	0.00427727	0.0016058	0.00289718	0.00339404	0.000915315	0.00207102	0	0.0011305	0.00143108	0.00286389	0.00360696	0.00044278	0.00262426	0.00238506	0.00210582	0.000449388	0	0.00170896	0	0.00131183	0.000787529	0.00239886	0.00492459	0.0027475	0.00415462	0.00115475	0.00226869	0.00673311
OR2J2	0	0	0	0	0	0	0	0	0	0	0	0	0	0	0	0	0	0	0	0	0	6.89082e-05	0	0	0.0001623	0	0	0	0	0	0	0	0.000112577	0	0	0	0	0	0	0	0	0	0	0	0	0	0	0
OR14J1	0	0	0	0	0	0	0	0	0.000254251	0	0	0	0	0	0	0	0	0	0	0	0	0	0	0	0	0	0	0	0	0	0	0	0	0	0	0	0	0	0	0	0	0	0	0	0	0	0	0
OR5V1	0	0	0.000479181	0.000293187	0.000512974	0.00197372	0	0.000241942	0.00055996	0	0.000235551	0.000234617	0	0	0.000325743	0.00113422	0	0	0	0	0	0.000121602	0.000198534	0.000425457	0.00036858	0.000191751	0	0	0.000702947	0	0	0	0	0	0	0.00125094	0	0.000476489	0	0	0	0	0	0	0.000517705	0.000337778	0.000170509	0.000516612
OR11A1	0.00135492	0.000551905	6.46746e-05	0	0.000329642	0	0	0	0	0.000137963	0	0.000502151	0	0	6.58975e-05	0	0	0	0	0	0.00047217	0.000220085	0.000130947	0.000280185	0.000419332	0.000340931	0	0.000522272	0.000197463	0.00208029	0	0	0.000169245	0.000189337	0	0	0	0	0	0	0	0	0	0	0	0	0.000213372	0
OR2I1P	0	0	0	0	0	0	0	0	0	0	0	0	0	0	0	0	0	0	0	0	0	0	0	0	0	0	0	0	0	0	0	0	0	0	0	0	0	0	0	0	0	0	0	0	0	0	0	0
GABBR1	0.0756105	0.0788216	0.0550312	0.0896744	0.122559	0.103599	0.0821122	0.0855652	0.0817971	0.0395872	0.044653	0.0657815	0.0542042	0.0562056	0.0799395	0.0435347	0.135244	0.10442	0.0566559	0.087123	0.0808961	0.0355038	0.0742656	0.0355067	0.0538607	0.0859494	0.0655464	0.105251	0.10573	0.0879533	0.0883406	0.0850161	0.084367	0.0393531	0.072952	0.0763389	0.0636829	0.0496291	0.0660609	0.0666858	0.0546389	0.0620516	0.0627899	0.0986181	0.0891483	0.03993	0.0436928	0.0326107
OR2H2	0	0	0	0	0.000946536	0	0	5.71721e-05	0	0	0	0	0	0.000820102	0	0.000843343	0	0	0	0	0	0.000287092	0	0.000297166	0.000387064	0.000703796	0	0	0.000787298	0	0	0.000250655	0.000106639	0	0	0	0	7.02142e-05	0	0	0	0	0	0	0	4.87403e-05	9.5081e-05	0
MOG	0.386451	0.411499	0.255293	0.3461	0.397586	0.361681	0.153275	0.294373	0.244011	0.246902	0.215363	0.371918	0.328477	0.341277	0.421952	0.364955	0.275288	0.447527	0.302244	0.437635	0.379334	0.166976	0.367374	0.197482	0.248467	0.40363	0.314168	0.350237	0.418838	0.318077	0.305178	0.251937	0.268084	0.258508	0.446712	0.447345	0.277121	0.252812	0.36819	0.350274	0.377336	0.324846	0.415826	0.33753	0.357624	0.176673	0.204536	0.143001
ZFP57	0.00613141	0.00133323	0.0036417	0.00772331	0.0048098	0.002169	0.00324085	0.00219164	0.00284896	0.00466424	0.00147551	0.00423997	0.000867698	0.0106866	0.00384423	0.00491418	0	0.00582024	0.00264972	0.00356899	0.00219526	0.00490253	0.000659378	0.00478159	0.000515755	0.000391639	0	0.00544733	0.0110898	0.00267797	0.00452098	0.00701319	0.0020694	0.00286864	0.000536533	0.00401818	0	0.00189484	0	0.00215269	0.00223438	0.000254552	0.0167846	0.00152264	0.000937602	0.00668958	0.00252476	0.00131506
HLA-F	0.00753544	0.000655697	0.000279186	0.000378007	0.00191201	0.00295408	0.0195803	0.0030954	0.000723233	0.000550405	0.000786023	0.000643333	0	0.00115482	0.00151723	0.00308497	0	0	0.00148101	0.0029032	0.00311047	0.00134966	0.00127278	0.000650617	0.00127184	0.00319214	0.00127858	0.00214455	0.00169574	0	0.00257538	0.000792436	0.00182572	0.000681453	0.00149624	0	0	0.000668084	0.00970377	0.00257417	0	0.00267853	0	0.00484987	0.000485518	0.00192864	0.000699504	0.00459907
HLA-A	0.0242571	0.0126105	0.0204557	0.0365275	0.0394405	0.0262829	0.175289	0.0491851	0.0245368	0.0176059	0.0206526	0.0262632	0.0384647	0.0397216	0.0230697	0.0187549	0.0392072	0.0428374	0.0403262	0.0238931	0.0507716	0.0176863	0.0258771	0.0252644	0.0231053	0.0196591	0.0279717	0.0308468	0.0440531	0.0285663	0.0358472	0.0441486	0.0345703	0.0118695	0.025717	0.0290762	0.017447	0.0253526	0.0643541	0.0215573	0.0205585	0.0285306	0.0487301	0.0290592	0.0283385	0.02169	0.0136135	0.0153786
ZNRD1	0.0110976	0.0062792	0.00357261	0.00598731	0.00670181	0.00852089	0.00345421	0.00628042	0.00361968	0.00346379	0.00350304	0.00707383	0.00282579	0.00815696	0.00578446	0.00528575	0.00749734	0.00459735	0.0057962	0.00321988	0.00608222	0.00350563	0.00767582	0.00556132	0.00317819	0.0066222	0.00786433	0.00827338	0.00867976	0.00364385	0.00695891	0.00711173	0.00312461	0.00417078	0.00127536	7.32792e-05	0.00190337	0.00374966	0	0.00509091	0.00847641	0.00535302	0.0103363	0.00172522	0.00403354	0.00497697	0.00330367	0.00373611
PPP1R11	0.0114927	0.013695	0.0161218	0.0160856	0.0165735	0.0155273	0.0282835	0.0239003	0.0211024	0.00914774	0.00876487	0.0208905	0.00618601	0.0217818	0.016908	0.011247	0.019348	0.0111073	0.0184458	0.00923246	0.0159204	0.0098251	0.011349	0.0156921	0.00638373	0.0175908	0.0267143	0.0197973	0.0182194	0.0139545	0.0177246	0.0137092	0.0183045	0.0162735	0.0142087	0.0105241	0.0187562	0.0160919	0.0238639	0.0133834	0.0120357	0.0209741	0.0193934	0.0181666	0.0246367	0.0131197	0.0101154	0.0258054
RNF39	0	0.000256239	8.00648e-05	0	0	0.000681723	0	6.2741e-05	0	0	0.00010873	0	0	0	0.000592247	0	0	0	0	0	0	3.07106e-05	0	0.000134035	0	0	0	0	0	0	0	0	0	0	0	0	0	0	0	0	0	0	0	0	0	0	0	0
TRIM31	0	0.000192081	0	0	0	0	0	0	0	0	0	0	0	0	0	0	0	0	0	0	0	0	0	0	0	0	0	0	7.57819e-05	0	0	0	0	0	0	0	0	0	0	0	0	0	0	0	0	0	0	0
TRIM40	0	0	0	0	0.00013664	0	0	0	0	0	0	0	0	0	0	0	0	0	0	0	0	0	0	0	0	0	0	0	0	0	0	0	0	0	0	0	0	0	0	0	0	0	0	0	0	0	0	0
TRIM26	0.0645436	0.0659215	0.0376217	0.0514517	0.0656232	0.0814441	0.109744	0.0379793	0.0349252	0.041503	0.0396157	0.0436354	0.0328197	0.0429637	0.041171	0.0440689	0.0476744	0.0546327	0.0540514	0.0472323	0.0469871	0.0257833	0.0423123	0.0407189	0.034668	0.0607918	0.0342526	0.055006	0.032624	0.0531108	0.0357705	0.0377771	0.0368582	0.0367683	0.0303803	0.0462079	0.0313338	0.0333618	0.0158691	0.0251766	0.0477693	0.0306962	0.0489038	0.0999151	0.0480098	0.0291297	0.0403234	0.04787
TRIM39	0	0	0	0.00197415	0.000308498	0	0	0.000483817	0.00151304	0.00260571	0.000795646	0	0	0	0.000714651	0.000296977	0	0	0.000405645	0	0.000211865	0.000227219	0.000901242	0.000792686	0.000301172	0	0	0	0.000595051	0.000573094	0	0	0.000353573	0.00120659	0.000221708	0	0	0.000399135	0	0.000298991	0	0	0.00324343	0.00183563	0	0.000130296	0	0.00041213
TRIM39-RPP21	0	0	2.81449e-05	0	0	0	0	9.46489e-05	0.000581303	0.000522061	0.000135731	0	0	0	0.000158537	0	0	0	0	0	0.000204345	0	0	0	0	0	0	0	0.000200322	0	0	0	0.000395939	0	0	0	0	0	0	0	0	0	0	0	0	6.74026e-05	0.000319667	0.0001601
RPP21	0.00540132	0.000194528	0.000286	0	0.000961624	0.00415914	0	0.000828272	0.000760321	0	0.000221419	0	0	0.00240134	0.000300349	0.000930942	0.00544255	0	0.000451819	0.000976381	0	0.000599021	0.000135434	0.000336528	0.000742404	0.000371035	0.00524335	0.00232326	0.000916339	0	0	0.00106582	0.00109767	0	0	0	0	0.000266874	0	0.0014085	0.000598361	0	0	0.00273241	0.000512294	0.000396207	0	0.00059469
HLA-E	0.000496184	0.00285616	0.00165011	0.00300775	0.00339599	0.0039559	0.0358438	0.00404597	0.003406	0.000978365	0.00189458	0.00236813	0	0.003534	0.0019599	0.00338426	0.00978031	0.011061	0.00250818	0.00654921	0.000961104	0.00369243	0.00483127	0.00328257	0.0031797	0.00280168	0.0032401	0.00495379	0.0057923	0.00471347	0.00750799	0.00602741	0.00478689	0.00140023	0.0040553	0.00566199	0.00378178	0.00286202	0.00601102	0.017804	0.00170427	0.00296928	0.00262695	0.00826657	0.00151838	0.00344861	0.00108116	0.00225061
GNL1	0.0383258	0.053288	0.03379	0.0362091	0.0459183	0.0496372	0.0162675	0.0424286	0.0517114	0.0293564	0.0325731	0.0319687	0.0319594	0.0361339	0.0677818	0.0348862	0.0620209	0.0913815	0.0362058	0.0517431	0.0448535	0.0262581	0.0425055	0.030467	0.0315489	0.0554264	0.0371524	0.046964	0.0481957	0.0400832	0.0430355	0.0470735	0.0400281	0.0273704	0.0468983	0.0477587	0.0320166	0.0278431	0.0550709	0.0398732	0.0147611	0.0266759	0.0404801	0.0631414	0.0313107	0.0259822	0.0478396	0.0311538
PRR3	0.0395945	0.0214045	0.0196237	0.0169333	0.0261695	0.0249569	0.0211645	0.0226804	0.0195932	0.0254907	0.0197923	0.0203164	0.0366655	0.0314613	0.0319494	0.0249622	0.0553947	0.0279238	0.02591	0.0220775	0.0306972	0.0204099	0.0288183	0.0265206	0.010826	0.0248965	0.0105758	0.0280932	0.0160323	0.0211563	0.0295003	0.0206859	0.018878	0.0366723	0.0197986	0.0248068	0.055705	0.0294005	0	0.0265675	0.0349471	0.0146732	0.0274768	0.0268168	0.0233129	0.0231758	0.0178108	0.0375056
ABCF1	0.0372961	0.0425026	0.0305661	0.0399655	0.0395783	0.0269874	0.0231779	0.0321929	0.0274006	0.0226121	0.0294169	0.0280197	0.0172679	0.0404958	0.0461797	0.0356076	0.0328709	0.0274844	0.0365543	0.0440281	0.0402613	0.0268757	0.0393215	0.0295784	0.0211523	0.0494398	0.0642473	0.0249186	0.0260095	0.0297717	0.038983	0.030013	0.0321594	0.0349158	0.0370404	0.064428	0.0362948	0.0282194	0.0681412	0.0267932	0.0350655	0.0241289	0.0366556	0.0489561	0.0173804	0.0280527	0.0227931	0.0396545
PPP1R10	0.0469463	0.054909	0.0422437	0.0563023	0.0615442	0.0631413	0.107405	0.0584238	0.0471425	0.0468569	0.0651586	0.0660805	0.0398519	0.0680381	0.0519825	0.0379586	0.0678134	0.0431785	0.0618778	0.051581	0.0471743	0.0357369	0.0565698	0.0348887	0.0434777	0.0537136	0.0323937	0.0697504	0.0677963	0.0548147	0.0657982	0.0490224	0.0614376	0.0497952	0.0653797	0.0698123	0.0703356	0.0586134	0.0545606	0.0746308	0.0386083	0.0734874	0.0219558	0.0557252	0.0803694	0.0458916	0.0308633	0.0325479
MRPS18B	0.0211637	0.0216515	0.0339666	0.0154448	0.0296533	0.015997	0.0309796	0.0301152	0.0268564	0.0197222	0.0203248	0.0115827	0.00449798	0.0386934	0.0322859	0.031827	0.0334793	0.012532	0.0319605	0.0276252	0.0243374	0.0254123	0.026314	0.0222553	0.0159598	0.0275741	0.0266043	0.0289156	0.030802	0.0230291	0.0330875	0.0352286	0.0252362	0.0222439	0.0234627	0.0446162	0.0145846	0.0230571	0.0021514	0.0296328	0.0274953	0.0256448	0.0340696	0.0163483	0.0138997	0.0296034	0.0217163	0.0360285
ATAT1	0.0299457	0.0481776	0.0303915	0.0368071	0.0317659	0.0353968	0.029986	0.0402725	0.0308339	0.0269446	0.0220532	0.0359715	0.0225941	0.0331994	0.0530131	0.037566	0.0484311	0.0423744	0.0431501	0.0311226	0.0379375	0.0273449	0.0498618	0.0281285	0.0341757	0.0387303	0.016148	0.040504	0.0315815	0.0340363	0.0374449	0.0319091	0.0392539	0.0259114	0.0539565	0.0510881	0.0310017	0.0251462	0.0439417	0.0438873	0.0303172	0.0396242	0.0192965	0.0253826	0.026423	0.0262372	0.0282274	0.0346503
C6orf136	0.0191141	0.0256658	0.0206421	0.0218939	0.0272697	0.0272876	0.0209466	0.0290704	0.01964	0.013729	0.0119498	0.0169099	0.00879455	0.020905	0.0325267	0.0153375	0.0165253	0.0246617	0.0220274	0.0258784	0.0293375	0.00932672	0.0165875	0.0140585	0.0152496	0.022859	0.0177295	0.0269612	0.0327481	0.0237203	0.0252798	0.0205149	0.0245187	0.0115342	0.0192141	0.0307621	0.0160494	0.0200629	0.0161113	0.0122832	0.0178106	0.019524	0.0150018	0.0253556	0.0178504	0.00935096	0.0142939	0.00976359
DHX16	0.00554008	0.0165612	0.012623	0.0143462	0.0114094	0.0136399	0.00592352	0.0121295	0.0104991	0.00902126	0.00913845	0.014834	0.013548	0.0120399	0.0185024	0.014397	0.016337	0.0519818	0.00968492	0.0146463	0.0182819	0.0107504	0.0142713	0.014078	0.00887682	0.0150707	0.0149422	0.0090892	0.00932663	0.0121228	0.0175091	0.0140154	0.0153526	0.015415	0.00889272	0.0101776	0.0238842	0.0143317	0.0057421	0.0149897	0.0186513	0.00682133	0.0117597	0.00930521	0.0147033	0.0107591	0.012702	0.0120571
PPP1R18	0	0.000551014	0.00194417	0.00211007	0.00272615	0	0	0.00230764	0.00114713	0.00134572	0.000982383	0.000280827	0	0	0.00106113	0	0	0.00592492	0.000262252	0.00230481	0.000942176	0.00130462	0.00154224	0.000767715	0.000407936	0.00132301	0	0.000614535	0.0022824	0.000191282	0.000393948	0.00277355	0.00215685	0	0.00255513	0.000273673	0.00709216	0.000633687	0	0.00266817	0	0	0.00492459	0.00282474	0.00133304	0.000644412	0	0.000730645
NRM	0.00167912	0.00195683	0.000152614	0.00140296	0.000702979	0.00268841	0.00953422	0.000916857	0	0.000243293	0.000856111	0.000545242	0	0.0014598	0.00116626	0	0.00356777	0	0.000439933	0.000667388	0.00211647	0.000286329	0.000253719	0.00024437	0.00180203	0.00192153	0	0.00205056	0.00096028	0.000193154	0.00056155	0.000156505	0.000620861	0	0.00104236	0	0	0.000108019	0	0.000390751	0	0.00227213	0	0.000436273	0	0.0005858	0	0.000270469
MDC1	0.0383202	0.0272937	0.0211616	0.0136395	0.0257814	0.0377904	0.0150026	0.0198305	0.0226328	0.0147764	0.017559	0.0187714	0.040759	0.0449715	0.029535	0.0254616	0.0318619	0.028999	0.0256616	0.0220296	0.0287107	0.0198978	0.0263061	0.0213855	0.016934	0.0169287	0.019518	0.0270441	0.026237	0.0245919	0.022979	0.0330177	0.0204003	0.0180558	0.0276357	0.0272694	0.010389	0.0215763	0.0242963	0.0238185	0.0299833	0.0179172	0.0306153	0.0126972	0.026037	0.0159448	0.0183863	0.029456
TUBB	0.0920757	0.0961349	0.0463199	0.0766392	0.0802683	0.0898063	0.0946293	0.0849934	0.0717632	0.0469099	0.0362206	0.0623801	0.0701986	0.0509009	0.0884568	0.0374358	0.0452714	0.0880782	0.0652227	0.0671521	0.0794656	0.0279763	0.064837	0.0271743	0.0448163	0.102438	0.0450185	0.0812332	0.0816611	0.0647818	0.0864591	0.0714971	0.069721	0.0423849	0.0889309	0.0773838	0.0442665	0.0536942	0.0669273	0.0376811	0.0311143	0.0391323	0.0860415	0.0973685	0.0698498	0.0358358	0.0271778	0.0341655
FLOT1	0.0578091	0.0656098	0.0555966	0.0547656	0.0724472	0.083697	0.114506	0.0741657	0.0604126	0.0422308	0.0316896	0.0591963	0.0425996	0.0474458	0.0792864	0.0405347	0.0740594	0.0675803	0.0449133	0.0637237	0.0666055	0.0659921	0.0668453	0.0355397	0.0294789	0.0798794	0.0615911	0.0801634	0.0788791	0.0669748	0.075035	0.092045	0.0638792	0.0411151	0.0576091	0.0712109	0.0690408	0.0530609	0.114064	0.076481	0.0254195	0.0343186	0.0913243	0.0681273	0.06204	0.0325044	0.0408771	0.0387046
IER3	0.000464538	0.00109538	0.00137816	0.0010318	0.00184063	0.0059699	0.00301598	0.00232073	0.00214256	0	0.000532364	0.000138712	0.00270261	0.000704326	0.000909192	0.00208389	0	0.00554325	0.000781497	0.000976912	0.000328548	0.00137377	0.00163542	0.000870811	0.000924517	0.00193522	0	0.00432641	0.00260503	0.00188436	0.00303353	0.00157	0.000770867	0.00032762	0.000625079	0.00356039	0.0158319	0.00245575	0	0.000404935	0	0.00281901	0	0.00416276	0.00217378	0.000522909	0.00104948	0.000300544
DDR1	0.0668752	0.137434	0.0983169	0.113248	0.103291	0.0578635	0.0731922	0.096869	0.0849384	0.0343575	0.053036	0.0406701	0.0642321	0.0925375	0.11169	0.0964978	0.09952	0.0941243	0.118306	0.12066	0.121824	0.11271	0.0410841	0.0847216	0.0628638	0.0645146	0.0651198	0.0805254	0.115862	0.0851532	0.0587977	0.157889	0.0629332	0.0643361	0.0439364	0.08521	0.0585121	0.0666784	0.0780877	0.131931	0.103147	0.0816584	0.0973639	0.0277868	0.047338	0.0902757	0.0587665	0.0380608
GTF2H4	0	0	0	0.000549726	0	0	0	0	0	0	0	0	0	0	0.000126802	0	0	0	0.000161094	0	0	0	0	8.55562e-05	0	0	0	0	0	0	0	0	0	0	0	0	0	8.29903e-05	0	0	0	0	0	0	0	0	0	0
VARS2	0.0225197	0.0290413	0.0171047	0.0204756	0.0277396	0.0322349	0.0313051	0.0226017	0.0165997	0.0179566	0.00963555	0.0189509	0.0375609	0.00835866	0.0254651	0.0154303	0.0287687	0	0.0169131	0.0268457	0.0158308	0.00709495	0.0190646	0.00899415	0.0125807	0.0293337	0.0163998	0.0307172	0.0193708	0.0243248	0.0250182	0.0204748	0.0252426	0.0231808	0.0292475	0.0318592	0.0189453	0.017088	0.018732	0.0146746	0.0130469	0.01275	0.0138728	0.0230599	0.0322932	0.0083372	0.00962914	0.0180361
SFTA2	0	0.000376202	0.000154669	0.000551619	0.00171767	0.00136606	0	0.000494865	0	0	0.00115626	0.000668277	0	0	0.000471795	0	0	0.00251123	0.00037106	0	0.000519601	0.000189022	0.000561261	0.000187124	0.000244109	0	0	0	0.00317942	0.00037038	0.000351518	0	0.000540525	0	0.000810973	0.000151362	0	0	0	0	0.00157138	0	0.00139751	0	0	0.000205246	0	0.000252008
MUCL3	0	6.67375e-05	0	0.00085543	0.000254051	0	0	0.000128786	0	0	0.000179697	6.89157e-05	0	0	0	0	0	0	0.00015716	0	0	0	0	8.62999e-05	0.00017743	0.000839271	0	0	0.000489413	0.00028593	0	0.000359157	0	0	0	0	0	0.00014741	0	0	0	0	0	0	0	0	0	0.000292266
MUC21	0	0.000436976	0.000306922	0.000814639	0.000141647	0	0	0	0	0	0	0	0	0	0	0	0	0	0	0	0	0	0	0	0	0	0	0	0	0	0	0	0	0	0	0	0	0	0	0	0	0	0	0	0	0	0	0
MUC22	0	0	0.00120974	0.000377298	0.000474653	0.00284645	0	0.000188548	6.50782e-05	0	0.000613435	0	0	0.00119955	0.000809459	0	0	0	0.000315027	0	0	0.000910024	9.45842e-05	0.000322486	1.57008e-06	0	0.00145609	0.00033518	0.00518556	0	0	0.000583596	0.000356025	0	0.000785688	0	0	0	0	0	0	0.00113973	0.00618583	0	0.000758167	3.86319e-05	0	0.000665751
PSORS1C1	0.00347279	0.013325	0.000880888	0.00603824	0.00251571	0.00281035	0.00803095	0.00146336	0.00405442	0.00153721	0.000787187	0	0	0.00589987	0.00992762	0.00193904	0	0	0.0108411	0.00790679	0.00392187	0.0118043	0.000508476	0.00603871	0.00135564	0	0	0.00268514	0.00997842	0.0100418	0.000822868	0.00755372	0.00112579	0.00380447	0.00394264	0.0145731	0	0.00197538	0	0.010309	0.00637741	0.000595708	0	0.0047773	0.00159663	0.00590155	0.000244982	0.00415645
CDSN	0.00224652	0.00183408	0.000435998	0.00124634	0	0	0	0.000364224	0.000340594	0	0.000274906	0	0	0.000707783	0.000936267	0.000439399	0	0	0.00172867	0	0.00305814	0.0028957	0.000301473	0.00123313	0.000413539	0.00129721	0	0.000598425	0.00157464	0.00159598	0	0.00169089	0.000272579	0.00143971	0.00185309	0.000413471	0	0.000673656	0	0.00282673	0.000610481	0	0	0.002026	0.00153443	0.000897253	0	0.000259062
CCHCR1	0.0286985	0.0144995	0.00685874	0.0111105	0.0118655	0.00688007	0.00396451	0.00845745	0.00862556	0.00704737	0.00371579	0.00855051	0.00201826	0.0131662	0.00984255	0.00922884	0.0271033	0.00752237	0.00712129	0.0122019	0.0126363	0.00509422	0.00847137	0.00690626	0.00538312	0.0261952	0.00807486	0.0136109	0.0132337	0.0106572	0.0159653	0.00473371	0.010102	0.00869153	0.0172283	0.0172854	0.00575321	0.00930786	0	0.0110291	0.00790339	0.0100052	0.0116679	0.0141968	0.00887678	0.00464247	0.00488535	0.00740838
TCF19	0	0.00157034	0.00113666	0.00131842	0.00365383	0.000683527	0	0.00191178	0.00109181	0.00227046	0.000525425	0.000806264	0	0.000870923	0.00267472	0.00150124	0	0	0.00108709	0.000646407	0.000255309	0.000712641	0.00135737	0.00063939	0.00151668	0.00168315	0	0	0.00030823	0.00177525	0.00113335	0.00100009	0.00105228	0.00158321	0.000728263	0.00250855	0	0.00171446	0	0.00248631	0.00107523	0	0.00378878	0.000978596	0.000933521	0.00144355	0.000195286	0.00193021
POU5F1	0.000278622	0.00141561	0.00128535	0.00121155	0.00109565	0.00197416	0.0156167	0.00135094	0	0.00104252	0.00127482	0.00156458	0	0.000749584	0.00217614	0.0036457	0.00215507	0	0.000659426	0	0.000480337	0.000640366	0.000746048	0.000901604	0.00301509	0.00186043	0	0.0014849	0.00118142	0.000901447	0.000218971	0.00132537	0.00246449	0.00223065	0.00231491	0	0.00909361	0.00197457	0	0.00265496	0.00120887	0.00214433	0.00750024	0.00190308	0.00155966	0.00137165	0.000487339	0.00698697
HLA-C	0.0169454	0.018674	0.0212907	0.0204225	0.0174261	0.00754854	0.0930601	0.0173875	0.0150476	0.00929089	0.00501853	0.00646624	0.0147012	0.0210337	0.0131759	0.00671109	0.0189148	0.0279979	0.0125811	0.0177242	0.0235806	0.00780824	0.0165479	0.00756984	0.0149753	0.0348259	0.0376474	0.0209884	0.015337	0.0204769	0.0250147	0.0320101	0.0280438	0.000927374	0.0106036	0.0138127	0.0106467	0.0127052	0.0351842	0.00980583	0.00725797	0.0174521	0.0332708	0.0148713	0.0230235	0.0100724	0.00473457	0.0101467
HLA-B	0.00689214	0.0144332	0.00545366	0.012434	0.016927	0.0119132	0.114551	0.0201815	0.0103121	0.00567244	0.0059665	0.00533743	0.00200561	0.012151	0.0153925	0.0081873	0.0225959	0.0203374	0.0208064	0.00818497	0.0154403	0.0125572	0.0129661	0.0134985	0.00496217	0.00566673	0.00106341	0.0146998	0.0191896	0.0172625	0.0159291	0.0220077	0.0168511	0.00224041	0.0151146	0.0113908	0.00653099	0.0145526	0	0.0150229	0.00704848	0.00726925	0.008349	0.0111299	0.00996324	0.00909956	0.00542425	0.00662939
MICA	0	0.00184847	0.000465685	0.00422076	0.00233283	0.00494859	0.00125181	0.00165129	0.00211303	0.00047696	0.000762684	0	0.00281219	0	0.00154201	0.00209917	0	0	4.92413e-05	0.00140623	0.000223191	0.000367264	0.00289076	0.00122843	0.000470314	0.00340031	0.00106341	0	0.00140989	0.00108613	0.000745217	0.000759276	0.00178387	0	0.000745137	0	0	0.00040539	0.0141428	0.00226052	0	0.00218579	0	0	0	5.5699e-05	0.000111392	0.000694192
MICB	0	0.000811665	0	0	0	0	0	0.000450763	0	0	0	0	0	0.000522769	0.000174854	0	0	0	0.000143494	0.000976381	0.000625175	0.000232906	0.000531767	0.00037262	0.00018882	0	0	0	0.000579778	0	0.00157518	0.000134515	0.000507065	0	0.00113205	0	0	0	0	0	0	0	0	0.00149579	0	0	0.000365431	0
ATP6V1G2-DDX39B	0.00307596	0.00271154	0.00120377	0.00127605	0.000891246	0.00601117	0	0.000970192	0.000248789	6.41191e-05	0.000829722	0.00150306	0.00121009	0	0.00133095	0.00388657	0	0	0.000961879	0.000187537	0.00161035	0.000405148	0.00255023	0.000435029	0.00209993	0.00150753	0.00233446	0.00100781	0.00131822	0.00151685	0.00122311	0.00216771	0.00122496	0	0.000826402	0.00103949	0.00378932	0.00188422	0	0.000537826	0	0.000615138	0	0	0.00269498	0.00134715	0.00173911	0.00155495
ATP6V1G2	0.000988438	0.000816282	0.000703585	0.000852324	0.00125272	0.000548317	0	0.000860337	0.000259008	0	0.0012643	0.00236334	0	0.00265028	0.00195849	0.000868438	0	0	0.00376298	0.000592926	0.00279622	0.00080424	0.000361417	0.00101393	0.00108965	0	0	0.000614079	0.00281945	0.00098089	0.000656489	0.000982011	0.0007921	0.00138562	0.00200579	0.00545307	0.00444097	0.00103089	0	0.00125189	0	0.000844749	0	0.000703489	0.00170222	0.00133384	0.00168658	0.00183497
NFKBIL1	0.00523464	0.0188895	0.0109062	0.0198954	0.0133658	0.0154509	0.00996628	0.0142583	0.00820461	0.00957613	0.00824122	0.00658517	0.00343014	0.0283899	0.015153	0.0139108	0.00243085	0.00820589	0.0108473	0.0166322	0.0102433	0.00917056	0.0104735	0.0119317	0.00792479	0.017538	0.0212081	0.0169689	0.0181661	0.00883178	0.0119428	0.0111008	0.0130767	0.00920647	0.0115205	0.00717838	0.00898294	0.00710502	0.0256047	0.0114702	0.015489	0.0102706	0.0187436	0.00324926	0.0109427	0.00903612	0.00679826	0.00667378
LTA	0	9.40402e-05	0.000138779	0.00138219	0.000337452	0	0	0.000481043	0.00112443	0.00033333	0.000268083	0	0	0	0.00109628	0	0	0	0.000170991	0	0	0.0006082	0	0.000407233	0.000618263	0.00240472	0	0	0.00208421	0.00045103	0.000168525	0.000373915	0.000345714	0.0010492	0.000591922	0.00150913	0	0.000106201	0	0.000880205	0	0.000681474	0.00328675	0	0.00187342	9.51334e-05	0.000688714	0.00321349
TNF	0	0	0	0	0	0	0	0.000276545	0	0.000170613	4.82185e-05	0	0	0	0	0	0.00166193	0	0	0	0	7.69048e-05	0	0	0.001103	0	0	0	0	0	0	0	0	0	0	0	0	0	0	0.000567511	0	0	0	0	0	0.000131271	0	0.000243561
LTB	0.00776782	0.00179005	0.00042118	0.0008738	0.00109549	0.00132428	0.00153729	0.00100411	0	0.000186754	0	0.000970281	0.00365454	0.00131439	0.000593385	0	0	0	0.000236979	0.000810867	0	0.000402298	0.00264957	0.000120765	0.00201685	0.000364736	0.0048598	0.00326586	0.00342324	0.00536399	0.000352858	0.00146248	0.000627404	0	0.00174525	0.00238829	0	0.00119191	0	0.000349899	0	0	0	0	0	3.27393e-05	0	0.000291659
LST1	0.00358655	0.000534711	0.000449346	0.00113232	0.000842944	0.00118223	0	0.00156174	0.000874615	0.00146402	0.000429577	0.00109349	0.00301895	0	0.00132136	0.00106398	0	0	0.000729402	0.000551356	0.000177988	0.00041774	0.0013217	0.000897797	0.000765435	0.00079526	0	0.000514036	0.00122415	0.00134299	0.00172971	0.000577662	0.0025499	0	0	0	0.00688144	0.000167459	0	0.00288998	0.00118046	0	0	0.000994479	0.00113187	0.000448095	0.00116298	0.000152173
NCR3	0	0	0	0.00105013	0	0	0	0	0	0	0.000165474	0	0	0.00151937	0	0	0	0	0.000162378	0	0	0	0	4.14066e-05	5.62954e-05	0	0	0	0.000151771	0	0	0	0	0	0	0	0	0	0	0	0	0	0	0	0	0	0	0
AIF1	0	0	0.000452174	0	0.000586757	0	0.003983	0.00255198	0	0	0	0	0.00196055	0.00131556	0.0014632	0	0	0	0	0.000642524	0.000227664	0.000523507	0.00105042	0.000425717	0.000373016	0	0	0.00549569	0.00247539	0	0.00277177	0.00200381	0.000846407	0	0	0	0.00220481	0.000182655	0	0.000168474	0	0.00338014	0	0.00353937	0	0.000583545	0	0.00114665
PRRC2A	0.0553281	0.0821431	0.0519361	0.0463405	0.0561971	0.0478919	0.0449549	0.0557858	0.0502415	0.03902	0.0423581	0.0367319	0.0283124	0.0628827	0.0766152	0.037591	0.0367266	0.042291	0.0575317	0.0678909	0.0632304	0.0311387	0.0473278	0.0410232	0.0412628	0.0795543	0.0388762	0.0535959	0.0545847	0.0472487	0.0582269	0.0521159	0.0523217	0.0368642	0.0519913	0.0587213	0.0482603	0.0458839	0.0684629	0.0326473	0.0434104	0.0458043	0.0487213	0.0524463	0.0591119	0.0318561	0.0406201	0.0280254
BAG6	0.0116412	0.0348286	0.0210615	0.0235591	0.0299315	0.0173144	0.0438632	0.0256647	0.0218701	0.0172069	0.0173605	0.0193218	0.067543	0.0208405	0.0381014	0.0168584	0.0364818	0.0309616	0.0181251	0.0251211	0.0203311	0.0137289	0.0236873	0.0122407	0.0231338	0.0194341	0.0160928	0.0278628	0.0251593	0.021976	0.0276962	0.0221858	0.0279006	0.0153653	0.0195371	0.0294741	0.0263806	0.0253174	0.0225593	0.0218071	0.0122731	0.0168808	0.0274934	0.024326	0.0273915	0.0155482	0.0155625	0.0172484
APOM	0.00318986	0.00123154	0.00164009	0	0.00248006	0.00185425	0	0.0020094	0.00187459	0.00026533	0.00178122	0.000349507	0	0.00123921	0.00241287	0.000173938	0.00205198	0	0.00103405	0.000109772	0.000622474	0.00106841	0.00064213	0.00138109	0.000320582	0	0.00492296	0.00404433	0.00109207	0.000561395	0.00156144	0.00152041	0.00212018	0.000522501	0.000132142	0.00276987	0.00127479	0.00154572	0	0.00165769	0	0.00113376	0.00962399	0	0	0.000679052	0.000512034	0.0010434
C6orf47	0.00210325	0.00407231	0.00687415	0.0117129	0.00679488	0.00308876	0.0027685	0.00829813	0.0077282	0.00298368	0.00542152	0.001985	0.00537197	0.0138557	0.00982295	0.010234	0	0.0128616	0.0132844	0.00527203	0.00728763	0.00764499	0.00258114	0.00809112	0.00652976	0.00377631	0.000796022	0.0101361	0.00500443	0.00596053	0.00978417	0.00867514	0.00772404	0.00471037	0.00671688	0.00414986	0.00596893	0.0101534	0	0.00607686	0.00935288	0.0115659	0.00701228	0.00269689	0.00281356	0.00628369	0.00472935	0.00787269
GPANK1	0.012086	0.0136246	0.0183672	0.0274965	0.016004	0.00847148	0.0238661	0.0175857	0.0179717	0.00593342	0.00890849	0.0089906	0.00780655	0.0225732	0.0177522	0.0275861	0.0150561	0.0176289	0.0147688	0.00814383	0.0210359	0.0129171	0.01469	0.0142703	0.00745615	0.023337	0.0156983	0.00924704	0.0217728	0.0158606	0.01806	0.0202974	0.0162564	0.0142264	0.0121117	0.0251353	0.0150825	0.0140806	0.0106496	0.0216543	0.011723	0.0163384	0.0339601	0.0136417	0.0129214	0.0145046	0.0109551	0.0211225
LY6G5B	0.00469471	8.82253e-05	0.000406333	0.00290609	0.000240418	0.00192384	0	0.000837599	0.000605255	0.000433541	0.0017615	0.000512868	0	0.00224951	0.0012614	0.00179545	0	0	0.000955602	0.00088681	0.00039041	0.000613966	0.000919377	0.000528436	0.000293398	0	0.00276798	0.00269734	0.00047829	0	0.000381264	0.000425142	0.000276541	0	0.000117717	0.000609629	0.00199798	0.00115883	0	0	0	0	0	0.000940889	0.0017277	5.906e-05	0.00245459	0.00194776
LY6G5C	0	0.00126672	0.00085231	0.0052686	0.00113339	0.000954059	0.00122051	0.00208511	0.00530787	0.000121159	0.00133441	0.000237149	0	0.0048651	0.0018917	0.00206928	0	0	0.00134408	0.00281839	0.00108371	0.000436931	0.0011223	0.000806368	0.000136875	0.00626215	0.00106341	0.000572178	0.00218921	0.00321668	0.00290235	0.00250279	0.00106613	0.00307153	0.00100439	0.00418337	0.00332888	0.000911997	0	0.000961988	0	0.00101531	0	0	0.000530305	0.000521579	0.0015376	0.000252775
ABHD16A	0	0.00105891	0.000711933	0	0.00155534	0.00154863	0	0.00175346	0.000743532	0.000249282	0.000178854	0.00177913	0.00823605	0.00209272	0.00115564	0.00137555	0	0	0.000885113	0.00247186	0	0.000529548	0.00109715	0.000595761	0.000836974	0.000888778	0	0.000778032	0.000817015	0.00105604	0.00119423	0.00114334	0.00135205	0.00032762	4.68704e-05	0	0.0013002	0.0009933	0	0.000388714	0.00185426	0.00172957	0	0.00310877	0	0.000435556	0.000930224	0.00103262
AL662899.1	0	0	0.000545297	0.000637592	0.000814351	0.0029653	0	0.000511777	0.000434437	0	0.000133443	0.000477153	0	0	0	0	0	0	0.000103341	0.00111127	0	0	0.00021511	0	3.45715e-05	0	0	0.0010817	0.000499847	0.000170444	0	0	0	0	0	0	0	0.000441933	0	0.000387978	0	0.000928189	0	0	0	0.000133931	0.000302666	0.00033177
LY6G6F-LY6G6D	0	0	0	0	0.00042714	0	0	0	0	0	0	0	0	0	0	0	0	0	0	0.000384787	0	3.47812e-05	0	0	0.000220374	0	0	0	0.000295589	0	0	0.000215313	0	0	0	0	0	0	0	0	0	0	0	0	0	0	0	0
MPIG6B	0	0	0	0.00159032	0	0	0	0.000316559	0	0	0.000105299	0	0	0	0	0	0	0	0.000206374	0	0	0.00019	0.000192856	0	0	0	0	0	8.15902e-05	0	0	0	7.73053e-05	0	0	0	0	0.000120702	0	0	0	0	0	0	0	9.35356e-05	0	0.000135267
LY6G6C	0	3.61848e-05	0.000201701	0	0	0	0	0.000118778	0	0	0.000217401	0	0	0.00100495	0.000259663	0.000290896	0	0	0	0	0	3.61706e-05	0.000268173	5.33223e-05	0	0	0	0	0.000116609	0	0	0.000249884	0	0	0	0	0	0	0	0	0	0	0	0	0	6.69988e-05	0	0
DDAH2	0.000427133	0.00424267	0.00197816	0.00241217	0.00770138	0.00205757	0.00122051	0.00275797	0.0026459	0.00633241	0.00321905	0.000793154	0.00284869	0.00274749	0.0033192	0.000980908	0.00363183	0.00800926	0.00339939	0.00442037	0.00513565	0.00174724	0.00252384	0.00257157	0.00158417	0.00229758	0	0.00192421	0.00439721	0.00481043	0.0082489	0.00359285	0.00401577	0.00507228	0.00170778	0.00371543	0	0.00140748	0	0.00190903	0.00361028	0.00537862	0.0105026	0.00145561	0.00147925	0.0025624	0.000986227	0.00272749
CLIC1	0	0.000440769	0.000366292	0	0	0.000511688	0.00198351	0.000738479	0.000951826	0	0	0	0	0.00167058	0.00129999	0	0	0.00657453	0.000279412	0.000554667	0	0.000173473	0.000284614	0.000467565	0	0	0	0.000585072	0.000659011	0.000518356	0.00053691	0.000151702	0.00241409	0.000655478	0.000971301	0.000519809	0.00203914	0.000133246	0	0	0	0.000227023	0	0	0	0.000615629	0	0
VWA7	0	0	0.00062484	0.00146899	0.000476208	0	0	0.000940865	0.000908751	0	0.000154431	0	0	0	0.000943108	0	0	0	0.000726972	0	0	0.000232951	0.000815243	0.000148998	8.35724e-05	0	0	0.000741642	0.00174932	0.000697418	0.00104163	0.000742245	0.000217525	0	0.000850928	0	0	0.000824493	0	0	0	0	0	0	0.000658777	0.000124192	0.00104078	6.04809e-05
VARS	0.0143281	0.0197701	0.013235	0.0266937	0.0183429	0.00745217	0.0110428	0.0187032	0.0194041	0.0129567	0.00666475	0.009432	0.0163846	0.0112537	0.0222236	0.0134229	0.00368213	0.00773807	0.0104537	0.01557	0.0181213	0.00747865	0.010839	0.00832186	0.0105375	0.0122199	0.00904414	0.0121101	0.0125763	0.0116092	0.0194804	0.0121255	0.0174181	0.00809299	0.0174461	0.0188284	0.00143193	0.0146982	0.0334903	0.011702	0.00742346	0.0132539	0.00783542	0.01937	0.0167175	0.00780907	0.0069498	0.00890838
LSM2	0.0107323	0.0222035	0.0274101	0.0337289	0.0308493	0.0225719	0.0150611	0.0249952	0.0244782	0.0118493	0.016459	0.0143054	0.0216417	0.03522	0.0203862	0.0321666	0.0255173	0.0162694	0.0345005	0.0228558	0.0268796	0.0224081	0.0149234	0.021049	0.0209895	0.0322051	0.0131651	0.0230861	0.024282	0.025207	0.0193244	0.028136	0.0206204	0.0294393	0.0160302	0.0154565	0.0383756	0.0266788	0.0165982	0.0280546	0.0272181	0.0187685	0.0190452	0.0168247	0.0208151	0.0206212	0.0128566	0.0083701
HSPA1L	0.00431562	0.00392199	0.0031715	0.00246977	0.00113474	0.00274277	0.020446	0.00151658	0.00294435	0.00445768	0.00211598	0.00140883	0.00221696	0	0.00228148	0.00214831	0.00625992	0	0.00218923	0.00256434	0.00473498	0.00272119	0.00234767	0.000653821	0.00329369	0.00155473	0	0.00320261	0.00280017	0.00426407	0.00486444	0.00408743	0.0042967	0.00138054	0.00253938	0.004425	0.00219127	0.00431792	0.0192155	0.00557973	0	0	0	0.00768961	0.00776315	0.0013392	0.000176952	0.00517391
HSPA1A	0.0387639	0.0856284	0.074758	0.102944	0.117471	0.101873	0.716344	0.165391	0.0695411	0.0439485	0.231245	0.0370987	0.0759814	0.0523229	0.0528644	0.0275089	0.136426	0.00332715	0.0835695	0.0343919	0.0330198	0.0369975	0.0569945	0.174305	0.176399	0.0476933	0.0780654	0.104816	0.108406	0.0630419	0.0873477	0.0586938	0.0952448	0.112131	0.170022	0.0909987	0.35948	0.317839	0.154861	0.172679	0.0114643	0.0540364	0.0455027	0.465373	0.601389	0.0670042	0.0374779	0.250978
HSPA1B	0.0194445	0.0306446	0.0185043	0.025557	0.0418698	0.0425082	0.451136	0.0499342	0.0276723	0.00582634	0.0603341	0.00695801	0.0593178	0.0180638	0.0232421	0.00847787	0.0430942	0.00306382	0.0152269	0.0165203	0.0107248	0.00641443	0.0236043	0.0544455	0.106665	0.0147682	0.01059	0.0329219	0.0276021	0.0285293	0.0382755	0.0213667	0.0326468	0.0182268	0.0728137	0.033019	0.103695	0.111106	0.0546334	0.0439291	0.00915176	0.0123351	0.0100633	0.212528	0.438465	0.016495	0.0120627	0.0295682
NEU1	0.00292601	0.0104866	0.00867497	0.00810161	0.0127713	0.0231095	0.0077137	0.0145423	0.0219327	0.0195159	0.0101851	0.00538335	0.00853392	0.0133725	0.0190595	0.0070297	0.013662	0.00912137	0.0102286	0.0102927	0.00985833	0.00546874	0.0131386	0.00746945	0.0104966	0.0151378	0.00774077	0.0162958	0.0124191	0.00731448	0.0148727	0.016202	0.0127806	0.0077217	0.00997265	0.0116641	0.0271347	0.0116625	0	0.00419548	0.00426361	0.00603921	0.00143164	0.0288247	0.0149174	0.00525965	0.00663455	0.00999912
SLC44A4	0	0.000312853	0.000600404	0	0.000895768	0	0	8.1375e-05	0.000180898	0	0.000114555	0.000837249	0	0	0.000120374	0.000611949	0	0	0.000377278	0	0	0.000102771	0	0.000284093	0.000166202	0	0	0	0.000786747	0	0.000162813	0	3.96668e-05	0	0	0	0	0	0	0	0	0	0.00324343	0	0	9.94097e-05	0.000316614	0
EHMT2	0.0871008	0.0719516	0.046398	0.0438968	0.0590094	0.0584779	0.0404903	0.0538426	0.0640129	0.0326751	0.0346919	0.047281	0.0637454	0.0600003	0.0867568	0.0660593	0.0858423	0.0836905	0.0516636	0.0713022	0.0537589	0.0340497	0.0519299	0.0417338	0.0431975	0.0721024	0.0440184	0.0488768	0.0461795	0.0665542	0.0511952	0.0436785	0.0475433	0.0422003	0.0457084	0.0726154	0.0409389	0.0473406	0.0760594	0.0553389	0.0641358	0.0480036	0.0403054	0.0533627	0.0814928	0.0377004	0.0548398	0.0291243
C2	0.00536865	0.00550411	0.00711984	0.00584992	0.00525777	0.00582744	0.001325	0.0068254	0.00461298	0.00465766	0.0033003	0.0033308	0	0.00950166	0.00704545	0.00722383	0.0140876	0	0.00545176	0.00247168	0.0035308	0.00498825	0.00881229	0.00357438	0.00177443	0.012947	0.00325276	0.0115467	0.0084484	0.00610013	0.00712866	0.00644045	0.0035576	0.00840728	0.0128153	0.00258062	0.00313311	0.00336839	0	0.00666696	0.00466775	0.00820645	0.00845702	0.000244641	0.0113826	0.00637415	0.00501851	0.0105423
ZBTB12	0	0.000379565	0.000469928	0.000556716	0	0	0	0.000394862	0.00224153	0	0.000441089	0.000723734	0.00497094	0.00122209	0.000384264	0	0	0	0.000684579	0.00233222	0.000634137	0.000638275	0.000634871	0.000387867	0	0	0	0.000607982	0.000145165	0.000497344	0.000178076	0	0.000817882	0.000617753	0.000172989	0.00116351	0	0.000611952	0	0	0	0	0	0	0	0.000681037	0.0011645	0.000173444
NELFE	0.0317004	0.0257719	0.0147702	0.0276843	0.0197148	0.0221792	0.0242305	0.0176875	0.0160299	0.00724922	0.0174243	0.0182127	0.0226886	0.0240582	0.0237275	0.0183888	0.0294984	0.0194244	0.0222876	0.0289593	0.0174327	0.0121506	0.0179689	0.0133556	0.0181307	0.02633	0.0229103	0.0214844	0.0234715	0.0163755	0.0184277	0.0226954	0.0170187	0.0109954	0.0136648	0.0323704	0.0297664	0.0144432	0.04776	0.02021	0.0150487	0.0128564	0.0249775	0.0263141	0.0111526	0.0129119	0.0107056	0.0206566
SKIV2L	0.0141534	0.0146098	0.00708535	0.00962105	0.0146829	0.00736138	0.00319911	0.0104698	0.0132994	0.0069389	0.00940656	0.0108891	0.00374532	0.0129051	0.0148643	0.0103842	0.00448176	0.0119397	0.0102221	0.0105269	0.013143	0.00606896	0.00967395	0.00824554	0.00629676	0.0117648	0.00771225	0.0137474	0.00880424	0.00817372	0.018107	0.0194662	0.0117079	0.00878914	0.00722783	0.0197207	0.00933183	0.00989743	0.0598266	0.00720762	0.0141198	0.00338202	0.0163679	0.0118902	0.0128568	0.00701303	0.00756594	0.00736953
DXO	0.0173524	0.0105392	0.00852204	0.00842976	0.0141059	0.0154584	0.0193273	0.0108472	0.00678715	0.0054391	0.0065642	0.00408457	0.00618803	0.0113824	0.0131111	0.0117538	0.0140347	0.0281729	0.0118268	0.00573624	0.00994481	0.00615723	0.00416935	0.00877219	0.0041335	0.00628352	0.00287751	0.0097183	0.0104578	0.0152004	0.00726248	0.0076966	0.00646476	0.009125	0.00448627	0.0089326	0.0108338	0.0103771	0.00487527	0.00524438	0.00567625	0.0165856	0.0249341	0.0110658	0.0109738	0.00587271	0.00730659	0.00841477
STK19	0.0191524	0.0177555	0.00895914	0.0106545	0.0158309	0.0157578	0.0097204	0.01597	0.016161	0.0116981	0.00890475	0.0112381	0.0189914	0.0160935	0.0197203	0.0189306	0.0152646	0.018315	0.0121864	0.0215128	0.0176057	0.00969871	0.011367	0.0114691	0.00767057	0.0152859	0.0151202	0.0248517	0.0125977	0.0101969	0.0127794	0.0154096	0.0164339	0.011008	0.0148382	0.0203952	0.0114165	0.0119758	0.00911662	0.0141064	0.0135991	0.0130778	0.00357622	0.0185603	0.0135203	0.00914659	0.00973494	0.0167902
CYP21A2	0	9.8516e-05	0.000661864	0	0.00039437	0	0	0.000244414	0.00147147	0	0.000725085	0	0	0.00128003	0.00108892	0	0	0.00471892	0.000807184	0	0	0.000235094	0	0.000294023	6.04194e-05	0.00165736	0	0.00143039	0.000540231	0	0.000364035	0.00112954	0.0018714	0.000538425	0.00217522	0	0	0.000231072	0	0.000827235	0	0	0	0.00100576	0	3.09552e-05	0.000116899	0.00026602
TNXB	0.00826604	0.00835483	0.00505982	0.00439335	0.00736656	0.00366852	0.00101167	0.00697807	0.00683358	0.00110949	0.00217436	0.00692561	0.00641663	0.00718984	0.00752102	0.000645485	0.00229939	0.00853784	0.00361151	0.0048718	0.00194729	0.00622793	0.00831025	0.00365908	0.00425912	0.00548832	0	0.0065352	0.0090326	0.00628646	0.00574175	0.00773509	0.0101105	0.00148295	0.0105778	0.00225573	0	0.00240829	0	0.00827822	0.00227033	0.00764751	0.0139071	0.00213766	0.0095667	0.00395658	0.00320353	0.0201077
ATF6B	0.0484234	0.0598144	0.0431639	0.0615196	0.0590505	0.0405413	0.0663018	0.0596495	0.0542705	0.0339289	0.0302949	0.0501359	0.0590449	0.0974577	0.0743247	0.0668574	0.123736	0.0574133	0.0536896	0.0572057	0.0662255	0.0398352	0.0385612	0.0486066	0.0336322	0.0450785	0.0488891	0.0604168	0.057668	0.0538391	0.0692347	0.0650964	0.0569473	0.0513776	0.0365135	0.06563	0.0892488	0.0618255	0.0921778	0.0633193	0.0676371	0.0625522	0.10496	0.0565541	0.0724074	0.041032	0.0454405	0.0688934
FKBPL	0.00397992	0.00112606	0.00224058	0.00190747	0.00190037	0.00119836	0	0.00156361	0.0043746	0.000698081	0.00147303	0.00410133	0	0.00318145	0.00218593	0.00220697	0.00192362	0	0.0030062	0.00169979	0.00127142	0.00094996	0.0015667	0.00143637	0	0	0.00464826	0	0.00162058	0.00329635	0.00783777	0.000866252	0.00126217	0.00162384	0.00349159	0.000354557	0	0.00117656	0	0.000420435	0.00160404	0.00102043	0.00594987	0	0.00328314	0.00112055	0.00134984	0.00137159
PRRT1	0.0298414	0.0454689	0.0178045	0.0344736	0.0369403	0.0363837	0.0268783	0.0342704	0.0313013	0.0204219	0.0141907	0.0165876	0.0374904	0.0170291	0.0284552	0.010015	0.0347666	0.0114429	0.0265869	0.0390862	0.0203837	0.0115524	0.0237965	0.0112484	0.0202772	0.0553173	0.0594137	0.0341631	0.0331325	0.0301231	0.039335	0.035275	0.0323784	0.0128576	0.0259627	0.0234268	0.0251313	0.0168979	0	0.0193131	0.0106464	0.00494638	0.0137705	0.0359296	0.0254656	0.00834971	0.00951236	0.0145946
AL662884.4	0	7.31426e-05	0.00129163	0.00264638	0.000154752	0	0.002679	0.000712538	0.00300012	0.000952497	0.000409123	0	0	0.00117129	0.0012562	0.00101842	0	0	0.000496681	0.000662156	0.00212145	0.000820464	0.00178544	0.000871997	3.87573e-05	0	0	0.000607742	0.00125958	0.000673925	0.00202714	0.00275131	0.000346155	0.00126392	0	0	0.0100471	0.00201086	0.00357704	0.00133717	0	0.00392701	0	0	0	0.000974736	0.000321285	0.00230962
PPT2-EGFL8	0	0.00118663	0.00114548	0.00185899	0.00169469	0	0.0097839	0.00121776	0.00133317	0.000368056	0.000732406	0	0	0.00670608	0.000852392	0.00153113	0.00193519	0	0.000666831	0.00127225	0.00275282	0.000829634	0.00082717	0.000760327	0.000863677	0	0	0.00102374	0.00183518	0.000799605	0.00137227	0.000454619	0.00156787	0	0	0.00151706	0	0.00107401	0	0.0014144	0.00141644	0.00362386	0	0	0.000393576	0.00116778	0.00145842	0.000807081
AGPAT1	0.0348018	0.0479733	0.0362313	0.0532953	0.0511811	0.0460574	0.0367639	0.0404827	0.0307966	0.0209406	0.0192788	0.0162892	0.0324009	0.0304396	0.0371525	0.0295195	0.0534078	0.0269478	0.043355	0.0507409	0.0390844	0.0181668	0.0256355	0.0177597	0.0273792	0.0475898	0.047606	0.0300298	0.0541842	0.0392908	0.0398199	0.0383206	0.0347959	0.0175504	0.0177745	0.0230516	0.00830431	0.0246734	0.0809589	0.0227147	0.0385278	0.0334359	0.0250101	0.0397286	0.0353987	0.0180789	0.018678	0.0151464
RNF5	0.00768402	0.0126847	0.0182903	0.0103234	0.0125351	0.0140149	0.00948759	0.016249	0.0096011	0.00643335	0.0128243	0.00554393	0.0072972	0.0107201	0.0148528	0.0107265	0.00148539	0.0139333	0.0230309	0.0150144	0.0194914	0.00721162	0.00887246	0.00863885	0.00963149	0.0161134	0.0154304	0.0140117	0.0153228	0.0113375	0.0204216	0.0105677	0.0122962	0.00735423	0.00657735	0.00678214	0.00500525	0.00873001	0.00926388	0.0107506	0.0143288	0.00893234	0.0219655	0.0130788	0.00777386	0.0102811	0.00557324	0.00423048
AGER	0.00138552	0.00340764	0.00433134	0.00253885	0.0064195	0.00373163	0.000997499	0.00239946	0.00342441	0.00363682	0.00125973	0.00340875	0.00131742	0.0047969	0.00944872	0.00590052	0	0	0.00267239	0.00902914	0.00200192	0.00241132	0.00485089	0.00249439	0.00253224	0.00456767	0.00287751	0.00245886	0.00436877	0.00340286	0.00359412	0.00303241	0.00510002	0.00479891	0.00351222	0.00784098	0	0.00211702	0	0.00301845	0.000702868	0.00697348	0.000734201	0.00598215	0.00888188	0.00219577	0.00181152	0.00167057
PBX2	0.0279352	0.0295483	0.0237324	0.0180277	0.0248726	0.0215284	0.0220841	0.0260785	0.0196754	0.0155966	0.0149499	0.0143723	0.0186091	0.0212375	0.0276331	0.01789	0.0109019	0.0250522	0.0233725	0.0388797	0.027778	0.0104797	0.0185647	0.0153091	0.0158249	0.0359073	0.0168291	0.0323504	0.0219342	0.0289315	0.0238216	0.0169039	0.02332	0.0172406	0.0164051	0.0373369	0.0343293	0.0213974	0.0180496	0.0183301	0.0174958	0.0195826	0.0218022	0.0230898	0.0200992	0.0151505	0.0165466	0.00421106
GPSM3	0	0.00100267	0.000152923	0.00389995	0.00097263	0	0	0.000970404	0.000241897	0.000183853	0.000581	0.00068435	0	0.00223064	0.00119907	0	0	0	0.00038077	0	0.000768243	0.000834008	0.000476314	0.000657363	0.000676076	0.000885543	0	0.000418133	0.000366668	0.0010676	0.00173311	0.000306449	0.00037607	0	5.61164e-05	0.00231035	0	0.000667383	0	0	0	0.000222839	0	0	0.000111045	0.000227078	0	0.00233717
NOTCH4	0.000905136	0.000155228	0.000238289	0.00186856	0.000430769	0.000874019	0	0.000163124	0	0	0.000431876	0.000602396	0	0	0.000114868	0.00100735	0	0	0.00117118	0.000812204	0.000515407	0.00017543	0.00034262	0.00129232	0.000629484	0	0	0.000697634	0.000662657	0	0.000111285	0.000803168	0	0.000451251	0	0	0	0.000339128	0.0127544	0.000243654	0	0	0.00239714	0	0	0.000852244	0.000665071	0.00128635
AL662796.1	0.124753	0.0789573	0.0308641	0.0716738	0.0638528	0.0774423	0.0185384	0.0755821	0.071655	0.0652757	0.0799163	0.21088	0.128673	0.117827	0.10027	0.04344	0.0656396	0.0630563	0.0587197	0.0739816	0.0709597	0.0497001	0.100241	0.132196	0.0598813	0.0501955	0.066063	0.0968945	0.0579969	0.135677	0.059843	0.0787563	0.0535461	0.0497972	0.0708081	0.0863002	0.0105626	0.0415761	0.144985	0.0293607	0.0742263	0.059369	0.0896269	0.0585548	0.0508881	0.0499207	0.0621788	0.0332108
BTNL2	0	0.000151582	0	0	0	0.00502034	0	0.000121548	0.000599646	0	0	0	0	0	0	0	0	0	0.000189698	0	0	0.000113179	0.000866351	0.000724864	0	0	0	0	0.000153287	0.000616905	0.00047747	0.00017652	0	0	0.000251005	0.000285447	0	0	0	0	0	0	0.00456746	0	0.000452169	0.000105823	0	0
HLA-DRA	0.00994969	0.00289254	0.00147758	0.00177087	0.00350799	0.00741124	0.00884096	0.00984494	0.00625562	0.00230624	0.000732594	0.00377355	0.0071027	0.00129657	0.00903545	0.00207998	0.0053042	0	0.00213655	0.00607342	0.00370434	0.00129099	0.00585569	0.0014938	0.000722071	0.0012673	0	0.00865354	0.00856062	0.00586232	0.0120287	0.00891533	0.0108403	0.00536846	0.00468949	0.000773755	0.00502651	0.0043509	0	0.00581753	0.00447381	0	0.00190984	0.00151451	0.00523357	0.00218413	0.00341977	0.00136178
HLA-DRB5	0	0.000302717	0.000200763	0.00138219	0.000440105	0	0.00614012	0.00257114	0.00143324	0.000657485	0.000908158	0.0010551	0	0.00143198	0.00166883	0.000721859	0.00648001	0	0.000292034	0	0.000536654	0.000332306	0.00154468	6.26143e-05	0.000781461	0	0	0.00167629	0.000572513	0	0.00357405	0.00346081	0.0020408	0.00304692	0.00214121	0.00454549	0.00374926	0.00267866	0	0	0	0	0.00170591	0.00302446	0	0.00086743	0	0.000535627
HLA-DRB1	0.0043478	0.00317426	0.00213168	0.00346437	0.00466046	0.0061841	0.00198351	0.0068869	0.00720882	0.00107802	0.000903199	0.00337226	0.00379961	0.00144857	0.00440692	0.00263372	0.0178479	0	0.00120432	0.0084692	0.00176165	0.000953034	0.00461478	0.00082942	0.00206523	0.00198316	0.00348635	0.00338037	0.00434738	0.00335532	0.00673876	0.00173969	0.00650127	0.00060001	0.00245267	0.000172765	0	0.0018618	0.0050834	0.00124384	0	0.00122804	0.00606985	0.00305461	0.000629641	0.00135303	0.00159568	0.00108188
HLA-DQA1	0	3.78986e-05	0.000121986	0.00067476	0.000292887	0	0	0.000802696	0.000759369	0	0.000572229	0.000264017	0	0.000548301	0.000867288	0	0	0	0.000372225	0.0013579	0	0.000105546	0.00104416	0.000288259	0	0.00109183	0	0.000866408	0.000669408	0.000848909	0.00112135	0.000683226	0.00136093	0	0.000512501	0	0	0.000522831	0	0.000712852	0	0	0	0.00128219	0.00171852	7.51184e-05	0.000128558	0
HLA-DQB1	0	0.000231388	0.000462616	0.0036685	0.0014115	0.00171387	0.00213459	0.00286273	0.00440007	0.00207795	0.000334952	0.00130482	0	0.00220356	0.00362096	0.00156162	0	0.00124474	0.000920381	0.000256616	0.00165914	0.000426887	0.00118691	0.000698846	1.73359e-05	0.00267435	0.00249065	0.000980485	0.00368203	0.00269399	0.00125693	0.00252838	0.0030641	0	0.00320712	0.00652427	0.0110614	0.0023831	0	0.000354821	0.00344813	0.00130813	0	0.00409325	0	0.000900275	0.00120076	0.000646043
HLA-DQA2	0	0	0	0	0	0	0	0	0	0	0.000244526	0	0	0	0	0	0	0	0	0	0	5.54907e-05	0	0	0	0.000446516	0	0	8.73887e-05	0	0	0	0	0	0	0	0	0	0	0	0	0	0	0	0.000497942	0	0	0
HLA-DOB	0	0.000949326	0.000238458	0	0.000270736	0	0	0.000844407	0.000567981	0	0.000276732	0	0	0.000609469	0.00203086	0	0	0	0.00181195	0.000738846	0.00130243	0.000701069	0.000281984	0.000231375	0	0	0	0	0.000539023	0.00131234	0.00184416	0.00143023	0.000487396	0	0.000818292	0.00461051	0	0.00237239	0	0.000593518	0	0	0	0	0.000468089	0.000961074	0	0.000501046
AL669918.1	0	0.00085407	0.000199862	0.000468157	0.00209452	0	0	0.000731481	0.000677986	0	0.00155197	0.000622643	0.00125208	0	0.00144056	0	0	0	0.000252419	0	0.000330477	0.000394158	0.000352168	9.14933e-05	0.000183557	0.000533363	0	0	0.000303246	0.0013206	0	0.00117842	0.000331965	0	0.000273136	0.000555913	0	0.00103789	0	0.00148196	0	0.00119309	0	0	0	0.00062513	0.00102183	0.000705046
PSMB8	0.0019511	0.00230283	0.00180386	0.00105099	0.00030874	0.00365534	0.00198351	0.00294804	0.00257059	0.000337431	0.00292616	0	0	0.0055354	0.00125865	0.00273658	0.00476283	0	0.00192064	0.000730371	0.00422862	0.00304578	0.00235573	0.00171096	0.000397318	0.000247366	0.00229881	0.00221678	0.00484894	0.000676814	0.00327748	0.00782963	0.00194193	0.00022979	0.000405619	0.00446701	0.00429978	0.00159343	0	0.00545801	0.00223259	0.000258755	0.00503572	0	0.00308626	0.000692999	0.000516608	0.000784386
PSMB9	0.0110802	0.00931915	0.0108823	0.0114245	0.0119774	0.00871532	0.0616282	0.0137708	0.0111967	0.0108496	0.0102134	0.0107447	0.00577184	0.00835983	0.0124501	0.0101481	0.0248651	0.00979545	0.00996412	0.00712888	0.0101814	0.0206276	0.0131059	0.0121723	0.00704991	0.0132988	0.0337987	0.0109797	0.0286551	0.0129521	0.00785038	0.0288737	0.0102656	0.00677237	0.0213572	0.0096167	0.0181952	0.0101095	0.0210054	0.0432259	0.0107438	0.017205	0.0132233	0.0158909	0.00759944	0.00893943	0.00930952	0.00696008
TAP1	0.00622993	0.00659967	0.00703181	0.00532762	0.00976391	0.00545775	0.0500225	0.00929062	0.00897226	0.00268962	0.00404362	0.00271762	0	0.00207857	0.0048588	0.00431433	0.00833592	0	0.00515652	0.00412646	0.00710213	0.0122892	0.00344285	0.00423663	0.00667949	0.00556106	0.00342554	0.00507594	0.0142882	0.00524185	0.00817524	0.0162592	0.00395713	0.00330058	0.00613719	0.0086223	0.0115656	0.00573577	0.00950746	0.0397794	0.00334498	0.00503396	0.00393695	0.00389032	0.0097417	0.00605178	0.00302505	0.00402218
HLA-DMB	0.000633678	0.00153261	7.61859e-05	0.00426635	0.00168086	0.000819469	0	0.00118641	0.00102248	0	0	0.000589383	0	0.000162821	0.000221394	0	0	0	0	0.00180608	0.00125368	0.000744814	0.000831781	5.78069e-05	0.000863092	0.00131672	0	0.000531261	0.000595603	0.00138749	0.0024179	0.00148044	0.000658062	0	0.000205555	0.00110055	0	7.24411e-05	0.0104933	0.000424623	0	0	0	0.00288192	0	0	0	0.000845786
AL645941.2	0.00336313	6.67375e-05	0.000629683	0.00113595	0	0	0	0	0	0.000181402	0.000257502	0	0	0	0	0	0	0	0.000281524	0.000621268	0.00361956	0.00104282	0.00142127	6.92317e-05	0.00036858	0.00124263	0	0.000197219	0.000112425	0.000564532	9.28734e-05	0	0	0	0	0	0	0	0	0.00056916	0	0.00144504	0	0.000278591	0.000247279	0.000305809	0	7.26054e-05
HLA-DMA	0.00537246	0.00854297	0.0063483	0.00510488	0.00780822	0.00202082	0.00396848	0.00516996	0.00415633	0.019367	0.00800169	0.00568979	0.00955818	0.0045376	0.00769447	0.00772968	0.0109884	0.023581	0.00723286	0.00762223	0.0557228	0.0261498	0.0195684	0.00561589	0.00329648	0.0427237	0.0125116	0.00879973	0.015923	0.0054574	0.0114027	0.00985999	0.0032368	0.00485477	0.00654938	0.0132468	0	0.00407568	0.0256168	0.0307294	0.01468	0.0101885	0.00509734	0.00230091	0.00741346	0.00643156	0.00313848	0.0131428
BRD2	0.0545221	0.0584447	0.0518237	0.0485958	0.057157	0.0592145	0.118158	0.0489357	0.0603658	0.0459536	0.044551	0.0447905	0.0449108	0.0483269	0.0742259	0.0337731	0.074692	0.0524229	0.0520202	0.0582853	0.0587809	0.0348603	0.0607795	0.034595	0.0374517	0.0523542	0.0268157	0.0624233	0.0503977	0.0574975	0.0603393	0.0569889	0.0476067	0.040376	0.0561317	0.0768276	0.089847	0.0523521	0.0829815	0.0609613	0.0404986	0.0354565	0.0453354	0.0736373	0.0780568	0.0336916	0.0409241	0.0908163
HLA-DOA	0.00142699	0	0.000101813	0	0	0	0	0.000427113	0	0	0	0	0	0	0.000111449	0	0	0	0	0	0	0	0.000225827	0.000178633	5.20695e-05	0	0	0	0.000228479	0.000140037	0.000421134	0	0.000196886	0	0	0	0	0	0	0.000383242	0.00177387	0	0	0.00131721	0	0	0.00026834	0
HLA-DPA1	0.00381154	0.00204173	0.00102863	0.00485776	0.00402886	0.0019714	0.0116565	0.00777873	0.00615658	0.00272695	0.00281382	0.0033037	0.0203062	0.00663632	0.00668505	0.00421446	0.00810382	0.00719056	0.00122892	0.000283797	0.00180623	0.000897861	0.00317293	0.00271977	0.001123	0.00280983	0	0.00265938	0.00298178	0.00376399	0.00750901	0.00713021	0.0074875	0.0027342	0.0024886	0.00279859	0	0.00494622	0.00652397	0.0012231	0	0.000292436	0	0.00515616	0.00548076	0.0011088	0.000354353	0.00096639
HLA-DPB1	0.00175239	0.00142802	0.000150686	0.00158779	0.00140533	0.00266107	0.00388506	0.00321477	0.00133945	0.000971967	0.000365409	0.00184396	0	0.00132393	0.00197924	0.00152519	0.00542494	0	0.000918899	0.00353118	0.000154131	0.000897137	0.00323328	0.000552147	0.00124462	0.00102852	0	0.00190408	0.00198732	0.00363302	0.00373251	0.00243272	0.00223178	0.000993542	0.00180489	0.0018884	0	0.00287975	0.00601102	0.00134101	0.00265247	0.00132575	0	0.00232588	0	0.000702527	0.000654457	0.00121515
COL11A2	0.0170401	0.0192373	0.010117	0.0113711	0.017374	0.00866536	0.0058026	0.0139035	0.0136283	0.0116728	0.0069471	0.0097797	0.00299061	0.00968656	0.0229445	0.0172624	0.00132618	0.0119807	0.00894071	0.0273832	0.0229589	0.0071325	0.00608824	0.00703382	0.00639515	0.0198701	0.00604789	0.0182089	0.0100073	0.00936221	0.0165282	0.0186136	0.0111421	0.00544328	0.00865747	0.0193533	0.031308	0.00979107	0	0.0138209	0.00795214	0.00545101	0.0164792	0.01515	0.013825	0.00495702	0.0129263	0.00694583
RXRB	0.0402135	0.0314695	0.0269399	0.0281987	0.0492526	0.0418735	0.039931	0.035992	0.0317896	0.013226	0.0162181	0.0276623	0.0282766	0.0351405	0.0411274	0.03549	0.0284647	0.0417512	0.0293797	0.0501689	0.0413484	0.0158475	0.022966	0.0209415	0.0230068	0.0440315	0.0680061	0.0473465	0.0396899	0.0370183	0.0278953	0.0324048	0.0271379	0.0160354	0.0234477	0.0201508	0.0150189	0.0187232	0.0309196	0.0155573	0.0178137	0.0215735	0.0547877	0.0266437	0.0138438	0.0203699	0.0266461	0.0080924
SLC39A7	0.00784137	0.0163054	0.0126142	0.0132791	0.0158417	0.0160254	0.0238534	0.0189108	0.0197273	0.00936439	0.00914252	0.00870015	0.0057456	0.0178142	0.0210177	0.0159312	0.0476923	0.0235009	0.0210037	0.0183563	0.0175654	0.00935126	0.0124516	0.0132606	0.00806293	0.0161792	0.0137722	0.0107411	0.0166009	0.0169037	0.0219709	0.0175185	0.0168663	0.00785049	0.00894867	0.0123995	0.0232053	0.011895	0.00493693	0.017165	0.0121119	0.0189207	0.0173941	0.0125706	0.0092228	0.0125986	0.00746176	0.0103204
HSD17B8	0.00203644	0.00176285	0.000612954	0.00595761	0.00322606	0.000167043	0	0.00140493	0.00116521	0.000421336	0.000540983	0.000298649	0.00200561	0.00255043	0.00207648	0.00283117	0	0.0191539	0.00239838	0.000779786	0.00180061	0.000443392	0.000106053	0.00193584	0.00136221	0.00405698	0	0.000319456	0.00402736	0.00260112	0.00124244	0.00258631	0.00100123	0.00290297	0.000877671	0.000973547	0	0.000588529	0	0.00209457	0.00271956	0.00150342	0.00388744	0.00245178	0.00135828	0.000268565	0.000762139	0.00201585
RING1	0.0718461	0.0564234	0.0379752	0.0457552	0.0491027	0.0533838	0.074296	0.0521248	0.0378509	0.029757	0.0255612	0.0425997	0.0409876	0.042231	0.0585941	0.0426551	0.0198175	0.0659407	0.0417423	0.0446169	0.0501141	0.0228812	0.0371213	0.0293336	0.0309021	0.0479756	0.033836	0.0469678	0.0433969	0.0402453	0.0549228	0.0481899	0.0455898	0.0405052	0.057575	0.0499768	0.0387417	0.0503285	0.0811768	0.0363247	0.0379663	0.0369497	0.041122	0.0494742	0.0453781	0.0227564	0.025667	0.0229306
VPS52	0.058372	0.0417752	0.0270878	0.0514281	0.0523009	0.0597699	0.0317837	0.0387668	0.040087	0.0288264	0.0291201	0.0439431	0.0210385	0.0448296	0.0486295	0.0315551	0.0320299	0.0208783	0.039966	0.0488708	0.0356993	0.0220097	0.0326137	0.0269603	0.0289469	0.0521949	0.0284205	0.0439047	0.0479124	0.0481642	0.0414782	0.0341904	0.0315974	0.0235628	0.0289666	0.0421081	0.0270644	0.0253721	0.0599724	0.0204312	0.0247105	0.0348962	0.0592101	0.0412011	0.044082	0.0201204	0.0268528	0.0239398
RPS18	0.0377685	0.0413893	0.0322148	0.0845811	0.0823353	0.0807858	0.0659457	0.0498179	0.0404697	0.0183217	0.0143497	0.0214602	0.0561368	0.035323	0.0377255	0.0224296	0.0380032	0.0146409	0.0345423	0.0464667	0.0389615	0.0226901	0.0298331	0.0145766	0.0265787	0.0449946	0.0229357	0.0744609	0.096744	0.0664109	0.040076	0.0450223	0.0465952	0.0221806	0.031886	0.0152352	0.0312431	0.0315895	0.0273599	0.0372551	0.0245451	0.0249268	0.0429618	0.0344328	0.0395844	0.0255935	0.0168508	0.0210059
B3GALT4	0.00880567	0.00567967	0.0105912	0.00542531	0.0114519	0.00246277	0.00082192	0.00839413	0.00957191	0.00823251	0.0049539	0.0104986	0.0111558	0.0221782	0.0121879	0.0146555	0.018322	0.0265756	0.0092895	0.0111427	0.0141227	0.010741	0.0102901	0.00962132	0.00820104	0.012343	0.00754758	0.00760024	0.00577982	0.00377051	0.010237	0.0121427	0.00794987	0.0030497	0.00771719	0.0116743	0.00854375	0.00622859	0	0.00421161	0.00990166	0.010823	0.0221526	0.00878032	0.00464508	0.00631222	0.0124985	0.00929247
WDR46	0.0222316	0.0167808	0.00887059	0.00814092	0.0125707	0.015151	0.0192129	0.0172556	0.0149375	0.0128571	0.0118608	0.00622726	0.00322957	0.0172477	0.0156432	0.00631595	0.0244792	0.0224361	0.0103918	0.0129238	0.0124812	0.00445746	0.0115652	0.00848562	0.00676506	0.017671	0.0162296	0.0110189	0.0130186	0.0180109	0.0180209	0.0166944	0.0135937	0.0093781	0.0098745	0.0133285	0.00293264	0.00785986	0.0183223	0.00508455	0.0183601	0.00967494	0.00488576	0.0144491	0.0127401	0.00532315	0.00806361	0.00549032
PFDN6	0.0180375	0.0267111	0.0172623	0.0223143	0.0231586	0.0273214	0.0189954	0.0216485	0.0106165	0.0124486	0.00809567	0.0113224	0.0155958	0.0159273	0.0146136	0.0189183	0.00747666	0.00515539	0.0183837	0.0275998	0.0173208	0.0103587	0.013576	0.0119372	0.0179459	0.0181113	0.0228664	0.0259789	0.0289314	0.0251547	0.0212189	0.0225902	0.0202148	0.0133112	0.0142683	0.0189407	0.0148645	0.0162326	0	0.0246603	0.00845726	0.017158	0.0124471	0.0215491	0.0239674	0.0136633	0.00602537	0.0137117
RGL2	0.017976	0.0271887	0.0197827	0.02512	0.0299728	0.0138621	0.0267731	0.0196338	0.0197042	0.0162271	0.0128981	0.00968586	0.0156461	0.0280673	0.0313799	0.0125491	0.0222304	0.0331346	0.0182612	0.0248772	0.0208098	0.00653791	0.016523	0.00900287	0.0133941	0.0232102	0.0263585	0.0252682	0.0195355	0.022051	0.0211214	0.0144399	0.0270968	0.0184038	0.0161555	0.0238506	0.0284175	0.0157537	0	0.0244185	0.0152617	0.0134189	0.019042	0.0235626	0.0244718	0.0077933	0.011427	0.0110936
TAPBP	0.0334748	0.0378108	0.0254603	0.0300028	0.0398629	0.0420981	0.032982	0.0359104	0.0215738	0.0217292	0.013827	0.0239525	0.02017	0.0340407	0.0349994	0.0165966	0.0386082	0.0222238	0.0305157	0.0273994	0.0359451	0.0204543	0.0290394	0.0200203	0.0242542	0.0438958	0.0279858	0.0535018	0.0430646	0.0308635	0.0327945	0.0358339	0.0286835	0.0193618	0.0306406	0.0331951	0.0391681	0.0256718	0.0222553	0.0297948	0.018362	0.0257503	0.0424564	0.0383438	0.0285372	0.0144847	0.0156877	0.015931
ZBTB22	0.00697966	0.00312196	0.00417201	0.00166176	0.00302548	0.00472108	0.00392302	0.00582034	0.0066719	0.00301096	0.00168873	0.00115125	0.0109734	0.00673129	0.00478567	0.00374291	0.0048471	0	0.00621399	0.00589442	0.00692713	0.00212541	0.00200492	0.00375484	0.00220315	0.00297313	0.0020209	0.00674097	0.00579211	0.00305564	0.0042782	0.00578997	0.00489232	0.0018668	0.000665348	0.00256415	0.00254462	0.00396345	0	0.00243032	0.00118046	0.00564352	0.00866324	0.0223854	0.00326386	0.00383106	0.00512491	0.00204178
DAXX	0.0177083	0.0122052	0.00795003	0.0229425	0.0194033	0.0167751	0.0124418	0.0100779	0.00825417	0.011705	0.00690463	0.00785608	0.026463	0.0119726	0.0120469	0.00254954	0.0250112	0.0121462	0.00799038	0.0121138	0.00704285	0.00495048	0.0146985	0.00626685	0.0134835	0.0130347	0.0196544	0.0181989	0.0114763	0.0111835	0.0119461	0.00833372	0.0117663	0.00768889	0.0100917	0.00848477	0.00683298	0.00972706	0.044372	0.0140064	0.00925384	0.00493649	0.00632163	0.0197823	0.0127065	0.00502743	0.00792382	0.0131279
KIFC1	0	0.000848252	0.000686367	0.00107728	0.000792936	0.00106917	0.00250502	0.00211623	0.00175281	0.000796102	0.00160616	0.000772245	0.00510239	0	0.00136658	0.00215758	0.00886629	0	0.0013296	0	0.00109178	0.000923265	0.00181629	0.00116426	0.00140365	0.00140597	0.0154672	0.000771204	0.00258797	0.00247641	0.00225473	0.000545518	0.00248849	0.00098904	0.000934401	0.000924379	0	0.0018852	0.0020309	0.000383242	0.00205345	0.00074779	0.0050845	0.00258279	0.000171999	0.00122715	0.000834681	0.0037484
PHF1	0.0540902	0.0456003	0.0311749	0.0420115	0.0385108	0.0447097	0.0352677	0.0354123	0.0370995	0.0237244	0.0209039	0.0251626	0.0430072	0.0362144	0.0479276	0.0372142	0.0501085	0.0457562	0.0340124	0.0577054	0.0410243	0.0193618	0.0170945	0.0188158	0.0285471	0.0407679	0.0296982	0.045514	0.0411209	0.0377201	0.0370183	0.0289051	0.0361155	0.02709	0.0252813	0.0275538	0.0685657	0.0420008	0.0717214	0.0342636	0.0413501	0.0350269	0.0623191	0.041917	0.033813	0.0183494	0.0225819	0.039134
CUTA	0.0399119	0.0439369	0.0385619	0.068348	0.0722333	0.0493206	0.0570162	0.0518779	0.0420593	0.0213657	0.0237423	0.0224634	0.0529774	0.0550198	0.0475705	0.0543053	0.035759	0.0474169	0.0466496	0.0351099	0.0449551	0.0248357	0.0341267	0.0324006	0.0261877	0.0387305	0.0262688	0.0681813	0.0948847	0.0537911	0.052879	0.0426109	0.0381213	0.0271316	0.0301981	0.0285608	0.0290173	0.0258663	0.0381412	0.0404423	0.0455597	0.0397501	0.0360285	0.0435375	0.0316868	0.0261837	0.0165907	0.0214451
SYNGAP1	0.0345356	0.0318894	0.0203081	0.0241139	0.0310352	0.0430471	0.039882	0.033206	0.0271964	0.0134748	0.0142714	0.0185909	0.0124868	0.0255878	0.0342957	0.0196653	0.0206495	0.0234546	0.0168452	0.0225063	0.0266802	0.0104569	0.0305891	0.0136596	0.0186203	0.0389619	0.0164811	0.0257821	0.029022	0.0202227	0.0438874	0.0225111	0.0344774	0.0111493	0.0333428	0.0158488	0.0109104	0.0238728	0.0049245	0.0104379	0.0198701	0.0309493	0.034025	0.0261592	0.0227281	0.0103229	0.0160117	0.0172921
ZBTB9	0	0.000256239	0	0	6.21668e-05	0	0	0.000107405	0	0	0	0	0	0	0	0	0	0	0	0	0	0	0	0.000183836	8.29086e-05	0	0	0	0	0	0	0.000260316	0	0	0	0	0	0	0	0	0	0	0	0	0.0010484	0	0	0
BAK1	0.00174126	0.00551463	0.0030487	0.0119072	0.00813285	0.00560197	0.00224492	0.00496745	0.00358725	0.00154772	0.00253124	0.00246545	0.00281219	0.00200531	0.00393831	0.00609181	0.00501795	0.00555836	0.00374476	0.00427874	0.00317958	0.00287767	0.00385645	0.00274696	0.00200311	0.00351987	0.00884996	0.00511442	0.00351653	0.00534548	0.00375118	0.00628466	0.0044562	0.00159789	0.00275699	0.00195302	0.00179459	0.00308818	0	0.000427593	0.00400306	0.00168831	0	0.00467493	0.000478157	0.00335737	0.00235663	0.00339478
ITPR3	0.00299458	0.000822301	0.00156953	0.00116164	0.00171391	0	0	0.000466998	0.00213916	0.000193682	0.000461238	0.000407423	0	0	0.00235219	0.00029298	0	0	0.00032682	0	0.00246438	0.00083457	0.00207615	0.000611054	8.35724e-05	0.00177315	0	0	0.00206499	0.000356644	0.00115389	0.00189896	0.00188716	0.000416241	0.000165567	0.00247096	0	0.00057697	0	0.00312433	0.000863294	0	0	0.000559584	0.00283373	0.000805935	0.000852305	0.000606447
UQCC2	0.0144958	0.0208037	0.0197764	0.0336966	0.0350585	0.0240179	0.021846	0.0192057	0.0171627	0.0201666	0.0142845	0.0240047	0.0180091	0.0209394	0.0245192	0.0292434	0.0268031	0.0316966	0.0211045	0.0242856	0.0219534	0.0147403	0.0253808	0.0164323	0.00738246	0.0317184	0.019635	0.0272146	0.0416893	0.0310242	0.0308731	0.0189823	0.0195528	0.02124	0.017411	0.0243365	0.0123697	0.0239745	0.0769484	0.0282212	0.0225444	0.0211002	0.023127	0.0112855	0.0213956	0.0140574	0.0161077	0.0217346
IP6K3	0.0125039	0.0209426	0.0361705	0.0222078	0.0222921	0.019629	0.0238353	0.0439155	0.0156743	0.0325264	0.0332251	0.053492	0.0249296	0.0791415	0.0316854	0.0197287	0.0225972	0.0560918	0.036492	0.0184898	0.0366946	0.0427095	0.0369722	0.0256052	0.0130035	0.0276102	0.0424258	0.0232276	0.0410763	0.0167202	0.0329828	0.031717	0.0423727	0.0164834	0.0435959	0.0441196	0.0374179	0.0613343	0.025141	0.0735589	0.0183097	0.0186681	0.0523146	0.0192626	0.0310306	0.0421456	0.018101	0.0272401
LEMD2	0.0411571	0.0564691	0.0313134	0.0407743	0.0432405	0.0506215	0.033222	0.0443776	0.0394748	0.0448489	0.0276456	0.0457687	0.0657821	0.0445182	0.063356	0.0382835	0.0415746	0.0306805	0.0397268	0.0448328	0.0549529	0.0344591	0.0397397	0.0285252	0.0343052	0.0425537	0.038143	0.0433742	0.0387622	0.0338465	0.0427366	0.0437086	0.0404355	0.0304222	0.0345526	0.0524888	0.0595676	0.0328509	0.0619462	0.0502896	0.0604452	0.0479812	0.0276775	0.0377788	0.0377185	0.0283842	0.0349593	0.0409451
MLN	0	0.00026738	0.000347095	0	0	0	0	0.000231078	0	0	0.000193576	0	0	0.000820102	0	0.000954703	0	0	0	0	0	0.00014685	0	0.000471113	0	0	0	0	0.00106135	0	0.000410168	0	0	0.000138224	0	0	0	0	0	0	0.000803146	0.00025235	0	0	0	0.000208331	0	0
GRM4	0.0044846	0.00300221	0.000840683	0	0.00564827	0.00479525	0	0.000945324	0.00424077	2.91826e-05	0.000352877	0.000655124	0	0.00307753	0.00297566	0.000168571	0	0	0.00134341	0.00482548	0.0026114	0.00075241	0.0028659	0.000811818	0.000513186	0.00088638	0.00600106	0.0070835	0.00472247	0.00381314	0.00269854	0.000470474	0.00169261	0.00104819	0.00337016	0	0	0.000407019	0.0140235	0	0.00215082	0	0	0.00172724	0	0.00080778	0.00115974	0.00090111
HMGA1	0.0123727	0.0100062	0.00891607	0.0103715	0.00808558	0.00826421	0.0240971	0.0085292	0.00927046	0.0104647	0.00566447	0.00511109	0.00790895	0.00511522	0.00524529	0.00572894	0.0205818	0.0125267	0.00833377	0.0150957	0.00976839	0.00617254	0.0058492	0.00367084	0.00578321	0.00451657	0	0.00721552	0.0113095	0.00679442	0.00675258	0.00925931	0.00844225	0.00212368	0.00573547	0.00202192	0.0259174	0.00824899	0.00603643	0.015888	0.00580357	0.00654608	0.0147201	0.00129675	0.012097	0.00533703	0.00665708	0.0121484
SMIM29	0.0321267	0.0289004	0.0244706	0.0306191	0.0396892	0.0358395	0.0253247	0.0289547	0.0255209	0.0145956	0.0143721	0.0120436	0.0288768	0.0453188	0.0343779	0.0164866	0.0260416	0	0.0287153	0.0167067	0.0293666	0.0208113	0.0117035	0.0166966	0.0165009	0.021085	0.0267363	0.0322495	0.0387181	0.0257587	0.0351252	0.045967	0.026225	0.0175768	0.017367	0.0141755	0.0106206	0.0219037	0.0301335	0.0315016	0.0287572	0.0239932	0.0523922	0.0391555	0.0289139	0.0169648	0.00913849	0.0235314
NUDT3	0.0749223	0.0579459	0.0345663	0.0714672	0.063565	0.0728604	0.0418708	0.0596772	0.0540455	0.039287	0.0377483	0.0601346	0.0471867	0.0619917	0.0513529	0.0446185	0.0542515	0.0599921	0.0424799	0.0449167	0.0436656	0.0335395	0.0544502	0.0239548	0.0382282	0.0781942	0.0459991	0.0573676	0.0635438	0.0598097	0.0627874	0.0591352	0.0592007	0.0300267	0.0541776	0.0345921	0.0501696	0.0453206	0.0407598	0.0566961	0.0256785	0.0354553	0.0327116	0.0700019	0.0648665	0.03479	0.0332232	0.0373525
RPS10-NUDT3	0.0153068	0.0124537	0.0134892	0.00874153	0.0143394	0.0104917	0.0223806	0.0139747	0.00892645	0.0139657	0.011143	0.0152852	0.0026452	0.00828627	0.0161254	0.0102142	0.0426835	0.00900316	0.00903568	0.0117376	0.00797638	0.0122685	0.0135511	0.0133394	0.00656453	0.0114316	0.00970329	0.0123036	0.0108378	0.0123938	0.0147188	0.0130581	0.0144445	0.0103006	0.0171289	0.0120335	0.0249847	0.0136762	0.0222907	0.0191413	0.0207801	0.00971446	0.0163727	0.0137313	0.0276819	0.00955375	0.0137536	0.0126343
PACSIN1	0.0226128	0.037099	0.0167762	0.0271995	0.043593	0.0526799	0.0272581	0.0334623	0.0209785	0.0165435	0.00667292	0.0183644	0.00702542	0.0399488	0.034763	0.0166081	0.0303585	0.0169893	0.0176713	0.0284415	0.0236133	0.00772022	0.0301645	0.0110972	0.0153792	0.0485503	0.0032401	0.0332031	0.0416107	0.0295593	0.0379985	0.0329627	0.031888	0.0175557	0.033772	0.0170697	0.0131957	0.0178217	0.0668355	0.0173054	0.0201807	0.0184683	0.0335472	0.0340011	0.0268856	0.00772644	0.0104549	0.00807953
SPDEF	0	0.000879443	0.000211412	0.00157634	0	0.00160498	0	0.000481723	0	0	0.000868093	0.00257536	0	0	0.000523584	0.000411109	0	0.0025127	0.000867505	0	0.000166072	0.000398783	0.00064197	0.00024288	0.000912408	0	0	0.00144285	0.000932323	0.000737225	0.000514983	0.00077081	0.000713249	0	0	0.00109142	0	0	0	0.00105473	0	0	0	0	0	0.000429406	0	0.000473929
SNRPC	0.0347756	0.0235944	0.0179046	0.0341381	0.0322055	0.0286152	0.0194524	0.0218855	0.0247015	0.0134642	0.0190751	0.0110377	0.00709014	0.0304889	0.0237947	0.018654	0.0341139	0.0320928	0.0242969	0.0217191	0.0232035	0.0149888	0.0241441	0.0141198	0.0137149	0.0184933	0.0207483	0.0273454	0.0280905	0.017644	0.0250841	0.0218267	0.0190715	0.013511	0.0161555	0.0215219	0.0180816	0.0149586	0.0203758	0.0244293	0.0218584	0.0124045	0.047279	0.0294042	0.0257002	0.016326	0.00777434	0.0200459
UHRF1BP1	0.0513352	0.0367126	0.0333531	0.0419614	0.045772	0.0374648	0.018852	0.0415497	0.0338573	0.0257434	0.0328531	0.0372647	0.0393843	0.0322456	0.0294914	0.0425938	0.0308523	0.0456606	0.0367892	0.0367601	0.0319611	0.0257864	0.0440674	0.0254603	0.0242683	0.0478921	0.0441695	0.0520461	0.0483359	0.0477692	0.0303703	0.032469	0.0355736	0.0294685	0.027768	0.049918	0.00586214	0.0351767	0.0021514	0.033497	0.038254	0.0226994	0.0232381	0.0391703	0.0420902	0.026519	0.0255322	0.0450268
TAF11	0.0725652	0.0642146	0.0492533	0.0669633	0.0487435	0.0603079	0.0275621	0.0476797	0.0555842	0.0452023	0.0354275	0.0498203	0.0407136	0.0826762	0.0617439	0.0583386	0.0364658	0.0592786	0.0585822	0.0614728	0.0579421	0.0485653	0.03459	0.0483858	0.0417331	0.0677419	0.0492833	0.060673	0.0844338	0.057986	0.0441866	0.0770355	0.0469037	0.0423267	0.0476126	0.0626948	0.0536012	0.0450906	0.0855143	0.0585404	0.0488324	0.0620312	0.0924057	0.0547992	0.0527185	0.0362532	0.0359873	0.0477057
ANKS1A	0.133184	0.135197	0.109267	0.109381	0.135049	0.169406	0.125994	0.122039	0.118778	0.147083	0.114162	0.128302	0.10532	0.142117	0.147731	0.146223	0.225291	0.228788	0.128256	0.126796	0.141771	0.111868	0.140027	0.0975554	0.10786	0.145265	0.133709	0.134176	0.146702	0.13645	0.136723	0.128384	0.139438	0.114651	0.152905	0.169319	0.181633	0.126766	0.213583	0.122359	0.134618	0.131221	0.140711	0.135143	0.152402	0.100684	0.116866	0.156068
TCP11	0.0036162	0.00061777	0.000408704	0.000283552	0.000395647	0	0	0.000433545	0	0.000700129	0.00016934	0.000245116	0	0	0.000565528	0.000991402	0	0	0.00131767	0.00139508	0.00144163	0.000486716	0.000802925	0.000419047	0.000388577	0	0	0	0.000557448	0.00116493	0.000603729	0.000285551	0.000369635	0	0.000414503	0	0	0	0	0.000756944	0	0.00108847	0	0	0	0.000248666	0	0.000226739
SCUBE3	0.000496184	0.0037044	0.00824822	0.0119071	0.00787612	0.0031944	0	0.00469595	0.0061852	0.00230054	0.00251972	0.00077694	0.00392058	0.0197041	0.0026062	0.0113049	0.00301618	0.0110395	0.00645623	0.00234212	0.0045718	0.00689619	0.00118164	0.0132717	0.000905354	0.000265388	0.006613	0.00278708	0.0143297	0.0110396	0.00436547	0.00879114	0.00360554	0.0100871	0.000848112	0.00311927	0.00182558	0.00371148	0	0.0027218	0.00890728	0.00899844	0.0434255	0.0026052	0.00123866	0.00747735	0.00495541	0.00298524
ZNF76	0.0461819	0.0553293	0.0451767	0.0600966	0.0549574	0.0503258	0.022848	0.0503113	0.0483393	0.0415398	0.0373403	0.0450386	0.0658104	0.0726331	0.0629768	0.0565763	0.0299303	0.0609653	0.0443976	0.0569015	0.05601	0.0347637	0.0475399	0.0478708	0.0332573	0.0455342	0.0422141	0.0565651	0.0495965	0.0673288	0.0522678	0.0615151	0.0409953	0.0399536	0.0461003	0.0677059	0.0206076	0.0468666	0.0717418	0.048256	0.0476038	0.0447514	0.075981	0.0426131	0.0296838	0.0338059	0.043926	0.0440999
DEF6	0.00332643	0.00215955	0.000447725	0.00718107	0.00330531	0.00350335	0	0.0026005	0.00180257	0.00235834	0.00281569	0.00104968	0	0.00069535	0.00279414	0	0.00400265	0	0.000689765	0.00103347	0.00154958	0.000965479	0.00300812	0.00171578	0.000576573	0	0.00220401	0.00266039	0.00215993	0.00126708	0.00188705	0.00143048	0.00162451	0.00110573	0.00231258	0.00221496	0.00174078	0.00138105	0.00351525	0.00105802	0	0	0.00332621	0	0.00787299	0.000782472	0.000707697	0.00149848
PPARD	0.0721279	0.0790947	0.0702966	0.058417	0.0749227	0.0515258	0.03638	0.0770368	0.0713578	0.0497489	0.0546075	0.0809059	0.0472835	0.0788185	0.100385	0.0888256	0.0726856	0.129351	0.0651643	0.0809028	0.0856141	0.0559986	0.0878329	0.0791551	0.05653	0.0772779	0.0592151	0.0988993	0.0834599	0.0767798	0.0694992	0.0636836	0.0732166	0.0664534	0.0779322	0.0683834	0.0291955	0.0709555	0.0588067	0.0725391	0.0724115	0.0976284	0.0904438	0.0731676	0.103803	0.0524101	0.0790892	0.0867781
FANCE	0	0.00348402	0.00213252	0.00171639	0.00303093	0.00875408	0.000997499	0.00331485	0.00251373	0.0015097	0.00305083	0.00188229	0	0.00355772	0.00330104	0.00195095	0.00219827	0	0.00370352	0.00165809	0.00292263	0.00236036	0.00262367	0.00266711	0.00364804	0.00498714	0.00620075	0.00346077	0.00771641	0.00393719	0.00409622	0.00167886	0.00365635	0.00389493	0.00510494	0.00230996	0.00549117	0.00329381	0	0.00352936	0	0.00166683	0.00292918	0.00200127	0.00320895	0.00372047	0.00337613	0.00604301
RPL10A	0.0559073	0.0453634	0.0426369	0.0807146	0.0676113	0.089285	0.0625178	0.0569616	0.054507	0.0266037	0.0203558	0.0293992	0.0548133	0.0706811	0.0632981	0.0483166	0.0625307	0.0948816	0.0625507	0.0512341	0.0416618	0.0350083	0.0497175	0.0304586	0.0285044	0.0508335	0.050342	0.0692801	0.109577	0.0693101	0.0592065	0.0586629	0.0515536	0.0342765	0.0280306	0.0383433	0.047933	0.0436863	0.126634	0.0490321	0.0476712	0.0517048	0.0580143	0.063436	0.048243	0.0392549	0.0212325	0.0224592
TEAD3	0	0.000494969	0.000856354	0.00229114	0.000194037	6.21767e-05	0	0.00242167	0.00096948	0.000554189	0.000816349	0.000782326	0.00470177	0.0018004	0.000353656	0	0	0	0.000843227	0.00198646	0	0.0022303	0.000168185	0.000275377	0.000500307	0.00182079	0	0	0.000640007	0.000294468	0.00054189	0.00411946	0.00279594	0.00148659	0.000849002	0	0.00567448	0.000938272	0	0.00358315	0.00206028	0.00248051	0.00144995	0.00511658	0	0.00243238	0.000859795	0
TULP1	0	0.000396774	0.000966681	0	0.000247088	0.00168914	0.00234074	0	0.000528814	0	0	0.000318377	0	0	0.000344107	0	0	0	0.000352433	0	0	0.00030008	0	6.19295e-05	5.98307e-05	0	0	0.00038505	0.000358176	0	0.000168163	0.00020053	0.000389784	0	0	0	0.00219127	0	0	0	0	0.00112517	0	0.00143554	0	0	0.000179242	0.000385608
FKBP5	0.202448	0.173278	0.281119	0.164862	0.0950838	0.16693	0.286193	0.282213	0.0477579	0.220883	0.181779	0.40297	0.0388063	0.303155	0.0935863	0.0452641	0.538991	0.0637889	0.244935	0.0541015	0.243575	0.231385	0.215138	0.0881316	0.0945073	0.190851	0.261789	0.257603	0.359991	0.137832	0.246762	0.246963	0.296944	0.101535	0.425337	0.151872	0.165357	0.323521	0.361898	0.380886	0.101634	0.302552	0.332777	0.272716	0.308502	0.235461	0.0191359	0.210973
ARMC12	0	0.000421723	0.000289139	0.00314152	0.00118369	0	0	0.000648429	0.000309429	0.000343185	0.000442013	0.00161783	0	0	0.00174322	0	0.00563003	0	0.000268626	0	0.000647296	0.000290401	0.00100296	0.000174618	0.000349792	0	0	0.000846785	0.000533578	0	0.000451229	0.000786972	0.000283623	0.000612347	0.00194259	0	0	0	0	0.000475239	0	0.00148032	0	0	0.000875081	0.00019451	0.000385958	0.000709924
CLPSL2	0	0.000303179	0	0	0	0	0	0.000241825	0	0	0	0	0	0	0	0.000330205	0	0	0	0	0	0	0.00013425	9.01695e-05	0	0	0	0.000768753	0	0.000335156	0.000139469	0	0	0	0	0	0	0	0	0	0	0	0	0	0	0	0	0
CLPSL1	0	0.000441856	0.000334844	0.00150209	0.000998261	0.00197174	0	0.000624758	0.000433142	0.000107843	0.000452522	0.000168006	0	0	0.000276415	0.00080153	0.0070218	0	0.00063739	0.00120313	0.00121109	0.00047432	0.00149941	0.000389379	0.000483224	0.00214867	0	0	0.00179109	0.00101962	0	0.00111837	0.00016062	0	0.000662985	0	0	0.000115043	0.0151382	0.000330639	0	0	0	0.00223755	0.000361874	0.00025677	0	0.000544541
CLPS	0	0	0.000100153	0	0	0.000870326	0	0	0	0	0	0	0	0	0	0	0	0	0	0	0	0	0	0.000182841	0	0	0	0	0.000179523	0	0	0	0	0	0	0	0	0	0	0	0	0	0	0	0	0.000186744	0.000116899	0
LHFPL5	0.00930445	0.00588953	0.00326718	0.00883401	0.0034182	0.00566706	0	0.00625604	0.00584271	0.00130273	0.000913905	0.00391766	0	0.00658641	0.00308059	0.00354354	0.0087611	0	0.00378115	0.00934823	0.0041662	0.00389963	0.0117219	0.00239278	0.00312285	0.0104176	0.00622546	0.00284598	0.00377932	0.00832738	0.0043352	0.00347231	0.00336908	0.00189335	0.0063981	0.00599059	0.00219127	0.00270083	0.0318444	0.00142829	0.0025184	0.00295528	0.00444576	0.00166919	0.00744407	0.00210526	0.00165223	0.00250032
SRPK1	0.0608627	0.0828159	0.0534816	0.0792752	0.0842237	0.0852304	0.058876	0.0697205	0.0555583	0.0537428	0.0446306	0.0651625	0.0459962	0.0542443	0.0709067	0.0750059	0.0942586	0.0633562	0.0606228	0.0683515	0.0723478	0.0449381	0.0825873	0.0507388	0.0561437	0.0882036	0.0749985	0.0946434	0.0867883	0.0664396	0.0787744	0.0671207	0.0677263	0.0741953	0.081355	0.0753463	0.0867115	0.0620172	0.0981305	0.0787449	0.0725005	0.0706754	0.0916312	0.112625	0.0729841	0.0427722	0.0542193	0.0671801
SLC26A8	0.00772594	0.00932541	0.00633244	0.00794041	0.0108953	0.010365	0.00164519	0.00862991	0.00522281	0.00349147	0.00156055	0.0103712	0	0.00611028	0.00883461	0.00661446	0.00350254	0.0163157	0.00421531	0.00362033	0.00423592	0.00282901	0.00938618	0.00307629	0.00692446	0.0092369	0.00314164	0.013143	0.0133101	0.00727826	0.00639569	0.0125917	0.00605206	0.0074934	0.00675428	0.00668608	0.00332888	0.00414911	0	0.00532395	0.00568676	0.00668699	0.00502491	0.00470151	0.00619735	0.00462535	0.00423945	0.00383575
MAPK14	0.148434	0.141515	0.0871004	0.121794	0.139433	0.177788	0.118238	0.113076	0.0983621	0.0979548	0.0924333	0.145199	0.104376	0.115221	0.14235	0.123898	0.197801	0.113507	0.114937	0.143674	0.135531	0.0842929	0.145606	0.0917542	0.0883922	0.129244	0.102291	0.139515	0.120033	0.126815	0.107071	0.105852	0.106569	0.0927344	0.133142	0.159236	0.0806497	0.0941019	0.135537	0.128281	0.135579	0.101765	0.162029	0.192395	0.130843	0.0753864	0.0993037	0.103934
MAPK13	0.0151685	0.00583585	0.00513318	0.00584989	0.00571597	0.00979233	0.00787809	0.00762943	0.00931918	0.00616035	0.00378234	0.00377512	0.00261149	0.00621468	0.00672581	0.00517743	0.010788	0	0.00384174	0.0084945	0.00486177	0.00402541	0.00583651	0.00506594	0.0021196	0.00998999	0.00690824	0.00528398	0.0111774	0.00864673	0.00547871	0.00857344	0.00580561	0.00707791	0.00430993	0.00378088	0.00461213	0.00457871	0	0.00592878	0.00307865	0.00135285	0.0104329	0.00200478	0.00921213	0.0049426	0.00308513	0.00295692
BRPF3	0.0289141	0.0303473	0.0161123	0.0165916	0.0308699	0.0312482	0.0393258	0.021318	0.0283547	0.0209553	0.0179172	0.0199533	0.0168452	0.0150075	0.0226017	0.0221536	0.0255768	0.0240025	0.0256378	0.0295084	0.0223434	0.0156875	0.0281123	0.0146679	0.0170812	0.0277599	0.0136005	0.0356582	0.0198984	0.024293	0.0252631	0.0216279	0.0238072	0.0218852	0.0169642	0.0202337	0.0355342	0.0253416	0.0604611	0.0167282	0.0180684	0.0184811	0.0239799	0.0219832	0.0249066	0.0128097	0.0135921	0.0178452
PNPLA1	0.00268043	0.00429233	0.0010937	0.0035313	0.0054989	0.00268546	0	0.00205896	0.00159483	0.000822021	0.00112048	0.00365388	0	0.00108812	0.00143854	0.00186133	0.00920769	0	0.00308347	0.000405379	0.000785871	0.00122927	0.00370499	0.00214213	0.000943708	0	0	0.00131195	0.00250394	0.00550949	0.00161485	0.00242575	0.00167181	0.00127563	0.000279142	0.00670606	0.00375873	0.00193443	0.00441413	0.000305784	0.00128371	0	0	0.000530238	0.000701622	0.0011025	0.000611026	0.000841731
ETV7	0.00541928	0.000371427	0.00126066	0	0.000507025	0	0.00143922	0.000659882	0.000718002	0.00102313	0.00108929	0.000576045	0	0.000306655	0.000471628	0	0	0	0.000934849	0	0.00209093	0.000643181	0.000159202	0.000785947	0.000206514	0.00119391	0	0.00200355	0.00242409	0.000408351	0.00296686	0.000536905	0.000787529	0.0019037	0.000261364	0	0	0.00027984	0	0.000897935	0	0.00177961	0	0	0	0.00153453	0	0.000525761
PXT1	8.44975e-05	0.00204105	0.00269264	0	0.00137304	0.00516124	0	0.00163227	0.00443624	0.000179943	0.000778523	0.00126565	0	0.00105296	0.000809394	0.000365166	0	0.0133478	0.000872693	0.0021602	0.0018914	0.00183355	0.000418629	0.00122488	0.00102622	0.000478837	0	0.00254292	0.00247285	0.000823074	0.00192109	0.00736145	0.00202282	0.000527584	0.00152617	0.00156069	0.00167828	0.00202429	0	0.00161897	0.00166479	0.00224008	0	0	0.00688837	0.00178814	0.000976639	0.00187597
KCTD20	0.0603443	0.0558442	0.0482449	0.0516297	0.0434106	0.0515982	0.0214646	0.0481832	0.0484735	0.0480421	0.047523	0.0461435	0.0370877	0.0639391	0.0584565	0.0527054	0.0405964	0.0774577	0.0554019	0.058365	0.0516693	0.0460055	0.0532914	0.0394191	0.0368651	0.0575091	0.0350351	0.054579	0.0541144	0.0478554	0.0548818	0.0674491	0.052074	0.0524509	0.0575162	0.0693261	0.0513936	0.0422367	0.0398249	0.0601319	0.0653129	0.0593912	0.0834983	0.0369789	0.0368822	0.0381447	0.0392738	0.0691894
STK38	0.0524417	0.0756846	0.0607124	0.0617346	0.0872555	0.0599517	0.0923338	0.0538574	0.0597159	0.0646294	0.054174	0.0534197	0.0596282	0.0621945	0.0749816	0.0640456	0.0701076	0.0412147	0.0614459	0.0569048	0.0651178	0.061363	0.0704539	0.0467994	0.0672856	0.0883193	0.0658889	0.0993616	0.0681031	0.0572875	0.0799299	0.0826951	0.0557601	0.078237	0.0645848	0.0823316	0.0516371	0.0865977	0.123238	0.0971106	0.0729019	0.0430688	0.0901032	0.0835361	0.0863199	0.0469929	0.0515136	0.0845076
SRSF3	0.0351152	0.0622053	0.0411156	0.108201	0.094232	0.100194	0.0565711	0.0652691	0.0663038	0.0541696	0.0496189	0.0586319	0.0809539	0.0431012	0.0515433	0.0595289	0.0506975	0.051987	0.0725049	0.0741053	0.0690811	0.0327833	0.061641	0.0483344	0.0372825	0.0540654	0.0436122	0.0832843	0.0696603	0.0810734	0.0596489	0.0522743	0.0499326	0.0613406	0.0430171	0.0561298	0.0479903	0.0450806	0.134005	0.035651	0.0469588	0.0416981	0.0588977	0.099052	0.055848	0.0412364	0.0278986	0.0429944
CDKN1A	0.00205332	0.00397157	0.00174943	0.00305317	0.00114196	0.00125239	0.0263098	0.00235414	0.00116884	0.000463872	0.00282354	0	0	0	0.000970943	0.00187858	0.0215029	0.00237901	0.00187189	0	0.000717735	0.00188814	0.00149868	0.000617548	0.00135459	0.000642367	0	0.00746702	0.00418834	0.00211414	0.00349424	0.0054141	0.00439046	0.000571915	0.00473328	0	0.0100941	0.00169798	0	0.017707	0	0.0119468	0	0.00612641	0.00194769	0.000627649	0.00082372	0.0276339
RAB44	0	0	0.000618997	0	0.000253092	0	0	0.000133623	0.00036078	0	0.000199045	0	0	0.000917431	0.000594725	0	0	0	0	0	0.00020396	0.000574475	0	0.000237862	0	0	0.00566422	0.001259	0.000695054	0	0.00117383	0.000672157	6.62953e-05	0.000871688	0	0	0	0.000123548	0	0.000488814	0	0.00174011	0	0	0	0.000826389	0.000167557	0.00165393
CPNE5	0.0304521	0.0298865	0.0112039	0.0189544	0.0220326	0.0257188	0.0556407	0.0240341	0.0178791	0.0129628	0.00810318	0.0156116	0.0203443	0.0173311	0.0233883	0.00806341	0	0.0178313	0.0115341	0.0164058	0.0114743	0.0076599	0.0251429	0.00939296	0.010865	0.023808	0.00998421	0.0264402	0.0266984	0.0227591	0.0272444	0.0208271	0.0276498	0.0105074	0.0237675	0.00948981	0.016846	0.0147395	0	0.0112783	0.0151302	0.0116346	0.0235649	0.0271066	0.0157057	0.00725762	0.00816144	0.0083668
PPIL1	0.00717961	0.00844474	0.009341	0.00740376	0.0117839	0.0109858	0.00345421	0.0088074	0.00861312	0.0065999	0.00760837	0.00804977	0.0177953	0.0138059	0.0134992	0.00780668	0.00564249	0.0229677	0.00963798	0.0104096	0.00799024	0.0051393	0.0101429	0.00666565	0.00570564	0.00234987	0.0147212	0.0100513	0.00853583	0.0133701	0.0130441	0.0067596	0.0099331	0.00906221	0.00692982	0.0067073	0.00354336	0.0071144	0.0058905	0.00557812	0.0113859	0.00416329	0.0111546	0.00665002	0.00848997	0.00797321	0.00574455	0.00427741
C6orf89	0.113374	0.114304	0.0797958	0.086941	0.0985524	0.093316	0.0621851	0.0998934	0.0803361	0.0902575	0.0803088	0.106912	0.0890295	0.100135	0.107085	0.0915576	0.138943	0.103573	0.103176	0.109382	0.0947188	0.0616571	0.0991219	0.0734054	0.0548485	0.092739	0.0829247	0.101086	0.0973422	0.108561	0.0951451	0.0816549	0.0882491	0.10188	0.0784961	0.116093	0.0945644	0.085259	0.185949	0.0779512	0.076376	0.0768808	0.0839926	0.114273	0.0818853	0.0733316	0.0761134	0.0897608
PI16	0.0643706	0.157197	0.0175971	0.0437962	0.0272285	0.037118	0.0185194	0.0376164	0.0247983	0.0366075	0.0356116	0.029678	0.0277167	0.102599	0.0484333	0.0354642	0.0217351	0.094577	0.0518209	0.163134	0.0490487	0.0253215	0.0344571	0.0318615	0.0211243	0.0872757	0.0411671	0.0490031	0.154644	0.0524772	0.110071	0.117568	0.0512356	0.0582438	0.0240053	0.188565	0.00179459	0.0488261	0.0533383	0.0876523	0.0573364	0.0150161	0.151905	0.0274875	0.0634614	0.012116	0.0357017	0.0142663
MTCH1	0.144274	0.221861	0.147108	0.199785	0.21695	0.201847	0.241957	0.154725	0.161664	0.078816	0.0920058	0.105639	0.147475	0.19858	0.212741	0.159665	0.179388	0.229227	0.150518	0.205749	0.199288	0.0949241	0.112136	0.12365	0.120086	0.167924	0.157321	0.176366	0.259856	0.162896	0.149651	0.189805	0.146644	0.108652	0.122013	0.210487	0.132116	0.132468	0.179913	0.159752	0.153113	0.106756	0.252245	0.211535	0.2213	0.106642	0.121138	0.112078
FGD2	0.00173856	0.00134633	0.000919062	0	0.0030623	0	0	0.00126793	0.000753744	0	0.000777438	0	0	0.000758844	0.00069492	0	0	0	0.000194301	0	0.00266458	0.000370418	0.00131176	0.000695178	0.0012772	0.00235483	0	0.00159396	0.00245347	0.00101202	0.0022278	0.000862153	0.000503925	0.000551421	0.000117717	0.000353327	0	0.000350698	0	0	0.000662299	0	0	0.000564229	0	0.000456542	0.00128546	0.00097019
PIM1	0.00729185	0.00417259	0.00435688	0.00227841	0.00139654	0.00327205	0.00336512	0.00323223	0.0026924	0.00314414	0.00275376	0.00322118	0.00508454	0	0.00114039	0.00147254	0.0142017	0	0.00425932	0.00520824	0.00237847	0.00433271	0.00216899	0.00108665	0.00499249	0.00249546	0.00799906	0.00202414	0.00758268	0.00253667	0.00488535	0.00746012	0.00549592	0.00138351	0.00494301	0.000294127	0	0.00441169	0.0050834	0.00479266	0.000787924	0.00699372	0.00774887	0.000565693	0.00335627	0.00277148	0.00477997	0.00566116
TMEM217	0.00481744	0.00397942	0.00687416	0.00301445	0.00437935	0.00563862	0.00668237	0.00589862	0.00366681	0.00494303	0.00424251	0.0034321	0.00299061	0.00311988	0.00665059	0.00387973	0.0148042	0.00731699	0.00557563	0.000773675	0.00609057	0.00229236	0.00600973	0.00368939	0.00364805	0.00210741	0.00522469	0.0146	0.00471732	0.00546615	0.00812501	0.00405443	0.00768308	0.0114795	0.00441902	0.00336215	0.00553728	0.00601343	0.0216146	0.00194103	0.0054875	0.00541847	0.00604778	0.012371	0.00621226	0.00363532	0.00692948	0.0188158
TBC1D22B	0.0712456	0.053002	0.0390594	0.0436252	0.0450544	0.051161	0.0434864	0.0389452	0.0435214	0.0499036	0.036832	0.0482237	0.0620759	0.0529566	0.0536906	0.0508058	0.0699357	0.0649775	0.036043	0.0601132	0.0459747	0.0320391	0.0528143	0.0350646	0.0362245	0.0485638	0.0213415	0.0485088	0.0309897	0.0419956	0.0507185	0.0391081	0.0509673	0.0422983	0.0375577	0.0651584	0.0253539	0.0447769	0.0514397	0.0398128	0.0586904	0.0412116	0.0573183	0.0467841	0.0339756	0.0341813	0.0404406	0.0544724
RNF8	0.0769142	0.0673152	0.0440515	0.0441885	0.0585596	0.0453723	0.0390655	0.0522896	0.050183	0.033491	0.0332067	0.0447889	0.00937343	0.0599807	0.0807563	0.0563892	0.0439997	0.0640023	0.0350768	0.0739782	0.0548923	0.0389001	0.0659572	0.0572162	0.0288902	0.0748783	0.0493434	0.0424039	0.0495915	0.0417555	0.0340211	0.042408	0.0518893	0.0315552	0.0682884	0.0741939	0.0290703	0.0337219	0.0846386	0.053391	0.0361273	0.0500221	0.0587319	0.0339088	0.0572381	0.0328092	0.0512499	0.0473741
CMTR1	0.0312845	0.033679	0.0224306	0.0334752	0.0280819	0.0323887	0.0239914	0.0319215	0.0339928	0.0232314	0.0197384	0.0248712	0.0251276	0.0212671	0.0349782	0.0251072	0.0290786	0.0257901	0.0283939	0.0279855	0.0387755	0.0175634	0.0240105	0.0208246	0.0182025	0.041852	0.0393451	0.0354067	0.0317392	0.0267437	0.0304234	0.0346851	0.0325447	0.0206089	0.0257729	0.0330242	0.0118918	0.0219751	0.0775993	0.0184127	0.0191831	0.0167121	0.0463716	0.022029	0.0258374	0.0191308	0.0208282	0.0226974
CCDC167	0.00942458	0.00982433	0.0104878	0.0231509	0.0203167	0.0178438	0.01794	0.0115332	0.0117293	0.00882981	0.00556873	0.00841445	0.00509846	0.013216	0.0137759	0.0153311	0.00944708	0.00452631	0.0121175	0.0107221	0.0114313	0.00713236	0.0141289	0.0107149	0.00912307	0.00934103	0.00287451	0.0185415	0.0170003	0.0148545	0.0122476	0.0175019	0.00948563	0.00650098	0.00973579	0.0120833	0.00821363	0.0104218	0	0.0107752	0.0185941	0.0180808	0.024539	0.0195435	0.0143321	0.00826881	0.00929153	0.00813402
MDGA1	0.00141807	0.00429375	0.00443704	0.00435083	0.00363092	0.00272492	0.0173974	0.00341957	0.00214725	0.00417655	0.00347277	0.00281932	0.00196142	0.00239238	0.00442872	0.00824309	0	0	0.00402681	0.00241321	0.00381184	0.00301871	0.00768114	0.00454468	0.00576231	0.00591727	0.00458598	0.00472688	0.00662205	0.00604093	0.00306321	0.0085318	0.00551487	0.00100319	0.00648908	0.0102319	0.01546	0.00431757	0	0.00144526	0.0016581	0.000900859	0	0.00387462	0.00117303	0.00247355	0.000915516	0.00179739
ZFAND3	0.365366	0.349761	0.257969	0.355289	0.412117	0.389841	0.285491	0.268334	0.266674	0.291516	0.254064	0.357034	0.281786	0.300555	0.357466	0.317295	0.428241	0.378583	0.276902	0.385603	0.340768	0.1947	0.338494	0.210782	0.26172	0.345926	0.310079	0.400826	0.379394	0.333378	0.28633	0.237759	0.262985	0.264415	0.387634	0.363854	0.274849	0.25575	0.386466	0.285479	0.34106	0.352948	0.342519	0.400868	0.390113	0.199342	0.254846	0.239508
BTBD9	0.270703	0.336733	0.230964	0.312038	0.332977	0.332844	0.14757	0.257395	0.230475	0.287686	0.243663	0.350182	0.22561	0.24795	0.362992	0.312823	0.324786	0.353641	0.24918	0.344585	0.308632	0.208377	0.324376	0.222879	0.279112	0.340794	0.212999	0.311259	0.299837	0.296524	0.250098	0.220107	0.257629	0.245634	0.351939	0.342608	0.233258	0.250483	0.216873	0.26375	0.297718	0.326487	0.264803	0.300906	0.348433	0.202735	0.256334	0.290844
GLO1	0.0562577	0.0545596	0.0453116	0.0663638	0.0522817	0.0679967	0.033783	0.0557635	0.0484596	0.0569432	0.0426018	0.0500128	0.0284744	0.0455842	0.0466443	0.0613704	0.0558533	0.0196214	0.0638117	0.0498715	0.042266	0.0372793	0.0540398	0.0334841	0.041823	0.0675784	0.0703727	0.0573516	0.0674605	0.0606521	0.0546796	0.0585431	0.0554037	0.0554326	0.0495065	0.0439215	0.0466416	0.0557172	0.0742679	0.0630407	0.0431579	0.0535664	0.0406927	0.0639494	0.0549818	0.033703	0.0377388	0.0715735
DNAH8	0	0.00246409	0.00400839	0.00635264	0.00416292	0.00271424	0.00463165	0.00436858	0.00230627	0.00496599	0.00255031	0.00182096	0.0019593	0.00716504	0.00323903	0.00546274	0	0	0.00294807	0.00280893	0.00257877	0.00343972	0.00313385	0.00369214	0.000757226	0.00225238	0.0134629	0.00372205	0.00763671	0.00245799	0.00132037	0.0045786	0.0019692	0.00484884	0.00161981	0.00543303	0.000615926	0.00429489	0.00802543	0.00741832	0	0.00549318	0.00989262	0	0.0076045	0.00175264	0.00419936	0.00357269
GLP1R	0.000705984	2.53248e-05	0.000242896	0	0.000432539	0	0	0.000160404	0	0	3.9598e-05	0	0	0.00228437	0.000442094	0	0	0	0.000522007	0	0.00038681	0.000127577	0	1.88853e-05	0.000272003	0	0	0	0.000603136	0	0.00044667	0.000805281	0.000121052	0	0	0.00144331	0	0.000103453	0	0	0	0	0	0	0	0.000247068	0.000553999	7.33663e-05
SAYSD1	0.00852853	0.0114344	0.00615418	0.0132181	0.00918116	0.0122953	0.0137382	0.0137787	0.00909014	0.00646957	0.00713241	0.0105728	0.011915	0.0048633	0.00834471	0.00392764	0	0.016051	0.00995812	0.0151886	0.00837297	0.00637544	0.00528609	0.00619793	0.00728723	0.00804899	0.0119382	0.0108638	0.00819126	0.00776635	0.00649844	0.00850772	0.00925521	0.0106357	0.00518971	0.0122272	0.0270083	0.00730018	0.00942425	0.00586482	0.00834581	0.00800651	0.00265415	0.00371965	0.00509805	0.00678807	0.00502647	0.00583564
KCNK5	0	0.000349724	0.00016022	0.000983284	0.000887523	0	0	6.65749e-05	0	0	0	0	0	0.00065041	0	0	0	0	0	0	0	8.50586e-05	3.51439e-05	0.000105276	0	0	0	0	0.000427147	0.000737808	0	0.000134044	0	0	0	0	0	0.000181368	0	0	0	0	0	0	0	0.000250649	0.000240264	9.92699e-05
KCNK17	0	7.28741e-05	0.000711832	0	0.000621568	0	0	0.0001715	0	0	0.000461345	0	0	0.00188921	6.43203e-05	0.000214844	0	0	0.000375929	0	0	9.47109e-05	0.00113698	0.000343089	0.000701493	0	0	0	0.000760735	0.000623222	0	0.000106361	0	0.000571017	0.00123887	0	0	4.65791e-06	0	0.000191451	0.00160996	0	0.00272411	0	0	0.000190161	0	0.00102688
KIF6	0.402787	0.399119	0.26264	0.338919	0.38279	0.383608	0.12803	0.309877	0.230665	0.35879	0.280353	0.413182	0.293448	0.31664	0.359403	0.343988	0.365652	0.391413	0.278519	0.346639	0.298827	0.191762	0.40821	0.252353	0.27285	0.397891	0.261962	0.439899	0.367646	0.366538	0.387631	0.267986	0.276446	0.304354	0.514103	0.39381	0.121384	0.312265	0.495057	0.2684	0.339364	0.38032	0.386024	0.417809	0.353498	0.233897	0.257195	0.176822
DAAM2	0.403461	0.443554	0.28951	0.437506	0.494378	0.480297	0.260007	0.342556	0.297655	0.36445	0.269778	0.428512	0.317059	0.368524	0.454015	0.420937	0.545395	0.545271	0.327239	0.450564	0.413969	0.203718	0.46502	0.249976	0.291169	0.44183	0.37687	0.501985	0.383507	0.439971	0.339936	0.259102	0.307617	0.310133	0.479251	0.438589	0.210936	0.296082	0.433972	0.257068	0.388203	0.356197	0.389452	0.554847	0.522134	0.214684	0.258162	0.196764
MOCS1	0.00579302	0.0122666	0.0101744	0.011166	0.0139228	0.0179679	0.0220834	0.0126821	0.0137264	0.00982964	0.0101687	0.0117669	0.00293986	0.010401	0.00941538	0.00813435	0.0274413	0.00730863	0.0135061	0.0122566	0.0148229	0.0105425	0.0109736	0.0121431	0.00657792	0.00876187	0.00951929	0.0183842	0.0157638	0.00718802	0.0145709	0.00880175	0.0139064	0.0103356	0.00533041	0.0127502	0.00791524	0.0138903	0.0142146	0.0119535	0.00976039	0.0208077	0.0143837	0.0133777	0.00911044	0.0109173	0.010488	0.0140167
LRFN2	0.0143138	0.0209701	0.011763	0.0167364	0.0242312	0.0228514	0.0224858	0.0228024	0.0205071	0.020762	0.0125075	0.0196268	0.0302829	0.0163718	0.0217231	0.00796636	0.0410353	0.00922877	0.0122003	0.0206258	0.0150715	0.00889968	0.0431977	0.0112383	0.0124241	0.0320621	0.00881186	0.0239615	0.0231223	0.0173335	0.0214206	0.0212273	0.0226106	0.00777955	0.0284865	0.0128503	0.0344423	0.0141238	0.0181371	0.0149283	0.0162895	0.0160739	0.0357575	0.0223901	0.0221115	0.00874259	0.011763	0.0113228
UNC5CL	0.00273843	0.00926381	0.00559612	0.00820893	0.00904258	0.00416256	0	0.00418149	0.00488723	0.00147627	0.0018942	0.000882286	0	0.0063412	0.00815451	0.00336959	0	0.0126582	0.00575357	0.00192493	0.0100804	0.00464995	0.00108587	0.00565468	0.00355391	0.00717054	0	0.00665987	0.00786996	0.0092158	0.00388213	0.00420989	0.00546194	0.00170398	0.00189041	0.00225785	0.00571653	0.00323485	0.00469148	0.00906166	0.00778124	0.00476335	0.0077012	0.00156438	0.0102681	0.00289894	0.00319581	0.00742141
OARD1	0.0810293	0.0884255	0.0543928	0.0600134	0.0785519	0.0560203	0.0693159	0.0598315	0.0495824	0.0554754	0.0602705	0.0594631	0.0465951	0.082557	0.0749905	0.0480845	0.0691271	0.105876	0.0788726	0.0713967	0.0752493	0.0564512	0.0568572	0.06015	0.0495292	0.0777594	0.0713128	0.0632957	0.0912407	0.0748391	0.059674	0.0496166	0.0539349	0.055733	0.0563213	0.0752089	0.0402109	0.0480878	0.0617031	0.0899265	0.0566607	0.0666261	0.0667806	0.0539195	0.055059	0.0551486	0.0537042	0.104974
APOBEC2	0.00410935	0.00260145	0.00436585	0.0143487	0.0109175	0.00625172	0.0171696	0.0038391	0.00539939	0.00191001	0.0042694	0.00149215	0	0.00292102	0.0014865	0.00794989	0	0.0055288	0.00788454	0.00278307	0.00417298	0.00413314	0.00065068	0.00462671	0.00294527	0.00145292	0.00287751	0.00280693	0.0139198	0.00514401	0.00359554	0.00471172	0.00182321	0.00688403	0.000398768	0.00300611	0	0.00166707	0.00276632	0.00439193	0.00212494	0.0026619	0.0210014	0	0.00252598	0.00429365	0.00581134	0.00552905
NFYA	0.0384059	0.0197136	0.0206382	0.0225342	0.0221215	0.022527	0.0180052	0.0281426	0.0211935	0.027034	0.0244839	0.0292938	0.0356395	0.0172554	0.0231596	0.027095	0.0822643	0.0334753	0.0310219	0.0166604	0.021038	0.0169996	0.0241944	0.0189953	0.0266438	0.0256496	0.0329004	0.0354002	0.0233003	0.0211364	0.0288471	0.0148336	0.0223557	0.0197896	0.0256047	0.0325176	0.0466423	0.0285727	0.0638436	0.0327791	0.0247292	0.014405	0.0232993	0.0480574	0.0154686	0.0162888	0.0236682	0.0417161
TREML1	0	0.000205584	0	0.00183483	0.000545775	0	0	0.000184442	0	0	0.000122314	0	0	0	0	0.000535015	0	0	0	0	0	0.000172114	0.000572445	0	0	0	0	0	0	0	0	0.000257647	0.000289062	0	0.000268582	0	0	0	0	0	0	0	0	0	0	0	0	0
TREM2	0	0.00261988	0	0	0.000596662	0	0.004423	0.0021249	0	0.000322196	0.000471592	0.00154511	0	0.000930072	0.00200735	0	0.00739319	0	0.000748274	0.000635619	0.000989244	0.000319245	0.00173743	0.000193724	0	0	0	0	0.000297139	0	0.000156828	0.000658167	0.00104336	0.000597327	0.000461069	0.00222005	0.00478532	0.0005005	0	0	0	0	0	0	0	0.00043348	0	0.000714808
TREML2	0	0	0	0	0	0	0	0	0	0	8.00394e-05	0	0	0	0	0	0	0	0	0	0	6.8428e-05	0	0	0	0	0	0	0.000326586	0.00037038	0	0.000534995	0	0	0	0	0	0	0	0	0	0	0.00560524	0	0	0	0	0
TREM1	0	0	0	0	0	0	0	0	0	0	0	0	0	0	0	0	0	0	0	0	0	0	0	0	0	0	0	0	0	0	0	0	0	0	0	0	0	0	0	0	0	0	0	0	0	0	0	0
NCR2	0	0	5.43804e-05	0	0	0	0	0	0	0	0	0	0	0	0	0	0	0	0	0	0	0	0	0	0	0	0	0	0	0	0	0	0	0	0	0	0	0	0	0	0	0	0	0	0	0	0	0
FOXP4	0.003912	0.00948145	0.0101484	0.0125597	0.00995985	0.00704069	0.00589831	0.0129112	0.0127771	0.00772544	0.00433662	0.0124372	0.00568234	0.00935101	0.00612765	0.00923123	0.00757383	0.00294592	0.0060742	0.00986157	0.0108043	0.00909452	0.0114452	0.0059004	0.00637565	0.0149409	0.00467431	0.0116232	0.014238	0.00639168	0.013926	0.00619435	0.0103922	0.00956232	0.0143367	0.0089587	0.0138508	0.0102928	0.007225	0.0117681	0.00382908	0.00674772	0.0134208	0.0146393	0.0144317	0.00460675	0.00828981	0.0170121
MDFI	0	1.9575e-05	0	0.00411939	0.000375528	0.000808796	0	0.000194408	0	0.000580063	8.22419e-05	0	0	0	0.000165647	0	0	0	0.000439352	0.00062392	0	0.000463279	0	0.000640625	8.28096e-05	0	0	0.00065943	0.00084812	0.000248045	0	0	0.000689447	0.000248651	0.000483244	0	0	0.000544948	0	0	0	0.0135059	0.00580272	0	0	0.000791013	0.00131833	0
TFEB	0.147175	0.210112	0.182523	0.164985	0.189591	0.146024	0.114223	0.177578	0.167778	0.145534	0.117936	0.15112	0.189988	0.242227	0.280192	0.207857	0.244365	0.254885	0.163318	0.239785	0.190025	0.140019	0.193643	0.153109	0.115286	0.152736	0.129884	0.172228	0.163764	0.165144	0.17354	0.185671	0.163712	0.151967	0.203903	0.22445	0.119412	0.181424	0.194217	0.17295	0.205909	0.154759	0.215906	0.19988	0.214468	0.14781	0.193377	0.0883055
PGC	0	0.000486471	0.000695189	0.000926074	0	0.00100928	0	0.000157553	0	0	0	0	0	0	0	0	0	0	0.000305735	0	0	0.000591667	0	8.45578e-05	0	0	0	0	0.000473854	0	0.000739328	0	0.000111827	0	0	0.0018884	0	0	0	0.00073832	0	0	0	0	0	4.92175e-05	0.000339588	0.000594427
FRS3	0.0267651	0.0167142	0.012155	0.00769838	0.0148922	0.0135544	0.00287529	0.0143596	0.0160102	0.00997172	0.00763141	0.0120371	0.00659458	0.0132852	0.0193162	0.00431904	0.0304804	0.0148047	0.0144588	0.0236205	0.0159951	0.00618341	0.0152208	0.0103983	0.00948439	0.0113575	0	0.015002	0.0166412	0.00834524	0.015188	0.0123461	0.0147186	0.0104351	0.0107743	0.00823916	0.00193986	0.00881425	0.0124609	0.0130341	0.0118226	0.0158034	0.0137241	0.0148974	0.00787561	0.00886161	0.0112718	0.0180985
AL365205.1	0.00101466	0.00217353	0.00178296	0.000641165	0.00198481	0.00118436	0.00297509	0.00261605	0.00265008	0.00128098	0.00113992	0.000590738	0.00112962	0	0.00115627	0.00176893	0.0128348	0.0101059	0.00195323	0	0.00314413	0.001144	0.00233008	0.00147256	0.000857651	0.00171448	0	0.00381533	0.00235278	0.0063875	0.00239027	0.0017416	0.00108547	0.00111541	0.000269492	0.000709855	0	0.00238211	0	0.00877311	0.00134809	0.0001995	0	0	0.00101629	0.00216054	0.000625469	0.00660761
USP49	0.0660553	0.0710136	0.0603515	0.0738797	0.07048	0.0749831	0.0707551	0.0621008	0.0588062	0.057672	0.0552146	0.0624575	0.0322797	0.0699261	0.0655297	0.0568094	0.0732574	0.0774119	0.060114	0.073913	0.0590915	0.0482629	0.0573231	0.0483516	0.0525204	0.0866273	0.0748032	0.094213	0.063591	0.0709898	0.065085	0.0542263	0.0643128	0.0521819	0.0455544	0.0671446	0.0966721	0.060557	0.0507146	0.091272	0.0601648	0.0448738	0.0475516	0.0597965	0.0730687	0.048216	0.0584273	0.105963
MED20	0.00348084	0.00844923	0.00389659	0.00612557	0.00765084	0.00783296	0	0.00457718	0.00680158	0.0069014	0.00503743	0.00543539	0.00625742	0.00186744	0.00390564	0.00324755	0.00734755	0	0.00599902	0.00263459	0.00647876	0.00420303	0.00568771	0.00432764	0.00236634	0.00767528	0.0106171	0.00707856	0.00715719	0.00487382	0.00559822	0.00260274	0.00462274	0.00407842	0.0043054	0.000353327	0.0144677	0.00487889	0	0.00714103	0.00176836	0.00455717	0.00237556	0.0112662	0.00303398	0.00545176	0.0048194	0.00782581
BYSL	0.00101374	0.00446644	0.00305254	0.00693292	0.00230853	0.00284229	0.00143922	0.00372166	0.0028493	0.00205146	0.00184406	0.00177872	0.00859283	0	0.00125931	0.00175273	0.0269122	0	0.00722287	0.00509694	0.00239298	0.00158323	0.00224737	0.0023622	0.00220946	0.00422302	0	0.00397859	0.00304423	0.00400472	0.00185781	0.0041905	0.00211546	0.00205578	0.00434682	0.0064035	0	0.00257733	0.0122329	0.00640491	0.00250942	0.00278498	0	0	0.000457527	0.00227628	0.00236411	0.0018972
CCND3	0.0218921	0.0371377	0.0282199	0.0384101	0.0384244	0.037711	0.0494739	0.0357319	0.0300442	0.0260288	0.023268	0.0280023	0.0236518	0.0317759	0.0284217	0.0222887	0.0246217	0.0316388	0.0348443	0.0391799	0.0281844	0.0159112	0.0297994	0.0127795	0.0254632	0.0359533	0.0292094	0.0414247	0.0434455	0.0276586	0.032726	0.0299206	0.0338831	0.0227092	0.0250409	0.027927	0.0235508	0.0213725	0.0354582	0.0276212	0.00727589	0.0342733	0.030466	0.019174	0.0254387	0.0139112	0.0150379	0.0218686
TAF8	0.0221356	0.0261861	0.0278793	0.0237345	0.0266271	0.0133445	0.0307908	0.0237553	0.0269416	0.0225833	0.0351765	0.0231142	0.0199151	0.0316554	0.032813	0.0258281	0.0105169	0.0272973	0.0302428	0.0212164	0.0325232	0.0224757	0.0374588	0.0241462	0.0254969	0.0271813	0.0291237	0.0217244	0.0117593	0.0270317	0.0280723	0.0280044	0.0334986	0.0324416	0.0212526	0.0336573	0.0764173	0.0381432	0.0196668	0.0402286	0.053489	0.0388981	0.0241953	0.0317493	0.0256038	0.0230092	0.020988	0.0203177
C6orf132	0	0.00101343	0.00153798	0.00370847	0.00274399	0.00253485	0	0.000449163	0.000391105	0.00123433	0.000410585	0.00136352	0	0.00218355	0.00127012	0	0	0	0.00102525	0.00262785	0	0.00067022	0.000409274	0.00140688	0	0.0017371	0.00198883	0.000282867	0.00380269	0.00183614	0.000923065	0.00148961	0.000163382	7.62778e-05	0.000260333	0	0	0.000478481	0	0.000733838	0	0.00176122	0	0.0043504	0.00202776	0.000913672	0.000605577	9.25678e-05
GUCA1A	0	0.000606015	0.000355352	0.000461828	0	0	0	0.000795219	0	0	0.000439848	0	0	0	0.000851284	0	0	0	0	0	0.000169785	0.000219497	0.000634001	0.000106858	0.000283005	0	0.00199828	0.000550745	0.00134711	0.000495334	0.000231241	0.000574146	0.000315248	0	0	0	0	0	0	0.000336629	0.000662602	0.00196905	0	0	0	0.000252939	0.000325458	0
GUCA1B	0.00662118	0.018251	0.0178118	0.00833413	0.0111522	0.0189452	0.0115513	0.0149146	0.00991845	0.0128105	0.0108478	0.0278976	0.00529511	0.0114523	0.0157565	0.0146052	0.021163	0.017069	0.0131676	0.0107759	0.0114022	0.0197921	0.0133069	0.0122267	0.0125747	0.00539648	0.0214796	0.0114298	0.0199427	0.011866	0.0118811	0.01543	0.0191876	0.0118916	0.0128729	0.0162653	0.0242804	0.0147714	0	0.0360899	0.0171568	0.0205093	0.00373431	0.0197399	0.0158693	0.0208098	0.00992259	0.0360766
MRPS10	0.015093	0.0204615	0.0196966	0.0182176	0.0156464	0.0401387	0.0209301	0.0218301	0.0249277	0.0180298	0.0120325	0.0234565	0.017942	0.0343149	0.0256636	0.0257436	0.0492039	0.0290895	0.0229145	0.0242663	0.0165018	0.0178438	0.0215171	0.0168069	0.0150704	0.0226207	0.0359847	0.0211336	0.0206862	0.012212	0.0216517	0.0258427	0.0189019	0.0228257	0.0151432	0.02093	0.0147193	0.0182259	0.0201736	0.0340681	0.0228562	0.0237087	0.0284079	0.0212711	0.0101131	0.0188848	0.0132218	0.0270694
TRERF1	0.0254489	0.0325688	0.0186587	0.0268647	0.0373811	0.0340715	0.0105839	0.0254212	0.0245379	0.01775	0.00883942	0.0167814	0.0343457	0.0157066	0.0383986	0.0137567	0.0194655	0.0195194	0.0153618	0.0235874	0.0128138	0.0111174	0.0350755	0.0137276	0.0211904	0.02237	0.033155	0.037602	0.0394098	0.0267338	0.0323187	0.0312557	0.0237924	0.0211895	0.0302074	0.0213461	0.018456	0.0166685	0.0424231	0.0253232	0.0101052	0.0123961	0.0363069	0.0242088	0.0242479	0.0124751	0.0171228	0.0126913
UBR2	0.20673	0.219243	0.154435	0.243567	0.248131	0.22646	0.238381	0.170214	0.165082	0.187004	0.138242	0.189314	0.159732	0.187745	0.19792	0.180444	0.249658	0.242808	0.164831	0.215891	0.199351	0.127212	0.18979	0.137027	0.146212	0.199708	0.128821	0.240561	0.250824	0.204577	0.172274	0.181228	0.162563	0.172218	0.213938	0.205857	0.153277	0.1624	0.13222	0.198554	0.203074	0.191775	0.268747	0.264079	0.247471	0.125044	0.14263	0.158001
PRPH2	0.000240116	0.00301869	0.00236105	0.00545815	0.00419378	0.000870984	0	0.00224491	0.0028286	0.00297956	0.00074013	0.00239144	0.00508879	0.00698591	0.0057328	0.0031519	0.00329898	0.00222639	0.002417	0.00860269	0.00113803	0.00231792	0.00408866	0.00264853	0.0013214	0.00364574	0	0.00212883	0.00317492	0.00185253	0.00111267	0.00307439	0.00201081	0.000843456	0.00261585	0.000728164	0.0061946	0.00127771	0.0187341	0.0024016	0.00185539	0.00163494	0	0.00201926	0.00343669	0.000945377	0.00351409	0.0150914
TBCC	0.0147284	0.0164592	0.0151724	0.0183669	0.0137575	0.0187793	0.0160572	0.018445	0.0168867	0.00541442	0.00671405	0.00737095	0	0.0151889	0.0147352	0.014704	0.00107258	0.0288734	0.0173086	0.0128713	0.016588	0.00587634	0.0105553	0.0104574	0.00715881	0.0160716	0.00892054	0.0170213	0.0178039	0.0142668	0.0191148	0.0201099	0.0161597	0.0141489	0.00577393	0.00821106	0.00852688	0.0096615	0.0050834	0.00973816	0.0135521	0.00728659	0.0237681	0.0255634	0.00792071	0.00922424	0.00706814	0.00930012
BICRAL	0.25234	0.239245	0.182202	0.222093	0.224038	0.226723	0.167755	0.184867	0.166401	0.21209	0.157666	0.24317	0.149678	0.197959	0.231801	0.204625	0.243726	0.258212	0.186965	0.229518	0.193778	0.124629	0.227907	0.144817	0.129503	0.241483	0.231971	0.207751	0.190919	0.216537	0.19674	0.147915	0.18168	0.181227	0.20382	0.262831	0.201419	0.169837	0.216376	0.171648	0.218976	0.171281	0.230529	0.220783	0.23594	0.135431	0.173656	0.118589
RPL7L1	0.0256156	0.0433304	0.0385425	0.047858	0.0379682	0.0361144	0.0657146	0.0454373	0.0429316	0.0400043	0.0350137	0.0260087	0.0546654	0.0501025	0.0580794	0.0347742	0.0670896	0.0327009	0.0392129	0.0394835	0.0300836	0.0272031	0.0489282	0.0347401	0.0240851	0.0467785	0.0489165	0.0305171	0.0357246	0.0264047	0.0447705	0.0423212	0.0427076	0.026332	0.0407418	0.0490709	0.0349604	0.0350663	0.0481472	0.0343135	0.0419408	0.0402798	0.0512733	0.0573952	0.0238148	0.0324982	0.037369	0.0416985
C6orf226	0.0117224	0.0108511	0.018184	0.0294015	0.0220378	0.0168778	0.00315042	0.0114522	0.0117123	0.00463893	0.00699539	0.00345632	0.0294723	0.0201642	0.0150599	0.0118225	0.0119087	0.00837031	0.014874	0.015237	0.0119906	0.0114465	0.00723691	0.0122024	0.00703063	0.00323954	0.00892375	0.00818273	0.0233727	0.00896157	0.0126625	0.020139	0.00952125	0.0160991	0.0047284	0.0125258	0.00874324	0.0114966	0.00798511	0.016326	0.0202376	0.0147712	0.0266652	0.0054415	0.00826247	0.00833731	0.0073316	0.0121685
PTCRA	0	0.000208091	0.000388158	0	0.000352844	0	0	6.02802e-05	0	0.000176585	0.000188975	0	0	0.00107691	0.000219251	0	0	0	0.00038092	0	0	0.00016841	0	0.000175762	0.000335648	0	0	0	0.000444426	0	0.000899462	0.000982941	0.000415398	0	0.000344385	0	0	0.000137948	0	0	0	0	0	0	0	5.37805e-05	0.000454474	0.000651358
CNPY3	0.00258947	0.017408	0.0126982	0.0118773	0.0181849	0.0193419	0.0154473	0.0173756	0.0170389	0.0116571	0.0104146	0.00820564	0.0127221	0.0214324	0.0156611	0.0132953	0.0118476	0.0105767	0.0215572	0.0097445	0.015415	0.00863707	0.0127316	0.00963045	0.0064302	0.0194236	0.0385266	0.00761894	0.015835	0.00872379	0.0187752	0.0160128	0.0140586	0.00717969	0.00780063	0.00925116	0.00898619	0.0117	0.0214011	0.0109104	0.00500997	0.0121517	0.0155291	0.0197968	0.0147564	0.00787513	0.00619479	0.00709219
GNMT	0.00423749	0.0015218	0.000349143	0	0.00216572	0.00111613	0	0.00129794	0	0.00169565	0.000346318	0.00229588	0	0.0024874	0.00276878	0.000594777	0	0	0.00137764	0.00168443	0	0.00046701	0.000155741	0.000551695	0	0.00359473	0.004083	0.00291047	0.000773929	0	0.000891713	0.00102888	0.000671597	0	0.000254052	0	0	0.00158	0	0.000288284	0.00186282	0.000170007	0.00534944	0	0	0.000112652	0	0.000740262
PEX6	0.0463528	0.0510123	0.0339588	0.0534366	0.0462124	0.0369217	0.0485989	0.0472312	0.0533467	0.0291735	0.0261533	0.052205	0.0506862	0.036999	0.0478132	0.0473625	0.0483819	0.030591	0.0384084	0.0525456	0.0336876	0.0337153	0.0431983	0.0335144	0.0413075	0.056917	0.0415947	0.0516694	0.0515636	0.0485035	0.064018	0.0431149	0.0408555	0.0428241	0.0371609	0.0572805	0.044955	0.0379065	0.0533715	0.0388017	0.033901	0.0294375	0.0757174	0.040563	0.0439284	0.0314823	0.0360231	0.0514941
PPP2R5D	0.0312099	0.0294271	0.0185814	0.0214595	0.0247474	0.0191058	0.0280404	0.0213393	0.0222277	0.0125691	0.0175143	0.0126349	0.0199513	0.0176299	0.02238	0.0172765	0.0150101	0.00629545	0.0165068	0.0212408	0.0143617	0.01306	0.0256274	0.0130788	0.0133191	0.0247271	0.0232589	0.0281207	0.0178167	0.0202446	0.0210023	0.0217929	0.0161145	0.00912795	0.0169758	0.0322813	0.00735422	0.00980571	0.0181879	0.0105137	0.0244823	0.00500178	0.0264934	0.0131457	0.0137499	0.0106509	0.01268	0.0126371
MEA1	0.0160222	0.011103	0.00901907	0.00925327	0.0120158	0.0196951	0.0280326	0.0132206	0.0154383	0.00877091	0.00664463	0.00854091	0.00688303	0.0115676	0.0125069	0.00779827	0.00652729	0.0125512	0.0151012	0.0110844	0.0125958	0.00545654	0.0106995	0.00556757	0.006134	0.0115519	0.00774943	0.0087987	0.0122337	0.00907251	0.0127813	0.0125539	0.00901094	0.00938941	0.00576764	0.00586669	0.0101512	0.00889221	0.0259204	0.00513839	0.00587345	0.00817142	0.0141973	0.0100474	0.0109649	0.00368643	0.00351207	0.00629761
KLHDC3	0.0504506	0.0553127	0.0336747	0.0567129	0.0518966	0.0557931	0.0603961	0.0547855	0.0468909	0.0198367	0.0229777	0.0370772	0.065314	0.0467884	0.0478025	0.0284391	0.0398072	0.0399321	0.0374428	0.0427228	0.0316268	0.0224107	0.0428933	0.0238911	0.0297999	0.0455406	0.0376997	0.0643504	0.0524681	0.0504583	0.0493396	0.0379692	0.0469411	0.0261629	0.0388654	0.052818	0.026401	0.0377129	0.0945975	0.034012	0.0288433	0.0403339	0.0786915	0.0356943	0.0448874	0.0205011	0.0220312	0.0248107
RRP36	0.0282323	0.0367222	0.0337302	0.0297151	0.0242724	0.0161213	0.0275712	0.0316321	0.0359181	0.0290423	0.0244998	0.0254763	0.0292385	0.0570446	0.0502497	0.0572142	0.0477203	0.0305857	0.0277698	0.039796	0.0382059	0.0286233	0.0253064	0.0300614	0.0193191	0.0346206	0.0242144	0.03095	0.0349315	0.0234845	0.0321232	0.0414703	0.0339147	0.0277929	0.0249881	0.0318845	0.0510659	0.0297806	0.0326906	0.0359015	0.030914	0.0306211	0.0505873	0.0308898	0.0380878	0.0267158	0.0317508	0.041827
CUL7	0.00433481	0.0129253	0.00569098	0.00681526	0.0131731	0.0050425	0.00995039	0.00992479	0.00509929	0.00479443	0.00718532	0.00244114	0.0020671	0.00737525	0.0110116	0.00308947	0.0200499	0.00586819	0.0033985	0.00585098	0.00822528	0.00357606	0.00713504	0.00420128	0.00770705	0.00806766	0.0073254	0.0143268	0.00756041	0.0106341	0.00884284	0.00644851	0.00840484	0.00526432	0.00566734	0.0107028	0.0153047	0.00552542	0.00338948	0.00236797	0.00642438	0.00239312	0.0139641	0.0200656	0.0108099	0.00514219	0.00517798	0.0103612
KLC4	0.026555	0.041186	0.0328426	0.0429257	0.0363643	0.0248118	0.057687	0.0318048	0.0331077	0.0333172	0.0249574	0.0296843	0.0277606	0.0277006	0.0426209	0.0322153	0.0370917	0.00916584	0.0250304	0.0392952	0.0373386	0.0227207	0.0385618	0.0289597	0.0275599	0.0282499	0.0285466	0.0282195	0.0428455	0.0241687	0.0451949	0.0323466	0.0340027	0.0336728	0.0301169	0.0572094	0.0375013	0.0434697	0.00993626	0.0256335	0.0467222	0.0395008	0.0415305	0.0260645	0.0251265	0.021778	0.0261521	0.0519469
MRPL2	0.0190277	0.014176	0.0114645	0.0103812	0.0178055	0.0219501	0.0201494	0.0145754	0.0103244	0.00576475	0.0103578	0.0131239	0.0406323	0.0216579	0.0149379	0.00963083	0.00638345	0.00666995	0.0174844	0.0161029	0.0135375	0.00837266	0.0120833	0.00840103	0.00982468	0.0190665	0.0148978	0.0176606	0.0170669	0.0156221	0.0191754	0.0148688	0.0173813	0.0106896	0.0173424	0.0139001	0.00815789	0.00761745	0.0127268	0.0130382	0.0205798	0.0253998	0.0179196	0.0234302	0.0134195	0.00843878	0.00979052	0.0105609
PTK7	0.00374662	0.00562092	0.00395936	0.004373	0.00432047	0.00497664	0.0020008	0.00647263	0.00551485	0.00250401	0.00348618	0.00469959	0.00496568	0.00427329	0.00356789	0.00417807	0.00329898	0.0217738	0.00415785	0.00510045	0.00517767	0.00332625	0.00938741	0.00461852	0.00251861	0.00543453	0.00401063	0.00895679	0.00992264	0.00586095	0.00409135	0.00615799	0.00489701	0.0074316	0.00725936	0.00228668	0	0.00387361	0	0.00437156	0.00317051	0.000821973	0.00463894	0.00750098	0.00551662	0.0032898	0.00344541	0.00296143
SRF	0.00945448	0.0128029	0.0051195	0.00994399	0.0139495	0.0110696	0.01108	0.00997961	0.0109626	0.00506709	0.00362522	0.0102351	0.00303243	0.00282748	0.0087358	0.00231622	0.0162464	0.0303139	0.00878977	0.010327	0.00489467	0.00389407	0.00928572	0.00338855	0.00882979	0.017577	0.00921589	0.00441778	0.0101462	0.0101863	0.00981253	0.00743587	0.00856637	0.00292422	0.0118451	0.00585731	0.0102908	0.00543884	0	0.00416869	0.00932445	0.00137826	0.0214528	0.0023973	0.0107567	0.0037776	0.00409302	0.00554031
CUL9	0.0501663	0.0476287	0.0266792	0.0353245	0.0504327	0.0346464	0.0480012	0.0376794	0.0453534	0.0295619	0.018951	0.0329336	0.0743823	0.0382854	0.0518285	0.0251005	0.0468878	0.0364479	0.0290806	0.0388893	0.0281771	0.0191685	0.0369076	0.026738	0.0237854	0.0402384	0.0453994	0.0414447	0.030615	0.0293234	0.0432404	0.0285457	0.0294796	0.0319712	0.0391062	0.0412859	0.0169206	0.0240871	0.0502628	0.0253378	0.0304236	0.0344863	0.0362856	0.0368396	0.0336784	0.0209384	0.0300195	0.0233659
DNPH1	0.0169347	0.0106631	0.00779946	0.0144421	0.0174981	0.0148221	0.00887126	0.0131577	0.0125811	0.00421431	0.00564902	0.00475412	0.00430652	0.021654	0.0128083	0.0153106	0.00301618	0.0180327	0.0134304	0.00898199	0.0117397	0.00625904	0.00944263	0.0107551	0.0066604	0.0126961	0.0149001	0.0175134	0.0246597	0.0129167	0.0163416	0.0152831	0.0113511	0.00606573	0.00401648	0.00745952	0.00533813	0.00756336	0	0.00696663	0.0187056	0.0181289	0.0207159	0.010277	0.00499319	0.00867191	0.00936606	0.00480512
TTBK1	0.0382619	0.0576249	0.0322922	0.03633	0.0416435	0.033823	0.0463388	0.0440362	0.0455621	0.0366184	0.0254137	0.038882	0.0520606	0.0394108	0.0754292	0.0304639	0.0927883	0.0521859	0.0377602	0.0434539	0.0421702	0.0333411	0.0538493	0.0333375	0.0361386	0.0487076	0.0374724	0.0321438	0.027023	0.0273457	0.0488735	0.0382146	0.0504333	0.0420705	0.0407716	0.0562853	0.0517223	0.0474547	0.125388	0.0568696	0.0413971	0.0300307	0.0293989	0.0431859	0.0642643	0.0268074	0.049669	0.0709735
SLC22A7	0	0.000956703	4.2608e-05	0.00110229	0.000678058	0	0	0.000286764	0.000142168	0.000275185	0.00120672	0.000676167	0	0.00124094	0.000106885	0.000932979	0	0	0.000114221	0.000302969	0.00181262	0.000184654	0.000903644	0.000325146	0	0	0	0.00179754	0.00078951	0.000148262	0	0.000167545	0.000221085	0	0	0.00269673	0	0	0	0	0	0	0	0	0	0.000229968	0.000286136	0.000235595
CRIP3	0.00229784	0.00307309	0.00334492	0.00338848	0.00402299	0.000701962	0.00561062	0.00373738	0.00531993	0.00555341	0.0014281	0.00309861	0.00469015	0.00444117	0.00421311	0.00124196	0	0	0.00262753	0.00162002	0.00194043	0.00228666	0.00443833	0.00190474	0.00201214	0.00216482	0	0.00727705	0.00340326	0.00547274	0.00524948	0.00438601	0.00641031	0.00338455	0.00303279	0.00369379	0	0.00417936	0	0.00241861	0	0.00980604	0	0.00922141	0.00828207	0.00211897	0.00166591	0.00373372
ZNF318	0.0724952	0.0813173	0.0600188	0.0648217	0.0787465	0.0825647	0.0908388	0.0571716	0.0478426	0.0656545	0.0545434	0.0759586	0.0520399	0.0548406	0.0686558	0.0596177	0.0981665	0.0600615	0.0610988	0.0626879	0.0558342	0.03648	0.0834283	0.0442388	0.0553369	0.0671627	0.0589591	0.097154	0.0796332	0.0663103	0.0724301	0.0470011	0.0673835	0.0563524	0.0670993	0.0984234	0.111764	0.068038	0.0913304	0.0532594	0.0613664	0.0837692	0.0269848	0.0933499	0.064431	0.0401846	0.0469194	0.0458685
ABCC10	0.0182724	0.0301309	0.0208265	0.022173	0.0300834	0.0212408	0.0315105	0.0223008	0.0262227	0.0231219	0.0268324	0.0292588	0.0226534	0.0359857	0.0427193	0.0322619	0.0251166	0.0230007	0.0192061	0.0239284	0.0209491	0.0188857	0.0240219	0.023397	0.0211649	0.0346718	0.0286895	0.0266721	0.0167415	0.0268632	0.0279324	0.0249676	0.0196395	0.0173765	0.0143188	0.0565848	0.0247409	0.0291477	0.0576153	0.0200245	0.0209847	0.0273665	0.037225	0.039901	0.0314324	0.0176757	0.0182902	0.0219158
DLK2	0.0065953	0.00387298	0.00196486	0.00621131	0.00382378	0.00412503	0.00618545	0.00401759	0.00173646	0.00168104	0.00244245	0.00304625	0	0.00296262	0.00534578	0.00295347	0.00540743	0.00452631	0.00132131	0.0103628	0.00264141	0.00207696	0.00392292	0.00164489	0.000362941	0.00595886	0	0.00557227	0.00554836	0.00291497	0.00443901	0.00243524	0.00263374	0.00627516	0.00764409	0.00136113	0.00701113	0.00393591	0	0.000927824	0.00197439	0.00163279	0.0113764	0	0.00473158	0.00129973	0.00153671	0.00126803
TJAP1	0.139198	0.174208	0.114495	0.184849	0.225225	0.202192	0.0834588	0.138104	0.151897	0.124178	0.0942605	0.123758	0.17031	0.123596	0.173777	0.15012	0.149662	0.216455	0.137516	0.196249	0.180294	0.0796987	0.120571	0.110579	0.106886	0.157333	0.12165	0.195141	0.17881	0.190665	0.140673	0.13322	0.135397	0.12766	0.118104	0.154074	0.0906302	0.12321	0.1237	0.100319	0.161966	0.1292	0.154421	0.172424	0.158503	0.088239	0.130444	0.0743707
LRRC73	0.00629588	0.00458485	0.0018427	0.0071137	0.0087883	0.00677373	0.0145577	0.0076571	0.00570026	0.00283542	0.00113435	0.00299844	0.00270261	0.00666343	0.0075197	0	0.0129352	0	0.00228811	0.00422323	0.0046286	0.00087762	0.00412078	0.00279614	0.00376844	0.0063703	0.0237524	0.00564385	0.00770684	0.00431994	0.00952701	0.00580858	0.00638637	0.00118166	0.00695457	0.00587418	0	0.00228542	0	0.00198361	0.00191157	0.000640569	0.0080671	0.00394802	0.0118899	0.00113135	0.00269977	0.000864384
POLR1C	0.0372378	0.0309064	0.0285282	0.0275582	0.0312645	0.0190021	0.0355767	0.0307495	0.0292643	0.0198539	0.0225311	0.0302884	0.02249	0.0338372	0.0325633	0.0360191	0.0208339	0.0397284	0.026838	0.0251354	0.0310288	0.0235724	0.0279237	0.0301193	0.0145482	0.0274815	0.0240131	0.0290516	0.0323233	0.0463377	0.0205968	0.0302856	0.0284025	0.0286948	0.0208861	0.0212532	0.0524102	0.0292265	0.00970837	0.0165979	0.026873	0.0264656	0.0562279	0.00722398	0.0200056	0.0263236	0.020489	0.0378065
YIPF3	0.0324078	0.0380976	0.0253332	0.0337119	0.0410277	0.0363443	0.0573557	0.0443957	0.0323739	0.0222701	0.0184663	0.0187733	0.0472855	0.050627	0.0364011	0.0313987	0.047105	0.0465559	0.0369127	0.0398517	0.0374111	0.0164835	0.0245632	0.0237987	0.01957	0.0284011	0.0407874	0.0267252	0.0406485	0.0370137	0.0428605	0.0342283	0.0353429	0.0221245	0.0233143	0.0227285	0.0151484	0.0282114	0.0463374	0.0188222	0.0325052	0.0278716	0.0381161	0.0552924	0.0298432	0.0189207	0.0211704	0.0175646
XPO5	0.0475787	0.055264	0.0559811	0.046926	0.0669357	0.0618284	0.0709968	0.0565977	0.0637426	0.0554843	0.0437979	0.0456268	0.0328614	0.0769651	0.0708783	0.0636603	0.0836824	0.0500515	0.0547914	0.0572124	0.0582197	0.0486113	0.0629622	0.0542895	0.0408375	0.0545769	0.0597587	0.0530541	0.0553695	0.0458291	0.0598869	0.0642779	0.0553223	0.0486954	0.0433449	0.0506044	0.067387	0.0722616	0.11695	0.0789067	0.0801885	0.0538713	0.0620181	0.0724467	0.0524518	0.0540228	0.0455228	0.0643301
POLH	0.0299535	0.0301497	0.0209471	0.0223464	0.0183739	0.0153502	0.0156749	0.0175677	0.0236527	0.02372	0.0234303	0.0176503	0.0111504	0.0272752	0.0210351	0.0295417	0.0157669	0.00931403	0.0172266	0.0268602	0.0165437	0.0195496	0.0290898	0.0180669	0.0122661	0.0251221	0.0274431	0.0250698	0.0200135	0.0190103	0.0178091	0.0165208	0.0176401	0.0194693	0.0184675	0.0296759	0.014245	0.016597	0.0119164	0.0146915	0.0265295	0.0164078	0.0331712	0.02603	0.0254828	0.0168087	0.0190083	0.0439769
GTPBP2	0.0265119	0.0185988	0.0179392	0.0240118	0.0234632	0.0108449	0.0334895	0.0222451	0.0271371	0.0111126	0.0144849	0.0158759	0.0146905	0.0202265	0.0201145	0.0170673	0.00799476	0.0270074	0.0178568	0.0161025	0.025733	0.0143888	0.0143436	0.0159532	0.0102225	0.0136634	0.0276065	0.0177171	0.024682	0.0275504	0.019252	0.0199411	0.0166629	0.0229207	0.00521628	0.0232419	0.0209087	0.01474	0.00357704	0.0165803	0.0141952	0.0181714	0.0385524	0.0122233	0.0162477	0.015033	0.0161043	0.023369
MAD2L1BP	0.00560797	0.0106236	0.0044977	0.00566631	0.0118753	0.0145689	0.00603831	0.010908	0.00492318	0.00727064	0.00491323	0.00161229	0.00768545	0.0133099	0.0102843	0.00751421	0.00331769	0.00306182	0.0104449	0.00785709	0.00670531	0.00520904	0.00975788	0.0043763	0.00618849	0.0041636	0.00521602	0.00801171	0.00568663	0.0137359	0.0114354	0.00373747	0.00857153	0.00293617	0.00618144	0.0089352	0.0118432	0.00514223	0.0021514	0.0124106	0.0134063	0.0022102	0.00798319	0.00855684	0.00619289	0.00291077	0.00382533	0.00379568
RSPH9	0.00256365	0.00191007	0.00162737	0.00171096	0.00451816	0	0	0.00256639	0.000957637	0.000957671	0.000952276	0.00146285	0.00572305	0.00128367	0.00398412	0.000387101	0.00428027	0.00604413	0.00169532	0.00210528	0.0021002	0.00181967	0.00206016	0.00137542	0.000649307	0.000201526	0.00121818	0.00316403	0.00380258	0.00212847	0.00107577	0.00110353	0.00334711	0.00121709	0.00321529	0	0	0.00199033	0.0135678	0.00431529	0.00082854	0.00402563	0.00394788	0.00953539	0.00287839	0.0012973	0.00304931	0.000934545
MRPS18A	0.0119252	0.0134018	0.00691431	0.0163118	0.00983008	0.0158471	0.0190208	0.0128286	0.0168797	0.0129956	0.00517758	0.00850652	0.00827191	0.0102806	0.0117563	0.00656289	0.0108058	0.00357356	0.0112517	0.0125354	0.0116107	0.00783573	0.0120196	0.0058775	0.00925958	0.0142483	0.0138524	0.0142682	0.0103306	0.0162302	0.00982263	0.00911462	0.0103017	0.0119862	0.0095847	0.00426191	0.0143829	0.00652848	0.0158117	0.0104554	0.00890063	0.0126099	0.0127135	0.00534415	0.00447529	0.007357	0.00644976	0.00759464
VEGFA	0.00547114	0.0131799	0.00451929	0.0154359	0.0295049	0.0203091	0.024777	0.0321352	0.0174097	0.00546689	0.00417666	0.00947775	0	0.0105302	0.00735118	0.00354422	0.00148539	0	0.00974882	0.0143223	0.0076019	0.00545001	0.0269985	0.00605224	0.00527023	0.0040469	0.0032401	0.0163748	0.0176436	0.0115664	0.0120649	0.00893122	0.0116991	0.00184571	0.0224554	0.0125641	0.0144176	0.00651146	0	0.00196299	0.00460968	0.00114123	0.00609518	0.00979262	0.0233185	0.0206286	0.010067	0.0093339
C6orf223	0	0	0	0	0	0	0	0	0	0	0	0	0	0	0	0	0	0	0	0	0	0	0	0	0	0	0	0	0	0	0	0	0	0	0	0	0	0	0	0	0	0	0	0	0.000863603	0	0	0
MRPL14	0.0199158	0.0131367	0.0128926	0.0247891	0.0167672	0.0238387	0.00984344	0.0160214	0.0148479	0.0129498	0.00754803	0.0076705	0.00244841	0.0111615	0.0183103	0.0127251	0.0465183	0.0104408	0.0169298	0.014031	0.01608	0.00835361	0.0132009	0.0129621	0.00709814	0.0132581	0.0426832	0.0127059	0.016184	0.0165309	0.0197237	0.0181298	0.0194245	0.0153797	0.0125462	0.00975545	0.0245813	0.0154672	0.0248985	0.0158859	0.0132571	0.00970811	0.0110928	0.0178742	0.0118914	0.0100665	0.00774751	0.0106415
TMEM63B	0.0374128	0.0504323	0.0251724	0.051182	0.0481346	0.0660477	0.0476419	0.044904	0.0350568	0.0311257	0.0288466	0.0363291	0.0547978	0.0348488	0.053661	0.0274855	0.0723779	0.0291978	0.0283485	0.0341986	0.038114	0.0206782	0.0425208	0.0203258	0.0294929	0.0472928	0.0350428	0.039842	0.0351218	0.0363759	0.0460843	0.039774	0.04433	0.0370266	0.0359668	0.0549555	0.0163332	0.0347336	0.0579043	0.0297016	0.0136353	0.0240802	0.0171272	0.0358783	0.0555304	0.0191537	0.0287699	0.024054
CAPN11	0	0.0011442	0.000570336	0.000872514	0	0	0	6.37106e-05	0.000444563	0	0.000245461	0	0	0	7.41601e-05	0.00196129	0	0	0.000317527	0	0.000276447	0.00024996	0.000823154	0.000105782	0.000314293	0	0.0018805	0	0.00111336	0	0	0.000764162	0.00078937	0	0	0.000395372	0	8.20053e-05	0	0	0	0	0	0	0	0.000437807	0	0.000593364
SLC29A1	0.0116242	0.0112342	0.00543632	0.00950852	0.0124747	0.00664097	0.0205935	0.0167799	0.0121505	0.00524267	0.00459353	0.00969681	0.0167649	0.00914983	0.00933407	0.00490612	0.0061365	0.00724387	0.00601909	0.0157365	0.00535486	0.0017338	0.00623152	0.00171888	0.006659	0.00800529	0.0272514	0.005752	0.00990584	0.0078429	0.0213598	0.0154502	0.0145131	0.00120488	0.0107262	0.00357551	0.00173641	0.00386588	0.0366487	0.00556185	0.010326	0.00936547	0.00502491	0.0193265	0.0122417	0.00238055	0.00288592	0.00641925
HSP90AB1	0.331154	0.357056	0.186583	0.287991	0.325315	0.326463	0.316912	0.275373	0.245947	0.212002	0.152142	0.266872	0.196181	0.233164	0.302509	0.177421	0.31394	0.237151	0.230369	0.250136	0.227443	0.12733	0.316412	0.129506	0.213136	0.366414	0.203021	0.328602	0.351913	0.256686	0.290654	0.232101	0.250433	0.222867	0.403452	0.350462	0.247976	0.203022	0.372821	0.196571	0.153784	0.190895	0.28012	0.461492	0.448232	0.132432	0.139902	0.234247
SLC35B2	0.00400391	0.02415	0.019167	0.0163761	0.0227652	0.00919644	0.0191481	0.0217779	0.020828	0.0120596	0.0151424	0.00682113	0.00872428	0.0182563	0.0200896	0.0213308	0.01265	0.0214513	0.0292542	0.0169142	0.0220517	0.0119349	0.00735926	0.0160565	0.0170436	0.0261056	0.019162	0.0237697	0.0259102	0.0141437	0.0266085	0.0134355	0.0178344	0.0111154	0.0133501	0.0121473	0.0121648	0.0155009	0.00845985	0.00631034	0.0149005	0.0211009	0.0413872	0.00467672	0.0134982	0.0185405	0.0104291	0.00475524
NFKBIE	0.00587991	0.00260969	0.00167269	0	0.00346722	0.000610571	0.0178093	0.00156086	0.00371721	0.00166105	0.000859857	0.000796595	0	0.00285666	0.000493776	0.00035859	0	0	0.000721329	0	0.00146253	0.001725	0.00169173	0.000661428	0.000734807	0.000682907	0	0.00155164	0.00218712	0.0025895	0.00227559	0.00423826	0.00136801	0	0.00113992	0	0	0.000657904	0	0.000640101	0	0	0	0.00132343	0	0.00115888	0.00145172	0.00152883
TMEM151B	0	0.000118527	0	0	0.000146283	0	0.00687498	0.000107855	0	0	0	0	0	0.000660809	0.000138225	0	0	0	0	0	0.000438529	0.000127583	0.000604685	0	0.000127143	0.00112697	0	0	0	0	0.000154083	0.000234289	0.000458205	0	0	0	0	0	0	0	0	0	0	0	0	8.94309e-05	0	0
AL353588.1	0.000871702	0.00229247	0.00138706	0.000630538	0.000990498	0	0.00507869	0.000612568	0.00107698	0.000592785	8.66226e-05	0.000679095	0	0.0011222	0.000565987	0	0.000896359	0.00547355	0.00160046	0.00059983	0.00083398	0.000231035	0.000851209	0.000501229	0.000735767	0.000504798	0	0.000236918	0.00102108	0.00171496	0	0.000325475	0.000851433	0.00135908	0	0.00035686	0	0.000235823	0	0.000403124	0	0	0.00390085	0.00186746	0	0.000259434	0.000684297	0.000913173
TCTE1	0.00383496	0.00229865	0.000849244	0.000505741	0.00115719	0.00231769	0	0.00150608	0	0.000775525	0.00107858	0.000295969	0.00170436	0.000735434	0.00122465	0	0	0	0.000237347	0	0.00102956	0.0013816	0.00178704	0.00049402	0.000160511	0.00309665	0.00478009	0.00179659	0.001749	0.00386739	0.00163215	0.000332817	0.00154224	0.000358682	0.00140042	0	0	0.00149667	0	0	0.00204058	0.00379999	0	0	0	0.000630398	0.000463508	0.000532095
AARS2	0.00414809	0.00659731	0.00490596	0.0073269	0.00374534	0.00254164	0.0101294	0.0057443	0.00428057	0.00978051	0.00524773	0.00978734	0.00270261	0.0154911	0.0116912	0.00432844	0.0112222	0	0.00653402	0.004619	0.00730391	0.00488677	0.0106562	0.00357982	0.00395309	0.00572018	0.003355	0.00361626	0.00564663	0.0056225	0.00855976	0.00546852	0.00552883	0.00598935	0.0104869	0.014843	0	0.00790593	0	0.00498246	0.00804116	0.00667047	0.0053614	0.0119039	0.00371606	0.00356349	0.00743974	0.00822653
CDC5L	0.0789051	0.0708861	0.0440725	0.0724077	0.0566337	0.0761282	0.048423	0.0495398	0.0500779	0.0663906	0.0452565	0.06725	0.035445	0.0552367	0.0553014	0.0504036	0.0541172	0.0657947	0.0544852	0.0560313	0.0475371	0.0386407	0.0771811	0.0442865	0.0378195	0.0656519	0.0556514	0.0718323	0.0574754	0.0559878	0.0615507	0.0391822	0.0504131	0.0408534	0.076977	0.0738435	0.038271	0.0494512	0.0367125	0.048595	0.0676894	0.0383006	0.0545424	0.0593102	0.0491454	0.0360109	0.0322484	0.058807
SUPT3H	0.289966	0.250572	0.200655	0.293468	0.279236	0.308623	0.194584	0.183686	0.161614	0.267355	0.216057	0.273293	0.220075	0.191072	0.214454	0.186696	0.313457	0.252848	0.246972	0.265812	0.238624	0.172347	0.251708	0.19658	0.250296	0.278666	0.220433	0.306786	0.336411	0.276068	0.203473	0.194975	0.213869	0.217343	0.296331	0.268158	0.178227	0.200153	0.247853	0.234754	0.260355	0.237271	0.273541	0.322691	0.247233	0.139403	0.166504	0.2229
RUNX2	0.0477041	0.0300331	0.0409715	0.0356077	0.0203673	0.0381068	0.047108	0.0225436	0.0221646	0.0424177	0.0281439	0.0321468	0.00975487	0.0259585	0.0266899	0.0121448	0.047024	0.0303827	0.0430835	0.0335954	0.0263985	0.0587357	0.0395566	0.035631	0.0499375	0.049317	0.0410879	0.0385237	0.0927972	0.0336808	0.0287359	0.0246481	0.0350468	0.0331865	0.062844	0.0398277	0.0242312	0.0239013	0.0132683	0.00892568	0.0571792	0.059803	0.0580378	0.0646594	0.0259568	0.0237192	0.0154886	0.0577775
CLIC5	0.0100962	0.0079802	0.00477597	0.00861868	0.00575239	0.00472205	0.00283906	0.00516212	0.00617496	0.00468569	0.00318992	0.00138034	0.00563926	0.00398428	0.00459638	0.005278	0.0127477	0.0106109	0.00709176	0.0057293	0.00340514	0.00460274	0.00745114	0.00400965	0.00210641	0.00428688	0.00534015	0.00656136	0.0114183	0.00611503	0.00491424	0.00710764	0.00482747	0.00169321	0.00358097	0.00961314	0.00426618	0.00809347	0.0244992	0.00934542	0.00399906	0.0106844	0.00364923	0	0.0108823	0.00233663	0.0041063	0.0375625
ENPP4	0.100725	0.164983	0.10462	0.131907	0.144118	0.0968494	0.0756214	0.0801872	0.0644112	0.0714795	0.0641315	0.075484	0.0820957	0.0768851	0.0894365	0.0772508	0.0841784	0.0876275	0.114921	0.111366	0.10087	0.0678107	0.069631	0.0633305	0.10356	0.104213	0.123234	0.115409	0.150844	0.104793	0.0608984	0.0717321	0.0803137	0.0763807	0.0753411	0.11701	0.0462565	0.0692416	0.025248	0.0689521	0.0600438	0.0634458	0.110038	0.0905708	0.0776234	0.0800921	0.0428398	0.04593
ENPP5	0.0117638	0.0210845	0.010596	0.021497	0.0194568	0.0325687	0.0285628	0.0262311	0.021799	0.0112888	0.0106971	0.0131685	0.0144211	0.020953	0.0178399	0.0137781	0.0340339	0.0197425	0.0126029	0.014031	0.0163351	0.0105812	0.0192569	0.0108559	0.0138614	0.0167736	0.0065545	0.0227904	0.0275287	0.0244543	0.0223502	0.0197122	0.0195446	0.0115979	0.0217642	0.0145189	0.0177018	0.0139646	0.056344	0.0262121	0.0172493	0.0173529	0.034352	0.021162	0.0232874	0.0111816	0.0125166	0.0212567
RCAN2	0.348573	0.275463	0.2325	0.316461	0.317523	0.367425	0.190796	0.254643	0.21648	0.330374	0.273772	0.359711	0.240136	0.259021	0.292949	0.277392	0.333217	0.360732	0.295089	0.314653	0.317585	0.204529	0.308989	0.214852	0.261644	0.336592	0.199128	0.335926	0.346872	0.319352	0.26079	0.206184	0.238096	0.251475	0.379488	0.356297	0.146222	0.244674	0.330818	0.283331	0.298255	0.254677	0.279993	0.402606	0.324919	0.207232	0.209265	0.252297
CYP39A1	0.0166139	0.00449058	0.0059806	0.0127103	0.00847949	0.0123356	0.0917572	0.0130383	0.00806999	0.00657032	0.00509318	0.0134803	0.00385766	0.00585544	0.00912361	0.00185832	0.0097392	0.0014407	0.00896396	0.00736788	0.00829393	0.00522879	0.00689404	0.00617738	0.00800698	0.00503966	0.00608907	0.0191693	0.0134993	0.00734611	0.00986261	0.00728897	0.00601909	0.00412979	0.0066332	0.00896595	0.0175802	0.0101823	0	0.00913476	0.00141988	0.00538024	0.00276329	0.00649864	0.010654	0.00541684	0.00673864	0.040489
SLC25A27	0.132858	0.121941	0.09934	0.14051	0.141791	0.159171	0.136464	0.126924	0.0982114	0.125396	0.0916745	0.137721	0.116731	0.119199	0.0920971	0.106867	0.120582	0.102506	0.130371	0.117411	0.10831	0.0772533	0.119553	0.0741496	0.119959	0.125204	0.121506	0.139907	0.156657	0.117667	0.121497	0.0973556	0.104149	0.113753	0.145487	0.140364	0.0830963	0.122594	0.213537	0.136395	0.114895	0.109689	0.103381	0.143313	0.1502	0.0854203	0.0720671	0.114434
TDRD6	0.024872	0.0374501	0.0258364	0.0221259	0.0187762	0.0170737	0.0417861	0.0203047	0.0177762	0.0252394	0.0189061	0.0168009	0.0146081	0.0113174	0.0221718	0.0198624	0.0418735	0.0182116	0.0245874	0.0240414	0.0185339	0.0148642	0.0166015	0.0130051	0.0232578	0.0309224	0.00622361	0.0402003	0.0278005	0.0204591	0.0245599	0.0238741	0.0265926	0.0211407	0.0206765	0.036275	0.0566723	0.0329887	0.0819765	0.0260296	0.0366693	0.015493	0.0263018	0.0359785	0.0367904	0.0155185	0.0107234	0.0176481
PLA2G7	0.00460965	0.00391566	0.00135366	0.000620558	0.00412599	0.00446396	0.00356688	0.00140086	0.000676139	0.00157918	0.000604566	0.00364407	0	0	0.00227171	0.00109255	0	0	0.00112676	0.00241612	0	0.000839976	0.00369677	0.000997192	0.00153106	0.000932797	0	0.000604166	0.00141118	0.00263988	0.000940813	0.00395236	0.00166102	0	0.0014579	0.000286845	0	0.000741138	0	0.00101064	0.00107523	9.92075e-05	0	0.00263881	0	0.000894393	0.00149722	0.000958
ANKRD66	0	0	0	0	0	0	0	0	0	0	0	0	0	0	0	0	0	0	0	0	0	0	0	0	0	0	0	0.000346395	0.000120744	0	0	0	0.000192891	0	0	0	0	0	0	0	0	0	0	0	0	0	0	0
MEP1A	0	0.000179172	0.000672078	0.000666217	0.000363095	0	0	0.000102721	0	0.000193682	8.00642e-05	0	0	0	0	0	0	0	0	0.00116964	0	0	0	0.000210662	0	0.00134516	0	0.00142796	0.000698884	9.29892e-05	0	0.00026736	0	0	0	0	0	0.000233959	0	0	0	0.00213808	0	0	0	0	0	0.000174809
ADGRF5	0.00270029	0.00651969	0.00606259	0.00694509	0.00923415	0.00642624	0.00782144	0.00579285	0.0031435	0.00116661	0.000899693	0.00535832	0	0.0032134	0.00544854	0.00164803	0	0	0.00136949	0.00655322	0.0014176	0.00166614	0.00857077	0.00252305	0.00476899	0.0134199	0.00238332	0.0118896	0.00967721	0.00831005	0.004395	0.00458669	0.00565629	0.00349792	0.00949713	0.00192524	0	0.00330003	0	0.0043902	0.00338197	0.00179708	0.00645628	0.00227584	0.00504476	0.00205352	0.00461473	0.00169723
ADGRF1	0	0	0.000209193	0.00187291	0.000429379	0	0	0.000214818	0	0.000191099	0	0	0	0	0.000365838	0	0	0	0	0	0	0.00017184	0	0.000156615	0	0	0	0	0.000839984	0.0016394	0	0.000273811	0	0	0	0	0	0.000177528	0	0	0	0	0.00354211	0	0	0	0	0.000242641
TNFRSF21	0.0271089	0.0288406	0.0132193	0.033802	0.0362275	0.024553	0.00870206	0.0292922	0.0213588	0.0107071	0.0130638	0.0326954	0.00739963	0.0122883	0.0298755	0.0330641	0.00873874	0.00544804	0.0180841	0.0279988	0.0275694	0.0163287	0.0293468	0.0169	0.0176789	0.0298673	0.020779	0.0154766	0.0311434	0.0283819	0.0171193	0.0205583	0.0167231	0.00909126	0.0197437	0.0246216	0.00955893	0.0124658	0.018527	0.0189858	0.0177983	0.0107114	0.0254574	0.0149334	0.019403	0.0106676	0.0215316	0.0589933
CD2AP	0.0667536	0.0581884	0.0370335	0.052485	0.0528943	0.0645714	0.0223291	0.0422719	0.0406613	0.0295576	0.0477993	0.0695332	0.0469595	0.028205	0.0407657	0.0487436	0.0331292	0.0507484	0.0452011	0.0527343	0.0566067	0.0333861	0.0467056	0.0321584	0.0410761	0.059616	0.0424791	0.0600943	0.0686311	0.0603351	0.0336646	0.0492757	0.0451734	0.0337018	0.0551672	0.0489095	0.00868379	0.0242932	0.0359791	0.0616846	0.0534632	0.0406419	0.0388853	0.0410264	0.0296337	0.0379507	0.0394882	0.042045
ADGRF2	0	0	0	0	0	0	0	7.21177e-05	0	0	0	0	0	0	0	0	0	0	0.000104179	0	0	0	0	0	0	0	0	0	0	0	0	0	0	0	0	0	0	0	0	0	0	0	0	0	0	0	0.000298268	0
ADGRF4	0.00058069	0.000357999	0	0	0	0	0	0.000101448	0	0	0	0.000418193	0	0.000909865	0	0	0	0	0	0	0	0	0	0	0	0	0	0	0	0	0	0	9.09592e-05	0	0	0	0	0	0	0	0	0	0	0	0	0	0	0
OPN5	8.44975e-05	0.000270413	0.00034057	0.000638384	0.000346181	0	0	0.000176178	0	0	0	0	0	0	0.000397541	0	0	0	0	0	0	0.000157136	0.00113258	0	0.000181157	0	0.00150085	0	0.000545803	0	0	0.00037888	0	0	0.000479634	0	0	0.000399193	0	0	0	0	0	0	0.000505915	3.97926e-05	0	0.000177135
PTCHD4	0.0332391	0.046654	0.0176712	0.0250593	0.0361577	0.041366	0.0169456	0.0197519	0.0151824	0.0161395	0.00843561	0.0262791	0.0218401	0.0241058	0.0234419	0.0204346	0.0402224	0.0193826	0.0180302	0.015698	0.0221253	0.0103921	0.0361232	0.00924135	0.0159695	0.0324877	0.0159604	0.0390482	0.0323745	0.0298569	0.0146265	0.0159069	0.0202252	0.0136978	0.0349806	0.0356008	0.00388182	0.0145252	0.065471	0.0108531	0.0161255	0.0263047	0.0467989	0.0338553	0.0334797	0.00904169	0.0136286	0.0133049
CENPQ	0.0237301	0.0180782	0.0199318	0.0342378	0.0216754	0.01398	0.034486	0.0161848	0.00910568	0.0136289	0.010908	0.0103256	0.0101539	0.0123038	0.0135835	0.0157364	0.0146762	0.0103419	0.0163824	0.0217513	0.0167128	0.0154521	0.0139397	0.0148772	0.0130664	0.0198682	0.0149374	0.0167057	0.0193988	0.0163597	0.0202216	0.020437	0.0140846	0.0182059	0.0187048	0.0113966	0.0212299	0.0184047	0.00606201	0.0160351	0.0311167	0.0126122	0.0346664	0.0237145	0.0275088	0.0158136	0.00782412	0.0231443
GLYATL3	0	0.000757256	0.000554881	0.00323644	0.001151	0	0	0.000620755	0.000283476	0.000412618	0.000851898	0	0.000820487	0.00194006	8.9351e-05	0.000311257	0	0.00275199	0.000958915	0.000411374	0	0.000331206	0.00126891	0.000805207	0	0	0.00354152	0	0.00231643	0	0.000895781	0.00135774	0.000217076	0.000847886	0	0	0	0.000180458	0	0.000225123	0	0.000893621	0.00276329	0	0	0.000999845	0.000884905	0.000237486
C6orf141	0	0.000904876	0.000353401	0.00056319	0.00112308	0.00203538	0	0.000538998	0.000973238	0	0	0.000137929	0	0.00139379	0.000190491	0	0	0	0.000853107	0	0	0.000475498	0.00121411	0.000143274	0.000939389	0	0.00233774	0	0.000997007	0.000435691	0.000534703	0.00234921	3.46467e-05	0.000202276	0.0016234	0	0	7.59215e-05	0	0.000986165	0	0	0	0	0.000223576	0.000469206	0.000466193	0
RHAG	0.00261764	0.000546807	0.000370281	0	0.000770207	0	0	0.000445939	0.000386902	0	0.000103189	0.000459188	0	0.000253846	0.000123314	0.00101412	0	0	0.000401056	0	0	0.000314737	0.000779224	0.000142539	0.000364741	0	0	0	0.000659885	0.00104315	5.97231e-05	0.000153891	0.00018205	0.00144467	0.000902671	0.000556736	0.000615926	0.000971045	0	0	0	0	0.00250438	0.000895792	0	0.000333641	0.000684551	7.49685e-05
CRISP2	0	0	0.000131911	0	0	0	0	0	0	0	0	0	0.00337783	0	0.000375886	0	0	0	0	0	0	0	0	0	0	0	0	0	0	0	0.000102787	0	0	0	0	0	0	0	0	0	0	0	0	0	0	0	0	0
CRISP1	0	0	0.000168813	0.00309622	0.00135613	0	0	0.00019582	0.00120751	0	0.000353494	0.00132988	0	0	0	0.00208553	0	0	0.000527661	0	0.000641166	0.000279849	0.000256324	0.00102845	0.000881644	0	0	0.000455803	0.000870409	0.000294982	0.000126904	0.000585291	0	0	0.00125671	0.00368119	0	4.68467e-05	0	0	0.000688827	0	0	0	0	0.000422686	0.000477306	0
TFAP2D	0.000349717	0.000387386	0	0	0.000219225	0	0	0.000100398	0.000264714	0.000298819	0.000156534	0.000169927	0	0	0.00031114	0	0	0	0	0	0	0.000117903	0.000480636	0	0.000214344	0.0012654	0	0	0.000323128	0	0	0	5.9183e-05	0	0	0	0	0	0	0	0	0	0	0	0.000863603	8.06978e-05	0	0
PKHD1	0.00137941	0.00583482	0.00293955	0.00359792	0.00399623	0.00298294	0.00591508	0.00136102	0.00336202	0.000950725	0.00160609	0.000638843	0	0	0.0028666	0.00438723	0.00331769	0.00535249	0.000361101	0.000529013	0.00157207	0.00168593	0.00236705	0.0028294	0.00098515	0.00722043	0.00473767	0.00595409	0.00819823	0.00278711	0.000719964	0.0043821	0.00118051	0.00285564	0.00314536	0.00228272	0	0.00213864	0.0020309	0.00283225	0	0	0.00623403	0	0	0.00217037	0.00201164	0.000962802
IL17F	0	0	0.000319728	0	0	0.000838372	0	0	0	0	6.25825e-05	0	0	0	0.00112535	0	0	0	0	0	0	2.35442e-05	0	0	0	0	0	0	0	0	0	0	0	0	0	0	0	0.000201078	0	0	0	0	0	0	0	0	0	0
MCM3	0.0188876	0.0113764	0.00631366	0.0160252	0.0107876	0.0117283	0.00818333	0.00887598	0.00846541	0.0065838	0.00811664	0.00977655	0.00222361	0.00537152	0.011132	0.0108088	0.00901645	0.0276523	0.0124842	0.00742788	0.00545931	0.00784204	0.0069052	0.00613435	0.00772577	0.0041637	0.00474957	0.0124813	0.0123566	0.00805136	0.00955924	0.0110722	0.00819684	0.00583803	0.00838758	0.00969916	0.00428935	0.00708129	0	0.0100699	0.00604722	0.0107022	0.0111398	0.0114183	0.00501213	0.00532421	0.00648061	0.0101339
EFHC1	0.0907992	0.0621124	0.0394582	0.046697	0.0544694	0.0559642	0.0392148	0.0483472	0.0440294	0.0431941	0.0358187	0.0618643	0.0466096	0.0412791	0.0434792	0.0491031	0.0672608	0.0412193	0.0621749	0.0453481	0.0437886	0.0367701	0.0511863	0.0386119	0.0383057	0.0616007	0.0507415	0.0611065	0.0502194	0.0395702	0.0501948	0.0418868	0.0444116	0.0469565	0.0427213	0.0558956	0.0242492	0.0321805	0.031609	0.0554189	0.0392435	0.0270439	0.0508226	0.0479267	0.0448557	0.0352359	0.0295247	0.0574436
TRAM2	0.00465504	0.00762453	0.00719021	0.0075453	0.00906833	0.00703206	0.00925344	0.0102622	0.00526752	0.00731366	0.00895673	0.00551588	0.00365452	0.00264445	0.00697487	0.00370504	0.0085978	0.013363	0.00712463	0.00831315	0.00442104	0.0171414	0.00823724	0.00531961	0.00499828	0.00909446	0.0141474	0.0139305	0.0116516	0.00882627	0.0112465	0.016779	0.00509177	0.00496051	0.00622336	0.00956757	0.0176221	0.00984762	0.0203777	0.0364435	0.00767285	0.013762	0.0117777	0.0090764	0.00516831	0.00770307	0.00665381	0.0341615
TMEM14A	0.0473567	0.0440201	0.0217806	0.0405994	0.0554743	0.0634411	0.0291442	0.0490784	0.0335155	0.0155604	0.0170396	0.0301869	0.04575	0.0351557	0.0447011	0.0194149	0.0534842	0.044604	0.0320787	0.0423867	0.0340251	0.014407	0.0326612	0.0145805	0.022229	0.0468009	0.0506238	0.0652292	0.0658763	0.0425725	0.0523601	0.0445734	0.0412619	0.021459	0.042371	0.0296368	0.00953547	0.0233894	0.0452772	0.0252654	0.0279375	0.0199548	0.0511891	0.0383148	0.0391538	0.0150102	0.0133173	0.0199695
GSTA2	0.000561317	0.00064472	0	0	0.0002171	0	0	0	0	0	0	0	0	0	4.20422e-05	0	0	0	0.000347449	0	0	0	0.000374289	0	0.000127143	0	0	0	0.000210338	0	0.000195539	0	0	0	0	0.00161958	0	7.18805e-05	0	0	0	0	0	0	0	0	0	0.000132306
GSTA1	0	0.000106515	0	0	0	0.000374367	0	0.000121679	0	0.00133517	0	0	0	0	0.000105885	0	0	0	0.000112098	0.000337206	0	0	3.99845e-05	0	0	0	0	0	0	0	0	0	0	0	0	0	0	0.000235354	0	0	0	0	0.00398468	0	0.000457527	0.000106321	0.000319667	0
GSTA3	0	0	0	0	0	0	0	0	0	0	0	0	0	0	0	0	0	0	0	0	0	0	1.93164e-05	5.33223e-05	0	0	0	0	0	4.5372e-05	0	0	0	0	0	0	0	0	0	0	0	0	0	0	0	5.42089e-05	0	0
GSTA4	0.0983642	0.0860019	0.0666592	0.106444	0.122029	0.130812	0.0720356	0.0824865	0.0669663	0.0566174	0.0561944	0.0808308	0.0842985	0.0952153	0.0736184	0.0825429	0.0627941	0.0756208	0.0759288	0.0939762	0.081462	0.0522424	0.0723084	0.0477303	0.0793988	0.0974964	0.0807049	0.132484	0.143071	0.130053	0.0840562	0.0758709	0.076628	0.0814642	0.103323	0.0898268	0.0126306	0.0444596	0.122719	0.0488185	0.0608307	0.107164	0.124209	0.103616	0.0984449	0.045813	0.0449983	0.0590606
ICK	0.0946823	0.0817925	0.085191	0.0874649	0.0922144	0.118344	0.0788646	0.0555284	0.0610885	0.0793393	0.0838174	0.0858833	0.0704134	0.109031	0.069397	0.0998508	0.0983249	0.145753	0.0957586	0.0917336	0.084177	0.0559166	0.0764309	0.0640755	0.0781721	0.0720742	0.0957899	0.0635112	0.0968864	0.111606	0.0615654	0.0334643	0.0713222	0.0899852	0.099632	0.0973628	0.07107	0.0675756	0.0554285	0.0379086	0.0713458	0.105454	0.0649332	0.111709	0.0880548	0.067258	0.0721111	0.0609351
FBXO9	0.0918906	0.0922149	0.0746664	0.108081	0.118544	0.116667	0.0919259	0.0882394	0.0710141	0.0859615	0.0710183	0.112788	0.0559017	0.0910972	0.0815829	0.0865521	0.103184	0.0540636	0.100847	0.0896959	0.0946843	0.0622861	0.101256	0.0666842	0.0781237	0.0966246	0.0933593	0.119768	0.117625	0.120982	0.0999546	0.0785512	0.0803278	0.0868548	0.091452	0.0944434	0.0778191	0.0830965	0.102473	0.0947597	0.0598263	0.0731687	0.0914018	0.145004	0.106122	0.0689817	0.062811	0.0895787
GCM1	0.000435682	0.000423187	0	0	0	0	0	0.000426071	0	0	0.000982677	0.000148166	0	0.00180365	0.000156951	0	0.00107258	0	0	0	0	0.00104941	0	0.000922324	0.000120595	0	0	0.000499309	0.000987642	0.000258365	0	0.00310753	0.000772457	0	0	0	0	5.23078e-05	0	0.00150232	0	0	0.00169313	0	0	0.00117691	0.000344152	0.000240905
ELOVL5	0.154983	0.158852	0.125585	0.160743	0.175719	0.183182	0.156553	0.135276	0.112033	0.113623	0.151021	0.138024	0.135322	0.160357	0.142503	0.156928	0.107446	0.192591	0.144981	0.145145	0.184489	0.150602	0.135766	0.11612	0.180202	0.171269	0.122533	0.135481	0.28098	0.139329	0.0929858	0.233007	0.13754	0.1228	0.314788	0.139348	0.115508	0.115062	0.120578	0.209843	0.139661	0.156788	0.20276	0.155767	0.19539	0.120887	0.108134	0.0951184
GCLC	0.149568	0.141203	0.104429	0.164559	0.138222	0.104202	0.0769526	0.108367	0.132245	0.131574	0.121061	0.152493	0.110932	0.149446	0.143468	0.146651	0.116809	0.21786	0.136907	0.13493	0.185328	0.0854794	0.151795	0.118514	0.104039	0.11799	0.124125	0.136517	0.159088	0.142107	0.121968	0.116897	0.120372	0.0754414	0.135228	0.146854	0.104634	0.121223	0.179755	0.147273	0.128389	0.125399	0.18946	0.14294	0.125831	0.0934052	0.111143	0.117496
KLHL31	0.00108731	0.000571293	0.000714926	0.000727339	0	0.00101004	0.00183924	0.00194924	0.000327475	0.000460158	0.000456235	0.00131074	0	0.00128367	0.000161399	0.00144312	0.0117506	0.0051584	0.0018856	0.00150174	0.000917125	0.00092435	0.00214858	0.00119313	0.00124453	0	0	0	0.0010221	0.00165214	0.00164442	0.00127759	0.00198224	0.000486304	0.00130681	0	0	0.000441852	0	0.00170056	0	0.00512006	0	0.000453756	0.00382931	0.000727532	0.000769399	0.00353833
LRRC1	0.207878	0.271902	0.216459	0.254689	0.282	0.213716	0.264329	0.2441	0.161019	0.250465	0.196349	0.310553	0.126251	0.212896	0.189683	0.205037	0.374643	0.171653	0.218215	0.167024	0.251897	0.149398	0.279448	0.155011	0.189501	0.2764	0.231187	0.342481	0.236894	0.237455	0.240626	0.192293	0.239649	0.172218	0.357031	0.253042	0.218609	0.256066	0.224445	0.282325	0.193083	0.242583	0.218045	0.244327	0.406468	0.192362	0.129362	0.167584
MLIP	0.079881	0.103206	0.0425403	0.0830371	0.118402	0.150211	0.0626314	0.0711061	0.0596418	0.0374867	0.0236488	0.0610746	0.0191715	0.0406841	0.0720494	0.0575814	0.124944	0.105243	0.0595075	0.0855956	0.0704435	0.0236444	0.0915439	0.0256291	0.0539195	0.134131	0.0888538	0.125266	0.110281	0.0907397	0.0623112	0.0503378	0.0633101	0.0353829	0.082861	0.0626919	0.0344513	0.0467968	0.0570025	0.0718912	0.0462621	0.0486243	0.108814	0.107091	0.0885287	0.0235153	0.032244	0.0293127
TINAG	0	0.00243422	0.000675733	0	0.00257357	0.00270852	0	0.00172145	0.000468454	0.00127341	0.000281365	0	0.00692868	0	0.00136036	0.00119904	0	0	0.000637368	0.000746409	0.00110423	0.000433183	0.00079828	5.55224e-05	0.000763432	0.00460892	0	0.00029092	0.00238982	0.000451492	0.00100883	0.00206337	0.000801353	0	0.00111595	0	0	0.00104755	0.00487527	0.000944242	0.000465395	0	0	0	0	0.000321581	0.000116899	0.000807167
FAM83B	0	0.000160814	0.000496304	0	0.000534645	0.00164104	0	0.000320573	0	0	0.000540369	0	0.00131884	0	0.000771272	0.00272892	0	0.00174087	0.000373176	0	0.000416682	0.000284412	0.00029741	0.000433591	0	0.0017738	0	0	0.000742026	0	0	0	0	0	0	0	0	0	0	0	0.000784383	0	0	0	0.000421438	0.000104686	0	0.00058543
HCRTR2	0.00317792	0.00611909	0.00447467	0.00393509	0.00539998	0.000848921	0	0.00423334	0.0018965	0.00102904	0.00113442	0.00207172	0	0.00295163	0.00179486	0.00209405	0	0.0133679	0.00161638	0.00271158	0.00190352	0.00105431	0.00479256	0.00136234	0.00203048	0.00710002	0.00276798	0.00839419	0.00475239	0.00816444	0.00240718	0.00509556	0.00386225	0.000807632	0.00353511	0.00277857	0.00127479	0.00116257	0.00351525	0.000381803	0	0.00542791	0	0.000732221	0.00426664	0.00204512	0.00114631	0.00131927
GFRAL	0	0.00136196	0.000590235	0.00233835	0.000914046	0	0	0.00136181	0.00057361	0	0.000511791	0	0	0	0.000327637	0.000714071	0	0	0.000260318	0.000826022	0.000623804	0.0005297	0.000689008	0.000329789	0.000338504	0.00130858	0	0	0.000909409	0.000682976	0.00192675	0.000922242	0.000973746	0.000293394	0.00399018	0	0.00156743	0.000776526	0	0.000989405	0	0	0	0	0	0.000308007	0.000317337	0.000181557
HMGCLL1	0.045279	0.0380718	0.019759	0.0346897	0.0609622	0.0581464	0.0311755	0.0230292	0.0232104	0.011615	0.0140237	0.0247775	0.0303868	0.0115518	0.025998	0.0118781	0.0445999	0.0237566	0.0211276	0.024096	0.0209768	0.0139845	0.0310719	0.00993538	0.0206164	0.0435779	0.0543848	0.0426605	0.0574454	0.0343546	0.0185027	0.0219625	0.0204082	0.0258218	0.0306177	0.0255786	0.0202195	0.0185885	0.0281818	0.0174996	0.0198045	0.0148176	0.0307514	0.0382798	0.0440938	0.00845792	0.00548118	0.0097723
BMP5	0	0.000123247	0.000172084	0.00253296	0.0012444	0	0	7.87943e-05	0	0	0.000548156	0	0	0	0.000411389	0.000272804	0	0	0	0.000882981	0.000583912	0.000146424	0.000300029	0.000522582	0	0.00103537	0	0	0.00133815	0	0.000166281	0	0.000145393	0.000509728	0	0	0	0	0	0.000862622	0	0.000564513	0	0	0	0	0	0
COL21A1	0.00660123	0.0201472	0.00877851	0.0300124	0.0302212	0.0335745	0	0.0141687	0.0117424	0.0142812	0.00365377	0.0147717	0.00382582	0.0140577	0.00955184	0.00742914	0.0143486	0.00985963	0.00943504	0.00999613	0.00930252	0.00538549	0.0167682	0.00589882	0.00800124	0.0182828	0.00410594	0.0160926	0.0303014	0.0266016	0.011387	0.0129105	0.0123578	0.00758767	0.0182457	0.0127135	0.00775764	0.00842863	0	0.00651038	0.0159552	0.0102705	0.0173314	0.0204886	0.0121906	0.00402989	0.00623496	0.00727901
DST	0.471587	0.432444	0.235479	0.410463	0.500436	0.474028	0.303378	0.290454	0.186976	0.310488	0.227822	0.428002	0.317897	0.286656	0.3963	0.330506	0.657388	0.43747	0.319783	0.431148	0.331127	0.168748	0.336542	0.188301	0.245545	0.479984	0.293779	0.488493	0.478515	0.375754	0.280107	0.245998	0.268022	0.23231	0.498519	0.425452	0.292089	0.226539	0.504377	0.311215	0.303648	0.283341	0.450219	0.496521	0.50263	0.164877	0.200474	0.174305
BEND6	0.0983918	0.057877	0.0495876	0.0560569	0.0689794	0.0763313	0.0410327	0.053503	0.0421463	0.0621879	0.0485305	0.0484087	0.0319208	0.0493749	0.0709916	0.0520101	0.101999	0.0730712	0.0492332	0.0620039	0.0601543	0.0472692	0.0720905	0.0358687	0.0408713	0.086991	0.0451505	0.0677896	0.0671502	0.0525046	0.0403182	0.053709	0.0517621	0.0317123	0.0670568	0.0600086	0.035682	0.0348926	0.0754274	0.0494927	0.0713091	0.065829	0.0662583	0.0509498	0.067844	0.0456073	0.0405818	0.0615785
KIAA1586	0.0496879	0.0293733	0.021083	0.0242841	0.0320756	0.0219621	0.0297709	0.0270347	0.0248372	0.0305382	0.0175641	0.0243129	0.0254075	0.0362455	0.0260462	0.0300952	0.0441744	0.0255423	0.0281121	0.0246714	0.0268186	0.0195544	0.0277217	0.0192171	0.0257122	0.0219782	0.0230974	0.0422556	0.0293706	0.0229162	0.0280344	0.0263854	0.0253478	0.0271973	0.0300482	0.026799	0.0247617	0.024163	0.0209585	0.0236927	0.0288729	0.0233326	0.0491642	0.0440443	0.0337973	0.017762	0.0207052	0.0365223
ZNF451	0.266146	0.250842	0.183895	0.276334	0.285924	0.319064	0.177975	0.195097	0.185507	0.188222	0.171378	0.212196	0.159222	0.225226	0.209672	0.215915	0.234747	0.197652	0.223091	0.267771	0.235187	0.143261	0.20677	0.151124	0.183407	0.24783	0.132412	0.286386	0.299782	0.219453	0.16326	0.20797	0.191604	0.177365	0.253545	0.299455	0.17935	0.18219	0.301143	0.219813	0.230619	0.159678	0.253188	0.254798	0.246331	0.150586	0.139273	0.142714
BAG2	0.0162221	0.0151003	0.0166977	0.0265178	0.0181438	0.0219323	0.0602382	0.0171273	0.00962666	0.0148725	0.0111409	0.0074612	0.0209142	0.00982098	0.00946247	0.0115695	0.0362615	0.00969765	0.0135204	0.00892794	0.00999232	0.00800278	0.0199158	0.00981294	0.0184664	0.00889519	0.0161653	0.0159397	0.0171183	0.0171063	0.019372	0.0111993	0.0165466	0.0239818	0.0114451	0.0142368	0.0264972	0.0255284	0.048158	0.0244183	0.00866131	0.00741543	0.0167544	0.0312087	0.0240735	0.0114743	0.0110667	0.0255924
RAB23	0.0096704	0.0125587	0.00698811	0.00475573	0.0128921	0.0147397	0.0369311	0.00926339	0.013325	0.00647108	0.00740289	0.00915511	0.0137186	0.00445301	0.00874446	0.00379899	0.0305311	0.00963328	0.00994938	0.00950412	0.00828886	0.00471179	0.0102396	0.00344612	0.00513597	0.00792562	0.0132098	0.0203286	0.0122	0.00857164	0.00817407	0.00975187	0.00862063	0.0123969	0.0137014	0.0111124	0.0101761	0.0136165	0.0122329	0.0101659	0.00852735	0.00443679	0.00907001	0.016862	0.00386207	0.00388709	0.00560624	0.00799796
PRIM2	0.0756021	0.0892103	0.0579555	0.0885051	0.102626	0.106696	0.0830208	0.0673798	0.0720641	0.073017	0.086829	0.0801758	0.053086	0.0688726	0.0797804	0.089487	0.144106	0.0923426	0.0725798	0.0896205	0.0768425	0.050369	0.067894	0.0601379	0.0741436	0.0564781	0.0878047	0.104281	0.0700882	0.100308	0.0814826	0.0579651	0.0736022	0.0765648	0.0680356	0.0913619	0.0912666	0.0751086	0.0867696	0.0732854	0.0579899	0.0943098	0.060576	0.118624	0.0839214	0.0634496	0.0701889	0.120932
KHDRBS2	0.371219	0.322654	0.176968	0.26765	0.353988	0.349233	0.180488	0.208455	0.179825	0.170634	0.136901	0.265551	0.246995	0.185863	0.288358	0.238989	0.410774	0.346828	0.205464	0.2794	0.228311	0.0974684	0.305288	0.116843	0.198305	0.380722	0.217224	0.357907	0.347101	0.289852	0.201974	0.169522	0.183802	0.131612	0.357548	0.265556	0.150391	0.159143	0.403984	0.209672	0.203285	0.167212	0.245752	0.35612	0.307734	0.0962699	0.130967	0.135411
FKBP1C	0	0	0	0	0.00035511	0	0	0.000289448	0.000988317	0	0.000355518	0	0	0.000814637	0.000330224	0	0	0	0.000364928	0	0.000228005	0.000482391	0.000121546	0.000779676	0	0	0	0	0	0.000424321	0.000427211	0	0.000587551	0	0.00153351	0	0.00179459	0.000463147	0	0	0	0	0	0	0.000948398	0.000552081	0	0.000287429
LGSN	0	0	0.000159043	0.000802651	0	0	0	0	0	0	0	0	0	0	0	0	0	0	0	0	0	3.926e-05	0.000285721	0.000488701	0	0	0	0	0	0	0	0	0	0.000637754	0	0	0	0	0	0	0	0	0	0.00174415	0	6.58279e-05	0	3.01865e-05
PTP4A1	0.0341502	0.038944	0.0299344	0.0292569	0.0260819	0.0348764	0.0553931	0.0282807	0.0205094	0.0197774	0.0231128	0.0257989	0.0285968	0.0250332	0.0184992	0.0176938	0.021574	0.00947625	0.035594	0.025437	0.031151	0.0168973	0.0281065	0.0103659	0.0277289	0.042202	0.042346	0.0318164	0.0410552	0.0367103	0.0174104	0.0162751	0.0271015	0.0222505	0.0386736	0.0275616	0.0409999	0.0142149	0.0372501	0.0193883	0.0102556	0.0315594	0.0144181	0.0307776	0.0227889	0.0190543	0.00941541	0.0441946
PHF3	0.267556	0.252039	0.15421	0.204897	0.224775	0.258226	0.177369	0.177616	0.134496	0.173129	0.160032	0.249898	0.16205	0.151415	0.185326	0.177003	0.247787	0.271873	0.190707	0.224427	0.189825	0.122073	0.212909	0.122145	0.161191	0.291402	0.161166	0.250235	0.236112	0.189153	0.188245	0.217014	0.162946	0.167184	0.326465	0.267974	0.192851	0.16914	0.274987	0.197951	0.164688	0.154349	0.247535	0.263861	0.249303	0.138095	0.118658	0.156337
EYS	0.0349261	0.0208596	0.0431811	0.0566466	0.041293	0.0392466	0.00377337	0.0188981	0.0177783	0.0136338	0.0185597	0.0224481	0.0279435	0.0363652	0.0153418	0.0279845	0.0253819	0.0719136	0.0300804	0.0214773	0.0232104	0.034753	0.0326877	0.0338532	0.030241	0.0293234	0.0340237	0.0430441	0.0950096	0.0554352	0.0315759	0.0656705	0.02187	0.0215885	0.0280182	0.0220996	0.00755832	0.0132209	0.037446	0.0159728	0.0252066	0.0193233	0.0757366	0.0185701	0.0184246	0.0415289	0.0174158	0.00989374
ADGRB3	0.525816	0.466607	0.324439	0.380722	0.451734	0.513482	0.342758	0.347566	0.295155	0.471238	0.388198	0.497023	0.386997	0.386993	0.476047	0.417455	0.685036	0.550294	0.40023	0.502511	0.408368	0.250532	0.451879	0.298273	0.337122	0.459455	0.379009	0.434671	0.416286	0.381263	0.362671	0.279069	0.330434	0.396519	0.593782	0.521253	0.452917	0.341097	0.620993	0.383901	0.46869	0.380272	0.440589	0.610616	0.543357	0.277356	0.307112	0.285322
LMBRD1	0.202349	0.186258	0.137809	0.212937	0.219732	0.21588	0.0930797	0.164169	0.134639	0.152044	0.134264	0.162044	0.164366	0.174515	0.173776	0.174659	0.233126	0.183355	0.184111	0.155813	0.183836	0.125429	0.160459	0.118232	0.156931	0.19863	0.137921	0.199747	0.262547	0.18514	0.145161	0.167069	0.150074	0.130317	0.20945	0.17133	0.0732983	0.125548	0.182431	0.168111	0.175465	0.170788	0.241201	0.164664	0.188477	0.125637	0.106581	0.135589
COL19A1	0.055868	0.0528775	0.0201144	0.0307482	0.0405725	0.0599276	0.0241871	0.0331862	0.0342124	0.0336392	0.0250446	0.0714904	0.0180357	0.0147241	0.0414382	0.0240434	0.0566523	0.0338703	0.033969	0.0608873	0.0494818	0.0165281	0.0930106	0.0204962	0.0264957	0.0547533	0.0190209	0.0363398	0.0479433	0.027093	0.0416469	0.0296657	0.0367803	0.035996	0.0873047	0.0644437	0.013907	0.0173113	0.0311652	0.0219991	0.0246688	0.0282684	0.0583355	0.0908874	0.0699333	0.0214961	0.0232542	0.021702
COL9A1	0.00580509	0.00590964	0.00307592	0.00867325	0.00516666	0.00746172	0	0.00595524	0.00198491	0.000414175	0.00152417	0.0109012	0.00549388	0.0044094	0.00519122	0.00548032	0	0.00736945	0.00149436	0.00303374	0.0051391	0.000762594	0.0022618	0.00256687	0.00534231	0.00538358	0.00249065	0.00392438	0.00419375	0.00461116	0.00460921	0.00433367	0.00313397	0.00110443	0.00827951	0.00254235	0.00387957	0.00104331	0	0.00217099	0.00555272	0.00403173	0	0.00296315	0.00211553	0.000918923	0.000864826	0.000992668
FAM135A	0.222543	0.167223	0.133784	0.204532	0.217987	0.219364	0.147106	0.163597	0.130818	0.162615	0.144838	0.181683	0.115565	0.194773	0.156699	0.184857	0.25057	0.133463	0.164279	0.201238	0.169466	0.115933	0.18827	0.124105	0.146295	0.22754	0.174951	0.221272	0.214468	0.205405	0.162027	0.157684	0.157728	0.141828	0.207795	0.158269	0.135677	0.132013	0.204488	0.161451	0.147386	0.179983	0.214455	0.258916	0.196413	0.113396	0.116212	0.1832
SDHAF4	0.0122015	0.0163044	0.0132901	0.0185157	0.0161335	0.0178929	0.0087415	0.0165471	0.0126958	0.0156131	0.0161389	0.014892	0.0158575	0.0203193	0.0148501	0.0250798	0.0341675	0.0123058	0.0235184	0.022339	0.0186917	0.0121208	0.0183366	0.0106548	0.0132358	0.0195122	0.0214956	0.0204672	0.0151204	0.0242718	0.0136817	0.0138765	0.0154597	0.0112237	0.0112941	0.0108091	0.000989413	0.0105632	0.0037037	0.0186179	0.00736289	0.0109223	0.0244692	0.00675381	0.00738634	0.0118754	0.0105618	0.0156649
SMAP1	0.156857	0.124466	0.092092	0.1588	0.16622	0.181875	0.082863	0.107514	0.102847	0.127285	0.0900008	0.12434	0.0965698	0.0958936	0.12153	0.0976321	0.139629	0.156275	0.112583	0.139267	0.114636	0.0730735	0.136445	0.083831	0.0905352	0.135016	0.08834	0.138304	0.141609	0.128525	0.1057	0.0842223	0.103913	0.090827	0.116731	0.143626	0.0715229	0.0859458	0.125732	0.0916801	0.120656	0.10238	0.123661	0.146672	0.129388	0.0692139	0.0954565	0.0874385
B3GAT2	0.00679677	0.0139922	0.00550134	0.0264148	0.0202278	0.0145155	0.00608203	0.00834157	0.0114229	0.00398067	0.00529745	0.00605744	0.0154313	0.00372731	0.00711125	0.00782986	0.00496318	0	0.00380334	0.0101699	0.00716426	0.00399861	0.00736185	0.0060267	0.00555328	0.00973695	0.0100688	0.00568444	0.0195921	0.0156076	0.0078661	0.00552335	0.00636192	0.00182039	0.00309573	0.00602454	0.00183821	0.00411678	0	0.00163693	0.00219671	0.00532123	0.00638651	0.00537712	0.00547258	0.00542882	0.00557035	0.00564437
OGFRL1	0.0451733	0.0332215	0.0223352	0.0322277	0.04043	0.0414888	0.0391368	0.031982	0.023936	0.0155992	0.0101827	0.0236097	0.0306249	0.0276261	0.0267191	0.0121948	0.0954835	0.0127099	0.0189547	0.0202495	0.0207362	0.0184354	0.0351959	0.0123096	0.0196419	0.0520917	0.0452122	0.0445588	0.0407104	0.0335935	0.039092	0.0285708	0.0282634	0.0115563	0.0303299	0.0202336	0.00333686	0.0215253	0.0412357	0.216486	0.0159634	0.0210746	0.0350923	0.0204988	0.040335	0.0290818	0.0151373	0.036134
RIMS1	0.255529	0.203545	0.102302	0.18498	0.268368	0.237591	0.119731	0.139684	0.148438	0.115239	0.067872	0.154457	0.113961	0.116762	0.169023	0.133576	0.222147	0.145548	0.127154	0.208479	0.14785	0.0868903	0.224017	0.08965	0.121989	0.222821	0.134521	0.246326	0.234518	0.191732	0.141721	0.117202	0.120537	0.0985675	0.214625	0.181913	0.0619458	0.0953517	0.253942	0.110433	0.152482	0.119811	0.165492	0.290873	0.206508	0.0741275	0.0859976	0.0801576
KCNQ5	0.390377	0.386738	0.191728	0.333333	0.403392	0.423734	0.234849	0.252576	0.197963	0.199483	0.120804	0.290813	0.20278	0.236421	0.318979	0.194996	0.447962	0.331068	0.232618	0.361475	0.265032	0.104251	0.36458	0.121645	0.215514	0.430444	0.249455	0.402999	0.391546	0.307936	0.260113	0.196648	0.222465	0.146402	0.392459	0.323124	0.128799	0.19094	0.411041	0.197887	0.193738	0.199541	0.340254	0.454504	0.427152	0.101862	0.146053	0.159657
AL365232.1	0.0130979	0.00217832	0.00287945	0	0.00125041	0.00421624	0	0.00119584	0.00240235	0.00392672	0.000286185	0.0035694	0	0	0.0016821	0.0046578	0.00206559	0.00332715	0.000742748	0.00417164	0.00177517	0.00291688	0.00452026	0.00192015	0.00106617	0.000972619	0.00400561	0.00132878	0.00135954	0.00357914	0.000629254	0.000997946	0.000847166	0	0.00451814	0.00119804	0	0.00147142	0	0.000647734	0	0.00104633	0.00234455	0.00146838	0.00107582	0.00112311	0.00129781	0.00289309
KHDC1	0.0114711	0.0132535	0.0102319	0.0204011	0.0228253	0.0134405	0.0138763	0.0123002	0.0162628	0.0103412	0.00490601	0.00600307	0	0.0132731	0.0116457	0.0122944	0	0.0116206	0.0144594	0.0133555	0.0125545	0.0100497	0.0173472	0.012779	0.0123743	0.0108204	0.00623111	0.0168925	0.0289416	0.0199052	0.00695465	0.0131577	0.0126768	0.0121999	0.0109223	0.0108675	0.00541735	0.0112012	0.0223775	0.00547155	0.010606	0.0147674	0.0250805	0.0159326	0.0186986	0.00819239	0.0126392	0.0119356
KHDC3L	0	0.00035131	5.22969e-05	0	0	0	0	0.000167899	0	0	0.000173359	0	0	0	4.12277e-05	0	0	0	0.000174465	0	0	4.60576e-05	0.000922765	0	0	0	0	0	0	0.000527106	0.000280388	0.000668997	0.000238239	0	0	0	0	0	0	0.000199635	0	0	0	0	0.000489828	0	0.000656167	0
OOEP	0.0158769	0.0160097	0.0123699	0.0197436	0.0337224	0.0351142	0.0264182	0.028504	0.0192695	0.0119514	0.00657271	0.0200137	0.0269342	0.0292576	0.0358338	0.00802287	0.00221107	0.0106589	0.0413025	0.0366931	0.0468409	0.00919665	0.0138131	0.00716458	0.00891242	0.00976707	0.0175992	0.0287355	0.0358501	0.0229135	0.0376803	0.0287596	0.0261346	0.018121	0.0191646	0.0132789	0.0547317	0.0304014	0.0592527	0.0109625	0.0163536	0.0100323	0.05791	0.0528334	0.0403675	0.00909045	0.00548629	0.0132817
DDX43	0.00371751	0.00181947	0.00236266	0.000227864	0.000367572	0.00122716	0	0.00200809	0.000340212	0.00214692	0.000350859	0.00272987	0	0	0.0019079	0.0100628	0	0	0.00300098	0.00111688	0.000609791	0.00134714	0.00187641	0.000388207	0.00152513	0.00613724	0	0.00360863	0.00201416	0.0010478	0.00024647	0.00247711	0.00261457	0.00100267	0.000350828	0.00072893	0.00208737	0.00232133	0	0.000805078	0.00357532	0	0	0.00437295	0.00310843	0.00255263	0.00363911	0.00259041
CGAS	0.0042512	0.00436819	0.00590403	0.00980293	0.00518058	0.00756045	0.00675489	0.00453248	0.00405906	0.00452078	0.000750192	0.00650861	0.000820487	0.00438661	0.00402607	0.00754871	0.0021185	0.0107777	0.00288646	0.00493962	0.00291993	0.0035005	0.00742658	0.00317711	0.00213836	0.00576465	0.00326733	0.00685679	0.00578033	0.00435685	0.00390123	0.00588851	0.00290409	0.000472895	0.00501768	0.0033502	0.00332888	0.00192871	0	0.00429604	0.00484998	0.00446072	0.00285529	0.000232868	0.00675835	0.000790289	0.00493977	0.00566732
MTO1	0.0537925	0.0560918	0.0490738	0.0317208	0.0555585	0.058734	0.0634622	0.0418822	0.0421287	0.0375846	0.0336411	0.0455433	0.0399011	0.0419622	0.0457479	0.0413451	0.0310328	0.0507691	0.0466171	0.0463045	0.0442114	0.0342161	0.046265	0.0320177	0.0384019	0.0543584	0.0692801	0.0551244	0.0469776	0.0451765	0.0450971	0.0513426	0.043973	0.029313	0.0416508	0.0632976	0.0675064	0.0350171	0.0592257	0.0465219	0.0496284	0.0417176	0.0478082	0.0580688	0.0373611	0.0295509	0.0369563	0.0524115
EEF1A1	0.0449245	0.0776569	0.0538705	0.0647257	0.071955	0.0838785	0.081516	0.105116	0.0724295	0.0604405	0.0517534	0.0765744	0.115779	0.120223	0.124624	0.0588753	0.0966954	0.0485471	0.126644	0.0901497	0.0877059	0.0686953	0.0574772	0.0453597	0.056117	0.0691074	0.0464495	0.0756909	0.0982179	0.0668532	0.09769	0.0933346	0.0933594	0.07474	0.0889538	0.0740166	0.0791141	0.0822065	0.136988	0.072463	0.0486674	0.0876606	0.108726	0.101053	0.0921396	0.0658327	0.0472691	0.0613052
SLC17A5	0.0452405	0.0508023	0.0420558	0.0434865	0.0457203	0.0471578	0.043866	0.0393461	0.0291753	0.0343427	0.0324273	0.0315037	0.0310373	0.0402907	0.0438459	0.0279193	0.0545605	0.0348821	0.0402016	0.0272395	0.0420181	0.0271026	0.0314683	0.025978	0.028354	0.0608295	0.0441406	0.0506008	0.0740069	0.0322998	0.0494534	0.0552665	0.0390516	0.0258559	0.0683225	0.0503665	0.0502841	0.0564588	0.126477	0.0594239	0.0323583	0.0295992	0.0702306	0.0720447	0.0452655	0.033034	0.0253383	0.0527315
CD109	0.00643554	0.00480552	0.00401052	0.00970908	0.00562037	0.0116848	0	0.00270899	0.00509007	0.0100482	0.00267458	0.00397568	0	0.00419097	0.00539677	0.000662197	0	0.00985963	0.00285912	0.00307383	0.00452968	0.0091507	0.00400796	0.00220731	0.00107899	0.00558715	0.0115211	0.004645	0.00571021	0.00594856	0.00621142	0.00489611	0.00296395	0.00521468	0.00514914	0.0020571	0	0.00101911	0.00798511	0.00396433	0.00141937	0.00541812	0.00837831	0.00287883	0.004955	0.00147244	0.00285385	0.0220204
COL12A1	0.0257292	0.0226412	0.00846659	0.0113171	0.0201403	0.0269452	0.00490995	0.0158131	0.0125886	0.00739468	0.00374588	0.0113761	0.0173794	0.00355674	0.017721	0.00385036	0.0245747	0.0174895	0.00993359	0.0154957	0.00989849	0.00356485	0.0142445	0.00492913	0.0112019	0.0261922	0.0130847	0.0142385	0.0210848	0.0193907	0.0151452	0.0116991	0.0125061	0.0057885	0.0188447	0.0170807	0.00707549	0.00889066	0.00338948	0.0110069	0.0128683	0.00694261	0.0170509	0.0137081	0.0255934	0.00456059	0.00461694	0.00484067
COX7A2	0.0739479	0.0496178	0.0420721	0.0860408	0.0874744	0.0952049	0.0444216	0.0437392	0.0267849	0.010236	0.0194994	0.0203681	0.041217	0.0367817	0.038735	0.0195049	0.0445064	0.0531045	0.0466003	0.0422511	0.0420301	0.0176971	0.0338919	0.0220759	0.0277815	0.0426186	0.0339313	0.0909676	0.106796	0.0709079	0.0424163	0.0391512	0.0360426	0.025986	0.0358442	0.0267754	0.0506118	0.0272891	0.0137146	0.0247062	0.0308393	0.0232098	0.0433104	0.055407	0.0462494	0.0185914	0.0192861	0.0228386
TMEM30A	0.0785546	0.123811	0.0831603	0.108578	0.105568	0.0879597	0.0859551	0.0846247	0.0490754	0.0540899	0.0545348	0.0566101	0.0733281	0.0715753	0.0736852	0.056004	0.0698492	0.0660278	0.0940125	0.0843716	0.0814616	0.0490919	0.0647972	0.0431916	0.0717017	0.0943761	0.112333	0.0991813	0.124636	0.0834304	0.0800159	0.0665892	0.0776583	0.0504956	0.0750165	0.0789344	0.0749319	0.0653318	0.110663	0.0612147	0.0609243	0.0765315	0.0827808	0.0710918	0.088099	0.0542746	0.0309414	0.0502558
FILIP1	0.0237365	0.0118217	0.0129232	0.0160493	0.0145205	0.0218776	0.0027685	0.0168779	0.00969628	0.00777011	0.00996338	0.00868711	0.00494422	0.0352603	0.0123449	0.0143229	0.0106614	0.0308855	0.0182895	0.0128909	0.0203693	0.00955574	0.0123379	0.0148015	0.012614	0.0186059	0.0167276	0.0174007	0.0301125	0.0193997	0.0204995	0.0166343	0.0120379	0.0172615	0.0156866	0.0176584	0.000615926	0.0130944	0.0145123	0.0107061	0.0178221	0.0258029	0.0124402	0.01283	0.0109343	0.0122716	0.00630989	0.0212923
SENP6	0.298334	0.288335	0.204143	0.28898	0.304966	0.315508	0.182281	0.225316	0.201315	0.204259	0.185259	0.292979	0.22702	0.234272	0.258996	0.271395	0.23958	0.276191	0.226159	0.2804	0.268575	0.158628	0.251597	0.169992	0.218842	0.311433	0.234496	0.295166	0.298597	0.27074	0.21235	0.222893	0.20575	0.199121	0.292282	0.298308	0.191899	0.186667	0.297234	0.244266	0.248396	0.247914	0.307123	0.302074	0.307827	0.158413	0.17393	0.194268
MYO6	0.409303	0.379162	0.240809	0.398033	0.417066	0.450984	0.271522	0.287155	0.241426	0.286419	0.232904	0.387642	0.312215	0.294821	0.34994	0.323772	0.440087	0.439313	0.29809	0.396406	0.343372	0.180096	0.346401	0.193597	0.259922	0.430802	0.282936	0.474689	0.386884	0.363837	0.295928	0.263499	0.25012	0.280243	0.408186	0.422712	0.300831	0.24467	0.372717	0.281396	0.329799	0.32365	0.413723	0.427486	0.408379	0.181603	0.236966	0.22111
IMPG1	0	0.000530777	0.00131833	0.000302821	0.0016978	0	0	0.0020258	0.00206817	0.000604131	0.00143206	0.000590738	0.00112962	0.00106244	0.000887952	0.00467616	0.00128546	0.0051584	0.0015387	0.000602762	0.00169045	0.00131825	0.00140516	0.00101665	0.000503536	0.00112622	0	0.00319944	0.00427	0.00142872	0.00145393	0.00296809	0.000973623	0.00220011	0.000646784	0.000294393	0	0.000996662	0.00370771	0.00127207	0	0.00165315	0	0	0	0.00206561	8.05681e-05	0.000294677
HTR1B	0	0	0	0	0	0	0	0.000107405	0	0	0	0	0	0	0	0	0	0	0	0	0	4.40607e-05	0	0	0	0	0	0	0	0	0	0	0	0	0	0	0	0	0	0	0	0	0	0	0	0	0	0
MEI4	0.00334629	0.00184842	0.00212953	0.00640321	0.00379445	0.00447268	0.00602802	0.00200945	0.00190201	0.0009566	0.00141492	0.000668101	0	0.00118086	0.00196011	0.00222856	0.00193519	0.00734576	0.000969353	0.00359075	0.00254502	0.00153819	0.00281459	0.00294769	0.00120232	0.00151281	0.00245132	0.000664561	0.00542917	0.00198551	0.00128445	0.00162217	0.0014107	0	0.000723397	0.00114046	0	0.00288645	0	0.00339131	0.00734545	0.000544031	0.00254423	0	0.00544009	0.00072499	0.00152355	0.00305355
IRAK1BP1	0.0973719	0.0852245	0.0636637	0.0820722	0.0909391	0.0924539	0.0621282	0.0735055	0.0588967	0.0895661	0.0535515	0.0679652	0.0743698	0.0581997	0.0803067	0.0704431	0.13433	0.134968	0.0777324	0.0692071	0.0650867	0.0604957	0.105188	0.0685956	0.0598373	0.112084	0.0323749	0.109338	0.0805537	0.0750771	0.0853145	0.074751	0.0608526	0.0723588	0.0795437	0.0882667	0.0590378	0.057727	0.0806682	0.0800428	0.0570581	0.0590729	0.0939869	0.0956764	0.0753357	0.0504984	0.0647631	0.160547
PHIP	0.382566	0.362736	0.247566	0.361596	0.394773	0.425254	0.275147	0.260509	0.217489	0.290371	0.224738	0.340164	0.242386	0.277913	0.301316	0.299951	0.375261	0.309516	0.277985	0.340861	0.300442	0.186891	0.316513	0.196789	0.274733	0.380129	0.27792	0.40237	0.408129	0.346617	0.264468	0.261143	0.247224	0.232347	0.425782	0.366646	0.240457	0.253318	0.379925	0.310833	0.287821	0.304999	0.3251	0.424141	0.419043	0.18418	0.198423	0.224497
HMGN3	0.128197	0.134079	0.120842	0.172084	0.202225	0.190095	0.13455	0.116934	0.115462	0.103885	0.0937416	0.103609	0.119134	0.201481	0.135661	0.181006	0.154364	0.182187	0.136517	0.140229	0.158993	0.0912181	0.105333	0.111243	0.101576	0.153551	0.148853	0.156014	0.237788	0.139611	0.124122	0.197347	0.119295	0.129197	0.14324	0.103344	0.180988	0.141039	0.0959843	0.186779	0.123489	0.114655	0.242727	0.134638	0.157134	0.104234	0.0994378	0.121053
LCA5	0.0324782	0.0293194	0.0227709	0.0349024	0.0418124	0.0368099	0.0126895	0.0260333	0.0340372	0.0266622	0.0184405	0.0206931	0.0080145	0.0211357	0.0167661	0.0340144	0.0475201	0.011192	0.0262579	0.0265061	0.0192607	0.0187274	0.0311193	0.0245647	0.0334188	0.0322766	0.0250796	0.0363941	0.0383339	0.0341197	0.0299635	0.0273687	0.0202529	0.0332475	0.0322797	0.0478163	0.0289198	0.0200128	0.0251053	0.0252039	0.0174629	0.0112163	0.0324116	0.0446319	0.0118848	0.0153202	0.0145864	0.0352636
SH3BGRL2	0.0334791	0.0614076	0.0340231	0.0487301	0.0624991	0.0531935	0.0736531	0.0432181	0.0385573	0.0394518	0.0261069	0.0403614	0.0327014	0.0382368	0.0417635	0.0450375	0.0408082	0.0309005	0.0373989	0.0525372	0.0360283	0.027151	0.0545693	0.0257341	0.0382694	0.0718474	0.0689102	0.0477909	0.0644145	0.0455946	0.0544716	0.0472306	0.037537	0.0464214	0.0610555	0.0591382	0.0411667	0.0329796	0.0272124	0.0496424	0.0407665	0.0304952	0.0475327	0.0517885	0.0541101	0.0213863	0.0261592	0.0381008
ELOVL4	0.0351382	0.029484	0.0174065	0.030775	0.040459	0.0432297	0.0153759	0.0265729	0.0246213	0.0173517	0.0152483	0.0242679	0.0224268	0.0236077	0.0228186	0.0158193	0.0209769	0.0263248	0.0208436	0.0225721	0.0291179	0.013256	0.030783	0.0129681	0.0246667	0.0418393	0.0198522	0.0392891	0.0439123	0.0261326	0.0331959	0.0210009	0.0305298	0.0183728	0.0253695	0.0240814	0.0184245	0.0198525	0.0366717	0.0312488	0.0137664	0.0198817	0.0257712	0.0321285	0.0305241	0.0114067	0.0120516	0.0257694
TTK	0.000583218	0.000159593	0.000470321	0.00449417	0.000331677	0.00173428	0	0.000204751	0.000203266	0	9.92365e-05	0	0	0	0	0.000771983	0	0	7.35656e-05	0.000302969	0.000641922	0.000243149	0.000287977	1.97965e-05	5.1532e-05	0	0	0.000628483	0.000407632	0.0016065	0	0.000340083	0	0.000628646	0.000143769	0	0	0.000678932	0	0.000711452	0	0	0.00568291	0	0	0	0	0.000326484
BCKDHB	0.165191	0.164553	0.117682	0.190147	0.180231	0.203628	0.100619	0.160923	0.102617	0.164728	0.122006	0.140358	0.133438	0.0854645	0.111463	0.127827	0.263507	0.0837284	0.154274	0.120761	0.129859	0.109129	0.139704	0.0936309	0.152896	0.177225	0.149903	0.215687	0.176735	0.176378	0.165456	0.12268	0.138476	0.140553	0.178503	0.131373	0.0608878	0.123475	0.182393	0.156801	0.127015	0.206423	0.125625	0.228987	0.17653	0.124479	0.0954528	0.221674
TENT5A	0.0103458	0.00238859	0.00485234	0.00525875	0.00745804	0.00329058	0.0278984	0.00453355	0.00424576	0.00563767	0.00241051	0.00342394	0.00303243	0.0100683	0.00211286	0.00255684	0.0114925	0.00547355	0.00162449	0.000699084	0.00543135	0.00942201	0.0058254	0.00405024	0.00533222	0.00235677	0	0.00545604	0.00741278	0.00370437	0.00532936	0.0061587	0.0049675	0.00229517	0.00743946	0.00236508	0.0089579	0.00198021	0	0.00957448	0.00154844	0.00661998	0.00220587	0.00440917	0.00206968	0.0030409	0.00522839	0.0157599
IBTK	0.230851	0.197503	0.152106	0.233654	0.259613	0.236105	0.104013	0.146334	0.160183	0.136131	0.146632	0.155962	0.116657	0.203718	0.183696	0.204104	0.153435	0.225307	0.152361	0.226141	0.189905	0.130412	0.14478	0.145304	0.139747	0.225046	0.152629	0.187986	0.251557	0.17486	0.125634	0.176231	0.131896	0.129374	0.19223	0.186627	0.160455	0.124753	0.155135	0.146557	0.195533	0.150117	0.205572	0.155396	0.177276	0.104135	0.115654	0.135034
TPBG	0.00667625	0.00851947	0.0044665	0.0109512	0.0139841	0.0095993	0.00909478	0.00875931	0.00645493	0.00268807	0.00190866	0.00484463	0.0427545	0.0119225	0.0132949	0.00685027	0.0115162	0.00581482	0.00567995	0.00917566	0.00419068	0.00183899	0.00612938	0.00249242	0.00556398	0.00970059	0.00879434	0.0188484	0.0133687	0.00929312	0.00870363	0.00694447	0.00732969	0.00527871	0.0104831	0.00706427	0.00799121	0.00557673	0	0.00545133	0.0075237	0.00529461	0.0176993	0.00962575	0.0126427	0.00120186	0.00150391	0.00185858
UBE3D	0.122074	0.117453	0.081381	0.107891	0.113298	0.122422	0.051803	0.0915169	0.0784902	0.0975812	0.100682	0.102332	0.111973	0.0715021	0.0847918	0.0770428	0.180381	0.150143	0.0949062	0.0794916	0.101001	0.0622545	0.0808318	0.0819378	0.102883	0.0858656	0.0804811	0.138109	0.0941105	0.111308	0.0998352	0.0804749	0.0955716	0.0883821	0.103817	0.0888745	0.0944648	0.093769	0.164355	0.121129	0.0832624	0.0835261	0.0818559	0.098459	0.0833175	0.0559872	0.076526	0.207908
PGM3	0.0641613	0.0542321	0.0431715	0.0739945	0.0532386	0.0544808	0.0501541	0.0421001	0.0310175	0.0444867	0.044207	0.0329262	0.0670107	0.0343908	0.0372764	0.0458986	0.0681373	0.0480465	0.0427825	0.0535356	0.0528128	0.0363221	0.0318896	0.0332224	0.0489944	0.0492166	0.0215625	0.0520361	0.0551527	0.0579108	0.0450605	0.0524047	0.037975	0.0498162	0.0528126	0.0510693	0.0461345	0.0342077	0.0879063	0.0727571	0.0479496	0.0427298	0.0384158	0.0418533	0.0592798	0.0272262	0.0271107	0.0768377
RWDD2A	0.00606812	0.0122504	0.00935347	0.0174571	0.0168551	0.00931793	0.0150565	0.0101938	0.0175329	0.0109853	0.004482	0.00926382	0.0112835	0.0104119	0.0107321	0.00404195	0.0147736	0.00463808	0.00584349	0.0127669	0.00966845	0.00494901	0.00992148	0.0060606	0.00997831	0.0164127	0.00603977	0.00929371	0.0156402	0.0136475	0.0166864	0.0160191	0.0107607	0.00887289	0.00460477	0.0106766	0.00338383	0.00592283	0.0211486	0.00601954	0.00661225	0.0111112	0.0152611	0.0179805	0.00904152	0.00404984	0.00364813	0.00628362
ME1	0.0771586	0.0807544	0.0560573	0.0966156	0.0902276	0.0778585	0.0501434	0.052121	0.0596293	0.0312926	0.0520594	0.0516232	0.0955582	0.0377538	0.062163	0.0670961	0.105623	0.0677518	0.0527458	0.0689745	0.0554184	0.0578088	0.0808367	0.0467542	0.0402444	0.071358	0.0537895	0.0946169	0.0997778	0.0725042	0.0573327	0.0780352	0.0468133	0.0316492	0.0693826	0.088978	0.0565449	0.0446712	0.0650452	0.079858	0.0417535	0.0346991	0.0942075	0.0851455	0.0640126	0.0376957	0.0481056	0.166223
PRSS35	0.000240778	0.000363486	0.00049844	0	0.00048332	0	0	0.00107654	0.000165296	0.00125152	0.000473685	0	0	0.00207582	0.000168686	0.000660582	0	0	0.000159198	0	0.000317418	0.000560768	0.000431675	0.000517879	0	9.28448e-05	0	0.00134929	0.00149231	0.00034098	0	0.00183538	8.44182e-05	0.000240738	9.06023e-05	0	0	0	0	0	0	0.000546661	0	0	0	0.000451461	0.000556106	0.000309548
SNAP91	0.266456	0.160431	0.105805	0.159972	0.202926	0.19701	0.135452	0.121678	0.114624	0.119336	0.0675259	0.128131	0.17446	0.0850896	0.130768	0.0868936	0.173599	0.119641	0.0871642	0.140026	0.105652	0.0857096	0.166497	0.0824766	0.0987484	0.213492	0.109227	0.187566	0.214722	0.146144	0.108968	0.111747	0.109115	0.0717182	0.19846	0.136126	0.0992641	0.0845272	0.15127	0.118838	0.121859	0.083097	0.158004	0.161103	0.159159	0.0723727	0.0688699	0.163134
RIPPLY2	0.00518376	0.0101077	0.00721196	0.0094643	0.0104983	0.015026	0.0365891	0.0155355	0.0122597	0.00704657	0.00497741	0.0111587	0	0.0121799	0.0092921	0.00520964	0.0132364	0.00442928	0.00787619	0.00962217	0.0064166	0.00362905	0.00735205	0.0078015	0.00628856	0.0180907	0.00880519	0.0111248	0.013053	0.0108561	0.0118154	0.00720535	0.0104814	0.00655387	0.00813917	0.00461424	0.016425	0.00878295	0.0165139	0.00868346	0.00820254	0.0112136	0.0186254	0.0142191	0.0139855	0.00723743	0.00591587	0.0155762
CYB5R4	0.137939	0.0954703	0.102989	0.122893	0.126035	0.119557	0.126974	0.101436	0.092927	0.121934	0.0893097	0.12459	0.0741175	0.0927463	0.101576	0.0891875	0.130502	0.0807391	0.0916988	0.0727396	0.118784	0.0724756	0.117812	0.0875584	0.101675	0.13072	0.104919	0.141815	0.116987	0.107745	0.106481	0.0825567	0.0960043	0.0950127	0.104862	0.108709	0.127523	0.122654	0.139236	0.123327	0.0731846	0.0824316	0.114859	0.173192	0.130563	0.0798803	0.0787259	0.13749
MRAP2	0.0061467	0.0153431	0.0057114	0.0149319	0.0188732	0.0157723	0.00454257	0.0116619	0.0111238	0.00582413	0.00311121	0.0138969	0.00222689	0.00421104	0.0120905	0.00661169	0.00373946	0.0128354	0.00564972	0.0109357	0.00777962	0.00472456	0.0107773	0.00310171	0.00578305	0.0147498	0.00645407	0.0151784	0.019198	0.0168849	0.0103829	0.00936038	0.00979039	0.00550389	0.0183249	0.00622335	0.00384887	0.00746564	0.020275	0.00378894	0.00503312	0.00755565	0.00789756	0.0118923	0.0123423	0.00333288	0.00359143	0.00616222
CEP162	0.0979339	0.111899	0.0664096	0.0870894	0.102687	0.116577	0.0447797	0.0817918	0.0850844	0.0878397	0.0780878	0.0964661	0.0901303	0.0715126	0.0952588	0.102564	0.0938291	0.0995747	0.0905253	0.105309	0.089174	0.0662407	0.0893416	0.0646529	0.0786163	0.112947	0.061903	0.103476	0.0749574	0.091524	0.0712926	0.070643	0.0776899	0.0738208	0.0982133	0.137681	0.0999229	0.0602167	0.0481342	0.0873278	0.0979499	0.0716211	0.0901583	0.120825	0.0919497	0.0546524	0.0603416	0.0874056
TBX18	0	0.000738187	0.000501326	0.000628213	0.000840444	0.00227156	0	0.000315493	0.00120701	0.00017464	8.72125e-05	0	0	0	0	0	0	0	0.00022071	0.0026965	0	0.000174006	0.000175249	0.000201394	0.000394319	0	0	0.00184645	0.000713708	0.000422521	0	0	0.000155739	0.00171786	0.00187927	0	0	0.000161759	0	0	0	0	0	0	0	0.000224043	0.000257149	9.71516e-05
NT5E	0.00488259	0.00325032	0.00167121	0.00265027	0.0036532	0.00509046	0.00415214	0.00479196	0.00264023	0.000793877	0.000968655	0.00129784	0.00335797	0.0018085	0.00144511	0.00242283	0	0	0.00115818	0.00653174	0.00184984	0.00179879	0.00576721	0.00114683	0.000565613	0.00275301	0.00563585	0.00139158	0.00569109	0.00545959	0.00336039	0.00209251	0.00472309	0.00083209	0.00165217	0.00485277	0.00265369	0.00205896	0.0461672	0.0018954	0.00421899	0.00379604	0	0.00429959	0.00266168	0.00151768	0.00245125	0.00400804
SNX14	0.140695	0.104921	0.0734665	0.115882	0.142678	0.0976521	0.112963	0.0907487	0.0820054	0.0930848	0.0822776	0.101138	0.102825	0.106888	0.0968258	0.105548	0.1417	0.130043	0.0937308	0.12523	0.0981869	0.0670121	0.114245	0.073684	0.0787284	0.13054	0.0879847	0.118129	0.134488	0.1153	0.0981886	0.0909635	0.0905297	0.0687876	0.111226	0.114722	0.0966338	0.0846262	0.080036	0.0947665	0.102733	0.091642	0.105329	0.135425	0.114339	0.0668395	0.075378	0.112279
AL589666.1	0.00241583	0.00879005	0.00799484	0.00604764	0.00899213	0.0153405	0.0103321	0.00795413	0.00489954	0.00809623	0.0105782	0.010782	0.0132651	0.00255562	0.0064651	0.00548773	0.0142119	0	0.0138538	0.00628794	0.00335141	0.00893665	0.0077203	0.0063878	0.0132761	0.00931329	0.0269317	0.00845977	0.0110495	0.019602	0.0101633	0.00747209	0.00848325	0.00784261	0.00482758	0.00772865	0.00743882	0.00709518	0	0.010298	0.00712197	0.00616457	0.00383842	0.00477134	0.00663074	0.00941399	0.00481569	0.0128537
SYNCRIP	0.0824377	0.0515967	0.0331326	0.0287113	0.0456147	0.0553917	0.0331997	0.0304705	0.0383801	0.0448533	0.0356519	0.0399927	0.0548554	0.0379314	0.0474774	0.0441682	0.0374746	0.030977	0.0355687	0.0680701	0.0359544	0.0250315	0.0452965	0.0283325	0.0295088	0.0524885	0.0270297	0.0631844	0.0369173	0.0418438	0.0289295	0.0396961	0.029401	0.0399613	0.0406939	0.07463	0.0529943	0.0318734	0.0300608	0.0416357	0.0378029	0.0271106	0.0506324	0.0563423	0.0565944	0.0291858	0.0307969	0.0300204
HTR1E	0.0342587	0.036269	0.0189372	0.0294542	0.0414905	0.0334533	0.0306457	0.0194511	0.00987461	0.0159125	0.00933706	0.0202299	0.0101135	0.0126953	0.0279755	0.0113794	0.0266774	0.0542456	0.0138726	0.0166405	0.0145501	0.0079383	0.0273982	0.00625935	0.015462	0.0544899	0.00803874	0.030047	0.0359358	0.0361795	0.0249668	0.0108578	0.0181288	0.0105071	0.0319005	0.0427567	0.0148897	0.0143319	0.0776645	0.00812083	0.0135837	0.0112858	0.0103093	0.0332826	0.027004	0.00640811	0.0121343	0.0104786
CGA	0	0	0	0	0	0	0	0.000525356	0	0	0	0.000196102	0	0	4.70779e-05	0	0	0	0	0	0	0	0	9.72581e-05	0	0	0	0	0.000202102	0.00044915	0	0	0	0	0	0	0	0	0	0	0	0	0	0	0	0.000173789	0.00025454	0
ZNF292	0.350956	0.311125	0.207444	0.301772	0.340728	0.375485	0.222695	0.242744	0.209961	0.24379	0.18903	0.309526	0.223619	0.240122	0.269547	0.255038	0.413804	0.301422	0.242941	0.266865	0.260525	0.159539	0.304239	0.164927	0.20959	0.341083	0.24856	0.333677	0.29426	0.29164	0.243991	0.219677	0.209006	0.207548	0.329202	0.331204	0.327466	0.221408	0.369012	0.240925	0.251076	0.223707	0.272139	0.331382	0.337292	0.173275	0.171699	0.208198
GJB7	0	0.00105834	0.000700588	0.00272741	0.000318383	0.00116309	0	0.000285907	0.00124188	0.00043555	0.00107736	0	0	0	7.01958e-05	0	0.00181772	0	0.000675161	0.000918656	0	0.000475475	0	0.000638459	0.000336029	0.000428043	0	0	0.00167462	0.000590022	0.000148866	0.000820988	0.000253616	0.00046528	0	0.000279343	0	0.000261385	0	0	0	0.0015396	0	0	0	0.00165927	0.00134564	0.000119795
SMIM8	0.0504412	0.0413624	0.0264796	0.0512002	0.051056	0.0676506	0.0240009	0.037955	0.0369476	0.0453163	0.031982	0.0538716	0.0437015	0.0376329	0.043437	0.0424571	0.0544322	0.0658428	0.0342453	0.0507458	0.0425009	0.0226022	0.0574762	0.0274566	0.0334608	0.0320844	0.0308122	0.0507306	0.0428367	0.056979	0.0540061	0.0297249	0.0316744	0.0340049	0.0338912	0.0544399	0.0194951	0.0249834	0.071512	0.0253539	0.0363545	0.0349443	0.0459254	0.0489053	0.0412836	0.0313389	0.040345	0.029969
AL049697.1	0	0.000452747	0	0	0	0	0	0.000282035	0	0	0.000654621	0.000458271	0	0	0.00011133	0.00127547	0	0	0.000196729	0	0	9.93902e-05	0.000118857	4.87646e-05	0	0.00146371	0	0	0.000847133	0	0	0.000653416	0.000934936	0	0.00196999	0	0	0.000165944	0	0	0	0	0	0	0	0	0.000143099	0.000301689
SLC35A1	0.0233505	0.0197641	0.013365	0.030386	0.0303945	0.018224	0.0104642	0.0229232	0.0275818	0.0137567	0.0112792	0.0165754	0.0250272	0.0187556	0.0163869	0.014164	0.0273503	0.0134139	0.019304	0.0123973	0.0258897	0.00516617	0.0124201	0.0052191	0.0161098	0.0147407	0.0184403	0.0359993	0.0302122	0.0217453	0.0232396	0.0196811	0.0195289	0.00883546	0.0144158	0.0171263	0.00746479	0.0125245	0.0153785	0.0119541	0.0181334	0.012632	0.0122982	0.0239073	0.0143779	0.00760736	0.00642361	0.00768119
RARS2	0.089276	0.0764127	0.0609021	0.0891265	0.108187	0.104741	0.0636396	0.0686318	0.0656387	0.0767282	0.0637377	0.0860635	0.0520945	0.0616987	0.0566568	0.07891	0.12279	0.0426207	0.0736144	0.0772755	0.0755241	0.0515759	0.0734712	0.0538168	0.0676575	0.0792254	0.0680537	0.0987168	0.0851038	0.0816318	0.0633387	0.048381	0.0631245	0.0695902	0.0723891	0.0723295	0.0573711	0.0599661	0.0944975	0.0804855	0.0748955	0.0726522	0.0876095	0.121849	0.075531	0.046986	0.0492077	0.121901
ORC3	0.127919	0.082972	0.0780126	0.114596	0.0977809	0.12006	0.0371427	0.0806914	0.0720998	0.061961	0.0583585	0.0829485	0.0948358	0.0740106	0.0911935	0.0729438	0.0723086	0.153844	0.07503	0.100026	0.0823939	0.0688767	0.0778413	0.066606	0.063566	0.0958886	0.0735335	0.102652	0.110848	0.111477	0.0710087	0.0878508	0.0729922	0.0619385	0.0985965	0.08807	0.0372684	0.0613795	0.0598771	0.0598428	0.0705064	0.0983662	0.109613	0.115639	0.0948343	0.0557451	0.0618269	0.145411
AKIRIN2	0.0131203	0.0208935	0.00946637	0.0195227	0.0214996	0.0228497	0.0228582	0.0155989	0.0208043	0.0156257	0.0108236	0.0163432	0.00549681	0.0167002	0.0133722	0.0107355	0.0045942	0.0160062	0.0155128	0.0182773	0.0190531	0.0123916	0.0183474	0.0109633	0.0107975	0.0182571	0.0329322	0.030758	0.0205518	0.0158024	0.0183653	0.0200242	0.0145989	0.0178297	0.0202772	0.0123653	0.00968605	0.0139087	0.0292537	0.0140469	0.0190215	0.0154802	0.00716358	0.0414815	0.0217897	0.0104192	0.00893664	0.0223406
SPACA1	0	8.74686e-05	0.000131974	0.00107728	0.000641506	0	0	0.000264689	0.000248882	0.000256467	0.000279193	0	0	0.000550038	0	0	0	0	0.000163864	0	0	0	0.0010363	5.70904e-05	0	0	0	0	0.000153393	0	0	0.000194834	0.000277541	0	0.000598841	0	0	0.000169316	0	0	0	0	0	0	0	9.74043e-05	0	0.000128443
CNR1	0.0248619	0.031865	0.0155751	0.0491894	0.0606221	0.0506266	0.0238598	0.0332129	0.0349325	0.0174984	0.00810018	0.0303197	0.0292551	0.0299657	0.0304405	0.0218651	0.0592921	0.0123102	0.0207948	0.030414	0.0248433	0.00958575	0.0358285	0.0122118	0.0132607	0.0334588	0.0109848	0.0548426	0.0527259	0.0304025	0.0364825	0.0252468	0.0357122	0.0147887	0.0274912	0.0214189	0.0514447	0.0191278	0.065205	0.0177631	0.0106314	0.0190782	0.0494507	0.0544297	0.0416919	0.0121038	0.0174971	0.012177
RNGTT	0.171374	0.138689	0.0963579	0.156112	0.178872	0.189812	0.119186	0.113672	0.103598	0.15542	0.121422	0.173711	0.14978	0.0991698	0.133414	0.112942	0.156995	0.182947	0.124047	0.12862	0.150114	0.083772	0.133059	0.0922424	0.113719	0.15293	0.0964178	0.169756	0.13724	0.165149	0.133062	0.0914017	0.115781	0.115419	0.121656	0.132346	0.057916	0.107559	0.146825	0.120257	0.135942	0.12678	0.1639	0.172666	0.155894	0.082034	0.104224	0.129277
PNRC1	0.0428383	0.0469913	0.0503641	0.0632504	0.0641122	0.0407139	0.0835825	0.0478641	0.0435684	0.0405457	0.0281801	0.0397984	0.0243644	0.0665835	0.0378845	0.0476706	0.0801935	0.0332222	0.0505608	0.0385824	0.0437936	0.0328845	0.0361592	0.0396233	0.0366567	0.0323472	0.058702	0.0610931	0.0524603	0.0421919	0.0582354	0.0587872	0.0442618	0.0482479	0.0266565	0.0571572	0.111225	0.055989	0.0675313	0.0513384	0.0479791	0.0423388	0.0559306	0.0858065	0.0775535	0.0312139	0.041071	0.0309626
SRSF12	0.0129853	0.0148852	0.00994777	0.0227434	0.0211573	0.0207196	0.0356464	0.0125134	0.0139591	0.00783059	0.00797213	0.00477738	0.00162712	0.0091989	0.0169912	0.0147244	0.0229669	0.0101116	0.012584	0.0108064	0.0117711	0.00755684	0.0140695	0.00828212	0.00624945	0.00715883	0.0109604	0.0203921	0.0191408	0.017673	0.0130433	0.0134395	0.0121615	0.0153995	0.0149023	0.0139512	0.0247853	0.0122324	0	0.00711903	0.0154671	0.0100497	0.0250582	0.0237603	0.0123522	0.00508523	0.0102566	0.00644274
PM20D2	0.0215031	0.0209334	0.0200228	0.037493	0.0315768	0.0420022	0.0538968	0.023591	0.0156215	0.0207899	0.0153852	0.0224051	0.00781641	0.0248144	0.0152003	0.0127709	0.0200857	0	0.0217243	0.012695	0.0207203	0.0159611	0.0249203	0.018149	0.0209338	0.0317624	0.0190183	0.0370373	0.0311694	0.0354404	0.0261025	0.0163394	0.0211106	0.0229183	0.0162569	0.0239669	0.0503669	0.0167664	0.00792692	0.0216828	0.0151886	0.00832262	0.0132022	0.0351837	0.015882	0.0128396	0.0110574	0.0253029
GABRR1	0.00107767	0.00124082	0.00128582	0.00228235	0.00126403	0.000682173	0.00301523	0.00294574	0.00303447	0.00306465	0.00157892	0.000955602	0	0.00427009	0.00298946	0.00181264	0	0.00393321	0.000947933	0.000787605	0.00248869	0.0030901	0.00394256	0.00481298	0.000270232	0	0.00549029	0.00102162	0.00447349	0.00243139	0.00176103	0.00422474	0.00330007	0.00461939	0.00378056	0.00579753	0.00955893	0.00242498	0	0.00368656	0.00549156	0.00178035	0.00337652	0.00116376	0.00309029	0.00297943	0.00341438	0.00156254
GABRR2	0.00284189	0.000880438	0.00157705	0.00113518	0.000545673	0.000410157	0.00693797	0.00155337	0.00148639	0.000484859	0.00222826	0	0	0.00174609	0.00124846	0	0.00549903	0	0.00117269	0.00127056	0.00140806	0.00101737	0.000757244	0.000546285	0.00045698	0	0.0062603	0	0.000453403	0.000614277	0.000578244	0.00112117	0.00181095	0.00211154	0	0.00137736	0.00556857	0.00149307	0	0.00161349	0	0.000569817	0	0.00714291	0.00428116	0.00186203	0.00167749	0.000407516
UBE2J1	0.0545002	0.0384935	0.0424246	0.0479678	0.0514748	0.0573591	0.019488	0.0453096	0.0432987	0.0390819	0.0383191	0.0477858	0.032104	0.0576528	0.0398989	0.0452877	0.0372867	0.0547505	0.0527068	0.0536691	0.0404885	0.03325	0.0515828	0.0405793	0.0310806	0.0632731	0.0636925	0.0505026	0.0431875	0.0469692	0.049222	0.0399909	0.0324136	0.0580255	0.03583	0.049433	0.0375428	0.0440355	0.0492987	0.0316242	0.0394524	0.0383433	0.0554358	0.057709	0.0627587	0.0313848	0.0313388	0.0406639
RRAGD	0.0431698	0.0299349	0.0329355	0.0412441	0.0388176	0.0498568	0.0737142	0.0372584	0.0286497	0.0371133	0.0271235	0.0231062	0.0149495	0.0191777	0.0260766	0.0160625	0.0511386	0.0498007	0.0308376	0.0318405	0.0280322	0.0269467	0.0314007	0.022603	0.0322577	0.0428496	0.0362345	0.0542284	0.0425491	0.0404902	0.0396194	0.0273007	0.0308191	0.0466466	0.0539672	0.0369482	0.046556	0.0268965	0.00942425	0.0292635	0.0261963	0.0296549	0.0303889	0.0675576	0.109226	0.0262392	0.0151943	0.0510636
ANKRD6	0.035716	0.024032	0.019543	0.0347038	0.0267319	0.0297628	0.0233742	0.024256	0.0168807	0.0251661	0.0133532	0.0186117	0.0117724	0.0159271	0.0162129	0.0161211	0.0277854	0.0190501	0.0202262	0.0146222	0.0171935	0.0181645	0.0308224	0.0149645	0.00967707	0.0243642	0.00955425	0.0465148	0.0479478	0.0340146	0.0266286	0.0363394	0.0226723	0.01484	0.0243412	0.019593	0.00601046	0.0129531	0.00484835	0.018374	0.0172999	0.0153913	0.0469333	0.0206006	0.0203232	0.0144875	0.0119494	0.0281768
LYRM2	0.0652152	0.0570161	0.0550236	0.0712574	0.0540061	0.0596009	0.0539649	0.0630128	0.0556215	0.0501709	0.0425676	0.0494039	0.0563683	0.0642282	0.0504632	0.0464063	0.124979	0.0280246	0.0700095	0.0442711	0.0521865	0.0490648	0.0447603	0.0438952	0.0444344	0.0732915	0.0668204	0.0750947	0.0667832	0.0574895	0.0656609	0.0570937	0.0601637	0.0518466	0.0775294	0.068337	0.042686	0.0580074	0.0765357	0.0856751	0.06266	0.0320133	0.0514526	0.0948385	0.0778117	0.0415943	0.0351414	0.113522
MDN1	0.165688	0.190955	0.0972738	0.145575	0.145637	0.166826	0.093883	0.11634	0.110898	0.136359	0.0933238	0.163048	0.157426	0.127859	0.165504	0.131645	0.110397	0.178655	0.116962	0.165145	0.144083	0.0851698	0.200217	0.0890483	0.107597	0.168566	0.122697	0.170844	0.144926	0.133717	0.111281	0.112491	0.121062	0.0923235	0.191355	0.218672	0.0991813	0.106066	0.152535	0.127117	0.124316	0.121995	0.128404	0.171479	0.165011	0.0716493	0.0918454	0.126072
CASP8AP2	0.13501	0.101169	0.0602819	0.0684019	0.0781091	0.0864015	0.0747662	0.0720884	0.0556925	0.0717151	0.0655857	0.099956	0.0708633	0.0671213	0.0915937	0.0683912	0.0977881	0.0914828	0.0632927	0.0859608	0.0826339	0.0523956	0.103955	0.0553333	0.0610379	0.112573	0.0613128	0.0712874	0.0550392	0.0675151	0.0771096	0.0741978	0.070422	0.0591144	0.132014	0.113152	0.0619257	0.0665923	0.0625578	0.0735935	0.0765456	0.0624074	0.073348	0.0910018	0.106531	0.0498421	0.0599527	0.0567464
GJA10	0.000333596	5.48897e-05	0.000301766	0	0.000149194	0	0	3.13053e-05	0	0	0	0	0	0	0	0	0	0	0.00035728	0	0.000526154	0	0	7.44582e-05	0.000107647	0.000957653	0	0.000106373	0.000857354	0.000243888	0	0.000262909	0	0	0	0	0	0.00165474	0	0	0	0	0	0.000238684	0	8.22844e-05	0.000316614	0.000347089
BACH2	0.442351	0.360876	0.262751	0.327429	0.362634	0.395241	0.252569	0.268879	0.263513	0.341527	0.291257	0.376885	0.362776	0.26921	0.341505	0.298444	0.394978	0.424705	0.303868	0.400748	0.332813	0.22252	0.334279	0.230795	0.303923	0.40371	0.28738	0.367941	0.413168	0.365973	0.296708	0.271128	0.306464	0.297276	0.495482	0.325004	0.285846	0.268828	0.424247	0.277775	0.304604	0.348963	0.279966	0.419681	0.396849	0.230146	0.246915	0.271081
MAP3K7	0.126662	0.119521	0.0909651	0.187648	0.184543	0.196453	0.142872	0.123326	0.112586	0.110154	0.0833449	0.129524	0.0915358	0.118048	0.104975	0.149253	0.139681	0.114787	0.116761	0.0977977	0.122637	0.0675016	0.122007	0.0899278	0.101259	0.171781	0.107602	0.200139	0.205335	0.153938	0.114974	0.112396	0.0950163	0.0883844	0.111518	0.105352	0.0589395	0.110422	0.0662427	0.119147	0.109479	0.10358	0.153581	0.136333	0.122756	0.0706679	0.0746117	0.14271
EPHA7	0.0511895	0.044687	0.0180848	0.0491393	0.0572698	0.0846374	0.0574038	0.0389863	0.0311503	0.0201204	0.0196516	0.0297865	0.0179868	0.0269671	0.0255624	0.017081	0.064246	0.0328259	0.0246969	0.0314884	0.0258114	0.00946766	0.0323177	0.00887456	0.0240565	0.0489065	0.0193333	0.0526597	0.0533659	0.0518695	0.0316052	0.0193653	0.0243306	0.0148022	0.0409281	0.0250304	0.0124205	0.0202069	0.054253	0.0229759	0.0226826	0.0258301	0.0294327	0.0449465	0.0360817	0.0089865	0.0111455	0.0141548
MANEA	0.0136025	0.025524	0.0176211	0.0338613	0.0208738	0.0205784	0.0267684	0.0184089	0.0134317	0.0169239	0.0153781	0.0123733	0.0178148	0.0127408	0.0159726	0.0147216	0.0156453	0.0203276	0.0260338	0.0159828	0.0164294	0.0149762	0.0142881	0.0143756	0.0172058	0.0218661	0.0204375	0.0244529	0.022885	0.0284211	0.0131876	0.0130905	0.0198174	0.0139232	0.0206237	0.013123	0.00426948	0.016239	0.00740858	0.0172835	0.0138244	0.0276074	0.0360088	0.02156	0.00932693	0.0113572	0.010201	0.0298282
FUT9	0.342685	0.270904	0.201011	0.312694	0.30777	0.387778	0.254464	0.221418	0.18808	0.251276	0.259692	0.26769	0.306522	0.231541	0.197282	0.232903	0.447301	0.320318	0.271857	0.281102	0.299034	0.192908	0.295732	0.183019	0.336754	0.205807	0.27633	0.333106	0.300425	0.322483	0.233121	0.23224	0.212982	0.24855	0.279895	0.250993	0.171568	0.214282	0.461177	0.312731	0.22394	0.240713	0.238611	0.334058	0.297632	0.102556	0.17839	0.276359
UFL1	0.161751	0.108676	0.105394	0.136401	0.144004	0.10806	0.0820688	0.0879243	0.0787828	0.0755656	0.0686806	0.0928002	0.087492	0.12735	0.0892466	0.127728	0.065245	0.131095	0.10388	0.114946	0.118828	0.0698991	0.0725104	0.0747619	0.0907604	0.128494	0.0471297	0.0938335	0.157619	0.122354	0.0840696	0.105767	0.0838115	0.0987958	0.0907793	0.121816	0.0544537	0.0801062	0.128127	0.0953695	0.126473	0.0903362	0.156277	0.0965626	0.0746188	0.0826247	0.0628517	0.0727331
FHL5	0.0013601	0.000417438	0.00012885	0	0.000431097	0.0008261	0	0.000111631	0	0.00152451	0.000277293	0.000309185	0	0	0.000121523	0.00113143	0	0	0	0.000652865	0	0.000240537	0.000470022	3.18073e-05	0.000248581	0.000914066	0	0	0.00039828	0.0003179	0	0.000324144	0	0	0.00126369	0	0	0.000107259	0	0.000408837	0	0	0.0047578	0	0.000415162	0	0	0.000122265
GPR63	0.0122939	0.0191725	0.00710973	0.0197994	0.0223894	0.0417361	0.0110717	0.0164423	0.0111368	0.0080693	0.00952191	0.0126354	0.0109562	0.00707041	0.012625	0.00602655	0.00700487	0.0137143	0.00988542	0.0173156	0.0122264	0.00430654	0.0143374	0.00681135	0.0101667	0.0241709	0.0111484	0.0204221	0.0234184	0.022888	0.0152195	0.015824	0.00814205	0.00828704	0.0185299	0.00779557	0.00876681	0.0105254	0.00652397	0.0156949	0.0155802	0.00616499	0.0355205	0.0312051	0.0170885	0.00499686	0.00838947	0.00808998
NDUFAF4	0.019165	0.029769	0.016118	0.0184656	0.0286333	0.0244666	0.0285336	0.0328326	0.0351684	0.0188431	0.0160049	0.0117923	0.0335602	0.0194835	0.0271512	0.0168555	0.0198206	0.0158025	0.0272964	0.0311623	0.020237	0.0111859	0.0150574	0.0185835	0.0177529	0.0272576	0.0393555	0.0264584	0.0328381	0.0255088	0.0388538	0.028353	0.0213647	0.0230402	0.0148801	0.0223829	0.044846	0.0307545	0.0420705	0.02204	0.0180227	0.0210126	0.0287987	0.0490702	0.0315453	0.0175663	0.0153508	0.0222605
KLHL32	0.598979	0.577266	0.392034	0.500038	0.573802	0.547593	0.474586	0.434947	0.35271	0.454722	0.363078	0.541771	0.441451	0.426304	0.55089	0.425265	0.560347	0.608848	0.408639	0.525126	0.474799	0.343348	0.495547	0.327841	0.405221	0.555567	0.400914	0.619734	0.538591	0.502128	0.426839	0.47266	0.436649	0.382876	0.657303	0.561451	0.290365	0.397442	0.675671	0.464837	0.468749	0.467181	0.514448	0.578238	0.562875	0.341646	0.346992	0.299219
MMS22L	0.0697276	0.0675466	0.0499411	0.0679575	0.0730228	0.0762514	0.0105402	0.0683388	0.0540307	0.0470136	0.0626245	0.0816677	0.0365167	0.0428962	0.0729701	0.0667471	0.03608	0.0968849	0.0660225	0.0669522	0.0810756	0.0576903	0.0738909	0.0524933	0.057331	0.0844483	0.0492172	0.0777124	0.0856654	0.089525	0.0529185	0.0781799	0.0460207	0.0563509	0.0838579	0.0851539	0.00135189	0.0419122	0.0784838	0.0457487	0.0733474	0.0786189	0.0635116	0.0275826	0.0601891	0.046816	0.0571031	0.0402311
POU3F2	0.0232512	0.0289859	0.0324788	0.0333188	0.0194192	0.0252408	0.0543965	0.0358398	0.0228842	0.0276424	0.0288644	0.0260148	0.0296944	0.0432521	0.0201387	0.034106	0.0306473	0.0182	0.0434152	0.0200464	0.0266676	0.0241273	0.0286242	0.0204375	0.0197013	0.0285199	0.0312712	0.0293597	0.0364932	0.0332503	0.0247032	0.0242889	0.0275298	0.0322629	0.0282533	0.023162	0.0282125	0.0352873	0	0.0309023	0.0274568	0.0376778	0.053021	0.0150444	0.029246	0.0352761	0.0173647	0.0347953
FBXL4	0.163778	0.132018	0.0941892	0.125878	0.14551	0.155156	0.0742119	0.116365	0.0908892	0.117102	0.102755	0.119364	0.0581872	0.0908637	0.0877633	0.13083	0.127949	0.0943294	0.114912	0.103792	0.117133	0.0721278	0.100744	0.0707898	0.112904	0.131919	0.0723241	0.158309	0.131667	0.121404	0.100869	0.107727	0.0989316	0.103812	0.123787	0.116956	0.0763686	0.0889642	0.123058	0.0972149	0.0814221	0.116581	0.0879848	0.127611	0.111597	0.0781254	0.073079	0.133565
FAXC	0.0186421	0.0309082	0.0142289	0.0284132	0.0348819	0.0430925	0.0334903	0.0243049	0.026164	0.0137386	0.0100076	0.019359	0.0237713	0.0125421	0.0274337	0.0238685	0.0330173	0.0211081	0.0185609	0.0147758	0.0195963	0.00905544	0.0276239	0.00989847	0.0200586	0.0486504	0.00559664	0.0272872	0.0320102	0.0211093	0.0249929	0.02809	0.0285238	0.00859804	0.0254099	0.0368019	0.0409348	0.00986468	0.0160574	0.0146952	0.0230296	0.0116103	0.0214042	0.0387482	0.0175972	0.00627633	0.00951048	0.0287646
COQ3	0.0424063	0.0191158	0.0150978	0.0180747	0.0136692	0.0153772	0.0412883	0.0171121	0.0175036	0.0143783	0.00866281	0.0114711	0.0238973	0.0183945	0.020943	0.0170486	0.00814263	0.0150712	0.0116999	0.0144597	0.00710356	0.00786124	0.0139799	0.00948571	0.0115167	0.026583	0.0318421	0.0182594	0.0154439	0.0202766	0.0163864	0.00948714	0.013674	0.01211	0.0166764	0.0130176	0.0666162	0.011336	0.0375264	0.0212199	0.0079479	0.0106267	0.0299721	0.0107709	0.0132246	0.00809973	0.0103169	0.014521
PNISR	0.385525	0.336225	0.21599	0.342515	0.376703	0.405434	0.334661	0.270487	0.239717	0.25675	0.19405	0.360849	0.273049	0.272102	0.331739	0.277165	0.52538	0.367404	0.250924	0.27831	0.265722	0.159278	0.387418	0.172823	0.232039	0.389474	0.28856	0.413843	0.383426	0.315711	0.283697	0.248716	0.251583	0.239948	0.43195	0.404951	0.236425	0.270377	0.50251	0.259658	0.288817	0.208633	0.287149	0.485397	0.395955	0.153641	0.179962	0.212963
USP45	0.0646284	0.0580684	0.0539852	0.0680893	0.0649011	0.0692685	0.056752	0.0543796	0.0506525	0.0472908	0.0443491	0.0450843	0.0918497	0.0755348	0.0430791	0.0558649	0.0861541	0.0692646	0.0594388	0.0476971	0.0535397	0.0452352	0.051965	0.0490253	0.0466435	0.0791671	0.0603662	0.0885216	0.0884585	0.064925	0.0484993	0.065951	0.04208	0.0568119	0.0492924	0.0294834	0.0619274	0.0531739	0.0861342	0.078886	0.0561616	0.0560974	0.0926781	0.0683928	0.0597702	0.0475875	0.0377764	0.069486
TSTD3	0.00475907	0.00909964	0.00950362	0.00752061	0.0091972	0.00975218	0.00862907	0.0081284	0.00691964	0.00818659	0.0061463	0.00730417	0.00857425	0.00897053	0.00649891	0.0108573	0.0231692	0.00412512	0.00683061	0.00701922	0.00904795	0.00914015	0.00885928	0.00622166	0.0063544	0.0112715	0.010467	0.00985663	0.013898	0.00840668	0.00661801	0.0138171	0.0120094	0.0103858	0.00830016	0.0125516	0	0.00730324	0	0.0114817	0.0126489	0.00754546	0.00204374	0.0035982	0.00815911	0.00466662	0.0103084	0.0147544
CCNC	0.0767711	0.0682654	0.0562426	0.113958	0.0832478	0.0652582	0.0385518	0.0628938	0.0552126	0.0425035	0.0363179	0.0545705	0.0285196	0.0747765	0.0582655	0.072053	0.0951517	0.0771203	0.0647418	0.0692197	0.0704226	0.0442667	0.0599606	0.0515229	0.0609055	0.0638347	0.0702036	0.0862599	0.108213	0.0839961	0.0551984	0.0642881	0.0554509	0.0539582	0.0567936	0.0397248	0.0257999	0.0422124	0.093133	0.0424721	0.0719568	0.0566625	0.0770426	0.0742455	0.0542648	0.0421905	0.045762	0.0525021
MCHR2	0.0235506	0.0216791	0.00785507	0.0260291	0.023689	0.0265149	0.00827442	0.0180413	0.0121636	0.00619271	0.00645322	0.00963229	0.00370263	0.0127503	0.0225093	0.0198197	0.0480644	0.0418172	0.0132897	0.0238436	0.0169265	0.0076388	0.030711	0.00949067	0.0141037	0.0203523	0.0052896	0.0159074	0.0198399	0.0185934	0.0143432	0.0139135	0.0176521	0.00662645	0.0290333	0.00951938	0.00158691	0.0133339	0.061402	0.0135432	0.0140209	0.0167056	0.0128462	0.0121019	0.030607	0.00861302	0.00931693	0.0112774
SIM1	0	0.000323657	0	0	0.000349329	0	0	9.35493e-05	0	0	8.78085e-05	0	0	0.000874954	0	0.000677426	0	0	0	0.000810867	0	0.000365947	0.000153933	0.000313707	5.00855e-05	0.00054052	0	0	0.000516068	0.000379395	0.00024139	0.000718079	0.000156249	0	0	0.000277272	0	3.93009e-05	0	0.00131234	0	0.000608201	0	0	0	0.000420242	0.00129415	0.000115929
ASCC3	0.189258	0.176414	0.132833	0.189123	0.190965	0.209938	0.136684	0.149144	0.125403	0.146462	0.134914	0.175853	0.118867	0.144092	0.141974	0.16066	0.254452	0.218099	0.155528	0.176925	0.1689	0.113511	0.184738	0.121294	0.151513	0.208782	0.151938	0.231989	0.211133	0.175856	0.143441	0.142254	0.132152	0.14534	0.179473	0.198375	0.134101	0.134414	0.21613	0.186925	0.157944	0.160876	0.143906	0.207112	0.167999	0.11868	0.114085	0.220402
GRIK2	0.396037	0.365024	0.17744	0.340834	0.432106	0.448532	0.276829	0.239078	0.19643	0.211544	0.144762	0.270466	0.153749	0.196844	0.288668	0.220954	0.404841	0.289603	0.206065	0.290345	0.251112	0.107134	0.352649	0.117084	0.200221	0.395196	0.300231	0.428643	0.406683	0.324945	0.244202	0.204022	0.219567	0.188883	0.408603	0.308138	0.21822	0.164304	0.421724	0.189728	0.218624	0.187674	0.345761	0.456984	0.377781	0.117607	0.134192	0.114885
HACE1	0.125573	0.132225	0.0910762	0.140517	0.165292	0.177428	0.0920121	0.119763	0.112827	0.095688	0.0853318	0.104269	0.0970634	0.0900703	0.101098	0.0901483	0.12969	0.0785553	0.101144	0.124025	0.121033	0.071828	0.108129	0.0859362	0.0869499	0.124576	0.136806	0.161696	0.150698	0.14292	0.105431	0.104813	0.108182	0.0998882	0.120215	0.106209	0.0991025	0.100535	0.104251	0.107831	0.0921135	0.085918	0.152121	0.148824	0.142938	0.0699979	0.0830504	0.109971
LIN28B	0.00946217	0.0131531	0.00743197	0.0175483	0.0188637	0.0160672	0.00767681	0.00810665	0.00990414	0.00529576	0.00300984	0.00765115	0	0.00652604	0.0107584	0.0103525	0.0184377	0.0123712	0.00801968	0.0110303	0.00802306	0.00353313	0.0126015	0.00553153	0.00332144	0.0129478	0.00526398	0.0159892	0.0113497	0.0193497	0.0107925	0.00763581	0.00749543	0.0106046	0.00989373	0.0110385	0.00293264	0.00546068	0.0211786	0.00397231	0.0062301	0.00974654	0.0255623	0.0122975	0.0115482	0.00442015	0.0038813	0.00680642
BVES	0.0220887	0.0177762	0.0214181	0.0223054	0.0167657	0.0163888	0.0212554	0.0280853	0.0203383	0.0194274	0.0165247	0.023392	0.0131411	0.00700013	0.0141327	0.0160683	0.0490849	0	0.0177358	0.0232124	0.0100165	0.0246494	0.0189487	0.0132148	0.0176237	0.0180139	0.0155383	0.0173733	0.0342302	0.0138537	0.0146974	0.0209746	0.018575	0.0191702	0.0294333	0.0176645	0.0188697	0.0267255	0.0289035	0.0233204	0.0197336	0.0343704	0.0177556	0.0113503	0.0338645	0.0195212	0.00932537	0.0136547
POPDC3	0.0226347	0.0127126	0.0146389	0.0188781	0.0145366	0.0189678	0.0293921	0.0172606	0.00948894	0.0169831	0.00834278	0.0155981	0.0104504	0.00594631	0.0111145	0.0174545	0.0271456	0	0.00746999	0.00838685	0.014004	0.0110032	0.0167566	0.0137351	0.0126114	0.0181404	0.00471365	0.0165812	0.0224461	0.0103647	0.0193673	0.0154201	0.00944721	0.0197819	0.0210982	0.00789166	0.0293162	0.0161624	0.00351525	0.0201373	0.00708805	0.0192743	0.0298112	0.0198013	0.0229421	0.0140659	0.00533806	0.0127068
PREP	0.0362416	0.0459956	0.026513	0.0399617	0.0471459	0.0444302	0.0323865	0.0498155	0.0431934	0.0452152	0.0250503	0.0398545	0.0536971	0.0344809	0.0407762	0.0338033	0.0584235	0.0413878	0.0297794	0.0417506	0.0380655	0.0202893	0.0429394	0.0244049	0.032038	0.0427309	0.0366712	0.0603118	0.0386685	0.0454996	0.0452885	0.0299386	0.0450694	0.0267517	0.0473942	0.0381013	0.01455	0.0349543	0.0586269	0.0228776	0.0432594	0.0387715	0.0231648	0.0431336	0.0363459	0.0285161	0.0268874	0.0443108
ATG5	0.0975416	0.0880934	0.0609349	0.0748237	0.101198	0.0887376	0.0439981	0.0725681	0.0606443	0.0682963	0.0676215	0.084442	0.0642902	0.0656319	0.0759557	0.0816305	0.065729	0.064691	0.080894	0.07767	0.0807823	0.0642484	0.0784023	0.0593961	0.0635414	0.0860597	0.0833782	0.0946991	0.0859248	0.0903404	0.0698375	0.0724032	0.0661804	0.0668826	0.078446	0.0765774	0.0584196	0.0562197	0.0628436	0.0827125	0.0816042	0.0687385	0.130421	0.0821848	0.0681411	0.0496727	0.0515014	0.0959304
PRDM1	0.00194379	0.00183345	0.000332107	0.00187814	0.00172214	0.0010295	0	0.00118818	0	0.00125485	4.46752e-05	0	0	0.0031646	0.000537856	0	0.00454085	0	0.000358576	0.00358618	0.000525328	0.000404859	0.00190816	0.000479687	0.000311403	0.00235859	0	0.00325577	0.00188729	0.00236838	0.00155777	0.000211679	0.00139269	0.00015849	0.00110025	0.000350366	0	0.000353248	0	0	0.000819661	0.00122351	0.00265415	0	0.00270303	0.000176283	0	0.000530836
CRYBG1	0.0026653	0.00435432	0.00679687	0.00991921	0.00981106	0.00120421	0	0.00243869	0.00414819	0.0038955	0.00163214	0.00317045	0.00262353	0.00732415	0.00333183	0.00668149	0.00286083	0.00777445	0.00691643	0.00637981	0.00325183	0.00659296	0.00202264	0.0050957	0.00220989	0.00127749	0	0.00624927	0.0135407	0.0157213	0.00364215	0.00649639	0.00274171	0.00387863	0.00249737	0.00248585	0.0018162	0.00242413	0	0.00256254	0.00368223	0.00618287	0.0179063	0.000407354	0.00161839	0.00445022	0.00271892	0.00386777
RTN4IP1	0.0352422	0.0317695	0.0336784	0.041961	0.0294088	0.0350694	0.022275	0.0369712	0.0276589	0.0275481	0.0243657	0.0267001	0.0391076	0.0353374	0.0295663	0.0431407	0.0492406	0.0234573	0.0348898	0.0275621	0.0442312	0.0439899	0.0334151	0.0328504	0.0229949	0.0501931	0.0293279	0.0334641	0.0437617	0.0484992	0.0289687	0.0427013	0.0287318	0.0183299	0.055128	0.0227862	0.0145014	0.0271257	0.00823432	0.062454	0.0330693	0.0435408	0.0514027	0.0248287	0.0443238	0.0303151	0.0254359	0.0682143
QRSL1	0.0453286	0.0553531	0.0451933	0.0533254	0.0487755	0.0427292	0.0215262	0.0511367	0.045494	0.0422857	0.0353894	0.0504385	0.0441479	0.0345859	0.0495198	0.0469332	0.0853602	0.0300585	0.0519012	0.054957	0.0606621	0.0478508	0.052891	0.0415336	0.038675	0.0348578	0.0486864	0.0469548	0.0493223	0.053029	0.0539901	0.0576379	0.0528276	0.040697	0.0357669	0.0666046	0.00674396	0.0440567	0.0875891	0.0689417	0.0602412	0.0637332	0.0589769	0.0485353	0.0518334	0.0411333	0.0377506	0.0763718
CD24	0.0108693	0.00167083	0.000429105	0.000649623	0.00112929	0.00430641	0.00197899	0.0046066	0.000494396	0.000187423	9.51767e-05	0.00129126	0.00255203	0.0020614	0.00286558	0.00071	0.00481308	0	0.000494347	0	0.00274385	0.000758912	0.00407136	0.000605666	0.000145118	0.00119861	0	0	0.00352612	0.00257475	0.00331913	0.00181308	0.000575993	0.00138697	0.00165576	0.000842785	0	4.65791e-06	0	0.00127634	0.00174524	0	0.00128607	0.00113736	0.00120538	0.000295019	0.00135747	0.000367421
BEND3	0.0126372	0.00611746	0.00455638	0.00861349	0.00422149	0.00184357	0.0162244	0.00415221	0.00268326	0.00634807	0.00707233	0.00492883	0.00106005	0.00795843	0.00679335	0.00653411	0	0.0106765	0.00462109	0.00398456	0.00778267	0.00414239	0.00782952	0.00455228	0.0031248	0.00558982	0	0.00145372	0.00606956	0.00617067	0.00444209	0.00585558	0.00369403	0.0031455	0.00872322	0.0070444	0.00329632	0.00556678	0.00357704	0.0119643	0.00496297	0.00540842	0	0.00299632	0.00249258	0.00408349	0.00567651	0.00660438
PDSS2	0.114415	0.140567	0.12078	0.123102	0.139389	0.143118	0.0824551	0.112657	0.101305	0.124527	0.111999	0.150077	0.0690959	0.121415	0.134135	0.138237	0.141586	0.119163	0.110683	0.119381	0.133587	0.0920159	0.161416	0.0939125	0.118335	0.130465	0.139918	0.148576	0.128753	0.147346	0.132502	0.0935258	0.129165	0.118229	0.142956	0.140874	0.0790546	0.108219	0.168291	0.114003	0.13609	0.129599	0.126996	0.142834	0.175674	0.0957994	0.111632	0.128377
SOBP	0.325651	0.313552	0.225682	0.280293	0.33855	0.297333	0.206084	0.24853	0.226164	0.268492	0.206192	0.271921	0.299246	0.206887	0.265083	0.26104	0.38612	0.184302	0.239236	0.281434	0.257411	0.173274	0.289973	0.195851	0.202616	0.334657	0.252231	0.305654	0.297972	0.314843	0.244076	0.185054	0.204196	0.242774	0.338451	0.284736	0.199175	0.230269	0.323679	0.218533	0.260416	0.237332	0.304127	0.413787	0.355062	0.178842	0.239305	0.222152
SCML4	0.00051922	0.00193568	0.000877497	0.000724922	0.00175639	0.000412643	0	0.000443707	0.000364392	0.000157468	0.000193696	0.00156776	0	0	0.00117935	0.0010312	0	0	0.000634698	0.00211095	0.000531026	0.000709404	0.00370165	0.000544844	0.00113899	0.000898916	0	0.000934507	0.00192204	0.00134812	0.000285204	0	0.00152037	0.000219437	0.000500555	0	0	0.00245494	0	0.00100471	0.00449393	0.001664	0	0.00285174	0.00146927	0.000994927	0.000307421	0.000526762
SEC63	0.135264	0.124618	0.0896151	0.116751	0.129016	0.145368	0.0669112	0.097331	0.101545	0.103233	0.0908132	0.142984	0.0971647	0.0895893	0.120082	0.0973342	0.166199	0.139214	0.116997	0.148363	0.105687	0.0709143	0.125826	0.0729777	0.0807559	0.127757	0.0819367	0.121443	0.120316	0.123958	0.0844146	0.0921975	0.0895385	0.0901469	0.122052	0.143827	0.0977137	0.0887732	0.0955602	0.0797447	0.112768	0.106537	0.0919095	0.0887658	0.108074	0.0800191	0.0718124	0.0894432
OSTM1	0.0746579	0.0620429	0.0540062	0.0694221	0.0637789	0.0731334	0.0614698	0.0567985	0.0527033	0.0576173	0.0553287	0.0731192	0.0501308	0.077374	0.0693755	0.0627764	0.0858602	0.0529463	0.0601146	0.0640405	0.0716638	0.0427496	0.0527783	0.0528415	0.0502824	0.0722749	0.0331284	0.0626698	0.0519942	0.0570293	0.0538789	0.0536918	0.0518386	0.0552139	0.0334298	0.0551675	0.0828064	0.0545623	0.0696749	0.0777232	0.0566422	0.0523606	0.0376017	0.0629728	0.0491288	0.0516194	0.0521682	0.0689698
NR2E1	0	0.00126765	0.000838358	0	0.00342061	0.000680374	0	0.00140583	0.00299136	0.00224329	0.000658567	0.00210474	0	0	0.000744227	0	0	0	0.00121569	0.00221708	0.000996553	0.000880798	0.00359076	0.000662652	0	0	0.0133091	0.00133665	0.00162972	0.00126254	0.000972586	0.0003185	0.000754309	0.00107602	0.00150167	0	0.00565694	0.00097272	0.0049245	0	0	0.000171136	0.00463739	0.00139786	0.00200191	0.00106196	0.000434291	0
SNX3	0.0849602	0.0792898	0.068869	0.0818014	0.0898833	0.104123	0.143744	0.082656	0.0696349	0.0601297	0.0571394	0.0659983	0.0552666	0.0776285	0.0794912	0.0572421	0.0435421	0.0491092	0.0776664	0.0683357	0.0675143	0.0463172	0.0766349	0.0486713	0.0605059	0.0768167	0.0410827	0.089566	0.101573	0.0769985	0.0907035	0.0739063	0.0767273	0.0786103	0.0880278	0.0655808	0.0679744	0.0695465	0.0364677	0.0795168	0.0534312	0.0666645	0.0761389	0.155611	0.126043	0.0425736	0.0482996	0.0693035
AFG1L	0.0666494	0.083699	0.068098	0.0973027	0.0853931	0.0965712	0.0863281	0.0650234	0.0560978	0.0636793	0.0652395	0.0828887	0.0441484	0.0958328	0.0796295	0.0653213	0.089072	0.0480338	0.0713848	0.0715655	0.0632884	0.0530874	0.0833593	0.0567665	0.0610157	0.0972392	0.0588367	0.0775355	0.0918937	0.0879282	0.0740001	0.0687047	0.0654572	0.0792914	0.0957958	0.0903981	0.061182	0.0748901	0.139342	0.104065	0.0657918	0.0902981	0.0903364	0.103006	0.0752632	0.0530222	0.0542883	0.0632509
FOXO3	0.227652	0.264361	0.212677	0.227647	0.293973	0.256494	0.162249	0.22392	0.178355	0.256194	0.202002	0.217982	0.237263	0.257248	0.2425	0.229671	0.378736	0.290808	0.223375	0.249447	0.225801	0.145179	0.228632	0.18432	0.184783	0.240523	0.235254	0.309803	0.237995	0.260413	0.245261	0.163253	0.211856	0.226938	0.23225	0.217292	0.206699	0.209053	0.219045	0.208648	0.233296	0.257452	0.264881	0.2591	0.195769	0.158993	0.184588	0.209589
ARMC2	0.039068	0.0587616	0.033682	0.0541099	0.0663306	0.0613603	0.0369586	0.0570534	0.0564656	0.053598	0.0302038	0.0547315	0.0443436	0.0316477	0.0538241	0.0308781	0.0344068	0.0936679	0.0398749	0.0486707	0.0511466	0.0291372	0.0605929	0.0329925	0.0324206	0.0524644	0.0343527	0.0796114	0.0663606	0.0492744	0.0454331	0.0432528	0.0494917	0.0317816	0.0559817	0.0392504	0.0267546	0.0383248	0.0484712	0.0404348	0.0371682	0.030499	0.0594746	0.0599156	0.0522367	0.0280466	0.0377624	0.0266209
SESN1	0.177911	0.176641	0.152277	0.168531	0.229248	0.205663	0.117331	0.15501	0.125106	0.15778	0.122217	0.171799	0.139282	0.133888	0.143978	0.129009	0.224181	0.162478	0.152752	0.121007	0.168629	0.109072	0.167923	0.128197	0.153167	0.194048	0.130012	0.209531	0.220321	0.162922	0.150561	0.147359	0.134959	0.14042	0.166986	0.164206	0.155399	0.164472	0.175113	0.178922	0.164947	0.142591	0.141377	0.18019	0.210384	0.111795	0.125468	0.15886
CEP57L1	0.0488592	0.056192	0.043755	0.0518096	0.0541191	0.040611	0.0397573	0.0456568	0.0392782	0.0333944	0.0469851	0.0578155	0.0223256	0.0443836	0.0506507	0.0597009	0.0427313	0.0548897	0.0467056	0.0440853	0.0553201	0.0331195	0.0569306	0.0446975	0.037924	0.0531073	0.0304795	0.058498	0.0558099	0.0608287	0.0502487	0.0342368	0.03191	0.0431129	0.0568719	0.0712184	0.0350305	0.0349311	0.0303285	0.0415812	0.0622751	0.0477467	0.0628147	0.0482739	0.047504	0.0364809	0.0501222	0.0504122
CD164	0.0532012	0.0825084	0.0706689	0.0826599	0.0960953	0.105492	0.065822	0.0920288	0.0574543	0.0542076	0.0528251	0.0859219	0.0437365	0.0727128	0.0699475	0.0769965	0.0617149	0.0243474	0.0789921	0.064567	0.0770402	0.0588289	0.0653634	0.0504485	0.0651004	0.0856021	0.0587595	0.0964595	0.113532	0.0570358	0.0627007	0.0967594	0.0554409	0.0538044	0.0729594	0.11145	0.0517644	0.0709395	0.0352162	0.0847239	0.0822725	0.0639145	0.0550183	0.0673683	0.0849554	0.0634789	0.0573373	0.0551635
PPIL6	0.0177176	0.0217607	0.0164843	0.0203497	0.01766	0.019421	0.0292069	0.0233507	0.0140711	0.0150568	0.0168526	0.0111593	0.00520164	0.0319028	0.0193285	0.0214385	0.018846	0.0355098	0.0154508	0.0199506	0.0156211	0.0149521	0.0151275	0.0128811	0.00923415	0.0117025	0.0314263	0.0181203	0.0255074	0.0168263	0.0262166	0.0209059	0.019735	0.0211318	0.0214572	0.0141829	0.00378178	0.0135418	0.037799	0.0313173	0.0170521	0.0188943	0.016823	0.00731581	0.0109766	0.0118461	0.0156174	0.025707
SMPD2	0.00588606	0.00618964	0.0045394	0.00504816	0.00954362	0.0103248	0.00229489	0.00521738	0.00481567	0.00261936	0.0022668	0.00310328	0.00280163	0.00353802	0.00329974	0.00379528	0	0	0.00376681	0.000411072	0.00676608	0.00260481	0.00252222	0.00304617	0.0039638	0.00553844	0	0.00254216	0.00476032	0.00588258	0.0074597	0.00414557	0.00410425	0.00121083	0.00398572	0.00983459	0.00944537	0.00465442	0.00338948	0.0027534	0.00134945	0.00317507	0.00609148	0.00236286	0.00119889	0.00409211	0.00371219	0.00247779
MICAL1	0.0122831	0.023105	0.0111565	0.0143776	0.0122106	0.0195552	0.0243143	0.0208658	0.0182216	0.00983415	0.00509143	0.0178147	0.00680014	0.0111591	0.0135069	0.0101685	0.0318613	0.0236609	0.0144914	0.00764063	0.0165981	0.00754621	0.0163459	0.00640085	0.0122987	0.0211227	0.0352724	0.0172341	0.018415	0.0119701	0.0211468	0.0169389	0.0229384	0.00461646	0.0115774	0.027197	0.0102146	0.0117828	0	0.0126354	0.013913	0.0144867	0.0194726	0.0172888	0.0181692	0.00809334	0.00562173	0.0139297
ZBTB24	0.0116	0.0198979	0.0145493	0.0117827	0.0139159	0.0101549	0.0163192	0.0148489	0.0204871	0.0108444	0.01319	0.0152099	0.00491345	0.0304727	0.0211199	0.0174411	0.00458971	0.0315876	0.0180968	0.0176652	0.015497	0.0165079	0.0168312	0.0240163	0.00857014	0.0167757	0.00543109	0.0132558	0.00944027	0.00869009	0.0125518	0.0164566	0.0123675	0.0162782	0.0166238	0.0267674	0.016462	0.0146782	0.00986293	0.0244324	0.0247059	0.0161569	0.00390085	0.00602973	0.0170206	0.0170978	0.0211726	0.0182979
AK9	0.10463	0.0754707	0.0635452	0.074142	0.0796844	0.0963845	0.08048	0.0637667	0.068049	0.0781781	0.0795215	0.08325	0.0860561	0.0938392	0.0755836	0.0868278	0.101569	0.0695058	0.0690897	0.088075	0.0732949	0.0474595	0.0830259	0.0526108	0.0437348	0.0804905	0.0509917	0.0658626	0.0866897	0.091503	0.0826387	0.0515616	0.0700536	0.0594004	0.086626	0.0950071	0.073087	0.0804881	0.104278	0.0910075	0.0795551	0.0616099	0.0765036	0.0765931	0.0712958	0.0489351	0.0483119	0.112165
FIG4	0.0848618	0.0720627	0.0471137	0.0686274	0.0872308	0.0975909	0.0482295	0.066247	0.0533403	0.0732626	0.0581223	0.0649265	0.0610436	0.0483967	0.0686367	0.0594671	0.0722965	0.0742072	0.0568291	0.0759302	0.0681099	0.0409949	0.0829172	0.0475611	0.058207	0.0830398	0.0971136	0.0835828	0.0698886	0.0823108	0.0709545	0.0550552	0.0607005	0.0656081	0.0545892	0.0841553	0.0585115	0.0575848	0.0552263	0.0537035	0.0535922	0.0651804	0.0656478	0.0989826	0.0557272	0.0462838	0.0460362	0.069989
GPR6	0.000676394	0.0013776	9.04748e-05	0.000951588	0.00141959	0.00102489	0.00390264	0.00133742	0.000522157	0.00186744	0.000332419	0	0	0.0033866	0.00178791	0.00227681	0	0.00600397	0.00124855	0.00219822	0.000971732	0.0001086	0.000885248	0.000727851	0.000456938	0.000357277	0	0	0.00159372	0.00122016	0.000364163	0.000545805	0.00172851	0.000734953	0.00228796	0.000206952	0	0.00106587	0.0135837	0	0.0041399	0	0	0.00520966	0.00183609	0.000111341	0.000744044	0.000153052
WASF1	0.161004	0.154301	0.088446	0.169809	0.204048	0.213176	0.171479	0.122016	0.114106	0.0830721	0.0825642	0.105965	0.0806728	0.0825531	0.128549	0.10526	0.130757	0.102764	0.0993894	0.148354	0.107658	0.0520459	0.149208	0.0666127	0.0918339	0.169085	0.088282	0.168579	0.175199	0.180098	0.129009	0.109483	0.1105	0.0883061	0.137829	0.123336	0.12898	0.0918914	0.144206	0.104573	0.0944939	0.0887719	0.139989	0.176155	0.126657	0.0596623	0.0857648	0.0653568
CDC40	0.124225	0.095112	0.055423	0.0939471	0.105282	0.115468	0.067355	0.0836994	0.0800738	0.0618538	0.0592517	0.0844758	0.101715	0.0711883	0.0825767	0.089938	0.0695786	0.099762	0.0673123	0.0706485	0.0683219	0.0520052	0.0927553	0.0668341	0.0578329	0.103608	0.0702514	0.105865	0.0990935	0.0830901	0.0728194	0.0687308	0.0733209	0.0643217	0.0839817	0.0936303	0.0665664	0.0653426	0.123885	0.079901	0.0673453	0.0619912	0.123491	0.122744	0.0994827	0.0494222	0.059577	0.089662
METTL24	0.0228113	0.0165628	0.0080811	0.0176839	0.0176835	0.0137957	0.00530441	0.00940034	0.00833162	0.0099725	0.00606977	0.0123346	0.00398426	0.00923426	0.0112372	0.0121415	0.0148485	0.0078265	0.0130068	0.0142525	0.0113738	0.00822078	0.012616	0.007242	0.00397228	0.0161284	0.0285934	0.0108712	0.0132157	0.0106851	0.00762792	0.015887	0.0102146	0.00477929	0.0119927	0.0130033	0.00308867	0.0123363	0.0201519	0.0246014	0.00666804	0.00814381	0.002462	0.0205113	0.0147783	0.00953037	0.00366407	0.00847107
DDO	0.0183488	0.016552	0.0124712	0.0111835	0.0180266	0.0117404	0	0.0128837	0.0117578	0.00971749	0.00784567	0.00844809	0.0123166	0.0101789	0.0132797	0.0156105	0.0180219	0	0.0149712	0.0231393	0.01357	0.0119799	0.00622225	0.0115401	0.00525148	0.014876	0.00567969	0.016005	0.0134759	0.00961265	0.00850116	0.0076667	0.0104175	0.00753383	0.0153626	0.0162622	0.0023258	0.0111084	0.0377907	0.0132508	0.0198873	0.00692599	0.0241624	0.0134671	0.00535775	0.0101631	0.00728161	0.0101748
SLC22A16	0.00405827	0.00374987	0.00230759	0.00272528	0.00168123	0.00191231	0.000499199	0.00100024	0.000737401	0	0.000290224	0.00108738	0	0	0.00136389	0.00082146	0.00419347	0	0.00107889	0.00115081	0.000746584	0.000657006	0.00105823	0.000249977	0.00101684	0.00581946	0.00243026	0.00246703	0.00295468	0.00143543	0.00577234	0.000471218	0.00216933	0.00243522	0.00221126	0.00142926	0	0.00124709	0	0.00122329	0.00145824	0.00596183	0	0	0.00128137	0.00154199	0.000729739	0.00206296
CDK19	0.537003	0.518775	0.348793	0.475596	0.523953	0.532877	0.350458	0.373081	0.319176	0.402165	0.306132	0.506279	0.385728	0.443604	0.473137	0.432966	0.555618	0.554045	0.388825	0.497299	0.436826	0.276626	0.455496	0.290821	0.359737	0.516876	0.328757	0.546366	0.568185	0.458201	0.371716	0.348354	0.359127	0.341279	0.641966	0.496378	0.390927	0.343189	0.459125	0.390192	0.413833	0.413254	0.554607	0.56338	0.552029	0.286188	0.295994	0.245341
AMD1	0.180853	0.184437	0.130394	0.171874	0.195229	0.198914	0.185488	0.191975	0.157986	0.166667	0.147258	0.201065	0.177334	0.207656	0.185047	0.146926	0.193565	0.163342	0.186489	0.172503	0.161024	0.119657	0.152855	0.121581	0.158156	0.190692	0.138349	0.239513	0.20005	0.181914	0.166964	0.148648	0.169231	0.163301	0.257999	0.175188	0.116025	0.137928	0.243782	0.160896	0.16671	0.197584	0.242503	0.215975	0.189493	0.131167	0.13242	0.126631
GTF3C6	0.0162094	0.018397	0.0221455	0.015463	0.0257937	0.0182371	0.0166681	0.0223047	0.0256082	0.0160975	0.0148668	0.0125366	0.0223213	0.0380558	0.0201842	0.0230822	0.016001	0.0291154	0.0221051	0.0213517	0.0245488	0.0154076	0.0133589	0.0167079	0.0132604	0.0200156	0.0361489	0.0190106	0.0258588	0.0139061	0.0201063	0.0259564	0.0188	0.0183071	0.00848133	0.0219365	0.0115333	0.0184055	0.0463696	0.0162458	0.0268941	0.0254567	0.0197182	0.0163643	0.0221884	0.0189868	0.0163414	0.00878524
RPF2	0.0296761	0.0285638	0.0267608	0.0305969	0.0311443	0.0275114	0.0217713	0.0282843	0.0294459	0.0385726	0.023134	0.0294176	0.0240586	0.0217333	0.0299481	0.0270935	0.0172481	0.0335001	0.0294357	0.0177098	0.0288352	0.0223432	0.0392084	0.0201972	0.01908	0.0338255	0.0262246	0.0406418	0.0251624	0.0363143	0.0207106	0.0287272	0.0205548	0.0201499	0.0249877	0.0320116	0.00936131	0.0254365	0.0642453	0.0195028	0.0291731	0.0180738	0.0272135	0.02986	0.0231254	0.0205899	0.0298738	0.029417
SLC16A10	0.0171364	0.018357	0.00744556	0.0104844	0.0208431	0.0133799	0.00624583	0.0129212	0.0137629	0.00594455	0.00600381	0.00809608	0.0180296	0.0119996	0.0105857	0.0151981	0.0130359	0.0144696	0.00871663	0.0137609	0.00913203	0.00430891	0.0169361	0.00528741	0.0124115	0.0171968	0.011293	0.0184304	0.0175622	0.0126347	0.0108602	0.00807599	0.0102203	0.00706912	0.0201409	0.0140891	0.0117283	0.00583539	0.0146549	0.0125975	0.00905894	0.00564654	0.0189409	0.00423581	0.02232	0.00634625	0.00715706	0.00877171
MFSD4B	0.0079067	0.00986277	0.00575059	0.0177877	0.00782647	0.0140912	0.00785003	0.00947174	0.0108424	0.00917161	0.00718684	0.00351152	0.0114417	0.0154141	0.0131502	0.0109597	0.0127039	0	0.00912534	0.0110381	0.00934543	0.00505352	0.0123388	0.00792045	0.0103401	0.0100369	0.00811445	0.00863245	0.0127112	0.0116415	0.0100938	0.0123385	0.00806991	0.00458212	0.0110364	0.0074997	0.0111738	0.00996346	0.0309884	0.0103667	0.00691087	0.00173908	0.0238581	0.00276072	0.0119075	0.00420516	0.00540376	0.0129459
REV3L	0.267771	0.245261	0.165771	0.254652	0.259044	0.249122	0.178872	0.189192	0.162193	0.178366	0.154787	0.212887	0.155556	0.197154	0.202203	0.252944	0.233214	0.189102	0.191851	0.247297	0.208266	0.166207	0.230437	0.161346	0.184102	0.270137	0.183826	0.209314	0.306669	0.215256	0.165076	0.217047	0.161423	0.159772	0.276019	0.264351	0.137414	0.150044	0.182162	0.22863	0.194481	0.183059	0.284245	0.24878	0.236473	0.141401	0.180715	0.20225
TRAF3IP2	0.00168949	0.00822989	0.012136	0.0223202	0.0145905	0.0117304	0.00984075	0.0101504	0.0078544	0.00649879	0.00677802	0.00939465	0.00423208	0.0157337	0.00487797	0.00779302	0.0048471	0.00852871	0.0125458	0.00598721	0.0121281	0.0103487	0.003068	0.0132308	0.00293922	0.00766708	0.00611655	0.0183609	0.0258514	0.0174006	0.00956218	0.0157333	0.00874342	0.0192841	0.00595236	0.00603116	0.0176079	0.0068546	0.00276632	0.00905676	0.012023	0.00591686	0.022693	0.00102673	0.0141709	0.0153331	0.0143356	0.00979257
FYN	0.265326	0.256123	0.186995	0.241571	0.260649	0.2642	0.239647	0.217173	0.19921	0.226096	0.176828	0.266529	0.226692	0.246837	0.273429	0.233013	0.334309	0.301508	0.204174	0.263248	0.25895	0.17539	0.259466	0.187411	0.209793	0.285728	0.252933	0.257825	0.29203	0.249369	0.20555	0.233074	0.220918	0.21617	0.328491	0.296531	0.253033	0.210725	0.252877	0.258387	0.262339	0.266269	0.269746	0.313217	0.336904	0.157846	0.17237	0.20783
TUBE1	0.0762474	0.0513747	0.0439336	0.084147	0.0932813	0.101613	0.09265	0.0740208	0.0723223	0.0524552	0.0421901	0.0572724	0.0486842	0.0721113	0.0498341	0.0691592	0.0525861	0.0791053	0.0712295	0.0523632	0.0690211	0.0453042	0.0492731	0.05202	0.0526811	0.0664903	0.042594	0.0914814	0.0881592	0.0887469	0.0586883	0.0714061	0.0611839	0.0608545	0.0528485	0.0543142	0.0615889	0.0545209	0.0928098	0.0813049	0.0713746	0.070728	0.0711749	0.0897912	0.0753551	0.0438422	0.033012	0.0873134
FAM229B	0.0517266	0.0431255	0.0488	0.0412749	0.0364961	0.0441132	0.0360668	0.052759	0.0299081	0.0328214	0.0390877	0.0365626	0.0584989	0.0603748	0.0453634	0.0570791	0.0323443	0.0237195	0.0481921	0.0335981	0.04597	0.0534262	0.0508076	0.0446409	0.0310067	0.0453009	0.0307498	0.0573601	0.0569933	0.0408025	0.051013	0.0616265	0.0412998	0.0359767	0.0426473	0.0471354	0.0167362	0.0368907	0.0696266	0.063262	0.0471274	0.0564193	0.037676	0.0392335	0.0391239	0.034846	0.0254743	0.0464294
LAMA4	0.0146533	0.0136385	0.00533307	0.0147496	0.0112123	0.0144949	0.00727954	0.00536452	0.00317072	0.00309288	0.00436892	0.00501734	0.00875025	0.00525373	0.0105395	0.00374707	0.0186609	0	0.00630755	0.00612291	0.00675816	0.00485485	0.00732756	0.00305672	0.00297577	0.0155328	0.029233	0.013182	0.0140393	0.00789425	0.00522189	0.00585432	0.00465364	0.00641486	0.0150068	0.00306165	0.00373077	0.00460026	0	0.00546892	0.00405086	0.00280089	0.00169313	0.00736853	0.0120121	0.00251179	0.00521441	0.00469032
AL365214.3	0	0.000155856	0	0	0	0	0	0.000171957	0	0	7.48518e-05	0.000117462	0	0	0	0	0	0	0	0	0	0.000243758	0	0.00016478	0	0	0	0	0.000128104	0	0.000182054	0	2.11963e-05	0	0	0	0	0	0	0.000841959	0	0	0	0.00251742	0	7.26778e-05	0	0
MARCKS	0.082804	0.0754047	0.0329418	0.0634055	0.0901333	0.0693158	0.0389847	0.0601927	0.0620246	0.0420568	0.022845	0.0637867	0.05434	0.0421814	0.056013	0.0342056	0.0397668	0.0229936	0.0395551	0.0652279	0.0497436	0.0237586	0.0880483	0.0272903	0.0385688	0.0944283	0.0630962	0.0821918	0.0800827	0.0676874	0.058546	0.0500227	0.0521693	0.0357188	0.0825574	0.0839734	0.0251737	0.0290333	0.0437725	0.0302136	0.0244383	0.0481059	0.0611386	0.0893844	0.0580344	0.0316879	0.0342752	0.0241556
HDAC2	0.0478278	0.0510874	0.0490404	0.0927008	0.0736468	0.0664192	0.0705121	0.0654113	0.0612605	0.053929	0.0590534	0.0449664	0.044769	0.0856148	0.0498121	0.0770172	0.0477506	0.111113	0.0706183	0.0657193	0.0770377	0.0422849	0.0542937	0.0536337	0.0478474	0.0533508	0.0781012	0.0771765	0.0973372	0.0963089	0.0530047	0.0586912	0.0501162	0.0771641	0.0525158	0.0639054	0.0617545	0.0502734	0.0741392	0.0509663	0.0695671	0.0641277	0.106568	0.0708094	0.0559604	0.0466897	0.0446664	0.0429298
HS3ST5	0.474144	0.272362	0.315749	0.463014	0.484113	0.554793	0.339791	0.331028	0.353835	0.499598	0.395235	0.527566	0.426537	0.362501	0.408191	0.396964	0.436143	0.572891	0.409377	0.520879	0.407039	0.23695	0.493233	0.310602	0.417018	0.408873	0.276349	0.349152	0.444966	0.476723	0.311664	0.268449	0.333341	0.420049	0.534314	0.422663	0.334121	0.266303	0.287587	0.206876	0.417482	0.354798	0.385241	0.541792	0.41384	0.308712	0.31643	0.222184
FRK	0.0454356	0.051958	0.0551736	0.0486124	0.0856935	0.0769987	0.0136559	0.0588964	0.0467791	0.0756415	0.0603887	0.08443	0.0568928	0.0394289	0.0785159	0.080685	0.0758249	0.063948	0.0683214	0.0829832	0.074148	0.0182662	0.0918291	0.0520082	0.0537834	0.0774562	0.100179	0.095731	0.0602375	0.0877439	0.0771843	0.0458664	0.0556959	0.0614087	0.0651876	0.0956867	0.022629	0.0421079	0.0564245	0.0273753	0.0781357	0.0673709	0.0963649	0.0621689	0.0592396	0.0394101	0.0754264	0.051326
NT5DC1	0.327346	0.30385	0.23174	0.315596	0.377971	0.399726	0.19639	0.268701	0.237591	0.331651	0.274969	0.354245	0.29344	0.262499	0.297866	0.316458	0.346259	0.316496	0.29571	0.321068	0.318075	0.159393	0.351862	0.213594	0.29702	0.343685	0.253412	0.410599	0.308277	0.343862	0.275437	0.194048	0.248679	0.241342	0.332084	0.332299	0.192169	0.254062	0.410987	0.259127	0.309561	0.255513	0.270983	0.442838	0.366582	0.206666	0.231093	0.229296
COL10A1	0.00945108	0.00344246	0.0126897	0.0448975	0.0236079	0.0140058	0.012236	0.00948592	0.0125322	0.00849473	0.0112574	0.00550886	0.00141678	0.0190289	0.00636943	0.0239935	0	0.00266728	0.013013	0.00203373	0.0125975	0.00879103	0.00868834	0.0237328	0.00426293	0.00628969	0.00910081	0.019958	0.0451572	0.0315156	0.0093472	0.0142273	0.00876289	0.0221486	0.00338386	0.00646677	0.00211656	0.00465744	0	0.0045647	0.0122544	0.0109951	0.045693	0.00574825	0.00528384	0.0152841	0.0135391	0.00261743
TSPYL4	0.0450171	0.0674139	0.0286623	0.0567125	0.0575291	0.0576072	0.0641207	0.0523963	0.046838	0.0457911	0.0285656	0.0454734	0.0408821	0.0219805	0.0472451	0.0205305	0.0339364	0.0237282	0.0395584	0.0412785	0.0372199	0.0171792	0.048704	0.0147205	0.0422737	0.0626499	0.0500681	0.065154	0.0514375	0.0492941	0.0499155	0.0359056	0.0419806	0.0270051	0.0569689	0.0481376	0.02636	0.0266877	0.0474244	0.0194354	0.0217454	0.0183746	0.0152984	0.0932563	0.0598384	0.0176833	0.0179752	0.0416809
DSE	0.157149	0.121565	0.109434	0.143816	0.117322	0.12852	0.118495	0.109194	0.0899071	0.121336	0.110462	0.136146	0.120189	0.12949	0.114572	0.11197	0.260546	0.10903	0.128807	0.132053	0.104688	0.0619109	0.157556	0.0907103	0.100353	0.145007	0.134579	0.142857	0.125606	0.141623	0.141007	0.0777136	0.0972487	0.10832	0.183396	0.11689	0.0653367	0.101567	0.183537	0.123694	0.112974	0.145301	0.0825778	0.187101	0.113813	0.065536	0.0788017	0.172375
TSPYL1	0.114256	0.116088	0.0601496	0.112289	0.124285	0.12378	0.0939918	0.0971418	0.0641088	0.0582117	0.0392277	0.0858326	0.0573107	0.0751897	0.0829438	0.0446306	0.0774516	0.0335211	0.0673113	0.0956243	0.0636724	0.0280462	0.0944366	0.0299028	0.0588366	0.132	0.0616671	0.134104	0.131229	0.0983238	0.093733	0.079366	0.0882972	0.0450321	0.104272	0.0907789	0.0585328	0.038218	0.0424988	0.0387043	0.0465656	0.0418529	0.114992	0.104517	0.0982361	0.0334486	0.0269988	0.0384537
Z84488.2	0.0031301	0.00116689	0.000704709	0.00231625	0.00116897	0.000224983	0.00816545	0.00153988	0.00112065	0.000348137	0.00143709	0.000794966	0	0	0.00185604	0	0.00371369	0	0.00168002	0.000381028	0.000850046	0.00120209	0.000932862	0.00162095	3.57208e-05	0.00169466	0.0032401	0.00294725	0.00128233	0.000712702	0.00247219	0.00241904	0.0014022	0.000723593	0.000578474	0.00065963	0.010156	0.00306909	0	0.00572302	0	0	0.00171784	0.00101725	0.00167709	0.00105985	0.000551954	0.00339788
CALHM6	0	0.000651025	0.000129635	0	0.000514663	0	0	0.000239523	0	0	0	0	0	0	0	0	0	0	0.000575502	0.000406064	0	0.000124687	0	0	0	0	0	0.00204627	0.00050875	0	0.000519966	0	0.000219021	0	0	0	0	0.000197642	0	0	0	0	0.00162218	0	0.00259496	0.000162414	0.000195981	0
TRAPPC3L	0.0029578	0.000392094	0	0	0.000574369	0	0	0.000302044	0	0	0	0	0	0	0	0	0	0	0.000292554	0	0.000809767	0.000113685	0	0	0	0	0	0	0	0	0.000184053	0.000366735	0.000187187	0	0.000650392	0	0	0	0	0	0	0	0	0.00152401	0	0	0	0
CALHM5	0	0.000190308	0	0	0	0	0	6.74946e-05	0	0	0	0	0	0	0.000333873	0	0	0	0	0	0.000266348	0	0	0	0	0	0.00155832	0	0.000122223	0	0.0002879	0	0	0	0	0	0	0	0	0	0	0	0	0	0	0	0.000391865	0.000113008
CALHM4	0	0	0.000107279	0	0	0	0	6.36817e-05	0	0	0	0	0	0	2.38347e-05	0	0	0	0	0	0	0.000227643	0	0.000343484	0	0.000703796	0	0	0	0.000355311	0	0	0	0	0	0	0	0.000402079	0	0	0	0	0	0	0	9.58271e-05	0	5.55114e-05
RWDD1	0.0462202	0.0390283	0.0282217	0.0369364	0.0497461	0.0441165	0.0337403	0.0371825	0.0326726	0.0278012	0.0258672	0.0304592	0.026068	0.0537016	0.0429756	0.0384007	0.0669665	0.0389233	0.0363916	0.0387482	0.0423471	0.0287227	0.0255834	0.0277998	0.0213318	0.0452374	0.0150449	0.0363029	0.0472057	0.0395326	0.0285891	0.0395538	0.0333655	0.0306649	0.0261381	0.0361145	0.0180647	0.0266302	0.0130639	0.0492009	0.0282847	0.033815	0.0281317	0.0277159	0.0283988	0.0299485	0.0224054	0.0458274
RSPH4A	0.00423251	0.00123064	0.000482447	0	0.00167884	0	0.00265343	0.000392508	0.000343817	0	0.00100152	0.00107785	0	0.000955013	0.00210176	0.0026997	0	0	0.00112657	0.00037529	0.00214719	0.00135458	0.000764239	0.00100358	0.000838625	0	0	0.00126614	0.000751658	0.000822366	0.000338996	0.000640079	0.000257011	0	0.00156948	0.000269564	0	8.1096e-05	0	0.00073468	0	0.000742701	0	0	0.00238996	0.00194976	0.000577936	0.000527666
ZUP1	0.039261	0.0375568	0.0310592	0.0378565	0.0489282	0.0349715	0.0340647	0.031262	0.0281036	0.0359001	0.0307901	0.0287737	0.0187296	0.0378975	0.0396953	0.0524326	0.0306452	0.054661	0.0398281	0.0368398	0.0414205	0.0341559	0.0363143	0.0326936	0.0213612	0.0393582	0.0322483	0.0375706	0.0458916	0.0394836	0.0331879	0.040909	0.0250196	0.0314489	0.0314463	0.0532286	0.0169748	0.0265685	0.00993736	0.0532794	0.0376922	0.0316361	0.0529168	0.029281	0.0223019	0.0271935	0.0267678	0.0344294
KPNA5	0.114236	0.0798737	0.0611485	0.100055	0.117715	0.114174	0.101384	0.0754185	0.077244	0.0840271	0.0598641	0.0780328	0.0646776	0.0811627	0.0689513	0.0944382	0.0808879	0.104128	0.0821127	0.0787454	0.0864379	0.0441068	0.0839377	0.0587854	0.0702299	0.110869	0.082465	0.108991	0.119581	0.102995	0.0888519	0.0753807	0.0738632	0.0885728	0.0744181	0.0894574	0.08302	0.062597	0.119126	0.078917	0.0981693	0.0740711	0.101218	0.0877784	0.10278	0.053921	0.0498297	0.06579
FAM162B	0.00514522	0.00473535	0.00277972	0.00473499	0.00602514	0.00582769	0.00832096	0.00684286	0.00329858	0.000546605	0.0017295	0.0025842	0	0.00296608	0.00542372	0.00327485	0.0183752	0	0.00169341	0.00197681	0.00651813	0.00180776	0.00604879	0.00318516	0.00420823	0.00463934	0	0.00645511	0.00495378	0.00372694	0.004238	0.00219911	0.00579324	0.00381285	0.00746522	0.00464346	0.00186548	0.00510361	0	0.00509053	0.00195164	0.00125431	0.00258696	0.0013183	0.00361093	0.00157976	0.00387226	0.00195532
GPRC6A	0	0	0	0	0	0	0	4.70524e-05	0	0.000660929	0	0	0	0	0	0	0	0	0	0	0	6.35924e-05	0	0.000103414	0	0	0	0	0.000205587	0	0.000277497	0.000304063	0	0	0	0	0	0	0	0	0	0	0	0	0.003022	0.000108947	0.000843194	8.78542e-05
RFX6	0	0.00110847	0.000122652	0	0.000830216	0	0	0.00016236	0.00163853	0	0	0	0	0.000999968	0.000728012	0	0	0	0.000163367	0	0	0.00050935	0.000533204	2.9024e-05	0.00176356	0	0.0018805	0	0.000850846	0.00114139	0	0.00100148	0	0	0	0.000827576	0	0.000241207	0	0.000782751	0	0	0	0	0	0	0	0.000240077
ROS1	0	0.00179642	0.000889798	0.00206097	0.00247042	0.00167885	0	0.00176258	0.000278354	0.00180826	0.00060841	0	0	0.000738542	0.00191253	0	0	0	0.000153203	0	0.000970783	0.000300698	0.000896233	0.000565319	0.00147993	0.00230576	0	0.00266353	0.00340518	0.000943802	0.00110898	0.00066168	0.000421022	0	0.000328865	0.00196391	0.00109206	0.000356578	0	0.00118902	0	0.00192638	0	0	0.000434439	6.12223e-05	0.000179425	0.00032883
AL132671.2	0.00651178	0.00275546	0.00255302	0.00297751	0.0035418	0.00077804	0	0.000452305	0.00305098	0.00158909	0.00244122	0.000238486	0	0.001803	0.00078571	0.00236862	0.0100733	0.00520815	0.00210372	0.000802917	0.000891875	0.00142893	0.0014757	0.000995144	0.00161506	0.00224961	0.000796022	0.00379768	0.00400561	0.00435049	0.00245641	0.00107906	0.00107962	0.002378	0.00199259	0.0019369	0	0.000680246	0.0193924	0.00151834	0	0.00166715	0.0124893	0	0	0.00140257	0.0039081	0.00109078
DCBLD1	0.0166939	0.0212424	0.0168432	0.0218471	0.0222905	0.0330415	0.0230601	0.0159808	0.0117389	0.012126	0.0170224	0.0121788	0.00444341	0.013745	0.0192252	0.0213421	0.0219363	0.0304741	0.0180432	0.0138176	0.0181784	0.0101088	0.0232842	0.0107451	0.0101884	0.0246611	0.00772283	0.0106356	0.0215358	0.0152971	0.0188585	0.0140328	0.0142473	0.0134392	0.0173704	0.0185489	0.0175488	0.0110074	0.015064	0.0102367	0.0385929	0.0172994	0.0185391	0.0149526	0.0153128	0.0127705	0.0186262	0.014499
GOPC	0.0734598	0.069919	0.0516186	0.053402	0.0664517	0.0576633	0.0441816	0.0606437	0.058094	0.0523518	0.0497137	0.051289	0.0752322	0.0738216	0.0654489	0.0719864	0.0444763	0.0413884	0.053357	0.0790974	0.0687616	0.0466443	0.070402	0.0514341	0.0462386	0.0757755	0.0271608	0.0624826	0.0639947	0.065878	0.0488509	0.0428947	0.0564738	0.0593815	0.0490206	0.062738	0.0477464	0.0521386	0.077732	0.0497247	0.0634694	0.0561132	0.0835191	0.0689667	0.0341196	0.0516215	0.057656	0.0620002
NUS1	0.109215	0.0762251	0.0483715	0.0678716	0.0765578	0.0768771	0.0458848	0.0631021	0.0472913	0.0626397	0.0484612	0.0639572	0.0853731	0.0399916	0.0563013	0.0526452	0.0561286	0.0506078	0.0526083	0.0637718	0.0557122	0.0425023	0.0698685	0.0428672	0.0380262	0.0637253	0.0694482	0.0600804	0.0478192	0.0627641	0.0535321	0.0589049	0.05666	0.0689322	0.0697357	0.086054	0.047859	0.0464804	0.0954466	0.0596197	0.0514058	0.0306553	0.0483896	0.0633011	0.0388655	0.0380317	0.0335343	0.0750345
SLC35F1	0.121728	0.117677	0.055168	0.0928724	0.135142	0.173196	0.0679037	0.0800241	0.0634287	0.0517166	0.0468763	0.0958837	0.126492	0.0831811	0.0875429	0.0494231	0.123729	0.111626	0.0665456	0.0970638	0.0754556	0.0497191	0.115901	0.0430463	0.0654424	0.153724	0.143799	0.150963	0.123643	0.0944213	0.0865489	0.0700921	0.0723854	0.0473605	0.11256	0.101212	0.0328244	0.0547663	0.113201	0.0585827	0.0464919	0.0587304	0.123678	0.109609	0.100174	0.036308	0.055741	0.0713149
CEP85L	0.201341	0.183856	0.143857	0.223226	0.237252	0.23436	0.196918	0.16062	0.139963	0.151091	0.134742	0.162774	0.177227	0.157686	0.157694	0.1999	0.186338	0.148563	0.148744	0.189785	0.185934	0.129053	0.168115	0.132763	0.153231	0.195964	0.144057	0.234087	0.276898	0.214161	0.136665	0.152405	0.137701	0.153827	0.204177	0.198523	0.177261	0.134682	0.242563	0.161878	0.177894	0.168284	0.20999	0.195431	0.185054	0.116246	0.126153	0.205406
PLN	0	0.00116496	0.00117194	0.00175116	0.0018257	0	0	0.00153344	0.00137404	0.000582793	0.000448751	0.000163426	0	0	0.00113884	0	0	0	0.00127972	0.00082371	0.000625952	0.00152823	0.000265379	0.00162017	0.000348466	0	0	0.000344517	0.00393102	0.00317394	0.000740477	0.00321652	0.00138915	0	0	0.00147586	0	0.00131805	0	0	0.0024663	0	0.00260588	0	0.000852362	0.00141321	0.000319326	0.00102475
MCM9	0.0998996	0.0465162	0.0558213	0.0861809	0.0572218	0.0926042	0.0501631	0.0488846	0.0549133	0.0770235	0.0650582	0.0660431	0.0683585	0.0724793	0.0570823	0.0771171	0.0697689	0.071046	0.0553012	0.0744961	0.0595459	0.0552999	0.0565931	0.0615942	0.0610879	0.057806	0.0635437	0.074809	0.0702441	0.0684853	0.056702	0.0650337	0.0587386	0.0711791	0.066383	0.0753229	0.0831254	0.0629994	0.0949809	0.0653859	0.0636417	0.0597919	0.0594752	0.0838467	0.0360957	0.0500587	0.0511439	0.0508445
ASF1A	0.00731527	0.0135818	0.014643	0.0159618	0.0152426	0.0123911	0.0115567	0.0138975	0.0133107	0.00601973	0.0110853	0.0170548	0.0164875	0.0101468	0.0116491	0.0109237	0.024514	0.014089	0.0164044	0.0119723	0.0130799	0.00744814	0.0147643	0.00811864	0.0169261	0.0217243	0.0236977	0.0177214	0.0201067	0.0151748	0.0102161	0.0105571	0.012357	0.0141422	0.0176134	0.00637349	0.0039774	0.015693	0.00710296	0.00950408	0.0119966	0.0224491	0.0185026	0.0158531	0.0124522	0.0135792	0.00722873	0.0274134
FAM184A	0.0637561	0.0515324	0.0304787	0.052492	0.0664586	0.052307	0.0488385	0.0482063	0.041472	0.0356144	0.0288562	0.0429904	0.047906	0.0466237	0.0474232	0.0352847	0.0559528	0.0283939	0.035655	0.0356214	0.0531476	0.0329303	0.0669253	0.0307279	0.0334325	0.0687601	0.0364759	0.0708597	0.0523119	0.0438072	0.0355894	0.0543477	0.0366331	0.0321508	0.0426385	0.0436427	0.0370499	0.0307042	0.0948381	0.0614408	0.055717	0.0413303	0.0657748	0.0630643	0.0546836	0.0255425	0.0251309	0.0534867
MAN1A1	0.0250986	0.0387863	0.0185674	0.0401267	0.0543056	0.0633785	0.0413608	0.0406074	0.035399	0.0162354	0.0149959	0.0275029	0.0679722	0.0257888	0.0381353	0.0146849	0.0717269	0.0259131	0.0196758	0.0321406	0.0284622	0.0170701	0.0602899	0.0175889	0.0222058	0.0457218	0.022404	0.0504543	0.0480755	0.0472079	0.033528	0.0245827	0.0317804	0.0150785	0.0374139	0.0341569	0.00130537	0.0204998	0.0377876	0.0288393	0.0199771	0.0190848	0.0147909	0.0465116	0.0358515	0.0138315	0.0160324	0.0215715
TBC1D32	0.17944	0.165502	0.105434	0.158915	0.192106	0.176231	0.174359	0.146856	0.133846	0.144532	0.126081	0.151493	0.147661	0.133721	0.165743	0.174424	0.2079	0.25176	0.140591	0.182776	0.178687	0.100667	0.173332	0.117562	0.143697	0.19241	0.150394	0.1688	0.169399	0.179265	0.139403	0.132314	0.142001	0.137809	0.207826	0.176377	0.0940364	0.115126	0.188425	0.148817	0.15852	0.120354	0.162275	0.207748	0.164851	0.104567	0.119643	0.164428
GJA1	0.0343898	0.028196	0.0155037	0.0384576	0.0338312	0.0590532	0.0111656	0.0238744	0.0135579	0.0186482	0.0131879	0.0309145	0.0131977	0.0151858	0.0180728	0.0125315	0.0137815	0.0214121	0.0099038	0.0137114	0.0141874	0.00993917	0.0360998	0.0108844	0.00806875	0.0342103	0.0126594	0.0399532	0.0367309	0.0297207	0.0243141	0.0191568	0.0178621	0.0204451	0.0339808	0.0361953	0.00979412	0.0110065	0.0198739	0.00460907	0.00703586	0.00475986	0.0160844	0.0230167	0.0213325	0.0068278	0.0129779	0.0100052
HSF2	0.0366066	0.0392408	0.0285351	0.0641964	0.0518637	0.0393733	0.0347687	0.0398124	0.0313673	0.01981	0.0270418	0.0295361	0.00712495	0.0325268	0.0324853	0.029238	0.0479225	0.0335431	0.0334619	0.0501936	0.0398486	0.0226536	0.0274135	0.0191362	0.0306486	0.0556614	0.0437691	0.0508387	0.0754415	0.0378747	0.0310365	0.038364	0.0333717	0.0238268	0.0360359	0.0435483	0.0451926	0.0286885	0.00279083	0.0315295	0.0219269	0.0377311	0.0548086	0.0375196	0.0274812	0.0206899	0.0214105	0.035731
SERINC1	0.20705	0.265693	0.156229	0.252877	0.267957	0.272555	0.184097	0.213543	0.174503	0.151938	0.115242	0.187145	0.16699	0.198772	0.214255	0.128613	0.205209	0.17409	0.202144	0.189055	0.208121	0.105448	0.184911	0.0969086	0.149786	0.237503	0.153768	0.282382	0.303193	0.230596	0.188067	0.189924	0.183141	0.129688	0.204337	0.223558	0.151749	0.137226	0.20454	0.153079	0.120292	0.15804	0.228677	0.233998	0.203045	0.109887	0.0964831	0.107375
PKIB	0.0163282	0.0133409	0.0110713	0.0126062	0.0120392	0.0150062	0.0175364	0.0118529	0.00808012	0.00855098	0.0103226	0.00757214	0.00732503	0.0161932	0.0089598	0.00953339	0.0157654	0.0104504	0.00751908	0.0136977	0.0132629	0.0132467	0.0164794	0.00812301	0.0113255	0.0116936	0.010188	0.0167296	0.016809	0.014131	0.0118699	0.013362	0.00999948	0.00549646	0.0171778	0.0135779	0.0115232	0.00348783	0	0.0220114	0.00754599	0.0201878	0.00600114	0.00451036	0.011289	0.00589949	0.0156782	0.0446478
FABP7	0.00637327	0.00610021	0.00232272	0.00894634	0.0116845	0.0158908	0	0.0121104	0.00740376	0.00481292	0.00404182	0.00893613	0.00758508	0.00307127	0.00681775	0.00288031	0	0.00484235	0.00577866	0.0054349	0.00682581	0.00235941	0.00490061	0.0026782	0.00276554	0.0134611	0.0178593	0.014849	0.0130545	0.00807098	0.0090654	0.00876773	0.00903233	0.00619322	0.0108629	0.00442827	0.00730091	0.00318207	0	0.00352516	0.00242963	0.00310865	0	0.0122693	0.00709893	0.00226671	0.00612989	0.0060085
SMPDL3A	0.00511714	0.0087552	0.00975589	0.018603	0.0186642	0.00689861	0.0116903	0.00909383	0.0105443	0.00609013	0.00665458	0.0105956	0.0271722	0.0130467	0.00818025	0.00756624	0.0203287	0.0130284	0.0125214	0.0131665	0.0111722	0.0112977	0.0100212	0.00668679	0.00897183	0.00837282	0.0128002	0.014443	0.0351072	0.0128423	0.0109694	0.0107772	0.00867866	0.00500866	0.00971658	0.0141411	0.0104537	0.00794571	0	0.00894243	0.00872761	0.0105096	0.0120049	0.0099741	0.01472	0.00718249	0.00621193	0.0188522
CLVS2	0.04138	0.0579571	0.0258943	0.0721888	0.0817969	0.0657091	0.0194069	0.0433759	0.0286877	0.0310354	0.0162933	0.0459804	0.0129541	0.0290238	0.035278	0.0276901	0.0680286	0.0219674	0.0269919	0.0465757	0.0365262	0.0121754	0.0427999	0.0149475	0.0294269	0.0619085	0.0540321	0.0676471	0.0726894	0.0663885	0.0512477	0.0433232	0.0351384	0.0245728	0.0498042	0.0399963	0.0108435	0.0173131	0.0478941	0.0208058	0.019956	0.0276885	0.029641	0.0470427	0.0703535	0.0143031	0.0179155	0.0178855
TRDN	0.00275842	0.00442439	0.00253899	0.00319805	0.00375946	0.00306933	0	0.00295023	0.001797	0.000778019	0.00131275	0.00666227	0	0.00762652	0.00522179	0.00266401	0.00405732	0.00314928	0.0024579	0.00177691	0.00300838	0.0018392	0.000811363	0.00294427	0.00102267	0.00327202	0.00141486	0.00385131	0.00560293	0.00497218	0.00231452	0.00337015	0.00250142	0.00342106	0.00117994	0	0	0.00372866	0	0.00363562	0.0014458	0.00692085	0.0132703	0	0.00634095	0.0017491	0.00193155	0.00151533
NKAIN2	0.617921	0.562401	0.388751	0.522617	0.548825	0.582699	0.395731	0.429303	0.37467	0.591884	0.497591	0.656553	0.472979	0.471992	0.536358	0.409006	0.715738	0.65112	0.459848	0.578714	0.534986	0.324618	0.41566	0.35776	0.419408	0.578987	0.371287	0.586535	0.537059	0.453293	0.439494	0.380705	0.456598	0.458329	0.724094	0.587882	0.744904	0.441958	0.562199	0.470187	0.465744	0.548811	0.544652	0.701602	0.641465	0.354908	0.336211	0.408713
RNF217	0.107845	0.143713	0.105684	0.149206	0.152	0.15471	0.116959	0.106768	0.0875582	0.143163	0.0893814	0.0784649	0.108307	0.0770713	0.120421	0.109097	0.120324	0.117725	0.0980456	0.14496	0.103558	0.0719988	0.161928	0.110049	0.135083	0.147186	0.0902595	0.182224	0.130942	0.137205	0.0902839	0.116718	0.0939976	0.141088	0.0816447	0.128354	0.0768085	0.0699172	0.0800136	0.131602	0.158678	0.129247	0.108462	0.201633	0.164676	0.0883803	0.11612	0.116564
TPD52L1	0.0203561	0.0200227	0.0121346	0.0193055	0.0275895	0.0340285	0.0372876	0.0185613	0.0142494	0.0077817	0.00665973	0.014211	0.00599166	0.0118624	0.016396	0.00453169	0.0237261	0	0.010738	0.0200823	0.00886488	0.00809234	0.0278946	0.00920035	0.0126934	0.0144453	0.0203364	0.0251526	0.0327333	0.0218382	0.025046	0.0292037	0.0168337	0.00834349	0.0192354	0.0119029	0.198624	0.0440569	0.0399531	0.0137298	0.0106243	0.00708342	0.0205612	0.00773874	0.0218988	0.00806998	0.00867779	0.00840129
HDDC2	0.0270852	0.0256842	0.0187029	0.0261386	0.0288369	0.0147038	0.0341583	0.024304	0.0147115	0.0186278	0.0152353	0.0182046	0.00531676	0.0413227	0.0220562	0.0247452	0.0578277	0.0141585	0.0289988	0.0155576	0.0289219	0.0119046	0.0139996	0.0128703	0.0106593	0.0289734	0.0142772	0.0339775	0.0305215	0.0331881	0.0241326	0.0241143	0.0217008	0.0119235	0.023354	0.0242901	0.0195717	0.02213	0.0453306	0.030487	0.0188566	0.0230095	0.0284119	0.0408889	0.0196111	0.0119159	0.0101866	0.0117456
HEY2	0.0216991	0.0195732	0.028648	0.0437246	0.029073	0.059703	0.128248	0.0320947	0.0246768	0.0311334	0.0447257	0.0272748	0.0175882	0.0135331	0.012627	0.0287174	0.0498473	0.0224552	0.0213283	0.0169833	0.0276053	0.0266255	0.0261683	0.023118	0.0318119	0.0212024	0.0419805	0.0683798	0.0380377	0.0323569	0.0315143	0.0226476	0.0292464	0.0505784	0.0535342	0.0275464	0.0827259	0.0365079	0.0454572	0.0374316	0.0162359	0.052688	0.00102734	0.0554365	0.0562796	0.0251411	0.0174332	0.0745624
NCOA7	0.432384	0.367784	0.267799	0.394977	0.401778	0.380173	0.320877	0.308999	0.263556	0.311674	0.26368	0.355331	0.330366	0.303458	0.344959	0.305862	0.516459	0.402196	0.322725	0.37642	0.356984	0.214762	0.408659	0.240061	0.315349	0.442688	0.31522	0.42394	0.419889	0.374666	0.308961	0.288855	0.284369	0.306035	0.451986	0.341663	0.316005	0.296082	0.405493	0.361059	0.315587	0.282009	0.39058	0.551573	0.481666	0.198615	0.259969	0.189728
HINT3	0.0903239	0.0656327	0.0597553	0.0557577	0.0613389	0.0729744	0.10299	0.0636147	0.0400322	0.0435081	0.0486229	0.0628673	0.0665021	0.0693249	0.0512095	0.0590772	0.0687892	0.0604563	0.0557407	0.0440198	0.0567163	0.0526486	0.0485302	0.0410339	0.0591445	0.0572976	0.0751055	0.0807623	0.083197	0.057035	0.0597178	0.0558065	0.0631167	0.04929	0.0635621	0.0602996	0.0866488	0.0494439	0.0571291	0.0795474	0.0556088	0.064933	0.0691899	0.0654114	0.0673523	0.0508459	0.0368955	0.0452602
TRMT11	0.0766071	0.0758501	0.0488952	0.0849316	0.0972014	0.11038	0.103741	0.0577713	0.0632596	0.0578033	0.063338	0.0635507	0.0321624	0.0746497	0.0722086	0.0882145	0.0446853	0.0911646	0.0672986	0.0949479	0.0727188	0.0438617	0.0676122	0.052692	0.0605954	0.0877468	0.0656444	0.0956439	0.0819946	0.0884228	0.0448635	0.0527334	0.0506135	0.0516126	0.0720503	0.104908	0.0742183	0.0568362	0.0476576	0.0756701	0.0732544	0.0578532	0.084444	0.0862611	0.0862661	0.0435641	0.044634	0.0527624
CENPW	0.0100095	0.00142586	0.000381332	0	0.00162329	0.00444793	0	0.000762429	0.0015036	0.00209	0.000433158	0.00102972	0	0.00153116	0.000511285	0	0	0	0.00128234	0.00246207	0.000370688	0.000450205	0.00208129	0.000362957	0.000914473	0.0016872	0.00169241	0.00215133	0.0028506	0.00235626	0.000623299	0.000531934	0.000567955	0.00165196	0.000532379	0.000671548	0	0.000384366	0	0.000298991	0.000967888	0	0	0.00295177	0.00037549	9.60108e-05	0	0.000295227
RSPO3	0.00722658	0.00538662	0.00338895	0.00463044	0.00581679	0.0113193	0	0.00325449	0.00402403	0.00217185	0.00047042	0.00341503	0.000820487	0.00336603	0.00383206	0.00265821	0	0	0.00102302	0.00412338	0.00557111	0.001173	0.00612292	0.000709496	0.000987325	0.00288394	0.00890355	0.00697574	0.00642744	0.00437142	0.00369957	0.0052497	0.00220599	0.00594071	0.00531879	0.000539977	0	0.00147392	0.010678	0.0045075	0.00394017	0.000641123	0.00468969	0.00213408	0.0119465	0.00164208	0.00184078	0.00118547
RNF146	0.0621299	0.088626	0.0613829	0.113744	0.105415	0.117712	0.0490845	0.0787048	0.0796916	0.0612232	0.0533725	0.0680838	0.0539396	0.0767583	0.0608472	0.0622046	0.0571129	0.0543384	0.0797009	0.0949422	0.0808795	0.0457378	0.062882	0.0433577	0.0679445	0.0863889	0.117031	0.097122	0.0994118	0.0882909	0.0680793	0.0745636	0.0689994	0.046701	0.0631817	0.0846526	0.0651035	0.059269	0.0589025	0.074823	0.0482378	0.0666751	0.0700111	0.105038	0.0710454	0.0466743	0.02902	0.0519736
ECHDC1	0.106318	0.0859446	0.0754838	0.122596	0.129242	0.0874792	0.0441446	0.0802641	0.070017	0.0677788	0.0612436	0.0864078	0.0819539	0.0791623	0.0735248	0.0938551	0.0729759	0.10092	0.0926104	0.114592	0.0977858	0.0659944	0.0816576	0.0657589	0.0759377	0.105774	0.0854843	0.08469	0.0969937	0.111507	0.0608095	0.0765506	0.0620713	0.0762489	0.0836878	0.0907442	0.0109206	0.0590894	0.043824	0.0849957	0.0941425	0.0749452	0.109263	0.0892849	0.0666521	0.0564376	0.0607518	0.0720241
AL096711.2	0.0234062	0.0150243	0.0128646	0.0162854	0.0216644	0.0236279	0.024575	0.0188759	0.0158563	0.0149047	0.0127718	0.0132134	0.00782965	0.0177183	0.0150142	0.0116807	0.0105165	0.01012	0.012823	0.0217462	0.0116172	0.01096	0.0194948	0.00946391	0.0130522	0.0119	0.0147381	0.0299167	0.0234822	0.0184291	0.0179276	0.0103221	0.0183617	0.00692327	0.0277888	0.0185043	0.00484926	0.0124585	0.00441413	0.012575	0.0138084	0.0144794	0.0286338	0.0322493	0.0209674	0.00758791	0.00914001	0.0419899
C6orf58	0.00335975	0.00193647	0.000457938	0.00407641	0.00163814	0.000797762	0.000689502	0.00219854	0.00198681	0.000173433	0.00151946	0.00140183	0.00109868	0.000609469	0.000738405	0	0	0	0.000962022	0.00100027	0.000633645	0.000750187	0.00144033	0.000969748	0.000889406	0.000622524	0	0.00197747	0.00167582	0.00176999	0.000657096	0.00130657	0.000369099	0.00183588	0.00312167	0.000234467	0.000615926	0.0014058	0	0.000279819	0	0.00157838	0	0	0.00109775	0.0012196	0.00087336	0.00106135
THEMIS	0.0608646	0.0445599	0.028949	0.0327477	0.0365638	0.0410975	0.0202584	0.0340328	0.017443	0.0277729	0.0284579	0.0322261	0.0305613	0.0378778	0.0334809	0.0284721	0.0253043	0.0505205	0.0366344	0.0476773	0.0345343	0.0355955	0.0281649	0.0245023	0.0377165	0.045958	0.023331	0.0475071	0.0577189	0.0386757	0.047731	0.0342949	0.0350155	0.0179442	0.0510506	0.0187317	0.00254214	0.01765	0.0565254	0.0417965	0.0239498	0.0715904	0.057304	0.022306	0.0368671	0.0213563	0.0202469	0.0802201
PTPRK	0.487655	0.529765	0.290304	0.399306	0.512785	0.549843	0.344937	0.32152	0.310836	0.374044	0.292832	0.516516	0.377274	0.383012	0.492901	0.368178	0.567269	0.529086	0.370605	0.481571	0.386381	0.206904	0.457073	0.225534	0.280105	0.562911	0.335857	0.516582	0.514688	0.396501	0.324435	0.256397	0.329022	0.331316	0.596145	0.540235	0.306755	0.299361	0.496118	0.352414	0.405352	0.337479	0.450603	0.616627	0.554419	0.233595	0.296994	0.220603
LAMA2	0.36318	0.564569	0.48159	0.342437	0.240283	0.588046	0.347493	0.424245	0.20674	0.603908	0.282768	0.211904	0.396218	0.537772	0.627859	0.362544	0.595024	0.364261	0.282878	0.515312	0.314815	0.320184	0.355524	0.38114	0.634661	0.391748	0.427741	0.33139	0.357401	0.367898	0.450576	0.564459	0.245772	0.254443	0.507866	0.271627	0.159771	0.198526	0.426804	0.168501	0.351628	0.582623	0.307736	0.233758	0.474234	0.0713338	0.174862	0.158121
ARHGAP18	0.0140986	0.0109744	0.00462519	0.00517982	0.0103385	0.0164074	0.00470941	0.00848331	0.00154065	0.00356358	0.00241542	0.00853491	0.00167801	0.00552529	0.010845	0.00482046	0.00725864	0	0.00188657	0.00284825	0.00467745	0.00286764	0.00388765	0.00471156	0.00455238	0.00563112	0.0165251	0.0192169	0.0147994	0.00554452	0.00901016	0.00665315	0.00376466	0.00477592	0.00895137	0.00390769	0.00211656	0.00679092	0.0144953	0.00377756	0.0138014	0.00492527	0	0.00231786	0.0119373	0.00298109	0.00290938	0.00597551
TMEM244	0.00886598	0.00730802	0.00474851	0.0100415	0.00730744	0.00532692	0	0.0085762	0.00861468	0.00531119	0.00112661	0.00259564	0.00422836	0.00267449	0.015069	0.00885419	0.020198	0.00711767	0.00406931	0.00230684	0.0134939	0.00559538	0.00452034	0.00592723	0.00621215	0.00320066	0.0142527	0.00873522	0.0144888	0.00309683	0.00417508	0.00388711	0.00307426	0.000607081	0.0093373	0.00497059	0	0.00851957	0	0.000247321	0.0111413	0.00572498	0.0108341	0.00821759	0.00134556	0.00413713	0.00269083	0.00669136
L3MBTL3	0.0104343	0.0201571	0.0156726	0.0143942	0.0244991	0.0398123	0.0281277	0.0182408	0.0108384	0.0141598	0.01148	0.0153679	0.0315165	0.00676839	0.0183807	0.0159146	0.0275745	0.0390393	0.0165994	0.020242	0.0199528	0.00823188	0.0208619	0.0113734	0.0159995	0.0335379	0.0214352	0.0261689	0.0278414	0.0238673	0.014375	0.00885102	0.014999	0.0206181	0.0221362	0.0265383	0.00668174	0.0143485	0.00487527	0.0111343	0.0205592	0.0258676	0.0181166	0.0158047	0.0251536	0.0125996	0.0152334	0.0141313
SAMD3	0.00473037	0.0037804	0.00487448	0.00987454	0.00626525	0.00587286	0	0.00275088	0.0027661	0.000943295	0.000814529	0.00518125	0	0.00124616	0.00496088	0.0018726	0.011179	0.00494564	0.00252938	0.00300134	0.0013757	0.00213122	0.00518744	0.00309166	0.00312758	0.00757491	0	0.00401494	0.00931471	0.00440957	0.00472092	0.00387529	0.00226694	0.000968101	0.00656146	0.00393451	0.00269586	0.00145042	0	0.00189767	0.00955693	0.00362181	0.0131059	0.00118175	0.00473509	0.00243743	0.00378759	0.00492946
TMEM200A	0.00157856	0.000263323	0.000796544	0.00206505	0.00153129	0.00182234	0	0.000934075	0.000457386	0.00140468	0.000210843	0	0	0.00130967	0.00183836	0.00237915	0	0	0.000601479	0.00221964	0.00121436	0.000379523	0.000644059	0.000383379	0.000307183	0.00353127	0.00800901	0	0.00161874	0.000797325	0.00100469	0	0.000970791	0	0.0017316	0.00133119	0	0.000168695	0	0.00336276	0	0.00127644	0.00188192	0.0045429	0.00196408	8.86953e-05	0	0.000399196
SMLR1	0	0	0	0	0	0	0	1.98777e-05	0	0	0	0.000638341	0	0	0.000693517	0	0	0	0.000130306	0	0	0	5.03147e-05	0	0	0	0	0	0.00033118	0.00038834	0	0	0	0	0	0	0	0	0	0	0	0	0	0	0	0	0	0
EPB41L2	0.296	0.379584	0.242347	0.343276	0.421081	0.393434	0.251902	0.297889	0.265046	0.322314	0.210236	0.379349	0.275277	0.237903	0.355139	0.318718	0.390904	0.316994	0.2408	0.334259	0.334826	0.166237	0.369387	0.242417	0.20862	0.360893	0.280865	0.399943	0.325846	0.320997	0.308925	0.234207	0.238125	0.273164	0.347346	0.414962	0.217322	0.275801	0.335801	0.246791	0.313276	0.241368	0.343783	0.389428	0.385625	0.198102	0.266577	0.169547
AKAP7	0.107335	0.0842842	0.0727929	0.0975774	0.114632	0.126163	0.0538398	0.0988068	0.0731693	0.110538	0.0790853	0.125701	0.114264	0.0823508	0.0912183	0.100137	0.0861724	0.0904905	0.0924006	0.112805	0.100906	0.0765488	0.0921987	0.0784471	0.0827193	0.102578	0.116356	0.136368	0.109988	0.116112	0.0782642	0.0819911	0.0853428	0.0785086	0.0851253	0.114962	0.017742	0.0631244	0.0831399	0.0692173	0.0969549	0.11679	0.090807	0.0758138	0.0749552	0.0659716	0.0758756	0.0868798
ARG1	0	3.10204e-05	7.20372e-05	0.000232117	0.000414775	0.00578897	0	0.000372986	0	0	0.000103192	0	0	0.000889289	0.000290505	0.000945858	0	0	0.000146457	0	0.000128357	0.000150547	0.000430023	0.000204453	0	0	0	0	0.000353026	0	0.000769274	0.000515778	0	0	0.000313171	0	0	0	0	0	0	0	0	0	0	0.000412512	0	5.23656e-05
MED23	0.0980351	0.0803633	0.0545044	0.0975203	0.132203	0.12528	0.0592375	0.0748789	0.0598546	0.0688735	0.0602959	0.0842226	0.0557112	0.0856308	0.0788424	0.0797107	0.104818	0.0972253	0.0873867	0.0806392	0.0923039	0.0478374	0.0611428	0.0547248	0.0784724	0.10256	0.044155	0.125777	0.103061	0.10736	0.0797648	0.0712472	0.0743993	0.0762578	0.0600639	0.0750944	0.0633561	0.0553258	0.115322	0.0644287	0.0811116	0.061646	0.104007	0.099671	0.0606185	0.0513151	0.0444203	0.0600716
ENPP3	0.00224274	0.00521247	0.0025704	0.00350816	0.00296859	0.0041688	0	0.00337666	0.00312802	0.00218578	0.000502512	0.00151606	0.00475231	0.0043912	0.00254026	0.00270781	0.00229939	0	0.00300938	0.000202464	0.00316381	0.000839518	0.00223384	0.000316681	0.00157688	0.00530433	0	0.00384175	0.00248841	0.0051091	0.00241779	0.0019323	0.00106923	0.00073497	0.000501295	0.00296334	0	0.00235584	0	0.00109664	0.0014757	0.00365746	0.0040145	0	0.000490663	0.00120825	0.00144492	0.00126928
ENPP1	0.00130867	0.00512406	0.00229705	0.00301434	0.00733755	0.00482655	0.00125181	0.00486526	0.00127797	0.00302772	0.00324558	0.00147844	0.00941993	0.00031566	0.00289187	0.00258168	0	0.00793231	0.00439584	0.00251433	0.00340312	0.00449753	0.0037462	0.00292607	0.00205831	0.00731276	0.00343499	0.00442168	0.0066302	0.00628178	0.00345125	0.00902236	0.00249444	0.00198414	0.00306955	0.00102209	0.0109731	0.00316251	0.0193545	0.00776607	0.00516273	0.00363124	0.00180076	0	0.00300532	0.00216245	0.00152818	0.0159216
MOXD1	0.0168422	0.0100652	0.00840958	0.00746495	0.0158014	0.0159031	0.010655	0.00763405	0.00846495	0.00601964	0.00565813	0.00490484	0.0371237	0.00666447	0.00767654	0.00162333	0	0.0141929	0.00397834	0.00893645	0.00522841	0.00331234	0.0135315	0.00373784	0.00647374	0.019104	0.00958518	0.0110828	0.0183033	0.0175213	0.00741829	0.00572949	0.00573681	0.00636726	0.00627114	0.0118107	0.00428935	0.00483138	0	0.00428838	0.00531458	0.00959945	0.00593467	0.00634346	0.011403	0.0025825	0.00464184	0.00353289
STX7	0.107698	0.125916	0.0956701	0.118833	0.118672	0.126263	0.143994	0.105748	0.0887391	0.108358	0.106734	0.120909	0.0941158	0.110461	0.107992	0.109474	0.158672	0.0824181	0.0968632	0.101998	0.0928152	0.0742694	0.106245	0.0874597	0.110247	0.119093	0.0910526	0.139082	0.133289	0.103167	0.102893	0.0875271	0.095618	0.0850961	0.117593	0.115826	0.123499	0.107617	0.104534	0.110606	0.0892491	0.115491	0.101774	0.10948	0.143433	0.101684	0.0784705	0.113108
TAAR2	0	0	7.38332e-05	0	0	0	0	0	0	0.000374892	0	0	0	0	0	0	0	0	0.000133937	0	0	0.000112861	0	0	0	0	0	0	0	0	0	0	0	0	0	0.00122752	0	0	0	0	0	0	0	0	0	0	0	0
VNN1	0	0.000170627	0.000283548	0.00114074	0	0	0	0	0.000824627	0	4.97554e-05	0	0	0	0.000131359	0	0	0	0	0	0	0	0	0	0	0	0	0.000248635	0.000488541	0.000527106	0	0	0	0	0.000181719	0	0	0	0	0	0	0	0	0	0	0.000479819	0	0
VNN3	0	0.000648045	0	0.00061641	0	0	0	2.12519e-05	0	0	0	0.000960458	0	0	0	0	0	0	0	0	0.000673468	6.91308e-05	0.00022178	0	0	0	0	0	0.000520194	0	0	0	0	0	0	0	0	0	0	0	0	0	0	0	0	0	0	0
VNN2	0	0	3.33895e-05	0	0.000114906	0	0	0.000534175	0.000590192	0	0	0	0	0	0	0	0	0	0	0.000708677	0	0	0	0	0.000296049	0.00182325	0.00326733	0	0.000241048	0	0	0	0	0	0	0	0	0	0	0	0	0	0	0	0	0.000111755	0.00012049	0.000379966
SLC18B1	0.0242032	0.0159941	0.00994054	0.0218289	0.0322953	0.0313351	0.0131543	0.0181368	0.0193887	0.00676456	0.00728735	0.00792177	0.00131884	0.00860147	0.0116703	0.0083305	0.0137467	0.0137636	0.00979626	0.0190485	0.00918202	0.00532265	0.0216532	0.00706763	0.0107373	0.0253729	0.00297314	0.0403203	0.0275393	0.0189168	0.018896	0.0123281	0.0144836	0.00456678	0.0192069	0.0138426	0.00954481	0.00776914	0.0218814	0.00550153	0.00530213	0.00329903	0.00652082	0.0153728	0.0206227	0.00528837	0.00613915	0.00793453
RPS12	0.0482299	0.0484313	0.0424842	0.0739913	0.0814349	0.0735325	0.0382792	0.0535059	0.0360821	0.0252062	0.0188551	0.0236748	0.0556787	0.0564646	0.0457958	0.0473172	0.0496937	0.0468095	0.0555926	0.0479576	0.0352218	0.0307393	0.0346525	0.022284	0.0260529	0.0421983	0.0536565	0.100464	0.099351	0.0649698	0.0551974	0.0437019	0.0409271	0.0326328	0.0256978	0.0327096	0.0514426	0.0334505	0.054097	0.0402759	0.0303153	0.0343419	0.0597239	0.0533365	0.0359344	0.0300631	0.0161594	0.0291718
EYA4	0.0877336	0.13298	0.0469248	0.0654392	0.104814	0.181047	0.039534	0.0882816	0.078062	0.0931184	0.144652	0.0884442	0.0531783	0.0343705	0.0924139	0.159459	0.042799	0.089085	0.103089	0.0709617	0.0457884	0.039552	0.079514	0.0597038	0.0521442	0.0422113	0.0460847	0.0519059	0.0671213	0.0703786	0.057551	0.0198999	0.0602509	0.0521124	0.065365	0.051147	0.0431823	0.0458398	0.142832	0.0633606	0.066589	0.0847016	0.0387398	0.076679	0.0518916	0.0559507	0.0643797	0.0299728
TBPL1	0.0504727	0.0411108	0.0328635	0.0513224	0.047589	0.049668	0.0644642	0.0380248	0.0392804	0.0387851	0.0308683	0.0311068	0.0432657	0.0372133	0.0404593	0.0419091	0.0911353	0.0449662	0.0424408	0.0395405	0.0491042	0.0290583	0.039868	0.0333378	0.0239781	0.04635	0.0334441	0.0546624	0.0478836	0.04343	0.0454668	0.0483788	0.0320855	0.0304599	0.032952	0.0482847	0.0367383	0.0370907	0.0417698	0.0391105	0.0521243	0.0206513	0.0480288	0.0637755	0.0273053	0.0248304	0.0260652	0.0402043
SLC2A12	0.0212249	0.0315703	0.0296833	0.0254671	0.0218404	0.0503906	0.0411914	0.030556	0.0206324	0.0413592	0.0295091	0.0324951	0.0159665	0.0172348	0.0186459	0.0222817	0.0562481	0.0540306	0.0241621	0.0257496	0.0294314	0.0270558	0.0213861	0.0218987	0.0234057	0.0175527	0.0273044	0.0403704	0.0415469	0.0191669	0.0369798	0.0303824	0.0218311	0.0198551	0.0463025	0.0261391	0.00129973	0.0218803	0.00469148	0.0186077	0.0072777	0.042234	0.0224927	0.029465	0.0358275	0.0157255	0.0122598	0.0489455
SGK1	0.601135	0.550134	0.400125	0.509972	0.551379	0.588266	0.474414	0.427757	0.346854	0.438488	0.365803	0.585333	0.384883	0.46487	0.522673	0.473862	0.650256	0.533002	0.404643	0.484018	0.50598	0.30524	0.54021	0.324906	0.379294	0.580924	0.453065	0.598041	0.521663	0.501086	0.385859	0.376791	0.373154	0.385136	0.691279	0.520608	0.397978	0.362033	0.538118	0.414897	0.464376	0.387287	0.651283	0.64471	0.616617	0.279588	0.363467	0.262118
ALDH8A1	0.0167031	0.0312714	0.0330171	0.0347397	0.0282566	0.0389074	0.0674605	0.028931	0.0243407	0.0261681	0.0340551	0.0142081	0.0289396	0.030509	0.0340013	0.0293731	0.0484426	0.0352677	0.0209051	0.0294131	0.0365102	0.0212973	0.0371883	0.048018	0.0160107	0.0164701	0.0177311	0.0295409	0.0182841	0.016203	0.0285727	0.0389799	0.0344267	0.0488971	0.03314	0.0505533	0.0443924	0.0582253	0.0257598	0.0485082	0.0419264	0.0143216	0.0314106	0.0328369	0.0557579	0.0349709	0.0402125	0.0117105
HBS1L	0.24926	0.21709	0.1849	0.263244	0.297991	0.287015	0.215251	0.194132	0.162402	0.210368	0.168976	0.238584	0.166549	0.205406	0.195201	0.194839	0.296195	0.247958	0.206013	0.221566	0.243837	0.129375	0.215128	0.16796	0.205873	0.221527	0.189531	0.251888	0.234659	0.247574	0.173933	0.158785	0.180521	0.181637	0.220983	0.239798	0.140909	0.193972	0.218317	0.24398	0.203266	0.220771	0.253994	0.247235	0.198503	0.14601	0.145392	0.123706
MYB	0	0.00052267	0.000394008	0.00225519	0.00196135	0	0	0.000827301	0.000286092	0	0.00155371	0.000803885	0	0	0.000227907	0	0	0.00575831	0.000531238	0.00031147	0	0.000183289	0	0.000186471	0.000227415	0	0.00392198	0.00183715	0.0029948	0	0.000544771	0.00153616	0.000429415	0	0.00016957	0	0	0.000114109	0	0	0.0010369	0	0.00138881	0	0	8.0135e-05	0	0.000188611
AHI1	0.341543	0.354055	0.236533	0.332251	0.391136	0.377363	0.255613	0.28702	0.229446	0.261176	0.208365	0.312182	0.320828	0.263933	0.318923	0.299178	0.381535	0.340856	0.289207	0.325315	0.320307	0.191969	0.329843	0.21198	0.266042	0.413203	0.281742	0.366713	0.399862	0.284963	0.255714	0.266751	0.250289	0.202547	0.392679	0.417551	0.286578	0.248584	0.359266	0.317136	0.290003	0.25286	0.366442	0.373569	0.327788	0.184521	0.193445	0.230318
PDE7B	0.0434771	0.0564563	0.0169799	0.0378639	0.0612496	0.0575064	0.0380471	0.0320052	0.0247917	0.0243694	0.0144555	0.0351399	0.0187162	0.0276516	0.0391179	0.0211073	0.0188059	0.0283137	0.0268365	0.0321572	0.034788	0.0219491	0.0490528	0.0200568	0.0271767	0.0620135	0.0200784	0.056232	0.0628773	0.039414	0.0380988	0.0301646	0.0289131	0.019393	0.0497529	0.039517	0.0201304	0.0280452	0.0572819	0.0213001	0.030234	0.0176661	0.0503667	0.0518393	0.0381052	0.0165528	0.0170378	0.0184887
MTFR2	0	0.000331919	0.000331882	0	0.00212991	0	0	0.000543626	0.000101851	0.000677373	0.000180939	0.000426254	0	0	3.53234e-05	0.000785488	0	0	0.000544987	0	0	0.000287869	0	0.000164883	0	0.000584847	0	0	0.000366797	0	0	0.000377916	0.000327344	0	0	0	0.002571	0.000279875	0	0.000943671	0	0	0.00186252	0	0.00110562	0.000242487	0	9.48178e-05
BCLAF1	0.229956	0.236983	0.14317	0.166316	0.198013	0.224308	0.168082	0.143405	0.120644	0.140027	0.124241	0.18652	0.134476	0.143162	0.163153	0.118148	0.22312	0.17976	0.144154	0.179452	0.150168	0.0983973	0.168108	0.0979712	0.133058	0.229234	0.15276	0.223332	0.188418	0.179346	0.146115	0.135003	0.136309	0.135594	0.247647	0.244898	0.157685	0.131044	0.182884	0.175527	0.154747	0.139076	0.143516	0.199276	0.189542	0.094764	0.0994881	0.153555
MAP7	0.519961	0.508081	0.251014	0.400117	0.517306	0.551592	0.200825	0.295912	0.225469	0.336167	0.227607	0.450471	0.312345	0.318061	0.47433	0.327644	0.571159	0.506703	0.280608	0.454853	0.373206	0.151853	0.444884	0.160909	0.290081	0.525434	0.367958	0.445329	0.490506	0.380059	0.301838	0.238759	0.295371	0.257677	0.572494	0.515853	0.369008	0.243215	0.582851	0.303304	0.298496	0.313539	0.410477	0.489586	0.510625	0.152596	0.22225	0.196713
MAP3K5	0.0787273	0.0753251	0.0437238	0.0878839	0.102797	0.115697	0.0488227	0.0631837	0.0498884	0.0372687	0.0204248	0.078125	0.0532959	0.0506736	0.0788852	0.0438395	0.0423793	0.103722	0.0516708	0.0782209	0.0548909	0.0218303	0.0929566	0.0216234	0.0332421	0.0832148	0.0350899	0.101722	0.0948883	0.0657514	0.0739314	0.0674577	0.0638631	0.031364	0.0792742	0.0664479	0.0493468	0.0437205	0.0832057	0.0361517	0.0477117	0.0568325	0.0496629	0.123341	0.0968924	0.0242605	0.038456	0.0274864
PEX7	0.0441128	0.0373729	0.0277145	0.0287604	0.0376695	0.0377165	0.00638863	0.0325038	0.021893	0.0279253	0.0288789	0.0486146	0.0418194	0.0252387	0.0308287	0.0211773	0.0316982	0.00558915	0.033261	0.0313928	0.0289291	0.0238881	0.0280713	0.0320453	0.0280853	0.0382574	0.0300611	0.0428466	0.0351452	0.0379475	0.0381843	0.0304839	0.0317813	0.0281696	0.0391556	0.0308381	0.040406	0.023335	0.0102091	0.0284891	0.0343955	0.0356053	0.0485866	0.0350095	0.0252967	0.0233906	0.0244302	0.038772
SLC35D3	0	0	0	0	0	0	0	0	0	0	0	0	0	0	0	0	0	0	0	0	0.000358981	0	0.000468077	0	0	0	0	0	0.000196368	0	0	0	0	0	0	0	0	0	0	0	0	0	0	0	0	0	0	0
IL20RA	0	0.000366028	0.000164954	0	0.00167006	0	0	0.000215353	0	0.00121843	0.000298706	5.39909e-05	0.00103488	0	0.000401233	0	0	0	0.000168743	0.000666405	0.0003327	0.000293397	0.00139019	0	0.000115252	0.000817816	0	0.000320123	0.0011427	0	0	0	9.69608e-05	0	0.000925941	9.8564e-05	0	0.000427127	0	9.05863e-05	0.000860125	0	0	0.00359548	0	0	0.00104241	0
IL22RA2	0	5.53935e-05	0.000160529	0	0.000540436	0	0	3.83174e-05	0	0	0	0	0	0.00225527	0	0	0	0	0	0	0	3.66674e-05	0.000177564	4.12948e-05	0	0	0	0	0	0	0	0	0.000172937	0	0	0	0	0	0	0	0	0	0	0	0	0	0	0
IFNGR1	0.04064	0.0541414	0.0369731	0.0468428	0.0592743	0.0599333	0.0306047	0.0565047	0.0368134	0.0264242	0.0397305	0.0464742	0.0545816	0.0349142	0.0393536	0.0449991	0.0322069	0.0322388	0.0536024	0.0401577	0.0527522	0.0447749	0.0374211	0.0319425	0.0392135	0.0548918	0.0450073	0.0600952	0.0695125	0.0672672	0.040662	0.0572451	0.0410232	0.0375277	0.0466462	0.038349	0.0528884	0.0398416	0.0165968	0.044636	0.0339897	0.0521216	0.0661199	0.0330236	0.0475689	0.0339473	0.0317454	0.0410291
TNFAIP3	0	0.000963107	0.000617652	0.0020895	0.00106981	0	0	0.00174944	0.00156737	0.00101197	0.00185443	0.00127002	0.00301895	0.00183684	0.00180212	0	0.00328572	0	0.0013177	0.00176037	0.0028471	0.000885052	0.000384597	0.00140646	0.00041229	0.000596274	0	0.00327272	0.00231149	0.00116002	0.000144413	0.00216793	0.000995224	0.000901735	0.00226215	0	0.00183821	0.00385629	0	0.000241493	0.00755892	0.00326376	0.00413744	0	0.00278882	0.000476221	0.00114876	0.00386551
PERP	0	0.00273802	0.000751285	0.0018182	0.001554	0.00107947	0.00682225	0.000725744	0.00126597	0	0.00163636	0.0008968	0.00299061	0.000609469	0.00135676	0	0	0	0.000985625	0.00188094	0.00136392	0.000532251	0.000954365	0.00044326	0.000511418	0.00161218	0	0.0019146	0.00199308	0.00338184	0.0012549	0.000843119	0.00133825	0	0.00172633	0.000223249	0	0.000423511	0	0.00230788	0	0	0	0	0	0.000828784	0.000417349	0.00197216
ARFGEF3	0.394615	0.341015	0.254973	0.364504	0.404733	0.434035	0.294753	0.283984	0.250066	0.322437	0.24889	0.403489	0.319412	0.333809	0.363489	0.326324	0.451789	0.456268	0.297718	0.365984	0.35462	0.187685	0.377645	0.222783	0.274027	0.425356	0.287334	0.448875	0.395352	0.378114	0.316213	0.25327	0.277801	0.278395	0.421774	0.3796	0.319384	0.278564	0.454615	0.283498	0.33443	0.348481	0.358948	0.514892	0.457618	0.191381	0.220771	0.209883
PBOV1	0	9.96937e-05	9.38207e-05	0.000731719	0.000127606	0.0036213	0	0.000275377	0.000331878	0	0.000537048	0	0	0	0	0	0	0	0.000241186	0.000486203	0	0.000229854	0	0.00092696	0	0	0	0.000156933	0	0.000657762	0.000272144	0.000206895	0.00049609	0.00052819	0	0.000198738	0	0.000114305	0	0	0	0	0	0	0	0.000299987	0.000167228	0
SMIM28	0	4.34173e-05	7.34988e-05	0.00106752	0.0011803	0	0	0.000374479	0	0	0.000246571	0	0	0	0.000174683	0	0	0	0	0	0	5.94312e-05	0	0.000230752	0	0	0	0	0.00107153	0	0	0	6.2668e-05	0	0	0	0.00426618	0	0.00710296	0	0	0	0.00262695	0	0	0.000214468	0.000156293	0
HEBP2	0.00631628	0.00439979	0.00429458	0.00960445	0.00537139	0.00777455	0.0203089	0.00777452	0.000766026	0.00494602	0.00424802	0.00495233	0.00167801	0.00250591	0.00587636	0.00524234	0.0172247	0.00332715	0.00338523	0.00554477	0.00351403	0.00269407	0.00834597	0.00327489	0.00257302	0.00539293	0	0.000396541	0.00707364	0.00266801	0.00913946	0.00775482	0.00883186	0.00652312	0.00675132	0.0082881	0.0119278	0.00779244	0	0.00868765	0.00131972	0.00418337	0.0076605	0.00489937	0.00932821	0.0050148	0.00260138	0.00727307
NHSL1	0.00763996	0.014981	0.00909463	0.017315	0.0258062	0.0243602	0.00659443	0.0118397	0.00829286	0.00546768	0.00581034	0.00899867	0.00505597	0.00892387	0.0102621	0.00664012	0.025865	0	0.00783766	0.0140299	0.00823011	0.00630502	0.0230415	0.00773092	0.00644545	0.0210763	0.0243517	0.0276063	0.0196947	0.01976	0.0117196	0.0053686	0.00988983	0.00264422	0.0248623	0.0193527	0.000558546	0.00810208	0	0.00773706	0.00838932	0.00299977	0.00532961	0.0199468	0.016919	0.00876995	0.0080386	0.0157344
GVQW2	0.00790195	0.00656992	0.00375337	0.00748661	0.00599129	0.00197549	0	0.0042969	0.00344308	0.0026048	0.00223338	0.00233118	0.00167322	0.00287784	0.00579127	0.00270446	0.00569241	0.0025127	0.00520685	0.0042335	0.00343532	0.00238095	0.00311332	0.00261019	0.00137551	0.00477409	0.00691283	0.00379915	0.00634055	0.00638092	0.00801965	0.0045034	0.00440045	0.00199341	0.00407404	0.00373214	0	0.00199805	0	0.00216381	0	0.00187162	0	0.00252969	0.0068316	0.00224863	0.00144639	0.00572733
CCDC28A	0.0472789	0.0388435	0.0234508	0.0293961	0.0407095	0.057955	0.0449488	0.0411132	0.0378268	0.0178105	0.0258031	0.0353913	0.0103743	0.0229213	0.0297744	0.02436	0.022564	0.0240443	0.0344636	0.0267131	0.036496	0.0161662	0.0268015	0.0198847	0.0228248	0.045494	0.0271777	0.0559027	0.0427132	0.0422926	0.040507	0.0301122	0.0349151	0.0218206	0.0299482	0.0251694	0.0189461	0.0233841	0.0199601	0.0199695	0.0337107	0.029566	0.0267813	0.0515858	0.0288656	0.0165719	0.0164318	0.0279578
ECT2L	0.00770692	0.0100848	0.00814127	0.00875936	0.00789451	0.0096696	0.014878	0.0080117	0.00405837	0.00409707	0.0117039	0.00835493	0.00621954	0.00718534	0.00740891	0.00694939	0.0154177	0.0220787	0.00878475	0.00549339	0.00977144	0.0057242	0.00761137	0.00363124	0.00362445	0.00372751	0.00759018	0.00863377	0.010462	0.0127165	0.00847584	0.00619922	0.00776742	0.00518162	0.00569096	0.0103289	0.0110749	0.0076809	0	0.00754864	0.00851879	0.0126585	0.0116487	0.014413	0.00962614	0.0121962	0.00628397	0.0248513
REPS1	0.162149	0.135582	0.0943607	0.153583	0.158528	0.141849	0.0672719	0.114444	0.113909	0.129283	0.101209	0.139362	0.132441	0.115258	0.128418	0.131824	0.106262	0.171876	0.112095	0.163855	0.13827	0.0851081	0.126305	0.0973695	0.0875005	0.146569	0.0856897	0.153603	0.136448	0.137477	0.122064	0.104862	0.106429	0.100947	0.126674	0.133039	0.0449552	0.0757276	0.127463	0.117369	0.132764	0.13431	0.169005	0.12414	0.137538	0.0769421	0.0819437	0.125256
ABRACL	0.00246087	0.00637787	0.00330065	0.00807477	0.00999511	0.0114374	0.0182759	0.00802027	0.00919936	0.0040751	0.00221102	0.005737	0.000867698	0.00505435	0.00638501	0.00149646	0.0118125	0	0.00338969	0.00947111	0.00238636	0.00232614	0.00455669	0.00193837	0.00703169	0.00806406	0.00238332	0.00624476	0.00906819	0.0140028	0.00948895	0.00490431	0.00942105	0.00543499	0.00878526	0.00155238	0.0108077	0.00793302	0.0124355	0.00253281	0.0113366	0.00325779	0.0134245	0.00837012	0.00652892	0.0021263	0.00360546	0.00206943
HECA	0.0188732	0.0287722	0.0261814	0.0341235	0.0243805	0.0209508	0.0315982	0.0196691	0.0231498	0.0145282	0.0222668	0.0258825	0.02968	0.0198692	0.0172689	0.0266061	0.0332409	0.0244702	0.0213384	0.0243606	0.013109	0.0175191	0.0215286	0.0135393	0.0181535	0.0189228	0.0146713	0.0282492	0.0324145	0.0249862	0.0188292	0.0174278	0.018899	0.0135188	0.0239444	0.0162364	0.0293773	0.0191451	0.0657603	0.0220546	0.0133856	0.0220278	0.00444828	0.0324101	0.0231706	0.0126698	0.0194283	0.0297844
TXLNB	0	0.00218173	0.00150688	0.00207526	0.00318994	0.00325454	0.00343516	0.00242233	0.00174591	0.000668908	0.000410794	0.00347588	0.00625742	0.00715654	0.00342509	0.00372864	0	0.00722841	0.00242256	0.00480237	0.00384499	0.00161659	0.00287525	0.00315023	0.00237864	0.00296477	0.000796022	0.00354143	0.00287559	0.000416932	0.0024314	0.00279151	0.00181792	0.000824204	0.00165804	0.00387386	0.0051856	0.00288321	0.0151382	0.00128647	0.00110179	0	0.00257945	0.00517787	0.00111825	0.00256211	0.00218161	0.0029823
CITED2	0.0176517	0.00816929	0.00523407	0.00784973	0.00999722	0.0279426	0.00193646	0.00960651	0.00869884	0.00148397	0.00348453	0.00598025	0.00359339	0.00170348	0.00816381	0.00427467	0.0231952	0	0.00482905	0.00544448	0.00491081	0.0028216	0.0090935	0.00238782	0.00367176	0.0122171	0.0245669	0.00482412	0.0124106	0.0104122	0.0122017	0.0116858	0.0106483	0.00630523	0.00823921	0.011139	0.00503748	0.00438793	0	0.00232667	0	0.00447974	0.0102249	0.00880553	0.0122762	0.00166717	0.00236149	0.00412001
NMBR	0	0.00251763	0.00141946	0.00289987	0.000537257	0.00169802	0	0.00145112	0.00152599	0.000677413	0.000864788	0.00200195	0.00399607	0.00149357	0.00220711	0	0.0101799	0	0.00341654	0.000524238	0.00354869	0.000441362	0.000415431	0.00170216	6.049e-05	0.0010256	0.00456755	0.00679303	0.00354228	0.00072754	0.00488386	0.000523086	0.00108862	0.00172278	0.0026505	0.000840109	0	0.00175174	0	0.00104352	0.00233524	0.00430517	0	0.00334525	0.00171199	0.00161697	0.00120359	0.00193758
VTA1	0.0839181	0.0716519	0.0554759	0.071606	0.072707	0.08051	0.0709957	0.0619013	0.0554524	0.0565796	0.053709	0.066443	0.0699219	0.0521249	0.0577432	0.0552163	0.12133	0.0862298	0.0698851	0.0743332	0.0760306	0.0413658	0.0681679	0.0432501	0.0620295	0.0727658	0.0671086	0.0872816	0.0571411	0.0763805	0.0726971	0.0441063	0.0560186	0.051758	0.0479917	0.0608639	0.066066	0.0719206	0.0611283	0.0610936	0.026847	0.0489499	0.0836203	0.0969437	0.0625595	0.0384783	0.0491441	0.0845204
ADGRG6	0	0.000876062	0.00136692	0	0.00309648	0	0	0.00100961	0.000769206	0.00277165	0.000588041	0.000257728	0	0	0.000475095	0.000852829	0	0	0.00116344	0.00117958	0.00069347	0.00100004	0.00108675	0.000618153	0.000363625	0	0.00884554	0.00234652	0.00310094	0.00299058	0.000530214	0.00160769	0.00103632	0	0.000562591	0.00276445	0	0.000735104	0	0.000278482	0	0	0	0.000703489	0	0.000821444	0	0.000776378
HIVEP2	0.238345	0.209801	0.163937	0.214694	0.222985	0.282388	0.179335	0.16601	0.133706	0.167351	0.132933	0.197881	0.151447	0.157048	0.161281	0.148165	0.271525	0.201567	0.167813	0.233086	0.202915	0.181658	0.191004	0.133404	0.202285	0.2195	0.202057	0.257509	0.302898	0.199141	0.166042	0.204858	0.170712	0.157748	0.293345	0.198308	0.185985	0.147403	0.220969	0.213121	0.157234	0.210397	0.240859	0.254899	0.275745	0.130429	0.115042	0.199161
AIG1	0.29582	0.220962	0.17416	0.230178	0.218098	0.212281	0.0893313	0.195518	0.158312	0.196928	0.147804	0.229512	0.186024	0.183059	0.195601	0.189752	0.203538	0.191164	0.191135	0.202186	0.21442	0.145211	0.231447	0.151279	0.199663	0.26581	0.179981	0.270664	0.23133	0.228403	0.171648	0.179204	0.166784	0.164009	0.263212	0.209831	0.0877318	0.140787	0.165087	0.197651	0.167565	0.180033	0.268548	0.213394	0.24707	0.143631	0.157666	0.229712
ADAT2	0.00755722	0.0102903	0.00593716	0.0174467	0.0106765	0.0136954	0.00333305	0.00898288	0.0108357	0.00795772	0.00883709	0.00794172	0	0.0102239	0.00644919	0.00883073	0.00324307	0.00453457	0.0104652	0.012444	0.0119642	0.00669318	0.00760004	0.00739602	0.00975257	0.0155469	0.0143214	0.00876876	0.0116708	0.00859629	0.0118232	0.0103579	0.00809613	0.00740599	0.0092764	0.00670196	0.00556249	0.00384156	0.00710296	0.0139653	0.0058732	0.00660234	0.00936941	0.0118865	0.0042863	0.00483633	0.00910906	0.00707492
PEX3	0.0706454	0.0841192	0.0614439	0.0912786	0.103796	0.118391	0.0587282	0.0696498	0.0606884	0.0950416	0.072071	0.0779392	0.0556954	0.0664631	0.0842362	0.0836366	0.107658	0.0925849	0.0817089	0.089588	0.0861136	0.0493095	0.0825873	0.0526422	0.0816381	0.0874375	0.0827655	0.114291	0.0828165	0.101149	0.0686725	0.0596176	0.0742074	0.072847	0.0735167	0.0652396	0.0533791	0.0606352	0.0715686	0.0687333	0.0859747	0.0850219	0.122554	0.111754	0.0707501	0.038881	0.0502846	0.115101
FUCA2	0.0151755	0.0118862	0.0131563	0.027736	0.0202671	0.0155524	0.0134718	0.0175067	0.0230155	0.0116945	0.0135952	0.00844906	0.0110944	0.0269101	0.0175435	0.0259488	0.00883959	0.0321794	0.020106	0.0108954	0.0243601	0.0186396	0.0134324	0.0204487	0.00805513	0.0146731	0.00775025	0.0201671	0.0232208	0.0161329	0.015327	0.0203831	0.0158367	0.0211345	0.0106276	0.0208973	0.0090632	0.0166819	0.00738294	0.0160747	0.0304446	0.0133468	0.0350742	0.017577	0.00637042	0.0159368	0.0137216	0.0274407
PHACTR2	0.057572	0.0562563	0.0516942	0.0557341	0.0592216	0.0534393	0.0258064	0.0368633	0.0595957	0.0410482	0.0387368	0.0450628	0.0740442	0.0478347	0.0528093	0.0394385	0.0276969	0.0643154	0.0464743	0.0525957	0.0526266	0.0511456	0.0453069	0.0536978	0.0313508	0.0827298	0.0492096	0.0527831	0.0534692	0.0422749	0.0301599	0.0495844	0.041278	0.0189405	0.0346528	0.0531087	0.0437958	0.0483092	0.0306174	0.0537551	0.0567149	0.0165557	0.0206522	0.0283151	0.0492284	0.0428047	0.0489099	0.0660666
AL049844.1	0	8.44548e-05	0.000209231	0.000647999	0	0	0	0	0	9.70125e-05	0.000112368	0	0	0.00162457	0.000167822	0	0	0	0.000623964	0	0.000965581	0.000126117	0	3.47795e-05	0.000219818	0	0	0	0.000342218	0	0	0.000498338	0	0	0.000756083	0	0	0.000748693	0	0	0	0.000663721	0	0	0	0	0.000139115	0.00056523
LTV1	0.00538172	0.00279426	0.00154916	0.00605236	0.00698166	0.00258398	0	0.00295306	0.00175608	0.00357562	0.00275986	0.00487375	0.00262353	0.00333903	0.00285479	0.00694461	0.00219827	0.00494564	0.00500923	0.0073579	0.00178117	0.00283627	0.00224429	0.00181024	0.00152597	0.00435973	0	0.00323221	0.00284708	0.00338543	0.00233261	0.00229703	0.00319573	0.00297146	0.00305042	0.0017206	0.00150056	0.00264704	0	0.00239316	0.00111019	0.000518041	0.00364923	0.00461985	0.00108365	0.00237956	0.00375402	0.0060161
AL049844.3	0	0	0.000261022	0	0	0	0	0	0	0	0	0	0	0	0	0	0	0	0	0	0	3.52673e-05	0	6.59668e-05	0	0	0	0	0	0	0	0	0	0	0	0	0	0	0	0	0	0	0	0.00102673	0.000257275	5.4084e-05	0	0.000640454
PLAGL1	0.0263346	0.0258492	0.0123312	0.0292137	0.0315191	0.048976	0.0319909	0.0182114	0.0147662	0.0111485	0.00633978	0.01688	0.0195165	0.0291142	0.0214031	0.0168971	0.051337	0.016718	0.013757	0.0157383	0.0194694	0.00585382	0.0236257	0.00953578	0.0113495	0.0279555	0.0300349	0.0443054	0.0398168	0.0333123	0.0246903	0.0136354	0.017656	0.0116153	0.0301974	0.0161964	0.0153778	0.0097634	0.0225258	0.0137338	0.00767645	0.0167879	0.0187892	0.0243696	0.0240676	0.00705732	0.00642952	0.0127799
SF3B5	0.0134778	0.0191601	0.0183254	0.030559	0.0221522	0.0155623	0.0261998	0.0214914	0.0142608	0.0110596	0.0137643	0.0106067	0.0124027	0.024825	0.0187272	0.012073	0.0189617	0	0.026079	0.0209392	0.0241447	0.0122092	0.0193228	0.0120324	0.0188811	0.0206438	0.0113706	0.0203237	0.0280337	0.0219056	0.029554	0.0249513	0.0178172	0.0173041	0.0185575	0.00948543	0.00590732	0.0136311	0.0214711	0.013863	0.0108811	0.0185795	0.0401629	0.0207058	0.0145159	0.0138162	0.00525726	0.0164682
STX11	0	0	0.00011721	0	0.000557763	0	0	0.000432121	0	0	0	0.000247704	0	0.00322346	0	0	0.00625255	0	0.000395446	0	0	5.84637e-05	0	0.000138258	0	0	0	0.00303927	8.11503e-05	0.000233348	0.000187904	0	0.00033325	0	0	0	0	0.000367715	0	0.000131711	0	0	0	0	0.000534866	0.000114631	0	0.000630956
UTRN	0.0299535	0.030968	0.0160875	0.0432832	0.0400304	0.0339021	0.0414981	0.0200969	0.0186358	0.0153397	0.00870404	0.0252439	0.0245133	0.0126955	0.0189008	0.0146367	0.0166596	0.0198947	0.0120234	0.0233965	0.0158731	0.0078718	0.0239173	0.0115041	0.0138684	0.0283218	0.0231883	0.0373762	0.0420084	0.0252555	0.022958	0.0181212	0.0162414	0.0133095	0.0263369	0.016467	0.00749626	0.014392	0.00370771	0.00945761	0.0276582	0.0155179	0.0117734	0.0125358	0.0260998	0.00921158	0.0124789	0.0114145
EPM2A	0.112669	0.0966923	0.0599306	0.0896427	0.117111	0.106097	0.0416097	0.0800749	0.0563587	0.103717	0.099129	0.125313	0.0584806	0.101979	0.100541	0.0908968	0.10631	0.159008	0.101836	0.119729	0.112574	0.0644223	0.0968059	0.0803752	0.0758746	0.0962921	0.0937927	0.0647285	0.0786209	0.0738577	0.0656219	0.0791199	0.0695878	0.094264	0.0739243	0.0861872	0.0651359	0.0702617	0.127307	0.0641771	0.118744	0.0570694	0.112114	0.0694286	0.0577513	0.0776737	0.0864731	0.0871646
FBXO30	0.0187114	0.0180093	0.0153527	0.021173	0.0222084	0.0342736	0.0228158	0.0157643	0.016951	0.0223576	0.022432	0.025158	0.00331965	0.00355573	0.0123896	0.0118596	0.0221702	0.0144269	0.0209645	0.0148317	0.0185684	0.0113324	0.0189837	0.0133519	0.0148004	0.019021	0.0165378	0.0310327	0.0250893	0.0232904	0.0167191	0.0126582	0.0149424	0.0195687	0.0223815	0.0223396	0.0160286	0.0147446	0.0150294	0.0224658	0.0124814	0.0157659	0.0210343	0.0343485	0.0314357	0.0130118	0.00794813	0.0341889
SHPRH	0.287332	0.233858	0.170109	0.250836	0.268577	0.272756	0.158164	0.196846	0.15113	0.193019	0.16784	0.250624	0.195985	0.214105	0.199317	0.204836	0.299241	0.188146	0.187779	0.218811	0.210269	0.131777	0.226379	0.148468	0.183958	0.249594	0.200357	0.286023	0.263882	0.237018	0.188459	0.161431	0.191178	0.194704	0.253656	0.256955	0.179273	0.193355	0.254214	0.19663	0.211394	0.189188	0.221951	0.293305	0.257839	0.137601	0.147447	0.196234
GRM1	0.0772008	0.0672189	0.0300201	0.0496176	0.0775844	0.0751288	0.0631433	0.0485089	0.0403521	0.0188929	0.0267398	0.0467367	0.0341859	0.022439	0.0494655	0.0351331	0.0523666	0.0621391	0.0345055	0.0547466	0.0388439	0.0148919	0.0706814	0.0202798	0.0293897	0.063468	0.016387	0.0836444	0.0782493	0.0585685	0.0447689	0.0460108	0.0423444	0.0269087	0.0720239	0.0558894	0.0107784	0.0288348	0.0827898	0.0334149	0.0217479	0.0400469	0.0381078	0.0705453	0.0784082	0.0140177	0.0234806	0.0265811
RAB32	0.0108423	0.00163403	0.00302817	0.00522717	0.00592397	0.00695445	0.00234541	0.00576044	0.00562308	0.00533246	0.00362847	0.00436806	0.00337783	0.00921677	0.0072981	0.00805665	0.00624863	0.0178336	0.00380425	0.00390364	0.00530256	0.00341693	0.00105593	0.00309583	0.00210413	0.00788054	0.00629593	0.00411675	0.00611284	0.00705405	0.00369522	0.00315453	0.00327238	0.000962954	0.00124386	0.00307748	0	0.00240558	0	0.0053039	0.00570797	0.00502126	0.00197876	0.00991262	0.00343312	0.00404526	0.00261301	0.00881683
ADGB	0.00119244	0.00120012	0.00201708	0.00138617	0.00181231	0.000871643	0	0.000836421	0.000533817	0	0.000790817	0.000725166	0.00168626	0	0.00162531	0.000658209	0	0	0.000773869	0	0.000439464	0.00132085	0.000400875	0.000407091	0.00236939	0.00488375	0	0.00276481	0.00324581	0.00089338	0.000633295	0.00106761	0.0010288	0.00267728	0.000932098	0	0	0.000934249	0	0.00123573	0	0	0	0.00302201	0	0.000368337	0.000647383	0.000692869
STXBP5	0.28781	0.271015	0.180019	0.272169	0.307862	0.360629	0.204328	0.208185	0.184679	0.201545	0.149997	0.251723	0.175237	0.159427	0.225315	0.18879	0.302077	0.213304	0.201232	0.217682	0.205603	0.147139	0.274824	0.13561	0.197627	0.312345	0.216133	0.36	0.311516	0.269913	0.227787	0.197088	0.197047	0.166282	0.284726	0.254669	0.187683	0.189327	0.390676	0.260298	0.207787	0.184711	0.243243	0.319591	0.274574	0.129675	0.14474	0.173963
SAMD5	0.00605208	0.016159	0.00935427	0.0163209	0.0220332	0.0108917	0.00283906	0.0101111	0.00736666	0.0105415	0.00602114	0.0108077	0.00436722	0.00846841	0.0126553	0.0106078	0.012821	0	0.00794558	0.00756213	0.0143567	0.00541923	0.0151571	0.00528647	0.0116768	0.0149118	0.00712415	0.0167939	0.0186031	0.0186939	0.0150758	0.0141326	0.0104136	0.00721283	0.0209506	0.0170806	0.0115534	0.00695388	0.0225999	0.00858799	0.00766129	0.00820235	0.00254423	0.0191925	0.0173124	0.0062125	0.00395477	0.00600159
SASH1	0.273035	0.32175	0.251702	0.296525	0.353373	0.333802	0.332056	0.273174	0.231335	0.301851	0.243278	0.343244	0.261361	0.274724	0.34115	0.303685	0.414012	0.339742	0.257329	0.345941	0.320344	0.177009	0.345546	0.213207	0.240969	0.33351	0.26964	0.356501	0.307131	0.298102	0.267386	0.224055	0.243394	0.264609	0.395693	0.346327	0.388783	0.270045	0.34134	0.246482	0.323126	0.287243	0.291033	0.390471	0.407783	0.191467	0.254171	0.216435
UST	0.0393658	0.0147009	0.0126449	0.020677	0.0221944	0.0268831	0.127329	0.0164912	0.0199546	0.0207752	0.0517369	0.0269512	0.0122405	0.0269405	0.0149653	0.0127775	0.044139	0.00442575	0.0127936	0.0230632	0.0124168	0.01153	0.0273933	0.0144411	0.029001	0.0215915	0.011994	0.0174788	0.023891	0.0258615	0.0189997	0.0237203	0.0294894	0.0396866	0.0207812	0.0255035	0.0329913	0.0111049	0.0735179	0.0046365	0.0196109	0.0319769	0.0206279	0.0235852	0.00892449	0.0164055	0.0102216	0.00881482
TAB2	0.153061	0.12148	0.0944997	0.147576	0.161983	0.149262	0.0437576	0.103437	0.0993816	0.0999504	0.0900578	0.109029	0.0741413	0.0789022	0.103138	0.116973	0.147899	0.10155	0.101136	0.108884	0.105192	0.0708654	0.109081	0.0702354	0.0918953	0.1274	0.0834502	0.149735	0.134332	0.134717	0.106215	0.106915	0.0921562	0.108977	0.123149	0.106086	0.0742647	0.07968	0.138857	0.0855631	0.0833021	0.0968383	0.10405	0.168649	0.111004	0.0686506	0.0782208	0.0961614
ZC3H12D	0	0.00192648	0.00174948	0	0.00531547	0	0.00183924	0.00152275	0.00226741	0.000693831	0.000460061	0.00130639	0.000969323	0	0.00251237	0.00109651	0	0	0.00050581	0.00167543	0.00376882	0.000982608	0.00290088	0.00100803	0.000425035	0	0.014792	0.00208573	0.00172919	0.00242824	0.000696724	0.00255107	0.00247067	0.00362888	0.000114339	0.00494546	0.00374926	0.00125843	0	0.00131542	0.00231865	0.00412931	0	0	0.00109544	0.00198742	0.00047368	0.00405642
PPIL4	0.0807257	0.0725475	0.0580103	0.0780425	0.0775133	0.0854801	0.0952065	0.054511	0.0467162	0.0526834	0.0492323	0.0523734	0.0457272	0.0710862	0.058757	0.0565879	0.0448179	0.0650249	0.0642535	0.0673726	0.0596265	0.0423604	0.0604927	0.0430277	0.0541497	0.0648954	0.0466912	0.0794302	0.0758469	0.0802229	0.0541393	0.0553241	0.0544151	0.0505159	0.0549878	0.0728578	0.0635114	0.0530126	0.043092	0.0655065	0.0558102	0.0691038	0.0793705	0.0850124	0.0770154	0.0421632	0.0426423	0.0849548
GINM1	0.0669216	0.0711638	0.0736088	0.0875781	0.0693283	0.0675607	0.0816163	0.0800269	0.0551224	0.065055	0.0639986	0.0690245	0.0472909	0.0728276	0.0800605	0.0996138	0.0839275	0.0706393	0.0855353	0.0610441	0.0851103	0.0614467	0.0774011	0.069617	0.062447	0.0593899	0.0786586	0.0844085	0.104534	0.0736435	0.0684686	0.0922263	0.0717952	0.0897573	0.0653204	0.105504	0.107085	0.0899832	0.121298	0.0948035	0.084009	0.0621393	0.107169	0.0832559	0.081257	0.0631644	0.0628847	0.0674994
KATNA1	0.0289622	0.0334447	0.0366164	0.0388342	0.0366429	0.0242631	0.0310798	0.0289706	0.0342012	0.0271942	0.0284039	0.0383594	0.01907	0.0371751	0.0391478	0.0302709	0.0434311	0.0207829	0.0322186	0.0267641	0.0405918	0.02947	0.0371888	0.0296039	0.0230705	0.0305455	0.0160141	0.0333123	0.03957	0.0385066	0.0274192	0.0331356	0.0295438	0.0271558	0.0305477	0.0282131	0.0362488	0.0286248	0.0527158	0.0331319	0.0381909	0.0417652	0.0320554	0.0294652	0.0420235	0.0260765	0.0315763	0.0328404
LATS1	0.110835	0.124461	0.0989311	0.120647	0.118973	0.122976	0.148688	0.101828	0.0868649	0.0978422	0.100775	0.128466	0.0882431	0.122924	0.108823	0.111298	0.145664	0.109574	0.113888	0.11334	0.107789	0.0717019	0.140143	0.0829596	0.0726009	0.125127	0.0932828	0.118766	0.0925812	0.121011	0.0868843	0.0877117	0.10166	0.10333	0.0967134	0.139271	0.0597873	0.0851439	0.192662	0.0966228	0.130889	0.0814022	0.134676	0.102244	0.116991	0.077275	0.0888615	0.0980759
NUP43	0.0711487	0.0344306	0.0294028	0.0249952	0.0330466	0.0416717	0.0178063	0.0280184	0.0273195	0.027123	0.0418825	0.0428501	0.033975	0.0722109	0.0344139	0.038604	0.0278634	0.0736734	0.0415026	0.0598658	0.0330676	0.0260762	0.0443479	0.0277964	0.031042	0.0467074	0.0281211	0.0380496	0.0325622	0.0340977	0.0273612	0.0331001	0.0313246	0.0222875	0.0365046	0.0494603	0.0325863	0.0253674	0.0584641	0.0385722	0.0487933	0.0293305	0.0865478	0.0519794	0.0226063	0.0200524	0.0278842	0.0326884
PCMT1	0.121639	0.126713	0.110429	0.125543	0.144197	0.124234	0.131357	0.124021	0.111411	0.0799806	0.0633218	0.116432	0.0846944	0.132975	0.129523	0.133901	0.15684	0.137695	0.115863	0.118904	0.136786	0.0775375	0.130613	0.0846008	0.0910441	0.134655	0.0999113	0.145788	0.175899	0.120259	0.126232	0.110996	0.105139	0.0818688	0.148129	0.103277	0.0808121	0.0954117	0.135787	0.101947	0.109031	0.0880106	0.181909	0.149277	0.14713	0.0751396	0.0752892	0.0933971
LRP11	0.04823	0.0416582	0.0355345	0.0402105	0.0272789	0.0593533	0.0350444	0.0399688	0.0341551	0.0403415	0.0309619	0.0464494	0.041777	0.081122	0.040167	0.0370352	0.0614047	0.0451161	0.0456109	0.0382955	0.0367049	0.0698197	0.0529881	0.0479238	0.0223561	0.046429	0.0437548	0.0291641	0.0591666	0.0228665	0.039206	0.0726341	0.0428286	0.0308978	0.0787862	0.0540007	0.0482627	0.0432032	0.0426207	0.0821528	0.0456635	0.0638462	0.0956608	0.0380395	0.065277	0.0489935	0.0457689	0.106214
RAET1E	0	3.09198e-05	0.000643898	0.00186005	0.000839799	0	0.00299101	0.000380329	0.000900045	0	0.00100407	0	0	0.00117181	0	0	0.00563003	0.00397464	0.00112382	0.000328278	0.00138405	0.00028411	0.00102078	0.000631387	0.000214536	0.000634993	0	0	0.000942544	0.000698539	0.000234239	0.000991139	0.000405293	0	0	0	0	0.000387212	0	0	0.00235017	0.00426434	0	0	0	0.000283076	0.00224187	0.000364637
RAET1G	0	0.000249588	0.000150305	0	0	0	0	0	0	0	0	0	0	0	0	0	0	0	0	0	0	0	0	0	0	0	0	0	0	0	0	0	0	0	0	0.00151876	0	0	0	0	0	0	0	0	0	0	0	0.000163202
ULBP2	0.00456453	0.00356794	0.00105067	0	0.00169353	0.00725571	0	0.00245939	0.00688841	0.000262511	0.000339741	0.00241321	0.00208144	0.00231228	0.00110721	0	0	0.00205553	0.000372695	0.001004	0.00114358	0.000541328	0.00119717	0.000518365	0.00108405	0.00259137	0	0.0024845	0.00187928	0.00247599	0.00156161	0.00198156	0.00258905	0	0.000275178	0.00106408	0	0.00116771	0	0	0	0.00117515	0.00197876	0.00137902	0.00435825	0.000185568	0	0.00222242
ULBP1	0	0.000269904	0	0	0	0	0	0.000109039	0	0	0	0	0	0	0	0	0.00148539	0	0	0	0	8.32073e-05	0	9.41921e-05	0	0.00165317	0	0	8.58054e-05	0	0	0.000477727	0.000393121	0	0	0	0	0	0	0	0	0	0	0	0	0	0	0.00280382
RAET1L	0	0	3.60123e-05	0	0	0.00161916	0	0	0	0	0.000176279	0	0.00325941	0	0	0	0	0	0	0	0	0.000111779	0	0	0	0.000433055	0	0	0.000177776	0	0	0	0	0	0	0	0	0	0	0	0	0	0	0	0	0	0.000163829	0
ULBP3	0	0	0	0	0	0	0	0	0	0	0	0	0	0	0	0	0	0	0	0	0	0	0	0	0	0	0	0	0	0	0	0	0	0	0	0	0	0	0	0	0	0	0	0	0	0	0	0.000409701
PPP1R14C	0.0116776	0.0136015	0.00861043	0.0152679	0.0172588	0.0109918	0.00828538	0.011725	0.0107608	0.00802333	0.00356737	0.0128448	0.0306208	0.0191505	0.0118856	0.0100143	0.0196049	0.0067772	0.00860623	0.0158977	0.00931266	0.00750949	0.0151492	0.0082099	0.00734949	0.0143518	0.0143905	0.0228016	0.0154645	0.0171725	0.0104251	0.0160307	0.0128189	0.00935128	0.0118942	0.0155206	0.00366684	0.0110883	0.0150655	0.00300148	0.00783581	0.00724999	0.0297812	0.0236897	0.0271548	0.00847038	0.0123304	0.00744879
IYD	0.00022404	0.000569766	0.000602313	0	0.000202406	0.00208916	0	0.000312318	0.000549582	0	0	0.000741855	0	0	0.000211318	0.00129478	0	0	0	0.000648133	0.000287794	4.42729e-05	0.000776454	0.000137701	0.000163144	0	0	0	0.000643748	0.00013078	0	0.000540689	0.000117616	0	0.000808901	0.000509054	0	4.5286e-05	0	0.00158024	0	0	0	0	0	0.000219791	0	0
PLEKHG1	0.0555575	0.124182	0.101206	0.109264	0.0837993	0.0410447	0.0161101	0.0477634	0.131252	0.0192215	0.0240221	0.0523042	0.10018	0.0261022	0.061822	0.136265	0.0303689	0.0912997	0.0266566	0.0652692	0.0750917	0.0666917	0.123854	0.0732137	0.0430409	0.0912785	0.0493618	0.0561131	0.0574752	0.0558765	0.042533	0.108626	0.0255991	0.0094127	0.142141	0.0486948	0.031803	0.0596193	0.0305651	0.123346	0.0430903	0.0438407	0.111206	0.0134288	0.0941216	0.0494533	0.13815	0.050957
MTHFD1L	0.0479453	0.0907932	0.0476721	0.0572244	0.0669962	0.0602408	0.0329353	0.0482181	0.0711492	0.0210198	0.0260953	0.0333662	0.0292293	0.0321167	0.057384	0.0541357	0.0514033	0.0892663	0.0313809	0.0419275	0.0534339	0.0515578	0.0690452	0.0435488	0.0292908	0.0713914	0.0520911	0.0555172	0.0568463	0.0469306	0.0363586	0.111728	0.0357641	0.0183706	0.0597129	0.071478	0.0290554	0.0444925	0.0311117	0.0722828	0.0427092	0.0160585	0.0553992	0.0560489	0.0506871	0.0517997	0.063617	0.041649
AKAP12	0.0472139	0.0399738	0.0172565	0.0266728	0.0337652	0.0504749	0.047402	0.0338456	0.0249904	0.0206892	0.00891437	0.0253141	0.0500296	0.0399332	0.0311956	0.0204715	0.01462	0.035241	0.0178746	0.0371948	0.0230634	0.016635	0.0500381	0.0182931	0.0220578	0.055497	0.0147079	0.0430933	0.0425709	0.0246628	0.0330641	0.0309093	0.0282064	0.012807	0.0526148	0.0328005	0.0151184	0.02186	0.0780824	0.0271475	0.015266	0.0166115	0.0309477	0.0437784	0.0587404	0.0137117	0.0178047	0.0203075
ZBTB2	0.0164715	0.0213408	0.0157784	0.0177369	0.0174076	0.0260067	0.032492	0.0142074	0.0154222	0.0182916	0.0147642	0.0157762	0.00708217	0.0195238	0.0129086	0.0219652	0.0357443	0.0118914	0.0174007	0.0126069	0.0127525	0.0142419	0.019669	0.0116936	0.0115911	0.0179199	0.045804	0.0193071	0.0163659	0.0241542	0.0132919	0.018826	0.0188678	0.018825	0.0221148	0.00940404	0.0524311	0.0170504	0.03029	0.0175933	0.0207754	0.00930853	0.030532	0.0216363	0.0100171	0.0141618	0.0125352	0.0388033
RMND1	0.0549567	0.0369671	0.0330699	0.0422977	0.0381199	0.0326918	0.024222	0.0346612	0.0462774	0.0320977	0.0237564	0.031065	0.022131	0.0371009	0.0369983	0.043793	0.0311537	0.0380141	0.0306963	0.0293544	0.0483358	0.0248435	0.0326615	0.0329465	0.029172	0.0344381	0.0246533	0.041213	0.0311973	0.0332995	0.034001	0.028564	0.0284978	0.0315695	0.024827	0.0401043	0.021983	0.0273962	0.0120959	0.0299558	0.0381047	0.0230432	0.0627911	0.0363555	0.0296149	0.0248931	0.02872	0.0384468
ARMT1	0.018091	0.0113139	0.00922124	0.0217027	0.0172109	0.0138949	0.00718977	0.0178541	0.0187367	0.0159442	0.0102169	0.0113803	0.00639353	0.0111375	0.0159811	0.0168658	0.0109673	0.0204734	0.0149289	0.00697918	0.0109584	0.00732157	0.0122211	0.00956532	0.0100423	0.0149829	0.00502963	0.0267909	0.0145663	0.00937971	0.0112167	0.0102726	0.0166042	0.00851195	0.0163686	0.013297	0.0115711	0.0102861	0.00469148	0.00929104	0.00783988	0.0137922	0.00791935	0.0146405	0.015641	0.00840587	0.00647202	0.0158554
CCDC170	0.00504192	0.0045274	0.00443237	0.00592186	0.00558576	0.0148644	0.00237487	0.00228653	0.00409511	0.00106429	0.00125565	0.00371693	0.001635	0.00546953	0.00286903	0.0022146	0	0	0.00417145	0.00296297	0.000866767	0.00308647	0.00424801	0.00296654	0.00346481	0.00499635	0.00407956	0.0143014	0.00778807	0.00472198	0.00284053	0.00868761	0.00310399	0.00183077	0.00474052	0.00394346	0.00998522	0.00407869	0	0.0028626	0.00773952	0.00197337	0	0.00202488	0	0.00343214	0.00184922	0.00398039
ESR1	0.0138496	0.00850979	0.00496096	0.00690298	0.0100273	0.0101755	0.000689502	0.00541867	0.0031719	0.00203448	0.00181306	0.00669509	0.01022	0.000904544	0.00672787	0.007469	0.0105434	0	0.00435669	0.00569662	0.00530961	0.00867121	0.0079757	0.00422046	0.00676653	0.00987055	0.0150028	0.00456943	0.0152349	0.00781988	0.00573534	0.00531034	0.00493125	0.00197215	0.00672811	0.0127455	0.0070679	0.00588751	0.0284299	0.00413402	0.0072518	0.00563266	0.0133852	0.00311758	0.0151967	0.00365389	0.00451071	0.00442277
SYNE1	0.33376	0.310001	0.152179	0.251818	0.277935	0.328853	0.184549	0.201953	0.170162	0.170025	0.123973	0.247882	0.190088	0.175728	0.236877	0.195925	0.311186	0.338098	0.177841	0.24436	0.230044	0.12622	0.261293	0.119226	0.175322	0.296269	0.203386	0.325917	0.284471	0.286988	0.209889	0.183393	0.192868	0.157726	0.292652	0.243253	0.161418	0.160868	0.357869	0.174088	0.174799	0.165733	0.28765	0.309812	0.278619	0.0955943	0.151863	0.155317
MYCT1	0	0.000112048	0.000147382	0	0	0	0	0.000107405	0.000737401	0	0	0	0	0	0.000109798	0	0	0	0	0	0	0	0	0.000163487	0.00010565	0	0	0	0.000752605	0	0	0	0	0	0	0	0	0	0	0	0	0	0	0	0	0	0.000282339	0
VIP	0.00654677	0.0050017	0.00229149	0.0307122	0.0198054	0.0204315	0.0279814	0.0151664	0.0195739	0.0064259	0.00447934	0.00465067	0.00740301	0.0104606	0.00970869	0.0110676	0.0216145	0.036837	0.00720473	0.00904095	0.00701246	0.00316063	0.0175877	0.00367513	0.000595838	0.00339927	0	0.0165878	0.0195496	0.0148566	0.0201403	0.0124719	0.0142781	0.00284806	0.0126547	0.00186832	0.00136341	0.00470464	0.0119164	0.0173994	0.0247551	0.0141687	0.00920075	0.0130179	0.018735	0.00438181	0.00331899	0.00468042
FBXO5	0.000570742	0.00220918	0.00302596	0.00291605	0.00191001	0.00580618	0.00875381	0.00288263	0.00198898	0.00272113	0.00321012	0.00155968	0	0.0018006	0.00103398	0.0002192	0.0185068	0	0.00183457	0.00463294	0.00127063	0.0016937	0.00243074	0.00127111	0.00227912	0.0016844	0.000594458	0.00296013	0.00163206	0.00204305	0.00546574	0.00267913	0.00136304	0.00152312	0.00366836	0.00371088	0.00339619	0.00462816	0.0020309	0.00673502	0	0.00390397	0.00308466	0.00552361	0.0070875	0.00145271	0.00240559	0.00165259
MTRF1L	0.0216903	0.0201922	0.0165435	0.0225126	0.0210263	0.0186241	0.0430625	0.022575	0.0221194	0.0214513	0.019633	0.0125404	0.0256216	0.0362031	0.0160651	0.031328	0.0331209	0.0237686	0.0196573	0.0148815	0.0197865	0.0165751	0.0175741	0.0188712	0.0122946	0.0126633	0.0155923	0.0267107	0.0229418	0.0222571	0.021929	0.0230052	0.0165516	0.0188905	0.019091	0.0171268	0.0373918	0.0237976	0.0185947	0.0253222	0.0172604	0.0228817	0.0338569	0.0333379	0.0190223	0.0184532	0.0154414	0.019883
RGS17	0.0237329	0.0206984	0.0151707	0.02986	0.0280776	0.027799	0.0109211	0.0186719	0.0113577	0.0128927	0.014266	0.0195332	0.00638505	0.0158556	0.0191256	0.00906774	0.0468731	0.0122658	0.0123475	0.0151465	0.0176659	0.00915663	0.0305172	0.00933609	0.0107911	0.0321533	0.00788803	0.0306024	0.0290784	0.0287028	0.0168482	0.0153426	0.0123287	0.00811851	0.0290008	0.0159782	0.0189271	0.00837201	0.00942425	0.0214076	0.016572	0.00683459	0.0290622	0.0437493	0.0128397	0.0100157	0.0145226	0.00843121
OPRM1	0.0242433	0.0241188	0.0152257	0.0392043	0.0281595	0.0521044	0.0435193	0.0201372	0.0171385	0.0138461	0.00839649	0.00931589	0.00705524	0.022327	0.0158053	0.00923993	0.0338955	0.037039	0.0121763	0.0145147	0.0146412	0.00549296	0.01634	0.0120607	0.0123109	0.0221066	0.0213349	0.0260087	0.0365782	0.0298769	0.0158394	0.0176409	0.0163891	0.00826323	0.0210069	0.0109991	0.0124794	0.00916903	0.0194199	0.00867375	0.0113565	0.0188382	0.0355762	0.015728	0.0132996	0.00614678	0.00773411	0.0052696
IPCEF1	0.121727	0.0895489	0.0396484	0.080669	0.0933776	0.0640242	0.0331871	0.0641921	0.0464431	0.0312711	0.0344445	0.0735834	0.0412417	0.0510777	0.0713814	0.0361317	0.0749137	0.0926888	0.0433993	0.0817705	0.0519629	0.0288571	0.0835712	0.0515009	0.0337488	0.0802775	0.0482353	0.0991672	0.0758171	0.0734923	0.0521246	0.0453758	0.0408268	0.0355756	0.0606836	0.0791099	0.0363245	0.0303503	0.0617646	0.0346929	0.0379291	0.0310276	0.0749279	0.0633524	0.049169	0.0275542	0.0452527	0.0199903
CNKSR3	0.183718	0.195208	0.179973	0.206715	0.239537	0.167738	0.181597	0.164905	0.201885	0.196716	0.154471	0.208979	0.175352	0.195529	0.247722	0.2271	0.221165	0.239561	0.182444	0.260125	0.225259	0.104308	0.220077	0.185487	0.130548	0.206066	0.204875	0.174258	0.127767	0.231358	0.166734	0.090323	0.133105	0.218601	0.180971	0.224819	0.128998	0.210125	0.290559	0.137825	0.289647	0.122825	0.137821	0.271926	0.247403	0.120738	0.207496	0.0912965
SCAF8	0.184983	0.199806	0.15014	0.213469	0.231114	0.208953	0.165965	0.157546	0.151537	0.162339	0.140963	0.189863	0.107234	0.165033	0.184569	0.16036	0.245149	0.222354	0.168113	0.187498	0.195279	0.119935	0.175075	0.131361	0.161333	0.216682	0.162443	0.2308	0.21063	0.211281	0.144968	0.146247	0.150354	0.15978	0.20258	0.199581	0.14761	0.139755	0.172501	0.171189	0.164101	0.184053	0.175092	0.173542	0.195411	0.125055	0.138083	0.132913
TIAM2	0.158811	0.141193	0.114472	0.153188	0.158613	0.171021	0.168632	0.142231	0.103187	0.136689	0.129001	0.175046	0.150138	0.158167	0.132414	0.115457	0.311651	0.191732	0.129491	0.1291	0.138982	0.112918	0.161132	0.0864192	0.116445	0.14944	0.11208	0.189319	0.197038	0.154201	0.180541	0.149751	0.15924	0.152066	0.191462	0.139093	0.237282	0.162608	0.166038	0.166221	0.14125	0.16107	0.11888	0.201818	0.205593	0.11491	0.120303	0.11663
TFB1M	0.0883432	0.0653252	0.0689341	0.0797253	0.0711945	0.0788009	0.0593793	0.0630829	0.0507167	0.0710675	0.059591	0.0861344	0.0789287	0.0748416	0.0670717	0.0815613	0.0849841	0.0572665	0.0761771	0.0665386	0.0875243	0.0478053	0.0544498	0.0628371	0.073169	0.0755289	0.0464943	0.0838837	0.0574938	0.0613365	0.0677478	0.0495252	0.0604159	0.0687533	0.0595103	0.0608187	0.0375262	0.0740377	0.103977	0.0774994	0.0872792	0.0922472	0.0679397	0.105347	0.0698181	0.0400616	0.0471368	0.0790726
CLDN20	0.000415789	0.00228178	0.00399754	0.00634292	0.0026926	0.000419175	0.000676372	0.00331817	0.00630104	0.000795451	0.00292321	0.00137028	0	0.00818329	0.00216917	0.00385372	0	0	0.0062835	0.0022466	0.00820545	0.00414608	0.000985053	0.00688874	0.0017962	0.000963771	0.00913779	0.00155709	0.0070771	0.00404575	0.00184728	0.0061397	0.00317842	0.0063671	0.00304568	0.0014012	0.00153254	0.00357758	0	0.00247739	0.0032273	0.00373804	0.00483705	0.00207857	0.000457527	0.00571762	0.00365041	0.0025137
NOX3	0.000449189	0.000217525	0.000171337	0.000227864	0.00174072	0.000980097	0	7.45366e-05	0	0	0.000195389	0.000759648	0	0	0.00013938	0.000311385	0	0	0.000626201	0	0.000808508	4.84052e-05	0	0.000396516	0.00135879	0.00192912	0	0	0.000803265	0.000670684	0	0	0.000362293	0	0	0.000824326	0	0.000108289	0	0.00147228	0	0	0	0	0	0.000148114	0.000326061	0.000156549
ARID1B	0.424108	0.425833	0.279605	0.415597	0.491772	0.434952	0.372331	0.316783	0.26461	0.340921	0.250256	0.392769	0.310076	0.342824	0.381821	0.361378	0.526577	0.441699	0.326473	0.428201	0.376612	0.21865	0.380589	0.220554	0.312258	0.427081	0.2956	0.462957	0.458078	0.382952	0.33183	0.29727	0.294775	0.286006	0.47573	0.385767	0.365787	0.29227	0.443701	0.44284	0.37813	0.382883	0.430204	0.539807	0.502253	0.210285	0.242339	0.254417
TMEM242	0.0311836	0.0325116	0.0249561	0.0311876	0.0368268	0.0279848	0.00981883	0.0333219	0.0306981	0.0216004	0.0266908	0.0290029	0.0138724	0.0490012	0.0287905	0.032291	0.0332561	0.00288504	0.02973	0.0322594	0.0302832	0.0214439	0.0380908	0.0295229	0.0223696	0.0313283	0.0228362	0.0217456	0.0231068	0.0337201	0.0335885	0.0272042	0.0317998	0.0318621	0.0329686	0.0322892	0.0386702	0.0340058	0.0492548	0.0461488	0.0325118	0.0353945	0.0397501	0.0385724	0.0363362	0.0240949	0.0268143	0.0381167
ZDHHC14	0.215538	0.249278	0.200472	0.190472	0.295342	0.210986	0.16781	0.18835	0.217242	0.19995	0.200663	0.265277	0.224546	0.20384	0.341372	0.204424	0.243654	0.293968	0.21345	0.169269	0.291738	0.141312	0.339615	0.205329	0.160707	0.289528	0.227392	0.198198	0.162469	0.20697	0.224568	0.14636	0.160442	0.19833	0.280211	0.236945	0.211666	0.199632	0.259153	0.200728	0.179753	0.218151	0.174245	0.224611	0.265418	0.158482	0.189827	0.175227
SNX9	0.215521	0.236574	0.186005	0.218975	0.26237	0.253031	0.209858	0.18891	0.169126	0.213431	0.153527	0.225139	0.19082	0.227744	0.233136	0.234932	0.273973	0.30278	0.200688	0.229675	0.224664	0.162266	0.220676	0.165041	0.172978	0.251683	0.181542	0.227393	0.294816	0.217831	0.183713	0.232211	0.166775	0.174247	0.261391	0.256808	0.213319	0.193876	0.150597	0.265449	0.229523	0.210581	0.261211	0.218538	0.283689	0.158687	0.173303	0.188542
SYNJ2	0.43169	0.427607	0.295475	0.378849	0.479764	0.370946	0.35927	0.329796	0.28549	0.312297	0.243493	0.410865	0.318037	0.404533	0.462557	0.391158	0.417494	0.493058	0.323751	0.411747	0.396825	0.225955	0.406777	0.247146	0.264437	0.418766	0.374395	0.417282	0.44058	0.380331	0.274267	0.330745	0.299015	0.263842	0.509815	0.4668	0.258999	0.320638	0.429866	0.307371	0.384915	0.310013	0.459473	0.425519	0.471001	0.2507	0.274611	0.227061
SERAC1	0.0687017	0.0543733	0.0522087	0.0609413	0.071429	0.0555166	0.00997922	0.0471439	0.0620867	0.0487706	0.0440953	0.0694527	0.0405017	0.0503393	0.0647351	0.0578067	0.0401419	0.095849	0.060465	0.0882777	0.0754157	0.0479702	0.0642848	0.0477098	0.0381301	0.0607529	0.0606274	0.0447271	0.0729836	0.0527596	0.0450604	0.0547836	0.0450423	0.0342497	0.0652719	0.0731594	0.0404006	0.0380232	0.0393042	0.0773667	0.0652747	0.0432444	0.0566503	0.0427004	0.0335568	0.0518069	0.051256	0.0299547
GTF2H5	0.0403759	0.0388515	0.0319739	0.052922	0.0450334	0.049968	0.0273638	0.0352774	0.0287833	0.033252	0.0269857	0.0304994	0.0310497	0.0227693	0.0307125	0.0242822	0.0338351	0.0154189	0.0360246	0.0298143	0.0299701	0.0218521	0.031863	0.0211501	0.0198784	0.0487726	0.0465067	0.0531464	0.0482681	0.0457519	0.039148	0.029358	0.0366216	0.0308765	0.033344	0.0293142	0.0126963	0.0256611	0.0150655	0.0301483	0.0261038	0.0387032	0.0619362	0.0412228	0.0185082	0.0220018	0.0207658	0.0413526
TULP4	0.443406	0.427916	0.28211	0.472564	0.48648	0.465821	0.310061	0.343703	0.305448	0.371325	0.283235	0.452716	0.375527	0.348366	0.461238	0.385059	0.468836	0.499306	0.333546	0.452484	0.418289	0.221227	0.4289	0.250493	0.327955	0.435291	0.298226	0.456653	0.382641	0.425103	0.318928	0.255939	0.319665	0.34785	0.463974	0.469184	0.345449	0.307465	0.510788	0.313251	0.354884	0.356107	0.413729	0.488807	0.447042	0.237242	0.263627	0.19968
TMEM181	0.0728148	0.144539	0.104456	0.107649	0.139624	0.102268	0.0990544	0.0935877	0.101456	0.0745314	0.0825032	0.0939988	0.0986634	0.105105	0.113054	0.105951	0.169995	0.120344	0.102443	0.104966	0.113643	0.0820764	0.132925	0.082533	0.0965522	0.141856	0.0850997	0.125835	0.106889	0.0970081	0.0921927	0.0893562	0.0927301	0.100768	0.099301	0.0829588	0.14458	0.0962968	0.0822972	0.120231	0.115579	0.104618	0.118332	0.107605	0.128863	0.0680425	0.097871	0.100988
DYNLT1	0.0205139	0.0175566	0.0214054	0.0264881	0.0216442	0.0140037	0.0361302	0.0219614	0.0213036	0.0199051	0.0159031	0.00930526	0.0239706	0.0412141	0.0263167	0.0326349	0.0251511	0.0447567	0.0224442	0.0137473	0.0257851	0.025115	0.0189677	0.0259568	0.00840122	0.0158028	0.00866017	0.0129923	0.0351482	0.0202266	0.0266098	0.0287747	0.0254518	0.0199213	0.0131785	0.0095471	0.0585082	0.0269621	0.0232279	0.0321567	0.0328338	0.0380607	0.028324	0.0243034	0.0235122	0.0191182	0.0163263	0.0307248
SYTL3	0.00526383	0.00763923	0.00516728	0.00930495	0.00675004	0.00408044	0.00205693	0.00379214	0.00745312	0.000491711	0.00197278	0.00304325	0.00188881	0.0072944	0.00486463	0.00238755	0	0.0293409	0.00181264	0.00416278	0.00133362	0.00320763	0.00517484	0.00396931	0.00402132	0.0044826	0.00276515	0.00456025	0.0109175	0.00401048	0.00182164	0.00269421	0.003794	0.00375315	0.00484124	0.00450803	0.00153254	0.00287281	0	0.00376214	0.00228441	0.00509765	0.0143186	0.00142444	0.00191192	0.00246735	0.00414109	0.00295203
EZR	0.00493972	0.00483707	0.00203569	0.00348325	0.0122688	0.00829212	0	0.00493343	0.000774948	0.00430224	0.00177727	0.00615107	0.00468971	0.00649949	0.00771842	0.00312144	0.0175961	0.00917685	0.00227418	0.00414674	0.0057034	0.00286831	0.00918707	0.00184555	0.00127121	0.0142038	0.00233446	0.00354377	0.00418792	0.00455037	0.00682255	0.00295123	0.00364087	0.00242671	0.00330541	0.00416442	0	0.00192694	0	0.00129281	0.00082854	0.000154719	0	0.00475891	0.00219461	0.00283693	0.00250769	0.00567447
RSPH3	0.0442455	0.0283115	0.0190718	0.0300897	0.0300745	0.0249443	0.0464161	0.026112	0.0186882	0.0142301	0.0142046	0.0167916	0.0328919	0.0180829	0.0268216	0.0211694	0.0464034	0.0201917	0.02056	0.0218319	0.0187589	0.0171381	0.0419642	0.0165654	0.013287	0.0250782	0.0256512	0.0403907	0.026485	0.0261382	0.0236015	0.027434	0.0184971	0.0147738	0.0302921	0.0160742	0.0337631	0.0207369	0.03503	0.0163888	0.0181881	0.0272596	0.0223695	0.0350129	0.0189148	0.0105627	0.021899	0.0326469
TAGAP	0.00192481	0.00141659	0.000556114	0	0.00158218	0.000938737	0	0.0011881	0	0	0.000938712	0	0	0.000411186	0.000635747	0.000969463	0	0.011061	0.000253416	0	0.00107639	0.000904908	0.000567779	0.000756407	0.000400942	0.00114084	0	0.0025193	0.00274186	0.000426767	0.000857979	0.00112244	0.000342598	8.82844e-05	0.000280868	0.000124093	0	0.000807451	0	0	0.000635303	0	0	0	0.000502771	0.00115079	0.000309242	0.000886593
FNDC1	0.00225111	0.000531113	0.000515748	0	0.000992542	0.00157283	0	0.000259324	0	0	0	0.000790838	0	0	0.00033525	0	0	0	0	0	0	0.000312339	2.28176e-05	0.000150934	0.000906992	0	0	0.000626595	0.000467189	0.00044724	9.54424e-05	0	0.000120393	0	0	0	0	0.000101178	0	0	0	0	0	0	0	0	0.000192544	0.000132306
SOD2	0	0.00168097	0.00231476	0.0031373	0.00184385	0.00108478	0.00464505	0.00156964	0.000287933	0.000493436	0.00244742	0.0014235	0	0.00220863	0.000543841	0	0	0	0.00119371	0	0.000467663	0.0006794	0.000928714	0.00125487	0.00148872	0.00379958	0.00182364	0.00364626	0.00280737	0.00131037	0.000944072	0.000596661	0.00132328	0.000416241	0.00014186	0.00185496	0.00277385	0.00150197	0	0.000181247	0	0	0	0.000994479	0.00128832	0.00173982	0.00115814	0.00193675
WTAP	0.103418	0.0719472	0.0690249	0.0935714	0.103496	0.0948255	0.0929417	0.0774745	0.0640352	0.069776	0.0579096	0.0813578	0.0793232	0.089236	0.0622227	0.0808435	0.079537	0.0556675	0.0853312	0.0731544	0.0900212	0.0584494	0.0759401	0.0627785	0.0514895	0.091157	0.0746006	0.0933751	0.118477	0.100276	0.0777013	0.0748887	0.066018	0.0804729	0.0671052	0.0863167	0.0665132	0.0820112	0.0671582	0.0852848	0.0905244	0.0706217	0.116767	0.111531	0.0751985	0.0565366	0.0607992	0.0925517
ACAT2	0.0399932	0.0286112	0.0220456	0.0301263	0.0338123	0.0407599	0.0284379	0.0345534	0.0355678	0.0202525	0.0191705	0.0245203	0.0156876	0.0430218	0.0285451	0.023603	0.0249032	0.047811	0.033355	0.0324916	0.0232284	0.0194823	0.0273806	0.0204933	0.0174116	0.0354056	0.0132701	0.0244945	0.0506391	0.0314156	0.0358812	0.0565913	0.0331104	0.0266781	0.0438909	0.0333378	0.0566749	0.0427959	0.0378955	0.0298131	0.0362645	0.023977	0.072912	0.0286416	0.0187216	0.0230389	0.0183105	0.0181816
TCP1	0.0500196	0.0547145	0.0384521	0.0630196	0.0692491	0.0645096	0.100362	0.0514555	0.0530072	0.0358832	0.030904	0.0437706	0.0474282	0.0376415	0.048404	0.0377499	0.0343922	0.00539891	0.0457443	0.0376749	0.0434941	0.0243541	0.0451275	0.0271839	0.0292531	0.0543796	0.0431069	0.080455	0.0660398	0.0488108	0.0642268	0.0549846	0.0410662	0.0474554	0.0445714	0.0543765	0.0308637	0.041143	0.0716707	0.0392561	0.0270533	0.0232742	0.0308199	0.0730158	0.0668596	0.0223949	0.0269575	0.0370625
MRPL18	0.0300705	0.0256213	0.0297733	0.0240005	0.0356604	0.0347129	0.0927064	0.0379019	0.0287608	0.0153391	0.0178655	0.0188552	0.0242124	0.0326336	0.0288427	0.0289188	0.0295334	0.0308364	0.0396297	0.0265221	0.0301455	0.0233643	0.0350303	0.0304537	0.0124453	0.026545	0.0286706	0.0359668	0.0284713	0.0271267	0.0377143	0.0288199	0.0291491	0.0371219	0.0302927	0.0237275	0.0285824	0.0348017	0.0443358	0.0374746	0.0263602	0.0207003	0.0367259	0.0413008	0.0279372	0.0280099	0.0136202	0.0305311
PNLDC1	0.00722154	0.00362383	0.00434847	0.00138484	0.00524501	0.00712731	0.0341781	0.00423331	0.00310658	0.00188149	0.00161557	0.00243277	0.00200561	0.000704326	0.00235186	0.00217551	0.00374595	0	0.00318081	0.00421837	0.00153588	0.00180142	0.00360392	0.00208229	0.00206007	0.00171095	0.000800322	0.0023131	0.00235804	0.00278901	0.00389225	0.00296023	0.00250999	0.00660895	0.00198161	0.00344399	0.00827535	0.00555188	0	0.00640565	0	0	0.00879619	0.00565439	0.00633782	0.00197661	0.00216834	0.00626908
MAS1	0.00254874	0.0022493	0.00175801	0.00196935	0.00172833	0.00113699	0.00224492	0.00174153	0.000850116	0.000640963	0.0025977	0.00238083	0	0	0.00342342	0.00260185	0.0108614	0	0.00155196	0.00231303	0.00187449	0.000879221	0.00229962	0.00112152	0.00095265	0.0027776	0.00297314	0.00403663	0.00431063	0.00292173	0.00122595	0.00336576	0.000650181	0.000747917	0.00142307	0.00111687	0.00229991	0.000492239	0.00944992	0.0015975	0.00315155	0.0011689	0.00398097	0.000632483	0.00394383	0.000796872	0.000404527	0.00150169
IGF2R	0.093788	0.0854577	0.0632557	0.0744742	0.0789643	0.0692567	0.0836434	0.0797831	0.060401	0.0648132	0.0548478	0.104408	0.0819345	0.0786796	0.0789288	0.0691519	0.154215	0.0991593	0.0715506	0.0706276	0.0796541	0.0596949	0.0853327	0.0639012	0.0586177	0.0922937	0.0419585	0.0876323	0.0845706	0.0583938	0.0703025	0.0699072	0.0730619	0.0608814	0.098552	0.0899673	0.0672289	0.0792416	0.0971718	0.0766226	0.0778637	0.0977926	0.0733528	0.0779577	0.0883152	0.0603906	0.0672541	0.120021
SLC22A1	0.00155943	0.00377566	0.000713083	0.00247092	0.00240269	0.000903521	0	0.0027452	0.00295345	0.00569467	0.00216673	0.000644504	0.00281219	0.00284596	0.00285794	0.00314511	0	0	0.00287366	0	0.00233389	0.00120012	0.00111216	0.00223805	0.00103748	0.00118633	0	0.00292802	0.0047565	0.00154204	0.00213067	0.00299612	0.0012695	0.00181438	0.00415974	0.00161447	0.00582171	0.00176524	0.0309859	0.000656635	0.0016231	0.00261305	0	0.00429058	0.000811956	0.00138332	0.00113059	0.00311475
SLC22A2	0	0.000652544	0.000735256	0	0.00202858	0.000865739	0	0.0013306	0	0	0.000385591	0.0025933	0	0	0.000441695	0.000393218	0	0	0.000819565	0	0.00185345	0.000568377	0.0004541	0.000880212	0.000757928	0	0.00392198	0.00173842	0.00229854	0.00236803	0.000194132	0	0.000744178	0.00114512	0.0010035	0	0.00215039	0.00138782	0	0.000511861	0	0	0	0	0	0.000659027	0.000452595	0.000618743
SLC22A3	0.00148835	0.000898951	0.000757607	0.000589576	0.00272399	0.00286146	0	0.00119273	0.000738212	0	0.0018603	0.00033039	0	0.00197705	0.000626226	0.00260856	0	0	0.00102897	0.00158123	0.00231854	0.000201244	0.00423354	0.00101422	0.000749647	0.000839986	0	0.00351014	0.00419498	0.00173812	0.00266885	0.00189193	0.00247908	0	0.0032415	0.000292938	0.00573608	0.00110704	0	0	0	0	0.00514841	0.00115128	0.00106881	0.000190361	0.00091472	0.00067429
LPA	0.00211306	0.00119483	0.0012587	0.00158518	0.00113977	0	0	0.000627097	0.000203266	0.000529177	0.000333217	0.00149904	0	0	0.000321279	0	0	0.00283842	0.000200969	0	0.00103334	0.000544826	0.000781407	0.000924554	0.000823228	0.00121413	0	0.00018063	0.00328797	0.00156115	0.000170436	0.00102359	0.000499495	0.000358534	0.0013852	0.00208306	0	0.00135721	0	0	0	0.000744815	0.00210521	0	0.00531214	0.00113542	0.00197585	0.00068824
PLG	0	0.000479171	0.000457008	0.000322894	0.00050624	0.00107923	0	0.000538227	0.00136913	0.000931647	0	0.000270815	0	0	0.000226564	0	0	0	0	0.000109772	0	0.000253543	2.75192e-05	0.000166133	0.000281718	0	0	0	0.00108521	0	0.000134626	0.000362043	0.000413923	0	0.000227158	0	0.00256308	0.000811376	0	0	0.00100807	0	0	0	0	0.000180178	0.000410611	0.000683902
MAP3K4	0.110307	0.110171	0.0777019	0.10006	0.115041	0.115946	0.14909	0.0962868	0.0807149	0.10655	0.080956	0.0980802	0.107529	0.0836159	0.103579	0.0976247	0.180009	0.119596	0.0859263	0.105168	0.0960968	0.0698943	0.104843	0.0682074	0.084544	0.103145	0.0724151	0.122814	0.112967	0.111622	0.0969169	0.0701589	0.0898677	0.106833	0.114829	0.113462	0.0896124	0.0878912	0.180771	0.0935342	0.103509	0.102455	0.0727573	0.138774	0.116883	0.0704026	0.074603	0.0846297
AGPAT4	0.420768	0.38116	0.290459	0.383732	0.413659	0.289492	0.19376	0.315887	0.283884	0.344419	0.263948	0.454281	0.394608	0.388508	0.460157	0.398241	0.245612	0.509182	0.290468	0.424457	0.398581	0.24095	0.490172	0.263795	0.25949	0.418121	0.337029	0.271523	0.369834	0.31599	0.271516	0.272498	0.28353	0.262017	0.526732	0.456799	0.184109	0.314932	0.416214	0.350497	0.357097	0.231501	0.386466	0.361425	0.40334	0.223346	0.296943	0.126669
PRKN	0.466715	0.467192	0.312828	0.416858	0.415183	0.434712	0.277635	0.341929	0.316075	0.375646	0.337673	0.438465	0.327554	0.363506	0.411138	0.382689	0.497935	0.449308	0.344391	0.398818	0.390449	0.26948	0.43254	0.291887	0.336528	0.469026	0.345788	0.415914	0.430482	0.371724	0.350915	0.334556	0.335725	0.331106	0.546619	0.460171	0.392525	0.356836	0.567974	0.368471	0.396396	0.352402	0.43465	0.450941	0.425575	0.251221	0.308673	0.282288
PACRG	0.0727	0.0703315	0.0565723	0.0968986	0.0745598	0.0688534	0.0194273	0.0504478	0.0406485	0.0531999	0.0480393	0.055462	0.042058	0.0714359	0.0444058	0.0621341	0.0952709	0.054736	0.0472723	0.0562965	0.0485726	0.0382756	0.0742871	0.0444593	0.0439338	0.0565862	0.085553	0.0946311	0.144467	0.0782161	0.0656703	0.081066	0.047803	0.0669746	0.102613	0.0554619	0.0246951	0.0612483	0.0682906	0.0514269	0.0514208	0.0571425	0.13284	0.0744549	0.074955	0.0472373	0.0525587	0.0757073
QKI	0.355153	0.396785	0.196007	0.235381	0.314106	0.409745	0.141314	0.24927	0.225477	0.221103	0.153047	0.298167	0.303009	0.216565	0.385425	0.225501	0.442644	0.45158	0.220254	0.297582	0.223271	0.15791	0.301929	0.154703	0.164547	0.401621	0.291629	0.353845	0.309819	0.227804	0.30401	0.261688	0.207865	0.209046	0.382883	0.366288	0.188058	0.201846	0.342662	0.296138	0.239671	0.205156	0.260848	0.354866	0.422259	0.114393	0.168184	0.241631
C6orf118	0	0	0.000393477	0	0.000337602	0.000481309	0	0.000334809	0.00153742	0.000100555	0.000223527	0.000303119	0	0.00036948	0.000367511	0	0	0	0.00017728	0.00127713	0	0.000685695	0.000588761	7.05915e-05	0.000710181	0	0	0	0.000849069	0	7.67588e-05	0.000489063	0.000559606	0.00339287	0.00154404	0	0	0	0	0.00109918	0	0	0	0	0.000283335	6.02649e-05	7.23385e-05	0
PDE10A	0.162164	0.142242	0.131106	0.104899	0.171579	0.156457	0.109181	0.12802	0.107779	0.0770831	0.0670606	0.0780788	0.109758	0.0906742	0.100962	0.130854	0.167591	0.131634	0.119395	0.114308	0.0955323	0.107355	0.137154	0.0741384	0.110322	0.114274	0.128448	0.119978	0.162777	0.138023	0.0871061	0.102644	0.0816933	0.0449596	0.126947	0.146419	0.168305	0.0934126	0.149737	0.120363	0.132785	0.0730238	0.0992178	0.122296	0.172504	0.104591	0.106029	0.0650838
TBXT	0	0.000133346	0	0.000895462	0	0	0	0	0	0	0	0	0	0	0	0	0	0	0	0	0	9.06775e-05	0	0	0	0	0	0	0	0.000241217	0	0	0	0	0	0	0	0	0	0	0	0	0	0	0	0	0	0
PRR18	0.0990069	0.133208	0.127114	0.110348	0.149807	0.118022	0.051875	0.109795	0.0618616	0.0631554	0.0637758	0.0733184	0.111493	0.158935	0.084439	0.0938923	0.0720401	0.08972	0.133691	0.0779307	0.0964685	0.0893782	0.0742304	0.0857933	0.103241	0.131386	0.158995	0.102216	0.152058	0.095089	0.0959602	0.0920011	0.101114	0.0557748	0.100525	0.0504304	0.0226308	0.0748097	0.111136	0.123136	0.0858312	0.153925	0.158013	0.0703594	0.0634303	0.100096	0.0545113	0.0404517
SFT2D1	0.054217	0.070113	0.0610037	0.0649608	0.062506	0.0625568	0.0828511	0.0747157	0.0544885	0.0387689	0.0439304	0.033049	0.0741783	0.0889351	0.0613444	0.0881002	0.0594354	0.08387	0.0811567	0.0516672	0.0770122	0.0450821	0.0513175	0.0533505	0.058051	0.0580041	0.0558365	0.0547475	0.0893946	0.0578218	0.0567416	0.0603349	0.0568599	0.060944	0.0606515	0.0469125	0.0672364	0.0584673	0.115048	0.054296	0.0714049	0.0809365	0.0847281	0.0790816	0.0631451	0.0562886	0.0408272	0.0494417
MPC1	0.113068	0.107726	0.118026	0.12109	0.118857	0.0920469	0.101046	0.113539	0.098375	0.103495	0.0772515	0.0985528	0.102252	0.117869	0.111858	0.118966	0.123182	0.0733241	0.139853	0.0885813	0.106665	0.0861926	0.091198	0.0798929	0.10392	0.117119	0.104732	0.109531	0.142057	0.100096	0.101914	0.0815307	0.0896971	0.0908989	0.095855	0.111118	0.0611851	0.0930665	0.046224	0.113225	0.107432	0.124071	0.15235	0.165342	0.107995	0.0901461	0.0653313	0.103687
RPS6KA2	0.20075	0.224928	0.149016	0.179174	0.177093	0.172254	0.0858542	0.213944	0.133525	0.154262	0.116352	0.231978	0.149843	0.207558	0.228137	0.169591	0.170882	0.172785	0.158433	0.194192	0.178795	0.237066	0.247761	0.142671	0.130175	0.224419	0.151024	0.162755	0.256724	0.134379	0.151078	0.240746	0.145421	0.101794	0.349049	0.218803	0.0697157	0.144749	0.157793	0.379589	0.171451	0.181967	0.24434	0.151358	0.18823	0.175522	0.144935	0.236579
AL159163.1	0.00850281	0.00477538	0.0033964	0.00725836	0.00653682	0.00313032	0.00234541	0.00463655	0.00310126	0.00378012	0.00302163	0.00453989	0	0.00138141	0.00545376	0.00171166	0.00626407	0.00463808	0.00347933	0.00454793	0.00279498	0.00192523	0.00493319	0.00122702	0.00130385	0.0048391	0.00206551	0.00803628	0.00568006	0.00661342	0.00341441	0.00322629	0.00353417	0.00480493	0.00342633	0.00846815	0	0.00242064	0	0.00447718	0.00364124	0.00170806	0.00615576	0.00515678	0.00255432	0.00217585	0.00290665	0.00348233
RNASET2	0	0	0	0	0	0	0	0.000192628	0	0	0	0	0	0	0	0	0	0	0.000856453	0	0	5.73553e-05	0	0	0	0	0	0	0.000674822	0	0	0.000302881	0	0	0	0	0	0	0	0	0	0	0	0	0	0	0	0
FGFR1OP	0.0694251	0.0544224	0.0326825	0.0619351	0.0641737	0.0559043	0.0294487	0.0468597	0.0390039	0.0402059	0.0337918	0.0382928	0.0496401	0.0447119	0.0482924	0.0476312	0.0518839	0.0778795	0.0427719	0.055132	0.0548083	0.0325128	0.0608279	0.0365488	0.0457906	0.0578571	0.080661	0.0770077	0.0532106	0.0615778	0.0448789	0.0490276	0.0425962	0.0397234	0.0545607	0.0568003	0.0357562	0.034445	0.028711	0.0377563	0.0601525	0.0420996	0.0847913	0.053256	0.0425295	0.0324356	0.0339097	0.0577612
CCR6	0	0.0017187	0.00073099	0	0	0.000460178	0	0.000607864	0	0	0.00177333	0	0	0.000888253	0.00134662	0.00143437	0	0.00283842	0.000330743	0.00184046	0.000138574	0.000924488	0.00155172	0.000367904	0	0.00147	0	0.00302291	0.00129373	0.000405713	0.0012148	0	0.000634012	0	0.000302401	0	0.0013002	0.000282393	0	0	0	0.00173982	0	0.000774062	0.00250274	8.62615e-05	0.000690823	0.000667313
TCP10L2	0	0	8.45038e-05	0	0.000526343	0.000553831	0	0.000284442	0.000798059	0.00041084	0	0	0	0	0.000232024	0	0	0	0	0	0	0	0	0.000152598	0	0	0	0	0.000665211	0.000706022	0	0	0	0	0	0.000474182	0	0	0	0	0	0	0	0.00114952	0	0.00012219	0	0
UNC93A	0	0	4.78397e-05	0.000529844	0	0.000427179	0	3.81712e-05	0	0	0	0	0	0	0.000312025	0	0	0	0.000195006	0	0	0.000175284	0	0.000191489	0.000654745	0	0	0.000909537	0.00057186	0.000597467	0.000130607	0	0.000304453	0.00124362	0.000254772	0	0	5.9279e-05	0	0	0	0	0	0	0.00109772	0.000245513	0	0.000211665
TTLL2	0	0.000170175	0.000604207	0.000937052	0	0.00360958	0	0.00061052	0.00165362	0	0.000120313	0	0	0	0.000238763	0	0	0	0	0.000880194	0	0.000157388	0	0.000183483	0	0	0	0	0.000938736	0	0	0.000949038	0	0.000615018	0	0.00024616	0	0.000550391	0	0	0	0	0	0	0.00040386	0	0.000431112	0
TCP10	0	0.00019663	0.000235581	0	0	0	0	5.74669e-05	0	0	0	0	0	0	5.07915e-05	0	0	0	0	0	0	4.04773e-05	0	0	0	0	0	0	0	0.0001226	0	0	0.000128673	0	0	0	0	0	0	0	0	0	0	0	0	0	0	6.98558e-05
AFDN	0.271191	0.219309	0.170362	0.248589	0.262012	0.249146	0.164058	0.202173	0.145271	0.192915	0.146489	0.24743	0.145143	0.197806	0.187308	0.203855	0.32096	0.283912	0.204676	0.242356	0.192594	0.156988	0.225445	0.14325	0.171481	0.241485	0.136352	0.257018	0.333975	0.226494	0.181746	0.175721	0.194168	0.170421	0.346141	0.241085	0.154033	0.182917	0.219663	0.243178	0.229107	0.24829	0.232887	0.266133	0.336502	0.136022	0.142543	0.192482
KIF25	0.00395295	0.00258809	0.0144344	0.00374239	0.0247518	0.00991761	0.00303224	0.00301786	0.0269027	0.0137846	0.00880868	0.0345931	0.0431439	0.0214658	0.0152065	0.0165211	0.0150373	0.0193801	0.00353299	0.0587317	0.00553316	0.00318294	0.00152315	0.0178016	0.00408648	0.0196433	0.0230187	0.00495622	0.0233191	0.0192369	0.0031679	0.0198246	0.00242078	0.00231463	0.0137264	0.0376598	0.00464841	0.00202328	0.0756343	0.0016748	0.0262459	0.0336058	0.0198156	0.0265702	0.0690144	0.00335118	0.00781389	0.00889543
DACT2	0	0.00289789	0.000709934	0.00179383	0.00127139	0.00103996	0	0.000710653	0	0.000858758	0.000177076	0.00117386	0	0.000901866	0.000525657	0.000914718	0	0	0.00286338	0.000591575	7.60985e-05	0.000261166	0.00720077	0.000293557	0.000836338	0.000774286	0	0.00420299	0.00241511	0.00237514	0.0054209	0	0.00229852	0.00799605	0.00157367	0	0	0.000318832	0	0.000223842	0	0.00095876	0	0	0	0.000519919	0.000335472	7.38372e-05
SMOC2	0	0.00148573	0.00126167	0.00163802	0.00188856	0.000891101	0.00183924	0.00080567	0.000803412	0.00158692	8.86418e-05	4.23857e-05	0	0.0015921	0.00164678	0	0	0.00163708	0.000756384	0	0.000701516	0.000289864	0.000335953	0.000176141	0.00157469	0.00167537	0	0.000973424	0.00183476	0.00061586	0.00190106	0.00113689	0.000379566	0	0.000791638	0	0	0.00104262	0	0	0.00202519	0	0	0.00363478	0.000820743	0.000862763	0.000872614	0.000202447
THBS2	0.0145326	0.0460831	0.0775275	0.0894487	0.100111	0.068328	0.0456584	0.0409242	0.0633002	0.0466147	0.0642007	0.0272996	0.0794302	0.0572838	0.0434759	0.0740478	0.0181449	0.0732777	0.0770151	0.06812	0.137646	0.0512966	0.0257183	0.0280468	0.0509321	0.059381	0.0437698	0.0831558	0.0937921	0.064565	0.0280595	0.0892716	0.0534141	0.0768756	0.0541628	0.0644488	0.0400146	0.0747243	0.0435901	0.0424023	0.0972428	0.0419953	0.142208	0.0375164	0.0672396	0.0391648	0.0416766	0.0271428
WDR27	0.0875975	0.0804889	0.0625959	0.0897611	0.0932628	0.0729595	0.0364331	0.066946	0.0566619	0.0781934	0.0698609	0.0991705	0.107626	0.0664086	0.0841121	0.0839155	0.0651583	0.0533639	0.0618152	0.0717901	0.0738405	0.0399919	0.0828477	0.0659924	0.058286	0.0795171	0.104342	0.0872579	0.0653039	0.0823751	0.0735567	0.0400932	0.0603777	0.0750188	0.0611547	0.086925	0.0220148	0.0485943	0.0471082	0.0457545	0.0937565	0.0293945	0.0629356	0.0711869	0.0639991	0.0379923	0.0518991	0.0971228
C6orf120	0.0103717	0.0101853	0.0111905	0.00996061	0.0127283	0.0150912	0.0138001	0.0115175	0.00496442	0.00993127	0.0055345	0.00588912	0.00109868	0.0139149	0.0102861	0.00716019	0.00500828	0.00979645	0.0111584	0.00257608	0.0100631	0.00740151	0.00756184	0.00947279	0.00979636	0.00649246	0.0170071	0.0122461	0.0161847	0.0115638	0.00994964	0.00966246	0.00993954	0.00708096	0.00897058	0.00413916	0.00499268	0.012619	0.00441413	0.00721477	0.00586305	0.0175424	0.0131481	0.00430409	0.0074594	0.00922573	0.00750424	0.012094
PHF10	0.052315	0.0524463	0.0382827	0.0582484	0.0626357	0.0476719	0.0663039	0.040471	0.0387045	0.0323559	0.0267529	0.0443496	0.0262695	0.0342294	0.0292852	0.0382027	0.0506764	0.033374	0.0433267	0.0371689	0.0382274	0.0288985	0.0410032	0.0251177	0.041929	0.0577377	0.0255415	0.0656048	0.0502032	0.0557955	0.0413021	0.0363945	0.0401086	0.0480565	0.0338324	0.0374566	0.0549198	0.0414686	0.0155703	0.0476423	0.0315523	0.0455622	0.0266617	0.0695884	0.0366876	0.0275687	0.0284687	0.0649033
TCTE3	0.00519032	0.00673954	0.0084126	0.0101227	0.0117816	0.00754993	0.0201943	0.0143771	0.0108435	0.00736647	0.00997508	0.00487884	0.00510538	0.0129654	0.0102527	0.0180858	0.00872713	0.0176252	0.0135125	0.0117104	0.00950605	0.00984247	0.00897522	0.0107364	0.00547734	0.00867058	0.0160941	0.0159668	0.0205477	0.0202086	0.0143925	0.0106151	0.00949372	0.0136476	0.00767902	0.0065768	0.0158903	0.0110774	0.00210412	0.0121504	0.0151318	0.0165812	0.0134436	0.0162095	0.00953336	0.01293	0.00906504	0.0196073
ERMARD	0.0499085	0.0435564	0.0305148	0.0421533	0.0413704	0.0262233	0.0199612	0.0325652	0.031085	0.0332634	0.0283959	0.0420202	0.0206052	0.0331653	0.0353916	0.0350722	0.0418557	0.0570656	0.0323685	0.0426236	0.0328752	0.0199332	0.0300483	0.0265042	0.025086	0.0425551	0.0645161	0.0452015	0.044131	0.0410152	0.0314934	0.0250164	0.0235408	0.0347909	0.0387048	0.0581905	0.034902	0.0233521	0.0518913	0.0193957	0.0523568	0.0320628	0.0516311	0.0503517	0.0259995	0.0234463	0.0243304	0.0259739
DLL1	0.0224872	0.0606898	0.0441359	0.0297883	0.037825	0.0398415	0.0473039	0.0388334	0.0293159	0.0402203	0.0306858	0.0264811	0.0480944	0.0503649	0.0419468	0.028071	0.0799288	0.0864994	0.0484293	0.0419482	0.033988	0.0337688	0.0356569	0.0273361	0.0341299	0.0313552	0.0564003	0.0287794	0.0447941	0.0322149	0.0297452	0.0473973	0.0448579	0.0375346	0.0456553	0.053786	0.0551279	0.0456505	0.0691426	0.0351978	0.0204776	0.0452928	0.0529168	0.0494416	0.0401621	0.0425703	0.0282443	0.0486458
FAM120B	0.200997	0.204491	0.124479	0.181962	0.178696	0.200156	0.204097	0.165023	0.152948	0.184963	0.133615	0.240594	0.195002	0.162998	0.198214	0.172212	0.268966	0.212529	0.166542	0.204127	0.180277	0.117913	0.221035	0.130326	0.152999	0.216431	0.16721	0.18457	0.174147	0.172356	0.149694	0.133111	0.17508	0.159577	0.22542	0.232046	0.146637	0.173672	0.245515	0.188149	0.17833	0.179627	0.129998	0.243918	0.208746	0.120732	0.14728	0.18452
PSMB1	0.0597189	0.0771917	0.0547856	0.0675261	0.0809417	0.0968374	0.0885532	0.0722073	0.0590647	0.0621627	0.0458583	0.0629115	0.0506018	0.0692079	0.0620089	0.0559173	0.14629	0.0361441	0.0689364	0.0567624	0.0579928	0.0394294	0.0708539	0.0372798	0.0417106	0.0716654	0.1064	0.0934042	0.0952631	0.0750541	0.0867977	0.0596669	0.0604988	0.0361745	0.0611052	0.0532144	0.0690874	0.0464318	0.101571	0.0645159	0.0499788	0.0581083	0.0838112	0.0803043	0.0846579	0.040438	0.0327561	0.063152
TBP	0.0204211	0.0234861	0.0241212	0.0325773	0.0302592	0.0282886	0.0361786	0.0258307	0.0314043	0.0221518	0.0172052	0.0178269	0.0328327	0.0367697	0.024535	0.0314803	0.034755	0.0210574	0.0281193	0.0252946	0.0351443	0.0204425	0.0267812	0.0263071	0.0171574	0.0188707	0.0238154	0.0272708	0.0310116	0.0280499	0.0238179	0.0335907	0.0223971	0.0217986	0.019814	0.0202115	0.0194892	0.018347	0.0106086	0.025476	0.0255913	0.0237792	0.0298885	0.0198353	0.0196822	0.0211629	0.0199841	0.0296805
PDCD2	0.0207908	0.0208533	0.0176879	0.0348957	0.0224389	0.0291793	0.0165975	0.0250796	0.0203202	0.0231674	0.0153805	0.0173758	0.0213556	0.0255413	0.0232929	0.0184899	0.0305187	0.0176366	0.0184794	0.0172608	0.0169501	0.015056	0.0213983	0.0170607	0.0166496	0.0226321	0.0133399	0.0233839	0.0316758	0.0284077	0.0261535	0.0256553	0.0179631	0.0169975	0.0166074	0.0211807	0.0300588	0.0179311	0.0273016	0.022347	0.0136909	0.026988	0.0100221	0.00718244	0.0206639	0.0141745	0.0156021	0.01588
FAM20C	0.0542887	0.0769444	0.0397699	0.0324413	0.0492306	0.0417041	0.0412808	0.0420722	0.0332927	0.0335582	0.0223009	0.0432854	0.0322349	0.0422546	0.0480099	0.0316399	0.0749911	0.0298686	0.0377431	0.0391453	0.0503581	0.0683743	0.0513641	0.0398951	0.0367571	0.0523809	0.0220879	0.0333642	0.0336257	0.0403823	0.0406737	0.0877608	0.0368858	0.06408	0.0379182	0.0593592	0.0475387	0.0586994	0.0496389	0.139012	0.0490241	0.0350948	0.0467562	0.052872	0.05352	0.0326193	0.0563835	0.0521311
PDGFA	0.0588353	0.061066	0.0576167	0.0534596	0.0559691	0.0498435	0.057701	0.0560315	0.034832	0.0511614	0.0246543	0.0411676	0.0208179	0.0466744	0.0561802	0.0590494	0.0468689	0.0427063	0.0515888	0.0500506	0.0485752	0.0640631	0.0473247	0.0474854	0.0357073	0.0637722	0.0255026	0.0614937	0.0728391	0.0517021	0.0509968	0.0573845	0.0456549	0.041443	0.039579	0.0634861	0.035872	0.0486193	0.0451285	0.0982479	0.0461949	0.0570377	0.0718038	0.0680583	0.0629278	0.0529666	0.0422722	0.061528
PRKAR1B	0.149314	0.11122	0.0562108	0.081076	0.09658	0.0962003	0.075989	0.0979996	0.0669577	0.0424635	0.0280545	0.0635808	0.0690573	0.0568833	0.0945194	0.0427336	0.100634	0.0421686	0.0521349	0.0762208	0.0594284	0.0302087	0.0853206	0.0323005	0.0532212	0.125915	0.0770923	0.0919145	0.0952283	0.0835926	0.113978	0.074254	0.0835827	0.0356632	0.101401	0.0849648	0.0562413	0.049162	0.125523	0.034174	0.0430404	0.0365974	0.0668348	0.108979	0.0926937	0.0323111	0.037468	0.0452811
DNAAF5	0.0237826	0.024379	0.0132893	0.0254514	0.0280376	0.0202849	0.0187845	0.0216439	0.0142367	0.0156747	0.01517	0.0283627	0.0158162	0.0237279	0.0290858	0.0181409	0.0186616	0.035831	0.0155942	0.0336235	0.0187954	0.0126814	0.0240985	0.0135002	0.0119368	0.0247942	0.0124469	0.0296496	0.0213728	0.0240215	0.0170508	0.0143268	0.0185064	0.0162357	0.01733	0.0244546	0.024433	0.0226937	0.018572	0.0228129	0.0169214	0.0217613	0.0180664	0.0239088	0.0238551	0.0109997	0.0161222	0.0300649
SUN1	0.0922192	0.104285	0.0743137	0.1281	0.134963	0.111581	0.0535008	0.110124	0.0898958	0.0750715	0.0753065	0.0891402	0.117553	0.135089	0.127247	0.0992765	0.103141	0.105698	0.0996569	0.114349	0.109211	0.0637967	0.0959258	0.0761887	0.0684818	0.10405	0.0718776	0.117657	0.104995	0.104097	0.0940019	0.0898948	0.0975294	0.095474	0.108289	0.102675	0.0680664	0.0770198	0.121365	0.07907	0.115178	0.0670899	0.11468	0.102097	0.0983656	0.0698594	0.0879149	0.0762839
GET4	0	0.000126142	0.000175898	0	0	0	0	0.000763943	0	0	0.000196937	0	0	0	0.000244585	0	0	0	0.000240398	0	0.000496886	0.000101159	0.000453548	0.000202808	6.59241e-05	0.000554005	0.00357486	0.000382623	0.000472962	0	0.000167602	0	0.000373185	0.000967427	0.000109451	0	0	0.000826765	0	0	0.00208607	0.000411549	0	0	0	0.000509925	0	0.000114747
ADAP1	0.0598652	0.0972934	0.0426685	0.0714435	0.0511355	0.0404523	0.0271913	0.0718141	0.0382608	0.0333475	0.0327536	0.0379379	0.0436745	0.045361	0.0722166	0.0395652	0.0630816	0.0372175	0.0622872	0.0709442	0.0801105	0.0365908	0.0430093	0.0358669	0.0529231	0.0862797	0.0190947	0.0356144	0.0610289	0.0468012	0.043456	0.0437747	0.0398399	0.0348825	0.0517216	0.0679984	0.0367956	0.0499413	0.0672905	0.0296994	0.035232	0.0227166	0.0420768	0.0601513	0.044539	0.0409803	0.0260366	0.010371
COX19	0.0358629	0.0409257	0.0524378	0.0536293	0.0323229	0.0323225	0.0692734	0.0596788	0.0450754	0.0676318	0.0365818	0.0483905	0.0435505	0.0527855	0.0737188	0.0547676	0.112176	0.0630756	0.0491044	0.0452227	0.0473831	0.0504448	0.0910653	0.0462427	0.0276066	0.041901	0.0256754	0.0478476	0.0602878	0.0462786	0.0676918	0.0525975	0.0692879	0.0722663	0.0702631	0.054572	0.0873268	0.0822558	0.0489407	0.0737063	0.054812	0.0726819	0.0543306	0.0933603	0.083256	0.0579434	0.0685996	0.130895
CYP2W1	0	0	7.16135e-05	0.000822201	0	0	0	0	0	0	0	0	0	0	0	0	0	0	0	0	0	0	0	0	0	0	0	0	0	0	0	0	0.000160999	0	0.00129899	0	0.00189338	0	0	0	0	0	0	0.000367627	0	0	0	0.000274198
C7orf50	0.0443923	0.0369489	0.036038	0.0502433	0.04581	0.0301543	0.053546	0.0492412	0.0412496	0.0263238	0.0180494	0.029399	0.0674226	0.0441425	0.0492451	0.0386489	0.0552152	0.0241314	0.0420931	0.0465861	0.0393102	0.0317869	0.0429776	0.0311378	0.0223078	0.0450673	0.0184801	0.0417124	0.0617401	0.0501781	0.0526195	0.0462589	0.044807	0.032902	0.0356674	0.0371677	0.0501108	0.0385506	0.0708082	0.0369544	0.0429313	0.0518202	0.0575598	0.0428439	0.0466595	0.0288416	0.033687	0.0635316
GPR146	0.00806906	0.00258557	0.00509688	0.00119982	0.0047695	0.00257885	0.0338342	0.00988528	0.00172533	0.00392364	0.00149914	0.00362281	0.00125649	0.00463379	0.00545604	0.00169698	0.0111482	0.00994074	0.00289501	0.00101513	0.00309442	0.00211656	0.00177482	0.00401542	0.00195007	0.00331738	0	0.00690688	0.00179413	0.00517584	0.00805171	0.0051372	0.0092413	0.00475042	0.00355758	0.0121992	0.00395601	0.0133817	0.0341787	0.00254024	0.00452073	0.00618104	0.00934756	0.0120271	0.00491096	0.00396092	0.0036999	0.0108993
GPER1	0.00180527	0.00194536	0.000905793	0.00120513	0.000488051	0	0.00492297	0.0003522	0	0	0	0	0	0	0.000805841	0	0	0	6.89178e-05	0	0.000436667	0.000189906	0	0.000373411	0.000518243	0.000139654	0	0	0.000346714	0.00161532	0	0.00133617	0.00077787	0.000536517	0	0	0	9.68491e-05	0	0.000370064	0.00120887	0	0.004389	0	0	0.000172644	0.000479572	0.000469063
ZFAND2A	0.0241373	0.0123173	0.0110578	0.0148847	0.0135279	0.0102964	0.0497904	0.0139083	0.0143199	0.00882657	0.00943643	0.0110473	0.0159611	0.0166728	0.0145482	0.0100674	0.0271839	0.0179073	0.0157566	0.0140798	0.0165101	0.00870578	0.0103031	0.00904068	0.00479355	0.0132414	0.0133998	0.0171632	0.0168035	0.0183418	0.0116396	0.011281	0.0134534	0.00786411	0.00509335	0.0147878	0.00737742	0.0109338	0.0254955	0.0143893	0.00545312	0.00590657	0.0222043	0.0185754	0.0168703	0.00764146	0.00978915	0.0228639
MICALL2	0.0485751	0.0595867	0.0395602	0.0152944	0.0307313	0.0350987	0.0572002	0.0430025	0.0360867	0.0198295	0.02231	0.031574	0.0226559	0.0166629	0.0578161	0.0477157	0.0360693	0.0292145	0.043077	0.0436498	0.0630724	0.0335953	0.0427658	0.0296051	0.0436617	0.0681066	0.049984	0.0402668	0.0561278	0.0310279	0.0371996	0.0884394	0.0553452	0.0267648	0.0481207	0.0324063	0.0274099	0.0441836	0.016702	0.126133	0.0209714	0.0276533	0.0850941	0.0268467	0.045019	0.0236551	0.0299097	0.0580416
INTS1	0.0449043	0.0930152	0.036969	0.0534716	0.0663791	0.06429	0.0872545	0.0636498	0.0565688	0.040507	0.0367483	0.053024	0.0614379	0.0341218	0.0918209	0.0312334	0.074579	0.0755493	0.0482193	0.0849596	0.0507143	0.0295667	0.0528269	0.0284841	0.056443	0.0882207	0.0543546	0.0657046	0.0774083	0.0699256	0.0734782	0.0518716	0.0621466	0.0507411	0.0729288	0.0752411	0.0310237	0.0520727	0.166826	0.0469815	0.0520921	0.0563427	0.0437178	0.0994107	0.0830582	0.0278444	0.0420681	0.0479748
MAFK	0.00617441	0.0171605	0.0100991	0.00570064	0.0139602	0.0130908	0.0246974	0.0158766	0.0113707	0.00284079	0.00506199	0.00932252	0.00672761	0.0107375	0.0131063	0.00641688	0.013823	0.00796978	0.0112385	0.00742533	0.0117809	0.0143883	0.0101528	0.00753827	0.00932457	0.0106908	0.0171195	0.016541	0.0124092	0.010091	0.0141312	0.0303099	0.0134231	0.00671001	0.0120401	0.00699109	0.0208896	0.0172934	0.0308097	0.0197933	0.00841572	0.00939367	0.00897944	0.0106917	0.00551779	0.00745247	0.00339891	0.0163779
TMEM184A	0.00161598	0.000610103	0.00100469	0	0.00101615	0	0	0.000615118	0.000518263	0	0	0	0	0	0	0.00170035	0	0	0	0	0.000223081	0.000622	0.000866491	0.000288849	0.000160184	0.00121551	0	0.00101027	0.00105165	0.000981138	0	0.000958719	0.000647191	0	0.000602669	0.000584916	0	0.000185701	0	0	0	0	0.00159686	0	0	0.00013647	0.000495787	0.000634191
PSMG3	0.0139916	0.0198237	0.0119346	0.0219894	0.029176	0.01422	0.0270378	0.0149795	0.0132471	0.00875067	0.00728794	0.007206	0.0155359	0.0200334	0.0167693	0.0177338	0.0151921	0.019739	0.0145419	0.0204167	0.0174145	0.00747261	0.0107157	0.00719303	0.010425	0.0176433	0.0113888	0.0259684	0.017759	0.019304	0.0191028	0.0253526	0.0128841	0.0109788	0.0155963	0.0196896	0.0227431	0.0139869	0.0116145	0.0138776	0.0109468	0.00668737	0.0103712	0.0161178	0.0216156	0.00638164	0.0108126	0.0209284
ELFN1	0.00245026	0.00657258	0.00758779	0.010795	0.00770322	0.00738813	0.00193646	0.00829598	0.00371844	0.00646694	0.00630273	0.00331725	0.00417741	0.00369498	0.0121763	0.00635789	0.00662486	0.00397762	0.0064389	0.0135229	0.00718589	0.0100803	0.00582576	0.00489151	0.00454256	0.0063984	0.00494998	0.0028892	0.00809996	0.00978509	0.00558102	0.0070877	0.00780186	0.00302906	0.0077251	0.0124468	0.00484926	0.00548302	0	0.00435726	0.00580333	0.00544037	0	0.00467601	0.0190101	0.0051764	0.0074348	0.0059214
MAD1L1	0.0447367	0.089748	0.072632	0.0618734	0.0813654	0.0643212	0.0431866	0.0870594	0.069732	0.0802384	0.0723132	0.0926084	0.0814767	0.0850407	0.122766	0.0949801	0.190154	0.0907033	0.0679427	0.100027	0.0821237	0.0644507	0.11406	0.0743203	0.0524788	0.0652077	0.124451	0.0892303	0.0581246	0.0854314	0.0905258	0.063831	0.0827177	0.111128	0.0735692	0.102168	0.0938631	0.0973072	0.0990068	0.10107	0.0954364	0.0726003	0.0671866	0.101048	0.115466	0.0625446	0.0968186	0.0970512
MRM2	0.00757461	0.0088424	0.00823172	0.00845357	0.0142678	0.00681729	0.0103915	0.010181	0.00748082	0.00295868	0.00448308	0.0114205	0.00989411	0.0118902	0.0115236	0.0137372	0.0053042	0.0131572	0.0108964	0.0118472	0.00739372	0.00707682	0.00883529	0.00705046	0.0043507	0.00487492	0.00885871	0.00573442	0.00498777	0.00828511	0.00929994	0.00813826	0.00778431	0.00589847	0.00740251	0.0089845	0.00922003	0.00908034	0	0.00564233	0.00938823	0.00415695	0.00517699	0.0124669	0.00732079	0.00627224	0.008731	0.0128989
NUDT1	0	0.00371783	0.00616731	0.00862216	0.00655795	0.005647	0.00846983	0.00573597	0.00917574	0.00251173	0.00268105	0.00259212	0.00463542	0.00814875	0.00763507	0.00136779	0.0116648	0	0.00674383	0.00736532	0.00882519	0.00569662	0.00230683	0.00349891	0.00498543	0.00306186	0.00387641	0.00513061	0.00901971	0.00475935	0.00672666	0.00569388	0.00446858	0.00270307	0.00318472	0.00700539	0	0.00516615	0.0137014	0.0031249	0.00430779	0.0106167	0.0073187	0.00695847	0.00787938	0.00557689	0.00552597	0.00397969
SNX8	0.0318289	0.0376864	0.0296397	0.0257666	0.0335755	0.0391755	0.0286509	0.0271321	0.0361797	0.0281796	0.0217858	0.0205021	0.0128264	0.0351981	0.0400589	0.038601	0.0447382	0.0700617	0.027335	0.030189	0.0376152	0.0183224	0.0368187	0.0235695	0.0153125	0.0344314	0.0167636	0.0277163	0.01947	0.0153199	0.0272136	0.0200936	0.0274772	0.0239521	0.0313632	0.039234	0.0162907	0.0187883	0.0244595	0.0182589	0.0294857	0.0183573	0.0225498	0.0296041	0.026287	0.016401	0.0302162	0.0222049
EIF3B	0.0665051	0.0744138	0.0429962	0.0548833	0.0559048	0.0536242	0.0615511	0.0655247	0.0703002	0.0478982	0.0424802	0.0595319	0.0822068	0.0880005	0.106979	0.0580032	0.0677802	0.0457558	0.0519637	0.0828973	0.0546093	0.0385938	0.0609326	0.0495986	0.0454277	0.0727022	0.0465011	0.0562281	0.0456589	0.0490366	0.0580128	0.0601825	0.0597682	0.0466723	0.0563305	0.0851089	0.0827511	0.0633612	0.0953076	0.0654415	0.0841411	0.0388535	0.0801228	0.0839442	0.081491	0.0376352	0.0490113	0.0920564
CHST12	0.0364566	0.0296002	0.0299158	0.0263144	0.0273167	0.0211729	0.00944571	0.0299262	0.0294034	0.0237021	0.0233849	0.0232063	0.0330019	0.054221	0.0514098	0.0261147	0.0429834	0.0217067	0.0284235	0.0241329	0.0300066	0.0199046	0.0391391	0.0245651	0.0162018	0.0190668	0.0213665	0.0208244	0.0277658	0.0326824	0.0293474	0.0230538	0.0257089	0.0266441	0.0321093	0.0394602	0.0280205	0.035259	0.0346456	0.0399188	0.0272162	0.0309775	0.0237035	0.0161655	0.0257476	0.0265334	0.0319225	0.0138627
LFNG	0.00316174	0.00194601	0.000571586	0.000995006	0.00273193	0	0.00239764	0.00160051	0.00109762	0.000793914	0.00144635	0.00433789	0	0.00369655	0.00102964	0	0	0	0.0012945	0.000532118	0.000497613	0.000442124	0.00146921	0.000421502	0.000867548	0	0	0.000366886	0.000860354	0.00109171	0.00290494	0.00244584	0.0015723	0	0.000685386	0.000756455	0	0.000149084	0	0.00155215	0	0	0	0.00244015	0.000753566	0.000492983	0.000270372	0.00290863
BRAT1	0.0306321	0.0292639	0.0204387	0.0176395	0.0220965	0.0257307	0.00783008	0.0256254	0.0284597	0.0199289	0.0169838	0.0282496	0.00480687	0.0333427	0.0450162	0.015948	0.0413463	0.0175034	0.0206471	0.0364485	0.0192905	0.0139346	0.0239969	0.0143097	0.0148148	0.0231112	0.0214868	0.0290624	0.0215331	0.0293511	0.0246847	0.0242956	0.0297054	0.0181929	0.0143164	0.0293599	0.0134669	0.0231456	0.0343733	0.0168303	0.0269586	0.0301708	0.0128561	0.0159744	0.0162648	0.0137491	0.0164287	0.0202385
IQCE	0.0182069	0.0208202	0.013938	0.0232915	0.0203577	0.0254247	0.0140687	0.0240314	0.017082	0.0163946	0.0127526	0.0250488	0.00759114	0.0105162	0.0374093	0.0221816	0.0253865	0.034399	0.0155614	0.0275085	0.0179304	0.0182312	0.0242142	0.0177584	0.0171387	0.0297955	0.0109357	0.026959	0.026346	0.0181787	0.0204708	0.0176616	0.0225661	0.0153026	0.0188499	0.0281459	0.00669678	0.0138801	0.0157669	0.0197904	0.012853	0.0169923	0.0249961	0.0220583	0.0184647	0.0112003	0.0192978	0.0302795
TTYH3	0.0165242	0.0204088	0.0118233	0.0133061	0.0183551	0.0094282	0.0207794	0.0187003	0.0198115	0.00804014	0.00678656	0.0147379	0.00373311	0.0181519	0.0202497	0.0171538	0.0203099	0.0113905	0.0115425	0.0201512	0.0148547	0.0100893	0.022471	0.00826187	0.0119591	0.0245373	0.0253468	0.0129967	0.0148762	0.011829	0.023963	0.0217271	0.0157512	0.0122808	0.0268221	0.016219	0.0167236	0.015838	0.053076	0.0171334	0.0212479	0.0122141	0.0307307	0.00809031	0.0253152	0.00907909	0.0128317	0.0116176
AMZ1	0.03758	0.0472889	0.0923919	0.0519363	0.0300638	0.0219921	0.00205693	0.0472591	0.0477945	0.033076	0.0669531	0.0740197	0.086411	0.0550413	0.055472	0.0582954	0.00394751	0.0762372	0.0764877	0.0467416	0.0463318	0.0906335	0.0552325	0.0808477	0.0281249	0.0306848	0.0701406	0.0448592	0.0795938	0.041	0.0213988	0.0962072	0.0222148	0.0386169	0.151587	0.109077	0.0119251	0.026755	0.140944	0.103609	0.0570972	0.0463293	0.129173	0.00582592	0.0541687	0.0925184	0.0338326	0.0392174
GNA12	0.0542119	0.0621283	0.0663676	0.0436109	0.0570787	0.0617568	0.0675001	0.0557549	0.056407	0.0480719	0.0493185	0.0566626	0.0626294	0.0713183	0.0718213	0.0558112	0.0840636	0.048678	0.0576484	0.0683763	0.0521433	0.071984	0.072056	0.0566855	0.0411621	0.0591104	0.0855679	0.0584115	0.0818153	0.060428	0.0489565	0.0754733	0.0517662	0.0580037	0.095409	0.0623311	0.0414719	0.0555059	0.0226611	0.071649	0.0656329	0.0680402	0.112781	0.0311402	0.0504792	0.0513432	0.0635554	0.10063
CARD11	0.00234732	0.00389973	0.00352299	0.00600394	0.00557853	0.00558564	0.00340619	0.00291657	0.00329855	0.00203868	0.00184497	0.00121317	0.00100459	0.00848656	0.00134245	0.00182635	0	0	0.00169868	0.00122068	0.00240839	0.00137438	0.00413488	0.00120735	0.00195069	0.00862326	0.00175086	0.00715231	0.00839986	0.00510602	0.00203243	0.00131489	0.00286915	0.00184939	0.00110126	0.000907403	0.00231312	0.00133756	0	0.00232101	0.00411413	0	0	0	0.00351872	0.00181984	0.00073976	0.00118801
SDK1	0.0632328	0.0611213	0.0313868	0.0591457	0.0742485	0.0822421	0.0946911	0.0481909	0.0491392	0.0537944	0.0330125	0.0577553	0.0343666	0.0328011	0.0448603	0.0354765	0.088631	0.0434604	0.0319814	0.0581583	0.0450623	0.0268702	0.0663547	0.0284408	0.0291429	0.045262	0.0428932	0.0620578	0.0658319	0.0600205	0.0475659	0.0402298	0.0422722	0.0496899	0.0828936	0.0509742	0.111723	0.0401642	0.0478213	0.0337766	0.0314749	0.0495611	0.0380438	0.0473387	0.059712	0.0283418	0.0309451	0.0339554
FOXK1	0.0780183	0.105418	0.103612	0.086147	0.123935	0.0675942	0.092552	0.10202	0.104662	0.107382	0.0782559	0.0951014	0.11915	0.11626	0.15127	0.1356	0.168866	0.149524	0.0936051	0.131413	0.119917	0.0919487	0.13066	0.0961189	0.0834852	0.0845079	0.0999661	0.100943	0.128784	0.0893701	0.111331	0.0936086	0.0991694	0.100168	0.166703	0.126589	0.108764	0.1042	0.109852	0.115825	0.140367	0.115366	0.129444	0.100152	0.164675	0.0933124	0.117771	0.116244
AP5Z1	0.024984	0.0383926	0.0279476	0.0295998	0.0243786	0.0330064	0.012586	0.027953	0.0278004	0.0209032	0.0197468	0.0253354	0.013461	0.034664	0.04673	0.0243014	0.0337553	0.030162	0.025499	0.0339876	0.0311807	0.0182733	0.0232066	0.0199645	0.0219625	0.0235415	0.0323867	0.0228825	0.0197303	0.0239916	0.0315098	0.0247435	0.0239512	0.0178111	0.0186413	0.0494062	0.0112159	0.0228381	0.0341094	0.0271776	0.0137886	0.0168614	0.0278933	0.0398822	0.024536	0.0190791	0.0201335	0.0250788
RADIL	0.00156027	0.00971107	0.00631169	0.00307627	0.00669247	0.000513138	0	0.00661075	0.00358458	0.00103125	0.00253497	0.00682936	0	0.00254467	0.00883113	0.00771777	0.00739319	0.0109441	0.00799637	0.00227192	0.00538501	0.00623064	0.00771784	0.00372033	0.00417471	0.00668235	0.00302118	0.00490035	0.0107889	0.00506869	0.00540607	0.00910824	0.00530575	0.000282532	0.0135508	0.0126963	0.0028441	0.00520748	0.0121557	0.00475043	0.00357984	0.00459262	0.00580475	0.00182832	0.00525857	0.00659926	0.00632773	0.0189495
MMD2	0.0040008	0.0118221	0.00523191	0.00907591	0.010664	0.00715618	0.00514335	0.0100827	0.00513349	0.00676441	0.00707797	0.0053097	0.00382364	0.00333776	0.00919884	0.00457576	0	0.00845418	0.00646202	0.00764912	0.00623411	0.00439637	0.0194255	0.00424823	0.00767713	0.00780429	0.00784288	0.00795233	0.00926796	0.00755265	0.00563808	0.00296634	0.00608964	0.00470772	0.013447	0.00706095	0	0.00314424	0	0.00660348	0.00530617	0.00543649	0.00107887	0.0109317	0.00839242	0.00403561	0.00707029	0.00442759
RBAK-RBAKDN	0.11444	0.0844053	0.0960126	0.0673879	0.0723508	0.0671028	0.130434	0.0791744	0.0841076	0.0709275	0.0727441	0.117793	0.0632718	0.0997926	0.126668	0.115689	0.10877	0.142472	0.0700011	0.0746743	0.0788269	0.069995	0.131859	0.069524	0.0571385	0.0737377	0.0959588	0.0793697	0.071635	0.0750473	0.0798199	0.0684007	0.0886652	0.0871416	0.0742925	0.100357	0.0983417	0.0960809	0.0775668	0.108032	0.107246	0.0534805	0.0777782	0.0991414	0.0820495	0.0744629	0.0757397	0.0869945
WIPI2	0.0826038	0.0742331	0.0472848	0.0808585	0.0590065	0.0687793	0.0615539	0.0704571	0.0679566	0.0482974	0.0420354	0.0546798	0.0478319	0.0721067	0.0719908	0.0394336	0.0640208	0.0176972	0.0484732	0.0807604	0.0567217	0.0391953	0.0714525	0.0452747	0.0437817	0.0667468	0.0441188	0.0597904	0.0659635	0.0580613	0.0646015	0.0538566	0.0585782	0.0566963	0.0628431	0.0715668	0.0277809	0.0507623	0.0699264	0.0476863	0.0417671	0.0507333	0.0505231	0.0620288	0.0638177	0.0369382	0.0525895	0.0516374
SLC29A4	0.00421619	0.00457771	0.00502694	0.00476838	0.00412192	0.00244189	0	0.00445493	0.00629267	0.000279934	0.000431056	0.00225113	0.00859283	0.00169429	0.00524985	0.00344485	0	0.0093605	0.00390361	0.000912896	0.00167916	0.00130189	0.00461939	0.00146969	0.00362807	0.00205223	0.00881542	0.00579995	0.00436037	0.0054759	0.00608152	0.00578114	0.00356803	0.00171826	0.00895375	0.00241322	0	0.00333271	0	0.00833204	0.00378193	0.00170658	0.00502491	0.00537832	0.0038488	0.00205462	0.00202769	0.00181217
TNRC18	0.0688995	0.0871553	0.0663457	0.0577894	0.0681613	0.0532993	0.0816253	0.0649959	0.0645171	0.0485719	0.0404316	0.0578105	0.0747248	0.0704976	0.111889	0.0776913	0.081117	0.0958209	0.0527929	0.0798819	0.0702995	0.0635273	0.0978151	0.0633534	0.0427212	0.0650592	0.048401	0.0679197	0.0809201	0.0527088	0.0724076	0.0916894	0.0655759	0.0437281	0.109142	0.115195	0.0582496	0.0576216	0.0396738	0.0619772	0.0760209	0.0779446	0.0909243	0.0557209	0.0715715	0.0582301	0.0684012	0.0407138
FBXL18	0.0604338	0.0667847	0.0718748	0.0570704	0.0568014	0.0416178	0.0297952	0.0450716	0.0494615	0.0408292	0.0421581	0.0462949	0.0477035	0.0856808	0.0709404	0.0595849	0.063908	0.0600172	0.0574467	0.0551665	0.0712211	0.0537323	0.0570461	0.044715	0.0307754	0.0395593	0.0652056	0.0564145	0.0637713	0.0655476	0.0491197	0.0570238	0.0509464	0.0457839	0.0406841	0.051971	0.0489297	0.0457228	0.027923	0.0822266	0.0688517	0.0340685	0.0911212	0.0362623	0.0476379	0.0475533	0.0559136	0.0393711
ACTB	0.311898	0.323365	0.18407	0.286241	0.314482	0.349558	0.251693	0.262776	0.220199	0.186828	0.231652	0.271802	0.274792	0.269713	0.298911	0.189957	0.327709	0.263022	0.304784	0.346791	0.269616	0.148772	0.266052	0.14206	0.220358	0.334343	0.199627	0.322743	0.376265	0.25816	0.287284	0.207402	0.233171	0.191455	0.359412	0.323125	0.195335	0.209536	0.375935	0.199177	0.177048	0.281374	0.342371	0.388819	0.358913	0.14301	0.137787	0.137409
FSCN1	0.0882608	0.10587	0.0855574	0.11556	0.0825979	0.109446	0.115489	0.0806446	0.0855916	0.0681966	0.0994348	0.0510367	0.138472	0.119671	0.101967	0.103487	0.141572	0.0689051	0.122159	0.156716	0.132833	0.0974345	0.0759493	0.0630188	0.0950879	0.08452	0.111369	0.101923	0.11382	0.100542	0.0972556	0.146527	0.0948256	0.0707297	0.0968381	0.0838308	0.106467	0.0801868	0.117741	0.0929433	0.0748968	0.0833702	0.0987621	0.0904665	0.0859163	0.0687072	0.0629806	0.0840723
RNF216	0.178624	0.156343	0.139843	0.12866	0.127184	0.14098	0.138862	0.138356	0.138781	0.157541	0.139873	0.184265	0.134015	0.171485	0.199753	0.157076	0.179913	0.224743	0.135361	0.178818	0.148314	0.140786	0.188478	0.12601	0.112943	0.141667	0.14318	0.136307	0.128659	0.134429	0.15442	0.172793	0.148873	0.148088	0.179986	0.182428	0.152316	0.134035	0.204887	0.1969	0.18708	0.145955	0.207941	0.194259	0.184742	0.107648	0.148024	0.150079
OCM	0.00108365	0.00118224	0.00246796	0.0038212	0.00136016	0.0026187	0	0.0013545	0.00120474	0.000485431	0.00178274	6.78686e-05	0.00109868	0.00431569	0.00205868	0.00103647	0	0.00359132	0.000471033	0.000335664	0.000852338	0.000552033	0.00235197	0.000968224	0.0002624	0.00102716	0.0053108	0.000914302	0.0029908	0.00199245	0.00141204	0.00267551	0.00125263	0.000853462	0.00110114	0.000809003	0.00174078	0.00120928	0.00942425	0	0.00217265	0.010762	0.00442379	0	0.000829145	0.000756027	0.000902428	0.00118039
CCZ1	0.0239786	0.0371811	0.0343203	0.044155	0.0388478	0.0460759	0.0355369	0.0456025	0.0495737	0.0369225	0.032124	0.0381442	0.0617108	0.0755866	0.0426633	0.0580909	0.0207226	0.0256871	0.040808	0.0427214	0.0505931	0.0344811	0.035835	0.0411117	0.0275885	0.0312839	0.0282873	0.0368263	0.0591292	0.0387823	0.0438153	0.0367034	0.045373	0.0369157	0.0371115	0.0586158	0.0351289	0.0495605	0.0037037	0.0376836	0.0447542	0.0347162	0.0422009	0.0215788	0.0311226	0.0322006	0.0260077	0.0381773
RSPH10B	0.00118289	0.000867757	0.00099973	0	0	0	0	0.000375457	0.000550828	0.00036472	0.000712068	0	0	0.00106792	0.000268698	0.0027563	0	0	0.00059309	0.000746409	0.000535799	0.000543468	0.000953091	0.000503281	0	0.000481936	0	0	0.00105868	0.00122027	8.46833e-05	0.000639722	0.000245856	0.000193546	0.000155004	0.0015897	0.00260575	0.000677296	0	0.000344007	0.00326437	0.00151634	0	0	0.000747716	0.000544958	0.000342186	0.000283854
PMS2	0.0252849	0.0301681	0.022648	0.0254045	0.0242315	0.0215404	0.00636291	0.0276624	0.0166363	0.0186196	0.0174414	0.0202742	0.0383191	0.0353704	0.03743	0.024641	0.024845	0.0552911	0.0261745	0.0231469	0.0222843	0.0224488	0.0340202	0.0243834	0.0174296	0.0230041	0.0189953	0.0245806	0.0182254	0.0181983	0.0242098	0.0301872	0.0240679	0.0221334	0.030968	0.0422085	0.0215622	0.0165786	0.0190663	0.0232582	0.0366035	0.0134393	0.0316181	0.0175294	0.0170629	0.0159952	0.0266863	0.0235295
AIMP2	0.0113302	0.0186784	0.0183375	0.0206941	0.0162983	0.00948045	0.0138248	0.0228964	0.0297401	0.0168171	0.0137038	0.0111627	0.0232508	0.0373897	0.0224169	0.0211558	0.0109106	0.0145804	0.0216836	0.0252918	0.0210347	0.0207543	0.0201409	0.020921	0.0131872	0.0183478	0.0172018	0.0234111	0.0182433	0.0211837	0.01654	0.023336	0.0191499	0.0208516	0.00685377	0.0226525	0.014347	0.0163403	0.0240554	0.0231907	0.0171674	0.0121363	0.0345445	0.0141777	0.0173439	0.020454	0.0161685	0.0303226
EIF2AK1	0.0575404	0.076535	0.0533082	0.0514961	0.0580034	0.0530746	0.0365224	0.0625068	0.0413497	0.0372469	0.0334234	0.0523135	0.049315	0.0461947	0.0648057	0.0496058	0.0402475	0.0530383	0.0550063	0.0631732	0.056799	0.0423533	0.0595206	0.04069	0.045419	0.0533013	0.0475388	0.0480303	0.0574673	0.0503567	0.0544539	0.0570772	0.0496934	0.0490224	0.0615047	0.0744145	0.0217134	0.0418645	0.0452503	0.0549916	0.065949	0.0571803	0.0591841	0.0651704	0.055107	0.0364352	0.0385275	0.0506634
ANKRD61	0	0.00026713	0.000437256	0	0.000780626	0	0	0.000443892	0.000117197	0.000418509	0.000160091	0.000185966	0	0	0.000590205	0	0	0	0.000528864	0.000896847	0.000317418	0.000426956	0	0.000369009	9.26874e-05	0.000414402	0	0	0.000379483	0.000709317	0.000489749	0	0.000482563	0.000510053	0	0	0	0.000272049	0	0	0.00208668	0	0	0	0	0.000650232	0.00157519	0.000456667
USP42	0.0975704	0.0812042	0.0497383	0.0657592	0.0718074	0.0552927	0.0518095	0.0561574	0.0587449	0.047964	0.0488555	0.0707759	0.0252542	0.0477479	0.0813957	0.0591748	0.0552038	0.0732137	0.0502674	0.0763499	0.0622052	0.0462292	0.0784407	0.0499847	0.0467163	0.0788554	0.0593678	0.0509298	0.0671604	0.0548469	0.0483074	0.0550257	0.0592035	0.0415006	0.0755905	0.102686	0.0533234	0.0612124	0.116859	0.0669695	0.0751975	0.0499552	0.048163	0.0523212	0.0788863	0.0424465	0.0492933	0.069992
CYTH3	0.0440431	0.0383839	0.0223342	0.0368203	0.0402584	0.0377502	0.0330119	0.0352935	0.0301158	0.0272836	0.0205275	0.0397331	0.0258811	0.0284932	0.0413122	0.0294228	0.0590181	0.0165936	0.0258568	0.0438143	0.0288845	0.0255257	0.0479643	0.0211769	0.034112	0.0385178	0.0313857	0.0406143	0.0343672	0.0378617	0.0398975	0.0359925	0.0382158	0.0264507	0.036031	0.0308207	0.0440394	0.0386444	0.087889	0.0528981	0.0274322	0.027126	0.037485	0.0378671	0.0335496	0.0214819	0.04798	0.0293739
FAM220A	0.0260825	0.0146837	0.00930292	0.0118618	0.0158142	0.0158954	0.0151574	0.0105791	0.0150508	0.0113552	0.00967799	0.0162839	0.0195883	0.0125266	0.0104146	0.00601851	0.00331769	0.0064529	0.0133843	0.0140364	0.0105575	0.00779995	0.0133411	0.00625142	0.00539256	0.0113445	0.0161043	0.0132336	0.0122816	0.00680173	0.0132414	0.0119933	0.0128734	0.00408657	0.0122846	0.00702037	0.0213016	0.00933948	0	0.0112198	0.0127324	0.00306977	0.00648987	0.00710305	0.00887541	0.00483303	0.00549431	0.00744575
RAC1	0.123933	0.145215	0.0943708	0.160476	0.162638	0.152683	0.140398	0.136103	0.117609	0.0853614	0.0907944	0.118246	0.127405	0.129496	0.157009	0.104822	0.139836	0.113368	0.116491	0.101932	0.118258	0.0798404	0.128109	0.0726984	0.0924273	0.132139	0.128036	0.162646	0.18616	0.133987	0.120684	0.108906	0.129993	0.105791	0.143529	0.132673	0.0918222	0.104583	0.162905	0.0883855	0.106146	0.131309	0.152225	0.155581	0.137639	0.0796901	0.0754762	0.0714753
DAGLB	0.0290985	0.0278003	0.016624	0.0254585	0.0248022	0.0212456	0.0271074	0.0261002	0.0283597	0.0176819	0.0159793	0.0174004	0.04038	0.0275913	0.0263914	0.0132714	0.0459969	0.0267827	0.0169391	0.0285696	0.0181306	0.0133317	0.0221387	0.0148431	0.0135545	0.0253687	0.01448	0.0250809	0.0216122	0.0256978	0.0244877	0.0223516	0.0258285	0.0136559	0.0135179	0.0228694	0.0416272	0.0215419	0.0481501	0.023505	0.0202818	0.0169683	0.0257347	0.030551	0.0256757	0.011312	0.0159505	0.0270854
GRID2IP	0.00246445	0.00298833	0.00444105	0.001352	0.00476545	0.00879496	0	0.00338232	0.00476806	0.000712708	0.000995907	0.000202723	0.0190781	0.00337071	0.00557817	0.00748487	0	0.0101595	0.00162553	0.00152146	0.0026584	0.00452279	0.00148302	0.00801071	0.000617496	0.000605497	0.00323289	0.000859575	0.00493829	0.00274317	0.00200802	0.00215044	0.00272287	0.00294568	0.000711416	0.000459785	0	0.00136076	0	0.00820424	0.00347668	0.00357832	0.00378878	0	0.000522308	0.00139833	0.0028024	0.00217868
ZDHHC4	0.0167394	0.0166864	0.00870509	0.0227038	0.0196644	0.0208382	0.0230421	0.0150015	0.0173736	0.0094252	0.00966708	0.0134354	0.0104012	0.0151627	0.0168967	0.00878561	0.0119244	0.0158149	0.0139882	0.00452365	0.0160502	0.00709281	0.0105202	0.00615936	0.00682614	0.0162239	0.0165691	0.0161011	0.0142949	0.0137981	0.0125756	0.0156913	0.0140589	0.0144312	0.00797546	0.0159684	0.00384512	0.0109536	0.0101873	0.00762798	0.0123844	0.00893624	0.00951359	0.0179243	0.0157905	0.0062202	0.00830057	0.00960299
C7orf26	0.0247291	0.0507303	0.0287472	0.0385239	0.0384414	0.0222086	0.0204252	0.0280324	0.0365027	0.019788	0.0276362	0.0290948	0.01803	0.0210398	0.0453409	0.0307791	0.0315772	0.0327977	0.0303301	0.0364642	0.0368343	0.0206685	0.0263287	0.022994	0.0244779	0.0274823	0.0202315	0.0261608	0.0211941	0.0327144	0.0176787	0.0297734	0.0280115	0.0210178	0.0189323	0.0484988	0.017124	0.0278987	0.0338333	0.0297257	0.0345595	0.00759005	0.0263251	0.0278215	0.0235886	0.0221539	0.0307976	0.0214786
ZNF853	0.00229429	0.0087964	0.00775396	0.00266788	0.00578188	0.00419565	0.00577527	0.00768153	0.0065592	0.00527371	0.0072187	0.00506883	0.00569656	0.0160622	0.0118959	0.00832966	0.0118146	0.00803135	0.0083394	0.00633606	0.00848437	0.00539118	0.00652023	0.00597912	0.00548926	0.00650545	0.0148897	0.00379146	0.0084259	0.00432236	0.00787338	0.00546044	0.00780577	0.00698188	0.00360733	0.0053857	0.00654638	0.00711403	0.0130183	0.00331736	0.00534019	0.00878189	0.0105703	0.00617397	0.00556266	0.0075247	0.00737835	0.00296438
ZNF316	0.0229053	0.0369184	0.0151794	0.0216042	0.0243448	0.0281678	0.0308951	0.026276	0.0287386	0.0109994	0.0231944	0.0148811	0.0100021	0.0115596	0.0390673	0.0250506	0.0346762	0.0195616	0.0239344	0.0304024	0.02887	0.0120013	0.0226509	0.0156254	0.0219836	0.0256337	0.0189779	0.0201667	0.0119326	0.0200488	0.0190032	0.0208891	0.0240925	0.0238206	0.0159372	0.0343906	0.0237993	0.0243453	0.060066	0.0241762	0.0347403	0.00898883	0.00763037	0.0324729	0.0200871	0.016884	0.016616	0.0226513
ZNF12	0.0245594	0.0334229	0.0236024	0.0338107	0.0313689	0.0287611	0.0127232	0.0327313	0.0198976	0.0228037	0.0204211	0.0279743	0.0309918	0.0334099	0.0352159	0.0249308	0.0575718	0.0387753	0.0289149	0.0351728	0.0295975	0.0216858	0.0290413	0.0219481	0.0216152	0.0460335	0.0381408	0.0251982	0.025889	0.0281063	0.0252087	0.0273514	0.023213	0.0230482	0.0310563	0.0313579	0.0193702	0.0252073	0.0183113	0.0274879	0.0325677	0.0230401	0.0414333	0.0318258	0.0292707	0.01741	0.0208201	0.0322655
RSPH10B2	0	0.00124715	0.000598544	0.000670467	0.00118612	0	0	0.000348125	0.000254251	0	0.000428936	0.00181039	0	0.00152772	0.000499633	0.000566376	0.00776922	0	0.000885915	0	0.00146458	0.000661196	0.000284291	0.000718604	0.000550069	0.000280729	0	0.000557749	0.00137691	0.000321396	0.00102732	0.00128971	0.000439437	0.000702271	0	0	0	0.000696512	0	0	0	0.000321489	0	0	0.000700454	0.000426535	0.00147555	0.000211061
CCZ1B	0.0211506	0.0248171	0.0324374	0.0323812	0.0265728	0.0371321	0.0418375	0.0326602	0.0274346	0.0248523	0.0288565	0.0305611	0.0316833	0.0805685	0.0483231	0.0541301	0.0500586	0.058067	0.0359763	0.0360483	0.0429909	0.0481409	0.0399638	0.0411467	0.0176671	0.0346106	0.0294	0.0229348	0.0347105	0.0230192	0.0333799	0.0499636	0.0334653	0.0318889	0.0303618	0.0343407	0.0286451	0.0237226	0.0590184	0.028191	0.0476519	0.0396105	0.0516438	0.0308211	0.0349921	0.0346681	0.0556662	0.0262924
C1GALT1	0.144564	0.160209	0.145279	0.18227	0.20094	0.150057	0.09352	0.135152	0.123089	0.121677	0.127186	0.114204	0.145299	0.109824	0.119949	0.127714	0.164956	0.101776	0.120463	0.152461	0.145343	0.0851392	0.108798	0.0834721	0.128326	0.168382	0.131975	0.198076	0.230144	0.186439	0.100822	0.129441	0.119343	0.111597	0.142056	0.15674	0.123295	0.108757	0.142105	0.158172	0.16844	0.102978	0.169904	0.145014	0.170364	0.0923925	0.0861698	0.0613777
COL28A1	0.025585	0.0359489	0.0125699	0.0357494	0.0333321	0.0453092	0.0303677	0.0198173	0.0187531	0.0209606	0.0250699	0.0190861	0.0248457	0.0287081	0.0192941	0.0160556	0.0246586	0.027651	0.0256405	0.0219961	0.0304583	0.011905	0.0241544	0.0177065	0.0213087	0.034488	0.0211831	0.0226777	0.032769	0.0346948	0.0280191	0.0151041	0.0194114	0.0174471	0.0217841	0.0256345	0.0029461	0.0260508	0.0256996	0.0125423	0.0235575	0.0170732	0.0318143	0.0153484	0.0267547	0.0225204	0.0207432	0.0215891
MIOS	0.0473937	0.0439944	0.0282242	0.0566548	0.0461668	0.0544441	0.0280298	0.0325442	0.0272739	0.041723	0.0355654	0.0391109	0.0455599	0.0331628	0.0351469	0.0422882	0.0408738	0.0243088	0.0304597	0.0376657	0.0309071	0.0227564	0.0435288	0.0219005	0.0203333	0.051317	0.0295902	0.0415928	0.0325963	0.03876	0.0402299	0.0271616	0.02991	0.0319773	0.0378068	0.0449617	0.0102065	0.0265283	0.0421793	0.0244617	0.0493203	0.0372676	0.0449424	0.0306096	0.0198895	0.0171518	0.0231304	0.0341434
RPA3	0.0124358	0.00832313	0.00934284	0.0265872	0.0294604	0.0116212	0.00954766	0.012315	0.0100473	0.00709094	0.00760719	0.00468935	0.00423443	0.0165378	0.00550434	0.017952	0.0156244	0.0187053	0.0121112	0.0101606	0.0141728	0.0117661	0.00236215	0.0146109	0.00628996	0.0106244	0.0100945	0.0156732	0.0428313	0.018102	0.00785849	0.0116279	0.0101006	0.0154005	0.00361829	0.00302125	0.0122814	0.0068249	0.00869526	0.00843282	0.00863286	0.0109588	0.0182226	0.0172659	0.00836229	0.0122165	0.00919993	0.0121975
UMAD1	0.172207	0.187125	0.141642	0.191912	0.173328	0.20996	0.161948	0.146531	0.135414	0.163371	0.161575	0.144863	0.120822	0.162101	0.160965	0.175199	0.308293	0.180187	0.162224	0.13938	0.165346	0.135135	0.163131	0.124847	0.164322	0.169043	0.149789	0.226294	0.177398	0.162865	0.167639	0.165203	0.152323	0.166811	0.173867	0.179066	0.179447	0.173094	0.273609	0.23273	0.184982	0.152341	0.132145	0.233358	0.169678	0.118402	0.126894	0.232291
GLCCI1	0.18391	0.145854	0.0963182	0.127934	0.131449	0.147241	0.120878	0.107457	0.107343	0.112877	0.109444	0.124633	0.139748	0.121466	0.127508	0.097541	0.197038	0.150706	0.0887929	0.128261	0.103659	0.0839972	0.151159	0.0929401	0.114688	0.154689	0.112316	0.13194	0.143038	0.127421	0.116631	0.100946	0.109542	0.106265	0.14635	0.163956	0.136619	0.123497	0.131217	0.135128	0.134802	0.11843	0.123107	0.148725	0.131815	0.0720487	0.113845	0.101287
ICA1	0.0470582	0.0435399	0.0182986	0.0309461	0.0527846	0.05021	0.0457029	0.0328528	0.0312701	0.014368	0.0141399	0.0264949	0.0153667	0.0244426	0.0445339	0.0196538	0.0405836	0.0641264	0.0184694	0.0365664	0.0298096	0.0131283	0.0615953	0.0117034	0.0241396	0.0651091	0.0205315	0.0580987	0.0452987	0.0404323	0.0477579	0.0272292	0.0322897	0.00930466	0.0482777	0.0332017	0.0133055	0.0195059	0.0825727	0.0312591	0.0213967	0.0275967	0.0294807	0.0596564	0.0494269	0.0106995	0.0169341	0.0383756
NXPH1	0.0812592	0.0560338	0.0252902	0.0591332	0.0800048	0.0908746	0.0237074	0.0408531	0.0282343	0.0255865	0.0186783	0.042473	0.0265656	0.023439	0.0356076	0.0250861	0.0613117	0.0521835	0.0296563	0.0475004	0.0292794	0.0159172	0.0638638	0.0201813	0.0338526	0.0617755	0.0385929	0.0636597	0.0705333	0.0590801	0.0395481	0.0228953	0.0364887	0.0222247	0.0588081	0.0572647	0.0287431	0.0232061	0.0380222	0.0287501	0.0166919	0.0285346	0.0525894	0.0771648	0.049201	0.01529	0.0201838	0.0213034
NDUFA4	0.138143	0.134197	0.0863118	0.209184	0.227255	0.26127	0.142344	0.149673	0.121647	0.0706972	0.0498391	0.108063	0.0668476	0.10865	0.137567	0.0858093	0.127008	0.107594	0.11441	0.15668	0.132458	0.0547853	0.136452	0.0554732	0.0802127	0.133652	0.0972935	0.25377	0.254716	0.193746	0.141091	0.129335	0.124028	0.0740673	0.132235	0.094671	0.0526089	0.0791474	0.170608	0.0728384	0.077183	0.083525	0.161284	0.186803	0.19109	0.0536261	0.0527711	0.0602954
PHF14	0.280113	0.23893	0.188682	0.279097	0.301285	0.317181	0.198975	0.214688	0.195601	0.197576	0.188781	0.246179	0.228279	0.225902	0.225933	0.244263	0.267318	0.260947	0.23436	0.247099	0.230027	0.148955	0.260781	0.162354	0.200733	0.291714	0.24564	0.323187	0.292235	0.272207	0.216496	0.197132	0.212903	0.227115	0.239412	0.248509	0.158366	0.197714	0.223468	0.229366	0.238392	0.208948	0.281615	0.328581	0.275907	0.151936	0.174533	0.198903
THSD7A	0.0563663	0.0408415	0.0185675	0.0468253	0.0704802	0.100045	0.0205949	0.035624	0.0277721	0.0193127	0.0151408	0.0432083	0.0117698	0.0336081	0.035745	0.029464	0.0561146	0.0207874	0.0281853	0.0480241	0.0292025	0.0121939	0.0528627	0.0165396	0.0367033	0.0628815	0.0215815	0.0750513	0.0581027	0.0553686	0.0263675	0.0307978	0.0328686	0.0103074	0.0392435	0.0411548	0.000527204	0.0169112	0.0299811	0.0224977	0.0278561	0.0189032	0.060733	0.0795657	0.0423935	0.0138529	0.0195674	0.0188315
TMEM106B	0.102376	0.130852	0.0855291	0.148616	0.145441	0.146488	0.10367	0.0980175	0.0715719	0.0786792	0.0688086	0.0745622	0.0922751	0.0967251	0.0746759	0.083754	0.114321	0.0735258	0.114123	0.093338	0.0980123	0.0654383	0.0746768	0.0532277	0.102337	0.132643	0.117783	0.158408	0.140877	0.134671	0.080314	0.0736511	0.0862109	0.0879055	0.0917412	0.0945885	0.0608379	0.0704636	0.100606	0.078462	0.0635629	0.0940842	0.0950121	0.109722	0.106043	0.0719273	0.0482469	0.0650347
VWDE	0.00983804	0.00389456	0.00173471	0.00539232	0.00522454	0.00644589	0	0.00366776	0.000984244	0.00262841	0.00151588	0.00319805	0.0118285	0.00220883	0.00334768	0.00180392	0.0143456	0.0100927	0.00197834	0.00598894	0.00195486	0.000530267	0.00515962	0.00103583	0.00142678	0.0063038	0	0.00646735	0.00716028	0.00414852	0.000702984	0.00563941	0.00202781	0.00152999	0.00861774	0.00281968	0.00900658	0.00134672	0	0.00324397	0	0.00122249	0.00563093	0.00793829	0.00404628	0.00165491	0.00151132	0.00209105
AC013470.2	0.00126234	0.00442763	0.00246743	0.00457427	0.00223666	0.00569376	0	0.00128706	0.002001	0.000712228	0.00162922	0.0020552	0	0.000162821	0.00424866	0.000524962	0	0	0.000866264	0.000952811	0.00143534	0.00102905	0.00203728	0.00125974	0.00303421	0.00567294	0.0103081	0.0115236	0.00347124	0.00408761	0.00217515	0.00102049	0.000394395	0.00153518	0.00211386	0.000774342	0	0.00198473	0.00493693	0.00268194	0	0.00247339	0	0	0.00115495	0.00154898	0.00116388	0.00190423
SCIN	0.00178216	0.000989213	0.00113813	0.0024686	0.00269516	0	0.00856094	0.00267568	0.000824627	0	8.6011e-05	0.00130613	0	0.00275565	0.00167536	0.000892478	0	0.00242419	0.00161197	0.000610403	0.000727853	0.000585979	0.00306963	0.000551769	0.000950497	0	0.00094286	0.0014375	0.00219567	0.00281599	0.0027061	0.00209668	0.00252956	0.000203393	0.0014779	0.00241135	0.00737312	0.00034541	0	0.000847008	0.000721128	0.00164137	0	0.00455111	0	0.000320128	0.000620905	0.00139328
ARL4A	0.0283622	0.0128566	0.00918582	0.0162366	0.0205151	0.0236203	0.0473399	0.0140486	0.0135391	0.00683347	0.0152864	0.023256	0.00200561	0.0156732	0.0134967	0.0134772	0.0303047	0.028023	0.0165051	0.0105397	0.0103312	0.00869857	0.0165147	0.00746428	0.0110943	0.0123497	0.0228359	0.0315773	0.0218335	0.016116	0.0213409	0.0148584	0.0143775	0.0156883	0.013187	0.0101893	0.0259488	0.018343	0.00601102	0.0230321	0.0119986	0.0105711	0.0120339	0.0237716	0.0130294	0.00902102	0.00574903	0.0110269
ETV1	0.0194243	0.0250488	0.0118394	0.0306429	0.0386272	0.0419317	0.0172014	0.0188828	0.0180785	0.0115636	0.00639473	0.0135174	0.00109868	0.0137611	0.0206129	0.0117947	0.00755765	0.0221303	0.0117504	0.0179235	0.0168682	0.00661036	0.0279229	0.00895566	0.0139976	0.022892	0.028707	0.050879	0.0338271	0.0231063	0.0175511	0.0125558	0.0190867	0.0114664	0.015807	0.0241006	0.0364711	0.0110259	0.0358614	0.00723848	0.0160379	0.00930112	0.0415857	0.0281863	0.0266962	0.00656171	0.0102254	0.00820571
DGKB	0.213891	0.235718	0.109822	0.221063	0.297329	0.312459	0.146506	0.16105	0.130949	0.117273	0.0810616	0.14515	0.156209	0.153645	0.187252	0.123936	0.295737	0.173834	0.131458	0.214196	0.150564	0.0599009	0.238539	0.07291	0.123837	0.265031	0.164738	0.286741	0.268576	0.224879	0.158369	0.131888	0.134951	0.100644	0.255684	0.202117	0.121539	0.104706	0.241557	0.112537	0.115016	0.117523	0.220543	0.30933	0.248446	0.065113	0.0863679	0.0665332
AGMO	0.0828082	0.0752474	0.0519511	0.0499703	0.0388317	0.0675172	0.0317144	0.0783359	0.0570406	0.0795513	0.0812375	0.0981903	0.026102	0.0721945	0.0413471	0.0764484	0.0669775	0.0619488	0.052263	0.0349114	0.0473541	0.0279428	0.100278	0.0441239	0.0532915	0.0509272	0.052049	0.153755	0.0910538	0.160757	0.0531937	0.0213132	0.0470407	0.0605482	0.227032	0.043845	0.0129049	0.0586717	0.183445	0.0304192	0.0831001	0.102297	0.0855819	0.0508304	0.0594888	0.0428525	0.0270776	0.017427
MEOX2	0.00725107	0.001657	0.000882702	0.00118518	0.00285788	0.00123981	0	0.00161004	0.000259008	0.00317778	0.000641744	0.000332041	0	0	0.00283356	0.000582296	0.00644117	0.00467054	0.000658097	0.0043234	0.00109404	0.00052974	0.0026279	0.000503708	0.000378783	0.00187525	0	0.00689297	0.00285053	0.00013078	0.00363184	0.000787635	0.00250106	0.00135917	0.00106622	0	0	0.00105959	0	0.000772055	0.00278211	0	0.00369154	0.0018265	0	0.000350301	0.00106117	0.00281481
SOSTDC1	0.00543587	0.00510662	0.00280931	0.00143549	0.00444629	0.00461454	0.00319911	0.002546	0.0029769	0.000727693	0.000339597	0.00378455	0	0.00198179	0.00132995	0.00240107	0.0039456	0	0.00116501	0.0034367	0.00150232	0.00081983	0.00414366	0.00129129	0.000907175	0	0	0.00196589	0.00406403	0.00453289	0.00141763	0.00333211	0.00322647	0.000672047	0.00394351	0	0	0.000620359	0.00441413	0.00088082	0.00126323	0.00469781	0.00727672	0.00824496	0.00637231	0.000482034	0.00107744	0.00051984
LRRC72	0	0.00044453	0.00102036	0.00144372	0	0	0	0.000237202	0	7.7877e-05	5.96777e-05	0	0	0	0.000450581	0	0	0	0.000183125	0.000652865	0.000421031	0.000330111	0	0.000198553	9.26874e-05	0.000549596	0	0	0.000713225	0.000170295	0	0	0	0.00156119	0	0	0	0.000500862	0	0	0	0	0	0	0.000126261	6.35238e-05	0.000758425	0.000474512
ANKMY2	0.0432759	0.0460326	0.0290229	0.0567649	0.0569062	0.040759	0.0500727	0.0431364	0.0311211	0.0283793	0.0239623	0.0279853	0.00902856	0.0320227	0.0415246	0.0349887	0.0578329	0.0350059	0.0376171	0.0516951	0.0367717	0.0218301	0.0463093	0.0218425	0.0307424	0.0512098	0.0593101	0.0582499	0.0642277	0.0521298	0.0446724	0.032801	0.0373073	0.0359443	0.054757	0.0404849	0.0499543	0.0369105	0	0.0243495	0.0237485	0.0329455	0.0205994	0.0539975	0.0514442	0.0200185	0.0195951	0.0382303
BZW2	0.0430311	0.0460209	0.0374428	0.0468671	0.0389367	0.0601899	0.0410262	0.0406624	0.0432216	0.032198	0.039603	0.0301244	0.02417	0.0420917	0.0394611	0.0361426	0.0445424	0.0676587	0.040607	0.047268	0.0404358	0.029992	0.0422447	0.0302342	0.0336463	0.055891	0.0342235	0.0434632	0.0549339	0.0463046	0.0458202	0.0452792	0.0373371	0.0402271	0.0456593	0.0394313	0.0612838	0.0347745	0.04576	0.0696127	0.0236169	0.0443776	0.0418795	0.0538798	0.0521444	0.0371859	0.0287745	0.0403209
TSPAN13	0.064439	0.0521851	0.0184536	0.0448256	0.0756322	0.0711852	0.0710299	0.0573231	0.0511144	0.0183287	0.0143902	0.0290935	0.0259447	0.0327248	0.0560139	0.0273738	0.050736	0.0172705	0.028375	0.052772	0.038309	0.0108309	0.0438874	0.0124236	0.0240957	0.0488053	0.0276439	0.0801041	0.0622272	0.0631856	0.0558887	0.039341	0.0498967	0.0126263	0.0527879	0.032921	0.0412976	0.0273588	0.0567799	0.0228718	0.023847	0.0243922	0.062988	0.0697817	0.0819973	0.011683	0.0129588	0.0130439
AGR2	0	0	0	0	0.000140562	0	0	0	0	0	0.000104299	0.00130712	0	0	0.000287104	0	0	0	0	0	6.02065e-05	0.00010219	0	6.83152e-05	0	0	0	0	0	0	0.000231832	0	6.38173e-05	0	0	0	0	0	0	0	0	0	0	0.0026845	0.000505915	0	0	0
AGR3	0	0.000762025	0.000338846	0	0.00163066	0.0021097	0	0.000134329	0.000142168	0.000677684	0	0	0	0	0	0	0	0	0.00031792	0	0	8.56381e-05	0	4.43077e-05	0.000813943	0.000189652	0	0	0.000364884	0.000663507	0.000706595	0.000164182	0	0	0.000473461	0.00111395	0	0	0	0	0	0	0	0	0	0	0.000470686	0.000381644
AHR	0.00628069	0.00628905	0.00601117	0.00752722	0.00815164	0.0114199	0.00387108	0.00364243	0.00608995	0.00553492	0.00638081	0.00212817	0	0.0155219	0.00575515	0.0139502	0	0.0080704	0.00729829	0.00787115	0.00465459	0.0148235	0.00399582	0.00502943	0.00426431	0.0150609	0.00164519	0.0125046	0.0183917	0.00984386	0.00250444	0.0157821	0.00448395	0.00845953	0.00650775	0.00232994	0.00168451	0.00292639	0.00471169	0.00249726	0.00353076	0.0101852	0.0233224	0.00331525	0.0037882	0.00477173	0.00483115	0.00241486
AC019117.3	0.00183846	0.00306945	0.000768856	0.00218359	0.00511889	0.00887612	0.00943068	0.00159998	0.000699483	0.00419771	0.00445063	0.00264536	0.000969323	0.00253816	0.00328568	0.00366286	0.00669083	0	0.00266034	0.00177405	0.000584308	0.00271973	0.00258775	0.00159327	0.000588091	0.00252368	0.00597312	0.00794032	0.00158643	0.001941	0.0054408	0.00231632	0.00160282	0.00292667	0.00150457	0.00142379	0.00454777	0.00409215	0	0.00524752	0.00147615	0	0.00906533	0.00522228	0.00100969	0.0023195	0.000957677	0.00369934
SNX13	0.152002	0.127695	0.0869599	0.166244	0.176592	0.195934	0.0983525	0.115698	0.0952987	0.128857	0.112504	0.128598	0.0833768	0.106119	0.0991997	0.101286	0.170115	0.160817	0.117537	0.125682	0.115154	0.0845387	0.131742	0.0819888	0.1123	0.162867	0.149905	0.16494	0.15999	0.161569	0.101096	0.108241	0.108321	0.110047	0.138646	0.142141	0.0835814	0.0971069	0.0996291	0.111357	0.123571	0.120078	0.102036	0.156293	0.137346	0.0818576	0.0867452	0.124647
HDAC9	0.255148	0.26584	0.203781	0.247344	0.298244	0.315814	0.160121	0.20071	0.155688	0.232365	0.196577	0.2713	0.222829	0.153078	0.223494	0.228233	0.300444	0.275117	0.229361	0.268606	0.291329	0.194302	0.237729	0.209979	0.304292	0.286002	0.247945	0.300295	0.338197	0.21588	0.19141	0.230197	0.167604	0.167802	0.258488	0.309455	0.190301	0.206484	0.359281	0.236186	0.212275	0.151855	0.27654	0.318971	0.318115	0.122301	0.186982	0.173961
TWIST1	0.00279254	0.00299412	0.00123791	0.00252898	0.0029134	0.00278338	0.000689502	0.00386412	0.00270848	0.000771756	0.000568202	0.00056905	0	0.00177215	0.00115556	0.00540325	0	0.00581482	0.00212121	0.00368814	0.00345084	0.00063839	0.00354969	0.00083502	0.00266221	0.0013738	0	0.00309698	0.00125057	0.00183291	0.00321726	0.00396628	0.00207077	0.00149475	0.00328799	0.00267078	0.00604268	0.000607748	0	0.00205642	0.00203257	0	0.00179754	0.00636736	0.000721337	0.000714581	0.000842009	0.000701414
TWISTNB	0.0259842	0.0238073	0.0192732	0.0219012	0.0243767	0.0275407	0.0242318	0.0206657	0.011639	0.0176254	0.0150954	0.0190686	0.036117	0.0160405	0.0135818	0.0121473	0.0297147	0.013557	0.0199346	0.0165437	0.021134	0.0133682	0.0141423	0.00982071	0.0124612	0.0152737	0.0405902	0.0158612	0.0194135	0.0227643	0.0211741	0.0137784	0.0175243	0.0123319	0.0170326	0.0264577	0.0112277	0.014631	0.0090181	0.0184781	0.00903024	0.0129811	0.00979357	0.018705	0.0115064	0.0127918	0.00817681	0.0160873
TMEM196	0.0134716	0.0139701	0.00789539	0.0147035	0.0214922	0.0340572	0.00462652	0.0136021	0.00566628	0.00353143	0.00273723	0.0121803	0	0.00525659	0.0137981	0.00346312	0.0273883	0	0.00706421	0.0196071	0.0114414	0.00435283	0.0135069	0.00582873	0.00843908	0.0179486	0.0121242	0.0154115	0.0211876	0.0222791	0.0142842	0.0112045	0.0116099	0.00467861	0.00889624	0.019544	0.00626	0.0104767	0.036224	0.00784934	0.0124279	0.00591813	0.0283772	0.0275159	0.0111032	0.00343126	0.00832569	0.00490992
MACC1	0.000693694	0.00288506	0.00260627	0.00154701	0.00305492	0.000462153	0.00897777	0.00211967	0.00276196	0.000790192	0.00239237	0.000380873	0.00500605	0.00198939	0.00289135	0.00058648	0.0139743	0.0174435	0.00150824	0.00454487	0.00165428	0.00271825	0.00356207	0.00206773	0.00190083	0.00166552	0.00325276	0.00250252	0.00195296	0.00436109	0.00162109	0.00175073	0.00204351	0.00184955	0.00245405	0.00294643	0.00367204	0.0031068	0	0.000448154	0.000898397	0.00431263	0.00398529	0.00290489	0.00136352	0.00176541	0.00300786	0.00173994
ITGB8	0.227866	0.211838	0.186704	0.253164	0.193788	0.229341	0.185561	0.187875	0.137559	0.202259	0.165621	0.239918	0.15061	0.187207	0.138381	0.140648	0.239227	0.164542	0.238261	0.174436	0.201562	0.145861	0.180974	0.139375	0.165192	0.199345	0.224906	0.222575	0.231515	0.254067	0.184825	0.150474	0.192343	0.174393	0.232683	0.135816	0.259767	0.194617	0.297843	0.192893	0.183383	0.217427	0.153551	0.225394	0.196624	0.158927	0.104445	0.130641
ABCB5	0.0056573	0.00455616	0.0032293	0.00475525	0.00448098	0.00669419	0	0.000578531	0.00178464	0.000315971	0.000716123	0.00114582	0	0.000749584	0.000927942	0.000280483	0	0	0.000608623	0.000375492	0.000140842	0.00124184	0.00108207	0.00120369	0.00161739	0.00434328	0.00441626	0.00242671	0.00486447	0.00335364	0.000970252	0.000390129	0.000361578	0	0.00227337	0.00424909	0.00218403	0.000688154	0	0.000205179	0.00172259	0	0.00180076	0.00137206	0.000568573	0.00115633	0.000225436	0.00218586
SP8	0.00349056	0.000446542	0.000884563	0.000646785	0.000463993	0.00135674	0.000758969	0.000521262	0.000440289	0	0.000400217	0	0	0	0.000220359	0	0	0	0	0	0	0.000248894	0.000533204	0.000180603	0.000320759	0	0	0	7.89277e-05	0	0	0.00112717	0.000358098	0	0.000388926	0	0	0	0	0	0	0	0	0	0	0.00044726	0	0
SP4	0.0946062	0.0924424	0.0648813	0.102166	0.0885021	0.106164	0.0606664	0.0733939	0.0591747	0.0809186	0.0764356	0.0999693	0.0924277	0.0731278	0.0625749	0.0740993	0.120161	0.0704184	0.0802666	0.0791101	0.0753575	0.0501847	0.0728895	0.0509756	0.0675467	0.0876026	0.0874091	0.110102	0.0865811	0.107276	0.0851379	0.0744382	0.072371	0.0836998	0.0918613	0.0866913	0.11379	0.0772214	0.0902442	0.0599615	0.0775778	0.0994954	0.112991	0.0977375	0.0545167	0.0559714	0.052086	0.0883914
DNAH11	0.00492563	0.00461004	0.00898766	0.0192515	0.00811472	0.00592915	0.00901552	0.00532418	0.00754845	0.00334001	0.00382361	0.00449606	0	0.00548412	0.00416522	0.00624298	0.00462094	0.00904325	0.00605598	0.00487407	0.00351002	0.00600246	0.00442768	0.0113048	0.00359885	0.0064009	0.00544575	0.0173109	0.0151462	0.00762068	0.0075029	0.00532294	0.00495043	0.0137706	0.00243112	0.00808836	0.0198242	0.00402473	0	0.00726751	0.00756008	0.00513475	0.0221868	0.00586765	0.00389044	0.0268923	0.00577177	0.0071614
CDCA7L	0.0117124	0.00724646	0.0102105	0.0129988	0.00783907	0.0122256	0.0174518	0.0097546	0.00863976	0.011884	0.0126968	0.0163077	0.0133736	0.0133992	0.00754869	0.0107473	0.014791	0.0108442	0.0135253	0.0104671	0.0116165	0.0095042	0.0185234	0.0106712	0.00639102	0.0153014	0.00946168	0.0157473	0.0127306	0.0163442	0.0094725	0.00642445	0.00847861	0.0136694	0.00977199	0.0107159	0.00642598	0.00548898	0.0284901	0.00891958	0.0157217	0.0231705	0.00181308	0.016602	0.00469278	0.0118295	0.0112511	0.00743794
RAPGEF5	0.473919	0.485167	0.289449	0.44915	0.478409	0.48756	0.253439	0.330232	0.280565	0.37271	0.286435	0.465015	0.365779	0.354916	0.444069	0.378836	0.53118	0.500149	0.359094	0.45585	0.40319	0.231547	0.462081	0.229704	0.30028	0.496628	0.291642	0.505318	0.467261	0.437537	0.331651	0.303706	0.300715	0.293728	0.546728	0.481147	0.335611	0.314554	0.599836	0.37166	0.397581	0.357376	0.449737	0.493259	0.451413	0.226697	0.251403	0.185573
STEAP1B	0.112598	0.0823535	0.0592594	0.109515	0.10629	0.0674374	0.0349553	0.0649313	0.0655611	0.104622	0.0686104	0.0925864	0.0937756	0.095652	0.135624	0.070791	0.0895424	0.0507489	0.0852205	0.084776	0.0757024	0.064069	0.0733729	0.106553	0.0973828	0.101894	0.0740133	0.117053	0.104124	0.129785	0.0652674	0.0858619	0.0626157	0.0900124	0.12346	0.105959	0.0380418	0.0717734	0.144412	0.0907652	0.0881614	0.0684731	0.0924089	0.0550638	0.0792808	0.0707814	0.137547	0.069834
IL6	0	0	0	0	0	0	0	0	0	0	0	0	0	0	0	0	0	0	0	0	0	0	0	0	0	0	0	0	0.000147231	0	0	0.000107149	0	0	0.000743306	0	0	0	0	0.000269283	0	0	0.00265415	0	0	0	0	0
TOMM7	0.0579731	0.0548906	0.0427292	0.0944573	0.0937938	0.0799473	0.0485859	0.0464589	0.0361637	0.0244231	0.0285939	0.0281068	0.0524164	0.041987	0.0521425	0.0451677	0.0735067	0.0527971	0.0559244	0.0503741	0.0497438	0.0253827	0.0382795	0.0280195	0.0307459	0.0534948	0.0285173	0.0938784	0.109777	0.0668013	0.0423725	0.044412	0.0391315	0.0288337	0.0442815	0.030014	0.0155102	0.0288538	0.0320258	0.0386113	0.0241067	0.0421713	0.100211	0.0579066	0.0518988	0.0253427	0.0227526	0.0357294
FAM126A	0.185027	0.166066	0.130048	0.150213	0.191213	0.245093	0.0971304	0.0941312	0.1089	0.151103	0.162397	0.12012	0.136571	0.160237	0.121725	0.222929	0.173721	0.288445	0.162228	0.232154	0.144144	0.138529	0.111178	0.14811	0.185854	0.186169	0.123194	0.161384	0.192906	0.186323	0.0985961	0.147578	0.117626	0.154868	0.188194	0.117713	0.174575	0.110008	0.127879	0.167164	0.114201	0.151621	0.21057	0.141703	0.0977902	0.101732	0.118144	0.149788
KLHL7	0.124131	0.0886306	0.0623996	0.0949617	0.0890858	0.11337	0.0574151	0.0802875	0.0713068	0.0620064	0.0652752	0.0898834	0.0663082	0.0731598	0.0803116	0.0654327	0.10118	0.0838852	0.0821671	0.100984	0.0743363	0.0491918	0.079041	0.0468903	0.0567938	0.10012	0.0699136	0.10615	0.0959173	0.103152	0.0629499	0.0750051	0.0755857	0.0509934	0.0902067	0.0714072	0.0526721	0.0522447	0.0514314	0.0907957	0.0500242	0.0632008	0.0825473	0.0785706	0.0720294	0.050426	0.0580428	0.0694785
GPNMB	0.00100968	0.00455375	0.00208187	0.00267213	0.00702977	0.00614343	0.00540536	0.00759536	0.00818468	0.0058235	0.00517546	0.00125744	0.0014404	0.0036116	0.00404374	0.00284077	0	0.00720235	0.00397789	0.00428173	0.00431839	0.00193162	0.00882414	0.00212973	0.00301605	0.0051064	0.00422715	0.00524016	0.00845973	0.0122057	0.00795451	0.00327371	0.00827308	0.00161619	0.00396026	0.00478538	0.00156743	0.00373709	0.0127268	0.00211359	0.000786741	0.00609829	0	0.00429835	0.00213685	0.00235191	0.00171279	0.00305043
MALSU1	0.0549015	0.0580851	0.0434178	0.0603061	0.0700705	0.057498	0.0622543	0.052478	0.0463554	0.0316209	0.0311728	0.039439	0.0423583	0.0521072	0.059638	0.0466141	0.0632673	0.0566775	0.0435771	0.055018	0.0556031	0.046484	0.0412864	0.0360532	0.0392767	0.0441216	0.0384502	0.0514597	0.0747907	0.065531	0.0447824	0.0544311	0.0455295	0.0495357	0.0602796	0.0595995	0.0354426	0.0341037	0.0439056	0.0540324	0.0634758	0.0652278	0.0856174	0.0555395	0.0684417	0.0342779	0.0365138	0.0635097
IGF2BP3	0	0.00221081	0.0019204	0.00640221	0.00446558	0.00607629	0.00082192	0.00115328	0.00374894	0.00125566	0.000865303	0.0045904	0	0.00256677	0.00315274	0.00311729	0.0088045	0.019096	0.00203415	0.00275701	0.00264103	0.00151985	0.00521273	0.00269391	0.000639955	0.00484993	0.0139294	0.00465577	0.00675163	0.0058546	0.00369708	0.00347228	0.00138872	0.00327291	0.00234824	0.00252308	0	0.00175324	0	0.00103325	0.00231393	0.00159877	0	0.00689616	0.00474866	0.00213554	0.00408642	0.00191318
TRA2A	0.28042	0.253247	0.186893	0.309141	0.339473	0.38538	0.237999	0.247242	0.194741	0.258773	0.178201	0.293513	0.253678	0.231768	0.245911	0.258763	0.359356	0.248068	0.248593	0.296542	0.259549	0.143058	0.303514	0.178048	0.220302	0.27603	0.196263	0.372443	0.286375	0.309099	0.229003	0.180981	0.223413	0.240425	0.287243	0.305976	0.179715	0.225361	0.272153	0.247577	0.258073	0.225837	0.303854	0.375015	0.356101	0.145052	0.168128	0.185792
CCDC126	0.0252905	0.0412967	0.0421991	0.0455973	0.0370053	0.030328	0.0501407	0.0355155	0.0339611	0.0408344	0.0329489	0.0322475	0.0163325	0.0228159	0.0324248	0.0359827	0.0521651	0.018738	0.0290787	0.025033	0.0355727	0.0317021	0.041463	0.0302425	0.0247755	0.0320054	0.0529332	0.033118	0.0372904	0.031812	0.0390671	0.0451455	0.0312389	0.037702	0.033246	0.0450402	0.0980534	0.0502831	0.0374769	0.0653296	0.0417224	0.0248573	0.0197195	0.0231639	0.0315277	0.0252565	0.0325886	0.0618109
FAM221A	0.0686818	0.0233017	0.0376951	0.0721075	0.0942514	0.0331129	0.0325847	0.0292332	0.0740765	0.0463208	0.0521721	0.0203109	0.0460666	0.0686281	0.0548851	0.0727372	0.0506519	0.0652128	0.0654941	0.0803755	0.0287567	0.0428626	0.0401874	0.0459144	0.0683605	0.0327927	0.037953	0.0396883	0.090256	0.0772116	0.0682314	0.0565869	0.0253374	0.0170543	0.0679646	0.0386062	0.0448221	0.0392266	0.0597975	0.0655241	0.0348376	0.046865	0.0384008	0.0647354	0.0472907	0.0643147	0.0311799	0.024113
STK31	0.0264004	0.0106038	0.0102626	0.0261375	0.0316539	0.00587218	0.00622754	0.00724682	0.0282838	0.00771573	0.0256145	0.00832285	0.0168969	0.0359906	0.0354042	0.020693	0.0186082	0.0486587	0.0254038	0.0481672	0.0108474	0.0106389	0.0189572	0.0195756	0.0311093	0.0110288	0.00825081	0.00352467	0.0145575	0.0363722	0.0135114	0.0143809	0.00529968	0.00554616	0.0184735	0.0315504	0.0501734	0.00929005	0	0.0182812	0.0151332	0.00816613	0.0108566	0.0186336	0.0152143	0.0334529	0.0188576	0.00292386
NPY	0.00906268	0.00990843	0.00283565	0.0137794	0.018568	0.024235	0.00429333	0.0131152	0.00823404	0.00112845	0.0025026	0.00478263	0.00433364	0.0030395	0.00926763	0.0116685	0	0.00950223	0.00371671	0.00346119	0.00636343	0.00587699	0.0160638	0.004642	0.00133716	0.0133252	0	0.0167537	0.0177799	0.018601	0.0111093	0.0064888	0.0126243	0.00225818	0.00617063	0.000626622	0.00369688	0.00339721	0.0179033	0.00715387	0.00605105	0.00561988	0.00234455	0.0102801	0.0108221	0.00432064	0.00776158	0.00627834
MPP6	0.0445767	0.0555195	0.0212774	0.0559007	0.073322	0.0689517	0.0192016	0.0364695	0.0347931	0.0340998	0.016921	0.0324336	0.0137922	0.0275965	0.0394576	0.0229616	0.0751467	0.0347976	0.0253487	0.0303029	0.0304113	0.0127561	0.0502289	0.0134185	0.0209315	0.0342291	0.0475743	0.0625646	0.0673205	0.0585612	0.0381986	0.0283594	0.0437038	0.019109	0.0584259	0.0292893	0.0303127	0.0265456	0.032901	0.0230675	0.0328049	0.021472	0.0373434	0.0567455	0.0484332	0.0132356	0.0236955	0.0246251
GSDME	0.0109211	0.007954	0.00560965	0.0217924	0.0117444	0.0107087	0.0110289	0.0076923	0.00487916	0.00777104	0.00219924	0.00771382	0.00282579	0.00631863	0.00878711	0.00057539	0.0297156	0	0.0054592	0.00131899	0.00421895	0.00222446	0.00528186	0.00539897	0.00755561	0.0188101	0.00431222	0.0106285	0.00877148	0.0151065	0.00893137	0.00541166	0.0131135	0.013266	0.00601137	0.00404574	0.00153254	0.00765614	0.0232232	0.00712817	0.00135805	0.016423	0.00237556	0.0206021	0.0117556	0.00464256	0.00503384	0.0129621
OSBPL3	0.0394204	0.0389546	0.014175	0.0263046	0.0488416	0.050558	0.050647	0.030467	0.0212891	0.0133018	0.00982259	0.0241767	0.0315284	0.0184997	0.0301057	0.021885	0.0363185	0.0149889	0.022057	0.0367366	0.0230479	0.0112181	0.039923	0.00988736	0.0179173	0.0370584	0.023676	0.0405878	0.0527864	0.0407548	0.0389309	0.0166989	0.0270492	0.00589757	0.0445327	0.0371936	0.0316712	0.0172005	0	0.0126413	0.0108885	0.0149102	0.0247797	0.0665118	0.0291408	0.00860054	0.0170373	0.0452146
CYCS	0.0399701	0.05675	0.0327612	0.049883	0.0638001	0.0686407	0.067431	0.0488341	0.0417323	0.0172304	0.0262831	0.0350526	0.0166349	0.0436169	0.0578994	0.0325774	0.0695278	0.0134341	0.0428126	0.0488438	0.0446712	0.0167415	0.0489616	0.018847	0.0275514	0.0604527	0.0598423	0.065631	0.0696321	0.0446238	0.0467911	0.0473961	0.04003	0.0217726	0.0463885	0.0385189	0.0398899	0.0319805	0.0603479	0.0432234	0.0239628	0.0330294	0.0660448	0.0497901	0.0528372	0.0225376	0.0189077	0.0255375
C7orf31	0.019413	0.00849113	0.0124992	0.00833918	0.00678111	0.0164702	0.0123365	0.00913036	0.0086084	0.00673069	0.0111031	0.0115082	0.00493647	0.00723513	0.00856438	0.00528986	0.00852589	0.00340315	0.0130108	0.00698827	0.00823231	0.0146548	0.00637542	0.00656497	0.00782425	0.0160721	0.00587136	0.009891	0.0173463	0.0152727	0.0112945	0.00885008	0.0151877	0.00564124	0.0177101	0.00980096	0.00777498	0.0141105	0.0286077	0.0165942	0.00837604	0.0269989	0.00386527	0.0103475	0.00633007	0.00983921	0.00666004	0.0121846
NFE2L3	0.0124777	0.006967	0.0179529	0.0240144	0.0249461	0.00563013	0	0.0114212	0.0168773	0.00583539	0.0120996	0.0117862	0.00762685	0.0400992	0.00826962	0.0216488	0	0.0339419	0.0182491	0.0104307	0.0193508	0.014464	0.00406528	0.0211826	0.00770389	0.00296702	0.011867	0.00968785	0.0292014	0.0183784	0.0117955	0.0268536	0.00907104	0.0138816	0.00654134	0.0073403	0.00338933	0.00782669	0	0.0156551	0.0190958	0.00634539	0.0210292	0.000311291	0.00360487	0.019745	0.0134116	0.00698349
HNRNPA2B1	0.260526	0.304961	0.205909	0.332948	0.361237	0.332947	0.338928	0.234851	0.223532	0.218838	0.176871	0.239522	0.202321	0.267989	0.288992	0.256825	0.299103	0.278766	0.245382	0.305126	0.280911	0.149852	0.24468	0.180412	0.208769	0.290053	0.203714	0.289928	0.306951	0.299066	0.225755	0.22034	0.234983	0.230747	0.266109	0.353176	0.260017	0.227531	0.234243	0.266523	0.287085	0.196995	0.290857	0.380863	0.313103	0.153965	0.186425	0.180844
CBX3	0.0474662	0.0579802	0.0392555	0.0572883	0.0580522	0.0688361	0.0336758	0.0509505	0.0443247	0.0291561	0.0332577	0.0393287	0.0164527	0.0618517	0.0464184	0.0560982	0.0811349	0.0507889	0.0579792	0.0522033	0.0520231	0.0329005	0.0478724	0.0417536	0.0391914	0.059203	0.0423422	0.0633066	0.0709405	0.0562008	0.0525862	0.0567347	0.04395	0.0477896	0.0540359	0.0369307	0.0276588	0.0346634	0.0844737	0.0428007	0.0361188	0.0495364	0.0732766	0.0687399	0.0531251	0.0388419	0.0355297	0.0378554
SNX10	0.0568338	0.0649811	0.0311838	0.0708395	0.0737656	0.0818166	0.0550541	0.0515979	0.0441881	0.0285862	0.018291	0.0536502	0.0275356	0.0375567	0.0461819	0.0331464	0.0424705	0.0291112	0.0295119	0.0320387	0.0318702	0.0183753	0.0630563	0.0226123	0.0294587	0.0711694	0.0296071	0.0938189	0.0750446	0.0667802	0.0507413	0.0400706	0.0470677	0.018761	0.0770093	0.056969	0.0335386	0.0335423	0.0454228	0.0219138	0.0275184	0.0171163	0.0202192	0.0783507	0.0450002	0.0149182	0.0160449	0.0165824
SKAP2	0.0563404	0.0486417	0.0319262	0.0674313	0.0692796	0.0621121	0.0651714	0.0482564	0.0400149	0.0243164	0.0251938	0.0483907	0.04091	0.0321163	0.0415362	0.0394274	0.0516968	0.0425307	0.0315496	0.0215418	0.0292952	0.0400704	0.042523	0.014214	0.0273242	0.0610099	0.0658207	0.0825771	0.0764295	0.0455822	0.0325591	0.0606448	0.0381632	0.0142213	0.0522998	0.0340995	0.0208393	0.0310523	0.0195331	0.063571	0.0306689	0.0265712	0.0438408	0.0442672	0.0370593	0.0246419	0.0266146	0.103258
HIBADH	0.16852	0.152589	0.13162	0.153173	0.175279	0.19871	0.0889718	0.123382	0.115568	0.18147	0.16735	0.215422	0.174075	0.127361	0.143489	0.11973	0.2449	0.119674	0.185532	0.159983	0.162355	0.106427	0.128352	0.11504	0.146439	0.104771	0.185587	0.23388	0.130837	0.172643	0.17519	0.0962017	0.135984	0.154127	0.176684	0.184644	0.0876016	0.157832	0.215674	0.114472	0.154534	0.193858	0.158736	0.138172	0.138164	0.12247	0.110301	0.194472
TAX1BP1	0.226267	0.211417	0.149003	0.206217	0.204395	0.234374	0.200849	0.150997	0.141079	0.157307	0.137627	0.169052	0.144502	0.160274	0.177796	0.152486	0.254798	0.15324	0.153859	0.217971	0.157618	0.102488	0.181067	0.107143	0.143205	0.2198	0.198416	0.229054	0.210174	0.195401	0.149558	0.151237	0.149361	0.146459	0.20485	0.209935	0.174718	0.13986	0.222341	0.152361	0.139942	0.158756	0.20317	0.218889	0.189865	0.104765	0.113282	0.139795
JAZF1	0.333856	0.298198	0.219777	0.253465	0.320822	0.252784	0.151601	0.225162	0.237844	0.222836	0.192969	0.251565	0.234287	0.219535	0.27637	0.268091	0.227733	0.303832	0.239486	0.308029	0.267532	0.196795	0.295312	0.194172	0.228286	0.304681	0.242127	0.234402	0.32584	0.269539	0.155964	0.182409	0.198066	0.209651	0.345295	0.262658	0.198618	0.177991	0.232982	0.222993	0.25051	0.249421	0.275844	0.219411	0.284308	0.18817	0.223462	0.169721
CREB5	0.533839	0.532249	0.329102	0.495359	0.555413	0.556585	0.269721	0.368734	0.323121	0.37426	0.291109	0.496617	0.338693	0.341949	0.502361	0.386888	0.581084	0.531358	0.354723	0.497884	0.441	0.229587	0.505389	0.255088	0.33378	0.601905	0.331803	0.563293	0.52662	0.454031	0.361486	0.300652	0.331646	0.343138	0.632287	0.510532	0.390718	0.336639	0.545203	0.431939	0.431969	0.378802	0.475488	0.558811	0.584041	0.239476	0.32119	0.275655
TRIL	0.00268929	0.00419612	0.0033618	0.00755191	0.00371432	0.007879	0	0.00274503	0.000961939	0.0020025	0.000779715	0.00280788	0.00316019	0.000682037	0.00304379	0.00156781	0	0	0.000543192	0.00163775	0.000986366	0.00135933	0.00481784	0.000742452	0.00132061	0.0012654	0	0.004656	0.00208929	0.00182601	0.00527687	0.00137132	0.0016574	0.00176695	0.00232945	0.00601046	0.00175252	0.00084079	0	0.00024928	0.00147131	0.00453578	0	0	0.00214462	0.0011239	0.00133276	0.000928905
CPVL	0.00789208	0.0108061	0.00717792	0.0108163	0.010572	0.00110862	0.00716822	0.00726945	0.00584631	0.00290923	0.00451464	0.00280768	0.00450194	0.0051933	0.00421279	0.00322129	0.00607978	0.00163708	0.00423718	0.00249225	0.00442309	0.00725659	0.0117545	0.00502666	0.00431407	0.00875533	0.00971673	0.0122822	0.0147689	0.00647905	0.0079583	0.00688504	0.00527015	0.00407311	0.0159967	0.00690607	0.00139156	0.00956079	0	0.00667887	0.00702567	0.00282191	0.00415718	0.00263261	0.00888348	0.00507867	0.00351408	0.00613879
AC004593.3	0	8.90375e-05	0.000217774	0.00101422	0.000316322	0.000224488	0	0.000560046	0.000291669	0.00011432	0.000206156	0	0	0	0.0003915	0	0	0	0.000303104	0	0.000540956	6.37042e-05	0.00094933	0.000429999	0	0	0	0.000310493	0.00143378	0.000589836	0.000614188	0.000146824	6.67305e-05	0.000335323	0.0001287	0.000226509	0	0.000225453	0.00735613	0	0	0	0	0.00201532	0	0.000195098	0.000223553	7.86897e-05
PRR15	0	0.000341092	0	0.000741102	0.000300332	0.00398024	0	0.000336886	0	2.91826e-05	0	0.000294434	0	0	0.00065867	0.000748954	0	0	0.000718947	0	0.000430245	4.17076e-05	8.72205e-05	7.76888e-05	0	0	0	0.000862507	0.000293615	0	0.000158871	0	7.8566e-05	0	0	0	0	0.000118533	0	0	0	0	0	0	0	0	0	0.000169685
WIPF3	0.0459202	0.028771	0.0131945	0.0250419	0.0339291	0.026096	0.0175946	0.0230798	0.0201317	0.00832003	0.00591792	0.0171164	0.00217758	0.0173242	0.0219162	0.0196144	0.00764279	0.0342031	0.0130353	0.0242981	0.0145626	0.00636061	0.0233811	0.00678384	0.0139556	0.0306746	0.0210907	0.0227539	0.0296536	0.0254576	0.0267296	0.0187029	0.0185189	0.0107917	0.0243563	0.00946936	0.00387191	0.00881063	0.0572744	0.00995675	0.0100576	0.0085711	0.0319895	0.0360244	0.0247481	0.00825983	0.0116686	0.0100156
SCRN1	0.0546991	0.0858177	0.0611518	0.0660304	0.0691384	0.0712914	0.0526593	0.0843022	0.0518181	0.0382079	0.0331406	0.0632029	0.068773	0.0620001	0.0795468	0.0668889	0.0690249	0.0953482	0.062189	0.0708439	0.0638126	0.0510192	0.0923006	0.0487307	0.0518788	0.092899	0.0509336	0.0639103	0.0862023	0.0764134	0.0631728	0.0719269	0.0641799	0.0382274	0.0831005	0.0722928	0.0511622	0.0676681	0.0709473	0.0586407	0.0539202	0.043966	0.075519	0.0884921	0.0817051	0.0490997	0.0660977	0.0761493
FKBP14	0.0111547	0.0172921	0.0213777	0.0230797	0.0213635	0.0209441	0.00503764	0.0252501	0.0145093	0.011071	0.0116022	0.01395	0.0146036	0.0270255	0.0203777	0.0273523	0.0277802	0.0417498	0.0238951	0.0117522	0.0224794	0.0187483	0.021248	0.0240743	0.0168666	0.0248517	0.0433687	0.0160195	0.0243056	0.0225977	0.0152399	0.0283817	0.0164648	0.0134264	0.0183966	0.0158343	0.0217707	0.01203	0.0168182	0.02137	0.0157519	0.0239571	0.0222875	0.0139003	0.0140144	0.0161709	0.0185795	0.0210342
PLEKHA8	0.0428827	0.0395271	0.0276997	0.0220666	0.0504129	0.0505015	0.0365725	0.0302149	0.0260411	0.0297342	0.0266247	0.0296531	0.0291102	0.0278761	0.031591	0.0359475	0.0407192	0.00597659	0.0315838	0.027376	0.0354598	0.0276196	0.0362409	0.0268784	0.0291119	0.0468016	0.0549457	0.045036	0.0538462	0.0455578	0.0325595	0.0390233	0.0316715	0.0304698	0.0533671	0.0268139	0.038898	0.0349132	0.0145924	0.054156	0.044335	0.0449859	0.0619673	0.0421935	0.0470606	0.0245423	0.0307973	0.0455171
MTURN	0.201164	0.175857	0.134399	0.175218	0.181042	0.174005	0.147092	0.182766	0.124232	0.133309	0.111596	0.163364	0.164057	0.14735	0.169575	0.147368	0.15881	0.180646	0.143786	0.140536	0.139131	0.140387	0.202442	0.121016	0.125947	0.207381	0.161723	0.199032	0.196132	0.176416	0.142304	0.154714	0.170612	0.131195	0.209753	0.151116	0.141409	0.169469	0.201215	0.200641	0.166181	0.172572	0.198818	0.15622	0.222493	0.148803	0.120176	0.0966262
ZNRF2	0.0695817	0.0693	0.0465343	0.0525435	0.0681327	0.0635092	0.0401695	0.0512093	0.0484291	0.0440444	0.0487887	0.056323	0.0598268	0.0787527	0.0450758	0.0631241	0.0487654	0.0406315	0.052766	0.0628701	0.0504986	0.0676287	0.0422954	0.0474516	0.0497516	0.065254	0.0334053	0.0641921	0.090969	0.0674102	0.0467633	0.079306	0.0495464	0.0359118	0.0717816	0.0586652	0.0261006	0.0475115	0.110379	0.0944319	0.0910093	0.048779	0.114096	0.0469491	0.0530034	0.0504604	0.0541064	0.0532358
AC006978.2	0.0518747	0.0568824	0.0316109	0.0499231	0.0453717	0.0600176	0.0631573	0.0472308	0.0334042	0.037881	0.0388544	0.0447686	0.025727	0.0728024	0.0406181	0.0481189	0.0503087	0.0476723	0.0481015	0.045251	0.0340506	0.070451	0.0513776	0.0263286	0.0375651	0.0596432	0.0320925	0.0499983	0.0618271	0.0502774	0.0497702	0.0665356	0.0516575	0.040778	0.0678679	0.0545267	0.0627976	0.0411051	0.085373	0.086714	0.0641789	0.0587684	0.0289263	0.0503165	0.0527112	0.0403015	0.0367395	0.0583938
NOD1	0.00941101	0.00647287	0.00355451	0.0025929	0.00423314	0.00432538	0.00370385	0.00531362	0.00483659	0.000942197	0.00419448	0.0039861	0.000950499	0.00500789	0.00266776	0.003345	0.00338864	0.0119838	0.00315235	0.00204977	0.00453468	0.00647238	0.0032569	0.00383567	0.00339583	0.00449069	0.0041934	0.00102059	0.00379969	0.00424245	0.00411973	0.00594133	0.002807	0.0051947	0.00550088	0.00141542	0.00471282	0.00336143	0	0.00620902	0.00734063	0.00186879	0.00282482	0.00594924	0.00428323	0.00276349	0.00250562	0.00654392
GGCT	0.0143441	0.0134632	0.00910534	0.00846109	0.0175984	0.0222881	0.00857862	0.0138655	0.00944679	0.00570975	0.0051791	0.00543157	0.00796364	0.0078323	0.0167443	0.00850784	0.0155534	0.00359132	0.00908864	0.012954	0.0129629	0.00491584	0.0107853	0.00523329	0.0112433	0.0194572	0.0193265	0.0234872	0.0187215	0.0103116	0.0166454	0.0103026	0.0195316	0.00847403	0.0189432	0.0181768	0.00528054	0.0112004	0.0178479	0.0106361	0.0175773	0.00991824	0.0205282	0.0135119	0.0172886	0.00287103	0.00254027	0.00600015
AC005154.5	0.00491326	0.000300376	0.00213109	0.0051298	0.00219366	0	0.00225747	0.00196731	0.00140195	0.00119224	0.000900801	0.000396607	0	0.00687971	0.000637167	0.00391428	0	0	0.00385933	0.00174719	0.00229715	0.00238307	0.00248066	0.00242995	0.000659855	0.00278213	0.00169241	0.00230767	0.00451257	0.00381778	0.00319642	0.00346956	0.00123771	0.00498169	0.00103008	0.000234467	0	0.000716111	0	0.00753484	0.000610481	0.00207133	0.00783141	0.00161391	0.00124681	0.00109716	0.00228669	0.00119818
GARS	0.0716175	0.0545022	0.0328606	0.07303	0.0762096	0.0895091	0.0594082	0.0503768	0.0408473	0.0391863	0.0400188	0.0456373	0.0446056	0.031568	0.0612825	0.0360994	0.0599496	0.0232063	0.0435547	0.0486539	0.0458212	0.0248857	0.0484027	0.025532	0.0319279	0.0656823	0.0432166	0.0718509	0.063904	0.0606671	0.0532193	0.0508703	0.042777	0.0241698	0.0573427	0.06953	0.0786849	0.0486229	0.0847763	0.0401258	0.0391959	0.0262883	0.0577588	0.0859775	0.0612484	0.0286097	0.0249039	0.0677237
CRHR2	0.00532571	0.00194453	0.00106943	0.00212296	0	0.00324688	0.00229812	0.00139855	0.00108305	0.000365468	0.000310248	0.000338724	0	0.00188466	0.00140674	0	0	0	0.00105132	0.000634252	0.000154319	0.00104632	0.00201034	0.000402588	0.0013752	0.00491057	0	0.00125288	0.00139466	0.00276488	0.000543992	0	0.000790957	0	0.00157747	0.00291399	0	0.00111483	0	0.00116655	0	0	0	0.00285174	0.00145223	0.000161671	0.000627523	0.000250757
INMT	0.00058069	0.00039205	0.000399702	0	0.000152194	0	0	0.000169304	0.000357062	0.000733957	0.000106633	0.000380286	0	0	0.00134964	0	0	0	0.000968629	0	0	0.000872959	0.000979061	0.000544912	0	0	0	0	0	0	0.000219287	0	0.000246834	0	0.00010625	0	0	0.000309092	0	0.000684306	0.00218582	0	0	0	0	0.000168188	0	0.000549982
INMT-MINDY4	0	0.000283658	0	0.000437333	0	0	0	0.000131244	0.000422785	0	0	0.00109349	0	0	8.29561e-05	0	0	0	0.000113099	0	0	0	0	0.000216791	0.000115514	0.00127084	0	0	0.00030734	0	0	0	0	0	0	0	0	0	0	0	0	0	0	0	0	0	0.000983367	0
AC004691.2	0	0	0.000176959	0	0	0	0	3.36718e-05	0.000166148	0	0.000126223	0.00219849	0	0.0012349	0	0	0	0	0	0	0	0	0.000363021	0.000256995	0	0	0	0	0.000325901	0	0	0	0	0	0	0	0	0	0	0	0	0	0	0	0.000828282	7.50502e-05	0	0
AQP1	0	0.00300891	0.00156073	0.00145466	0.00299777	0.00204185	0	0.00454034	0.00542343	0.000733957	8.78085e-05	0.000292284	0	0.00114749	0.00233727	0	0	0	0.00140393	0.0014437	0	0.00113269	0.0045153	0.00254022	0.00132319	0.00245495	0	0.00109201	0.00452345	0.00119207	0.00499733	0.00797389	0.00384964	0	0.00200342	0.00379878	0	0.000545911	0	0.00170986	0	0.0012727	0.00316458	0.00275895	0.00357735	0.000401772	0.00336333	0.0010638
GHRHR	0	0.000134709	0.000570587	0	0.000154752	0	0	0.00117087	0	0	0	0	0	0.00152533	0.000348883	0	0.00142025	0	0.000166515	0	0	0.000163581	0.000488556	0.000160554	0	0.000315962	0	0.000834481	0.000524568	0.00108151	0	0	0	0	0	0	0	0	0	0.000726135	0.000786347	0	0	0	0	0.000202956	0.000181082	0.000242839
ADCYAP1R1	0.00782287	0.00734007	0.00370287	0.00462666	0.00874008	0.00923912	0.0179631	0.0107753	0.0103671	0.00215786	0.00167822	0.00583183	0.03484	0.00817985	0.00507642	0.00165399	0.00644117	0	0.00510336	0.00145881	0.00493921	0.00296641	0.00821594	0.0029973	0.0058974	0.00856918	0.0126994	0.00907575	0.011452	0.0118328	0.0156571	0.00896266	0.00695257	0.00302691	0.0105972	0.00733954	0.0151728	0.0021488	0.0144698	0.00809468	0.00223376	0.00230159	0.0139517	0.0117385	0.00302425	0.00338398	0.00237736	0.00140917
NEUROD6	0.00539546	0.0172955	0.00929132	0.0253749	0.0192176	0.0142128	0.0204957	0.0176069	0.0142297	0.00268162	0.00494219	0.00864705	0.00825087	0.012375	0.0135321	0.00818889	0.00597125	0.00783667	0.00740275	0.00943707	0.00767871	0.00446663	0.0184969	0.00339654	0.0106635	0.01617	0.00276748	0.0209631	0.0205171	0.0146276	0.0130258	0.0154436	0.017835	0.0121414	0.0157384	0.0158197	0.0151863	0.00798621	0.0143493	0.00487558	0.0125778	0.00609195	0.0099889	0.027103	0.0120147	0.00206951	0.00479129	0.00261162
PPP1R17	0	0.000687236	0.000829279	0.00353526	0.00474287	0.00236183	0.003983	0.000548019	0.0027545	0.000627073	0.000714498	0.00131174	0	0.00199301	0.000829265	0.00111909	0	0	0.00253253	0.000416315	0.00295851	0.00147503	0	0.00224885	0.00031481	0	0	0.00117947	0.00549365	0.00199143	0.00174479	0.00204362	0.00012531	0.00143703	0.0012967	0.000437453	0.0052256	0.000285974	0	0.00119006	0.00226847	0.00181187	0	0	0	0.00141287	0.000335156	8.86142e-05
PDE1C	0.530752	0.583481	0.299606	0.490195	0.589525	0.605824	0.274286	0.393559	0.315567	0.456174	0.296639	0.552677	0.390629	0.412097	0.520661	0.443885	0.695428	0.61376	0.376261	0.514612	0.429359	0.283708	0.513474	0.316984	0.379236	0.569164	0.405136	0.621174	0.563511	0.46366	0.378831	0.370641	0.356244	0.321	0.644418	0.596132	0.413162	0.369075	0.417745	0.415908	0.387656	0.397897	0.502317	0.632217	0.625515	0.296458	0.339568	0.203342
LSM5	0.02319	0.0234493	0.0191554	0.0261253	0.0240118	0.0373276	0.0197271	0.0231121	0.019488	0.00736337	0.0167712	0.0173094	0.0152846	0.0444412	0.0234891	0.0240328	0.0416807	0.0137826	0.0227822	0.0141692	0.0153434	0.0148633	0.0176039	0.0204438	0.0109481	0.02196	0.0290271	0.0131371	0.0336062	0.0285342	0.025282	0.0322247	0.0178192	0.0251287	0.0111357	0.0167699	0.0211038	0.0190618	0	0.0168757	0.0201632	0.0308515	0.0427727	0.0147058	0.0148998	0.0155104	0.0130413	0.0202142
AVL9	0.184864	0.155323	0.118937	0.13985	0.161085	0.165647	0.099681	0.131764	0.105655	0.143653	0.118115	0.169581	0.111939	0.14136	0.13189	0.147634	0.156575	0.15813	0.140379	0.154437	0.143506	0.110797	0.15895	0.104469	0.109005	0.149935	0.1113	0.18006	0.147381	0.141065	0.1394	0.116098	0.122825	0.116465	0.156847	0.150008	0.156292	0.116054	0.176258	0.147652	0.150647	0.14117	0.191409	0.156656	0.139033	0.103598	0.112927	0.156656
KBTBD2	0.0319797	0.0426892	0.0372522	0.0620802	0.0534781	0.0440086	0.060042	0.033866	0.0351829	0.0368287	0.0344592	0.0357434	0.0459937	0.0365316	0.0318773	0.0340968	0.0778116	0.0447108	0.0413385	0.0394383	0.0386934	0.0223049	0.0370456	0.0236121	0.0367273	0.0407749	0.0434356	0.054441	0.0468372	0.0591226	0.035648	0.0336842	0.0329559	0.0315811	0.0421241	0.0311182	0.060356	0.0306939	0.0305343	0.0259534	0.0481252	0.0469784	0.064473	0.0803364	0.0455714	0.0269546	0.0304037	0.0335095
FKBP9	0.0143631	0.0137912	0.00975181	0.0204968	0.0176548	0.0164005	0.0166321	0.0155201	0.0198856	0.0119729	0.0105934	0.0130922	0.00555182	0.00757929	0.0136819	0.0201036	0.00707039	0.00457354	0.0130976	0.0172246	0.0126633	0.0133917	0.0132762	0.00973225	0.0131254	0.0161164	0.00598782	0.0144196	0.0166474	0.018311	0.0136258	0.0145277	0.0197752	0.00944144	0.0172647	0.0174367	0.00190337	0.010368	0.00210412	0.0206015	0.0165199	0.00889141	0.0213543	0.0263216	0.0173072	0.00844014	0.00601608	0.0149425
NT5C3A	0.079379	0.0708859	0.0547129	0.0997112	0.0889977	0.0757128	0.0634388	0.0688301	0.0624751	0.0525305	0.0601329	0.0661517	0.0728206	0.0893596	0.0629294	0.0825824	0.0871026	0.0827376	0.0741283	0.0785994	0.0754467	0.0480225	0.054526	0.0558563	0.0677598	0.0786608	0.0437094	0.0865303	0.0768352	0.0865714	0.0694294	0.0634692	0.0609371	0.0590499	0.0535192	0.0680221	0.076036	0.0646939	0.0678683	0.0603366	0.0688673	0.0714685	0.0671109	0.112929	0.0753152	0.0498271	0.0632389	0.0819223
RP9	0.00980271	0.0214913	0.0130248	0.0180456	0.0184408	0.00553252	0.0222078	0.0166104	0.0164676	0.0188286	0.0104033	0.0197864	0.0141347	0.0215114	0.0143049	0.0113836	0.0161101	0.0221883	0.011183	0.0102671	0.0157997	0.00981195	0.0184638	0.0112129	0.0113692	0.023092	0.0148131	0.0210024	0.0161445	0.0175402	0.0191695	0.0139845	0.0166781	0.0146564	0.00974863	0.00849058	0.037067	0.0138565	0.00913274	0.0186953	0.0163047	0.0132808	0.0205995	0.0262256	0.0171724	0.0122002	0.00871164	0.0172707
BBS9	0.259598	0.298783	0.221643	0.359354	0.321828	0.304604	0.326776	0.222955	0.167333	0.250432	0.253	0.271283	0.198288	0.230838	0.247288	0.205676	0.469869	0.290293	0.275111	0.256443	0.320016	0.194013	0.235292	0.189229	0.244184	0.243968	0.249138	0.353736	0.302177	0.337841	0.283504	0.222977	0.250561	0.232547	0.282277	0.307827	0.308967	0.277369	0.278102	0.233969	0.34027	0.241745	0.316854	0.416859	0.187564	0.175724	0.1546	0.257406
BMPER	0.061325	0.0605657	0.0305606	0.0600859	0.0597638	0.0982592	0.0516594	0.0438523	0.0369181	0.0332727	0.0140173	0.0509259	0.0281962	0.0377132	0.046642	0.0274303	0.103255	0.0867361	0.033433	0.0605388	0.0390113	0.0230062	0.0566797	0.0183671	0.0362506	0.053366	0.0415578	0.0745682	0.0709998	0.0562238	0.0505048	0.0311573	0.0399705	0.0213794	0.0536271	0.0298685	0.0716508	0.0368878	0.0558873	0.0251548	0.0245637	0.0223704	0.0288724	0.0602852	0.0583684	0.0161287	0.0203484	0.0289111
NPSR1	0.00451677	0.00358329	0.00231847	0.00433174	0.00244942	0.00152085	0	0.00163732	0.00107752	0.00229355	0.00177541	0.00229251	0	0.00191517	0.00153814	0.00512353	0	0	0.00150238	0.00131421	0.00134588	0.000701816	0.00254685	0.00156306	0.00113078	0.000587267	0	0.00288865	0.00385171	0.00411798	0.00085139	0.0024125	0.00185775	0.00150252	0.00217947	0.000893743	0.00173641	0.00209631	0	0.00460791	0.00187198	0.000417745	0	0.00199842	0.00106691	0.00116134	0.00164067	0.000846854
DPY19L1	0.0670172	0.0524841	0.0350737	0.082922	0.08296	0.0997363	0.0957231	0.0457267	0.0449256	0.0384041	0.0697911	0.0569097	0.0363235	0.070492	0.0405882	0.0549182	0.0584567	0.0781732	0.0574929	0.0611646	0.0523881	0.0500275	0.0568564	0.023906	0.0352738	0.0568115	0.0432565	0.0647679	0.0877619	0.0857185	0.0395584	0.0523239	0.0445776	0.0307415	0.0580697	0.0642615	0.0499337	0.0356678	0.108211	0.0522085	0.049866	0.0422997	0.0572601	0.0608075	0.0462632	0.034601	0.0311018	0.0576401
TBX20	0	0	0.000403652	0	0	0	0	0.000104024	0	0	0.000181058	0	0	0	0	0	0	0	0	0	0	0.000122373	0	0.000137868	0.000789674	0	0	0.000414383	0	0	0	0	0	0	0	0	0	0	0	0	0	0	0.0013946	0	0	0.000270075	0	0
HERPUD2	0.0524651	0.0566416	0.0422774	0.0579295	0.0603702	0.0613781	0.0434825	0.0539795	0.0519538	0.0518537	0.0385271	0.0463064	0.0844988	0.0529751	0.055004	0.0510743	0.0868525	0.0240785	0.0529475	0.0481823	0.0465367	0.0439018	0.0642109	0.0517502	0.0377463	0.0632364	0.0483937	0.0758097	0.0484155	0.0627739	0.0568099	0.05057	0.0479197	0.0557374	0.0414042	0.0791204	0.0828592	0.0465118	0.0708118	0.0559768	0.0496201	0.0410141	0.0333335	0.0462049	0.0359455	0.0316423	0.0442316	0.0684563
EEPD1	0.138937	0.204136	0.134397	0.185749	0.178537	0.135784	0.137337	0.15623	0.148451	0.170613	0.140682	0.156796	0.114581	0.118569	0.181475	0.191027	0.186448	0.243378	0.160426	0.182794	0.196395	0.176856	0.157468	0.167275	0.160436	0.194359	0.164526	0.154241	0.205166	0.120719	0.0845773	0.180669	0.122437	0.117035	0.292158	0.185374	0.112568	0.157973	0.140417	0.238231	0.182199	0.131661	0.167268	0.144786	0.248626	0.130625	0.154078	0.208711
KIAA0895	0.0303756	0.0204181	0.0214811	0.0251811	0.0317869	0.0444361	0.0118937	0.0292991	0.0241197	0.0226905	0.0190197	0.0226535	0.00786719	0.0224216	0.0192412	0.0277104	0.0136833	0.0353112	0.0247587	0.0164516	0.0220275	0.0219744	0.0252218	0.0143116	0.0202897	0.0386707	0.0219827	0.0392011	0.0295689	0.0301626	0.0271308	0.0187047	0.0191044	0.0136413	0.0364893	0.0230255	0.0331813	0.0186661	0.017412	0.0502834	0.0265324	0.0192585	0.0184065	0.0354188	0.0216653	0.0149133	0.0129203	0.027948
ANLN	0.202731	0.279096	0.230911	0.385564	0.347833	0.319808	0.287962	0.280723	0.219178	0.270272	0.239002	0.36568	0.237814	0.231709	0.224731	0.286891	0.365494	0.212706	0.308236	0.269251	0.29555	0.127734	0.290012	0.191443	0.233238	0.301526	0.226212	0.404311	0.280826	0.32545	0.282221	0.22818	0.224966	0.277004	0.274437	0.360855	0.257006	0.274582	0.451201	0.197658	0.275408	0.169095	0.265657	0.3836	0.316516	0.175115	0.191723	0.0855209
AOAH	0.118185	0.0986403	0.0594117	0.064199	0.109309	0.10546	0.015487	0.0752226	0.0984412	0.0474174	0.0855688	0.11353	0.0904684	0.111043	0.140959	0.0805671	0.0377006	0.123447	0.0696614	0.120312	0.0998907	0.088342	0.0939622	0.0854047	0.0416772	0.0937523	0.085073	0.0460954	0.0668267	0.0673785	0.0435488	0.0921604	0.050593	0.0402772	0.14491	0.128988	0.0281	0.0782527	0.217859	0.0843833	0.101381	0.0414474	0.12352	0.0383556	0.0345888	0.0952996	0.0859406	0.0145188
ELMO1	0.528857	0.498427	0.255139	0.371772	0.520552	0.482587	0.284115	0.28328	0.252319	0.281177	0.19138	0.383959	0.368051	0.28767	0.41751	0.298376	0.55472	0.422873	0.305576	0.408383	0.324687	0.172879	0.432399	0.190152	0.266538	0.511074	0.307495	0.487513	0.503982	0.38545	0.293967	0.258229	0.250412	0.262572	0.488195	0.483674	0.192916	0.236637	0.408275	0.286208	0.354086	0.253211	0.510725	0.562815	0.492833	0.190314	0.188962	0.244351
EPDR1	0.0292352	0.0414888	0.0251285	0.0385031	0.055264	0.0369733	0.0266112	0.0299454	0.0274419	0.0198958	0.0132411	0.0206783	0.0267971	0.0210606	0.0355059	0.0152991	0.0249441	0.0645742	0.0210356	0.0374721	0.023501	0.0162612	0.0391526	0.0201116	0.0196181	0.0490521	0.0446901	0.0486613	0.0428576	0.0450122	0.0547583	0.0303305	0.0288446	0.0137171	0.0409835	0.0299178	0.00795821	0.0305845	0.0427373	0.0259894	0.0162347	0.0179075	0.0293159	0.030995	0.0286219	0.0136407	0.0210466	0.0245622
SFRP4	0.00153718	0.000583961	0.00220336	0.00266706	0.00192944	0	0	0.000665816	0.000278354	0.000661447	0.000310987	0.000163437	0.000866437	0.00324256	0.0012292	0.00178642	0	0.0122826	0.00110277	0	0.000267361	0.00133705	0.000919216	0.00154215	0.000640518	0.00274622	0	0.000269537	0.00554239	0.00558637	0.00175058	0.00118988	0.000202522	0.000179296	0.000247564	0.000859127	0	0.000457671	0	0.000260136	0	0.00312037	0	0.00363065	0.000105378	0.00120329	0.000951211	0.00717474
STARD3NL	0.029617	0.0362088	0.0281447	0.043141	0.0455954	0.0374663	0.00654523	0.0364846	0.0274765	0.0316158	0.0264531	0.0274708	0.0377687	0.0307944	0.0294192	0.0296961	0.0571486	0.0465649	0.0259321	0.0277529	0.0358362	0.0207403	0.032987	0.0237689	0.0222216	0.0404995	0.0158988	0.0496962	0.0450877	0.0395971	0.0328709	0.0282258	0.0257434	0.0286666	0.0237689	0.0371792	0.0257092	0.0206126	0.0217715	0.0259626	0.021404	0.0258822	0.0230887	0.0408776	0.0308141	0.021782	0.0248604	0.0401972
AMPH	0.101445	0.0959432	0.0409692	0.0980468	0.097513	0.119195	0.0548434	0.0735173	0.0519815	0.0402011	0.0268238	0.0479116	0.0600216	0.0474062	0.0591417	0.0468963	0.0650331	0.0277639	0.0396273	0.0724517	0.048792	0.0239385	0.079803	0.0245535	0.0459748	0.118839	0.0367812	0.0974665	0.101022	0.0726186	0.0764971	0.0583422	0.0702348	0.0281789	0.0860004	0.0898633	0.0304007	0.0404903	0.0807843	0.0228389	0.0297462	0.0237513	0.0724187	0.0814036	0.078024	0.0238995	0.0218152	0.0254612
VPS41	0.168145	0.158367	0.108478	0.171848	0.188882	0.171637	0.161653	0.134645	0.129773	0.131927	0.116226	0.196667	0.125078	0.105071	0.137929	0.123972	0.177158	0.175654	0.124027	0.14015	0.137816	0.0832296	0.157324	0.100798	0.120961	0.177397	0.162507	0.195449	0.174712	0.17402	0.133907	0.126913	0.124113	0.112998	0.16083	0.165886	0.0855218	0.115834	0.129422	0.134179	0.130711	0.107806	0.151012	0.197748	0.190861	0.0981875	0.0942195	0.130539
POU6F2	0.0835009	0.0985246	0.0376707	0.0663634	0.084338	0.0736278	0.0593093	0.0480133	0.0342647	0.0433404	0.0242596	0.0638289	0.0644829	0.0488659	0.0701583	0.0353529	0.0646038	0.0553333	0.0361408	0.0573518	0.041628	0.0170381	0.0784088	0.0226381	0.0427418	0.11924	0.0634099	0.0975407	0.0911221	0.0603788	0.0502079	0.0425757	0.040457	0.030753	0.0913169	0.0567447	0.0492155	0.032649	0.133268	0.0335598	0.053808	0.0384059	0.072683	0.0941732	0.0747606	0.0206939	0.0272419	0.0260998
RALA	0.0748852	0.0689849	0.0502873	0.0542793	0.0759121	0.0713476	0.0834633	0.0542416	0.0441399	0.0631537	0.0604164	0.0639239	0.0754246	0.065831	0.0585744	0.0588281	0.0665368	0.0600877	0.0611934	0.0647132	0.0656256	0.042916	0.0579969	0.0471331	0.0501203	0.0447905	0.0975004	0.0612194	0.0453204	0.0720918	0.0674258	0.0426669	0.0531639	0.0570692	0.0381745	0.0383002	0.0534225	0.0538695	0.0886234	0.0644068	0.0659423	0.0480644	0.0372168	0.0589434	0.0413628	0.0411732	0.0481329	0.0622657
CDK13	0.319423	0.288939	0.20597	0.289377	0.297518	0.29823	0.256956	0.22758	0.201073	0.24163	0.193857	0.271938	0.245221	0.241266	0.260574	0.219211	0.300592	0.320026	0.223234	0.293697	0.257023	0.159519	0.272505	0.172295	0.193231	0.286468	0.216605	0.320981	0.310227	0.287712	0.2263	0.215385	0.222241	0.24587	0.291974	0.304876	0.22872	0.224595	0.371632	0.260445	0.251298	0.256551	0.313247	0.32229	0.311143	0.152736	0.191132	0.231829
MPLKIP	0.0327032	0.0312099	0.0283722	0.0454544	0.0431451	0.0454693	0.0362925	0.0281483	0.0316386	0.017751	0.0227549	0.0221455	0.0581652	0.0300994	0.0217554	0.0281476	0.0421775	0.0199253	0.0376562	0.025024	0.0274442	0.021855	0.0314376	0.0259173	0.0277248	0.0342345	0.0358114	0.0529941	0.0283655	0.0317786	0.0282033	0.0286128	0.0251304	0.0246394	0.0146831	0.0219142	0.0148783	0.0305528	0.0400457	0.0337306	0.0437922	0.0255154	0.0318752	0.0377193	0.0196837	0.0215978	0.0198379	0.0285244
SUGCT	0.0685996	0.0426193	0.0449379	0.0542864	0.0513127	0.0785742	0.0166634	0.0452817	0.0359236	0.0510232	0.0717474	0.0550401	0.0519502	0.0499201	0.0328451	0.0627668	0.0584816	0.081009	0.0474571	0.0434532	0.0521399	0.0290219	0.0480666	0.0410737	0.0564918	0.0380187	0.0437295	0.0923557	0.0533481	0.0549816	0.0494673	0.0476234	0.0445874	0.0623689	0.0499796	0.0399702	0.02134	0.0343299	0.05323	0.0980375	0.0469092	0.0490852	0.0581997	0.034503	0.0428233	0.024671	0.0484675	0.0986393
INHBA	0	0.00242344	0.00102565	0	0.0042683	0.00289997	0	0.00267331	0.00267015	0.00157836	0.00030403	0.000168203	0	0.00120699	0.000805403	0	0	0	0.000111681	0.00106947	0.00235695	0.00106145	0.00762433	0.00081112	0.000305703	0.00489523	0.00236314	0.00109153	0.00195304	0.000269059	0.00223272	0.000557278	0.00211742	0	0.0019826	0.00282624	0	0.00106477	0	0.000753965	0.00219823	0.00599847	0	0	0.000654375	0.00203561	0.00341668	0.00129397
GLI3	0.00626058	0.00623423	0.00325842	0.005313	0.00513497	0.00782234	0	0.0036526	0.00266015	0.00524309	0.00602237	0.00801292	0	0.00577783	0.00564037	0.00684314	0.00607978	0.00818928	0.0067732	0.00729015	0.00575868	0.00786002	0.0131972	0.00258288	0.00208115	0.00572973	0.0175289	0.00368918	0.00595117	0.00519045	0.00592246	0.00345627	0.00308092	0.00453759	0.0149499	0.000680017	0.0186768	0.00484192	0	0.00193223	0.00363688	0.017358	0.0074814	0.0047555	0.00360075	0.00648099	0.00407617	0.0107601
C7orf25	0.00101034	0.00166605	0.000198786	0	0.00232573	0.00199769	0	0.00100864	0.000460916	0.000781031	0.000971769	0.001205	0.00739962	0.00252083	0.000711569	0.00105076	0.00354085	0	0.000983657	0.000716311	0.00227712	0.000436012	0.000827578	0.000797158	0.000871063	0.00223053	0	0.000593201	0.00135022	0.000542405	0.00189395	0.00117583	0.000831538	0.00152702	0.0003672	0.00231543	0	0.00289421	0	0.00026215	0	0	0	0.00436857	0	0.00107737	0.000132592	0.000899451
AC010132.3	0.00195764	0.000450073	0.000640343	0	0.000746093	0.00122271	0	0.00129205	0.000806663	0.00175769	0.00211062	0.00119099	0	0	0.00175246	0.00167697	0.00324842	0	0.000880924	0.000997465	0.000853314	0.000605487	0.00141764	0.000147953	0.000951671	0.00308872	0.00419206	0.00365557	0.00036257	0.000792595	0.000353874	0.00198137	0.000511894	0	0.000822866	0.0020585	0	0.00181015	0	0.00127776	0.000972775	0.00120609	0	0.00153774	0.00274254	0.000852416	0.000270259	0.000454793
PSMA2	0.00110064	0.000131177	6.06493e-05	0	0	0	0	0.000143846	0	0	0.000137066	0	0	0	0	0	0	0	0.000338038	0.000335664	0	0	0.000348911	0	0	0	0	0	0	0	0.000192567	0.000401898	0	0.000214287	0.00112771	0	0	0.000182141	0	0	0	0	0	0	0.000835161	7.8408e-05	0	0.000107205
MRPL32	0.0265695	0.0306063	0.0231008	0.023338	0.0330013	0.0332709	0.0213004	0.0311737	0.0255691	0.025429	0.0163653	0.0287795	0.00988816	0.0294172	0.0345935	0.0268998	0.0396529	0.0150021	0.0241599	0.0286808	0.0352462	0.0142746	0.0244138	0.0187757	0.0175183	0.03884	0.0135576	0.0292185	0.0354508	0.0222028	0.0290173	0.0354595	0.0239727	0.0137318	0.0219053	0.0211263	0.0336738	0.0192709	0.0541277	0.0381653	0.032839	0.00978298	0.0487504	0.0269499	0.0155001	0.0176705	0.0106536	0.0168166
HECW1	0.142268	0.159586	0.0605692	0.12676	0.152336	0.174788	0.123798	0.113087	0.0800329	0.0676326	0.043047	0.110655	0.0770568	0.100359	0.126225	0.0790367	0.145986	0.133004	0.0713482	0.10924	0.0805664	0.0421397	0.15537	0.0454764	0.08033	0.183686	0.0669706	0.144394	0.16065	0.111923	0.113121	0.0802022	0.0978835	0.0514014	0.158402	0.119649	0.0890393	0.0701112	0.13846	0.0719383	0.102148	0.0703108	0.129027	0.162811	0.127893	0.0428255	0.0521812	0.0497488
STK17A	0.00773693	0.00928947	0.00773241	0.00591959	0.00979559	0.0164517	0.00742626	0.00978814	0.0074096	0.0038351	0.0122696	0.0016181	0.00419841	0.0144855	0.00845584	0.00582963	0.0117612	0.0128719	0.0111926	0.00341208	0.00903896	0.00654351	0.00769085	0.00621508	0.00294319	0.0147811	0.0125824	0.0104849	0.0151375	0.0105756	0.011858	0.00757876	0.0101331	0.0115453	0.00448623	0.00597902	0.0155345	0.0109581	0	0.00790914	0.00323243	0.0132817	0.0122746	0.00972403	0.00700607	0.00684235	0.00822536	0.0119085
COA1	0.142636	0.138702	0.0989121	0.117291	0.116267	0.150003	0.0592967	0.118811	0.0871565	0.119225	0.103547	0.135001	0.112481	0.128339	0.123352	0.116628	0.194381	0.113147	0.122475	0.135768	0.103656	0.0843254	0.131245	0.0812957	0.0894024	0.134072	0.112565	0.157961	0.114431	0.128857	0.102222	0.0983303	0.102167	0.121409	0.134216	0.129335	0.0899949	0.0959761	0.192367	0.0996566	0.0961091	0.131336	0.156102	0.136625	0.109194	0.0831199	0.0969757	0.120149
BLVRA	0.0150921	0.0164422	0.010109	0.0159337	0.01828	0.019108	0.00897898	0.0184565	0.0141832	0.014157	0.00990304	0.0238295	0.0143566	0.0130114	0.0183582	0.0162043	0.0238614	0	0.0127319	0.0149297	0.0102187	0.00812603	0.0214304	0.007055	0.00690465	0.0231762	0.0163264	0.0128162	0.0210051	0.0142905	0.014805	0.0188271	0.0193802	0.0116122	0.0136115	0.0163003	0.0204517	0.0103816	0.00764208	0.0168599	0.00988073	0.0124485	0.0139554	0.0121228	0.0161629	0.00795322	0.00776443	0.0173613
URGCP-MRPS24	0	0.000400444	0	0.00353344	0.000454676	0.000385936	0	0.00050716	0.000529398	0.000938376	0.000450891	0	0	0	0.000291705	0	0	0	0.000301559	0	0.000342675	0.000168226	0.000399398	0.00027505	0.000152929	0.000547775	0	0	0.000381073	0	0.000685104	0	0.000158503	0.000391572	0.000683595	0	0.00398833	0.000326331	0	0	0	0	0	0	0.00108631	6.07242e-05	0	0.000386323
URGCP	0.0420124	0.0499892	0.0449754	0.0303687	0.0363935	0.0342805	0.0407351	0.0328259	0.0332523	0.0345614	0.0264874	0.0459963	0.0375189	0.0333894	0.0477594	0.0476878	0.0563775	0.0380134	0.036269	0.0367323	0.0401107	0.0301423	0.0437147	0.0313477	0.0262298	0.0466853	0.0488577	0.0549611	0.0385326	0.038383	0.036395	0.0355097	0.0272767	0.0266079	0.0332916	0.0576763	0.0483929	0.0441286	0.0259004	0.0502589	0.0494016	0.0333639	0.0206159	0.0307922	0.0499562	0.0256614	0.0328841	0.0644886
UBE2D4	0.0375424	0.0279855	0.0235037	0.0225684	0.0228896	0.017629	0.0132744	0.0254321	0.0146512	0.0256092	0.0170164	0.0143643	0.00917652	0.0223301	0.0303406	0.039338	0.020092	0.0168836	0.0244374	0.0214098	0.0177522	0.0164041	0.0245179	0.0200274	0.0181071	0.0157428	0.0175941	0.0304891	0.0219333	0.019327	0.0150672	0.0169097	0.0192991	0.0275394	0.0177976	0.0150054	0.0204792	0.0156812	0.0166999	0.0123973	0.0241532	0.015977	0.0339585	0.0229811	0.0289564	0.0186997	0.0267621	0.0160662
SPDYE1	0.00611493	0.00489435	0.0130505	0.0069611	0.00983907	0.000972493	0.00844216	0.00494351	0.0096034	0.00127155	0.00488342	0.00420717	0.00324774	0.0101549	0.00457971	0.0107775	0.0147309	0.00124474	0.0123312	0.0118251	0.012929	0.00844898	0.00153795	0.0094879	0.000972832	0.00491665	0.0186276	0.00794049	0.0104929	0.0113484	0.00408696	0.0125202	0.00477398	0.0131541	2.02797e-05	0.00760364	0	0.00582974	0.00441675	0.00388746	0.0156056	0.00439119	0.0319455	0.000744132	0.00427129	0.00890662	0.0110954	0.00221212
DBNL	0.0358941	0.0397016	0.026814	0.0461416	0.0439609	0.0441609	0.0206344	0.0311675	0.0287092	0.0251559	0.0202798	0.0388162	0.033887	0.0423111	0.0470242	0.0278804	0.00887903	0.0289598	0.0271777	0.0405445	0.0264163	0.0244162	0.0365327	0.0270317	0.0284648	0.0447182	0.0117389	0.0550868	0.0379999	0.0316599	0.0407824	0.0320132	0.0277369	0.0289566	0.0362297	0.0332845	0.0276025	0.0263016	0.0243465	0.0327018	0.0439046	0.0173582	0.0303628	0.0361642	0.0359218	0.025517	0.0273107	0.0318904
PGAM2	0	0.00259294	0.000908472	0.00163867	0.00284157	0.0022313	0.00661533	0.00198312	0	0.00090999	0.0006951	0.000594083	0	0.00035859	0.000602789	0	0	0	0.00089126	0.00294491	0.00130922	0.00150619	0.00161385	0.000608106	0.00223184	0.000800113	0	0.0013163	0.0031325	0.000682331	0	0.00110347	0.00447592	0.00108355	0.0016804	0.000792468	0	0.00122359	0	0.00347862	0	0.00485378	0.00429971	0.00239457	0.00153147	0.000102825	0.000793122	0.00113602
POLM	0.0092916	0.0113116	0.0171902	0.0108623	0.016009	0.0079253	0.0105197	0.0145966	0.0177833	0.00897492	0.0134091	0.0141279	0.00588871	0.0308746	0.0226917	0.0174765	0.0262344	0.0306259	0.0174448	0.0145612	0.0192606	0.0167251	0.0144834	0.023443	0.00460355	0.0164012	0.0121396	0.0098946	0.0185869	0.0189826	0.0172423	0.0185029	0.0175729	0.00831646	0.0148091	0.0242644	0.0013002	0.01494	0.0190557	0.0151028	0.0286024	0.0154313	0.034119	0.00792039	0.0100467	0.0133359	0.0170079	0.0171806
AEBP1	0.00126669	0.00273615	0.00124233	0.00226225	0.00407777	0.00221643	0.00334857	0.00577215	0.00320527	0	0.000615374	0.00197669	0	0	0.00311511	0.000285786	0	0.00222639	0.00225596	0.000415824	0.000898505	0.00166263	0.00388693	0.00040802	0.00143946	0.000198877	0.00342854	0.00546529	0.00334921	0.00389632	0.00496424	0.00271287	0.00435181	0.0013947	0.00563196	0.00309335	0	0.00281126	0.0154726	0.00128394	0.00174255	0.000803432	0.00413744	0	0.000924411	0.000512016	0.00111324	0.00040522
POLD2	0.0152808	0.0337	0.022142	0.036713	0.0309057	0.0295659	0.0275299	0.0227557	0.0234797	0.011341	0.0194131	0.0115002	0.00938772	0.0362438	0.0346707	0.0167511	0.0200184	0.00288504	0.0235201	0.0370096	0.0317781	0.0220872	0.0180566	0.0191975	0.0271874	0.0234157	0.0140031	0.0248461	0.0403211	0.0221499	0.0238417	0.0455749	0.0246086	0.0246295	0.0170978	0.0173185	0.00880327	0.0182959	0.0228323	0.0263013	0.0216757	0.0164474	0.0343996	0.0207723	0.0305075	0.0161297	0.0170093	0.0122628
MYL7	0.00285191	0.000556125	0.000587074	0	0.000498871	0	0	0.000614344	0	0.000186554	0	0	0	0	0	0.00175795	0	0	0.000372869	0.000708677	0	0.000491277	0.00077032	0.000102431	0.000147238	0.00215045	0	0	0.000592276	0	0	0.000728995	0.000844137	0	0.00110893	0	0	0.000886919	0.0159773	0.0010946	0	0	0	0	0	4.67988e-05	0.000342519	0.000400456
GCK	0.0028037	0.00232574	0.00165196	0.00177957	0.00227618	0.00141304	0.00310368	0.00308842	0.00283812	0.000576689	0.000644193	0.000816234	0.00188881	0	0.0020126	0.00623386	0.00221107	0	0.00293826	0.00134699	0.00150104	0.00229078	0.00135929	0.00113294	0.00112571	0	0.00620476	0.00508928	0.00309984	0.000879316	0.00567999	0.00558551	0.00355609	0.000511341	0.000520994	0.000639948	0	0.00151042	0.0116354	0.00195999	0.00110643	0.00234599	0.00741425	0.00212171	0.00424002	0.000986018	0.000753482	0.00316366
YKT6	0.028227	0.0250608	0.0175762	0.0317756	0.0227206	0.017452	0.0119789	0.0200909	0.0243351	0.0109543	0.0149368	0.016493	0.0229894	0.0244072	0.0202331	0.0120058	0.0393872	0.0132177	0.0244574	0.0285789	0.0268182	0.0132793	0.0175031	0.0153919	0.0126576	0.0165372	0.00529129	0.0161498	0.0180777	0.0194656	0.0195766	0.019505	0.0206165	0.0158172	0.0159622	0.0180276	0.00900286	0.0156624	0.0306866	0.0203041	0.0158144	0.0241094	0.00386099	0.0202364	0.0193236	0.00995327	0.0165167	0.0221886
CAMK2B	0.100924	0.102657	0.0462202	0.0854401	0.0951381	0.132002	0.0784533	0.104536	0.0843652	0.0379179	0.02971	0.075763	0.0748173	0.0515363	0.0991304	0.0508002	0.0811181	0.136769	0.0445592	0.063708	0.0593633	0.0252583	0.0983545	0.0271323	0.0497228	0.100325	0.0526243	0.104364	0.100553	0.0677211	0.118315	0.0941731	0.0886484	0.0464079	0.0872988	0.0868671	0.0260217	0.0551481	0.166319	0.0360899	0.0361755	0.0308601	0.0617521	0.0988877	0.0771066	0.0280737	0.0344077	0.0338338
NUDCD3	0.13791	0.133697	0.0956697	0.136582	0.149307	0.1316	0.0917781	0.114405	0.0989538	0.0954605	0.0800679	0.0953764	0.107636	0.143674	0.138713	0.120372	0.104923	0.143852	0.12199	0.154681	0.142422	0.0826538	0.113447	0.0849653	0.0794178	0.113626	0.13895	0.126735	0.126011	0.127196	0.119002	0.102198	0.109984	0.110743	0.105709	0.148298	0.119989	0.105776	0.114247	0.117035	0.0967013	0.108197	0.1678	0.140296	0.132533	0.0814521	0.0845099	0.130513
NPC1L1	0	0.00145181	0.000467585	0	0.00217962	0.0025123	0.0070404	0.00126019	0	0.000298411	0.000195774	0	0	0	8.87583e-05	0	0	0	0.000658307	0	0.000669332	0.00123011	0.00126428	0.000402357	5.52195e-05	0.000365125	0	0.00110568	0.00149087	0.00120588	0.00102549	0.000837313	0.00173428	0.000527395	0.000924315	0	0	0.00118034	0	0.00026114	0	0	0.00486796	0	0.00314303	0.00143987	0.000635911	0.0211987
DDX56	0.028269	0.0303995	0.0157704	0.0196149	0.0215066	0.0232151	0.0388926	0.0246965	0.0225636	0.0196818	0.0171889	0.0135164	0.017119	0.0249449	0.0315721	0.00974078	0.0495731	0.0352222	0.0208749	0.0219911	0.0267057	0.0140742	0.0184957	0.0145238	0.0118449	0.0250931	0.00728671	0.0355599	0.0258278	0.0258922	0.0307458	0.0225784	0.0248953	0.014728	0.024316	0.0354262	0.0290793	0.0223577	0.0274293	0.0244979	0.0223091	0.0185012	0.0345925	0.0134083	0.0223722	0.0135642	0.0193388	0.0215231
TMED4	0.0441656	0.0506833	0.0413375	0.0603849	0.0475082	0.0451603	0.068075	0.0614491	0.042773	0.0242215	0.0399178	0.0220604	0.0513162	0.0646933	0.0431648	0.0573839	0.0579568	0.0414914	0.0651025	0.0436225	0.0607205	0.0371608	0.0375945	0.0363591	0.0377447	0.0569365	0.0276983	0.0553112	0.0623259	0.0425254	0.057169	0.0448415	0.0558458	0.0371793	0.0333479	0.0405438	0.0200235	0.0379811	0.0432074	0.037731	0.0380647	0.0477634	0.0571552	0.0345625	0.0336385	0.0441261	0.0278327	0.0320557
OGDH	0.0624054	0.0979305	0.0732396	0.0919019	0.0931042	0.082523	0.127639	0.0777954	0.0734226	0.0767875	0.0618451	0.087406	0.0731236	0.0881083	0.100819	0.0841109	0.0794441	0.0773678	0.075662	0.0916732	0.086468	0.0635039	0.0864867	0.0702528	0.0629847	0.0929623	0.066082	0.0756129	0.0817554	0.0887975	0.0847318	0.0808908	0.0742066	0.0772814	0.0731446	0.0872544	0.120152	0.0881902	0.164961	0.0662488	0.0727697	0.0924253	0.0849022	0.0969262	0.086335	0.0584693	0.0927291	0.0672881
ZMIZ2	0.0697474	0.0947779	0.0483913	0.0606818	0.0717123	0.0611295	0.0401758	0.0579611	0.0705982	0.0379402	0.0345489	0.0463533	0.0747817	0.0643708	0.104004	0.0615706	0.0671472	0.0827093	0.05489	0.0848846	0.0640869	0.0378566	0.0546631	0.0478186	0.0460815	0.0733749	0.0626669	0.0574214	0.0594276	0.056241	0.0501102	0.0752491	0.0480498	0.0272322	0.0574276	0.0760699	0.0311321	0.0384888	0.0966776	0.0414633	0.0549316	0.0396822	0.0613276	0.0556965	0.0363998	0.0421101	0.0536601	0.0381871
PPIA	0.153869	0.14901	0.0938711	0.142794	0.144248	0.150247	0.0872329	0.147433	0.129122	0.0996896	0.0763978	0.124878	0.114645	0.12287	0.137417	0.0771286	0.135068	0.134323	0.138682	0.126778	0.121869	0.0538271	0.119278	0.0611903	0.0829968	0.154095	0.0943854	0.141835	0.172995	0.118169	0.158678	0.121766	0.137349	0.0839421	0.146218	0.129103	0.08225	0.0922208	0.179953	0.0798144	0.0636942	0.0741095	0.179547	0.159381	0.146599	0.0599568	0.0589243	0.0454874
H2AFV	0.0844999	0.0799601	0.0544824	0.0695265	0.0606575	0.0780649	0.0676763	0.0588964	0.0480156	0.0547131	0.0494844	0.0563528	0.0375102	0.0479637	0.0557101	0.0462695	0.146938	0.0725014	0.066487	0.0670467	0.0609014	0.0415539	0.056583	0.037838	0.0547237	0.0756913	0.0734381	0.0597132	0.0846454	0.0711343	0.0638607	0.0631159	0.0541327	0.0585595	0.0755781	0.0615328	0.0556331	0.0562987	0.066274	0.0574191	0.042005	0.0678885	0.0552093	0.0870495	0.0620587	0.0433918	0.0369087	0.0741722
PURB	0.0812717	0.0726175	0.067755	0.0916306	0.0839183	0.0970484	0.142827	0.0659457	0.0589361	0.0698667	0.0488541	0.0588878	0.03738	0.0522602	0.0499144	0.052726	0.10754	0.0465576	0.0659662	0.0483511	0.0744328	0.0557123	0.059615	0.0478162	0.0682842	0.0744921	0.0864588	0.11172	0.110099	0.0820203	0.0604363	0.0643711	0.0702073	0.0582745	0.0661095	0.0628014	0.122581	0.0660131	0.0658347	0.0899605	0.0683311	0.0665393	0.0670082	0.101419	0.0758786	0.0621302	0.0331001	0.105961
MYO1G	0	0	0.000112516	0	0.000928226	0.000524369	0	0.000293648	0	0	0.000106289	0	0	0	0	0	0	0	0	0	0	0.000303571	6.32084e-05	5.25272e-05	0	0.00209971	0	0.00121477	0.000553595	0.000608416	0	0.00026518	0.000430596	0	0.000827864	0	0	0	0	0	0	0	0	0	0	0	0.000287876	0.000134198
CCM2	0.149133	0.126618	0.0949801	0.0949476	0.112336	0.116394	0.0676853	0.100985	0.0965316	0.0903088	0.0839148	0.125287	0.0973467	0.157342	0.133154	0.102499	0.074966	0.118786	0.110423	0.14356	0.103266	0.0902169	0.113772	0.08988	0.0686299	0.114677	0.0683552	0.0935597	0.117366	0.107404	0.0870755	0.107624	0.0903646	0.0922854	0.128542	0.137662	0.0680499	0.0811213	0.131052	0.086417	0.111462	0.110993	0.130534	0.0694076	0.0900632	0.0753615	0.0888606	0.060807
NACAD	0.0343746	0.0504615	0.0364636	0.0412183	0.0486116	0.0357583	0.0299037	0.0420134	0.0305532	0.0307567	0.0393064	0.03246	0.0660091	0.0344139	0.0530012	0.0282799	0.0380886	0.0349162	0.0514588	0.0483172	0.0405922	0.0331074	0.0256102	0.0306409	0.0360382	0.0469929	0.0220137	0.0492732	0.0533627	0.0506285	0.0307774	0.0407844	0.0296331	0.0295331	0.0378729	0.0435322	0.0365955	0.0379783	0.0422078	0.032341	0.0250779	0.0214947	0.0512702	0.0504199	0.0263446	0.0353919	0.0345927	0.0157043
TBRG4	0.0155299	0.0313034	0.0186936	0.0215761	0.0244567	0.0159754	0.0258372	0.0311829	0.0266194	0.015712	0.0145197	0.0210398	0.0319358	0.0232984	0.0348186	0.018419	0.0352118	0.0121939	0.0204638	0.0224301	0.0183311	0.0131206	0.015741	0.0106399	0.021482	0.0253336	0.0270913	0.0257531	0.0267041	0.0213546	0.028272	0.017797	0.0203967	0.0173448	0.0121474	0.0204511	0.0160527	0.0245539	0.031398	0.0298256	0.0202379	0.0169119	0.0174242	0.0156451	0.0187266	0.00998268	0.0119391	0.0158469
RAMP3	0.00386337	0.00204503	0.0011834	0.00211942	0.00328495	0.00227432	0	0.00173667	0.00172695	0.00234815	0.0015403	0.00111805	0.00900258	0.00206582	0.00273207	0.00192114	0.00703071	0	0.00100756	0.00136451	0.00292829	0.000640571	3.33563e-05	0.000665782	0.000677437	0.00321089	0	0.00274564	0.00101512	0.00373958	0.00231988	0.00305787	0.00146423	0.0011835	0.00290755	0.000144133	0	0.000624057	0.0179033	0.00318547	0.00170039	0.00175302	0	0.00214272	0.000403775	0.00164152	0.00255748	0.00151386
ADCY1	0.0702049	0.0657008	0.0309356	0.0446763	0.0656114	0.0659222	0.0238207	0.0516098	0.0513848	0.0328706	0.0186311	0.0471209	0.0301328	0.0336567	0.0452234	0.0255415	0.0789638	0.0378774	0.0293821	0.0434923	0.0368462	0.0164438	0.0620749	0.0188092	0.0320232	0.0998815	0.0417894	0.0500263	0.0579696	0.0533284	0.0547705	0.0401307	0.0456129	0.0299619	0.0710552	0.0595301	0.0407106	0.0332057	0.0681005	0.0451037	0.0217921	0.032076	0.0487045	0.0554594	0.0579028	0.0181569	0.0215568	0.0222698
IGFBP1	0	0	0.000246147	0	0	0	0	7.29262e-05	0.000230266	0	0	0	0	0	0	0.000596495	0	0	0	0	0	0	0.000111366	0	0	0	0	0	0.000730714	0	0	0	4.87284e-05	0	0	0	0	0	0	0	0.000981005	0	0	0	0	0	0	0
IGFBP3	0.0107196	0.00307237	0.00108747	0.00256359	0.00505381	0.0073873	0.013985	0.00417761	0.000883881	0	0.000429291	0.00359718	0.00112962	0.000933413	0.0014807	0	0	0	0.0018426	0.00318584	0.00270641	0.000479485	0.000218332	0.00105369	0.00372111	0.00718574	0.00405398	0.00832477	0.00555546	0.00722508	0.00221704	0.00195124	0.00362576	0.00121474	0.00185563	0.00150092	0	0.000953308	0	0.00244058	0	0.000239709	0.00170196	0	0.000622112	0.00134675	0.000834122	0.00055064
TNS3	0.0103823	0.0108571	0.00804686	0.00737095	0.01285	0.00586871	0.00423142	0.00600161	0.011238	0.0014218	0.000760323	0.00713131	0.00340191	0.00771735	0.00589437	0.0104749	0.0152893	0.0345987	0.00443652	0.00371601	0.00478657	0.00519384	0.0164658	0.00439844	0.00421015	0.00581388	0.0018805	0.0116035	0.0098199	0.00659694	0.00575746	0.00914684	0.00791927	0.00486771	0.0110446	0.0110667	0	0.00785274	0	0.00663622	0.00495654	0.00379262	0.0220699	0.00954508	0.00295561	0.00480027	0.00219999	0.00389924
HUS1	0.049597	0.0476421	0.0457319	0.0520359	0.0538368	0.0671744	0.0323152	0.0447766	0.0398844	0.0398173	0.0318265	0.0468592	0.0831077	0.0393503	0.0412954	0.0364505	0.0592083	0.0275467	0.0403298	0.0532481	0.046239	0.0370756	0.0346384	0.0350317	0.0357692	0.0455602	0.0591417	0.0425779	0.0460681	0.0464495	0.0358329	0.038673	0.0434858	0.0462347	0.0375226	0.0529965	0.0288521	0.040227	0.0105643	0.0499642	0.028385	0.0326844	0.0408081	0.0617156	0.050218	0.0311811	0.0274184	0.0451982
SUN3	0	0.00109275	0.00146347	0.000816374	0.000996158	0.000790347	0.00223404	0.00175049	0.00389582	0	0.00121745	0.000534262	0.00175532	0.00107413	0.00129974	0.00120011	0	0	0.00117987	0.00202997	0.000317418	0.000478071	0.00127294	0.000790151	0.00114248	0.000364736	0	0.000468857	0.000787364	0.00120306	0.000523831	0.00166532	0.00111247	0.0026195	0	0.000621579	0.00183821	0.000748577	0	0.00118985	0.000703864	0.00104248	0	0	0.00698345	0.000401422	0.000249911	0.000968581
C7orf57	0	0	0	0	0.00100733	0.000311998	0	0.000291811	0	0	0	0	0	0	0	0	0.00243914	0.00494564	0	0	0	0.000339796	0	0.000539265	0.000669474	0	0	0	0.000722062	0.000164307	0	0	9.23359e-05	0	0.000171087	0	0	0.000256066	0	0	0.00156582	0.00145575	0	0	0.00053372	0	0	0
UPP1	0.0134069	0.0228722	0.0110793	0.021892	0.0185746	0.0195513	0.0210582	0.0165575	0.0158578	0.01192	0.0144335	0.0235684	0.0124067	0.00619479	0.0161389	0.0102087	0.0073785	0.00514951	0.0108462	0.0139767	0.0100853	0.0091826	0.0182996	0.00953065	0.0164224	0.0161181	0.0410066	0.0236275	0.0175771	0.0143741	0.0160398	0.019968	0.0186717	0.010646	0.0205167	0.0196415	0.0282668	0.010406	0.0345036	0.0152	0.00810813	0.00805478	0.00847276	0.0275325	0.0130857	0.00819268	0.00730222	0.0157999
ABCA13	0.00144623	0.00204352	0.00116159	0.00124112	0.00169139	0.00185516	0	0.000487038	0.000335787	0.000373547	0.000238515	0.000732886	0	0	0.000472452	0.00115151	0	0	0.000415698	0	0.000707559	0.000132974	0	0.000799344	0.000960738	0.00164276	0	0	0.00345126	0.00294007	0.00018357	0.000748455	0.000773329	0	0	0.000339551	0	0.000585636	0	0	0.00522791	0	0	0	0.000535632	0.000429614	0.000742781	0.000507604
VWC2	0.0249448	0.0279609	0.0121476	0.0296343	0.0280455	0.0271036	0.0142099	0.0192796	0.0132126	0.0132345	0.00618463	0.0185513	0.00281219	0.0130383	0.0185352	0.0116841	0.02602	0.0220429	0.0158184	0.0223072	0.0181204	0.0072401	0.025449	0.00847376	0.00977735	0.0344574	0.0163019	0.0295191	0.0298066	0.0209932	0.019433	0.0180651	0.0174344	0.00702886	0.0159823	0.0202853	0.00759867	0.00943463	0.0049245	0.00653653	0.016624	0.00545177	0.016054	0.0313979	0.0181503	0.00783789	0.00822445	0.00724442
ZPBP	0.0136079	0.0185948	0.00673922	0.010522	0.00900026	0.00867232	0	0.000891808	0.000888012	9.78865e-05	0.00196127	0.00361282	0	0.00227683	0.00273457	0.00389136	0	0.00944275	0.0014167	0.00108117	0.00110467	0.00144302	0.00209612	0.00114911	0.00627387	0.0166864	0.00336071	0.00776413	0.00883088	0.00867489	0.00152336	0.000254002	0.00202028	0.0014507	0.00371217	0.000587204	0.00129973	0.00251344	0	0.00125397	0.00170613	0.00139612	0.0054298	0.00749918	0.000503816	0.000950878	0.00117813	0.000581955
SPATA48	0	0.000628972	0.0010048	0.000840072	0	0.000739265	0.00390264	0.000254418	0	0	0.000106442	0	0	0	0.00029057	0	0	0	8.68778e-05	0	0	0.000282296	0.000949868	0.000197462	0	0	0	0	0.00110447	0.000397967	0.00108465	0.00026736	0.000903877	0.000257675	0.000662905	0	0	2.9948e-05	0	0.000938222	0	0.00111325	0	0	0.00212686	0.000479791	0	0.000666701
IKZF1	0.000705984	0.000367054	0.000772685	0.00297851	0.00194649	0.00237964	0	0.00114538	0	0	0.000105081	0.00118104	0	0	0.00233306	0	0	0.00357356	0.000485875	0	0.000977458	0.000555806	0.00319133	0.000701678	0.00225532	0.00142659	0	0.00364756	0.00208264	0	0.00284451	0	0.000909575	0.0017083	2.02797e-05	0.005202	0	0.000886443	0	0.00234746	0.00300801	0	0	0.000954515	0	8.07912e-05	0.00112262	0.000598655
FIGNL1	0.0120165	0.0178114	0.0113048	0.0135699	0.0161034	0.0248879	0.0107838	0.0169528	0.0167638	0.0128512	0.0101788	0.0127064	0.0234498	0.0168994	0.0168196	0.0100913	0.010471	0.0348952	0.0167109	0.0168979	0.0091499	0.00761884	0.0110811	0.0173674	0.0138131	0.0267671	0.0158831	0.0202803	0.0154358	0.0216304	0.0169374	0.0138254	0.011623	0.0151179	0.0110242	0.0249396	0.0203651	0.0111255	0.02048	0.0112392	0.0142626	0.0125184	0.0296029	0.00691076	0.0218449	0.0102161	0.00852219	0.0223107
DDC	0.00257423	0.00120352	0.000568371	0	0.000130927	0.00214176	0	0	0	0	0	0	0	0	5.28745e-05	0	0	0	0	0.000574802	0	4.51665e-05	0	0	7.01662e-05	0.00225471	0	0.00223502	0.000867529	0.00104825	0	0.000194383	0	0	0.00155315	0	0	0.000240972	0	0	0	0	0	0	0	4.79563e-05	0	0
GRB10	0.18652	0.126059	0.125788	0.165281	0.163968	0.147232	0.168031	0.141701	0.114553	0.172328	0.170553	0.228976	0.132023	0.14943	0.159322	0.141861	0.260494	0.215353	0.14191	0.142712	0.185941	0.126188	0.164355	0.122626	0.10882	0.136874	0.123788	0.167454	0.150071	0.142151	0.145791	0.108262	0.158343	0.131274	0.208397	0.191786	0.129102	0.172113	0.132189	0.156873	0.15133	0.220806	0.124251	0.231651	0.206138	0.128356	0.111802	0.187724
COBL	0.494494	0.467944	0.295272	0.414357	0.501226	0.471701	0.307422	0.337445	0.273272	0.352189	0.285321	0.444538	0.328937	0.361454	0.468357	0.375178	0.510138	0.487386	0.351692	0.490082	0.409773	0.210768	0.472757	0.227891	0.309065	0.488595	0.376039	0.49319	0.479517	0.42682	0.310317	0.307757	0.315496	0.300791	0.600882	0.486619	0.32215	0.315738	0.446855	0.331228	0.390955	0.349087	0.443451	0.495701	0.539363	0.210539	0.251483	0.251067
VSTM2A	0.0487197	0.0601341	0.022508	0.0467477	0.0732646	0.0765335	0.0663672	0.0546778	0.0372362	0.0194908	0.0146519	0.0446868	0.0455578	0.0230284	0.0376337	0.0272163	0.0624112	0.010022	0.0320559	0.043568	0.0391551	0.00950491	0.0320407	0.0101819	0.0302864	0.0649329	0.024144	0.0812245	0.0645482	0.0433109	0.0568219	0.0417891	0.046659	0.0294507	0.0548849	0.0516464	0.0255289	0.0301423	0.0767936	0.0280538	0.0189554	0.028889	0.0556742	0.0401868	0.0601462	0.00996085	0.0134701	0.0109943
SEC61G	0.0260512	0.0184756	0.013203	0.0339491	0.0267176	0.0312145	0.0235698	0.0157007	0.0119059	0.0100328	0.00830587	0.0129432	0.0184325	0.011673	0.0165491	0.00713253	0.00809216	0.0213852	0.0148885	0.01789	0.0120895	0.00517703	0.0136162	0.00707592	0.00796365	0.0198129	0.0149106	0.0396242	0.0407256	0.0342838	0.0186294	0.0106548	0.0127934	0.00555893	0.00737942	0.00592882	0.00467155	0.0118062	0.0307101	0.0135933	0.0153143	0.0134441	0.015589	0.020826	0.0196435	0.00569738	0.00627322	0.0145073
EGFR	0.0099497	0.010906	0.00500122	0.00305098	0.0123574	0.0147839	0.0325781	0.00830961	0.00673459	0.0169244	0.00766552	0.0103444	0	0.00685387	0.00487822	0.00204506	0.0876262	0	0.00322787	0.00889934	0.00573788	0.00292643	0.0102119	0.0048537	0.00468763	0.0131341	0.0226431	0.012108	0.01534	0.00763025	0.00619334	0.00914848	0.00715667	0.00596525	0.0155323	0.007337	0.00586307	0.00650166	0.0151382	0.00298495	0.0033054	0.00734097	0.00166039	0.00710926	0.0110852	0.00336811	0.00362726	0.00467621
LANCL2	0.155534	0.116354	0.100576	0.0977279	0.107522	0.124608	0.1066	0.109787	0.116173	0.0994538	0.0928298	0.125405	0.108923	0.101695	0.144625	0.146262	0.101186	0.102106	0.111958	0.141984	0.115463	0.0652039	0.139885	0.106325	0.0848789	0.13448	0.0899349	0.0870153	0.101621	0.11913	0.104446	0.0969659	0.107081	0.0990725	0.10945	0.128614	0.0876206	0.089293	0.153744	0.0746	0.134453	0.116682	0.117925	0.174088	0.101269	0.0791084	0.0986576	0.0887549
VOPP1	0.0313797	0.0358699	0.0236512	0.036919	0.0445777	0.0457861	0.0385997	0.0336369	0.0322249	0.0282395	0.016311	0.0291253	0.0453086	0.0198439	0.0484519	0.0256037	0.0551846	0.0277578	0.0190818	0.0221736	0.0218918	0.0233075	0.0492325	0.0342002	0.0186872	0.0348986	0.0268324	0.0348094	0.0375991	0.0297433	0.0285678	0.0252837	0.030243	0.0160344	0.0333175	0.0510001	0.0243854	0.0283961	0.0963478	0.0295992	0.0201003	0.0304953	0.0275498	0.0431339	0.0509874	0.0178845	0.0381568	0.0723433
AC092647.5	0.0143498	0.0181993	0.015479	0.0150593	0.0219833	0.0120103	0.0132294	0.0147564	0.0140698	0.0112857	0.0136013	0.0208705	0.00402914	0.0086046	0.0171248	0.0139301	0.018234	0.0178247	0.0154334	0.0211715	0.0128459	0.0108581	0.0193285	0.0087392	0.0137385	0.0241277	0.00606891	0.0186352	0.0181405	0.0129112	0.0221488	0.00990741	0.0115212	0.0213795	0.0226391	0.0140125	0	0.0125516	0.00441675	0.00576016	0.00784168	0.00578435	0.020239	0.0310085	0.0338858	0.0139211	0.0169518	0.0156535
NIPSNAP2	0.132667	0.116612	0.0962836	0.0960169	0.109997	0.104749	0.125567	0.101236	0.0932791	0.114178	0.0879876	0.152988	0.122665	0.140738	0.118499	0.13001	0.140896	0.149119	0.104866	0.102711	0.115633	0.0857807	0.142836	0.0892147	0.0738408	0.141025	0.135179	0.107268	0.107725	0.12439	0.106722	0.100022	0.105218	0.0952344	0.131312	0.13404	0.107488	0.0982957	0.152775	0.124102	0.11725	0.0971707	0.106215	0.0900058	0.117417	0.0787617	0.0882171	0.0830672
PSPH	0.0385674	0.0410445	0.0353156	0.0309601	0.0324303	0.0380478	0.0240523	0.0375389	0.0215371	0.0251065	0.0213665	0.0270724	0.0128574	0.0313238	0.040329	0.0263646	0.0359847	0.0250585	0.0271943	0.0491183	0.0248755	0.0248373	0.0512532	0.0196752	0.0240311	0.0505188	0.0507773	0.045553	0.0381709	0.0361041	0.0419957	0.0202408	0.0286852	0.0281221	0.0544456	0.0539014	0.0417472	0.032911	0.0629943	0.0296749	0.0453257	0.0553799	0.0223554	0.0334583	0.0510155	0.0181835	0.0316132	0.0482476
CCT6A	0.0580847	0.0572863	0.0348404	0.0586276	0.053699	0.0798127	0.0622293	0.0492491	0.0437678	0.0271074	0.0206738	0.0395521	0.0193392	0.042636	0.0491809	0.0339718	0.0211596	0.0249589	0.0367346	0.0534063	0.047005	0.02689	0.0419108	0.0274924	0.0324461	0.0554874	0.0277307	0.0500372	0.0443359	0.0380628	0.0451243	0.0430184	0.048173	0.0345891	0.0401871	0.0485022	0.0887874	0.0385457	0.0537572	0.0420255	0.0257057	0.0214505	0.0263506	0.0662533	0.0432138	0.0265905	0.0228884	0.0278894
SUMF2	0.0418397	0.0506788	0.0477731	0.0550362	0.0488088	0.0513715	0.053626	0.0508931	0.0469937	0.0270938	0.0329589	0.0451848	0.062403	0.0697851	0.0717692	0.0539252	0.0523933	0.0589565	0.0530579	0.0577619	0.0671414	0.0363291	0.0566204	0.0372842	0.0277218	0.0576617	0.0376407	0.0373292	0.055548	0.0374507	0.0504484	0.0590796	0.0387359	0.0430295	0.0652965	0.0557591	0.00838985	0.0360123	0.041529	0.0456931	0.0522959	0.0463851	0.0459511	0.0360686	0.0449952	0.0372798	0.0396284	0.0271222
PHKG1	0.000352716	0.00839511	0.0094057	0.0157077	0.01298	0.0160519	0.00810393	0.0102935	0.0118871	0.00494888	0.00681405	0.00332007	0.00624759	0.0345757	0.0196311	0.0166442	0.00941135	0.00549332	0.0150158	0.0101245	0.0175028	0.0119324	0.00916871	0.0105164	0.00539134	0.00901707	0.0540617	0.0161922	0.0206353	0.0115332	0.0108818	0.0224355	0.0104674	0.0110526	0.00704301	0.00730612	0.00699135	0.00729033	0.0309284	0.0139408	0.0189052	0.0185546	0.00188192	0.00706654	0.00444037	0.00762381	0.0139716	0.00941932
CHCHD2	0.0582346	0.0667037	0.0520964	0.10441	0.0960946	0.0963759	0.0786196	0.0828411	0.0673362	0.033515	0.0417891	0.0632816	0.0780924	0.124662	0.0756693	0.038355	0.0638975	0.103303	0.0837672	0.0658741	0.0675896	0.0414658	0.0736379	0.0533021	0.0334661	0.0743395	0.0760451	0.0972349	0.134742	0.0790443	0.082037	0.0827033	0.0772674	0.0506664	0.0569896	0.0546848	0.0906487	0.0592201	0.111121	0.0540701	0.0583393	0.0733048	0.0917352	0.0812001	0.0887296	0.0479923	0.0354288	0.0562122
NUPR2	0	0.000469364	0.000255959	0.000774116	0.00426168	0.00197901	0.00155275	0.00112179	0.000549051	0	0.000370693	0	0	0.000499217	0.00119538	0.003076	0	0	0.00114743	0.00237676	0.00082599	0.000142473	0.0021922	0.000274435	0.000698271	0.000901282	0	0.00108702	0.00138929	0.0017129	0.00344657	0.000902827	0.000648464	0.00270605	0.000400483	0	0	0	0	0.000717553	0	0	0	0.00166598	0.0011295	0.000380641	0.000875711	0.000433249
ZNF479	0	0	0.000772004	0.00131203	0.000144497	0	0	9.28745e-05	0	0	0	0	0	0	0	0.00080153	0	0.00320619	0	0	0	0.00012739	0	5.87645e-05	0	0.000817255	0.00243026	0	0.000786829	0.00022439	0	0	0	0.00105695	0	0.00124595	0	0	0	0	0	0	0	0	0	0	0	0
ZNF716	0.000860344	0.000104569	0.000252238	0	0	0	0	0.000274	0.000216129	0	0	0.000169927	0	0	0	0	0	0	0	0.000974594	0.000425451	0.00022496	0	0	0.000344977	0	0	0	0.000305971	0.0013701	0	0.000326445	0	0	0	0	0	3.72255e-05	0	0	0	0	0	0	0	0.000213005	0.000381392	0.000203689
AC115220.1	0	0	0.000169149	0.000374659	0	0	0	0	0.000267174	0	0.000109643	0	0	0	0	0	0	0	0	0	0	0	0	0	0	0	0	0	0	0	0.000175497	0	6.16706e-05	0	0	0	0	0	0	0	0	0	0	0	0	0	0.000132092	0
ZNF727	0.0215924	0.00937227	0.023352	0.0269904	0.0215026	0.0439185	0.0114517	0.0199389	0.0163248	0.0198696	0.0146868	0.0295717	0.0230446	0.0200107	0.00727589	0.0163695	0.0397844	0.00622596	0.0260796	0.023452	0.0173679	0.0204829	0.0265419	0.0166851	0.0340483	0.0221704	0.0184333	0.0303124	0.0343536	0.0296485	0.0107605	0.0188918	0.0200661	0.03096	0.0334097	0.0242044	0.0144314	0.0152706	0.0541402	0.0224702	0.0206042	0.0375694	0.0119692	0.0349653	0.0255614	0.0134885	0.0155507	0.0610258
ZNF735	0	0.000116826	0.000124334	0	0	0	0	0	0	0.000125872	4.0232e-05	0	0	0	0.000191705	0	0	0	0	0	0	0.000131722	0	0.000152956	0	0	0	0.000918914	0	0.00054354	0	0	0	0.000495575	0	0	0	0	0	0	0	0	0	0	0	0	0	0
ZNF679	0	0.000306178	0.000184531	0.000777327	0.000202002	0.00145323	0	0.000340443	0.000333751	0	0	0.000696316	0	0	0	0.000457412	0	0	0	0	0	0.000263611	0.000712185	9.14321e-05	0	0	0.000796022	0.00279793	0.000724946	0.000397695	0	0	1.87602e-05	0	0	0.000880337	0	0.0004583	0	0	0	0	0.00604055	0	0	0	0	0
ZNF736	0.0663682	0.0490997	0.0411041	0.0778306	0.0609638	0.0823467	0.0393599	0.0504787	0.0368571	0.0534981	0.0524682	0.0629241	0.0385918	0.0455553	0.0383814	0.0548809	0.0830963	0.0415747	0.0601047	0.0850516	0.0597954	0.0434407	0.0531552	0.0393342	0.0509797	0.0482855	0.0386881	0.0940046	0.088798	0.0797571	0.0518797	0.0536974	0.0503556	0.0417383	0.0745336	0.074424	0.0265804	0.0437012	0.0610234	0.0571858	0.0391868	0.077759	0.0743199	0.0672338	0.0552902	0.038817	0.0373802	0.076051
ZNF680	0.0708209	0.0553506	0.0553015	0.0834371	0.0867976	0.106641	0.0706952	0.051954	0.0738825	0.0454437	0.0632206	0.0629932	0.0624415	0.0631559	0.042972	0.0718133	0.0777435	0.0333492	0.0617288	0.0617479	0.0563904	0.0576034	0.058365	0.0483214	0.0517629	0.0634235	0.0550083	0.0711285	0.106524	0.0664723	0.0624774	0.0799963	0.0566412	0.0594684	0.0893427	0.060122	0.0546025	0.0430276	0.130113	0.0864181	0.0578559	0.0720066	0.100296	0.061378	0.0682361	0.0465231	0.0462304	0.133479
ZNF107	0.0389361	0.0207552	0.0214575	0.0277857	0.0322715	0.0255951	0.0312682	0.0238233	0.0188939	0.0255728	0.0397018	0.0291804	0.0175234	0.0567805	0.0270682	0.037416	0.0245864	0.0217867	0.0295773	0.0237215	0.0272626	0.0262107	0.0252259	0.029059	0.0243322	0.0339984	0.0103184	0.030639	0.0351339	0.0241357	0.0247683	0.028352	0.0228172	0.0285011	0.0447538	0.0426108	0.0444613	0.0242421	0.0328189	0.0385193	0.0275626	0.03661	0.0506088	0.0159781	0.0208731	0.0241001	0.0272253	0.0177952
ZNF138	0.0743401	0.0620665	0.0524117	0.0882276	0.0752162	0.0807862	0.0321917	0.0696569	0.0528588	0.0702206	0.0596578	0.0708955	0.0365522	0.0638922	0.0609778	0.0592176	0.101093	0.0950371	0.061806	0.052362	0.06215	0.0676653	0.0777174	0.0553262	0.0477784	0.0723568	0.0606444	0.0862453	0.0827436	0.0762961	0.0733912	0.0903758	0.0549604	0.0686782	0.0687075	0.0971301	0.0303663	0.0561532	0.0984961	0.0909317	0.0595011	0.0881294	0.0888672	0.0451337	0.0647687	0.0556306	0.0498453	0.103692
ZNF273	0.0276353	0.0344834	0.019421	0.0242936	0.0469277	0.0394114	0.0232114	0.0317214	0.0306137	0.0162594	0.0168023	0.0230254	0.0329794	0.0328523	0.0230404	0.0374321	0.0249063	0.0244511	0.0198542	0.0204647	0.0221617	0.0140626	0.0349663	0.0145031	0.0167663	0.0320806	0.0325874	0.0481928	0.0502285	0.0333574	0.0307223	0.0388976	0.0291621	0.0267019	0.0267645	0.0264917	0.00386654	0.0209718	0.0160978	0.0273751	0.0162288	0.0267633	0.0251553	0.016829	0.0282951	0.0138386	0.0127275	0.0214741
ZNF117	0.00754592	0.0163242	0.00881674	0.0205258	0.0220728	0.0209089	0.00272954	0.0207251	0.0148443	0.017685	0.0113777	0.0130464	0.0289898	0.013297	0.0168598	0.0167162	0.0121436	0.00600397	0.0131974	0.0175233	0.0107425	0.00963333	0.0227966	0.00714603	0.0108227	0.0184963	0.0084784	0.0219208	0.0269995	0.0206059	0.0157425	0.0173312	0.0154816	0.0145473	0.0195123	0.0153498	0.0248982	0.0163238	0.0146065	0.0164844	0.0109677	0.00806937	0.0141911	0.0191529	0.0209124	0.00990732	0.0129685	0.0250168
ERV3-1	0	0	0	0	0	0	0	9.1308e-05	0	0	0	0	0	0	0	0	0	0	0	0	0	9.0135e-06	0	0	0	0	0	0	0	0	0.000148866	0	0	0	0	0	0	0	0	0	0	0	0	0	0	0	0	0
ZNF92	0.019514	0.0152935	0.0135213	0.0142129	0.0183016	0.0176615	0.00999009	0.0150276	0.0154703	0.0143988	0.0150612	0.0165639	0.0203717	0.0279136	0.0118626	0.0194	0.0132642	0.00997168	0.0159882	0.0139699	0.0120694	0.0128446	0.0135161	0.00882142	0.00757006	0.0142074	0.0127597	0.0252568	0.0158607	0.0157498	0.0192931	0.0170767	0.0138182	0.0190361	0.00994634	0.00982785	0.036392	0.0158758	0.0177178	0.0154235	0.0205443	0.0203652	0.0239858	0.0107977	0.0138764	0.0105127	0.016271	0.0248169
VKORC1L1	0.0955086	0.100745	0.0718977	0.0948747	0.102319	0.076557	0.0553622	0.0882319	0.069977	0.0967711	0.074856	0.0874651	0.104412	0.11058	0.110308	0.0771497	0.0958118	0.13444	0.0829763	0.108582	0.0883433	0.0626246	0.111792	0.0657018	0.0606154	0.112686	0.0793952	0.060266	0.0792131	0.0899518	0.0786293	0.0583773	0.0861028	0.0892752	0.104014	0.0963504	0.0636101	0.0613967	0.0969819	0.0708	0.0772921	0.089657	0.111508	0.0868628	0.0651744	0.0648512	0.0926417	0.0691277
GUSB	0.0426351	0.0456457	0.029041	0.0379714	0.0382714	0.0365607	0.025966	0.0307796	0.0317619	0.0273202	0.0256308	0.0306727	0.0269063	0.0598022	0.0509551	0.0325082	0.021713	0.0177482	0.0285366	0.0380448	0.0371274	0.0233371	0.0391853	0.0324107	0.0204276	0.0375862	0.0510793	0.0229734	0.0328713	0.0282732	0.0381103	0.0291937	0.032472	0.0351037	0.0330742	0.044521	0.023565	0.0321389	0.0229485	0.0323259	0.0452876	0.0288755	0.0565755	0.0234307	0.0344834	0.0203312	0.0250397	0.0302374
ASL	0.00546237	0.00755782	0.00518712	0.00752118	0.00774756	0.00288413	0.00103587	0.00661192	0.00526144	0.00676207	0.00566041	0.00576835	0.0104427	0.0138308	0.0067946	0.00509696	0.0165225	0.00448278	0.0053885	0.0108028	0.00847991	0.00623605	0.00942804	0.00653789	0.00260446	0.0034863	0	0.0047966	0.00419214	0.0035629	0.00693385	0.00613861	0.00487968	0.00147373	0.0102302	0.00534179	0.00454862	0.00717159	0	0.0115114	0.00550293	0.014499	0.00227511	0.000228442	0.00802513	0.00357672	0.00619268	0.0205128
AC068533.4	0.0182786	0.0152078	0.0136391	0.0118945	0.00846553	0.00906556	0.0130385	0.0096008	0.00646393	0.01476	0.0101213	0.00833825	0.0156188	0.0236175	0.018544	0.0139247	0.00586476	0.0145634	0.00819661	0.0158185	0.0148156	0.0106298	0.0202935	0.0100269	0.00442683	0.0147417	0.00579931	0.0120727	0.0132416	0.0102969	0.00839978	0.0143958	0.0127324	0.00890085	0.0131365	0.0114798	0.0149438	0.013978	0.00632276	0.0175063	0.0146767	0.0170926	0	0.0189442	0.0177845	0.00752144	0.00910539	0.0384846
CRCP	0.0106569	0.0124152	0.014724	0.0158313	0.00845788	0.0139435	0.0156475	0.0163505	0.00839762	0.00914894	0.0101288	0.0127332	0.00342393	0.0282591	0.0213947	0.0151266	0.0258855	0.00972913	0.0141856	0.0145814	0.0110682	0.0118795	0.0141613	0.0168001	0.00644528	0.0106574	0.0144657	0.00756942	0.0136058	0.0144562	0.00845355	0.0114077	0.0136208	0.0137034	0.0118026	0.0269776	0.00969327	0.0201259	0.0162389	0.0134704	0.0160481	0.0175373	0.0294887	0.0163382	0.0132818	0.0146236	0.0199285	0.0123195
TPST1	0.112326	0.10974	0.078416	0.106132	0.132092	0.126831	0.0921212	0.103593	0.111216	0.0702973	0.0716054	0.0828074	0.083685	0.106296	0.112975	0.112574	0.161954	0.0777035	0.0894726	0.0962164	0.085991	0.162594	0.117007	0.0829936	0.0800442	0.110878	0.101079	0.100819	0.159129	0.104186	0.0810539	0.197245	0.0965393	0.0695897	0.135559	0.105704	0.0808403	0.0893329	0.131849	0.302098	0.100048	0.101894	0.15934	0.106008	0.124109	0.0691732	0.0894954	0.177569
AC027644.4	0.179938	0.23428	0.194298	0.131749	0.18878	0.133663	0.0812759	0.134446	0.169943	0.191968	0.124826	0.242025	0.139791	0.194066	0.313193	0.207015	0.215234	0.282335	0.124197	0.215065	0.20723	0.138278	0.337211	0.16682	0.100284	0.209335	0.157394	0.156106	0.124167	0.162612	0.129942	0.166239	0.13973	0.135165	0.202786	0.179271	0.102011	0.152093	0.137691	0.137704	0.227976	0.126897	0.187404	0.110508	0.15782	0.134167	0.212637	0.169104
RABGEF1	0.0154751	0.0106649	0.0134979	0.013485	0.0221896	0.0295052	0.0025722	0.013249	0.0131593	0.00658487	0.00594818	0.0136961	0.0051831	0.0137838	0.0157272	0.00841635	0.0140069	0.0449512	0.0108479	0.0061918	0.0138401	0.00856743	0.00541835	0.0116129	0.0105921	0.0136379	0.0266213	0.0210429	0.0214999	0.0219527	0.00973423	0.0150595	0.0106059	0.00637711	0.00353451	0.00383752	0.0142708	0.010366	0.0122329	0.00917854	0.0112772	0.0185408	0.0210463	0.00153505	0.00698612	0.0103976	0.010259	0.00466196
TMEM248	0.0528447	0.0672897	0.0562278	0.0666715	0.0707834	0.0673095	0.0735567	0.057594	0.0595944	0.051457	0.0408255	0.0553058	0.0269573	0.0685295	0.0624881	0.0580185	0.0269514	0.07229	0.0580066	0.0582074	0.0631634	0.0423249	0.0592358	0.0394916	0.0436692	0.0545904	0.0433933	0.0639976	0.073527	0.0667629	0.0631736	0.0701493	0.0623396	0.0447196	0.0653419	0.0569971	0.0532179	0.0533248	0.015379	0.0789202	0.0533277	0.0424074	0.0592567	0.0459737	0.0749154	0.0433691	0.0472958	0.0779267
SBDS	0.0550661	0.0786431	0.0641641	0.0582288	0.0496609	0.0424221	0.0826756	0.0632791	0.0556877	0.0430333	0.0345923	0.0353545	0.046177	0.0616806	0.0425541	0.0385949	0.0681448	0.0477088	0.080549	0.0502575	0.0555886	0.0548728	0.0542255	0.0288648	0.0517631	0.0648736	0.0584352	0.046898	0.0701259	0.0439317	0.0586246	0.0686222	0.0519726	0.0245795	0.0475852	0.0414186	0.0308681	0.0345249	0.0460202	0.0586933	0.0336123	0.0569073	0.0850177	0.0427769	0.0502228	0.0410983	0.0231731	0.0353826
TYW1	0.114802	0.130101	0.0960787	0.119423	0.118557	0.109712	0.0563615	0.111542	0.0946122	0.102273	0.0946593	0.122798	0.0965485	0.120964	0.130025	0.131948	0.125398	0.116967	0.108817	0.114068	0.144332	0.0945981	0.126318	0.0991859	0.0791348	0.125283	0.0923389	0.108466	0.1348	0.115434	0.102152	0.125912	0.101631	0.109375	0.106154	0.13359	0.0766634	0.0738603	0.142834	0.132816	0.120468	0.122825	0.177652	0.112991	0.0984308	0.0889248	0.1024	0.13711
AUTS2	0.641323	0.562292	0.32796	0.459728	0.599862	0.619899	0.36918	0.414858	0.303189	0.471545	0.320808	0.523207	0.459763	0.38362	0.563639	0.425906	0.642591	0.613204	0.408779	0.493975	0.491081	0.245589	0.492498	0.320827	0.322058	0.556743	0.341749	0.52169	0.555157	0.487528	0.385393	0.327199	0.380835	0.318699	0.633224	0.553544	0.406972	0.388458	0.620714	0.430128	0.44843	0.403358	0.508045	0.676444	0.581665	0.271504	0.353413	0.366181
GALNT17	0.109563	0.110363	0.0570368	0.089836	0.111615	0.110785	0.0948054	0.0908185	0.0807911	0.07095	0.0302621	0.0739621	0.0744177	0.0886126	0.100642	0.0429999	0.139117	0.0911174	0.0573532	0.099591	0.0753725	0.0386087	0.150658	0.0468807	0.0641586	0.133114	0.0690418	0.115661	0.119216	0.097689	0.0859013	0.0718105	0.0844528	0.038738	0.115934	0.105846	0.0538146	0.0656669	0.14881	0.062451	0.0744521	0.0566195	0.0998794	0.160484	0.0911488	0.0411736	0.0550112	0.047066
CALN1	0.0885164	0.227583	0.0457139	0.163786	0.271902	0.177852	0.047403	0.165154	0.125971	0.119433	0.0399836	0.228695	0.0637699	0.1385	0.192102	0.0367374	0.0799451	0.102729	0.0762763	0.119069	0.125307	0.0574878	0.219924	0.10692	0.0363726	0.148389	0.07215	0.193343	0.116785	0.176282	0.15135	0.141428	0.1274	0.150141	0.225985	0.074234	0.0269948	0.0569565	0.083193	0.189201	0.201311	0.158579	0.178454	0.0849614	0.0641669	0.102955	0.144674	0.0600064
TYW1B	0.113329	0.0942018	0.0745672	0.121211	0.090436	0.0733821	0.0823366	0.0881626	0.075741	0.0866994	0.0795707	0.101908	0.0645704	0.0731851	0.103166	0.0858802	0.12729	0.125278	0.0857934	0.0870846	0.0914656	0.0807104	0.109905	0.0732946	0.0663126	0.0816348	0.0668459	0.133156	0.0899614	0.102518	0.0908005	0.079838	0.0893227	0.087602	0.101315	0.0863812	0.0581771	0.0751744	0.0961141	0.098693	0.0813784	0.106047	0.124466	0.100437	0.0939261	0.0660636	0.0948393	0.145135
POM121	0.0894091	0.089409	0.0644192	0.0844577	0.103708	0.115181	0.0496387	0.0789072	0.0710737	0.0815843	0.0603824	0.0740928	0.0807747	0.0786869	0.0825317	0.085276	0.0660496	0.0888488	0.0691125	0.0818485	0.0752797	0.0591344	0.0845317	0.0591429	0.0469177	0.0792905	0.0349981	0.0788373	0.0759685	0.0984852	0.0867287	0.0731865	0.0620248	0.0802068	0.0872375	0.0921881	0.0798789	0.0607711	0.0870962	0.0793127	0.0775894	0.0653107	0.115668	0.079954	0.0815804	0.0513059	0.062914	0.0857755
TRIM74	0	0.000128195	0	0	0	0	0	0.000206271	0.000483003	0.000102333	0	0	0	0	0.000140071	0.000440047	0	0	0.000118885	0	0	5.39072e-05	0	5.89168e-05	0	0	0.00247086	0.000359587	0.000156297	0.000637498	0	0	7.00328e-05	0.000398734	0	0	0	0.000950275	0	0	0	0	0	0	0	5.45021e-05	0	0.000185647
NSUN5	0.0342184	0.032925	0.026424	0.041348	0.0475944	0.0294459	0.0227113	0.0309904	0.0252401	0.0203255	0.0164768	0.0206383	0.0286061	0.0381447	0.0395901	0.0316337	0.0246502	0.0323438	0.0340411	0.0524862	0.0441916	0.0164016	0.0225618	0.0198203	0.0240425	0.0350987	0.0343232	0.022886	0.0355355	0.0304171	0.0386475	0.0270652	0.0268858	0.0293564	0.0246766	0.040243	0.0446524	0.0252795	0.0311627	0.0318174	0.0234941	0.0285651	0.0152747	0.0520671	0.0477652	0.016458	0.0190024	0.031677
TRIM50	0	0.000921733	0.000215717	0	0.000774756	0	0	9.67989e-05	0.000494396	0.000649313	0.000182379	0.000187819	0	0	0.000163259	0	0	0	0.000288002	0	0.000279219	0.000128872	0	0.000200068	0	0	0	0	0.000117166	0.000457184	0.000124865	0.00036713	0.000154238	0	0	0	0.00168451	0.000461796	0	0	0.0016207	0	0	0	0.000658777	0.000420481	0	0
FKBP6	0.000627014	0.00191263	0.00337665	0.00477848	0.00369815	0.00244461	0	0.00220269	0.000987331	0.00145647	0.00161543	0.00111806	0.00348558	0.00239514	0.00110141	0.0059509	0.00134661	0	0.00148222	0	0.0006215	0.00125012	0.000797387	0.00173214	0.001121	0.00100542	0.00445344	0.00115173	0.0158308	0.00187902	0.000280265	0.00309449	0.00246948	0.000754604	0.000135287	0.00212647	0.00183979	0.000971474	0	0.00183716	0.00770271	0.00174378	0.00640737	0	0	0.00213901	0.00104097	0.0068229
FZD9	0.000642081	0.00152879	0.000643456	0.000319983	0.0020279	0.00146362	0	0.00120605	0.000286665	0.000179943	0.000216075	0.000447104	0.00106005	0.00369122	0.0031275	0.00158301	0.00663923	0	0.00127622	0.00178841	0.00056367	0.000141052	0.00182071	0.000340111	0.000413703	0.00116245	0	0.00475584	0.00181227	0.000327963	0.00189518	0.00408238	0.000546739	0	0.000223999	0.000296931	0.00614659	0.00116679	0	0.00226334	0	0.00119385	0	0	0	0.000508906	0.000602425	0.000863455
BAZ1B	0.16667	0.172807	0.0954124	0.118444	0.118763	0.119462	0.137839	0.113642	0.111309	0.139745	0.108332	0.170179	0.159997	0.0989775	0.157925	0.106042	0.109144	0.111965	0.0961701	0.139273	0.106221	0.0771398	0.188094	0.0820475	0.100196	0.179817	0.129748	0.129163	0.101118	0.120066	0.122577	0.109122	0.108327	0.10407	0.185524	0.215985	0.147365	0.107219	0.111881	0.132992	0.10542	0.109512	0.0802121	0.144709	0.130381	0.0788844	0.0965344	0.127706
BCL7B	0.00945812	0.0236317	0.0171613	0.0155852	0.0236798	0.019526	0.0188067	0.0222662	0.0240804	0.0114819	0.0123897	0.0103248	0.0155532	0.0198304	0.0297741	0.0119721	0.0214784	0	0.0189693	0.0131495	0.0275258	0.0133041	0.0203589	0.0138858	0.0170151	0.0184093	0.0214388	0.0216045	0.0191368	0.0271851	0.0213177	0.013762	0.0200559	0.0115261	0.0137869	0.0218887	0.0267421	0.0190239	0.028469	0.0175559	0.0140476	0.0182317	0.00869583	0.0298183	0.0185702	0.00907164	0.0094657	0.0186042
TBL2	0.0144056	0.00792431	0.00849037	0.00682588	0.00759231	0.0109225	0.00717163	0.00888917	0.0111811	0.00502796	0.00717285	0.00608954	0.0118775	0.0096564	0.00985845	0.00934956	0.00134661	0.0155155	0.0125383	0.0102977	0.0107367	0.00589777	0.0144984	0.00675142	0.00530793	0.0137004	0	0.00450852	0.0068282	0.00814435	0.00864326	0.00895564	0.0076828	0.00736512	0.006741	0.0162156	0.00920102	0.00794071	0.00276632	0.00533429	0.00502263	0.00715472	0.00644547	0.0126298	0.0090626	0.00445494	0.00713761	0.00846494
MLXIPL	0.00675044	0.0121408	0.00959995	0.00944157	0.0202953	0.0235503	0.021828	0.014375	0.0120437	0.00607339	0.00295468	0.0154123	0.00281219	0.00380564	0.013626	0.00629249	0.0160079	0	0.00688378	0.0123616	0.00778663	0.00388251	0.0124255	0.00535499	0.00675771	0.014324	0.00611225	0.0211281	0.0169221	0.0149867	0.021265	0.0147052	0.0186362	0.00337447	0.00532279	0.0109627	0.0108838	0.00878416	0.0268844	0.00711451	0.00417176	0.00725827	0.022034	0.0210242	0.0155904	0.00381349	0.00623904	0.00478651
VPS37D	0	0.00442967	0.00273009	0.00383312	0.0044279	0.00693229	0	0.00313122	0.000966555	0.00318718	0.000810088	0.0024051	0	0.00344814	0.00455553	0.000859151	0.00107258	0.008629	0.00371725	0.00261681	0.0036668	0.00154296	0.00183863	0.00258965	0.00208146	0.00229269	0.00302118	0.00561759	0.00210869	0.00315852	0.00536444	0.00270904	0.0029274	0.00208812	0.00269102	0.00398047	0	0.00244054	0	0.00268226	0.00899484	0.00239613	0.00616307	0.00553141	0.0032645	0.00121751	0.00166787	0.00168058
DNAJC30	0.0298247	0.0167833	0.0169723	0.0112336	0.0152698	0.0278357	0.00336877	0.0154633	0.0150467	0.0171243	0.0108846	0.0198044	0.023339	0.022103	0.0134746	0.0188365	0.0112245	0.0116303	0.0186361	0.0280797	0.0177483	0.0104112	0.0179019	0.0115268	0.00965784	0.0223356	0.0149999	0.0165988	0.0158421	0.011627	0.0176653	0.014237	0.0179748	0.0178828	0.0175246	0.0114931	0.0198498	0.0130936	0.0212471	0.0136756	0.0163843	0.0229703	0.0225716	0.0163356	0.0147752	0.0117768	0.0123153	0.0195644
BUD23	0.0186813	0.0460526	0.0335988	0.0412531	0.0444765	0.0428499	0.0520496	0.0415493	0.0373481	0.032081	0.0264511	0.0268376	0.0305066	0.0393917	0.0539455	0.0255346	0.0829477	0.0283823	0.0359864	0.0354644	0.0367903	0.0243954	0.0449239	0.0263267	0.02294	0.0368267	0.0364063	0.0353343	0.0455329	0.030555	0.0313493	0.0392522	0.0503533	0.0359209	0.0363129	0.046495	0.0842064	0.0461057	0.0903182	0.0532525	0.0421819	0.0329609	0.0439919	0.0753238	0.0472009	0.0241297	0.031655	0.0602015
STX1A	0.0406414	0.0387766	0.0191468	0.0324111	0.0333946	0.0232247	0.0388015	0.0432353	0.0292785	0.0127306	0.0107507	0.0156851	0.0222756	0.0252803	0.037188	0.014943	0.0467834	0.0194473	0.0162825	0.0390758	0.0261855	0.00929358	0.0380446	0.00982418	0.0231223	0.0549605	0.0151683	0.0425135	0.0280395	0.0328802	0.0506457	0.0290012	0.0379323	0.0113574	0.0403648	0.0255094	0.0383669	0.0214957	0.0942294	0.0204429	0.0165766	0.0257603	0.0466623	0.0290081	0.0391379	0.0114398	0.0110654	0.0142084
ABHD11	0.0141662	0.00494108	0.0039723	0.00805757	0.00649728	0.0119913	0.00101167	0.00693207	0.00567349	0.00419326	0.00427734	0.00668608	0.00150056	0.00672408	0.00722329	0.00781507	0	0	0.00924922	0.00681105	0.00959453	0.00294952	0.00591148	0.00356311	0.00614726	0.00383056	0.0109526	0.00790821	0.00794892	0.00577659	0.0101094	0.00552516	0.0048178	0.00251268	0.00421214	0.0052091	0.0030204	0.00415086	0.00764208	0.00217196	0.00389743	0.00764821	0.00388259	0.00602632	0.00305421	0.00410003	0.00519378	0.00554426
CLDN3	0	0	0	0	0	0	0	0	0	0	0	0	0	0	0.000231469	0	0	0	0	0	0.000349364	0	0	0.000129375	0	0	0	0	0	0	0	0	0	0	0	0.00105512	0	0	0	0	0	0.00150618	0	0	0	0	0	0
CLDN4	0.00553795	0.00251173	0.00207	0.00581661	0.00169975	0	0	0.00166499	0.00296308	0.00127662	0.00294176	0.00193527	0	0.0109037	0.00248047	0.001722	0.0104773	0.00626977	0.00112637	0.00275295	0.00163115	0.00134129	0.0051369	0.0018116	0.000811856	0.00260212	0.00231707	0.00198091	0.00431508	0.00151144	0.00352696	0.00288029	0.00250194	0	0.00203829	0.00491871	0	0.00160642	0	0.00102252	0.00521506	0.00587314	0.00976138	0.00343399	0.00165719	0.00147823	0.00291121	0.00162375
METTL27	0.00142924	0.00177115	0.000852724	0	0.000277766	0	0.00130899	0.002199	0.000878852	0.000229288	0.000184443	0.000364351	0	0.000572862	0.000437028	0	0	0.0139333	0.000498027	0	0.000150984	0.000487336	0.00035127	0.000318664	0	0.00237571	0	0.00065994	0.000952397	0.000381866	0.00637615	0.000653877	0.000348386	0.00115635	0	0.000636034	0	0.000674838	0	0.00104074	0.000787529	0.00261888	0.0082119	0	0.00102635	0.000393684	0.00197574	0.00780486
TMEM270	0.000745335	0.000341971	4.62083e-05	0	0	0	0	0.000183157	0	0	0	0	0	0	0	0	0	0	0	0	0	0.000119574	0	0	0	0	0	0.000925908	0.000215104	0	0	0.000210573	0.000100283	0	0	0	0	0	0	0.000675605	0	0	0	0	0	4.39101e-05	0	0
ELN	0.00994051	0.0214783	0.0568672	0.0502534	0.0351772	0.0152163	0.0242052	0.0144855	0.0238254	0.0176504	0.0150264	0.0101241	0.0119146	0.0442544	0.025334	0.0384689	0.0220403	0.0127459	0.0293934	0.0221107	0.0404905	0.0481949	0.0202254	0.0374232	0.0130189	0.0194711	0.013778	0.0287955	0.088454	0.0334754	0.0151968	0.0676671	0.0132799	0.0260723	0.0232413	0.0279927	0.0250646	0.0237645	0.0351126	0.103036	0.0235803	0.00973039	0.104746	0.0187555	0.0318381	0.0271262	0.0314953	0.0248837
LIMK1	0.0192795	0.0178712	0.0100636	0.0155383	0.0144008	0.0115127	0.00430323	0.0149635	0.0109733	0.0134161	0.00627896	0.00913769	0.00252307	0.0147461	0.0187757	0.0110003	0.00893327	0.0234971	0.00911497	0.0110424	0.0126674	0.0071263	0.0115953	0.00795093	0.00801994	0.0173522	0.0059464	0.0163435	0.0150548	0.00952841	0.0178687	0.016351	0.0119313	0.00995643	0.0133522	0.0141268	0.00796008	0.00807203	0.0223233	0.0151866	0.0167361	0.0103049	0.0118348	0.00514619	0.0114485	0.00621158	0.0103461	0.00805824
EIF4H	0.0688538	0.0623717	0.0650713	0.0674525	0.0630549	0.0595229	0.0648773	0.069134	0.0557411	0.0499783	0.0492903	0.0466197	0.0441113	0.0640879	0.0787532	0.0588506	0.0654863	0.0555166	0.0722853	0.0716159	0.0708272	0.0462521	0.0452517	0.0504678	0.0381708	0.0496019	0.0515915	0.0620546	0.0648157	0.0523323	0.0774569	0.0677148	0.0584591	0.0591934	0.038213	0.0587152	0.0787496	0.0574572	0.152036	0.0599948	0.0461058	0.0520773	0.0626127	0.0540233	0.0428183	0.0493796	0.0366332	0.0432549
LAT2	0.00191033	0.00366715	0.0072079	0.00232001	0.00932755	0.0155571	0.00717821	0.00470885	0.00326625	0.00465765	0.00407513	0.00442721	0	0.00781047	0.00343781	0.00484238	0.0257472	0	0.00592667	0.0021579	0.00732734	0.0039109	0.00289936	0.0038845	0.000922584	0.0111805	0	0.00692222	0.00378528	0.012933	0.00544116	0.00892669	0.00560034	0.00335302	0.00199158	0.00757584	0.00950552	0.00345789	0	0.0073582	0.00633664	0.00343769	0.00785902	0.00408503	0.00640853	0.00400241	0.00832604	0.00329252
RFC2	0.00136143	0.0105705	0.00767425	0.00708444	0.00683111	0.0116278	0.0188707	0.00750354	0.009615	0.0077918	0.00622506	0.0111355	0	0.00968296	0.015572	0.00810108	0.0021185	0.0242486	0.00782768	0.00349097	0.0133018	0.0106018	0.0100539	0.00585507	0.00489245	0.00936523	0.0044329	0.00690037	0.00499216	0.00761308	0.0064311	0.0136932	0.00940417	0.00907471	0.00719474	0.00833572	0.00694107	0.0107728	0	0.0116098	0.017459	0.0125139	0.0222241	0.0038779	0.00747443	0.00511337	0.00443746	0.00858103
CLIP2	0.308914	0.354665	0.237857	0.252268	0.27516	0.24903	0.220502	0.209894	0.20557	0.217609	0.165726	0.292877	0.209597	0.249472	0.350346	0.255926	0.295096	0.395467	0.213851	0.347201	0.296451	0.173065	0.352454	0.172449	0.185457	0.310793	0.298091	0.240786	0.246238	0.227579	0.232012	0.204657	0.206294	0.213754	0.396145	0.367039	0.384525	0.218356	0.262059	0.23706	0.254371	0.265228	0.308257	0.299957	0.324928	0.139134	0.200615	0.160808
GTF2IRD1	0.106012	0.107629	0.0875824	0.0612376	0.0622261	0.0401009	0.0296014	0.0922203	0.0435143	0.0495497	0.0405881	0.084557	0.0425098	0.0641973	0.117849	0.0636595	0.059484	0.0856549	0.0571384	0.0452935	0.0792456	0.187554	0.138575	0.0566377	0.0326222	0.0654319	0.0967109	0.0547933	0.0581335	0.035413	0.0551542	0.17944	0.0643521	0.0210618	0.138603	0.084913	0.0274856	0.101196	0.17183	0.319791	0.0681422	0.0505909	0.161412	0.0410735	0.0967025	0.0964629	0.0747378	0.06581
GTF2I	0.37173	0.394076	0.244313	0.345526	0.417132	0.428445	0.287714	0.27642	0.238458	0.263673	0.201533	0.357912	0.274516	0.295234	0.366945	0.301964	0.428588	0.394031	0.293943	0.363865	0.33097	0.181002	0.35547	0.190828	0.252597	0.420747	0.280948	0.385041	0.41274	0.35139	0.287431	0.258093	0.25935	0.244381	0.411568	0.411268	0.283545	0.27571	0.432327	0.289058	0.310626	0.282422	0.367988	0.434035	0.425313	0.171831	0.221035	0.191648
NCF1	0.000166	0.00116298	0.00128552	0.00183519	0	0.00251392	0	0.0016438	0.000316782	0.00101829	0.000989162	0.000272316	0	0	0.000696039	0.00159611	0	0	0.00104248	0.000486505	0.000338672	0.000583379	0.00107776	0.00103772	0	0.000162675	0	0.00602695	0.00320511	0.000994664	0.00183767	0.00185935	0.00163199	0	0	0	0	0.000475455	0	0.000564561	0	0.00116924	0.00242923	0	0.000748946	0.000798634	0.00253055	0.000458488
GTF2IRD2	0.0320966	0.0711062	0.0298344	0.0436846	0.0251778	0.0185011	0.0135546	0.057834	0.0471127	0.0361387	0.0303786	0.0600029	0.0461688	0.0827214	0.0833377	0.060116	0.0660986	0.0759632	0.030292	0.0453866	0.0599716	0.0496606	0.0616613	0.0377424	0.0209615	0.0318629	0.0317658	0.0242768	0.0301387	0.0359528	0.0512221	0.0599053	0.0586386	0.0431545	0.0415989	0.0712023	0.0537303	0.0590464	0.0762055	0.0518268	0.0507492	0.0495534	0.0586471	0.0458469	0.0379749	0.0405871	0.0505912	0.0401996
CASTOR2	0.042469	0.0826023	0.059078	0.0364554	0.0527323	0.0360756	0.0455653	0.0543277	0.0495702	0.0562557	0.042057	0.0765176	0.0711614	0.0604868	0.108902	0.0690389	0.0447199	0.0388493	0.0412812	0.0692207	0.0552341	0.0542642	0.119695	0.0486222	0.0262123	0.0589829	0.080859	0.0501807	0.0299206	0.0530846	0.0720068	0.0543873	0.0651594	0.0614644	0.0825232	0.100335	0.0662888	0.0739141	0.0843176	0.0656981	0.0635096	0.0614773	0.0693232	0.0580973	0.0703681	0.0515414	0.0711145	0.045371
RCC1L	0.0532562	0.0492459	0.0442143	0.0372314	0.0336615	0.0405958	0.0295854	0.031892	0.0394084	0.0317742	0.0348629	0.0378264	0.0615016	0.0610994	0.0557706	0.0347012	0.0307147	0.0352927	0.0380596	0.0306303	0.0478313	0.0393808	0.0473451	0.0360763	0.0202141	0.0261995	0.0324832	0.0251951	0.0375497	0.037919	0.0348066	0.039369	0.0358713	0.0347661	0.0516948	0.047047	0.032253	0.0278799	0.0571027	0.0457215	0.0553489	0.0378917	0.0311642	0.022003	0.041596	0.028038	0.0301713	0.0405569
GTF2IRD2B	0.0673833	0.0861363	0.0554774	0.049538	0.0579464	0.0567045	0.0645316	0.0590044	0.0560386	0.0525889	0.0540093	0.0741556	0.0607482	0.0814479	0.100376	0.0650163	0.115473	0.127438	0.0578216	0.0677349	0.0686715	0.0503149	0.0869321	0.058235	0.0305581	0.0658361	0.0247346	0.0508121	0.0549014	0.0571592	0.0576338	0.0684859	0.049809	0.0515364	0.0769036	0.103831	0.0709443	0.0648785	0.109195	0.0721525	0.0712423	0.0636663	0.0900193	0.0530342	0.0739403	0.0557883	0.0732854	0.0453019
TRIM73	0.0016174	0.00526116	0.00667978	0.00466148	0.00838265	0.00302409	0.00345548	0.0107842	0.00840173	0.00814424	0.00734346	0.00914259	0.00335797	0.0138533	0.0116987	0.0161126	0.00281733	0	0.00798096	0.0128523	0.00891122	0.0129979	0.0135223	0.0151033	0.00240578	0.00321305	0.00779086	0.00718448	0.0138941	0.010629	0.00936812	0.00794535	0.00966714	0.0203719	0.00491622	0.0189009	0.00426618	0.0079524	0.0147653	0.00278568	0.0181201	0.00823912	0.026968	0.0140886	0.00219992	0.00879679	0.0139724	0.0308082
POM121C	0.086806	0.108315	0.066574	0.080409	0.10535	0.100284	0.0785281	0.087166	0.0709289	0.06858	0.0627359	0.0976567	0.0691916	0.0932305	0.106849	0.084895	0.108731	0.135853	0.093611	0.109625	0.0868077	0.0571035	0.11002	0.0622563	0.0640931	0.0874317	0.096122	0.102342	0.0842016	0.0965455	0.0834426	0.0901727	0.0784278	0.0741621	0.0995336	0.102741	0.0743291	0.0651825	0.155014	0.0745418	0.0960296	0.0791702	0.0722733	0.105608	0.0998241	0.0646552	0.0691865	0.0856453
SPDYE5	0.00649834	0.0115237	0.0245982	0.0247855	0.0192855	0.00814174	0.0023027	0.0130855	0.0174051	0.00271436	0.00856485	0.00603932	0.00873148	0.0469177	0.0118659	0.0261559	0.0111949	0.00563494	0.0199187	0.0166909	0.0369832	0.0192124	0.00398001	0.0235204	0.00562895	0.00664546	0.0267863	0.0110265	0.0309794	0.020401	0.0125513	0.0282522	0.0117104	0.021589	0.00499351	0.0092468	0.0117269	0.0121176	0.0417735	0.0116369	0.0183985	0.0197245	0.0757561	0.00370174	0.00511794	0.017165	0.0180701	0.0100804
HIP1	0.530704	0.554822	0.359494	0.442099	0.501236	0.470309	0.30827	0.348693	0.332622	0.381792	0.310034	0.498045	0.3121	0.42825	0.565693	0.443393	0.593953	0.536935	0.369764	0.522981	0.47349	0.267461	0.531905	0.27733	0.327972	0.559683	0.454042	0.491636	0.397815	0.443967	0.375233	0.315462	0.347237	0.321556	0.643217	0.546657	0.342176	0.339537	0.631671	0.318144	0.442215	0.35818	0.470473	0.569608	0.560855	0.241556	0.324264	0.251736
CCL26	0	0	0.00037076	0	0.000548119	0.0010539	0	1.27172e-05	0	0.000544549	0.000333215	0	0	0	0.000244853	0	0	0	0.000107781	0	0.0003683	2.82182e-05	0	0.000286648	0	0	0	0.000432869	0.00046629	0	0	0.000444157	0.000231737	0	0	0.00052156	0	0.000101382	0	0.000387244	0	0	0	0	0	0.00033045	6.00754e-05	0
CCL24	0	0	5.55533e-05	0	0.000613462	0.000870326	0	0.000125747	0.000247773	0	0	0	0	0	0	0	0	0	0	0	0	2.53201e-05	0	0	0	0	0	0	0.000297182	0	0	0	0	0	0	0	0	0	0	0	0	0	0	0	0	0	0	0.0002749
RHBDD2	0.0680068	0.0825488	0.0429137	0.0570773	0.0714187	0.0721983	0.0406572	0.0692576	0.0507425	0.0446236	0.021675	0.0382119	0.128219	0.0655304	0.0700893	0.0350193	0.0737541	0.117091	0.0588209	0.0622753	0.0636001	0.0235364	0.0566047	0.0222407	0.0483366	0.0891431	0.0745401	0.0677532	0.0557932	0.0618976	0.0677479	0.0552156	0.050729	0.0252475	0.0503709	0.061868	0.0201079	0.0449935	0.106163	0.0404672	0.0487407	0.0294693	0.0721852	0.0945228	0.0671768	0.0232702	0.0255519	0.0325027
POR	0.0331715	0.0440261	0.0327881	0.0248157	0.039501	0.0242016	0.0552717	0.0330332	0.0349262	0.0226324	0.0216527	0.0249468	0.0226869	0.0325035	0.0424844	0.0283311	0.0460826	0.0580792	0.0277729	0.0370915	0.0256869	0.0198763	0.0316496	0.022591	0.0170585	0.0360372	0.0225322	0.0393287	0.0296964	0.0299338	0.0309535	0.0362988	0.0344631	0.0241739	0.0326819	0.0267834	0.0516478	0.0339341	0.0372072	0.0482974	0.0330146	0.0192592	0.0111658	0.0284274	0.0386354	0.0251483	0.0290442	0.0641585
TMEM120A	0.0239744	0.0221168	0.0184817	0.0135431	0.0199902	0.0177941	0.00844006	0.0229982	0.0162559	0.00820793	0.0108272	0.00513053	0.00789968	0.0151689	0.0262446	0.0154588	0.0118266	0.0141647	0.0212933	0.0224446	0.0192474	0.013735	0.0203042	0.0109761	0.0076983	0.0265601	0.00644081	0.0178961	0.0208252	0.0143853	0.0208668	0.0242766	0.0193135	0.0189818	0.0167444	0.0180735	0.0232748	0.0158957	0.00441675	0.0209553	0.0112302	0.0238446	0.0139404	0.0214116	0.029577	0.0129307	0.00972336	0.0141195
STYXL1	0.0953475	0.0875844	0.0571768	0.0580604	0.064153	0.0682986	0.0579827	0.0564054	0.0573922	0.0622658	0.0372744	0.0603843	0.0853252	0.0409685	0.102788	0.0549574	0.0453963	0.0589209	0.0568491	0.0638297	0.0673349	0.0500446	0.104839	0.0459823	0.0426672	0.0813532	0.0491809	0.0702477	0.0608178	0.0697778	0.0669604	0.051161	0.0622337	0.0618124	0.0861118	0.0842835	0.0689217	0.0601835	0.0898369	0.0670412	0.0630845	0.091468	0.0411493	0.0721792	0.0828732	0.0402384	0.0570558	0.0633934
MDH2	0.0204737	0.033608	0.0231665	0.0327437	0.0400861	0.0437847	0.0544122	0.0367912	0.034408	0.0219823	0.0179202	0.021828	0.0233429	0.0502697	0.0407667	0.0291743	0.068853	0.0236354	0.033102	0.0320259	0.0347011	0.0157617	0.0343589	0.0210086	0.0144812	0.0258302	0.032438	0.0323232	0.032509	0.0323707	0.0424543	0.0385252	0.0266015	0.0253239	0.0321821	0.024125	0.0147487	0.0243262	0.031936	0.0185894	0.0315874	0.0297579	0.0636233	0.0421509	0.0283134	0.0162899	0.0185381	0.0233918
SRRM3	0.0517639	0.0469968	0.0203303	0.0341096	0.0345231	0.0382709	0.0898033	0.0456065	0.0385222	0.0253291	0.0148649	0.0280982	0.0363283	0.0234793	0.0361694	0.0206615	0.0417298	0.0264347	0.0214731	0.0228067	0.0241996	0.0120942	0.0547426	0.0148689	0.0237461	0.0530479	0.0451602	0.0291787	0.0318555	0.0296561	0.0615118	0.0418268	0.0477757	0.0228146	0.0465247	0.0441367	0.022307	0.0234244	0.053504	0.0159232	0.0283192	0.0180644	0.0433782	0.0554333	0.0270291	0.012454	0.0205911	0.0225096
HSPB1	0.0294177	0.023435	0.0132201	0.0335341	0.0388847	0.0626632	0.403353	0.0394562	0.0269032	0.0142434	0.0376455	0.019188	0.0183406	0.0128307	0.0377262	0.00470268	0.0388651	0.00446293	0.0218529	0.021542	0.0103481	0.0113041	0.0456133	0.0131054	0.019401	0.0257587	0.00995548	0.0533283	0.0479392	0.0331728	0.0384441	0.0361646	0.0381346	0.0180884	0.0456792	0.0265008	0.030818	0.0250828	0.0653256	0.0182068	0.00690988	0.0109055	0.00888216	0.13763	0.304795	0.0131135	0.0175574	0.181321
YWHAG	0.195137	0.198569	0.116036	0.171999	0.211418	0.24895	0.232651	0.161202	0.145955	0.12526	0.115497	0.146306	0.0933971	0.0786775	0.152793	0.0974945	0.167756	0.099867	0.127998	0.163558	0.141098	0.0747232	0.174824	0.0709484	0.127963	0.223124	0.122909	0.217313	0.21575	0.180444	0.163447	0.132441	0.139855	0.116247	0.219591	0.1872	0.128387	0.115768	0.162282	0.0955641	0.0872977	0.0990624	0.159076	0.239961	0.248506	0.073347	0.0892404	0.115808
SSC4D	0.00161326	0.00100154	0.00297061	0.00197236	0.00169036	0.00436897	0	0.000473816	0.00162128	0	0.00102322	0.000247349	0	0	0.00112712	0	0.000898517	0.00222639	0.000994696	0	0.00104696	0.00035305	0.00121342	0.000714052	0.000820754	0.0019956	0	0.00120135	0.00127817	0.00168558	0.00118276	0.0023068	0.000962795	0	0.000317088	0	0	0.000751133	0	0.00094185	0	0	0.00166039	0.000703079	0	0.000834755	0	0.00116654
ZP3	0.00017684	0.00446031	0.00248999	0.00160083	0.00735104	0.00486149	0	0.00406437	0.000935411	0.00342063	0.000997822	0.0016966	0	0	0.00314851	0.00482231	0	0.00562268	0.00266837	0.00177966	0.00746255	0.00395815	0.00351346	0.00570019	0.000856759	0.0027678	0.00323289	0.00446862	0.00945923	0.00751179	0.00188333	0.000844072	0.00120578	0.000922635	0.00557242	0.00408855	0	0.00288932	0.00471169	0.00131646	0.00112938	0.00301901	0.0088685	0.00454114	0.00572662	0.00368139	0.00238362	0.0032655
DTX2	0.023278	0.0349148	0.0250428	0.0387746	0.0313921	0.0226781	0.0208703	0.0191543	0.0256885	0.0426288	0.0241575	0.0209202	0.0155535	0.0261501	0.0428062	0.0306083	0.0461933	0.0192762	0.0251799	0.0259549	0.0301946	0.0209584	0.0269939	0.0257605	0.0145043	0.0183526	0.0320193	0.0268904	0.0201842	0.0257764	0.0355093	0.0195265	0.0228951	0.0290371	0.0174683	0.0391094	0.0412316	0.0281075	0.036403	0.0247328	0.031508	0.0286968	0.0339387	0.0177189	0.0201352	0.0223228	0.0364155	0.0265297
UPK3B	0	0	0.000273917	0.00104415	0.000678099	0	0	0.000318086	0.00166471	0.00189757	0.000300878	0.00042899	0.00224478	0.00314811	0.00139712	0.000466726	0	0	0	0.00101809	0.000590451	0.000484259	7.97461e-05	0.000304296	0.000583393	0.00148077	0	0.00039202	0.000343666	0.00066976	0.0002879	0.000765036	0.000749139	0.000738116	0.000400723	0.0026977	0	0.0010016	0	0.000784422	0	0	0	0	0.000825253	0.000581951	0.000466752	0.00185231
SPDYE16	0.00387285	0.00818025	0.010791	0.0148379	0.0194337	0.00513219	0.00782778	0.00713102	0.0103524	0.00402117	0.00603845	0.00258119	0.00175532	0.017322	0.00614495	0.0216118	0.00629931	0.0161392	0.00774194	0.0104183	0.00698224	0.00842367	0.00473473	0.0118341	0.0066576	0.00987171	0.0153106	0.0120868	0.0245578	0.0142347	0.00537452	0.0118386	0.00630437	0.0181625	0.00402725	0.00222123	0.00733429	0.00485365	0	0.00543346	0.0081435	0.0157848	0.0312917	0.00144531	0.0105277	0.0111684	0.00641898	0.00712137
POMZP3	0.0303441	0.0244637	0.019791	0.030725	0.0198966	0.0201036	0.0039581	0.0145677	0.03166	0.0177164	0.0198525	0.019679	0.0324419	0.0625308	0.0323659	0.0242058	0.0366075	0.0280677	0.0215794	0.0299397	0.0223884	0.0167539	0.0239517	0.0181911	0.0124248	0.0222549	0.0350273	0.023186	0.0273211	0.0258664	0.0115372	0.0254668	0.0193639	0.0246083	0.0288615	0.0261766	0.0145696	0.0126221	0.0127448	0.0155903	0.0234604	0.0148194	0.0546413	0.0113459	0.0179962	0.0144453	0.0226621	0.0131463
CCDC146	0.183695	0.156828	0.0995205	0.099833	0.111888	0.121699	0.0410701	0.110765	0.0866126	0.113198	0.107205	0.11978	0.0923632	0.107188	0.12107	0.157682	0.149496	0.10548	0.102501	0.0930577	0.123128	0.122798	0.112324	0.0800165	0.106398	0.119563	0.143016	0.123805	0.143154	0.104855	0.0891521	0.150008	0.0879835	0.0582879	0.191273	0.134822	0.0625758	0.100239	0.201668	0.127326	0.121285	0.120699	0.173009	0.08614	0.106766	0.139539	0.0989534	0.0879866
FGL2	0	4.77081e-05	0.000351624	0.00432365	0.000692552	0.00298787	0	0.000364449	0.00397641	0	0.000352943	0.000209059	0	0.00135617	0.000753466	0.00246229	0	0	0.000922926	0	0.00082301	0.000496476	0.000707157	0.000755441	0	0	0.0018805	0.00311991	0.00261737	0.00112265	0.000305449	0.0015183	0.00120005	0.00225963	0	0.00314985	0	0.000972316	0.0106496	0.000564561	0.00223457	0	0.00655841	0	0.000360622	0.000652344	0.000565165	0.000136822
GSAP	0.0307288	0.0441878	0.0246135	0.0539639	0.0372044	0.049008	0.0292223	0.0354137	0.0252322	0.0302419	0.0267538	0.035817	0.0543349	0.052119	0.0270449	0.0455996	0.0451488	0.0559972	0.031449	0.0380916	0.0389774	0.0267309	0.0244849	0.029557	0.0130524	0.0382478	0.0155634	0.0651738	0.0561367	0.0517334	0.0364198	0.0324705	0.0299021	0.010356	0.0370059	0.0279002	0.0189347	0.0105372	0.0548178	0.0413168	0.0177447	0.0511066	0.0280326	0.0230695	0.0225761	0.0158518	0.0299557	0.0318961
PTPN12	0.140797	0.103596	0.0811731	0.116056	0.114151	0.134208	0.0912282	0.0890808	0.0968618	0.0933219	0.0816793	0.106919	0.128943	0.102392	0.0925197	0.141246	0.123298	0.13635	0.100628	0.122823	0.106106	0.0859334	0.106992	0.0848107	0.0954673	0.131148	0.0881558	0.14797	0.148727	0.153971	0.112859	0.106051	0.0891418	0.0839207	0.137699	0.105091	0.0981949	0.0646663	0.144399	0.113849	0.106049	0.142904	0.127515	0.133934	0.0971267	0.0548318	0.098723	0.0877755
RSBN1L	0.0983475	0.106196	0.086189	0.120974	0.121615	0.127091	0.138354	0.100761	0.0979503	0.0807948	0.0837816	0.109245	0.0910408	0.12404	0.109983	0.121846	0.207386	0.107639	0.0880933	0.125478	0.104553	0.0761838	0.110055	0.090761	0.0716857	0.105384	0.0798191	0.14078	0.133535	0.102325	0.107274	0.112496	0.0953199	0.0863511	0.112943	0.128154	0.114517	0.0983898	0.145403	0.103445	0.126256	0.116851	0.177738	0.151261	0.12101	0.0886413	0.0908208	0.103259
TMEM60	0.0112935	0.0120191	0.00862995	0.0134271	0.0100182	0.0134012	0.00597518	0.00969954	0.0066689	0.00622239	0.00603679	0.00735825	0.0110656	0.00617717	0.00785061	0.00818906	0	0.00294592	0.0103929	0.00536242	0.0101037	0.00335526	0.0049008	0.00511424	0.00730585	0.0120617	0.00331816	0.00716256	0.0107584	0.0056185	0.0106816	0.00694392	0.00842252	0.00323369	0.00772825	0.00920723	0.0033284	0.00685379	0.00334794	0.00849543	0.00831398	0.00637694	0.0091781	0.0101126	0.00907739	0.00419482	0.0020412	0.00465271
PHTF2	0.197567	0.170615	0.126561	0.188973	0.208121	0.194404	0.0944502	0.145739	0.159211	0.128444	0.159315	0.189913	0.0849293	0.164765	0.15339	0.189881	0.175739	0.217818	0.161978	0.19101	0.194009	0.114856	0.17209	0.135175	0.141934	0.199017	0.153847	0.18691	0.202602	0.235236	0.160712	0.159882	0.135144	0.156924	0.159112	0.171018	0.105409	0.118947	0.263669	0.156672	0.193387	0.123063	0.226433	0.177119	0.177042	0.112938	0.129145	0.0928268
MAGI2	0.386957	0.342644	0.19924	0.287312	0.311351	0.319266	0.171253	0.204502	0.222384	0.210934	0.18615	0.269606	0.187815	0.25447	0.330721	0.235042	0.324495	0.414417	0.240047	0.31914	0.223657	0.181604	0.279873	0.154631	0.162458	0.333017	0.220983	0.301601	0.287284	0.258219	0.199001	0.189855	0.200089	0.184469	0.395422	0.397485	0.254407	0.25069	0.357865	0.281078	0.235355	0.239767	0.310914	0.312991	0.357104	0.162544	0.177617	0.189567
GNAI1	0.299399	0.355572	0.237697	0.38706	0.435078	0.374085	0.258177	0.271402	0.22046	0.287097	0.217095	0.249371	0.252851	0.260005	0.26007	0.270947	0.40244	0.28465	0.268236	0.333154	0.301051	0.182445	0.265373	0.204411	0.279525	0.336706	0.272796	0.399215	0.375508	0.362776	0.249206	0.245342	0.231874	0.262708	0.324607	0.314231	0.267869	0.246469	0.268629	0.275124	0.28932	0.28156	0.345121	0.398555	0.334818	0.17531	0.18877	0.156951
CD36	0.00761526	0.0166854	0.0124048	0.0164465	0.0118959	0.00662344	0.0119331	0.0146324	0.00874299	0.0166671	0.0133025	0.0112094	0.0410239	0.00229591	0.00751405	0.0201571	0.0300876	0.0213411	0.0106629	0.0135197	0.0115016	0.00638873	0.00973413	0.0114051	0.00589039	0.013913	0.0197505	0.0183828	0.0121969	0.0120858	0.00868222	0.00692851	0.0057337	0.00266239	0.0167335	0.0105241	0.00670064	0.0157525	0.00942425	0.0083786	0	0.00438983	0.0215338	0.0122834	0.0227785	0.00966813	0.0102942	0.0109824
GNAT3	0	2.51568e-05	0.00102917	0.000704649	0.000784123	0	0	0.00031493	0	0	0.00041567	0	0	0	0.000416594	0	0	0	5.59653e-05	0	0	0.000364044	0	0.00038229	0.000345121	0.000765648	0	0	0.00166431	0	0	0.000355848	3.96668e-05	0.000426776	0.000182114	0	0	0.000267625	0	0	0	0	0.00753533	0	0	0.000128716	0	0.000242554
SEMA3C	0.123069	0.137682	0.13902	0.216065	0.189487	0.190069	0.135072	0.128837	0.124281	0.152373	0.133725	0.12648	0.202318	0.114158	0.121759	0.169602	0.141223	0.205441	0.177792	0.204986	0.219598	0.149725	0.142437	0.142552	0.181431	0.126634	0.141592	0.184138	0.162858	0.194951	0.0974874	0.135104	0.0902903	0.109619	0.10755	0.145786	0.279369	0.157378	0.146038	0.185337	0.165458	0.0987153	0.159921	0.0747728	0.128292	0.0980523	0.138917	0.0760761
HGF	0.00625576	0.00714986	0.0027205	0.00405548	0.00202114	0.00555297	0.00301598	0.00310853	0.00445824	0.0021742	0.00246083	0.00228765	0	0.00226411	0.00304318	0.00125036	0.00419347	0.00448278	0.00183061	0	0.00100784	0.00224446	0.00616272	0.00169274	0.00417736	0.00737613	0.00703022	0.00225084	0.00591452	0.00550518	0.00332081	0.0023903	0.00421051	0.00133484	0.00653785	0.0046647	0.0110614	0.00308828	0	0.00390119	0	0.00211532	0	0.000277993	0.0055267	0.000841319	0.000435477	0.00417682
CACNA2D1	0.479642	0.455084	0.3148	0.42749	0.536287	0.516482	0.32048	0.329239	0.285454	0.371759	0.29785	0.438194	0.396772	0.383345	0.410623	0.404091	0.583087	0.508475	0.368719	0.450879	0.423912	0.227308	0.449778	0.255038	0.349718	0.518621	0.349041	0.507169	0.507917	0.427744	0.347609	0.299076	0.327381	0.367527	0.503067	0.494068	0.388131	0.314566	0.432715	0.375039	0.409151	0.353994	0.470134	0.546217	0.52913	0.243056	0.283348	0.271336
PCLO	0.266606	0.245593	0.115584	0.218093	0.272801	0.270343	0.206768	0.178524	0.13418	0.141396	0.0949923	0.193317	0.10518	0.138019	0.200811	0.137392	0.301325	0.213114	0.122901	0.189461	0.160757	0.0858288	0.251699	0.0859011	0.134558	0.305318	0.158848	0.256947	0.266476	0.212713	0.186352	0.164027	0.154946	0.097637	0.254558	0.250617	0.126994	0.132408	0.263866	0.144204	0.133049	0.126476	0.213422	0.237722	0.251601	0.0847854	0.0900233	0.297374
SEMA3E	0.0242516	0.0231226	0.0146583	0.0305453	0.033017	0.0271814	0.00891186	0.0157269	0.0118308	0.00626548	0.00744419	0.0123039	0.00330657	0.0159735	0.0155971	0.0105341	0.0378898	0.00614954	0.0089037	0.0185192	0.0137005	0.00963166	0.0245127	0.0105039	0.018119	0.0238215	0.00813317	0.0211984	0.0321886	0.0204347	0.0186425	0.0172659	0.018187	0.00740535	0.0193869	0.0206963	0.0192511	0.0163762	0.0232976	0.0106786	0.0134552	0.00972732	0.024757	0.0111258	0.0147187	0.0102798	0.0138849	0.00908768
SEMA3A	0.0629904	0.0516582	0.0198417	0.0538029	0.0611627	0.059526	0.0397956	0.0327803	0.0231541	0.0152452	0.00955372	0.0292379	0.0175962	0.0322619	0.0324249	0.0167325	0.0137658	0.03054	0.0208988	0.0278832	0.0315691	0.0110019	0.038652	0.015543	0.0249679	0.0592902	0.0382332	0.0647572	0.0599202	0.048866	0.0332115	0.0348059	0.0304312	0.0167842	0.0323436	0.0269526	0.0296431	0.0238516	0.026048	0.0148828	0.0272349	0.021864	0.0498017	0.0622847	0.0502467	0.014681	0.0205868	0.0123073
SEMA3D	0.00272159	0.00719054	0.00476874	0.00163829	0.00602441	0.00530756	0.00682723	0.00507555	0.00249088	0.00172307	0.00181702	0.00100693	0	0.000901336	0.0024539	0.00399571	0.0319408	0	0.00286939	0.00581177	0.00321405	0.00238197	0.00730633	0.00300207	0.00289191	0.00309155	0.00470877	0.00732287	0.00828529	0.005737	0.00308761	0.00110753	0.00440426	0.00480193	0.00690859	0.0135365	0.00225376	0.00262063	0.00845985	0.00164898	0.0045142	0.00631591	0.00511604	0.00114429	0.00324102	0.00176135	0.00241658	0.00401479
GRM3	0.577171	0.514683	0.350006	0.47999	0.548011	0.629811	0.354936	0.384808	0.361254	0.427296	0.359333	0.503688	0.397179	0.382144	0.471151	0.405388	0.60186	0.52387	0.398148	0.515032	0.469218	0.265912	0.530131	0.28606	0.391791	0.606348	0.424662	0.603835	0.48917	0.486269	0.394742	0.310828	0.357642	0.353658	0.656864	0.531457	0.352311	0.350581	0.542992	0.382027	0.438891	0.455328	0.476214	0.673928	0.583897	0.275413	0.310797	0.303577
KIAA1324L	0.329713	0.340113	0.251048	0.333499	0.396662	0.302133	0.136635	0.247641	0.228041	0.261029	0.1948	0.278081	0.250665	0.220988	0.304868	0.277196	0.340613	0.33625	0.288178	0.316252	0.307486	0.171018	0.321924	0.209698	0.276276	0.347961	0.251148	0.327709	0.330397	0.294436	0.222475	0.195329	0.21186	0.237554	0.308926	0.30669	0.216782	0.219774	0.237876	0.23753	0.303764	0.262778	0.32267	0.335177	0.343937	0.190494	0.198318	0.171713
DMTF1	0.215694	0.19518	0.123606	0.219865	0.234972	0.276342	0.172701	0.161278	0.129329	0.16058	0.152054	0.202576	0.124174	0.123549	0.15195	0.151334	0.172862	0.206003	0.168186	0.201424	0.177211	0.0944781	0.156403	0.111967	0.152829	0.216	0.167735	0.238668	0.193256	0.228118	0.157901	0.144088	0.14952	0.146399	0.202434	0.196446	0.136407	0.119246	0.208942	0.142352	0.148397	0.131145	0.225411	0.26736	0.185693	0.105251	0.0979932	0.147263
TMEM243	0.0096871	0.0107185	0.00831168	0.0100755	0.0116092	0.00372141	0.0267289	0.0130202	0.0089155	0.00731878	0.00522262	0.00433548	0.000994586	0.0100042	0.0117433	0.0102229	0.0290702	0.00494564	0.0117935	0.00561735	0.00605187	0.00997606	0.00581807	0.00505376	0.00485052	0.00968128	0.00752733	0.0132214	0.015369	0.0151072	0.0135411	0.0110986	0.010726	0.00712381	0.00710715	0.0108061	0.0396719	0.0109171	0.00890981	0.0086576	0.00785083	0.0123485	0.0113364	0.00901406	0.0123628	0.00887922	0.00347308	0.0073779
CROT	0.0261638	0.0340834	0.0195208	0.0294723	0.0364021	0.039256	0.0134991	0.0250095	0.0243872	0.0286242	0.0340001	0.0185658	0.0150845	0.0192122	0.0262593	0.0232014	0.0184081	0.0150118	0.0236108	0.0369706	0.0303577	0.0200348	0.0248209	0.0213208	0.0235485	0.0322408	0.00357402	0.0321976	0.0220185	0.0326846	0.0253414	0.03149	0.0256624	0.0334465	0.0267013	0.0364982	0.0410283	0.0193484	0.0345272	0.0293979	0.0147342	0.0256781	0.0500501	0.0305361	0.0306208	0.0154229	0.0135989	0.0341399
ABCB4	0	0.00121502	0.000314978	0.000544107	0.000468167	0.000243991	0	8.41223e-05	0.00109761	0	0.000188729	0.000535764	0	0	0.00019478	0.000365166	0	0	0.000156985	0	0.000238975	0.000810892	0.000628086	0.000423114	0.000194563	0	0	0.00072597	0.00159476	0.000526793	0	0.000191343	0	0	0.000919885	0.000898506	0	0.000348915	0	0	0.000460126	0	0.0050845	0	0	0.000339203	0.000309752	0.000359536
ABCB1	0.0206946	0.0169676	0.00703156	0.0170699	0.0212385	0.0184552	0	0.00450585	0.00305286	0.000400855	0.00344447	0.000844644	0	0.00463416	0.00237136	0.00312315	0.0141339	0	0.00369849	0.00147862	0.00208557	0.00271648	0.00913468	0.00325281	0.00675336	0.0273374	0.0193931	0.0207237	0.0230681	0.0175442	0.0069904	0.00294777	0.00473194	0.0014985	0.00151508	0.00817829	0.00177337	0.000701729	0.0153256	0.00443758	0.00656746	0.00122709	0.0036702	0.00175291	0.00140922	0.00294837	0.00261814	0.0022643
RUNDC3B	0.105972	0.0827937	0.0346599	0.0569367	0.0915648	0.084238	0.0563314	0.0540753	0.0453588	0.0306769	0.0199163	0.0516972	0.0448527	0.0521479	0.0577154	0.0450062	0.0602426	0.053679	0.0378989	0.0597293	0.0488239	0.0173753	0.0946989	0.0240206	0.0339596	0.0773613	0.0469854	0.111758	0.0934032	0.071226	0.057136	0.0457891	0.0463286	0.0225209	0.0698652	0.0600855	0.0450848	0.0333229	0.0802935	0.0342528	0.0374498	0.0329706	0.0360524	0.0756444	0.066065	0.0203017	0.0344975	0.0306102
SLC25A40	0.0416756	0.0396866	0.0293212	0.0549367	0.0567201	0.0598003	0.018689	0.0365345	0.034155	0.0428224	0.0433254	0.0394319	0.0508315	0.0339134	0.0378901	0.0262933	0.0574804	0.0383338	0.0438374	0.0343117	0.0401978	0.0225201	0.0370513	0.0285184	0.0386174	0.0469818	0.0224113	0.0599468	0.0529565	0.0511687	0.0432634	0.0259267	0.0338258	0.0375842	0.0417407	0.0535632	0.0318641	0.0351364	0.0518225	0.0420796	0.0315007	0.0418964	0.0350793	0.0573834	0.0470286	0.0262558	0.0264718	0.0427182
DBF4	0.0117891	0.017261	0.00893707	0.0229798	0.017575	0.0261475	0.0129953	0.00945976	0.0138889	0.0114843	0.00759652	0.0188821	0.00477036	0.01147	0.00962577	0.0108116	0.0228647	0.0308115	0.0134692	0.0165714	0.0140328	0.00661069	0.00960106	0.00636481	0.00896308	0.0186879	0.00997868	0.0189655	0.020475	0.0145197	0.0127379	0.009763	0.0118324	0.012421	0.018862	0.00986143	0.00336083	0.011522	0.0110133	0.00599997	0.00363467	0.0150124	0.0153378	0.0417826	0.012577	0.00640184	0.00719377	0.0240488
ADAM22	0.203172	0.179703	0.134254	0.206064	0.237072	0.29612	0.143301	0.172146	0.158826	0.160466	0.139692	0.173765	0.151701	0.172869	0.179113	0.152938	0.237847	0.233705	0.166424	0.221291	0.187827	0.100815	0.181688	0.112501	0.138052	0.217333	0.133343	0.258008	0.23398	0.212617	0.166715	0.13237	0.160772	0.141404	0.240643	0.182897	0.147795	0.124012	0.244813	0.15121	0.151316	0.169906	0.168498	0.266444	0.210744	0.0964174	0.109437	0.167456
SRI	0.0499909	0.0446102	0.0343954	0.0644043	0.0504573	0.05167	0.0518032	0.0421558	0.0419618	0.0295151	0.027194	0.0375045	0.0343878	0.0652584	0.0387097	0.0295931	0.0325435	0.0425191	0.0513462	0.0375706	0.0453515	0.0344254	0.0382393	0.0246421	0.0299821	0.039661	0.0215706	0.0556641	0.0609848	0.0468553	0.0574443	0.0413467	0.0377919	0.0321557	0.0455294	0.0452097	0.0268927	0.0288696	0.0441761	0.0396613	0.0230236	0.0568763	0.0707871	0.053272	0.042041	0.0319588	0.0199634	0.0267358
STEAP4	0	0	0.00025337	0	0.00134126	0	0	0.000268397	0	0.000213336	9.87917e-05	0.000198281	0	0	0	0	0	0	0	0	0.000242436	0.000133874	0.000292552	0.000196798	0	0	0	0.000406796	0.000585125	0	0.00140805	0	4.42874e-05	0.00111748	0	0.000351059	0	0.000386357	0	0	0	0	0	0	0	0.000141121	0.000236143	0.000267622
ZNF804B	0.128242	0.109688	0.0431957	0.0966541	0.130024	0.122796	0.0594525	0.0602372	0.0532804	0.0551278	0.0234144	0.0707228	0.0358776	0.0632995	0.0697371	0.0352797	0.0945305	0.0662887	0.0519678	0.0862167	0.0673689	0.0287432	0.0973235	0.0282734	0.0533048	0.106401	0.0888919	0.13786	0.118873	0.0857728	0.0608013	0.0582202	0.0647284	0.0364507	0.103156	0.0789183	0.022173	0.0463694	0.127828	0.04234	0.0605274	0.0323582	0.0952583	0.130731	0.117755	0.0257802	0.0357277	0.0281727
STEAP1	0.000474874	0.00228699	0.000922545	0.00894925	0.00326448	0.000476602	0	0.00414502	0.00165363	0.00266322	0.000397177	0.00129957	0.00810007	0.00163786	0.00340991	0.00338731	0.00193519	0	0.00166579	0.00108327	0.00264864	0.000603203	0.00118803	0.00160446	0.000770643	0.00198836	0	0.00234033	0.00279356	0.00255494	0.00138279	0.0022822	0.00340438	0	0.00278211	0.00150541	0.00374926	0.00175685	0	0.0018193	0	0.00218015	0	0.00575554	0.0026422	0.000631175	0.000734429	0.00177296
STEAP2	0.0455337	0.0538628	0.0177594	0.0525543	0.0609457	0.0642205	0.0270546	0.0340706	0.0380617	0.0161611	0.0105901	0.0317742	0.00970828	0.0272661	0.0337729	0.017807	0.04517	0.0172655	0.0231464	0.0358919	0.0364839	0.0106307	0.0377815	0.0117688	0.0200144	0.0629018	0.0238675	0.0537151	0.0656485	0.0558149	0.0349993	0.0348378	0.0313818	0.0165027	0.0398495	0.0284317	0.00435708	0.0182815	0.0387273	0.0189901	0.00813689	0.0142975	0.0616057	0.0682821	0.0475491	0.00947424	0.0137939	0.0122698
CFAP69	0.0247593	0.028759	0.0155957	0.0241231	0.051452	0.0536678	0.0244466	0.0306699	0.0265019	0.0153655	0.00953105	0.0131574	0.0206037	0.0229731	0.0258012	0.0238394	0.0216736	0.0338515	0.0218757	0.0295892	0.0299797	0.012142	0.0283449	0.0167641	0.0214714	0.0403263	0.0143795	0.0408571	0.036937	0.0299135	0.0232934	0.0271447	0.0253195	0.0154225	0.0209657	0.0287072	0.0243009	0.0153898	0.0484825	0.0171988	0.0161177	0.0169911	0.0444307	0.0271317	0.0309724	0.0131347	0.0155179	0.0196726
FAM237B	0	0	0	0	0	0	0	0	0	0	0	0	0	0	0	0	0	0	0	0	0	0	0	0	0	0	0	0	0	0.000546654	0.000566846	0	0	0	0	0	0	0	0	0	0	0	0	0	0	0.000142792	0	0
GTPBP10	0.0670497	0.055988	0.0545082	0.0540913	0.0603437	0.0523306	0.0532166	0.0392736	0.0449763	0.041048	0.0420404	0.049109	0.0323395	0.0520146	0.0424181	0.0652462	0.0428551	0.0333462	0.0544503	0.0456473	0.0614506	0.0374036	0.0381065	0.0385307	0.0411715	0.0417964	0.0367291	0.0590633	0.0553549	0.0531513	0.0477275	0.0526189	0.0354636	0.0573757	0.0440288	0.0660871	0.0488254	0.0459033	0.0596575	0.0541022	0.0513757	0.0392426	0.0865505	0.0503065	0.0346434	0.0362683	0.032138	0.0807316
CLDN12	0.0363223	0.0374106	0.0205159	0.0361935	0.0384862	0.0512158	0.0490324	0.0307585	0.025585	0.0299297	0.0293532	0.0277783	0.012965	0.0273605	0.0316378	0.0157121	0.0796306	0.0460753	0.0297932	0.0181842	0.0322139	0.0186312	0.0331636	0.0175034	0.0162715	0.0330434	0.0243374	0.0341211	0.0376937	0.0416902	0.0380738	0.031944	0.0411697	0.0327142	0.0302392	0.0285393	0.0720209	0.0313984	0.0381292	0.0388114	0.0271631	0.022525	0.0367829	0.0473918	0.0279097	0.0224164	0.0202907	0.057894
CDK14	0.166825	0.151107	0.0737976	0.14788	0.149966	0.164425	0.102525	0.114797	0.0949336	0.098494	0.0532884	0.147865	0.101617	0.087859	0.113448	0.083193	0.176132	0.154749	0.0875465	0.125695	0.104256	0.052128	0.143114	0.0557748	0.0899639	0.156818	0.124977	0.165135	0.15874	0.124452	0.0918469	0.0889035	0.0966999	0.0773708	0.149196	0.134815	0.0655519	0.0812454	0.160502	0.10643	0.104052	0.0692582	0.109681	0.188653	0.158213	0.0685504	0.0665935	0.0841454
FZD1	0.000815681	0.00148785	0.000152659	0.00293052	0.00118533	0	0.00575247	0.000764432	0.00111309	0.000799935	6.32377e-05	0	0	0.00186137	0.000501608	0	0	0	0.000453603	0.000574802	0	0.000438634	0.000240375	0.00050008	0.000430552	0.000628647	0	0	0.00120548	0.00143092	0.00219655	0.000264101	0.00123201	0	0.00145047	0.00308872	0.00298848	0.000648607	0	0	0.00254234	0	0	0	0.000816178	0.000920107	0.000858276	0.000797296
MTERF1	0.248382	0.204338	0.156477	0.180378	0.209642	0.179773	0.151102	0.159525	0.15248	0.131038	0.188569	0.191462	0.184062	0.199226	0.212143	0.197458	0.176712	0.25665	0.178432	0.181007	0.194837	0.15924	0.162262	0.16182	0.130384	0.180213	0.161193	0.154802	0.147682	0.188786	0.125522	0.154097	0.1539	0.144016	0.168994	0.221151	0.113264	0.143741	0.167072	0.250148	0.195068	0.146337	0.158458	0.139103	0.145907	0.159432	0.181917	0.195155
AKAP9	0.392502	0.313433	0.20547	0.274557	0.302349	0.31722	0.270037	0.230351	0.210009	0.260044	0.206514	0.347909	0.260242	0.268393	0.299832	0.237794	0.337933	0.294623	0.229458	0.292715	0.254459	0.160266	0.379522	0.169649	0.196991	0.372854	0.187114	0.354633	0.311533	0.247204	0.237812	0.235825	0.221109	0.23081	0.434347	0.397202	0.220838	0.235001	0.320436	0.241353	0.248139	0.214741	0.29374	0.336079	0.357532	0.172739	0.185496	0.193254
CYP51A1	0.00475275	0.00201325	0.00203473	0.00233235	0.00124499	0.00088702	0.00576602	0.002039	0.0027548	0	0.00103971	0	0.00168626	0.000758844	0.00203931	0.00207206	0	0.00124474	0.00148742	0.00172131	0.00207756	0.000786144	0.0023189	0.000793695	0.00215916	0.0007224	0	0.000740405	0.000534597	0.00251614	0.00159831	0.000755636	0.00241792	0	0	0	0.00332888	0.00236495	0	0.000923523	0.000621602	0.000881658	0	0.00314799	0.00113187	0.000782739	0.000479332	0.000776565
LRRD1	0.00461115	0.00621621	0.00594112	0.00729665	0.00650356	0.00972956	0.00446602	0.00598793	0.00550245	0.00111057	0.0064046	0.00640976	0.000597308	0.00501766	0.00515377	0.0081803	0.0167382	0	0.00702281	0.0064525	0.00759185	0.00552342	0.00640126	0.00451569	0.00692115	0.00424204	0.0248362	0.00920778	0.00787341	0.00544787	0.00548667	0.0069433	0.00605436	0.00474137	0.00467923	0.0110709	0.00262204	0.00354469	0.025959	0.00714508	0.00349089	0.00536782	0.00887494	0.00565421	0.0114422	0.00653612	0.00459095	0.00396017
KRIT1	0.185401	0.14032	0.123455	0.175749	0.155724	0.190888	0.154911	0.134033	0.123893	0.130143	0.120175	0.154196	0.153018	0.149839	0.136449	0.154858	0.201046	0.179472	0.140691	0.145156	0.151747	0.0893109	0.14428	0.10886	0.107835	0.162899	0.131539	0.1567	0.147425	0.161213	0.146749	0.136164	0.122382	0.113972	0.1323	0.158672	0.166157	0.137877	0.230306	0.157552	0.143446	0.133822	0.183683	0.16712	0.13651	0.104871	0.10657	0.144766
ANKIB1	0.456432	0.433444	0.293789	0.410381	0.500023	0.513466	0.315517	0.330082	0.308782	0.353331	0.291269	0.460889	0.352068	0.345106	0.448014	0.390213	0.453644	0.525403	0.342445	0.448255	0.429642	0.215722	0.421072	0.24512	0.321948	0.4848	0.332488	0.503103	0.50249	0.427265	0.324347	0.283792	0.308458	0.313624	0.495599	0.487088	0.279631	0.301579	0.417558	0.340733	0.409522	0.351941	0.470165	0.532879	0.512683	0.233852	0.270715	0.221284
GATAD1	0.107856	0.0989408	0.122627	0.113254	0.120276	0.112848	0.0718797	0.0951893	0.135278	0.0962436	0.104032	0.120277	0.112212	0.229525	0.143615	0.206432	0.0734907	0.257954	0.121889	0.123185	0.162798	0.107844	0.116973	0.132043	0.083504	0.0965084	0.127716	0.120172	0.158063	0.125416	0.0929262	0.143265	0.118976	0.118718	0.113849	0.145192	0.0810473	0.105425	0.157284	0.132518	0.153943	0.13097	0.248196	0.0900136	0.120677	0.123765	0.126894	0.0836786
ERVW-1	0	0.00015583	0.00091831	0.000773583	0.00215621	0	0	0.000510049	0.000515629	0.000257658	0.000600699	0.000857804	0	0.0025989	0	0	0	0	0.000964767	0	0	0.00114898	0	0.000957797	0	0	0	0	0.00329822	0.00344001	0	0.000397394	7.99539e-05	0.00109678	0.000162202	0	0.00167828	0.000360254	0	0	0	0.000797988	0	0	0	0.00060973	0.000776782	0.000158995
PEX1	0.100128	0.0929914	0.0685915	0.0825349	0.0912765	0.0963113	0.0744941	0.0737745	0.0700642	0.068587	0.0736437	0.0742839	0.0456459	0.124551	0.0766793	0.098594	0.0735128	0.125052	0.0866553	0.0735794	0.0899805	0.0589499	0.0662481	0.0670581	0.0569666	0.0975136	0.0752429	0.0796736	0.103818	0.0835781	0.0746103	0.0785362	0.0653802	0.0694881	0.0775588	0.109868	0.0831919	0.0657665	0.106067	0.10404	0.0782293	0.0793199	0.124541	0.0902526	0.0935019	0.0618596	0.0566199	0.0723491
RBM48	0.0413948	0.0399325	0.0473581	0.072555	0.0515244	0.0412269	0.114511	0.0451155	0.0418734	0.0404246	0.042901	0.0472322	0.038922	0.0480752	0.0460429	0.0486763	0.0466343	0.0302881	0.0596118	0.0283306	0.0415994	0.0261184	0.0548036	0.0415283	0.0413727	0.04463	0.0588215	0.0830808	0.0637599	0.0609533	0.073546	0.0663327	0.0581024	0.0749162	0.0450299	0.0728822	0.0826082	0.0900732	0.137873	0.0639889	0.0454438	0.0212277	0.0369548	0.0827032	0.0628423	0.0466438	0.0325313	0.0318798
FAM133B	0.109344	0.0897253	0.0734577	0.108458	0.106043	0.102022	0.110437	0.084839	0.0826397	0.099176	0.0680956	0.101179	0.0579069	0.121634	0.0790429	0.0996328	0.0963572	0.134568	0.112963	0.118732	0.0971772	0.0610777	0.0782788	0.0727528	0.0780348	0.107926	0.0724549	0.129805	0.0871378	0.101212	0.0857719	0.0883918	0.0779663	0.0859003	0.0769358	0.0936941	0.0870668	0.0966858	0.0680028	0.119545	0.117337	0.0885563	0.14615	0.125883	0.104877	0.0623542	0.0664721	0.105442
CDK6	0.304819	0.222738	0.20961	0.26365	0.294765	0.294871	0.256371	0.207536	0.194817	0.263729	0.218509	0.278149	0.200376	0.254496	0.245753	0.278375	0.303687	0.258651	0.245441	0.294627	0.284633	0.146041	0.249137	0.187276	0.21968	0.282098	0.244662	0.273572	0.338566	0.297053	0.247345	0.163252	0.226783	0.225947	0.31778	0.230777	0.247096	0.249952	0.264679	0.204896	0.263544	0.300039	0.268408	0.3402	0.323411	0.172209	0.19323	0.188148
SAMD9	0	0.000616061	0.00090837	0.00223045	0.000312181	0.000606039	0	0.000640589	0.000987837	0.000317777	0.001092	0	0	0.00197227	0.0017473	0.00177219	0.00201806	0.0030738	9.766e-05	0.000214356	0.000712551	0.000623427	0.000166189	0.000495487	0.000330012	0.00173592	0	0	0.000710804	0.000947667	0.00124121	0.000808244	0.000523417	0.00284113	0.000287341	0.000756455	0.00181698	0.000337559	0	0.000262657	0	0	0	0	0	0.000397132	0.00037464	0.000264633
SAMD9L	0	0.000828414	0.000293676	0	0.00156947	0.00142938	0.00352071	0.000921737	0	0.00031293	0.000260817	0	0	0	0.000290389	0	0	0	0.000161094	0	0.00063392	0.00027775	0.00163812	0.000657859	0.00138007	0.00127907	0	0.0020399	0.000771124	0.00408666	0.000854911	0.000606264	0.000121898	0.000558378	0.00189577	0	0	0.000853079	0	0.000261948	0.000906169	0.000343793	0	0	0.00038217	0.000389487	0	7.86897e-05
HEPACAM2	0	0.00225542	0.000551945	0	0.000443009	0.00482272	0	0.000876885	0.00164255	0.00273154	0.000830884	0.000345028	0	0	0.00187805	0.000961844	0	0	0.00175102	0.00086332	0.00253389	0.000733621	0.00183553	0.000717059	0.0010155	0.00351669	0.00186876	0.000433401	0.000344045	0.00105314	0.00221532	0.00229939	0.000860896	0.000367375	0.00136632	0.00049866	0	0.000741699	0	0.00468495	0.00165247	0	0	0.0014159	0	0.00023028	0.000187622	0.00357677
VPS50	0.136512	0.126552	0.0895299	0.15224	0.169747	0.191817	0.138319	0.125809	0.111507	0.118561	0.0949298	0.141909	0.092827	0.124441	0.126643	0.107833	0.129101	0.165262	0.11599	0.131747	0.132004	0.0841825	0.13781	0.0938102	0.118925	0.141753	0.108624	0.164753	0.131685	0.156815	0.125942	0.0922724	0.105979	0.11193	0.142121	0.143381	0.140647	0.099255	0.231605	0.114432	0.137318	0.112865	0.105315	0.194045	0.1222	0.0832318	0.0997486	0.102017
CALCR	0	0.000166617	0.00040846	0.00102797	0.00163776	0	0	0.00014275	0.00148857	0	0	0.000617439	0	0	0.00115822	0	0	0	0.000149315	0	0	0.000208001	0.00186273	0.000356126	0.000213008	0	0.00710382	0	0.000323327	0.000383662	0.000427705	0	0.000146366	0	0	0	0	0.000296908	0	0	0	0	0	0	0.000502077	0.00110707	0.000504655	0.000270726
GNGT1	0.013016	0.00621648	0.00231085	0.00368987	0.00501254	0.00749442	0.00398417	0.00599752	0.00739274	0.00931377	0.00459455	0.00472286	0.0173914	0.00107691	0.00317545	0.00387556	0.010753	0	0.00807744	0.0163692	0.00801503	0.00147257	0.00843697	0.00196958	0.00222882	0.01182	0.00308468	0.00706638	0.00194018	0.00358508	0.00564861	0.00474239	0.00409985	0.00220966	0.0161849	0.0156601	0.00326431	0.00329101	0	0.00144901	0.00149263	0.00401043	0.00274256	0.00605088	0.0129049	0.00219304	0.00144172	0.00457909
TFPI2	0	0	0.00013502	0	0	0	0	0	0	0	0	0	0	0	0	0	0	0	0	0	0	0	0	0	0	0	0	0	0	0	0	0	0	0	0	0	0	0	0	0	0	0	0	0	0	4.53092e-05	0.000419781	0
GNG11	0	0.000467029	0.000419891	0	0.000553535	0	0	0.000511345	0	0	0.000847681	0.000748367	0	0	0.000477246	0	0	0	0.000572959	0	0.00109729	0.000128891	0.00061134	1.88853e-05	0.000333565	0.00216019	0	0	0.000385151	0.000277454	0.000703577	0.000237816	0.000298928	0	0	0	0	0	0	0	0	0	0	0	0.00158099	0.000350235	0	0.000103722
BET1	0.0176656	0.0349042	0.0288213	0.0282493	0.0411694	0.0402639	0.0637572	0.0307522	0.0310762	0.0305883	0.0365254	0.0213874	0.0321491	0.0499006	0.026597	0.0404718	0.0346417	0.0361803	0.0392787	0.0174622	0.0300173	0.0217682	0.0310299	0.0290732	0.0380591	0.0440195	0.0331088	0.04673	0.0394424	0.0401105	0.0379078	0.0347541	0.0376083	0.0462107	0.0264219	0.0249003	0.0458175	0.0474096	0.0244876	0.0534746	0.0432486	0.0139928	0.0581725	0.0629674	0.03759	0.0261922	0.0267434	0.0586589
COL1A2	0	8.23577e-05	0	0	0.000548523	0.000393955	0	0.00053552	0	0	0	0	0	0	0.000525636	0	0	0	0.000148508	0	0	0	0	6.00593e-05	0.00020101	0	0	0	0.000227103	0.000284139	0.000138731	0.00120354	0.00059466	0.000301933	0.000358868	0	0	0.000176781	0	0	0	0	0	0	0	0.000195801	0.0017774	0
CASD1	0.183168	0.16634	0.125251	0.191829	0.222923	0.178754	0.121834	0.135815	0.127119	0.132105	0.105331	0.141659	0.141517	0.144824	0.150425	0.175794	0.169545	0.193727	0.146997	0.17091	0.167772	0.10031	0.137399	0.109352	0.133637	0.182413	0.160178	0.209379	0.21044	0.198487	0.120666	0.123639	0.125994	0.154562	0.148015	0.192114	0.0759451	0.118308	0.0861735	0.137394	0.174298	0.153138	0.160577	0.166292	0.154828	0.110389	0.107056	0.0938053
SGCE	0.188693	0.1414	0.112824	0.221564	0.195955	0.196256	0.1155	0.120088	0.115883	0.136319	0.118943	0.148349	0.120051	0.138002	0.123529	0.155086	0.201227	0.134657	0.125132	0.1554	0.154423	0.0934799	0.126644	0.104786	0.139938	0.1548	0.105233	0.185642	0.216801	0.190805	0.126982	0.128458	0.11082	0.131653	0.147857	0.116926	0.0667046	0.0996766	0.10151	0.107702	0.132232	0.160801	0.168096	0.178814	0.131503	0.100646	0.0972371	0.118454
PEG10	0.0495109	0.03839	0.0285555	0.0345578	0.0395317	0.0289015	0.0505874	0.0324471	0.0270926	0.0127571	0.0246315	0.0294442	0.0126986	0.0241915	0.0279943	0.0118574	0.0528221	0.0396825	0.0388748	0.031037	0.0212824	0.0125076	0.0325733	0.0135321	0.0261952	0.0408077	0.0327631	0.0462953	0.0485291	0.0315798	0.0433184	0.0344006	0.0289254	0.026956	0.0250098	0.0276287	0.0260931	0.0269764	0.024443	0.017391	0.0114451	0.0103251	0.0568309	0.0398133	0.0434067	0.0147446	0.0169135	0.025786
PPP1R9A	0.331004	0.34229	0.242804	0.358774	0.401616	0.42301	0.256097	0.279116	0.251747	0.333949	0.28477	0.385335	0.284565	0.283501	0.308921	0.316415	0.407142	0.352087	0.268876	0.358117	0.319204	0.172582	0.325493	0.209496	0.286402	0.406575	0.307912	0.38752	0.401529	0.372227	0.295759	0.254251	0.262132	0.321148	0.439328	0.407026	0.190458	0.270455	0.431875	0.227301	0.325751	0.277409	0.366711	0.437225	0.372911	0.185949	0.25326	0.209855
PON1	0	0.000249407	0.000397119	0.00117075	0.00075658	0	0	0.00126411	0.000174607	8.12236e-05	0.000280887	0	0	0	0.000371451	0.00258053	0.00332037	0	0.000699856	0	0.000767576	6.27941e-05	0.00048071	5.5227e-05	1.57008e-06	0	0	0.00122482	0.00154027	0.000575509	0.000314024	0	0.000127266	0.00288834	0.000764488	0	0	0.00097844	0	0.000387244	0.00239762	0	0	0	0.000580547	0.00011502	0.00114307	0.00137599
PON3	0.00162556	0.000307054	0.000575402	0	0.00059407	0	0.00224492	8.07059e-05	0.000267691	0.000276473	0.000247611	0.000200196	0	0.00319605	0.000390099	0.000748954	0	0	0.000161826	0	0.000278136	0.00034497	0.000313942	0.000374061	0.000258019	0.00103635	0	0.00232497	0.0002366	0	0.000674591	0.000263981	0.000305691	0	0.000364582	0	0	0.000104728	0	0	0.00075432	0.00135178	0	0.00101725	0.00043168	0.00031655	0.000393012	0.00180473
PON2	0.159977	0.164701	0.140149	0.16427	0.156815	0.193376	0.14393	0.145901	0.11524	0.163752	0.0859087	0.150612	0.128884	0.139364	0.115134	0.171215	0.197713	0.114253	0.153352	0.112601	0.152302	0.103221	0.102925	0.115329	0.161751	0.15296	0.139211	0.236306	0.196759	0.170269	0.137311	0.124331	0.10708	0.14022	0.147641	0.152644	0.0976787	0.122974	0.157071	0.113241	0.16159	0.159663	0.215553	0.254656	0.182454	0.0836858	0.0900275	0.130993
ASB4	0.000686766	0.00161457	0.00281991	0.00146013	0.000494515	0.00106917	0.00723606	0.00245988	0	0.000769502	0.00144217	0.00214547	0	0.00317497	0.000987213	0.000466726	0	0	0.00184959	0	0.00126931	0.00165964	0.000984333	0.000764723	0.000318491	0.000697937	0.0032401	0.00346433	0.00342346	0.00197248	0.00350268	0.00525742	0.00104311	0.000388563	0.00163368	0.00034847	0	0.0008658	0	0.00532945	0.00454828	0.000472859	0	0.00383085	0.00117337	0.000728131	0.000184658	0.00507918
PDK4	0.0424124	0.101611	0.126469	0.0826693	0.0554735	0.0734072	0.135443	0.112347	0.0407007	0.0784477	0.0623914	0.0694384	0.0418913	0.113359	0.0584642	0.0365413	0.11488	0.0389105	0.092144	0.0202942	0.0622354	0.0812015	0.0718428	0.0519742	0.0555784	0.0869736	0.102842	0.127414	0.0518981	0.0960267	0.107461	0.0740319	0.0921786	0.0761892	0.0400774	0.0446971	0.0663223	0.123321	0.0500552	0.108595	0.101039	0.0916359	0.119022	0.0908995	0.0818026	0.0937688	0.0479233	0.0315605
DYNC1I1	0.341662	0.26368	0.212344	0.277891	0.292019	0.295318	0.204461	0.233259	0.193956	0.234751	0.186731	0.29053	0.222842	0.20753	0.257528	0.195689	0.365377	0.291515	0.255532	0.290164	0.255644	0.20789	0.278991	0.16367	0.219362	0.333101	0.213785	0.299278	0.31183	0.279069	0.238282	0.219834	0.21667	0.171383	0.345694	0.248075	0.212101	0.198958	0.378892	0.310604	0.252182	0.235281	0.2998	0.326486	0.324477	0.201867	0.156696	0.206923
SLC25A13	0.296103	0.32846	0.240196	0.36784	0.412647	0.381689	0.201482	0.323359	0.284757	0.280165	0.264866	0.434491	0.220742	0.274588	0.351804	0.359489	0.396549	0.409448	0.274827	0.313128	0.364886	0.195659	0.318563	0.243757	0.226897	0.376061	0.270716	0.414112	0.382371	0.319538	0.252712	0.265565	0.265042	0.263283	0.326465	0.421068	0.187267	0.285455	0.249189	0.265933	0.330004	0.248206	0.319683	0.414442	0.406687	0.2487	0.250556	0.191694
SEM1	0.0930353	0.119829	0.109134	0.160446	0.159252	0.163832	0.237426	0.110099	0.128118	0.16742	0.138717	0.145301	0.0959621	0.102895	0.0978326	0.103605	0.379337	0.0713916	0.122991	0.098914	0.106726	0.0621717	0.175442	0.0895358	0.10451	0.114617	0.119408	0.228203	0.117219	0.18094	0.189978	0.0679186	0.140817	0.205438	0.112011	0.130046	0.192889	0.218339	0.171745	0.10222	0.134938	0.127184	0.103237	0.366556	0.246693	0.0911478	0.102246	0.224628
DLX6	0	0.0016034	0.000280707	0.00401104	0.0021071	0	0	0.00137003	0.000819059	0	0.000267715	0	0	0	0.00094142	0	0	0	0.000433095	0.000896891	0	0.000141326	0.000773092	0.000239167	0.000225404	0	0	0.000985233	0.00162603	0.00207925	0.0010898	0.00102001	0.00117785	0	0.00214979	0.00151706	0	0.00090843	0	0	0	0	0	0	0	0.000170588	0.000176952	0.000280731
DLX5	0	0.00119532	0.000435911	0.000776255	0.00115536	0.00375291	0.000499199	0.00088472	0.00154429	0	0.00050797	0	0	0	0.000161767	0	0.00454085	0	0.000905761	0	0.00106385	0.000861804	0.000710543	0.000230103	0.000286256	0	0	0.00110618	0.00225503	0.00170712	0.000746696	0.00243384	0.000927624	0	0.00208053	0.0022687	0	0	0.00585791	0.000849578	0	0.0023753	0	0	0.00101727	0.000773929	0	0
SDHAF3	0.0286178	0.014716	0.0145906	0.0223082	0.0250959	0.0161486	0.0473745	0.0174266	0.0155673	0.0143068	0.0153693	0.0187551	0.00410873	0.0110432	0.0138234	0.0225626	0.0285259	0.0194204	0.0213272	0.0151111	0.0227026	0.0115778	0.014296	0.0169889	0.00937066	0.00980103	0.00312989	0.0223615	0.0164052	0.0212913	0.0201723	0.0151773	0.0158884	0.0276367	0.0122213	0.0158608	0.0104982	0.0121225	0.0275511	0.0167064	0.0125065	0.0156951	0.0248408	0.0143083	0.0176686	0.010046	0.0153291	0.0430209
TAC1	0.00862959	0.00998511	0.0038397	0.0145161	0.0162962	0.0251824	0.00997044	0.0166637	0.0113832	0.0011073	0.00266711	0.00425882	0	0.00544342	0.0154744	0.0101389	0.00598952	0.0026392	0.00632485	0.0141249	0.0124034	0.00332259	0.0131424	0.0034785	0.0023608	0.019574	0	0.0240936	0.0173947	0.0195866	0.0183132	0.0108305	0.0185007	0.00570152	0.00669962	0.00555501	0	0.00500647	0.0268131	0.0142739	0.0155923	0.00642943	0.0205676	0.017346	0.0140668	0.00294404	0.00545238	0.0039311
ASNS	0.0711906	0.0521032	0.0304314	0.0658757	0.0632632	0.0724583	0.0693052	0.0552674	0.0422069	0.0519673	0.0272938	0.0477117	0.00525147	0.0528195	0.0464063	0.0314958	0.122408	0.0507256	0.0387941	0.0415784	0.0362631	0.0239364	0.0454453	0.0221979	0.0385306	0.055454	0.0447033	0.0821496	0.0701711	0.0549553	0.0563287	0.0514162	0.0444583	0.0359645	0.0511776	0.0526683	0.0691917	0.0374799	0.0839757	0.0487038	0.02055	0.0350221	0.0692481	0.0781784	0.0663278	0.0264438	0.0224744	0.0746953
OCM2	0	0	6.088e-05	0	0.000203764	0	0	0.000293462	0.00018766	0	0.000192069	0	0	0	0	0.00027671	0	0	6.91432e-05	0	0	6.41363e-05	0	4.62166e-05	0	0	0	0	0.000426414	0	0.000263566	0	0	0	0	0	0	0	0	0	0.000635303	0	0	0	0.0012751	0.000216986	0	0
LMTK2	0.116012	0.0913007	0.0649282	0.0740312	0.0973039	0.0979013	0.0706293	0.0832536	0.0692908	0.0634143	0.0608798	0.0760289	0.0894245	0.0742726	0.0961661	0.0829538	0.12883	0.0824302	0.0692332	0.0898846	0.0776137	0.0536018	0.0969061	0.0586618	0.0662874	0.0876144	0.0805067	0.0778128	0.0771213	0.0921597	0.0837772	0.0691396	0.0697979	0.0663331	0.0864277	0.0907492	0.0765719	0.0649764	0.0959573	0.0824032	0.0718191	0.0653604	0.0750896	0.0772158	0.0927996	0.0531962	0.0574117	0.0792441
TECPR1	0.0317821	0.0517781	0.0349548	0.0315919	0.0388464	0.0406301	0.0222647	0.0375453	0.0313418	0.0237598	0.0269876	0.0290778	0.0219833	0.034099	0.0757555	0.0461017	0.0168566	0.0485777	0.0286378	0.038938	0.0350255	0.0304302	0.0522423	0.0309389	0.0229256	0.0247779	0.0452392	0.0282053	0.0276452	0.0275969	0.0314535	0.0404367	0.0368298	0.0334541	0.0296837	0.0533873	0.0179005	0.0277918	0.0540725	0.0402077	0.0358031	0.0379185	0.0376189	0.0464757	0.0363711	0.0250953	0.0371066	0.0393487
BRI3	0.0891125	0.0846079	0.0749675	0.0878038	0.0673209	0.0715758	0.0843248	0.0822965	0.060874	0.0588096	0.0599205	0.0695781	0.0870207	0.113123	0.0927913	0.0980063	0.0618743	0.103313	0.0757024	0.0866718	0.0703445	0.0618271	0.0998382	0.064467	0.0505404	0.078016	0.0796903	0.0797093	0.0938609	0.0657093	0.080209	0.075514	0.0771798	0.0724488	0.093225	0.0968097	0.0689437	0.0706448	0.0503601	0.0712502	0.0883484	0.0978556	0.111677	0.0527623	0.0916803	0.0547944	0.0735992	0.085903
BAIAP2L1	0.0487736	0.0420528	0.0283151	0.0668234	0.0711723	0.0570576	0.0654405	0.0703268	0.0465324	0.031703	0.0204792	0.0350272	0.045968	0.0682242	0.0739536	0.0450372	0.0812084	0.0936468	0.0514291	0.0477651	0.043939	0.0292808	0.0535316	0.0215662	0.028622	0.0304043	0.0373417	0.0742147	0.0846742	0.0528233	0.0684571	0.0408645	0.0539229	0.0378712	0.05073	0.0491967	0.0413658	0.0427559	0.0526952	0.0565716	0.0494739	0.0401567	0.062944	0.0736163	0.0688027	0.032268	0.0208936	0.0317997
NPTX2	0.0193796	0.0155416	0.0216321	0.0193996	0.0230503	0.0308561	0.0538943	0.0303144	0.0146631	0.00745217	0.0082234	0.0130616	0.0222178	0.0418281	0.0121512	0.00786957	0.0412118	0.00349894	0.0527079	0.00864966	0.00907304	0.0551809	0.0406726	0.00822603	0.00953706	0.0282932	0.0152111	0.0310369	0.0225872	0.0255201	0.0286302	0.0422356	0.0376682	0.00626549	0.0282519	0.00737219	0.0331558	0.0467268	0.02245	0.160898	0.0290494	0.0279148	0.014321	0.0156106	0.0259172	0.0487197	0.0140091	0.0729653
TMEM130	0.0709095	0.0548638	0.0237233	0.0340773	0.0593874	0.059949	0.0487707	0.0573361	0.0476458	0.0252193	0.0114881	0.0353554	0.0425744	0.0350156	0.0541844	0.0246663	0.0628184	0.0472325	0.0243946	0.0492578	0.0334487	0.0137415	0.0559484	0.0195241	0.035297	0.0635266	0.0661602	0.0569578	0.0629444	0.051589	0.0611168	0.048042	0.054582	0.0185772	0.0438361	0.0445259	0.0122547	0.0292562	0.0825189	0.0299928	0.0244634	0.0193779	0.0490228	0.0709276	0.0557385	0.0123035	0.0193264	0.0172049
TRRAP	0.13014	0.138893	0.105685	0.124304	0.124915	0.131873	0.0869377	0.119365	0.108549	0.116453	0.104928	0.171307	0.114053	0.125553	0.148336	0.114261	0.177089	0.189017	0.109905	0.154356	0.120573	0.0846808	0.149265	0.0959207	0.0921327	0.159674	0.119175	0.112207	0.120754	0.114615	0.12492	0.10476	0.121415	0.119728	0.123844	0.158963	0.118402	0.118431	0.139132	0.112325	0.14043	0.109693	0.159911	0.14717	0.138566	0.0927054	0.111207	0.102043
SMURF1	0.212768	0.251306	0.216523	0.236114	0.320443	0.246244	0.095127	0.196152	0.223702	0.183531	0.179199	0.22674	0.154907	0.252091	0.27977	0.276285	0.238337	0.273156	0.220004	0.30421	0.271452	0.166044	0.228164	0.198477	0.188383	0.251541	0.225128	0.223469	0.272216	0.240938	0.180389	0.21289	0.187696	0.193344	0.270598	0.289853	0.1558	0.175449	0.230053	0.234575	0.271389	0.21445	0.225733	0.208703	0.231326	0.171851	0.226066	0.169238
KPNA7	0.0031301	0.00151242	0.00138921	0.00361399	0	0	0	0.000715668	0.000296807	0.000421072	0.000244514	0.000293115	0	0.00156378	0.000129968	0	0	0	0.00069445	0	0	0.000550924	0.000872925	0.000726236	0.000962524	0.000596274	0	0.000943489	0.00172066	0.0015255	0.000523735	0.000971765	0.000417635	0.00014105	0.0023091	0.000718888	0	0.00117802	0	0.000476243	0.000509222	0	0	0	0	0.000135093	0.00087001	0.000832179
AC004922.1	0.000674983	0.00648379	0.00300337	0.00237156	0.00330653	0.000793756	0.0120993	0.00309339	0.00527146	0.00162768	0.00440409	0.00405671	0	0.00113396	0.00535893	0.00183085	0.0161785	0.00143757	0.00307407	0.00382033	0.00305136	0.00258668	0.00543924	0.00212496	0.00174722	0.00359422	0.00185174	0.0004751	0.00512351	0.00303071	0.00300693	0.00213767	0.00404011	0.000432156	0.00354292	0.00183071	0.00732444	0.00394655	0	0.00259441	0.0039431	0.00522439	0.00234455	0.00510011	0.00373882	0.00217353	0.00305957	0.00448124
ARPC1B	0.00180138	0.00351626	0.00272346	0.000223011	0.0059599	0.00455298	0	0.00309889	0.00348061	0.000773005	0.00251966	0.00020398	0.00170366	0.00294152	0.00209153	0.0011482	0.00166193	0	0.00205454	0.00130287	0.00323711	0.00204255	0.00184517	0.00192684	0.000972158	0.00165741	0.00445344	0.00612124	0.0023206	0.00128619	0.00237559	0.00168133	0.00272152	0.00120523	0.0038612	0.00262088	0.00374464	0.00259612	0.00911662	0.00703495	0.00332089	0.00572678	0	0.000111107	0.00353506	0.0028715	0.00294578	0.00166223
PDAP1	0.0321058	0.0342824	0.032858	0.0380899	0.0269198	0.0373848	0.0680028	0.0396019	0.0339807	0.0208565	0.0226691	0.015783	0.0168927	0.0399282	0.0392413	0.0358505	0.0593629	0.042419	0.0383648	0.030364	0.0345537	0.0260783	0.0319981	0.0255566	0.0254057	0.0358269	0.0518281	0.030605	0.0457944	0.0311034	0.0370172	0.0385498	0.03465	0.0269848	0.0327829	0.0421832	0.0305746	0.0347409	0.0530701	0.0341866	0.0262985	0.0491924	0.0163353	0.0345832	0.0460185	0.0246523	0.0216729	0.034013
BUD31	0.0148176	0.0140763	0.0126492	0.0148917	0.02052	0.0146229	0.0241606	0.0183516	0.0217005	0.0102769	0.0117277	0.00799477	0.00309165	0.0214566	0.0145002	0.0129287	0.0159241	0.0135251	0.0114471	0.0163346	0.0166137	0.00847885	0.0118414	0.00971419	0.00970759	0.016861	0.00208838	0.0123809	0.015498	0.0123946	0.0129833	0.0114834	0.0147982	0.0101122	0.0149194	0.0140753	0.0207754	0.015798	0	0.01046	0	0.00957439	0.010629	0.0121666	0.0173565	0.0082264	0.00972515	0.0155015
PTCD1	0.00580344	0.0105684	0.00565511	0.0024764	0.00757257	0.000991286	0.00835775	0.00632533	0.00461692	0.00250312	0.0032341	0.00570289	0	0.00869796	0.0070579	0.00283001	0.0109919	0	0.00489076	0.00566514	0.00428324	0.00381743	0.00613493	0.00389639	0.0028519	0.00667887	0.00489743	0.00543596	0.00348142	0.00494581	0.00642357	0.0049122	0.00686454	0.0064154	0.00589261	0.00789768	0.00190337	0.00601	0.0415853	0.00492763	0.0132329	0.00270875	0.011766	0.00654767	0.011581	0.0028935	0.00310431	0.00683255
CPSF4	0.0257912	0.0233595	0.0187233	0.0260157	0.0264854	0.021368	0.0171385	0.0232295	0.0212874	0.0135099	0.0106233	0.0219565	0.0251204	0.0208624	0.029572	0.0251571	0.0455826	0.03801	0.016746	0.0290989	0.0272229	0.0122786	0.0158295	0.0167321	0.0200665	0.0207506	0.0250578	0.0202893	0.0189808	0.0249682	0.0197775	0.0276974	0.0195272	0.0206941	0.011762	0.0179568	0.0170251	0.0174099	0.0391373	0.017499	0.0282548	0.016476	0.0382151	0.0101242	0.0191732	0.012563	0.0194021	0.024582
ZNF789	0.0373058	0.041111	0.0447693	0.0474967	0.0409333	0.0264783	0.031916	0.0395713	0.0361318	0.0345332	0.0311349	0.0343885	0.0367186	0.0589467	0.0493899	0.0453096	0.0333222	0.0376677	0.0302838	0.0439114	0.0423823	0.0322593	0.0486871	0.0364152	0.0230746	0.0356931	0.043645	0.0445931	0.0557218	0.0412719	0.0490343	0.0475986	0.0398422	0.0650016	0.0365435	0.0429549	0.0476163	0.0339033	0.0326792	0.0417186	0.0381007	0.0526979	0.0657529	0.0380661	0.0392012	0.0263909	0.0415304	0.0531377
ZNF394	0.0180748	0.0278858	0.0224933	0.0167563	0.0183545	0.0232766	0.0225218	0.0253741	0.0188192	0.0178477	0.0187615	0.0244186	0.0480032	0.0259355	0.0229099	0.0301179	0.055288	0.0250359	0.0213602	0.0236457	0.0245016	0.0189991	0.0195934	0.0194371	0.01374	0.0281506	0.0286067	0.0228169	0.0234635	0.0192962	0.0230824	0.0253539	0.021849	0.0191505	0.0223063	0.0323344	0.00824431	0.0187649	0.0375943	0.0192248	0.0194343	0.0205927	0.0251918	0.0204496	0.0177064	0.0178934	0.023529	0.0320969
ZKSCAN5	0.0216212	0.0299748	0.0193639	0.0132799	0.0215894	0.0195828	0.0256969	0.0187747	0.0196148	0.0157709	0.016335	0.0281409	0.0209157	0.0301015	0.0288414	0.0346607	0.029064	0.026491	0.0217708	0.0252479	0.02417	0.0166341	0.0283082	0.0141793	0.0152685	0.0317181	0.0166154	0.0169854	0.0199624	0.0217932	0.0229292	0.0147688	0.0220928	0.0213052	0.0207936	0.0284303	0.0560303	0.02122	0.0311552	0.0139914	0.0237981	0.0179146	0.0175256	0.0240107	0.0251464	0.010427	0.0251395	0.0163305
FAM200A	0.0437422	0.0404356	0.0424784	0.0594874	0.0562281	0.0432494	0.0297391	0.0428001	0.0334812	0.03242	0.0192522	0.0326541	0.0271562	0.0404751	0.0310879	0.0400974	0.0317062	0.0547877	0.0380579	0.0327763	0.0317235	0.032724	0.0292702	0.032601	0.0213846	0.0435554	0.0300081	0.0430112	0.0830778	0.058554	0.0392062	0.0345653	0.0319218	0.0275647	0.0258803	0.0381906	0.061802	0.0354958	0.0021514	0.0329526	0.0225472	0.056009	0.0571962	0.0392457	0.0176248	0.0275459	0.0200612	0.0354688
AC005020.2	0.00657739	0.0036365	0.00427702	0.00428176	0.00454418	0.0038842	0	0.0035428	0.00389771	0.00547636	0.00310447	0.00698719	0.00457797	0.00564234	0.00702954	0.000173938	0.00400265	0	0.00447404	0.0019494	0.00228413	0.00403807	0.00671054	0.00302043	0.00255712	0.000692041	0.00127509	0.00297316	0.00644622	0.00619983	0.0036662	0.00364619	0.00575502	0.00257201	0.00719062	0.00266674	0.00342563	0.00301897	0.0127268	0.0098992	0.00809943	0.00595817	0.00524512	0.00304486	0.0032187	0.00296715	0.00356739	0.00564841
TMEM225B	0.00304002	0.00426268	0.00266078	0	0.00547582	0.00118223	0.00524004	0.003129	0.00290305	0.000282611	0.000970351	0.00161841	0.00703857	0.00317988	0.0030516	0.00366322	0	0.00789679	0.0030758	0.00657379	0.00383311	0.00170522	0.000741207	0.00109767	0.00432405	0.00188185	0.00898977	0.00400433	0.00430941	0.00280188	0.00206543	0.00468139	0.00340739	0.00394924	0.000463427	0.00347434	0.00153254	0.00390954	0	0.00678903	0.00334461	0.00143939	0.00203592	0.00559228	0.00287009	0.00119739	0.00312496	0.00333919
ZSCAN25	0.0216169	0.0185464	0.0120358	0.016093	0.0108792	0.00913502	0.0167771	0.0164337	0.0123664	0.0139973	0.0134397	0.0214208	0.00867465	0.0138197	0.0168535	0.0149742	0.0230115	0.0109522	0.0127519	0.0161017	0.0146371	0.0121062	0.0197672	0.0126291	0.014392	0.0234545	0.0149622	0.0142938	0.0115937	0.0149421	0.0168419	0.0146159	0.0131052	0.0189506	0.014681	0.0156201	0.00386712	0.0132385	0.0107198	0.00936715	0.0162683	0.0137392	0.0090871	0.0129538	0.00959345	0.00976916	0.0181715	0.0231244
CYP3A5	0.00198832	0.00210368	0.00579183	0.024021	0.00788313	0.0030419	0	0.00463992	0.00894997	0.00299618	0.00314681	0.00215392	0.00145851	0.0221427	0.00207634	0.0156001	0.000898517	0.0150716	0.00755595	0.00098543	0.0102462	0.00761564	0.00262723	0.00809648	0.002076	0.00267229	0.00370401	0.00525893	0.0246674	0.00864258	0.00309389	0.0084896	0.00330111	0.0120875	0.00456709	0.000791631	0.00181698	0.00259624	0.0194199	0.00207309	0.00320864	0.00149661	0.00701063	0.000564229	0.000226818	0.00776527	0.00613385	0.00384115
CYP3A4	0	0	0.00011465	0	0.00211618	0.00101288	0	0.000221854	0.00051312	0	0.000181315	0	0	0	0.000147203	0.00162149	0	0.00581482	0.000983817	0	0.000874716	0.000395666	0	0.00115877	0	0	0	0.0010441	0.0013997	0.00239169	5.87367e-05	0.00183842	0	0	0	0	0	0.00045247	0	0.00100036	0.000721128	0	0.00519298	0	0	0.000834701	0.00061909	0.000304668
CYP3A43	0.00182502	0.00402624	0.00304919	0.00235202	0.00383404	0.00043205	0	0.00487078	0.00233863	0.00109668	0.00197286	0.00285311	0	0	0.00870155	0.0020308	0	0.0129774	0.00355788	0.00238472	0.0045551	0.00465559	0.00215039	0.00333199	0.000996437	0.00547736	0.0054002	0.00394241	0.00596873	0.00489195	0.00325801	0.00597583	0.00208297	0	0.00677987	0.00416421	0	0.00219523	0	0.00401067	0.00187837	0.00338576	0	0.000382354	0.00494379	0.00378413	0.0031447	0.00187182
OR2AE1	0	0	0	0	0	0	0	3.37597e-05	0	0	0	0	0	0	0	0	0	0	0	0	0	0	0	0	0	0	0	0	0	0	0	0	3.40236e-05	0	0	0	0	0	0	0	0	0	0.00169313	0	0	0	0	0
TRIM4	0.0678723	0.0620269	0.0402974	0.055159	0.046132	0.0529297	0.0738556	0.0534025	0.0460049	0.0618437	0.0529226	0.0555149	0.0479428	0.05728	0.0595127	0.0443227	0.0827763	0.0246588	0.0526366	0.0668097	0.0397134	0.0398048	0.07553	0.0402894	0.0374475	0.0542283	0.047189	0.0659358	0.0350674	0.058924	0.0533692	0.0413469	0.0413936	0.0454551	0.0600135	0.0728316	0.0538503	0.0419416	0.084594	0.0510681	0.0608068	0.0489673	0.0359635	0.0515417	0.0421817	0.0409325	0.0500913	0.109435
GJC3	0	0.000573299	0.000547512	0.000562537	0.000679164	0.000965998	0.00299719	0.000706023	0.000374699	0.000431785	0.000595843	0	0	0	0.000847223	0.00094131	0	0	0.00154024	0.000190098	0.000787481	0.000609014	0.000113907	0.000450286	0	0	0	0.00251003	0.00172356	0.00217213	0.00174771	0.00238853	0.00014792	0.000393598	0.00142743	0.000218194	0.000527204	0.000318122	0	0	0	0.00528654	0.00138881	0	0.00180515	0.00156161	0.000188736	0.000220969
AZGP1	0.00861016	0.0268361	0.0226564	0.0206597	0.00494127	0.0300875	0.0476163	0.0370797	0.00485687	0.00905993	0.0170019	0.0124166	0.0254347	0.0289823	0.00680507	0.00754277	0.082529	0	0.039483	0.00881524	0.0169776	0.0268055	0.0116381	0.00487425	0.00882365	0.00209459	0.0119658	0.0480061	0.0316525	0.0326709	0.0415076	0.0423675	0.0192603	0.00960922	0.0178689	0.0344538	0.0670385	0.0374211	0.0576531	0.0602393	0.0138356	0.0347337	0.0419917	0.00500654	0.0266996	0.0288938	0.00160988	0.0398395
ZKSCAN1	0.340754	0.365789	0.24271	0.305039	0.333515	0.284938	0.132704	0.267256	0.234644	0.252708	0.205402	0.338941	0.275497	0.307035	0.369899	0.335375	0.241955	0.387243	0.28714	0.327525	0.318022	0.179149	0.363604	0.204147	0.199761	0.379446	0.283305	0.28427	0.341372	0.324179	0.244377	0.242561	0.25629	0.243597	0.355328	0.423955	0.146872	0.244841	0.404907	0.24686	0.31703	0.262118	0.400661	0.278931	0.273839	0.192305	0.226383	0.170801
ZSCAN21	0.0213655	0.0241521	0.0226129	0.0150605	0.0117305	0.0203548	0.0310978	0.0203844	0.0170299	0.0125433	0.0154434	0.011777	0.00844949	0.0278518	0.0294155	0.0259655	0.0146685	0.0449953	0.020007	0.0186708	0.0243119	0.0170543	0.0230213	0.017661	0.00782341	0.041153	0.0289217	0.0160316	0.0181375	0.0230619	0.0172576	0.0214858	0.0197825	0.0203626	0.0179548	0.0210095	0.0121598	0.021633	0	0.00946668	0.0256125	0.0131966	0.0424716	0.00393064	0.0178946	0.0159546	0.0144741	0.0149076
ZNF3	0.027546	0.0411588	0.0422124	0.0420196	0.0445794	0.0283709	0.0178663	0.0377459	0.0401728	0.030456	0.0283746	0.0470538	0.0342824	0.0600902	0.0613738	0.0565841	0.0632574	0.0603342	0.0405267	0.0544171	0.0476244	0.0223268	0.0559201	0.0443421	0.0281787	0.042345	0.0396747	0.0228613	0.0326727	0.0313109	0.03663	0.0341598	0.0402985	0.0384654	0.0317779	0.0547142	0.0284168	0.0332083	0.01852	0.0212104	0.0486802	0.0243752	0.0356837	0.0431497	0.0272622	0.0284206	0.0430704	0.0304844
COPS6	0.0542239	0.0611044	0.0487279	0.0648807	0.0683697	0.0549297	0.0400884	0.0594327	0.0605258	0.0342743	0.0293355	0.0377824	0.037659	0.0714995	0.067233	0.0606481	0.0847744	0.0301793	0.0569739	0.0484608	0.0578145	0.0299283	0.0554997	0.0424078	0.0345062	0.0477959	0.0494544	0.0595557	0.0599774	0.0496936	0.0733449	0.0529041	0.0524631	0.0488617	0.0412777	0.0502449	0.0828611	0.0552346	0.0802798	0.0488542	0.0362473	0.0624747	0.117115	0.0632049	0.0584873	0.0324187	0.0345601	0.0437056
MCM7	0.00763468	0.0254938	0.0127638	0.0284099	0.0322096	0.0101143	0.0239174	0.01722	0.0223356	0.0189319	0.0117584	0.0142469	0.0240245	0.0261778	0.0293313	0.0132647	0.0187471	0.0100892	0.0215253	0.0342835	0.0182434	0.00625128	0.00993472	0.0120705	0.0208676	0.018159	0.0112279	0.0241306	0.014453	0.0272492	0.0216377	0.0204561	0.0199096	0.0246282	0.0121367	0.0259209	0.0236076	0.0195508	0.0299238	0.0134873	0.0207786	0.00949258	0.0222964	0.0259525	0.0169646	0.013714	0.0110591	0.0159962
AP4M1	0.00569558	0.0241483	0.0211213	0.0279247	0.030212	0.0202996	0.0248655	0.0214901	0.0245636	0.0118743	0.0144456	0.0108189	0.0234038	0.0275204	0.0248614	0.0370256	0.0139253	0.00412383	0.0183755	0.0204465	0.0157979	0.012545	0.0117359	0.0187027	0.00974236	0.0217706	0.0115022	0.0161143	0.019272	0.0238607	0.0169701	0.020407	0.0196311	0.0182525	0.00893347	0.0221442	0.0250486	0.0258249	0.0156636	0.0194261	0.0218666	0.0276517	0.0257017	0.010151	0.0234959	0.0142289	0.0218174	0.018428
TAF6	0.00487541	0.0165106	0.0134036	0.0169607	0.017724	0.0248787	0.01614	0.0148915	0.0192399	0.00533565	0.00823787	0.00489015	0.0148841	0.0155155	0.0188848	0.0082912	0.0342545	0.0131443	0.0114872	0.0122262	0.0138343	0.0062554	0.0107638	0.00910667	0.0100961	0.00514979	0.0185284	0.0179936	0.0163305	0.0157128	0.0214299	0.0111918	0.0114253	0.0176468	0.0119995	0.0160004	0.0403064	0.0138992	0.0197527	0.0132091	0.012366	0.0145217	0.00905756	0.00797908	0.0100767	0.00743185	0.0103229	0.0120547
CNPY4	0.0066115	0.0100339	0.00695405	0.0129376	0.00705099	0.00282264	0.016587	0.00697494	0.00986879	0.00309243	0.00416209	0.00465472	0	0.0155282	0.0103642	0.0095861	0.00201806	0.0134929	0.00884925	0.00608261	0.00701054	0.0052874	0.00594062	0.00652995	0.00535687	0.00380967	0.00430568	0.00951442	0.00619496	0.010722	0.0117266	0.00366243	0.00639732	0.00613975	0.0055218	0.00739108	0.00501639	0.00558973	0.00276632	0.00999865	0.00526036	0.00270976	0.0125952	0.00431951	0.00705285	0.0073354	0.00874098	0.00607941
MBLAC1	0	0.00557771	0.00178927	0.000797596	0.00352162	0.000824022	0.00905503	0.00437093	0.00179082	0.00287647	0.00148197	0.00103877	0.0126176	0.00232834	0.00374836	0.00295695	0.00978031	0	0.00304289	0.0052128	0.00532557	0.00162202	0.0043438	0.0017972	0.00220247	0.00521004	0.00428203	0.00235784	0.00376139	0.00277163	0.00635339	0.00406433	0.0023391	0.00290008	0.00165524	0.00660777	0.00128073	0.000745361	0	0.00302291	0	0.00452326	0.00386527	0.00128323	0.00707877	0.00219252	0.00112286	0.00131624
LAMTOR4	0.0323221	0.055267	0.0412967	0.0723049	0.0699223	0.0622982	0.0579277	0.0533032	0.0580499	0.0331764	0.0331214	0.0333123	0.0689382	0.0489411	0.0591125	0.0320956	0.0634542	0.0469762	0.0522703	0.0645967	0.0578513	0.0290866	0.0447874	0.0323979	0.0340157	0.0547869	0.0487795	0.0567217	0.0814503	0.0468094	0.0580904	0.0522214	0.0547797	0.039217	0.0462531	0.0328635	0.0714268	0.0424515	0.0803818	0.0385074	0.0340751	0.0518799	0.0921023	0.0618986	0.0580131	0.0298208	0.0399556	0.0323936
GAL3ST4	0	0.00221816	0.00062133	0.00206171	0.00170187	0.000884315	0	0.00115097	0.00102134	0	0.000313704	0.00425254	0.00310859	0.00506795	0.00298597	0.000669128	0	0.00803135	0.00132538	0.00158136	0.000595438	0.00138708	0.00252036	0.000510782	0.000127579	0.00247052	0.00231491	0.00251619	0.00386868	0.0011987	0.00259699	0.00386362	0.00187121	0.000533404	0.00116451	0.000978693	0	0.00170699	0	0.00101711	0.00118348	0	0.00392606	0.00218536	0	0.00163369	0.000449701	0.000286409
GPC2	0.00188946	0.00299527	0.00164023	0	0.00296341	0	0	0.00261588	0.00282936	0.00280605	0.000539776	0.00158394	0.0014404	0.00101377	0.00449732	0.00208104	0.0048471	0.00996212	0.00112607	0.00228352	0.00234966	0.000803353	0.000626645	0.00133109	0.00112709	0.00361687	0.0032401	0.000844104	0.00209522	0.00191324	0.00146641	0.00341863	0.00113477	0.000288307	0.0013591	0.00159935	0.00344808	0.00208587	0	0.000956197	0.00521499	0.00102458	0	0.000228442	0	0.00124741	0.00418642	0.00119225
STAG3	0.0180288	0.0178746	0.0318039	0.0376157	0.0297227	0.0208756	0.0294355	0.0238985	0.0320707	0.0101874	0.0161018	0.00995384	0.0191767	0.0585145	0.02196	0.0373489	0.016594	0.0472954	0.0210581	0.0284297	0.0304373	0.0296122	0.0132054	0.0359713	0.00992184	0.013593	0.0305879	0.0334011	0.0609801	0.0481365	0.0208623	0.0457863	0.0163291	0.0258865	0.0121181	0.0256481	0.0261249	0.010867	0.0150655	0.0175981	0.0283892	0.0248047	0.095697	0.0107436	0.0110079	0.0357753	0.0285885	0.0191573
CASTOR3	0.245051	0.279967	0.177813	0.218679	0.208533	0.25149	0.126357	0.21375	0.183184	0.212198	0.150076	0.277847	0.221171	0.218324	0.33074	0.249275	0.174713	0.298971	0.200469	0.329659	0.259153	0.154401	0.323584	0.155887	0.146318	0.252081	0.169935	0.248207	0.207026	0.255493	0.206884	0.172686	0.175849	0.181167	0.354202	0.297166	0.138395	0.169796	0.233927	0.176935	0.25143	0.193189	0.218273	0.270429	0.268576	0.147747	0.179741	0.106614
SPDYE3	0.0136095	0.022855	0.0560721	0.0669166	0.0607627	0.0167216	0.00508788	0.0315813	0.042363	0.0107923	0.0214898	0.00806933	0.00917397	0.0774319	0.0212581	0.0626558	0.00342515	0.0598175	0.0311082	0.0279937	0.0510185	0.0363439	0.00588339	0.0432182	0.00924591	0.0105217	0.0688727	0.0316204	0.114628	0.0566572	0.0182775	0.0372668	0.0210908	0.0460279	0.0087144	0.0144786	0.00113127	0.0129571	0	0.0221431	0.026415	0.0570594	0.132447	0.0059078	0.0145547	0.0496462	0.0243562	0.0194263
PILRB	0.0524961	0.0440916	0.0400839	0.0526729	0.0472408	0.0305194	0.0476065	0.0439719	0.0354999	0.0414401	0.0215249	0.0454264	0.0579534	0.0339769	0.0676936	0.0259864	0.0492971	0.0935907	0.0348224	0.0457607	0.039067	0.0453966	0.0591604	0.0302425	0.0252571	0.0419853	0.045502	0.0370659	0.0385509	0.0360382	0.0352457	0.0597317	0.076068	0.0326399	0.0626699	0.0710483	0.0837592	0.044232	0.101678	0.0505097	0.0216744	0.0590684	0.0281546	0.0367102	0.0307971	0.0314403	0.080538	0.0896394
PILRA	0.0412479	0.0435033	0.0336445	0.0407108	0.0434519	0.0264618	0.0538532	0.0339276	0.0380315	0.023113	0.0160106	0.0340777	0.00667092	0.0216506	0.0482099	0.0261375	0.0571005	0.0442771	0.0214818	0.0335779	0.0337978	0.0262661	0.0393605	0.0185819	0.0294543	0.0332603	0.0318737	0.0373168	0.0335418	0.034881	0.0402354	0.0362112	0.0299203	0.0227392	0.0304404	0.0326756	0.0367561	0.0276792	0.025809	0.0271246	0.0144043	0.0324451	0.03544	0.0277337	0.0531308	0.0277024	0.0361961	0.0859855
ZCWPW1	0.0520215	0.0470688	0.0493814	0.0530098	0.045262	0.0352691	0.022757	0.0309821	0.0423582	0.0425298	0.0357705	0.042366	0.0172491	0.0363625	0.0556391	0.0319068	0.0389965	0.0713874	0.0356739	0.04967	0.0464387	0.0299844	0.0432112	0.0328198	0.0285901	0.0419602	0.0563903	0.0422404	0.0388488	0.0331408	0.0466475	0.0400848	0.0439678	0.0405218	0.0423654	0.0473985	0.0376512	0.0416033	0.0660157	0.032933	0.0304355	0.0458932	0.0327322	0.0358412	0.0419346	0.0271445	0.044721	0.0346518
MEPCE	0.00463004	0.0141295	0.00934933	0.0107704	0.0130086	0.00896998	0.0144765	0.0122755	0.0092917	0.00738465	0.00816147	0.00871987	0.00478643	0.0140229	0.0135944	0.0047106	0.0162366	0.0157419	0.00964337	0.0139966	0.0115199	0.00455865	0.00744253	0.00387935	0.0129366	0.0165734	0.0155653	0.00729126	0.0107324	0.00727989	0.0124758	0.00781394	0.00804692	0.0136202	0.00651783	0.00347892	0.0213765	0.00975037	0.00334794	0.00712796	0.00936717	0.0050813	0.00888985	0.00771821	0.010282	0.00593042	0.0064068	0.0130207
PPP1R35	0.0257558	0.0192615	0.0165414	0.0239395	0.0310865	0.0235296	0.0203095	0.019535	0.0226155	0.00929839	0.00793307	0.00735033	0.00841395	0.0192801	0.0235652	0.0237803	0.0123313	0.0204432	0.0154234	0.0292247	0.0230175	0.0109941	0.0109266	0.0141069	0.00881561	0.0176975	0.00608014	0.0182816	0.0312558	0.0222528	0.0147237	0.0247552	0.0160121	0.0104576	0.0123033	0.0118241	0.00719275	0.00901864	0.01984	0.00691726	0.0156046	0.0197004	0.0484021	0.00488538	0.0108515	0.0121609	0.0119742	0.00532375
C7orf61	0.0473869	0.0340544	0.0273813	0.0429734	0.0304212	0.0332936	0.0480958	0.0273236	0.0229445	0.0327525	0.0209688	0.0358006	0.0179891	0.0320246	0.0375156	0.0254428	0.0288085	0.0611758	0.0258657	0.0277084	0.0356942	0.0334809	0.0457321	0.0202172	0.020146	0.0315171	0.0261501	0.0519734	0.0344147	0.0372691	0.0122412	0.028825	0.0479174	0.0237991	0.029217	0.0326217	0.0544709	0.0354222	0.0132683	0.0471671	0.0233448	0.013554	0.0480229	0.0501575	0.0507617	0.028041	0.041575	0.00466008
TSC22D4	0.112411	0.167852	0.176057	0.181513	0.171095	0.124447	0.102529	0.175384	0.134244	0.0925091	0.12202	0.0767452	0.156902	0.264383	0.1689	0.181102	0.135222	0.161181	0.224357	0.177708	0.181358	0.145969	0.0937841	0.146164	0.121883	0.147967	0.188291	0.137111	0.246448	0.147786	0.144963	0.246324	0.14167	0.105224	0.104744	0.114554	0.0927798	0.122899	0.214314	0.197965	0.152804	0.246871	0.307437	0.10735	0.122033	0.14542	0.0938361	0.0670453
NYAP1	0.00990044	0.00669349	0.00311707	0.00667797	0.00967759	0.0104657	0.0087476	0.00669998	0.00765874	0.00138728	0.00326978	0.00198557	0.0037382	0.0052249	0.00564152	0.000734252	0.0102216	0.00951439	0.00442325	0.00401906	0.00493386	0.00195159	0.00435309	0.00219637	0.00592534	0.0165672	0	0.00547282	0.00570205	0.00411142	0.010907	0.00292531	0.00744064	0.000983284	0.00710339	0.00161391	0.0054459	0.00601056	0.0021514	0.00470033	0.00269884	0.00366062	0.00540129	0.00684683	0.00557887	0.00183711	0.00473175	0.00134567
AGFG2	0.0108521	0.0119725	0.00599889	0.00684217	0.00523653	0.00185149	0.00479513	0.0111034	0.0123874	0.00745887	0.00534469	0.0105849	0.00200561	0.00769101	0.0115631	0.00579501	0.0056269	0.00222639	0.0113951	0.008074	0.00709057	0.00752969	0.0102861	0.00522981	0.00479701	0.00847436	0	0.00967135	0.00873327	0.00748444	0.0176494	0.00628362	0.00955009	0.00559136	0.0119681	0.0154752	0.00806856	0.00744384	0.0166015	0.00644838	0.00838425	0.00748734	0.0102831	0.00857952	0.00959891	0.00562463	0.0100173	0.0159836
SAP25	0.0215135	0.0408239	0.0230569	0.0269265	0.0351147	0.0188582	0.0586676	0.0200478	0.0215599	0.0203657	0.00834767	0.0181135	0.0133959	0.00972564	0.0314115	0.0237054	0.0897689	0.0202149	0.0180566	0.0191155	0.0213099	0.0168446	0.0121496	0.0111908	0.0185108	0.0190643	0.0201238	0.0482918	0.0334802	0.0331121	0.0262119	0.0200557	0.0273502	0.0236667	0.0139837	0.0406968	0.0333118	0.0327584	0	0.0418859	0.0288412	0.0177653	0.0254327	0.041818	0.0602193	0.0161521	0.0145307	0.0337568
LRCH4	0.019695	0.0360645	0.0197938	0.0197824	0.0244695	0.0237	0.0202194	0.0223543	0.0148613	0.0112404	0.0136131	0.0260675	0.0189295	0.0160535	0.024611	0.0149486	0.0501725	0.0220205	0.0268238	0.0237365	0.0244741	0.00987227	0.0162589	0.00983908	0.0215849	0.0245438	0.0280092	0.0309314	0.0355255	0.0227832	0.0305876	0.0354003	0.0252319	0.00502378	0.0142094	0.0404288	0.0321453	0.0192703	0.0245339	0.022854	0.0142873	0.0174622	0.0262791	0.0278721	0.0141956	0.0129799	0.0147817	0.00955285
FBXO24	0.00452547	0.00193818	0.00162339	0.00154355	0.00223212	0.00107555	0	0.00169536	0.000754885	0.000275387	0.00102997	0.000247349	0	0.00210301	0.0036192	0.00064167	0.00607978	0.00736945	0.00160723	0.00430788	0.00281207	0.00203261	0.00184095	0.00180776	0.000941505	0.00436709	0.00529421	0.0033028	0.00251478	0.00127822	0.00238833	0.00479866	0.00153778	0.00192769	0.00300729	0.0053499	0	0.00300735	0	0.00415092	0	0.000485864	0	0.000119563	0.0025097	0.00102776	0.000552313	0.00289652
PCOLCE	0	0.00136435	0.000544123	0	0.00134285	0	0.00669042	0.000703635	0	0.000286803	0.000329292	0	0	0.00140005	0.000830304	0.00115697	0	0	0.00164931	0.00192165	0.00339639	0.000296925	8.47635e-05	0.00067163	0.000293075	0.00155185	0	0	0.00113572	0.00159675	0.00122181	0.00162796	0.000802256	0.000719799	0.0016343	0.00115527	0.00115952	0.000792935	0.0199978	0.00109946	0.00130245	0.00118697	0	0	0	0.00110001	0.000702111	0.00048992
MOSPD3	0.00921088	0.00877819	0.00842625	0.00888141	0.0108014	0.0130889	0.00174701	0.00914834	0.00914171	0.00581346	0.0034716	0.00313402	0.0183964	0.0146881	0.0102922	0.00739943	0.0131443	0	0.00697431	0.00678703	0.0131966	0.00436098	0.00898886	0.00449178	0.00786499	0.0078563	0.00475558	0.00869743	0.0130422	0.00567146	0.0140333	0.0103149	0.00905396	0.00743769	0.00644967	0.00590406	0.00254214	0.00733848	0.00845985	0.00357965	0.00573903	0.00862009	0.0105305	0.0128262	0.00737771	0.00440145	0.00547417	0.0126543
TFR2	0.00540237	0.00570648	0.00565761	0.00637105	0.00457572	0.00230151	0.00508017	0.00437864	0.00673315	0.00543834	0.00322981	0.0043663	0.0293918	0.00728405	0.00384275	0.00349	0.00601697	0.00312244	0.00384365	0.00559897	0.00388709	0.00194663	0.00456113	0.00249148	0.00133418	0.00372412	0	0.0038308	0.00749845	0.00384457	0.00326195	0.00886054	0.0048786	0.00152621	0.00395835	0.00302339	0	0.00340757	0	0.00530033	0.00360079	0.00198809	0.00815532	0.00847058	0.00554379	0.00138907	0.00214954	0.00555014
ACTL6B	0.0226395	0.0153231	0.00667319	0.00990994	0.0201966	0.012652	0.0142228	0.0161899	0.01514	0.00487496	0.00283248	0.00892207	0.0273974	0.0147038	0.0157484	0.00729616	0.013315	0.0410659	0.00835039	0.0124179	0.00919939	0.00414043	0.0202579	0.0045239	0.00687912	0.0204975	0.011098	0.0148702	0.0184686	0.00991435	0.0188078	0.0162558	0.0172429	0.00215814	0.0131564	0.0165377	0	0.00908456	0.03657	0.00760902	0.00338591	0.0100867	0.0173662	0.0142141	0.0193438	0.00430913	0.00434242	0.00571293
GNB2	0.0265336	0.0501878	0.025409	0.0279447	0.0328611	0.0419071	0.0307798	0.0328706	0.0184423	0.026388	0.0202089	0.0203018	0.03706	0.0372246	0.0329229	0.0104056	0.0170238	0.0286803	0.0247456	0.029334	0.0177562	0.0183114	0.0253614	0.0143285	0.0244671	0.0462885	0.0307243	0.0465111	0.0421271	0.0260576	0.0307534	0.0389056	0.0303776	0.0137136	0.0372256	0.0207195	0.0200434	0.0199963	0.0832965	0.0240917	0.00908053	0.0202291	0.0194101	0.0481069	0.036385	0.0137652	0.00780132	0.0162707
GIGYF1	0.102342	0.0733797	0.0415271	0.0713211	0.0551176	0.0535993	0.0673621	0.0686995	0.0725333	0.0510537	0.0440121	0.0723596	0.0343573	0.0672395	0.0887253	0.0601692	0.0986754	0.0772068	0.0552215	0.0819736	0.0615726	0.0343852	0.0640435	0.0514584	0.0356645	0.0596935	0.0522691	0.0612965	0.0418747	0.0686044	0.0763622	0.0596502	0.0562478	0.05107	0.0490095	0.0944525	0.0599971	0.0515549	0.124355	0.0370403	0.0654221	0.0434828	0.0852486	0.0568374	0.0551776	0.0430653	0.0604766	0.045615
POP7	0.00987755	0.0185189	0.0112935	0.0163682	0.0142793	0.0171813	0.0106855	0.0153508	0.0145826	0.00842896	0.00772253	0.0123861	0.00397695	0.0119842	0.0186793	0.0135036	0.00460494	0	0.0144065	0.0166458	0.0169431	0.00678459	0.0175039	0.00806114	0.0140537	0.0102743	0.00616385	0.0159632	0.0178597	0.00968506	0.0250307	0.0144939	0.0163871	0.00985849	0.0115698	0.00749991	0.0256046	0.0122967	0.00890981	0.0119228	0.00505543	0.00513665	0.0102405	0.0156856	0.0200122	0.00711522	0.00487385	0.00740419
EPO	0	0.000211855	0.000134505	0	0	0	0	0	0	0	0	0	0	0	0	0	0	0	0	0	0.000592936	0	0	0.000167997	0	0	0	0	0.000289571	0.000402365	0	0	0.000434975	0	0	0	0	0	0	0	0	0	0	0	0	0.000254677	0.000344152	0
ZAN	0.00287787	0.0014881	0.00246833	0.0033044	0.00218502	0	0.00323702	0.000793932	0.00323854	0.000609512	0.00147623	0.000426618	0	0.00493694	0.00208243	0.00512497	0	0	0.00112149	0.00158967	0.0016937	0.00180832	0.00123901	0.00335777	0.00173562	0.001672	0.00392711	0.00403727	0.00468625	0.00164644	0.00200883	0.00281395	0.000951756	0.00160328	0.000815142	0.005773	0	0.00189952	0	0	0.00198466	0.000681474	0	0.00173921	0.00206925	0.00133402	0.000556597	0.00127102
EPHB4	0.00230792	0.00285059	0.00236451	0.00360473	0.00369891	0	0	0.00146526	0.00791485	0.000444671	0.00206204	0.00128308	0	0.00356012	0.00567757	0.000335002	0	0.00242419	0.00145142	0.00413786	0.0028443	0.00131888	0.00130706	0.00133961	0.0014318	0.00275499	0	0.00445511	0.00366081	0.00427667	0.000648909	0.00242192	0.00112458	0.000257141	0.000642856	0.00215783	0	0.000561542	0	0.000887338	0.00292987	0	0.00353596	0.00179956	0.0027636	0.00147515	0.00174116	0.000447444
SLC12A9	0.0461446	0.0551962	0.0425531	0.0415142	0.0667137	0.0651386	0.0300299	0.0509783	0.0551117	0.0302379	0.02869	0.0483003	0.039567	0.0505505	0.0601161	0.0515253	0.0348234	0.0882787	0.0514908	0.0616946	0.0560806	0.0329796	0.0409527	0.0395465	0.0391575	0.0428858	0.0519199	0.0520207	0.0678808	0.0514066	0.0543452	0.0487917	0.048134	0.0518825	0.0324803	0.076002	0.0554758	0.0453233	0.0987646	0.0478288	0.0566216	0.0518912	0.0801242	0.0574168	0.0581294	0.0321164	0.0483308	0.0277377
TRIP6	0.00898047	0.0160762	0.0102442	0.0135765	0.0167486	0.0124332	0	0.0133065	0.00772727	0.00386736	0.0086833	0.00786828	0.00790766	0.0129369	0.0268988	0.0130875	0.00526031	0.0583656	0.0105331	0.0190337	0.0127167	0.0109124	0.0121811	0.0133893	0.00794942	0.0156348	0.00536453	0.0136787	0.018799	0.0157211	0.0092361	0.00891888	0.0135612	0.0104484	0.0118725	0.0176851	0.0053547	0.00648519	0.00351525	0.00872592	0.0136058	0.00734398	0.0203044	0.0121135	0.00772018	0.00971365	0.0153655	0.00350455
SRRT	0.0397384	0.0476198	0.0279581	0.0262443	0.0357888	0.0207033	0.0165767	0.0311458	0.0331048	0.0233041	0.0207396	0.0299286	0.027154	0.0320814	0.0550638	0.0416813	0.0065953	0.0617092	0.0234078	0.0436294	0.0252849	0.0196677	0.0356519	0.0285276	0.0188811	0.043928	0.0188878	0.0235129	0.0210822	0.0293984	0.02518	0.0287643	0.0208154	0.0389383	0.0247408	0.0760578	0.0349161	0.0307356	0.0192297	0.034279	0.0279084	0.0196616	0.017888	0.0129494	0.0288641	0.0273119	0.0297246	0.0341369
UFSP1	0.00123746	0.000885185	0.00042068	0.00131596	0	0.000384624	0	0.000307895	0.000704223	0	0.000652417	0.000183387	0.00430271	0.000928962	9.88704e-05	0.000871066	0.00216333	0	0.000287819	0.000759487	0.000330477	0.000286069	0.000314457	0.00059846	0	0.00059586	0.003355	0.00279199	0.000396342	0.00014148	0.000514963	0.00110802	0.00042459	0.000380707	5.5315e-05	0	0.00114159	0.000318324	0	0.000898125	0	0.000569817	0	0	0	0.000170825	0.000150335	0.00141289
ACHE	0.016292	0.00758782	0.00297287	0.00842069	0.00614511	0.0157492	0.00748414	0.00944373	0.00932822	0.000414184	0.00142117	0.00903594	0.0111878	0.0029303	0.00325026	0.00105846	0.0151391	0	0.00391665	0.00834981	0.00335767	0.00148755	0.00714823	0.0019103	0.00270844	0.0110813	0	0.0083158	0.00993025	0.00667423	0.0105228	0.0104946	0.00964206	0.00144855	0.00728669	0.0052275	0.00175252	0.00372601	0	0.00379244	0	0.00210284	0.0056987	0.00924954	0.00613051	0.00203984	0.00245646	0.0110679
MUC3A	0	0	0	0.000777327	0	0	0	0	0	0	0	0	0	0	0.000290109	0	0	0	0	0	0	0.000208845	0.000100135	5.81983e-05	5.35214e-05	0	0	0	0.000446574	0	0	0	0	0	0.000777869	0	0	0	0	0	0	0	0	0	0	7.84323e-05	0.000186002	0
MUC12	0.00437954	0.00113843	0.00126926	0.000828684	0.00252314	0.000343446	0	0.00076525	0.00450702	0.00150247	0.000305369	0.000710592	0	0.000841582	0.00136728	0	0.00295026	0	0.000773993	0	0.0015708	0.00135125	0.0016512	0.000383364	0.00184712	0.00388489	0	0.00723906	0.00191471	0.00328441	0.00179269	0.00150551	0.00177442	0.000346076	0.00415094	0	0	0.00244477	0	0	0	0	0	0.00396976	0.00514356	0.000657027	0.000541144	0.00164687
MUC17	0.00058548	0.00074183	0.00101882	0.000480964	0.000337254	0	0	0.000122593	0.000596473	0	0.000218515	0	0	0.00297956	6.99606e-05	0.00102875	0	0	0.000719082	0	0	0.00027514	0	0.000182551	3.28133e-05	0.000239198	0	0	0.0011668	0	0.00018357	0.000282612	0.000135678	0	0.000270754	0	0	0.000162961	0	0	0	0.00111799	0	0	0	0.000213768	0	0.000271057
TRIM56	0.0244922	0.0468727	0.0352277	0.0230704	0.0272508	0.0200636	0.0645506	0.0300543	0.0415767	0.0286338	0.0253809	0.0374738	0.0583272	0.0448534	0.0558201	0.0356528	0.0511608	0.0346094	0.0293802	0.0319678	0.04027	0.0673564	0.0434712	0.0397873	0.0199504	0.0396373	0.0365797	0.0169651	0.0440102	0.0231943	0.0252948	0.0714782	0.0345437	0.0170216	0.0330533	0.0445615	0.0539282	0.0479101	0.0328439	0.0861205	0.0373521	0.0223767	0.0525362	0.0360895	0.0264141	0.0509839	0.0468906	0.037
SERPINE1	0	0.000929207	0.000466586	0.000922159	0.000927308	0.00482742	0	6.38551e-05	0.00129235	0.000336262	0.00140684	0.000373741	0	0	0.00010561	0.00113422	0	0	0.000667149	0	0.00080589	0.000360868	0.00105094	0.000474269	0.00151127	0	0.00326733	0.00191564	0.000820601	0.00134156	0.000506311	0.000354051	0.000777694	0.0011738	6.63086e-05	0.000547692	0	0	0	0	0.00171764	0	0	0.00244887	0.000348261	0.000591346	0.000353461	0.00117658
AP1S1	0.0281658	0.0371543	0.0169997	0.0359854	0.0393817	0.0327167	0.0243178	0.0377368	0.0407925	0.0137714	0.0105047	0.0146778	0.0273666	0.0222572	0.0395712	0.0252294	0.0238141	0.0176938	0.0270201	0.0246935	0.0241892	0.0139675	0.0275637	0.0175547	0.0151964	0.0443673	0.0213174	0.0491444	0.0479707	0.0217431	0.0415297	0.03228	0.0334633	0.0146729	0.0250737	0.0255521	0.0546748	0.0246293	0.0446371	0.0251249	0.0152756	0.0132546	0.0637997	0.0487082	0.0317746	0.0167042	0.0158529	0.0125797
VGF	0.0200385	0.0435295	0.0150047	0.0352097	0.0535323	0.0510711	0.0373202	0.0453526	0.0397865	0.0198838	0.0126002	0.03437	0.0498998	0.026095	0.0473708	0.0200342	0.0632045	0.0440765	0.0263066	0.0436496	0.0264008	0.0138083	0.0586344	0.0171998	0.0210559	0.0482719	0.0108484	0.0607936	0.0543592	0.0380689	0.0516035	0.0312737	0.0411879	0.0166034	0.0390347	0.0362109	0.0315472	0.0209076	0.0104784	0.0323274	0.0246024	0.0324217	0.0269213	0.0594147	0.0512805	0.0167523	0.0197476	0.018446
NAT16	0	0	0.000258257	0.00150855	0.00114574	0	0	9.9798e-05	0	0	0.000867299	0	0	0	0.00209017	0.000415826	0	0	0	0	0.000132691	0.000506042	0.000501929	0.000103256	0.000484744	0.00301787	0	0.000742869	0	0.00117372	0.000782447	0.000219043	0.000554465	0	0.000408097	0	0.00151938	0.000107171	0	0.000147367	0	0.000597216	0	0	0	0.00054169	0.000924109	0
MOGAT3	0	0.000502231	0.000220222	0	0	0	0	0	0	0	4.98888e-05	0	0	0.00102788	0.00050569	0	0	0	0	0	0	7.10035e-05	0	0.000260861	3.30114e-05	0	0	0.000106373	0.000554766	0.000328496	0	0	0.000174988	0	0	0	0	0	0	0	0	0	0	0	0.000337665	4.48982e-05	0.000172617	0
PLOD3	0.0527327	0.0578516	0.0638032	0.0583263	0.0750648	0.0467516	0.216318	0.0618863	0.0798328	0.0475063	0.038037	0.0389983	0.0277868	0.0466115	0.084534	0.0708494	0.120338	0.0723337	0.0625133	0.0555589	0.0796889	0.0464896	0.0551734	0.0501554	0.0394184	0.0489094	0.0612934	0.0767471	0.0643381	0.0514895	0.0530864	0.0547325	0.0582511	0.0679849	0.0613789	0.0916681	0.0611232	0.100462	0.0726811	0.058485	0.0751324	0.0620023	0.0527509	0.19613	0.199152	0.0403853	0.0682754	0.0786785
ZNHIT1	0.024481	0.0307356	0.0229654	0.0321563	0.027457	0.0278514	0.0273601	0.0284153	0.0260682	0.0168342	0.0183706	0.0139292	0.0210624	0.0331208	0.0325722	0.0339673	0.0258612	0.013015	0.0340073	0.0224867	0.0311716	0.0164561	0.0239163	0.0178038	0.0209127	0.0251637	0.0269478	0.0297482	0.0318725	0.0281729	0.023666	0.0216479	0.0219046	0.0184217	0.0103347	0.0286094	0.0496904	0.0200392	0.00338948	0.0251282	0.0221171	0.0213187	0.0266425	0.0285989	0.0291568	0.0195644	0.0110942	0.0201995
CLDN15	0.00625677	0.0235908	0.0216978	0.0294002	0.0283508	0.0168393	0.0693129	0.0222885	0.0348587	0.0239454	0.0181676	0.0237117	0.00344222	0.0181159	0.0331544	0.0191381	0.0834632	0.00991155	0.0181949	0.017744	0.0197053	0.020836	0.0300008	0.0145764	0.0149708	0.00845966	0.0246448	0.0268314	0.0196746	0.0218306	0.0211026	0.0152328	0.0319772	0.0390984	0.0229573	0.0221984	0.0623513	0.046075	0.0244234	0.0289877	0.0355453	0.0103709	0.00844665	0.0652032	0.0598731	0.0171253	0.0168555	0.0299657
FIS1	0.0555169	0.0811188	0.0785524	0.133298	0.105672	0.0733505	0.085428	0.0882882	0.0924662	0.0379279	0.0747273	0.0612818	0.113826	0.124294	0.108253	0.0993773	0.0774682	0.0918968	0.104619	0.109571	0.0937181	0.0608587	0.0760704	0.0839362	0.0532545	0.0582303	0.0567191	0.0848234	0.138571	0.0796625	0.0797558	0.0885975	0.0749307	0.0563743	0.0706591	0.101483	0.0789291	0.0735938	0.106996	0.0609151	0.0929354	0.0681897	0.122447	0.0949938	0.0652989	0.0694973	0.0570915	0.0382483
IFT22	0.00859426	0.0114629	0.00524759	0.0128183	0.00987122	0.011009	0.00680667	0.00660104	0.0103038	0.00355831	0.00476282	0.00105187	0.00438705	0.0120553	0.00766199	0.00467884	0.0167925	0.00300108	0.00603889	0.00959797	0.00872444	0.00346269	0.00743857	0.00589033	0.00987506	0.0101814	0.00526873	0.00820103	0.0119559	0.0131978	0.00641574	0.00829325	0.00858154	0.00424809	0.00266809	0.00482226	0.00218403	0.00692941	0.0199082	0.00609151	0.00729604	0.00284275	0.0192777	0.00926281	0.0204452	0.00480814	0.00241879	0.00673671
COL26A1	0.0306076	0.0271956	0.0159457	0.0265987	0.0241905	0.0203586	0.0198119	0.0256545	0.023905	0.0199314	0.00821012	0.0175195	0.0263912	0.0133695	0.0367027	0.0276344	0.0428918	0.0478778	0.0147117	0.0195856	0.025656	0.0139815	0.0411947	0.0138799	0.0162313	0.0203008	0.0026876	0.026677	0.0290728	0.0230831	0.0212106	0.019978	0.0238733	0.0112273	0.0369066	0.038104	0.0114418	0.0199022	0.0245219	0.0134442	0.0245875	0.0316347	0.0171625	0.0232406	0.028909	0.0102752	0.0172197	0.0178663
MYL10	0	0.000265141	0.000361081	0	0	0	0	0	0	0	0	0	0	0	0	0	0	0	0	0	0	1.52965e-05	0	9.3882e-05	0	0.000943048	0	0	9.984e-05	0	8.60174e-05	0	0	0.000538425	0	0	0	0	0	0	0	0	0	0	0	0	0.000268677	0
CUX1	0.250455	0.251524	0.214585	0.235155	0.252019	0.21212	0.194586	0.213203	0.209813	0.220159	0.188533	0.266674	0.218049	0.261502	0.301263	0.240864	0.324915	0.3236	0.204011	0.268836	0.23435	0.165793	0.322947	0.182428	0.176772	0.255477	0.220838	0.204425	0.217226	0.227627	0.227604	0.168359	0.22568	0.190582	0.308195	0.320955	0.230883	0.214365	0.295363	0.203188	0.295364	0.222774	0.244711	0.253318	0.286372	0.149875	0.242371	0.181448
SH2B2	0.00345232	0.00514401	0.00244883	0.00262943	0.0045391	0.00496064	0.0233183	0.00332573	0.0018577	0.000428477	0.00374378	0.00183903	0	0.00063776	0.00329142	0.00420931	0	0	0.0025293	0.00155479	0.00192926	0.00179225	0.00429065	0.00181777	0.00242607	0.00687328	0.0112744	0.00302938	0.00416824	0.0028023	0.00304036	0.00307427	0.00364508	0.0074966	0.00389409	0.00042229	0.00837984	0.0043791	0	0.0106053	0.00675508	0.00099346	0.00968743	0	0.00428435	0.00248042	0.00164908	0.00462986
SPDYE6	0	0.000718833	0.00112395	0.00181593	0.00122275	0	0	0.000543707	0	0	0.000348383	3.5265e-05	0	0	0.000368077	0.0018135	0	0	0.000866717	0	0.000360356	0.000616616	0	0.000740644	7.51139e-05	0	0	0	0.00126575	0.00306573	0.000102787	0	0.00051843	0.00061947	0	0.00105796	0	0.000257375	0	0.00204	0	0	0.0040145	0	0	0.000997462	0.000909073	0.000188166
PRKRIP1	0.159521	0.162293	0.115484	0.128342	0.130837	0.121337	0.0804017	0.107401	0.109606	0.119508	0.0868731	0.133636	0.11612	0.139351	0.173841	0.120278	0.129784	0.187058	0.109781	0.144078	0.134322	0.0864517	0.165075	0.0848194	0.0851602	0.134525	0.12408	0.106277	0.0978892	0.133802	0.108988	0.0984436	0.103818	0.095865	0.137025	0.15589	0.0902443	0.0785425	0.180714	0.0928932	0.125981	0.124854	0.141092	0.140515	0.119027	0.0822119	0.0981565	0.114164
ORAI2	0.00427801	0.0112499	0.00627855	0.010774	0.0075509	0.0100844	0.00773918	0.00624861	0.00666756	0.00264919	0.00556874	0.00579286	0.00351502	0.0133034	0.0117528	0.0165971	0.0150457	0.03445	0.0057872	0.0138251	0.00620583	0.0061201	0.0139532	0.00538368	0.00466336	0.00876089	0.00598039	0.00764137	0.0100854	0.00642239	0.00794646	0.0124531	0.00903158	0.0050266	0.0041932	0.00539472	0.014599	0.00767052	0.0050834	0.00538492	0.00851329	0.00893092	0.00984222	0.0107554	0.0116013	0.00488667	0.00913049	0.0120202
ALKBH4	0.0118586	0.0181723	0.0209719	0.0118728	0.00882448	0.021869	0.0149981	0.0160354	0.0142243	0.00837925	0.00935312	0.0111068	0.00479112	0.0182356	0.0171806	0.0158847	0.000967089	0.00695985	0.011297	0.0173705	0.0100275	0.0135782	0.0166639	0.0159087	0.00475973	0.00745275	0.0120805	0.0151556	0.0133686	0.0139214	0.0100967	0.0156883	0.0120985	0.0121993	0.00680123	0.0218851	0.00623526	0.0204578	0.0143493	0.0109108	0.00940554	0.0111167	0.00929318	0.00828287	0.00729573	0.010514	0.0124036	0.0119834
LRWD1	0.0125755	0.00505915	0.0037272	0.0168165	0.0112916	0.00690392	0.00518066	0.0105083	0.00913771	0.00404924	0.00433299	0.0017099	0.0143	0.00447767	0.00573348	0.0103208	0.00807012	0	0.00454044	0.00605346	0.0040306	0.00345397	0.00652973	0.00388677	0.00307404	0.00626024	0.00231707	0.00291045	0.00914171	0.00322212	0.0122926	0.00771821	0.00721522	0.00545535	0.00628124	0.00885033	0.00333305	0.00419655	0.0156273	0.00606986	0.00739666	0.00412348	0.00357622	0.0163154	0.0132201	0.00295231	0.00420211	0.00601505
POLR2J	0.0289549	0.0188186	0.0160216	0.0304021	0.0298278	0.0272606	0.0302434	0.019015	0.0219521	0.0166591	0.0105959	0.0126997	0.0238066	0.040101	0.0207954	0.0118366	0.0356484	0.0200286	0.0206112	0.0168624	0.0251365	0.00995191	0.0167359	0.0133131	0.0125241	0.018437	0.0177997	0.050111	0.0433555	0.031083	0.0287416	0.0167961	0.0153839	0.0210601	0.0141031	0.00994374	0.0115175	0.0205036	0.0559424	0.0133308	0.0140255	0.017792	0.0247597	0.0144563	0.0183021	0.0148745	0.0092135	0.0113152
AC093668.1	0	0.00145534	0.00135264	0.000724442	0.00080634	0.000966112	0.00161039	0.00251619	0.00197103	0.000186554	0.00088639	0.00139802	0	0	0.00284364	0.000239915	0.00747587	0.0036041	0.0013376	0.000510305	0.00152787	0.00114163	0.0023706	0.00189509	0.00071363	0.000467949	0	0.00224632	0.000304212	0.000697613	0.00106267	0.00513576	0.000778977	0.00103456	0.0016264	0.00490668	0	0.000743959	0	0.00242358	0	0.00291142	0	0.00120121	0.00045065	0.00168375	0.0027609	0.00321803
SPDYE2	0.00925119	0.00373	0.0213935	0.0354421	0.02989	0.0139967	0.00535289	0.0306005	0.0293094	0.00844792	0.00408399	0.00529162	0.00591996	0.0224052	0.00665516	0.0199594	0.00664434	0.0167642	0.0141613	0.013185	0.0136603	0.0114882	0.00176872	0.0335288	0.00292141	0.00899495	0.0149587	0.0147727	0.0326884	0.0305928	0.0108208	0.0500198	0.0113393	0.0275239	0.0020751	0.00401182	0.0147136	0.00977658	0.00276632	0.0153108	0.0114748	0.00696489	0.0465707	0.000972488	0.00503086	0.040378	0.0216534	0.00858996
AC105052.1	0.0100595	0.0175892	0.00901308	0.00502978	0.0120895	0.010165	0.0193607	0.0218083	0.0131587	0.0169392	0.00997642	0.0161985	0.0167144	0.0101983	0.0221299	0.00673741	0.0461331	0.0277499	0.0154783	0.0113478	0.00601497	0.0123269	0.0202195	0.0102023	0.00867152	0.013796	0.0129878	0.0124171	0.00709898	0.0130291	0.0168788	0.0127306	0.021986	0.0133382	0.0283515	0.0205051	0.0174633	0.0177513	0.0206644	0.0131469	0.00996706	0.0187612	0.00703292	0.0246117	0.0151349	0.0124538	0.0223043	0.0226244
AC105052.3	0.0225424	0.0238334	0.0281878	0.0121554	0.0228616	0.0121332	0.0104916	0.0464606	0.0296848	0.0258514	0.025741	0.0490264	0.0478956	0.0539337	0.0611494	0.0429079	0.0530937	0.0685287	0.0324333	0.0217896	0.023649	0.0318832	0.0257829	0.0421513	0.0141595	0.0388417	0.0325204	0.0159229	0.0134207	0.0221625	0.0344622	0.0262	0.0358083	0.028978	0.0445282	0.0428871	0.0331996	0.033615	0.0867424	0.031744	0.0654493	0.0305462	0.0441451	0.026161	0.0244567	0.0343158	0.0291149	0.0335428
SPDYE2B	0.000988438	0.00041358	0.000368159	0.00113401	0.000857699	0	0	0.000798894	0.000926008	0	0.000140555	0	0	0.00403618	0.000810817	0.00189176	0	0	0.00148994	0	0.00118086	0.000817628	8.81971e-05	0.00182863	0	0.000725201	0	0.000969329	0.000789539	0.000539979	0.00164724	0.000685464	0.000802905	0.00301562	0.000792316	0	0	0.000713579	0	0	0.000787924	0.00210541	0.00354864	0	0	0.00133451	0.000566853	5.13807e-05
FAM185A	0.11495	0.112292	0.0829287	0.103496	0.111623	0.12141	0.0864578	0.081801	0.0609437	0.0794936	0.0685719	0.100473	0.0730305	0.0880605	0.100027	0.0852584	0.143282	0.112195	0.0902909	0.0908285	0.0780875	0.060591	0.0977626	0.074244	0.0864251	0.0981839	0.0799923	0.131427	0.115135	0.108569	0.0877219	0.0845199	0.0817761	0.0878337	0.0962831	0.0998204	0.0696068	0.0722165	0.0872366	0.108943	0.0796343	0.0737897	0.0819672	0.0990544	0.116189	0.0593632	0.0634958	0.116923
FBXL13	0.0293145	0.0488791	0.0376798	0.0453637	0.0449197	0.0330379	0.0466696	0.0476293	0.0404028	0.032682	0.0379082	0.0234857	0.0304195	0.0634613	0.039715	0.0375438	0.0564958	0.0419451	0.0455959	0.0319684	0.0400154	0.0618578	0.0342027	0.0468465	0.0290954	0.0458881	0.0698517	0.0513309	0.0730506	0.0408817	0.026842	0.0573878	0.0367013	0.0463285	0.0353147	0.0453934	0.0308487	0.0364576	0.0281246	0.078582	0.041505	0.0407619	0.0433808	0.0455059	0.0292425	0.0379037	0.0350918	0.0692831
LRRC17	0.0161343	0.0120407	0.00702939	0.00947797	0.00719865	0.00804683	0.00418633	0.0108433	0.0053032	0.00356706	0.0145939	0.0174026	0.00493159	0.012051	0.0129448	0.00876788	0.0123487	0.018669	0.015329	0.0140481	0.0169529	0.0104338	0.0155093	0.00837804	0.00591357	0.0176283	0.0136434	0.0120959	0.0126388	0.0100132	0.00680019	0.0118684	0.0129599	0.00645821	0.012375	0.0139451	0.00143193	0.00620633	0.0162477	0.0159774	0.0141218	0.00503512	0.0168642	0.00571696	0.00616874	0.00893301	0.00816336	0.00878972
NFE4	0	7.23415e-05	0.000763332	0.00146688	0.000336702	0	0	0.000285573	0.000272198	0	0.000235009	0	0	0	0.000181055	0.000345966	0	0	0.000555045	0	0.000384006	0.0012741	0	0.000705748	0.000258013	0	0	0	0.00142713	0.00167403	8.7881e-05	0.00153505	0.000356114	0.000289846	0	0	0	0	0	0.00185532	0	0	0	0	0	0.000737531	0.000517994	0
ARMC10	0.0623194	0.0736203	0.0567272	0.0676717	0.0736454	0.0792258	0.0682406	0.0689852	0.0651039	0.0622435	0.055071	0.0768289	0.0801073	0.0872327	0.071948	0.102578	0.0490572	0.0671432	0.071221	0.0663337	0.0788126	0.0530335	0.0579385	0.0680923	0.0692737	0.0812034	0.0502324	0.0708367	0.0906602	0.0750872	0.0549807	0.0676771	0.0551882	0.0404551	0.0603552	0.0546184	0.0654062	0.049695	0.091528	0.0573229	0.0797468	0.0434031	0.123457	0.057709	0.0484759	0.0557577	0.0461716	0.0529307
NAPEPLD	0.196799	0.218146	0.186564	0.281472	0.288738	0.237691	0.224648	0.201958	0.210557	0.212945	0.164172	0.212057	0.218757	0.229372	0.263184	0.240928	0.219824	0.266597	0.201629	0.241205	0.258821	0.123171	0.221937	0.180913	0.16922	0.228393	0.213266	0.237789	0.251567	0.255167	0.199159	0.201281	0.191466	0.219841	0.210617	0.24433	0.137991	0.207715	0.211957	0.14587	0.246718	0.176602	0.246029	0.233716	0.20406	0.143189	0.186348	0.0944964
PMPCB	0.0724198	0.0748133	0.0730132	0.0797807	0.0790361	0.106352	0.126368	0.064479	0.0635782	0.0708463	0.0588222	0.0658211	0.0599486	0.0657067	0.0630657	0.0545774	0.107491	0.041692	0.066451	0.0672393	0.0621229	0.0392054	0.0684402	0.041525	0.0651911	0.0727026	0.0545813	0.0917746	0.080806	0.0887493	0.0762453	0.0560034	0.0609967	0.0651194	0.0825925	0.0598541	0.0796096	0.0719165	0.123162	0.0596877	0.0644958	0.0646157	0.0931674	0.12187	0.10398	0.0402235	0.0401106	0.0856228
DNAJC2	0.0445643	0.0466501	0.0356803	0.0616833	0.0488755	0.0348154	0.0375027	0.0393019	0.044368	0.0357265	0.0348298	0.0293498	0.0198337	0.0546192	0.0365802	0.0376733	0.0511857	0.035838	0.0410553	0.0363432	0.0368695	0.0339154	0.0353183	0.0376171	0.0264827	0.0416948	0.0354027	0.0455858	0.0551329	0.0485968	0.0434814	0.0356196	0.0352336	0.0528023	0.0342584	0.0414374	0.0378503	0.0320748	0.0792215	0.0397802	0.0490398	0.0198253	0.0618793	0.0375205	0.0311327	0.0310194	0.0332702	0.0504657
PSMC2	0.0617495	0.0678856	0.0536785	0.0824897	0.068302	0.0747374	0.0423027	0.0549221	0.0525438	0.0324608	0.039961	0.0446312	0.0474715	0.0722022	0.0549294	0.0520075	0.0459407	0.0486444	0.0524664	0.0524371	0.0551278	0.0373566	0.053112	0.0307075	0.038349	0.0728676	0.0302499	0.0659273	0.0917864	0.0569921	0.0517217	0.0624085	0.0493272	0.0390888	0.049701	0.0328005	0.0266227	0.0423163	0.0973386	0.0371714	0.0351285	0.031954	0.0620504	0.0514217	0.0415525	0.0372134	0.0213628	0.0491301
SLC26A5	0.0051372	0.00350641	0.00959991	0.0141241	0.0112162	0.00145417	0.0164707	0.00599685	0.00900008	0.00222463	0.00352429	0.00258889	0.00294247	0.0122351	0.00401895	0.0106273	0	0.0200386	0.00856048	0.00456312	0.00691475	0.00767781	0.00262879	0.00930327	0.00386491	0.00146793	0.011831	0.0111509	0.0339242	0.0120763	0.00438165	0.0113998	0.00377883	0.00755507	0.00217442	0.00522786	0.00203914	0.00354355	0.0050834	0.00659753	0.00665795	0.00736539	0.0335627	0.000632483	0.00656076	0.0101918	0.00484653	0.00623337
RELN	0.0470359	0.029128	0.0350564	0.0363359	0.0663349	0.086333	0.0991775	0.0770683	0.0371094	0.132765	0.0368786	0.0496536	0.0489516	0.0242825	0.0281861	0.0313682	0.260561	0.0395588	0.030056	0.0245494	0.0257215	0.0135372	0.0468598	0.0395732	0.0420305	0.0453003	0.0338374	0.0942894	0.0657828	0.0752418	0.100206	0.019337	0.0401162	0.125141	0.0703284	0.0192478	0.0658917	0.156975	0.134507	0.0326486	0.0303753	0.0475738	0.0372164	0.192051	0.123816	0.020038	0.0232414	0.0273412
ORC5	0.0839471	0.0715879	0.0583302	0.0864205	0.0880802	0.105879	0.0467644	0.0680052	0.0549212	0.0700713	0.0617426	0.0583075	0.0528994	0.0686946	0.073255	0.0738651	0.086074	0.0549509	0.0667965	0.0965657	0.0805027	0.0526417	0.0639656	0.0582735	0.0707249	0.0938555	0.0701246	0.0960543	0.0628193	0.0944039	0.0622834	0.0583675	0.0553469	0.0633176	0.0675612	0.0499208	0.0511761	0.0446568	0.11476	0.0777363	0.0773274	0.0521479	0.0770962	0.111188	0.0584926	0.0520912	0.0485366	0.0918072
LHFPL3	0.0692058	0.06298	0.0453364	0.0590251	0.0603435	0.119896	0.0471793	0.0672301	0.0629112	0.131962	0.0895549	0.118388	0.0149721	0.042276	0.0582686	0.0320579	0.0835045	0.0496744	0.0626744	0.0430044	0.0306849	0.0443965	0.101918	0.0313528	0.040911	0.0762046	0.0554015	0.0681356	0.0635077	0.0978603	0.048254	0.0297356	0.0905704	0.113732	0.10894	0.0496838	0.0419479	0.0398022	0.236542	0.0208505	0.0375353	0.0403193	0.043307	0.0994245	0.0505507	0.0416998	0.0579271	0.0267511
KMT2E	0.363132	0.337565	0.210593	0.318116	0.36544	0.367498	0.257055	0.247596	0.212261	0.24672	0.186342	0.309808	0.229705	0.223355	0.287269	0.254402	0.400735	0.302877	0.250598	0.308758	0.261718	0.166566	0.270678	0.176795	0.229403	0.35552	0.219881	0.353571	0.356397	0.308573	0.230113	0.223317	0.226573	0.242467	0.381683	0.349699	0.19717	0.230255	0.34774	0.243067	0.240775	0.257939	0.294107	0.383606	0.359233	0.159235	0.189269	0.204002
SRPK2	0.415889	0.467636	0.294216	0.397502	0.469217	0.444253	0.295111	0.319863	0.282588	0.314686	0.250553	0.406053	0.306105	0.33654	0.438625	0.353381	0.51904	0.493885	0.334947	0.432225	0.367749	0.212344	0.404	0.236825	0.285973	0.455805	0.321326	0.445722	0.427202	0.390391	0.308563	0.310107	0.289869	0.295551	0.481405	0.45354	0.259731	0.286426	0.514759	0.33789	0.365625	0.358977	0.414361	0.471282	0.462576	0.197211	0.260421	0.21793
PUS7	0.0328338	0.0534597	0.0453104	0.0405079	0.0546743	0.0692548	0.0976789	0.0514592	0.0435068	0.063108	0.0357025	0.0470919	0.0574806	0.0641009	0.0490143	0.0418951	0.0546096	0.0233179	0.0547717	0.0488156	0.0398189	0.0347217	0.0564615	0.0414126	0.0436125	0.0589394	0.0610221	0.0442041	0.0338533	0.0530812	0.0575752	0.0419622	0.0484882	0.0557319	0.0492237	0.0550981	0.108325	0.0695192	0.0211415	0.0767765	0.0524353	0.0305023	0.0374641	0.06849	0.0836896	0.0335145	0.0401003	0.0366118
RINT1	0.0346312	0.0328634	0.024038	0.0361957	0.0400635	0.0352812	0.0311933	0.0298429	0.0270669	0.0157641	0.0217112	0.0161086	0.0156031	0.0337602	0.0337289	0.0312092	0.0590574	0.0428841	0.0273824	0.0307966	0.0275528	0.0185501	0.0319331	0.0214595	0.0185047	0.0327325	0.0365056	0.0283635	0.0388313	0.0256163	0.0269193	0.0311364	0.0247077	0.0161667	0.0159904	0.0303297	0.0166452	0.0207654	0.0358453	0.0194252	0.0248399	0.0171484	0.0311643	0.0476279	0.0312199	0.0193261	0.0178983	0.033765
EFCAB10	0.00600294	0.00628932	0.00821975	0.00845152	0.00451991	0	0.0186461	0.00397521	0.00525785	0.005992	0.00216896	0.0110358	0.003107	0.00193047	0.00158268	0.00840959	0.00481308	0	0.00711141	0.00304394	0.00275545	0.00536736	0.00755553	0.00322446	0.00314423	0.00557909	0.0044973	0.00534557	0.00703537	0.00421046	0.00654561	0.00582031	0.00264882	0.00368007	0.00239741	0.000252132	0.00539125	0.00342231	0.010712	0.00383389	0.0042231	0.00972373	0.00326227	0.000746061	0.00494977	0.00724849	0.00231683	0.00256444
ATXN7L1	0.136271	0.137596	0.0965335	0.112362	0.132975	0.136258	0.113107	0.123053	0.121851	0.133782	0.0938172	0.139239	0.127204	0.11898	0.156988	0.113512	0.221974	0.0970909	0.102112	0.123714	0.113679	0.0905351	0.179143	0.110072	0.105749	0.13143	0.124662	0.111976	0.10339	0.117806	0.121193	0.0948154	0.132258	0.120695	0.135767	0.155555	0.0805594	0.136974	0.128251	0.139965	0.118178	0.108283	0.156758	0.178561	0.166172	0.0927504	0.120274	0.131528
CDHR3	0.0321095	0.030385	0.0154985	0.0199928	0.0304829	0.0257837	0.00837522	0.0196823	0.0142474	0.0223087	0.00870496	0.0202294	0.00971936	0.0172196	0.0178489	0.0193877	0.0221376	0.0220041	0.0138999	0.00989261	0.00984865	0.0118082	0.0349196	0.0166248	0.0160393	0.0345728	0.0332106	0.0212888	0.022423	0.0197868	0.0189326	0.0176606	0.0186547	0.00944066	0.0241818	0.018722	0.0250491	0.01291	0.00799169	0.0275762	0.00976883	0.0235795	0.0210143	0.0203372	0.0251764	0.0181618	0.0156214	0.0222212
SYPL1	0.0653566	0.0919583	0.0702892	0.0888511	0.0784876	0.0576617	0.0835058	0.0699669	0.0428958	0.0437592	0.0390856	0.042351	0.0651845	0.0646103	0.0502986	0.0550024	0.0702632	0.0431956	0.0794848	0.05346	0.0661527	0.0434591	0.0392353	0.0417487	0.0566372	0.0672042	0.0504377	0.0711686	0.110493	0.0617777	0.0366905	0.0478899	0.0474467	0.0354347	0.042138	0.0445154	0.0693487	0.0514399	0.0449724	0.0491508	0.0432778	0.0463974	0.0505245	0.0451093	0.0566787	0.0505332	0.0319196	0.0433526
NAMPT	0.0542129	0.0412514	0.0289992	0.0487847	0.0532275	0.0473603	0.0333825	0.0334017	0.0294266	0.0294237	0.0363173	0.0310921	0.0296778	0.0200444	0.0271773	0.0341066	0.0390923	0.0308129	0.0428875	0.0316065	0.0334975	0.0283781	0.0305359	0.018945	0.0283656	0.0534902	0.0155852	0.0458619	0.0512792	0.0417527	0.0296971	0.0403137	0.032976	0.0234785	0.0484714	0.0248973	0.0335461	0.0265878	0.0227129	0.0370014	0.0396508	0.0238693	0.0682892	0.0436644	0.0288466	0.0234014	0.01587	0.0774958
CCDC71L	0.00547159	0.00554429	0.0036555	0.00276452	0.00623399	0.0083432	0	0.00367934	0.00433632	0.00113258	0.00318003	0.000585676	0.0061099	0	0.000617383	0.00317049	0.00574309	0	0.00409994	0.000190747	0.00300623	0.00269274	0.00200308	0.00316785	0.00314074	0.00586029	0	0.00310854	0.00196127	0.00360329	0.00199925	0.00273879	0.00338221	0.000979203	0.00087696	0.000691544	0	0.00346342	0	0.00531267	0.000996655	0.00315014	0	0.00432541	0.000704635	0.00413967	0.00224088	0.00225177
PIK3CG	0	0.000770128	0.000487412	0.00223004	0.000980083	0	0	0.000602731	0.000382412	0	0.000969493	0	0	0.000253846	5.07915e-05	0	0	0	0	0	0	0.000452103	0.000321014	0.000154514	0.000266475	0.00131145	0	0.000842661	0.000719611	0.00138591	0.000616094	0.000205092	0.00052335	8.50125e-05	0.000205674	0.00313884	0	0.000173689	0	0	0	0.00150366	0	0	0	0.000243274	0.00069532	0
PRKAR2B	0.0805894	0.0746097	0.0360018	0.0649997	0.102827	0.110378	0.0498192	0.0677389	0.0518403	0.0397274	0.0221619	0.0698337	0.0300279	0.0499747	0.0702667	0.0285233	0.0986686	0.0808944	0.0473727	0.0606496	0.0444497	0.0256776	0.0713782	0.0254528	0.0475494	0.100209	0.0494711	0.0818919	0.084725	0.0695939	0.0608005	0.0496472	0.0549602	0.0274468	0.0617364	0.0775476	0.0269068	0.0398451	0.139229	0.0378882	0.0407486	0.0411381	0.0667642	0.0685444	0.0599251	0.0235467	0.0262301	0.0488061
HBP1	0.0977967	0.0901809	0.0738164	0.109685	0.107498	0.111067	0.190728	0.0999918	0.085917	0.0973819	0.107329	0.106108	0.0878153	0.102796	0.0728687	0.090876	0.167523	0.0905657	0.105576	0.103341	0.109198	0.061249	0.067808	0.072814	0.103819	0.109146	0.0812721	0.12687	0.140669	0.110774	0.0892638	0.0867053	0.0946102	0.107778	0.106557	0.0963755	0.129307	0.0947098	0.0905163	0.0963222	0.0994195	0.118754	0.106247	0.161536	0.140637	0.0785491	0.066365	0.0704228
COG5	0.219493	0.226645	0.182859	0.229844	0.270258	0.220915	0.227325	0.194075	0.174367	0.198615	0.16702	0.218333	0.191099	0.199401	0.208337	0.209021	0.26275	0.268347	0.205656	0.237984	0.219471	0.146288	0.216647	0.165243	0.179026	0.258849	0.177656	0.307622	0.259484	0.252338	0.195401	0.19548	0.16987	0.172869	0.238431	0.234797	0.209483	0.168969	0.276201	0.198769	0.243243	0.210929	0.228495	0.2409	0.252174	0.14969	0.164686	0.207932
GPR22	0.0195624	0.0399431	0.0146363	0.0369079	0.0439691	0.049382	0.0237162	0.0267731	0.0231043	0.0180146	0.0087155	0.0227577	0.0125631	0.0226958	0.0210007	0.0121141	0.0253221	0.0290722	0.0191054	0.0264657	0.0161972	0.00561407	0.0234526	0.00636236	0.0197408	0.0424577	0.0290872	0.0429743	0.0514847	0.0371129	0.0260591	0.0192925	0.0221016	0.0070723	0.0326426	0.0170761	0.0258091	0.015425	0.0050834	0.0154865	0.0190393	0.0101342	0.019341	0.0217407	0.0343352	0.0060812	0.00796148	0.00872762
[truncated: 4,664,906 more chars]
